## Supplementary material for "Disentangling the Shared and Differential Genetic Architecture Between COVID-19 and Other Respiratory Disorders: A Multi-Omics Genome-Wide Analysis": B2_COPD.xlsx (part 3 of 3)

### Sheet: T3.GWAS_catalog (continued)
Table 3. GWAS catalog annotations for SNPs in LD with independent significant SNPs in the genomic risk loci
17	rs2290400	0.996526	17	38126395	rs55757004	NA	Mitochondrial DNA levels	44404	33385171	Hagg S	44196	Hum Genet	www.ncbi.nlm.nih.gov/pubmed/33385171	Deciphering the genetic and epidemiological landscape of mitochondrial DNA abundance.	295,150 European ancestry individuals	NA	17q21.1	NR	GSDMA			ENSG00000167914	NA	NA	rs55757004-T	rs55757004	0	55757004	intron_variant	0	0.08748	8E-13	12.0969		0.0317548	[0.023-0.04] unit decrease	Affymetrix [3505788] (imputed)	N
17	rs2290400	0.996526	17	38126477	rs4580194	NA	White blood cell count	43504	30595370	Kichaev G	43461	Am J Hum Genet	www.ncbi.nlm.nih.gov/pubmed/30595370	Leveraging Polygenic Functional Enrichment to Improve GWAS Power.	approximately 444,000 European ancestry individuals	NA	17q21.1		GSDMA			ENSG00000167914	NA	NA	rs4580194-?	rs4580194	0	4580194	intron_variant	0	NR	1E-300	300		NA		NR [~ 8900000] (imputed)	N
17	rs2290400	0.996526	17	38126477	rs4580194	NA	Eczema	43504	30595370	Kichaev G	43461	Am J Hum Genet	www.ncbi.nlm.nih.gov/pubmed/30595370	Leveraging Polygenic Functional Enrichment to Improve GWAS Power.	approximately 459,000 European ancestry individuals	NA	17q21.1		GSDMA			ENSG00000167914	NA	NA	rs4580194-?	rs4580194	0	4580194	intron_variant	0	NR	5E-14	13.301		NA		NR [~ 8900000] (imputed)	N
17	rs2290400	0.996526	17	38128648	rs3859192	NA	Atopic asthma	43938	31669095	Zhu Z	43762	J Allergy Clin Immunol	www.ncbi.nlm.nih.gov/pubmed/31669095	Shared Genetic and Experimental Links between Obesity-Related Traits and Asthma Subtypes in UK Biobank.	23,982 European ancestry cases, 393,169 European ancestry controls	NA	17q21.1	NR	GSDMA			ENSG00000167914	NA	NA	rs3859192-?	rs3859192	0	3859192	intron_variant	0	NR	1E-16	16		NA		Affymetrix [~ 8270000] (imputed)	N
17	rs2290400	0.996526	17	38128648	rs3859192	NA	Asthma (time to onset)	43754	27130862	Sarnowski C	42466	J Allergy Clin Immunol	www.ncbi.nlm.nih.gov/pubmed/27130862	Identification of a new locus at 16q12 associated with time to asthma onset.	5,462 European ancestry cases, 8,424 European ancestry controls	NA	17q21.1	GSDMA	GSDMA			ENSG00000167914	NA	NA	rs3859192-T	rs3859192	0	3859192	intron_variant	0	0.48	2E-13	12.699		1.16	[1.12-1.21]	Illumina [2387926] (imputed)	N
17	rs2290400	0.996526	17	38128648	rs3859192	NA	White blood cell count	42135	22037903	Crosslin DR	40846	Hum Genet	www.ncbi.nlm.nih.gov/pubmed/22037903	Genetic variants associated with the white blood cell count in 13,923 subjects in the eMERGE Network.	12,046 European ancestry individuals, 1,487 African ancestry individuals	NA	17q21.1	GSDMA, PSMD3, MED24	GSDMA			ENSG00000167914	NA	NA	rs3859192-A	rs3859192	0	3859192	intron_variant	0	0.47	2E-12	11.699	(EA)	0.14	[0.10-0.18] K/ul increase	Illumina [532566]	N
17	rs2290400	0.996526	17	38128648	rs3859192	NA	White blood cell count	43648	31217584	Wojcik GL	43635	Nature	www.ncbi.nlm.nih.gov/pubmed/31217584	Genetic analyses of diverse populations improves discovery for complex traits.	8,825 African American individuals, 18,251 Hispanic/Latino individuals, 543 Asian ancestry individuals, 606 Native American ancestry individuals, 383 individuals	NA	17q21.1	NR	GSDMA			ENSG00000167914	NA	NA	rs3859192-?	rs3859192	0	3859192	intron_variant	0	NR	8E-21	20.0969		0.0232953	[0.018-0.028] unit increase	Illumina [30613845] (imputed)	N
17	rs2290400	0.996526	17	38128648	rs3859192	NA	Asthma and cardiovascular disease	44700	35126453	Zhou Y	44581	Front Genet	www.ncbi.nlm.nih.gov/pubmed/35126453	Shared Genetic Architecture and Causal Relationship Between Asthma and Cardiovascular Diseases: A Large-Scale Cross-Trait Analysis.	19,954 European ancestry cases, 107,715 European ancestry controls	NA	17q21.1		GSDMA			ENSG00000167914	NA	NA	rs3859192-?	rs3859192	0	3859192	intron_variant	0	NR	2E-28	27.699		NA		NR [NR]	N
17	rs2290400	0.996526	17	38128648	rs3859192	NA	Lysoalkylphosphatidylcholine (O-24:1) levels	44747	35668104	Cadby G	44718	Nat Commun	www.ncbi.nlm.nih.gov/pubmed/35668104	Comprehensive genetic analysis of the human lipidome identifies loci associated with lipid homeostasis with links to coronary artery disease.	6,057 European ancestry individuals	NA	17q21.1		GSDMA			ENSG00000167914	NA	NA	rs3859192-T	rs3859192	0	3859192	intron_variant	0	NR	1E-10	10		NA		Illumina [14981503] (imputed)	N
17	rs2290400	0.996526	17	38128714	rs3859191	NA	Phosphatidylcholine-O_44:5_[M+OAc]1-/Phosphatidylcholine-P_44:4_[M+OAc]1- levels	44609	34503513	Harshfield EL	44449	BMC Med	www.ncbi.nlm.nih.gov/pubmed/34503513	Genome-wide analysis of blood lipid metabolites in over 5000 South Asians reveals biological insights at cardiometabolic disease loci.	13,814 British ancestry individuals	NA	17q21.1		GSDMA			ENSG00000167914	NA	NA	rs3859191-A	rs3859191	0	3859191	intron_variant	0	NR	1E-11	11		0.063552	[0.045-0.082] unit increase	Affymetrix [87696910] (imputed)	N
17	rs2290400	0.996526	17	38131187	rs56030650	NA	Phosphatidylcholine-O_44:5_[M+OAc]1-/Phosphatidylcholine-P_44:4_[M+OAc]1- levels	44609	34503513	Harshfield EL	44449	BMC Med	www.ncbi.nlm.nih.gov/pubmed/34503513	Genome-wide analysis of blood lipid metabolites in over 5000 South Asians reveals biological insights at cardiometabolic disease loci.	13,814 British ancestry individuals	NA	17q21.1		GSDMA			ENSG00000167914	NA	NA	rs56030650-A	rs56030650	0	56030650	missense_variant	0	NR	2E-11	10.699		0.0631482	[0.045-0.082] unit increase	Affymetrix [87696910] (imputed)	N
17	rs2290400	0.996526	17	38134889	rs3907022	NA	White blood cell count	44095	32888493	Chen MH	44075	Cell	www.ncbi.nlm.nih.gov/pubmed/32888493	Trans-ethnic and Ancestry-Specific Blood-Cell Genetics in 746,667 Individuals from 5 Global Populations.	562,243 European ancestry individuals	NA	17q21.1	NR	GSDMA - PSMD3	ENSG00000167914	ENSG00000108344		868	2171	rs3907022-C	rs3907022	0	3907022	intergenic_variant	1	0.470792	1E-605	605		0.097003	[0.093-0.101] SD unit increase	Affymetrix, Illumina [50601830] (imputed)	N
17	rs2290400	0.996526	17	38145828	rs57968500	NA	Phosphatidylcholine-O_44:5_[M+OAc]1-/Phosphatidylcholine-P_44:4_[M+OAc]1- levels	44609	34503513	Harshfield EL	44449	BMC Med	www.ncbi.nlm.nih.gov/pubmed/34503513	Genome-wide analysis of blood lipid metabolites in over 5000 South Asians reveals biological insights at cardiometabolic disease loci.	13,814 British ancestry individuals	NA	17q21.1		PSMD3			ENSG00000108344	NA	NA	rs57968500-G	rs57968500	0	57968500	intron_variant	0	NR	2E-12	11.699		0.0681717	[0.049-0.087] unit increase	Affymetrix [87696910] (imputed)	N
17	rs2290400	0.996526	17	38150492	rs3826331	NA	Body mass index	43938	31669095	Zhu Z	43762	J Allergy Clin Immunol	www.ncbi.nlm.nih.gov/pubmed/31669095	Shared Genetic and Experimental Links between Obesity-Related Traits and Asthma Subtypes in UK Biobank.	457,822 European ancestry individuals	NA	17q21.1	NR	PSMD3			ENSG00000108344	NA	NA	rs3826331-T	rs3826331	0	3826331	non_coding_transcript_exon_variant	0	NR	3E-6	5.52288		NA		Affymetrix [~ 8270000] (imputed)	N
17	rs2290400	0.996526	17	38150492	rs3826331	NA	Nonatopic asthma and/or BMI	43938	31669095	Zhu Z	43762	J Allergy Clin Immunol	www.ncbi.nlm.nih.gov/pubmed/31669095	Shared Genetic and Experimental Links between Obesity-Related Traits and Asthma Subtypes in UK Biobank.	28,862 European ancestry cases, 422,048 European ancestry controls, 6,912 European ancestry individuals	NA	17q21.1	NR	PSMD3			ENSG00000108344	NA	NA	rs3826331-T	rs3826331	0	3826331	non_coding_transcript_exon_variant	0	NR	1E-12	12		NA		Affymetrix [~ 8270000] (imputed)	N
17	rs2290400	0.996526	17	38150492	rs3826331	NA	Neutrophil count	44544	34594039	Sakaue S	44469	Nat Genet	www.ncbi.nlm.nih.gov/pubmed/34594039	A cross-population atlas of genetic associations for 220 human phenotypes.	349,856 European ancestry individuals, 82,810 East Asian ancestry individuals	NA	17q21.1		PSMD3			ENSG00000108344	NA	NA	rs3826331-C	rs3826331	0	3826331	non_coding_transcript_exon_variant	0	NR	5E-489	488.301		0.1016	[0.097-0.106] unit decrease	Affymetrix, Illumina [20526770] (imputed)	N
17	rs2290400	0.996526	17	38154595	rs8081692	NA	Neutrophil count	43087	29066854	Lin BD	43040	J Hum Genet	www.ncbi.nlm.nih.gov/pubmed/29066854	2SNP heritability and effects of genetic variants for neutrophil-to-lymphocyte and platelet-to-lymphocyte ratio.	5,901 Dutch ancestry individuals	2,538 individuals	17q21.1	PSMD3	PSMD3 - CSF3	ENSG00000108344	ENSG00000108342		383	17019	rs8081692-?	rs8081692	0	8081692	intergenic_variant	1	0.37	2E-10	9.69897		0.157	[0.11-0.20] unit increase	Affymetrix, Illumina, Perlegen [6010458] (imputed)	N
17	rs2290400	0.996526	17	38154595	rs8081692	NA	White blood cell count	44095	32888493	Chen MH	44075	Cell	www.ncbi.nlm.nih.gov/pubmed/32888493	Trans-ethnic and Ancestry-Specific Blood-Cell Genetics in 746,667 Individuals from 5 Global Populations.	8,188 South Asian ancestry individuals	NA	17q21.1	NR	PSMD3 - CSF3	ENSG00000108344	ENSG00000108342		383	17019	rs8081692-A	rs8081692	0	8081692	intergenic_variant	1	0.71338	1E-11	11		0.116412	[0.083-0.15] SD units decrease	Affymetrix, Illumina [28492541] (imputed)	N
17	rs2290400	0.996526	17	38156712	rs4794822	NA	White blood cell count	41507	21738480	Nalls MA	40725	PLoS Genet	www.ncbi.nlm.nih.gov/pubmed/21738480	Multiple loci are associated with white blood cell phenotypes.	19,509 European ancestry individuals	11,823 European ancestry individuals	17q21.1	CSF3, GSDMB, PSMD3, GSDM1, MED24, GSDMA, SNORD124, THRA, NR1D1, ORMDL3	PSMD3 - CSF3	ENSG00000108344	ENSG00000108342		2500	14902	rs4794822-T	rs4794822	0	4794822	intergenic_variant	1		9E-35	34.0458	(WBC)	0.0218	[0.018-0.025] unit increase	Affymetrix, Illumina [> 2400000] (imputed)	N
17	rs2290400	0.996526	17	38156712	rs4794822	NA	White blood cell count	43882	31869403	Kowalski MH	43822	PLoS Genet	www.ncbi.nlm.nih.gov/pubmed/31869403	Use of >100,000 NHLBI Trans-Omics for Precision Medicine (TOPMed) Consortium whole genome sequences improves imputation quality and detection of rare variant associations in admixed African and Hispanic/Latino populations.	14,743 African American individuals, 6,762 African ancestry individuals, 21,034 Hispanic/Latino individuals	6,743 African American individuals	17q21.1	NR	PSMD3 - CSF3	ENSG00000108344	ENSG00000108342		2500	14902	rs4794822-T	rs4794822	0	4794822	intergenic_variant	1	NR	3E-9	8.52288	(African)	0.064	NR unit increase	Affymetrix, Illumina [up to 35800000] (imputed)	N
17	rs2290400	0.996526	17	38156712	rs4794822	NA	White blood cell count	42888	28158719	Jain D	42767	Hum Mol Genet	www.ncbi.nlm.nih.gov/pubmed/28158719	Genome-wide association of white blood cell counts in Hispanic/Latino Americans: the Hispanic Community Health Study/Study of Latinos.	up to 11,809 Hispanic/Latino American individuals	up to 7,200 Hispanic/Latino American individuals	17q21.1	NR	PSMD3 - CSF3	ENSG00000108344	ENSG00000108342		2500	14902	rs4794822-T	rs4794822	0	4794822	intergenic_variant	1	0.67	4E-10	9.39794		0.025	[0.017-0.033] unit increase	Illumina [27887661] (imputed)	N
17	rs2290400	0.996526	17	38156712	rs4794822	NA	White blood cell count	42263	25096241	Keller MF	41856	Hum Mol Genet	www.ncbi.nlm.nih.gov/pubmed/25096241	Trans-ethnic meta-analysis of white blood cell phenotypes.	16,843 Japanese ancestry individuals, 19,509 European ancestry individuals, 16,388 African American individuals	NA	17q21.1	PSMD3	PSMD3 - CSF3	ENSG00000108344	ENSG00000108342		2500	14902	rs4794822-C	rs4794822	0	4794822	intergenic_variant	1	0.586	3E-23	22.5229	(EA)	0.028	[0.022-0.034] unit decrease	Illumina [NR] (imputed)	N
17	rs2290400	0.996526	17	38156712	rs4794822	NA	Neutrophil count	42269	25096241	Keller MF	41856	Hum Mol Genet	www.ncbi.nlm.nih.gov/pubmed/25096241	Trans-ethnic meta-analysis of white blood cell phenotypes.	9,802 Japanese ancestry individuals, 16,550 European ancestry individuals, 7,391 African American individuals	NA	17q21.1	PSMD3	PSMD3 - CSF3	ENSG00000108344	ENSG00000108342		2500	14902	rs4794822-?	rs4794822	0	4794822	intergenic_variant	1	NR	9E-25	24.0458		0.0312	[0.025-0.037] unit increase	Illumina [NR] (imputed)	N
17	rs2290400	0.996526	17	38156712	rs4794822	NA	Neutrophil count	42269	25096241	Keller MF	41856	Hum Mol Genet	www.ncbi.nlm.nih.gov/pubmed/25096241	Trans-ethnic meta-analysis of white blood cell phenotypes.	9,802 Japanese ancestry individuals, 16,550 European ancestry individuals, 7,391 African American individuals	NA	17q21.1	PSMD3	PSMD3 - CSF3	ENSG00000108344	ENSG00000108342		2500	14902	rs4794822-C	rs4794822	0	4794822	intergenic_variant	1	0.586	4E-23	22.3979	(EA)	0.043	[0.035-0.051] unit decrease	Illumina [NR] (imputed)	N
17	rs2290400	0.996526	17	38156712	rs4794822	NA	Neutrophil count	42269	25096241	Keller MF	41856	Hum Mol Genet	www.ncbi.nlm.nih.gov/pubmed/25096241	Trans-ethnic meta-analysis of white blood cell phenotypes.	9,802 Japanese ancestry individuals, 16,550 European ancestry individuals, 7,391 African American individuals	NA	17q21.1	PSMD3	PSMD3 - CSF3	ENSG00000108344	ENSG00000108342		2500	14902	rs4794822-C	rs4794822	0	4794822	intergenic_variant	1	0.481	7E-11	10.1549	(Japanese)	0.032	[0.022-0.042] unit decrease	Illumina [NR] (imputed)	N
17	rs2290400	0.996526	17	38156712	rs4794822	NA	White blood cell count	42263	25096241	Keller MF	41856	Hum Mol Genet	www.ncbi.nlm.nih.gov/pubmed/25096241	Trans-ethnic meta-analysis of white blood cell phenotypes.	16,843 Japanese ancestry individuals, 19,509 European ancestry individuals, 16,388 African American individuals	NA	17q21.1	PSMD3	PSMD3 - CSF3	ENSG00000108344	ENSG00000108342		2500	14902	rs4794822-?	rs4794822	0	4794822	intergenic_variant	1	NR	3E-19	18.5229		0.0158	[0.012-0.019] unit increase	Illumina [NR] (imputed)	N
17	rs2290400	0.996526	17	38156712	rs4794822	NA	White blood cell count	42263	25096241	Keller MF	41856	Hum Mol Genet	www.ncbi.nlm.nih.gov/pubmed/25096241	Trans-ethnic meta-analysis of white blood cell phenotypes.	16,843 Japanese ancestry individuals, 19,509 European ancestry individuals, 16,388 African American individuals	NA	17q21.1	PSMD3	PSMD3 - CSF3	ENSG00000108344	ENSG00000108342		2500	14902	rs4794822-C	rs4794822	0	4794822	intergenic_variant	1	0.481	3E-12	11.5229	(Japanese)	0.019	[0.013-0.025] unit decrease	Illumina [NR] (imputed)	N
17	rs2290400	0.996526	17	38156712	rs4794822	NA	Neutrophil count	40249	20172861	Okada Y	40227	Hum Mol Genet	www.ncbi.nlm.nih.gov/pubmed/20172861	Common variations in PSMD3-CSF3 and PLCB4 are associated with neutrophil count.	5,771 Japanese ancestry individuals	1,894 Japanese ancestry individuals	17q21.1	CSF3, PSMD3	PSMD3 - CSF3	ENSG00000108344	ENSG00000108342		2500	14902	rs4794822-C	rs4794822	0	4794822	intergenic_variant	1	0.48	6E-10	9.22185		0.1	[0.07-0.13] unit decrease	Illumina [486091]	N
17	rs2290400	0.996526	17	38156712	rs4794822	NA	White blood cell types	40745	21738478	Okada Y	40724	PLoS Genet	www.ncbi.nlm.nih.gov/pubmed/21738478	Identification of nine novel loci associated with white blood cell subtypes in a Japanese population.	8,794 Japanese ancestry individuals	5,998 Japanese ancestry individuals	17q21.1	CSF3, PSMD3	PSMD3 - CSF3	ENSG00000108344	ENSG00000108342		2500	14902	rs4794822-T	rs4794822	0	4794822	intergenic_variant	1	0.52	4E-16	15.3979	(neutrophil count)	0.093	[0.07-0.11] unit increase	Illumina [2178645] (imputed)	N
17	rs2290400	0.996526	17	38156712	rs4794822	NA	White blood cell count	43648	31217584	Wojcik GL	43635	Nature	www.ncbi.nlm.nih.gov/pubmed/31217584	Genetic analyses of diverse populations improves discovery for complex traits.	8,825 African American individuals, 18,251 Hispanic/Latino individuals, 543 Asian ancestry individuals, 606 Native American ancestry individuals, 383 individuals	NA	17q21.1	NR	PSMD3 - CSF3	ENSG00000108344	ENSG00000108342		2500	14902	rs4794822-?	rs4794822	0	4794822	intergenic_variant	1	NR	1E-22	22		0.0252479	[0.02-0.03] unit increase	Illumina [30613845] (imputed)	N
17	rs2290400	0.996526	17	38156712	rs4794822	NA	Neutrophil count	44095	32888493	Chen MH	44075	Cell	www.ncbi.nlm.nih.gov/pubmed/32888493	Trans-ethnic and Ancestry-Specific Blood-Cell Genetics in 746,667 Individuals from 5 Global Populations.	78,744 East Asian ancestry individuals	NA	17q21.1	NR	PSMD3 - CSF3	ENSG00000108344	ENSG00000108342		2500	14902	rs4794822-C	rs4794822	0	4794822	intergenic_variant	1	0.481667	3E-76	75.5229		0.092986	[0.083-0.103] SD units decrease	Affymetrix, Illumina [16289093] (imputed)	N
17	rs2290400	0.996526	17	38156712	rs4794822	NA	Neutrophil count	44544	34594039	Sakaue S	44469	Nat Genet	www.ncbi.nlm.nih.gov/pubmed/34594039	A cross-population atlas of genetic associations for 220 human phenotypes.	82,810 East Asian ancestry individuals	NA	17q21.1		PSMD3 - CSF3	ENSG00000108344	ENSG00000108342		2500	14902	rs4794822-T	rs4794822	0	4794822	intergenic_variant	1	0.517399	1E-73	73		0.0839675	[0.075-0.093] unit increase	Illumina [13467171] (imputed)	N
17	rs2290400	0.996526	17	38157995	rs4795415	NA	White blood cell count	44544	34594039	Sakaue S	44469	Nat Genet	www.ncbi.nlm.nih.gov/pubmed/34594039	A cross-population atlas of genetic associations for 220 human phenotypes.	350,470 European ancestry individuals, 154,355 East Asian ancestry individuals	NA	17q21.1		PSMD3 - CSF3	ENSG00000108344	ENSG00000108342		3783	13619	rs4795415-T	rs4795415	0	4795415	intergenic_variant	1	NR	3E-395	394.523		0.0841	[0.08-0.088] unit increase	Affymetrix, Illumina [20538670] (imputed)	N
17	rs2290400	0.996526	17	38158133	rs4795416	NA	White blood cell count	44095	32888493	Chen MH	44075	Cell	www.ncbi.nlm.nih.gov/pubmed/32888493	Trans-ethnic and Ancestry-Specific Blood-Cell Genetics in 746,667 Individuals from 5 Global Populations.	9,368 Hispanic or Latin American individuals	NA	17q21.1	NR	PSMD3 - CSF3	ENSG00000108344	ENSG00000108342		3921	13481	rs4795416-C	rs4795416	0	4795416	intergenic_variant	1	0.656847	6E-11	10.2218		0.101809	[0.071-0.132] SD units decrease	Affymetrix, Illumina [26925380] (imputed)	N
17	rs2290400	0.996526	17	38160754	rs8070454	NA	DNA methylation-estimated granulocyte proportions	44726	34962275	Lin WY	44558	Hum Mol Genet	www.ncbi.nlm.nih.gov/pubmed/34962275	Genome-wide association study for four measures of epigenetic age acceleration and two epigenetic surrogate markers using DNA methylation data from Taiwan biobank.	2,309 East Asian ancestry individuals	NA	17q21.1		PSMD3 - CSF3	ENSG00000108344	ENSG00000108342		6542	10860	rs8070454-T	rs8070454	0	8070454	intergenic_variant	1	0.497	5E-6	5.30103		0.0122	[0.0069-0.0175] unit increase	Affymetrix [7433014] (imputed)	N
17	rs2290400	0.996526	17	38160754	rs8070454	NA	Phosphatidylcholine-O_44:5_[M+OAc]1-/Phosphatidylcholine-P_44:4_[M+OAc]1- levels	44609	34503513	Harshfield EL	44449	BMC Med	www.ncbi.nlm.nih.gov/pubmed/34503513	Genome-wide analysis of blood lipid metabolites in over 5000 South Asians reveals biological insights at cardiometabolic disease loci.	13,814 British ancestry individuals	NA	17q21.1		PSMD3 - CSF3	ENSG00000108344	ENSG00000108342		6542	10860	rs8070454-T	rs8070454	0	8070454	intergenic_variant	1	NR	9E-13	12.0458		0.0689106	[0.05-0.088] unit increase	Affymetrix [87696910] (imputed)	N
17	rs2290400	0.996526	17	38160754	rs8070454	NA	DNA methylation-estimated granulocyte proportions	44404	34187551	McCartney DL	44376	Genome Biol	www.ncbi.nlm.nih.gov/pubmed/34187551	Genome-wide association studies identify 137 genetic loci for DNA methylation biomarkers of aging.	34,470 European ancestry individuals	NA	17q21.1	NR	PSMD3 - CSF3	ENSG00000108344	ENSG00000108342		6542	10860	rs8070454-T	rs8070454	0	8070454	intergenic_variant	1	0.3898	3E-18	17.5229		0.0061	[0.0047-0.0075] unit increase	Affymetrix, Illumina [7568298] (imputed)	N
17	rs2290400	0.996526	17	38163295	rs12600856	NA	Sum neutrophil eosinophil counts	42977	27863252	Astle WJ	42691	Cell	www.ncbi.nlm.nih.gov/pubmed/27863252	The Allelic Landscape of Human Blood Cell Trait Variation and Links to Common Complex Disease.	170,384 European ancestry individuals	NA	17q21.1	intergenic	PSMD3 - CSF3	ENSG00000108344	ENSG00000108342		9083	8319	rs12600856-C	rs12600856	0	12600856	intergenic_variant	1	0.3903	6E-239	238.222		0.120822	[0.11-0.13] unit increase	Affymetrix [~ 2500000] (imputed)	N
17	rs2290400	0.996526	17	38163295	rs12600856	NA	White blood cell count	42977	27863252	Astle WJ	42691	Cell	www.ncbi.nlm.nih.gov/pubmed/27863252	The Allelic Landscape of Human Blood Cell Trait Variation and Links to Common Complex Disease.	172,435 European ancestry individuals	NA	17q21.1	intergenic	PSMD3 - CSF3	ENSG00000108344	ENSG00000108342		9083	8319	rs12600856-C	rs12600856	0	12600856	intergenic_variant	1	0.3904	8E-185	184.097		0.106106	[0.099-0.113] unit increase	Affymetrix [~ 2500000] (imputed)	N
17	rs2290400	0.996526	17	38163295	rs12600856	NA	Granulocyte count	42977	27863252	Astle WJ	42691	Cell	www.ncbi.nlm.nih.gov/pubmed/27863252	The Allelic Landscape of Human Blood Cell Trait Variation and Links to Common Complex Disease.	169,822 European ancestry individuals	NA	17q21.1	intergenic	PSMD3 - CSF3	ENSG00000108344	ENSG00000108342		9083	8319	rs12600856-C	rs12600856	0	12600856	intergenic_variant	1	0.3904	5E-242	241.301		0.121802	[0.11-0.13] unit increase	Affymetrix [~ 2500000] (imputed)	N
17	rs2290400	0.996526	17	38163295	rs12600856	NA	Sum basophil neutrophil counts	42977	27863252	Astle WJ	42691	Cell	www.ncbi.nlm.nih.gov/pubmed/27863252	The Allelic Landscape of Human Blood Cell Trait Variation and Links to Common Complex Disease.	170,143 European ancestry individuals	NA	17q21.1	intergenic	PSMD3 - CSF3	ENSG00000108344	ENSG00000108342		9083	8319	rs12600856-C	rs12600856	0	12600856	intergenic_variant	1	0.3904	5E-243	242.301		0.121938	[0.11-0.13] unit increase	Affymetrix [~ 2500000] (imputed)	N
17	rs2290400	0.996526	17	38163295	rs12600856	NA	Myeloid white cell count	42977	27863252	Astle WJ	42691	Cell	www.ncbi.nlm.nih.gov/pubmed/27863252	The Allelic Landscape of Human Blood Cell Trait Variation and Links to Common Complex Disease.	169,219 European ancestry individuals	NA	17q21.1	intergenic	PSMD3 - CSF3	ENSG00000108344	ENSG00000108342		9083	8319	rs12600856-C	rs12600856	0	12600856	intergenic_variant	1	0.3903	5E-227	226.301		0.118206	[0.11-0.13] unit increase	Affymetrix [~ 2500000] (imputed)	N
17	rs2290400	0.996526	17	38163295	rs12600856	NA	Neutrophil count	42977	27863252	Astle WJ	42691	Cell	www.ncbi.nlm.nih.gov/pubmed/27863252	The Allelic Landscape of Human Blood Cell Trait Variation and Links to Common Complex Disease.	170,702 European ancestry individuals	NA	17q21.1	intergenic	PSMD3 - CSF3	ENSG00000108344	ENSG00000108342		9083	8319	rs12600856-C	rs12600856	0	12600856	intergenic_variant	1	0.3903	2E-239	238.699		0.120856	[0.11-0.13] unit increase	Affymetrix [~ 2500000] (imputed)	N
17	rs2290400	0.996526	17	38163295	rs12600856	NA	White blood cell count	43648	31217584	Wojcik GL	43635	Nature	www.ncbi.nlm.nih.gov/pubmed/31217584	Genetic analyses of diverse populations improves discovery for complex traits.	8,825 African American individuals, 18,251 Hispanic/Latino individuals, 543 Asian ancestry individuals, 606 Native American ancestry individuals, 383 individuals	NA	17q21.1	NR	PSMD3 - CSF3	ENSG00000108344	ENSG00000108342		9083	8319	rs12600856-?	rs12600856	0	12600856	intergenic_variant	1	NR	8E-22	21.0969		0.0247662	[0.02-0.03] unit increase	Illumina [30613845] (imputed)	N
17	rs2290400	0.996526	17	38163567	rs12602172	NA	Granulocyte percentage of myeloid white cells	42977	27863252	Astle WJ	42691	Cell	www.ncbi.nlm.nih.gov/pubmed/27863252	The Allelic Landscape of Human Blood Cell Trait Variation and Links to Common Complex Disease.	169,545 European ancestry individuals	NA	17q21.1	RP11-387H17.6	PSMD3 - CSF3	ENSG00000108344	ENSG00000108342		9355	8047	rs12602172-A	rs12602172	0	12602172	intergenic_variant	1	0.3903	2E-132	131.699		0.0892947	[0.082-0.096] unit increase	Affymetrix [~ 2500000] (imputed)	N
17	rs2290400	0.996526	17	38163567	rs12602172	NA	Neutrophil percentage of white cells	42977	27863252	Astle WJ	42691	Cell	www.ncbi.nlm.nih.gov/pubmed/27863252	The Allelic Landscape of Human Blood Cell Trait Variation and Links to Common Complex Disease.	171,542 European ancestry individuals	NA	17q21.1	RP11-387H17.6	PSMD3 - CSF3	ENSG00000108344	ENSG00000108342		9355	8047	rs12602172-A	rs12602172	0	12602172	intergenic_variant	1	0.3904	2E-132	131.699		0.0892211	[0.082-0.096] unit increase	Affymetrix [~ 2500000] (imputed)	N
17	rs2290400	0.996526	17	38163650	rs8068260	NA	White blood cell count	44095	32888493	Chen MH	44075	Cell	www.ncbi.nlm.nih.gov/pubmed/32888493	Trans-ethnic and Ancestry-Specific Blood-Cell Genetics in 746,667 Individuals from 5 Global Populations.	151,807 East Asian ancestry individuals	NA	17q21.1	NR	PSMD3 - CSF3	ENSG00000108344	ENSG00000108342		9438	7964	rs8068260-T	rs8068260	0	8068260	intergenic_variant	1	0.484536	3E-95	94.5229		0.075184	[0.068-0.082] SD units decrease	Affymetrix, Illumina [16710636] (imputed)	N
17	rs2290400	0.996526	17	38163936	rs8067817	NA	Bipolar disorder	43655	31043756	Stahl EA	43586	Nat Genet	www.ncbi.nlm.nih.gov/pubmed/31043756	Genome-wide association study identifies 30 loci associated with bipolar disorder.	20,352 European ancestry cases, 31,358 European ancestry controls	9,412 European ancestry cases, 137,760 European ancestry controls	17q21.1	LRRC3C, GSDMA, PSMD3, CSF3, MED24, SNORD124, THRA	PSMD3 - CSF3	ENSG00000108344	ENSG00000108342		9724	7678	rs8067817-T	rs8067817	0	8067817	intergenic_variant	1	0.557	6E-7	6.22185		1.05781	[1.04-1.08]	NR [9372253] (imputed)	N
17	rs2290400	0.996526	17	38164025	rs8072548	NA	Eosinophil percentage of granulocytes	42977	27863252	Astle WJ	42691	Cell	www.ncbi.nlm.nih.gov/pubmed/27863252	The Allelic Landscape of Human Blood Cell Trait Variation and Links to Common Complex Disease.	170,536 European ancestry individuals	NA	17q21.1	RP11-387H17.6	PSMD3 - CSF3	ENSG00000108344	ENSG00000108342		9813	7589	rs8072548-G	rs8072548	0	8072548	intergenic_variant	1	0.5571	1E-29	29		0.0406034	[0.034-0.048] unit decrease	Affymetrix [~ 2500000] (imputed)	N
17	rs2290400	0.996526	17	38164025	rs8072548	NA	Neutrophil percentage of granulocytes	42977	27863252	Astle WJ	42691	Cell	www.ncbi.nlm.nih.gov/pubmed/27863252	The Allelic Landscape of Human Blood Cell Trait Variation and Links to Common Complex Disease.	170,672 European ancestry individuals	NA	17q21.1	RP11-387H17.6	PSMD3 - CSF3	ENSG00000108344	ENSG00000108342		9813	7589	rs8072548-G	rs8072548	0	8072548	intergenic_variant	1	0.5571	7E-27	26.1549		0.0385939	[0.032-0.046] unit increase	Affymetrix [~ 2500000] (imputed)	N
17	rs2290400	0.996526	17	38164025	rs8072548	NA	White blood cell count	43648	31217584	Wojcik GL	43635	Nature	www.ncbi.nlm.nih.gov/pubmed/31217584	Genetic analyses of diverse populations improves discovery for complex traits.	8,825 African American individuals, 18,251 Hispanic/Latino individuals, 543 Asian ancestry individuals, 606 Native American ancestry individuals, 383 individuals	NA	17q21.1	NR	PSMD3 - CSF3	ENSG00000108344	ENSG00000108342		9813	7589	rs8072548-?	rs8072548	0	8072548	intergenic_variant	1	NR	1E-11	11		0.0167214	[0.012-0.022] unit increase	Illumina [30613845] (imputed)	N
17	rs2290400	0.996526	17	38164470	rs55846942	NA	White blood cell count	44882	36329257	Lee CJ	44868	Commun Biol	www.ncbi.nlm.nih.gov/pubmed/36329257	Phenome-wide analysis of Taiwan Biobank reveals novel glycemia-related loci and genetic risks for diabetes.	76,317 Taiwanese ancestry individuals	NA	17q21.1		PSMD3 - CSF3	ENSG00000108344	ENSG00000108342		10258	7144	rs55846942-?	rs55846942	0	55846942	downstream_gene_variant	1	NR	2E-62	61.699		0.126863	unit increase	NR [5925277] (imputed)	N
17	rs2290400	0.996526	17	38165298	rs55771023	NA	White blood cell count	43309	29403010	Kanai M	43136	Nat Genet	www.ncbi.nlm.nih.gov/pubmed/29403010	Genetic analysis of quantitative traits in the Japanese population links cell types to complex human diseases.	107,964 Japanese ancestry individuals	NA	17q21.1	PSMD3, CSF3	PSMD3 - CSF3	ENSG00000108344	ENSG00000108342		11086	6316	rs55771023-?	rs55771023	0	55771023	intergenic_variant	1	NR	9E-62	61.0458		0.07021	[0.062-0.079] unit increase novel	Illumina [6108953] (imputed)	N
17	rs2290400	0.996526	17	38165298	rs55771023	NA	Neutrophil count	44092	32888494	Vuckovic D	44075	Cell	www.ncbi.nlm.nih.gov/pubmed/32888494	The Polygenic and Monogenic Basis of Blood Traits and Diseases.	408,112 British individuals	NA	17q21.1	RP11-387H17.6	PSMD3 - CSF3	ENSG00000108344	ENSG00000108342		11086	6316	rs55771023-A	rs55771023	0	55771023	intergenic_variant	1	0.387811	2E-184	183.699		0.0835924	[0.078-0.089] unit increase	Affymetrix [93095623] (imputed)	N
17	rs2290400	0.996526	17	38165298	rs55771023	NA	Neutrophil percentage of white cells	44092	32888494	Vuckovic D	44075	Cell	www.ncbi.nlm.nih.gov/pubmed/32888494	The Polygenic and Monogenic Basis of Blood Traits and Diseases.	408,112 British individuals	NA	17q21.1	RP11-387H17.6	PSMD3 - CSF3	ENSG00000108344	ENSG00000108342		11086	6316	rs55771023-A	rs55771023	0	55771023	intergenic_variant	1	0.38778	8E-101	100.097		0.0622156	[0.056-0.068] unit increase	Affymetrix [93095623] (imputed)	N
17	rs2290400	0.996526	17	38165485	rs7221894	NA	Neutrophil count	44543	34469753	Kachuri L	44434	Am J Hum Genet	www.ncbi.nlm.nih.gov/pubmed/34469753	Genetic determinants of blood-cell traits influence susceptibility to childhood acute lymphoblastic leukemia.	234,802 European ancestry individuals	100,556 European ancestry individuals	17q21.1		PSMD3 - CSF3	ENSG00000108344	ENSG00000108342		11273	6129	rs7221894-T	rs7221894	0	7221894	intergenic_variant	1	0.612	3E-228	227.523		NA		Affymetrix [10369434] (imputed)	N
17	rs2290400	0.996526	17	38165541	rs7222039	NA	Ease of getting up in the morning	43641	30804565	Jansen PR	43521	Nat Genet	www.ncbi.nlm.nih.gov/pubmed/30804565	Genome-wide analysis of insomnia in 1,331,010 individuals identifies new risk loci and functional pathways.	385,949 European ancestry individuals	NA	17q21.1	NR	PSMD3 - CSF3	ENSG00000108344	ENSG00000108342		11329	6073	rs7222039-T	rs7222039	0	7222039	intergenic_variant	1	0.4467	3E-8	7.52288		0.0095	[0.0062-0.0128] unit increase	Affymetrix, Illumina [10862568] (imputed)	N
17	rs2290400	0.996526	17	38166003	rs4795419	NA	Monocyte percentage of white cells	42977	27863252	Astle WJ	42691	Cell	www.ncbi.nlm.nih.gov/pubmed/27863252	The Allelic Landscape of Human Blood Cell Trait Variation and Links to Common Complex Disease.	170,494 European ancestry individuals	NA	17q21.1	RP11-387H17.6	PSMD3 - CSF3	ENSG00000108344	ENSG00000108342		11791	5611	rs4795419-A	rs4795419	0	4795419	intergenic_variant	1	0.3905	5E-81	80.301		0.0693653	[0.062-0.076] unit decrease	Affymetrix [~ 2500000] (imputed)	N
17	rs2290400	0.996526	17	38166879	rs8078723	NA	White blood cell count	41507	21738480	Nalls MA	40725	PLoS Genet	www.ncbi.nlm.nih.gov/pubmed/21738480	Multiple loci are associated with white blood cell phenotypes.	19,509 European ancestry individuals	11,823 European ancestry individuals	17q21.1	CSF3, GSDMB, PSMD3, MED24, GSDMA, SNORD124, THRA, NR1D1, ORMDL3	PSMD3 - CSF3	ENSG00000108344	ENSG00000108342		12667	4735	rs8078723-T	rs8078723	0	8078723	upstream_gene_variant	1		2E-31	30.699	(Neutrophils)	0.0407	[0.034-0.048] unit decrease	Affymetrix, Illumina [> 2400000] (imputed)	N
17	rs2290400	0.996526	17	38166879	rs8078723	NA	White blood cell count (neutrophil)	42888	28158719	Jain D	42767	Hum Mol Genet	www.ncbi.nlm.nih.gov/pubmed/28158719	Genome-wide association of white blood cell counts in Hispanic/Latino Americans: the Hispanic Community Health Study/Study of Latinos.	up to 11,809 Hispanic/Latino American individuals	up to 7,200 Hispanic/Latino American individuals	17q21.1	NR	PSMD3 - CSF3	ENSG00000108344	ENSG00000108342		12667	4735	rs8078723-T	rs8078723	0	8078723	upstream_gene_variant	1	0.67	8E-9	8.09691		0.039	[0.025-0.053] unit decrease	Illumina [27887661] (imputed)	N
17	rs2290400	0.996526	17	38166879	rs8078723	NA	Neutrophil count	42269	25096241	Keller MF	41856	Hum Mol Genet	www.ncbi.nlm.nih.gov/pubmed/25096241	Trans-ethnic meta-analysis of white blood cell phenotypes.	9,802 Japanese ancestry individuals, 16,550 European ancestry individuals, 7,391 African American individuals	NA	17q21.1	MED24, CSF3	PSMD3 - CSF3	ENSG00000108344	ENSG00000108342		12667	4735	rs8078723-C	rs8078723	0	8078723	upstream_gene_variant	1	0.626	3E-23	22.5229	(EA)	0.043	[0.035-0.051] unit increase	Illumina [NR] (imputed)	N
17	rs2290400	0.996526	17	38166879	rs8078723	NA	Neutrophil count	42269	25096241	Keller MF	41856	Hum Mol Genet	www.ncbi.nlm.nih.gov/pubmed/25096241	Trans-ethnic meta-analysis of white blood cell phenotypes.	9,802 Japanese ancestry individuals, 16,550 European ancestry individuals, 7,391 African American individuals	NA	17q21.1	CSF3, MED24	PSMD3 - CSF3	ENSG00000108344	ENSG00000108342		12667	4735	rs8078723-C	rs8078723	0	8078723	upstream_gene_variant	1	0.519	1E-10	10	(Japanese)	0.032	[0.022-0.042] unit increase	Illumina [NR] (imputed)	N
17	rs2290400	0.996526	17	38166879	rs8078723	NA	C-reactive protein and white blood cell count	41172	22788528	Kong M	41103	Int J Immunogenet	www.ncbi.nlm.nih.gov/pubmed/22788528	Genetic associations with C-reactive protein level and white blood cell count in the KARE study.	8,722 individuals	NA	17q21.1	intergenic	PSMD3 - CSF3	ENSG00000108344	ENSG00000108342		12667	4735	rs8078723-C	rs8078723	0	8078723	upstream_gene_variant	1	0.468	3E-9	8.52288	(WBC)	0.163	[NR] 10^3/ul increase	Affymetrix [1701735] (imputed)	N
17	rs2290400	0.996526	17	38166879	rs8078723	NA	White blood cell count	43648	31217584	Wojcik GL	43635	Nature	www.ncbi.nlm.nih.gov/pubmed/31217584	Genetic analyses of diverse populations improves discovery for complex traits.	8,825 African American individuals, 18,251 Hispanic/Latino individuals, 543 Asian ancestry individuals, 606 Native American ancestry individuals, 383 individuals	NA	17q21.1	NR	PSMD3 - CSF3	ENSG00000108344	ENSG00000108342		12667	4735	rs8078723-?	rs8078723	0	8078723	upstream_gene_variant	1	NR	4E-22	21.3979		0.0249518	[0.02-0.03] unit increase	Illumina [30613845] (imputed)	N
17	rs2290400	0.996526	17	38166879	rs8078723	NA	White blood cell count	44092	32888494	Vuckovic D	44075	Cell	www.ncbi.nlm.nih.gov/pubmed/32888494	The Polygenic and Monogenic Basis of Blood Traits and Diseases.	408,112 British individuals	NA	17q21.1	CSF3	PSMD3 - CSF3	ENSG00000108344	ENSG00000108342		12667	4735	rs8078723-C	rs8078723	0	8078723	upstream_gene_variant	1	0.388377	8E-133	132.097		0.0697952	[0.064-0.075] unit increase	Affymetrix [93095623] (imputed)	N
17	rs2290400	0.996526	17	38166879	rs8078723	NA	Phosphatidylcholine-O_44:5_[M+OAc]1-/Phosphatidylcholine-P_44:4_[M+OAc]1- levels	44609	34503513	Harshfield EL	44449	BMC Med	www.ncbi.nlm.nih.gov/pubmed/34503513	Genome-wide analysis of blood lipid metabolites in over 5000 South Asians reveals biological insights at cardiometabolic disease loci.	13,814 British ancestry individuals	NA	17q21.1		PSMD3 - CSF3	ENSG00000108344	ENSG00000108342		12667	4735	rs8078723-C	rs8078723	0	8078723	upstream_gene_variant	1	NR	3E-12	11.5229		0.0672363	[0.048-0.086] unit increase	Affymetrix [87696910] (imputed)	N
17	rs2290400	0.996526	17	38166879	rs8078723	NA	Neutrophil granulocyte count	44880	33693786	Sun P	44317	Hum Mol Genet	www.ncbi.nlm.nih.gov/pubmed/33693786	An Asian-specific MPL genetic variant alters JAK-STAT signaling and influences platelet count in the population.	5,257 Han Chinese ancestry individuals	3,827 Chinese ancestry individuals	17q21.1		PSMD3 - CSF3	ENSG00000108344	ENSG00000108342		12667	4735	rs8078723-C	rs8078723	0	8078723	upstream_gene_variant	1	0.4378	5E-7	6.30103		0.03	10^9 cells/L increase	Illumina [84841]	N
17	rs2290400	0.996526	17	38166879	rs8078723	NA	White blood cell count	44880	33693786	Sun P	44317	Hum Mol Genet	www.ncbi.nlm.nih.gov/pubmed/33693786	An Asian-specific MPL genetic variant alters JAK-STAT signaling and influences platelet count in the population.	5,257 Han Chinese ancestry individuals	3,827 Chinese ancestry individuals	17q21.1		PSMD3 - CSF3	ENSG00000108344	ENSG00000108342		12667	4735	rs8078723-C	rs8078723	0	8078723	upstream_gene_variant	1	0.4378	4E-7	6.39794		0.02	10^9 cells/L increase	Illumina [84841]	N
17	rs2290400	0.996526	17	38168715	rs7208815	NA	Creatine kinase levels	43309	29403010	Kanai M	43136	Nat Genet	www.ncbi.nlm.nih.gov/pubmed/29403010	Genetic analysis of quantitative traits in the Japanese population links cell types to complex human diseases.	106,080 Japanese ancestry individuals	NA	17q21.1	PSMD3, CSF3	PSMD3 - CSF3	ENSG00000108344	ENSG00000108342		14503	2899	rs7208815-?	rs7208815	0	7208815	non_coding_transcript_exon_variant	1	NR	3E-9	8.52288		0.02485	[0.017-0.033] unit decrease novel	Illumina [6108953] (imputed)	N
17	rs2290400	0.996526	17	38171668	rs2227322	NA	White blood cell count (neutrophil)	44495	34107879	Hu Y	44356	BMC Genomics	www.ncbi.nlm.nih.gov/pubmed/34107879	Multi-ethnic genome-wide association analyses of white blood cell and platelet traits in the Population Architecture using Genomics and Epidemiology (PAGE) study.	21,347 Hispanic or Latin American individuals	NA	17q21.1		CSF3			ENSG00000108342	NA	NA	rs2227322-C	rs2227322	0	2227322	5_prime_UTR_variant	0	0.3338	3E-15	14.5229		0.0968	[0.073-0.121] unit increase	Affymetrix, Illumina [NR] (imputed)	N
17	rs2290400	0.996526	17	38173902	rs1042658	NA	White blood cell count	44495	34107879	Hu Y	44356	BMC Genomics	www.ncbi.nlm.nih.gov/pubmed/34107879	Multi-ethnic genome-wide association analyses of white blood cell and platelet traits in the Population Architecture using Genomics and Epidemiology (PAGE) study.	21,347 Hispanic or Latin American individuals	NA	17q21.1		CSF3			ENSG00000108342	NA	NA	rs1042658-T	rs1042658	0	1042658	3_prime_UTR_variant	0	0.6667	2E-17	16.699		0.0898	[0.069-0.11] unit decrease	Affymetrix, Illumina [NR] (imputed)	N
17	rs2290400	0.996526	17	38174855	rs2227336	NA	White blood cell count	43882	31869403	Kowalski MH	43822	PLoS Genet	www.ncbi.nlm.nih.gov/pubmed/31869403	Use of >100,000 NHLBI Trans-Omics for Precision Medicine (TOPMed) Consortium whole genome sequences improves imputation quality and detection of rare variant associations in admixed African and Hispanic/Latino populations.	14,743 African American individuals, 6,762 African ancestry individuals, 21,034 Hispanic/Latino individuals	6,743 African American individuals	17q21.1	NR	CSF3 - MED24	ENSG00000108342	ENSG00000008838		789	495	rs2227336-G	rs2227336	0	2227336	intergenic_variant	1	NR	1E-19	19	(Hispanic/Latino)	0.096	NR unit increase	Affymetrix, Illumina [up to 35800000] (imputed)	N
17	rs2290400	0.996526	17	38174855	rs2227336	NA	White blood cell count	42888	28158719	Jain D	42767	Hum Mol Genet	www.ncbi.nlm.nih.gov/pubmed/28158719	Genome-wide association of white blood cell counts in Hispanic/Latino Americans: the Hispanic Community Health Study/Study of Latinos.	up to 11,809 Hispanic/Latino American individuals	up to 7,200 Hispanic/Latino American individuals	17q21.1	MED24, CSF3	CSF3 - MED24	ENSG00000108342	ENSG00000008838		789	495	rs2227336-T	rs2227336	0	2227336	intergenic_variant	1	0.663	9E-11	10.0458		0.0262	[0.018-0.034] unit decrease	Illumina [27887661] (imputed)	N
17	rs2290400	0.996526	17	38175426	rs1045929	NA	White blood cell count	44495	34107879	Hu Y	44356	BMC Genomics	www.ncbi.nlm.nih.gov/pubmed/34107879	Multi-ethnic genome-wide association analyses of white blood cell and platelet traits in the Population Architecture using Genomics and Epidemiology (PAGE) study.	16,201 African American or Afro-Caribbean individuals	NA	17q21.1		MED24			ENSG00000008838	NA	NA	rs1045929-T	rs1045929	0	1045929	synonymous_variant	0	0.6815	1E-6	6		0.0588	[0.035-0.082] unit decrease	Affymetrix, Illumina [NR] (imputed)	N
17	rs2290400	0.996526	17	38175426	rs1045929	NA	DNA methylation GrimAge acceleration	44404	34187551	McCartney DL	44376	Genome Biol	www.ncbi.nlm.nih.gov/pubmed/34187551	Genome-wide association studies identify 137 genetic loci for DNA methylation biomarkers of aging.	34,467 European ancestry individuals	NA	17q21.1	NR	MED24			ENSG00000008838	NA	NA	rs1045929-T	rs1045929	0	1045929	synonymous_variant	0	0.3913	2E-8	7.69897		0.1735	[0.11-0.23] unit increase	Affymetrix, Illumina [7568149] (imputed)	N
17	rs2290400	0.996526	17	38175462	rs12309	NA	Neutrophil percentage of white cells	44092	32888494	Vuckovic D	44075	Cell	www.ncbi.nlm.nih.gov/pubmed/32888494	The Polygenic and Monogenic Basis of Blood Traits and Diseases.	408,112 British individuals	NA	17q21.1	MED24	MED24			ENSG00000008838	NA	NA	rs12309-T	rs12309	0	12309	synonymous_variant	0	0.368178	3E-53	52.5229		0.0455455	[0.04-0.051] unit decrease	Affymetrix [93095623] (imputed)	N
17	rs2290400	0.996526	17	38175462	rs12309	NA	Asthma and cardiovascular disease	44700	35126453	Zhou Y	44581	Front Genet	www.ncbi.nlm.nih.gov/pubmed/35126453	Shared Genetic Architecture and Causal Relationship Between Asthma and Cardiovascular Diseases: A Large-Scale Cross-Trait Analysis.	19,954 European ancestry cases, 107,715 European ancestry controls	NA	17q21.1		MED24			ENSG00000008838	NA	NA	rs12309-?	rs12309	0	12309	synonymous_variant	0	NR	5E-18	17.301		NA		NR [NR]	N
17	rs2290400	0.996526	17	38175561	rs709591	NA	Neutrophil count	43309	29403010	Kanai M	43136	Nat Genet	www.ncbi.nlm.nih.gov/pubmed/29403010	Genetic analysis of quantitative traits in the Japanese population links cell types to complex human diseases.	62,076 Japanese ancestry individuals	NA	17q21.1	MED24	MED24			ENSG00000008838	NA	NA	rs709591-?	rs709591	0	709591	3_prime_UTR_variant	0	NR	4E-56	55.3979		0.09063	[0.079-0.102] unit increase novel	Illumina [6108953] (imputed)	N
17	rs2290400	0.996526	17	38175561	rs709591	NA	Mitochondrial DNA copy number	43549	30704525	Guyatt AL	43496	Hum Genomics	www.ncbi.nlm.nih.gov/pubmed/30704525	A genome-wide association study of mitochondrial DNA copy number in two population-based cohorts.	5,461 European ancestry females, 1,338 females	NA	17q21.1	MED24, CSF3, PSMD3	MED24			ENSG00000008838	NA	NA	rs709591-A	rs709591	0	709591	3_prime_UTR_variant	0	NR	2E-7	6.69897		0.084	[0.053-0.115] unit decrease	Illumina [up to 7373492] (imputed)	N
17	rs2290400	0.996526	17	38177282	rs11871747	NA	White blood cell count	44883	34925446	Soremekun O	44532	Front Genet	www.ncbi.nlm.nih.gov/pubmed/34925446	Genome-Wide Association and Mendelian Randomization Analysis Reveal the Causal Relationship Between White Blood Cell Subtypes and Asthma in Africans.	17,802 African ancestry individuals	NA	17q21.1		MED24			ENSG00000008838	NA	NA	rs11871747-?	rs11871747	0	11871747	intron_variant	0	NR	3E-9	8.52288		0.068331	[0.046-0.091] 10^9/L decrease	Affymetrix, Illumina [NR] (imputed)	N
17	rs2290400	0.996526	17	38177282	rs11871747	NA	White blood cell count (neutrophil)	44495	34107879	Hu Y	44356	BMC Genomics	www.ncbi.nlm.nih.gov/pubmed/34107879	Multi-ethnic genome-wide association analyses of white blood cell and platelet traits in the Population Architecture using Genomics and Epidemiology (PAGE) study.	27,236 European ancestry individuals	NA	17q21.1		MED24			ENSG00000008838	NA	NA	rs11871747-T	rs11871747	0	11871747	intron_variant	0	0.3877	2E-8	7.69897		0.0757	[0.049-0.102] unit increase	Affymetrix, Illumina [NR] (imputed)	N
17	rs2290400	0.996526	17	38178627	rs3213762	NA	DNA methylation-estimated granulocyte proportions	44404	34187551	McCartney DL	44376	Genome Biol	www.ncbi.nlm.nih.gov/pubmed/34187551	Genome-wide association studies identify 137 genetic loci for DNA methylation biomarkers of aging.	34,470 European ancestry individuals, 6,152 African American individuals	NA	17q21.1	NR	MED24			ENSG00000008838	NA	NA	rs3213762-?	rs3213762	0	3213762	intron_variant	0	NR	1E-14	14		NA		Affymetrix, Illumina [6210527] (imputed)	N
17	rs2290400	0.996526	17	38192633	rs9303283	NA	Chronic obstructive pulmonary disease x current smoker interaction (2df)	44309	33106845	Kim W	44131	Am J Epidemiol	www.ncbi.nlm.nih.gov/pubmed/33106845	Genome-wide Gene-by-smoking Interaction Study of Chronic Obstructive Pulmonary Disease.	21,077 European ancestry cases, 179,689 European ancestry controls	NA	17q21.1	NR	MED24			ENSG00000008838	NA	NA	rs9303283-C	rs9303283	0	9303283	intron_variant	0	0.42	5E-9	8.30103		NA	[NR]	Affymetrix [9886854] (imputed)	N
17	rs2290400	0.996526	17	38192633	rs9303283	NA	Chronic obstructive pulmonary disease x current smoker interaction (main effect)	44309	33106845	Kim W	44131	Am J Epidemiol	www.ncbi.nlm.nih.gov/pubmed/33106845	Genome-wide Gene-by-smoking Interaction Study of Chronic Obstructive Pulmonary Disease.	21,077 European ancestry cases, 179,689 European ancestry controls	NA	17q21.1	NR	MED24			ENSG00000008838	NA	NA	rs9303283-C	rs9303283	0	9303283	intron_variant	0	0.42	8E-10	9.09691		1.08	[1.05-1.1]	Affymetrix [9886854] (imputed)	N
17	rs2290400	0.996526	17	38192633	rs9303283	NA	Chronic obstructive pulmonary disease in non-current smokers	44309	33106845	Kim W	44131	Am J Epidemiol	www.ncbi.nlm.nih.gov/pubmed/33106845	Genome-wide Gene-by-smoking Interaction Study of Chronic Obstructive Pulmonary Disease.	16,488 European ancestry cases, 169,688 European ancestry controls	NA	17q21.1	NR	MED24			ENSG00000008838	NA	NA	rs9303283-C	rs9303283	0	9303283	intron_variant	0	0.42	9E-10	9.04576		1.08	[1.05-1.1]	Affymetrix [9886854] (imputed)	N
17	rs2290400	0.996526	17	38208940	rs8065443	NA	Asthma and cardiovascular disease	44700	35126453	Zhou Y	44581	Front Genet	www.ncbi.nlm.nih.gov/pubmed/35126453	Shared Genetic Architecture and Causal Relationship Between Asthma and Cardiovascular Diseases: A Large-Scale Cross-Trait Analysis.	19,954 European ancestry cases, 107,715 European ancestry controls	NA	17q21.1		MED24			ENSG00000008838	NA	NA	rs8065443-?	rs8065443	0	8065443	intron_variant	0	NR	5E-15	14.301		NA		NR [NR]	N
17	rs2290400	0.996526	17	38213359	rs868150	NA	Feeling miserable	43487	29500382	Nagel M	43161	Nat Commun	www.ncbi.nlm.nih.gov/pubmed/29500382	Item-level analyses reveal genetic heterogeneity in neuroticism.	376,097 European ancestry individuals	NA	17q21.1	GSDMB	MED24			ENSG00000008838	NA	NA	rs868150-A	rs868150	0	868150	intron_variant	0	0.410769	1E-8	8		5.73	z score increase	NR [10847151] (imputed)	N
17	rs2290400	0.996526	17	38213359	rs868150	NA	Asthma and cardiovascular disease	44700	35126453	Zhou Y	44581	Front Genet	www.ncbi.nlm.nih.gov/pubmed/35126453	Shared Genetic Architecture and Causal Relationship Between Asthma and Cardiovascular Diseases: A Large-Scale Cross-Trait Analysis.	19,954 European ancestry cases, 107,715 European ancestry controls	NA	17q21.1		MED24			ENSG00000008838	NA	NA	rs868150-?	rs868150	0	868150	intron_variant	0	NR	4E-15	14.3979		NA		NR [NR]	N
17	rs2290400	0.996526	17	38215117	rs8078692	NA	Pancreatic ductal adenocarcinoma	43524	30541042	Walsh N	43446	J Natl Cancer Inst	www.ncbi.nlm.nih.gov/pubmed/30541042	Agnostic Pathway/Gene Set Analysis of Genome-Wide Association Data Identifies Associations for Pancreatic Cancer.	9,040 European ancestry cases, 12,496 European ancestry controls	NA	17q21.1	THRA, MED24	MED24, THRA			ENSG00000008838, ENSG00000126351	NA	NA	rs8078692-A	rs8078692	0	8078692	intron_variant	0	NR	7E-6	5.1549		1.0989	[1.05-1.15]	NR [NR]	N
17	rs2290400	0.996526	17	38218773	rs62065216	NA	Chronic obstructive pulmonary disease	43586	30804561	Sakornsakolpat P	43521	Nat Genet	www.ncbi.nlm.nih.gov/pubmed/30804561	Genetic landscape of chronic obstructive pulmonary disease identifies heterogeneous cell-type and phenotype associations.	35,735 cases, 222,076 controls	NA	17q21.1	THRA	THRA			ENSG00000126351	NA	NA	rs62065216-A	rs62065216	0	62065216	5_prime_UTR_variant	0	0.42	8E-9	8.09691		1.06	[1.04-1.08]	Affymetrix, Illumina [6224355] (imputed)	N
17	rs2290400	0.996526	17	38218804	rs7502233	NA	Red cell distribution width	43504	30595370	Kichaev G	43461	Am J Hum Genet	www.ncbi.nlm.nih.gov/pubmed/30595370	Leveraging Polygenic Functional Enrichment to Improve GWAS Power.	approximately 445,000 European ancestry individuals	NA	17q21.1		THRA			ENSG00000126351	NA	NA	rs7502233-?	rs7502233	0	7502233	splice_region_variant	0	NR	8E-8	7.09691		NA		NR [~ 8900000] (imputed)	N
17	rs2290400	0.996526	17	38352255	rs45443194	NA	Monocyte percentage of white cells	44092	32888494	Vuckovic D	44075	Cell	www.ncbi.nlm.nih.gov/pubmed/32888494	The Polygenic and Monogenic Basis of Blood Traits and Diseases.	408,112 British individuals	NA	17q21.1	RAPGEFL1	RAPGEFL1 - WIPF2	ENSG00000108352	ENSG00000171475		347	23301	rs45443194-A	rs45443194	0	45443194	intergenic_variant	1	0.151856	2E-10	9.69897		0.0202917	[0.014-0.027] unit decrease	Affymetrix [93095623] (imputed)	N
17	rs2290400	0.996526	17	38352255	rs45443194	NA	Mean corpuscular hemoglobin	43504	30595370	Kichaev G	43461	Am J Hum Genet	www.ncbi.nlm.nih.gov/pubmed/30595370	Leveraging Polygenic Functional Enrichment to Improve GWAS Power.	approximately 443,000 European ancestry individuals	NA	17q21.1		RAPGEFL1 - WIPF2	ENSG00000108352	ENSG00000171475		347	23301	rs45443194-?	rs45443194	0	45443194	intergenic_variant	1	NR	4E-11	10.3979		NA		NR [~ 8900000] (imputed)	N
4	rs2421077	0.916364	3	168706423	rs34935053	NA	Mean arterial pressure x depressive symptoms interaction (2df test)	44792	34734193	Sun D	44135	HGG Adv	www.ncbi.nlm.nih.gov/pubmed/34734193	Multi-Ancestry Genome-wide Association Study Accounting for Gene-Psychosocial Factor Interactions Identifies Novel Loci for Blood Pressure Traits.	43,335 European ancestry individuals	42,700 European ancestry individuals	3q26.2		LINC02082 - LINC01997	ENSG00000242268	ENSG00000241383		64045	14387	rs34935053-?	rs34935053	0	34935053	intergenic_variant	1	NR	1E-9	9		NA		Affymetrix, Illumina [NR] (imputed)	N
14	rs2493719	0.923733	10	81715738	rs2146192	NA	Blood protein levels	44007	27532455	Sun W	42599	PLoS Genet	www.ncbi.nlm.nih.gov/pubmed/27532455	Common Genetic Polymorphisms Influence Blood Biomarker Measurements in COPD.	1,340 European ancestry individuals	NA	10q22.3	NR	SFTPD			ENSG00000133661	NA	NA	rs2146192-?	rs2146192	0	2146192	intron_variant	0		2E-37	36.699	(SFTPD)	0.6692	[NR] unit decrease	Illumina [NR]	N
14	rs2493719	0.923733	10	81847914	rs728616	NA	Chronic obstructive pulmonary disease-related biomarkers	41304	23144326	Kim DK	41222	Am J Respir Crit Care Med	www.ncbi.nlm.nih.gov/pubmed/23144326	Genome-wide association analysis of blood biomarkers in chronic obstructive pulmonary disease.	Up to 1,951 European ancestry smokers	NA	10q22.3	RP11-369J21.2	TMEM254			ENSG00000133678	NA	NA	rs728616-T	rs728616	0	728616	intron_variant	0	0.08	2E-12	11.699	(SP-D)	NA		Illumina [588352]	N
14	rs2493719	0.923733	10	82050050	rs61859168	NA	Blood urea nitrogen levels	44544	34594039	Sakaue S	44469	Nat Genet	www.ncbi.nlm.nih.gov/pubmed/34594039	A cross-population atlas of genetic associations for 220 human phenotypes.	344,052 European ancestry individuals, 148,767 East Asian ancestry individuals	NA	10q22.3		MAT1A - ZNF519P1	ENSG00000151224	ENSG00000232950		636	7426	rs61859168-C	rs61859168	0	61859168	intergenic_variant	1	NR	4E-11	10.3979		0.0229	[0.016-0.03] unit increase	Affymetrix, Illumina [20538307] (imputed)	N
14	rs2493719	0.923733	10	82141337	rs12412959	NA	Hemoglobin	44092	32888494	Vuckovic D	44075	Cell	www.ncbi.nlm.nih.gov/pubmed/32888494	The Polygenic and Monogenic Basis of Blood Traits and Diseases.	408,112 British individuals	NA	10q23.1		DYDC2 - PRXL2A	ENSG00000133665	ENSG00000122378		13508	26248	rs12412959-A	rs12412959	0	12412959	intergenic_variant	1	0.134077	2E-9	8.69897		0.0194488	[0.013-0.026] unit decrease	Affymetrix [93095623] (imputed)	N
14	rs2493719	0.923733	10	82141337	rs12412959	NA	Hematocrit	44092	32888494	Vuckovic D	44075	Cell	www.ncbi.nlm.nih.gov/pubmed/32888494	The Polygenic and Monogenic Basis of Blood Traits and Diseases.	408,112 British individuals	NA	10q23.1		DYDC2 - PRXL2A	ENSG00000133665	ENSG00000122378		13508	26248	rs12412959-A	rs12412959	0	12412959	intergenic_variant	1	0.134102	1E-13	13		0.0240561	[0.018-0.03] unit decrease	Affymetrix [93095623] (imputed)	N
14	rs2493719	0.923733	10	82154496	rs12772945	NA	Hematocrit	44095	32888493	Chen MH	44075	Cell	www.ncbi.nlm.nih.gov/pubmed/32888493	Trans-ethnic and Ancestry-Specific Blood-Cell Genetics in 746,667 Individuals from 5 Global Populations.	562,259 European ancestry individuals	NA	10q23.1	NR	DYDC2 - PRXL2A	ENSG00000133665	ENSG00000122378		26667	13089	rs12772945-T	rs12772945	0	12772945	intergenic_variant	1	0.133614	9E-17	16.0458		0.023545	[0.018-0.029] SD unit decrease	Affymetrix, Illumina [50640577] (imputed)	N
14	rs2493719	0.923733	10	82164090	rs35436409	NA	Hemoglobin concentration	44095	32888493	Chen MH	44075	Cell	www.ncbi.nlm.nih.gov/pubmed/32888493	Trans-ethnic and Ancestry-Specific Blood-Cell Genetics in 746,667 Individuals from 5 Global Populations.	563,946 European ancestry individuals	NA	10q23.1	NR	DYDC2 - PRXL2A	ENSG00000133665	ENSG00000122378		36261	3495	rs35436409-T	rs35436409	0	35436409	intergenic_variant	1	0.13373	3E-11	10.5229		0.018742	[0.013-0.024] SD unit decrease	Affymetrix, Illumina [50638016] (imputed)	N
14	rs2493719	0.923733	10	82164090	rs35436409	NA	Hematocrit	44544	34594039	Sakaue S	44469	Nat Genet	www.ncbi.nlm.nih.gov/pubmed/34594039	A cross-population atlas of genetic associations for 220 human phenotypes.	350,475 European ancestry individuals, 153,015 East Asian ancestry individuals	NA	10q23.1		DYDC2 - PRXL2A	ENSG00000133665	ENSG00000122378		36261	3495	rs35436409-T	rs35436409	0	35436409	intergenic_variant	1	NR	7E-12	11.1549		0.0195	[0.014-0.025] unit decrease	Affymetrix, Illumina [20538534] (imputed)	N
9	rs2768552	0.950262	6	109182944	rs1268055	NA	Height	43606	30595370	Kichaev G	43461	Am J Hum Genet	www.ncbi.nlm.nih.gov/pubmed/30595370	Leveraging Polygenic Functional Enrichment to Improve GWAS Power.	approximately 458,000 European ancestry individuals	NA	6q21		ARMC2			ENSG00000118690	NA	NA	rs1268055-?	rs1268055	0	1268055	intron_variant	0	NR	3E-9	8.52288		NA		NR [~ 8900000] (imputed)	N
9	rs2768552	0.950262	6	109228680	rs4945823	NA	Triglycerides	44544	34594039	Sakaue S	44469	Nat Genet	www.ncbi.nlm.nih.gov/pubmed/34594039	A cross-population atlas of genetic associations for 220 human phenotypes.	343,992 European ancestry individuals, 111,667 East Asian ancestry individuals	NA	6q21		ARMC2			ENSG00000118690	NA	NA	rs4945823-A	rs4945823	0	4945823	intron_variant	0	NR	4E-10	9.39794		0.0183	[0.013-0.024] unit increase	Affymetrix, Illumina [20531459] (imputed)	N
9	rs2768552	0.950262	6	109266255	rs2806356	NA	Chronic obstructive pulmonary disease	42894	28166215	Hobbs BD	42772	Nat Genet	www.ncbi.nlm.nih.gov/pubmed/28166215	Genetic loci associated with chronic obstructive pulmonary disease overlap with loci for lung function and pulmonary fibrosis.	11,157 European ancestry cases, 36,699 European ancestry controls, 1,142 African American cases, 2,380 African American controls, 199 Korean ancestry cases, 6,741 Korean ancestry controls, 52 Hispanic cases, 548 Hispanic controls.	12,051 European ancestry cases, 11,111 European ancestry controls, 153 Korean ancestry cases, 205 Korean ancestry controls.	6q21	ARMC2	ARMC2			ENSG00000118690	NA	NA	rs2806356-C	rs2806356	0	2806356	intron_variant	0	0.18	8E-10	9.09691		1.12	[1.08,1.16]	Affymetrix, Illumina [NR] (imputed)	N
9	rs2768552	0.950262	6	109266255	rs2806356	NA	Chronic obstructive pulmonary disease	43586	30804561	Sakornsakolpat P	43521	Nat Genet	www.ncbi.nlm.nih.gov/pubmed/30804561	Genetic landscape of chronic obstructive pulmonary disease identifies heterogeneous cell-type and phenotype associations.	35,735 cases, 222,076 controls	NA	6q21	ARMC2	ARMC2			ENSG00000118690	NA	NA	rs2806356-C	rs2806356	0	2806356	intron_variant	0	0.18	3E-15	14.5229		1.1	[1.08-1.13]	Affymetrix, Illumina [6224355] (imputed)	N
9	rs2768552	0.950262	6	109266255	rs2806356	NA	Chronic obstructive pulmonary disease in never smokers	44309	33106845	Kim W	44131	Am J Epidemiol	www.ncbi.nlm.nih.gov/pubmed/33106845	Genome-wide Gene-by-smoking Interaction Study of Chronic Obstructive Pulmonary Disease.	8,631 European ancestry cases, 120,544 European ancestry controls	NA	6q21	NR	ARMC2			ENSG00000118690	NA	NA	rs2806356-C	rs2806356	0	2806356	intron_variant	0	0.18	2E-6	5.69897		1.1	[1.06-1.15]	Affymetrix [9886854] (imputed)	N
9	rs2768552	0.950262	6	109266255	rs2806356	NA	Chronic obstructive pulmonary disease x ever smoker interaction (main effect)	44309	33106845	Kim W	44131	Am J Epidemiol	www.ncbi.nlm.nih.gov/pubmed/33106845	Genome-wide Gene-by-smoking Interaction Study of Chronic Obstructive Pulmonary Disease.	21,077 European ancestry cases, 179,689 European ancestry controls	NA	6q21	NR	ARMC2			ENSG00000118690	NA	NA	rs2806356-C	rs2806356	0	2806356	intron_variant	0	0.18	1E-6	6		1.11	[1.06-1.15]	Affymetrix [9886854] (imputed)	N
9	rs2768552	0.950262	6	109266255	rs2806356	NA	Chronic obstructive pulmonary disease in ever smokers	44309	33106845	Kim W	44131	Am J Epidemiol	www.ncbi.nlm.nih.gov/pubmed/33106845	Genome-wide Gene-by-smoking Interaction Study of Chronic Obstructive Pulmonary Disease.	12,446 European ancestry cases, 59,145 European ancestry controls	NA	6q21	NR	ARMC2			ENSG00000118690	NA	NA	rs2806356-C	rs2806356	0	2806356	intron_variant	0	0.18	9E-6	5.04576		1.09	[1.05-1.13]	Affymetrix [9886854] (imputed)	N
9	rs2768552	0.950262	6	109266255	rs2806356	NA	Chronic obstructive pulmonary disease x ever smoker interaction (2df)	44309	33106845	Kim W	44131	Am J Epidemiol	www.ncbi.nlm.nih.gov/pubmed/33106845	Genome-wide Gene-by-smoking Interaction Study of Chronic Obstructive Pulmonary Disease.	21,077 European ancestry cases, 179,689 European ancestry controls	NA	6q21	NR	ARMC2			ENSG00000118690	NA	NA	rs2806356-C	rs2806356	0	2806356	intron_variant	0	0.18	3E-10	9.52288		NA	[NR]	Affymetrix [9886854] (imputed)	N
9	rs2768552	0.950262	6	109266255	rs2806356	NA	Chronic obstructive pulmonary disease x current smoker interaction (2df)	44309	33106845	Kim W	44131	Am J Epidemiol	www.ncbi.nlm.nih.gov/pubmed/33106845	Genome-wide Gene-by-smoking Interaction Study of Chronic Obstructive Pulmonary Disease.	21,077 European ancestry cases, 179,689 European ancestry controls	NA	6q21	NR	ARMC2			ENSG00000118690	NA	NA	rs2806356-C	rs2806356	0	2806356	intron_variant	0	0.18	8E-11	10.0969		NA	[NR]	Affymetrix [9886854] (imputed)	N
9	rs2768552	0.950262	6	109266255	rs2806356	NA	Chronic obstructive pulmonary disease in non-current smokers	44309	33106845	Kim W	44131	Am J Epidemiol	www.ncbi.nlm.nih.gov/pubmed/33106845	Genome-wide Gene-by-smoking Interaction Study of Chronic Obstructive Pulmonary Disease.	16,488 European ancestry cases, 169,688 European ancestry controls	NA	6q21	NR	ARMC2			ENSG00000118690	NA	NA	rs2806356-C	rs2806356	0	2806356	intron_variant	0	0.18	1E-10	10		1.1	[1.07-1.14]	Affymetrix [9886854] (imputed)	N
9	rs2768552	0.950262	6	109266255	rs2806356	NA	Chronic obstructive pulmonary disease x current smoker interaction (main effect)	44309	33106845	Kim W	44131	Am J Epidemiol	www.ncbi.nlm.nih.gov/pubmed/33106845	Genome-wide Gene-by-smoking Interaction Study of Chronic Obstructive Pulmonary Disease.	21,077 European ancestry cases, 179,689 European ancestry controls	NA	6q21	NR	ARMC2			ENSG00000118690	NA	NA	rs2806356-C	rs2806356	0	2806356	intron_variant	0	0.18	1E-10	10		1.1	[1.07-1.14]	Affymetrix [9886854] (imputed)	N
1	rs34517439	0.981761	1	77574751	rs77560273	NA	Body mass index	43938	31669095	Zhu Z	43762	J Allergy Clin Immunol	www.ncbi.nlm.nih.gov/pubmed/31669095	Shared Genetic and Experimental Links between Obesity-Related Traits and Asthma Subtypes in UK Biobank.	457,822 European ancestry individuals	NA	1p31.1	NR	PIGK			ENSG00000142892	NA	NA	rs77560273-?	rs77560273	0	77560273	intron_variant	0	NR	4E-12	11.3979		NA		Affymetrix [~ 8270000] (imputed)	N
1	rs34517439	0.981761	1	77967507	rs71658797	NA	Lung cancer in ever smokers	42996	28604730	McKay JD	42898	Nat Genet	www.ncbi.nlm.nih.gov/pubmed/28604730	Large-scale association analysis identifies new lung cancer susceptibility loci and heterogeneity in genetic susceptibility across histological subtypes.	23,223 European ancestry cases, 16,964 European ancestry controls	NA	1p31.1	AK5	AK5			ENSG00000154027	NA	NA	rs71658797-A	rs71658797	0	71658797	intron_variant	0	0.102898044	2E-8	7.69897		1.14592	[1.092331759-1.202139175]	Illumina [10439017] (imputed)	N
1	rs34517439	0.981761	1	77967507	rs71658797	NA	Lung adenocarcinoma	42996	28604730	McKay JD	42898	Nat Genet	www.ncbi.nlm.nih.gov/pubmed/28604730	Large-scale association analysis identifies new lung cancer susceptibility loci and heterogeneity in genetic susceptibility across histological subtypes.	11,273 European ancestry cases, 55,483 European ancestry controls	NA	1p31.1	AK5	AK5			ENSG00000154027	NA	NA	rs71658797-A	rs71658797	0	71658797	intron_variant	0	0.102617403	3E-10	9.52288		1.18453	[1.123671054-1.248686293]	Illumina [10439017] (imputed)	N
1	rs34517439	0.981761	1	77967507	rs71658797	NA	Body fat percentage	43504	30593698	Hubel C	43462	Am J Med Genet B Neuropsychiatr Genet	www.ncbi.nlm.nih.gov/pubmed/30593698	Genomics of body fat percentage may contribute to sex bias in anorexia nervosa.	70,700 European ancestry female individuals, 85,261 European ancestry male individuals	NA	1p31.1	NR	AK5			ENSG00000154027	NA	NA	rs71658797-?	rs71658797	0	71658797	intron_variant	0	NR	1E-8	8		0.1857	[0.12-0.25] unit increase	Affymetrix [7794483] (imputed)	N
1	rs34517439	0.981761	1	77967507	rs71658797	NA	C-reactive protein levels	43913	31900758	Han X	43833	Eur J Epidemiol	www.ncbi.nlm.nih.gov/pubmed/31900758	Using Mendelian randomization to evaluate the causal relationship between serum C-reactive protein levels and age-related macular degeneration.	418,642 British ancestry individuals	NA	1p31.1	NR	AK5			ENSG00000154027	NA	NA	rs71658797-T	rs71658797	0	71658797	intron_variant	0	0.876576	1E-10	10		0.0195452	[0.014-0.026] unit decrease	NR [NR]	N
1	rs34517439	0.981761	1	77967507	rs71658797	NA	Non-small cell lung cancer	44421	32889700	Qin N	44079	Front Med	www.ncbi.nlm.nih.gov/pubmed/32889700	Comprehensive functional annotation of susceptibility variants identifies genetic heterogeneity between lung adenocarcinoma and squamous cell carcinoma.	27,120 Chinese or European ancestry cases, 27,355 Chinese or European ancestry controls	NA	1p31.1	NR	AK5			ENSG00000154027	NA	NA	rs71658797-A	rs71658797	0	71658797	intron_variant	0	NR	9E-7	6.04576		1.16	[1.09-1.22]	NR [NR] (imputed)	N
1	rs34517439	0.981761	1	77967507	rs71658797	NA	Lung cancer	42996	28604730	McKay JD	42898	Nat Genet	www.ncbi.nlm.nih.gov/pubmed/28604730	Large-scale association analysis identifies new lung cancer susceptibility loci and heterogeneity in genetic susceptibility across histological subtypes.	29,266 European ancestry cases, 56,450 European ancestry controls	NA	1p31.1	AK5	AK5			ENSG00000154027	NA	NA	rs71658797-A	rs71658797	0	71658797	intron_variant	0	0.103377896	3E-11	10.5229		1.13629	[1.094197108-1.179992156]	Illumina [10439017] (imputed)	N
1	rs34517439	0.981761	1	77967507	rs71658797	NA	Predicted visceral adipose tissue	43731	31501611	Karlsson T	43717	Nat Med	www.ncbi.nlm.nih.gov/pubmed/31501611	Contribution of genetics to visceral adiposity and its relation to cardiovascular and metabolic disease.	325,153 British ancestry individuals	NA	1p31.1	NR	AK5			ENSG00000154027	NA	NA	rs71658797-A	rs71658797	0	71658797	intron_variant	0	0.1226	5E-20	19.301		0.0347011	[0.027-0.042] unit increase	Affymetrix [10549349] (imputed)	N
1	rs34517439	0.981761	1	77967507	rs71658797	NA	High light scatter reticulocyte percentage of red cells	44092	32888494	Vuckovic D	44075	Cell	www.ncbi.nlm.nih.gov/pubmed/32888494	The Polygenic and Monogenic Basis of Blood Traits and Diseases.	408,112 British individuals	NA	1p31.1	AK5	AK5			ENSG00000154027	NA	NA	rs71658797-A	rs71658797	0	71658797	intron_variant	0	0.12166	1E-12	12		0.0244803	[0.018-0.031] unit increase	Affymetrix [93095623] (imputed)	N
1	rs34517439	0.981761	1	77967507	rs71658797	NA	Immature fraction of reticulocytes	44092	32888494	Vuckovic D	44075	Cell	www.ncbi.nlm.nih.gov/pubmed/32888494	The Polygenic and Monogenic Basis of Blood Traits and Diseases.	408,112 British individuals	NA	1p31.1	AK5	AK5			ENSG00000154027	NA	NA	rs71658797-A	rs71658797	0	71658797	intron_variant	0	0.121718	1E-9	9		0.0208826	[0.014-0.028] unit increase	Affymetrix [93095623] (imputed)	N
1	rs34517439	0.981761	1	77967507	rs71658797	NA	Diastolic blood pressure	44797	35762941	Plotnikov D	44713	Invest Ophthalmol Vis Sci	www.ncbi.nlm.nih.gov/pubmed/35762941	High Blood Pressure and Intraocular Pressure: A Mendelian Randomization Study.	526,001 European ancestry individuals	NA	1p31.1		AK5			ENSG00000154027	NA	NA	rs71658797-A	rs71658797	0	71658797	intron_variant	0	NR	1E-10	10		0.2082	[0.14-0.27] unit decrease	NR [NR] (imputed)	N
1	rs34517439	0.981761	1	77967507	rs71658797	NA	Educational attainment	44743	35361970	Okbay A	44651	Nat Genet	www.ncbi.nlm.nih.gov/pubmed/35361970	Polygenic prediction of educational attainment within and between families from genome-wide association analyses in 3 million individuals.	3,037,499 European ancestry individuals	NA	1p31.1		AK5			ENSG00000154027	NA	NA	rs71658797-A	rs71658797	0	71658797	intron_variant	0	0.1116	9E-26	25.0458		0.0174527	[0.014-0.021] unit decrease	Illumina [10675380] (imputed)	N
1	rs34517439	0.981761	1	77967507	rs71658797	NA	Body fat percentage	44487	33980691	Martin S	44328	Diabetes	www.ncbi.nlm.nih.gov/pubmed/33980691	Genetic evidence for different adiposity phenotypes and their opposing influence on ectopic fat and risk of cardiometabolic disease.	442,278 European ancestry individuals	NA	1p31.1		AK5			ENSG00000154027	NA	NA	rs71658797-A	rs71658797	0	71658797	intron_variant	0	0.12	6E-26	25.2218		0.024	% increase	NR [NR] (imputed)	N
1	rs34517439	0.981761	1	77967507	rs71658797	NA	Metabolic biomarkers (multivariate analysis)	44487	33980691	Martin S	44328	Diabetes	www.ncbi.nlm.nih.gov/pubmed/33980691	Genetic evidence for different adiposity phenotypes and their opposing influence on ectopic fat and risk of cardiometabolic disease.	389,354 European ancestry individuals	NA	1p31.1		AK5			ENSG00000154027	NA	NA	rs71658797-A	rs71658797	0	71658797	intron_variant	0	0.12	3E-10	9.52288		NA		NR [NR] (imputed)	N
1	rs34517439	0.981761	1	77967507	rs71658797	NA	Leisure screen time	44825	36071172	Wang Z	44811	Nat Genet	www.ncbi.nlm.nih.gov/pubmed/36071172	Genome-wide association analyses of physical activity and sedentary behavior provide insights into underlying mechanisms and roles in disease prevention.	526,725 European ancestry individuals	NA	1p31.1		AK5			ENSG00000154027	NA	NA	rs71658797-T	rs71658797	0	71658797	intron_variant	0	0.878	2E-10	9.69897		0.037	[0.025-0.049] unit decrease	Affymetrix, Illumina [20320957] (imputed)	N
1	rs34517439	0.981761	1	78353605	rs114020893	NA	Mean corpuscular volume	44095	32888493	Chen MH	44075	Cell	www.ncbi.nlm.nih.gov/pubmed/32888493	Trans-ethnic and Ancestry-Specific Blood-Cell Genetics in 746,667 Individuals from 5 Global Populations.	696,882 African American or Afro-Caribbean, African ancestry, European ancestry, East Asian ancestry, Hispanic or Latin American and South Asian ancestry individuals	NA	1p31.1	NR	NEXN-AS1			ENSG00000235927	NA	NA	rs114020893-C	rs114020893	1	1553232011	non_coding_transcript_exon_variant	0	0.185627	4E-16	15.3979		NA		Affymetrix, Illumina [24246363] (imputed)	N
1	rs34517439	0.981761	1	78582845	rs7515450	NA	Educational attainment	44743	35361970	Okbay A	44651	Nat Genet	www.ncbi.nlm.nih.gov/pubmed/35361970	Polygenic prediction of educational attainment within and between families from genome-wide association analyses in 3 million individuals.	3,037,499 European ancestry individuals	NA	1p31.1		GIPC2			ENSG00000137960	NA	NA	rs7515450-A	rs7515450	0	7515450	intron_variant	0	0.3917	7E-14	13.1549		0.00802082	[0.0059-0.0101] unit increase	Illumina [10675380] (imputed)	N
13	rs3758348	0.970351	9	136081319	rs11244035	NA	Low density lipoprotein cholesterol levels	44376	33462484	Sinnott-Armstrong N	44214	Nat Genet	www.ncbi.nlm.nih.gov/pubmed/33462484	Genetics of 35 blood and urine biomarkers in the UK Biobank.	341,875 European ancestry individuals, 6,003 African ancestry individuals, 7,319 South Asian ancestry individuals	NA	9q34.2	NR	OBP2B, OBP2B			ENSG00000171102, ENSG00000280584	NA	NA	rs11244035-T	rs11244035	0	11244035	missense_variant	0	NR	9E-34	33.0458		0.0476	[0.04-0.055] unit increase	Affymetrix [9000000] (imputed)	N
13	rs3758348	0.970351	9	136081319	rs11244035	NA	Glycated hemoglobin levels	44376	33462484	Sinnott-Armstrong N	44214	Nat Genet	www.ncbi.nlm.nih.gov/pubmed/33462484	Genetics of 35 blood and urine biomarkers in the UK Biobank.	327,177 European ancestry individuals, 4,847 African ancestry individuals, 6,895 South Asian ancestry individuals	NA	9q34.2	NR	OBP2B, OBP2B			ENSG00000171102, ENSG00000280584	NA	NA	rs11244035-T	rs11244035	0	11244035	missense_variant	0	NR	3E-22	21.5229		0.0389	[0.031-0.047] unit increase	Affymetrix [9000000] (imputed)	N
13	rs3758348	0.970351	9	136081319	rs11244035	NA	Apolipoprotein B levels	44376	33462484	Sinnott-Armstrong N	44214	Nat Genet	www.ncbi.nlm.nih.gov/pubmed/33462484	Genetics of 35 blood and urine biomarkers in the UK Biobank.	340,860 European ancestry individuals, 5,962 African ancestry individuals, 7,275 South Asian ancestry individuals	NA	9q34.2	NR	OBP2B, OBP2B			ENSG00000171102, ENSG00000280584	NA	NA	rs11244035-T	rs11244035	0	11244035	missense_variant	0	NR	4E-21	20.3979		0.0371	[0.029-0.045] unit increase	Affymetrix [9000000] (imputed)	N
13	rs3758348	0.970351	9	136081319	rs11244035	NA	Aspartate aminotransferase levels	44376	33462484	Sinnott-Armstrong N	44214	Nat Genet	www.ncbi.nlm.nih.gov/pubmed/33462484	Genetics of 35 blood and urine biomarkers in the UK Biobank.	341,246 European ancestry individuals, 5,982 African ancestry individuals, 7,313 South Asian ancestry individuals	NA	9q34.2	NR	OBP2B, OBP2B			ENSG00000171102, ENSG00000280584	NA	NA	rs11244035-T	rs11244035	0	11244035	missense_variant	0	NR	2E-17	16.699		0.0335	[0.026-0.041] unit decrease	Affymetrix [9000000] (imputed)	N
13	rs3758348	0.970351	9	136081319	rs11244035	NA	Aspartate aminotransferase to alanine aminotransferase ratio	44376	33462484	Sinnott-Armstrong N	44214	Nat Genet	www.ncbi.nlm.nih.gov/pubmed/33462484	Genetics of 35 blood and urine biomarkers in the UK Biobank.	341,165 European ancestry individuals, 5,981 African ancestry individuals, 7,309 South Asian ancestry individuals	NA	9q34.2	NR	OBP2B, OBP2B			ENSG00000171102, ENSG00000280584	NA	NA	rs11244035-T	rs11244035	0	11244035	missense_variant	0	NR	9E-36	35.0458		0.0491	[0.041-0.057] unit decrease	Affymetrix [9000000] (imputed)	N
13	rs3758348	0.970351	9	136081319	rs11244035	NA	Total cholesterol levels	44376	33462484	Sinnott-Armstrong N	44214	Nat Genet	www.ncbi.nlm.nih.gov/pubmed/33462484	Genetics of 35 blood and urine biomarkers in the UK Biobank.	342,508 European ancestry individuals, 6,014 African ancestry individuals, 7,336 South Asian ancestry individuals	NA	9q34.2	NR	OBP2B, OBP2B			ENSG00000171102, ENSG00000280584	NA	NA	rs11244035-T	rs11244035	0	11244035	missense_variant	0	NR	7E-32	31.1549		0.0461	[0.038-0.054] unit increase	Affymetrix [9000000] (imputed)	N
13	rs3758348	0.970351	9	136081319	rs11244035	NA	Serum alkaline phosphatase levels	44376	33462484	Sinnott-Armstrong N	44214	Nat Genet	www.ncbi.nlm.nih.gov/pubmed/33462484	Genetics of 35 blood and urine biomarkers in the UK Biobank.	342,535 European ancestry individuals, 6,019 African ancestry individuals, 7,337 South Asian ancestry individuals	NA	9q34.2	NR	OBP2B, OBP2B			ENSG00000171102, ENSG00000280584	NA	NA	rs11244035-T	rs11244035	0	11244035	missense_variant	0	NR	3E-665	664.523		0.216	[0.21-0.22] unit decrease	Affymetrix [9000000] (imputed)	N
13	rs3758348	0.970351	9	136081319	rs11244035	NA	Gamma glutamyl transferase levels	44376	33462484	Sinnott-Armstrong N	44214	Nat Genet	www.ncbi.nlm.nih.gov/pubmed/33462484	Genetics of 35 blood and urine biomarkers in the UK Biobank.	342,339 European ancestry individuals, 6,015 African ancestry individuals, 7,336 South Asian ancestry individuals	NA	9q34.2	NR	OBP2B, OBP2B			ENSG00000171102, ENSG00000280584	NA	NA	rs11244035-T	rs11244035	0	11244035	missense_variant	0	NR	1E-23	23		0.0393	[0.032-0.047] unit increase	Affymetrix [9000000] (imputed)	N
13	rs3758348	0.970351	9	136124590	rs78755596	NA	CD209 antigen levels	44858	36168886	Thareja G	44832	Hum Mol Genet	www.ncbi.nlm.nih.gov/pubmed/36168886	Differences and commonalities in the genetic architecture of protein quantitative trait loci in European and Arab populations.	2,935 Qatari ancestry individuals	NA	9q34.2		ABO, ABO			ENSG00000175164, ENSG00000281879	NA	NA	rs78755596-A	rs78755596	0	78755596	intron_variant	0	0.0265758	1E-11	11		0.570094	[0.41-0.73] unit increase	NR [10004359]	N
13	rs3758348	0.970351	9	136136963	rs2073826	NA	Venous thromboembolism or factor VIII levels (pleiotropy)	44762	35285134	Temprano-Sagrera G	44634	J Thromb Haemost	www.ncbi.nlm.nih.gov/pubmed/35285134	Multi-phenotype analyses of hemostatic traits with cardiovascular events reveal novel genetic associations.	32,610 European, African American, East Asian, South Asian or Hispanic individuals with measurements, 30,234 European or African American VTE cases, 172,122 European or African American VTE controls	NA	9q34.2		ABO, ABO			ENSG00000175164, ENSG00000281879	NA	NA	rs2073826-?	rs2073826	0	2073826	intron_variant	0	NR	5E-324	323.301		NA		NR [NR]	N
13	rs3758348	0.970351	9	136137065	rs687621	NA	Factor VIII levels	43552	30586737	Sabater-Lleal M	43424	Circulation	www.ncbi.nlm.nih.gov/pubmed/30586737	Genome-Wide Association Trans-Ethnic Meta-Analyses Identifies Novel Associations Regulating Coagulation Factor VIII and von Willebrand Factor Plasma Levels.	25,897 European ancestry individuals, 4,500 African American individuals, 773 Asian ancestry individuals, 1,440 Hispanic individuals	NA	9q34.2	ABO	ABO, ABO			ENSG00000175164, ENSG00000281879	NA	NA	rs687621-?	rs687621	0	687621	intron_variant	0	NR	1E-647	647	(EA)	NA		Affymetrix, Illumina [13887196] (imputed)	N
13	rs3758348	0.970351	9	136137065	rs687621	NA	Factor VIII levels	43552	30586737	Sabater-Lleal M	43424	Circulation	www.ncbi.nlm.nih.gov/pubmed/30586737	Genome-Wide Association Trans-Ethnic Meta-Analyses Identifies Novel Associations Regulating Coagulation Factor VIII and von Willebrand Factor Plasma Levels.	25,897 European ancestry individuals, 4,500 African American individuals, 773 Asian ancestry individuals, 1,440 Hispanic individuals	NA	9q34.2	ABO	ABO, ABO			ENSG00000175164, ENSG00000281879	NA	NA	rs687621-?	rs687621	0	687621	intron_variant	0	NR	7E-778	777.155		NA		Affymetrix, Illumina [13887196] (imputed)	N
13	rs3758348	0.970351	9	136137065	rs687621	NA	Blood protein levels	43286	29875488	Sun BB	43257	Nature	www.ncbi.nlm.nih.gov/pubmed/29875488	Genomic atlas of the human plasma proteome.	3,301 European ancestry individuals	NA	9q34.2	ABO	ABO, ABO			ENSG00000175164, ENSG00000281879	NA	NA	rs687621-G	rs687621	0	687621	intron_variant	0	0.314	4E-17	16.3979	(Desmoglein-2, DSG2.9484.75.3)	0.22	[0.16-0.28] unit increase	Affymetrix [10572788] (imputed)	N
13	rs3758348	0.970351	9	136137065	rs687621	NA	Blood protein levels	43286	29875488	Sun BB	43257	Nature	www.ncbi.nlm.nih.gov/pubmed/29875488	Genomic atlas of the human plasma proteome.	3,301 European ancestry individuals	NA	9q34.2	ABO	ABO, ABO			ENSG00000175164, ENSG00000281879	NA	NA	rs687621-G	rs687621	0	687621	intron_variant	0	0.314	1E-11	11	(Carbohydrate sulfotransferase 11, CHST11.7779.86.3)	0.18	[0.12-0.24] unit increase	Affymetrix [10572788] (imputed)	N
13	rs3758348	0.970351	9	136137065	rs687621	NA	Platelet reactivity measurement (collagen-ADP)	43696	31262040	Pujol-Moix N	43646	Int J Mol Sci	www.ncbi.nlm.nih.gov/pubmed/31262040	Influence of ABO Locus on PFA-100 Collagen-ADP Closure Time Is Not Totally Dependent on the Von Willebrand Factor. Results of a GWAS on GAIT-2 Project Phenotypes.	935 Spanish ancestry individuals	NA	9q34.2	ABO	ABO, ABO			ENSG00000175164, ENSG00000281879	NA	NA	rs687621-?	rs687621	0	687621	intron_variant	0	NR	2E-15	14.699		NA		NR [10844567] (imputed)	N
13	rs3758348	0.970351	9	136137065	rs687621	NA	Adolescent idiopathic scoliosis	43480	30395268	Khanshour AM	43405	Hum Mol Genet	www.ncbi.nlm.nih.gov/pubmed/30395268	Genome-wide meta-analysis and replication studies in multiple ethnicities identify novel adolescent idiopathic scoliosis susceptibility loci.	2,295 East Asian ancestry cases, 11,084 East Asian ancestry controls, 1,503 European ancestry cases, 18,594 European ancestry controls	2,737 East Asian ancestry cases, 56,815 East Asian ancestry controls, 1,421 European ancestry cases, 1,966 European ancestry controls	9q34.2	ABO	ABO, ABO			ENSG00000175164, ENSG00000281879	NA	NA	rs687621-?	rs687621	0	687621	intron_variant	0		7E-10	9.1549		1.1236	[1.08-1.16]	Affymetrix, Illumina [3493832] (imputed)	N
13	rs3758348	0.970351	9	136137065	rs687621	NA	D-dimer levels	40688	21502573	Smith NL	40654	Circulation	www.ncbi.nlm.nih.gov/pubmed/21502573	Genetic predictors of fibrin D-dimer levels in healthy adults.	21,052 European ancestry individuals	NA	9q34.2	ABO	ABO, ABO			ENSG00000175164, ENSG00000281879	NA	NA	rs687621-G	rs687621	0	687621	intron_variant	0	0.317	7E-6	5.1549		0.0284	[NR] % increase	Affymetrix, Illumina [2522393] (imputed)	N
13	rs3758348	0.970351	9	136137065	rs687621	NA	vWF levels	42461	20231535	Smith NL	40252	Circulation	www.ncbi.nlm.nih.gov/pubmed/20231535	Novel associations of multiple genetic loci with plasma levels of factor VII, factor VIII, and von Willebrand factor: The CHARGE (Cohorts for Heart and Aging Research in Genome Epidemiology) Consortium.	17,596 European ancestry individuals	Up to 7,604 European ancestry individuals	9q34.2	ABO	ABO, ABO			ENSG00000175164, ENSG00000281879	NA	NA	rs687621-?	rs687621	0	687621	intron_variant	0	NR	5E-324	323.301		24.1	[21.4-26.8] unit increase	Affymetrix, Illumina [2742821] (imputed)	N
13	rs3758348	0.970351	9	136137065	rs687621	NA	Diastolic blood pressure	43311	27618447	Surendran P	42644	Nat Genet	www.ncbi.nlm.nih.gov/pubmed/27618447	Trans-ancestry meta-analyses identify rare and common variants associated with blood pressure and hypertension.	up to 165,276 European ancestry individuals, up to 27,487 South Asian ancestry individuals	up to 125,713 European ancestry individuals, up to 2,641 South Asian ancestry individuals, 4,632 Hispanic individuals, 22,077 African American individuals	9q34.2	ABO	ABO, ABO			ENSG00000175164, ENSG00000281879	NA	NA	rs687621-A	rs687621	0	687621	intron_variant	0	0.6179	5E-8	7.30103		0.152	mmHg increase	Illumina [242296]	N
13	rs3758348	0.970351	9	136137065	rs687621	NA	Monocyte count	43309	29403010	Kanai M	43136	Nat Genet	www.ncbi.nlm.nih.gov/pubmed/29403010	Genetic analysis of quantitative traits in the Japanese population links cell types to complex human diseases.	62,076 Japanese ancestry individuals	NA	9q34.2	ABO	ABO, ABO			ENSG00000175164, ENSG00000281879	NA	NA	rs687621-?	rs687621	0	687621	intron_variant	0	NR	2E-8	7.69897		0.0318	[0.021-0.043] unit decrease novel	Illumina [6108953] (imputed)	N
13	rs3758348	0.970351	9	136137065	rs687621	NA	Activated partial thromboplastin time	41136	22703881	Tang W	41074	Am J Hum Genet	www.ncbi.nlm.nih.gov/pubmed/22703881	Genetic associations for activated partial thromboplastin time and prothrombin time, their gene expression profiles, and risk of coronary artery disease.	9,240 European ancestry individuals	2611 European ancestry individuals	9q34.2	LOC653163, SURF2, SURF4, ADAMTS13, C9orf7, ABO	ABO, ABO			ENSG00000175164, ENSG00000281879	NA	NA	rs687621-A	rs687621	0	687621	intron_variant	0	NR	9E-100	99.0458		0.817	[0.73-0.90] unit increase	Affymetrix, Illumina [~ 2500000] (imputed)	N
13	rs3758348	0.970351	9	136137065	rs687621	NA	Venous thromboembolism	41538	23650146	Tang W	41399	Genet Epidemiol	www.ncbi.nlm.nih.gov/pubmed/23650146	A genome-wide association study for venous thromboembolism: the extended cohorts for heart and aging research in genomic epidemiology (CHARGE) consortium.	1,618 European ancestry cases, 42,881 European ancestry controls	3,231 European ancestry cases, 3,536 European ancestry controls	9q34.2	ABO	ABO, ABO			ENSG00000175164, ENSG00000281879	NA	NA	rs687621-G	rs687621	0	687621	intron_variant	0	0.65	2E-52	51.699		1.55	[1.47-1.64]	Affymetrix, Illumina [2543885] (imputed)	N
13	rs3758348	0.970351	9	136137065	rs687621	NA	Peptic ulcer disease	44302	33608531	Wu Y	44246	Nat Commun	www.ncbi.nlm.nih.gov/pubmed/33608531	GWAS of peptic ulcer disease implicates Helicobacter pylori infection, other gastrointestinal disorders and depression.	16,666 European ancestry cases, 439,661 European ancestry controls	NA	9q34.2	NR	ABO, ABO			ENSG00000175164, ENSG00000281879	NA	NA	rs687621-A	rs687621	0	687621	intron_variant	0	0.68	1E-9	9		1.08	NR	NR [8546065] (imputed)	N
13	rs3758348	0.970351	9	136137065	rs687621	NA	Type 2 diabetes	43476	30054458	Xue A	43308	Nat Commun	www.ncbi.nlm.nih.gov/pubmed/30054458	Genome-wide association analyses identify 143 risk variants and putative regulatory mechanisms for type 2 diabetes.	61,714 European ancestry cases, 1,178 Pakistani ancestry cases, 593,952 European ancestry controls, 2,472 Pakistani ancestry controls	NA	9q34.2	ABO	ABO, ABO			ENSG00000175164, ENSG00000281879	NA	NA	rs687621-G	rs687621	0	687621	intron_variant	0	0.324802051593313	1E-8	8		0.0433	[0.028-0.058] unit increase	NR [5035015] (imputed)	N
13	rs3758348	0.970351	9	136137065	rs687621	NA	Alanine aminotransferase levels	44246	33547301	Chen VL	44232	Nat Commun	www.ncbi.nlm.nih.gov/pubmed/33547301	Genome-wide association study of serum liver enzymes implicates diverse metabolic and liver pathology.	390,812 European ancestry individuals	134,154 East Asian ancestry individuals	9q34.2	ABO	ABO, ABO			ENSG00000175164, ENSG00000281879	NA	NA	rs687621-G	rs687621	0	687621	intron_variant	0	0.32	5E-25	24.301		10.3	z-score increase	Affymetrix [4312306] (imputed)	N
13	rs3758348	0.970351	9	136137065	rs687621	NA	FAS plasma levels	44648	35264221	Caron B	44629	Genome Med	www.ncbi.nlm.nih.gov/pubmed/35264221	Integrative genetic and immune cell analysis of plasma proteins in healthy donors identifies novel associations involving primary immune deficiency genes.	400 French ancestry individuals	NA	9q34.2		ABO, ABO			ENSG00000175164, ENSG00000281879	NA	NA	rs687621-A	rs687621	0	687621	intron_variant	0	NR	2E-11	10.699		0.191	[0.14-0.25] ng/mL increase	Illumina [5201092] (imputed)	N
13	rs3758348	0.970351	9	136137065	rs687621	NA	Chronic elevation of alanine aminotransferase (cALT) levels	44767	35654975	Vujkovic M	44714	Nat Genet	www.ncbi.nlm.nih.gov/pubmed/35654975	A multiancestry genome-wide association study of unexplained chronic ALT elevation as a proxy for nonalcoholic fatty liver disease with histological and radiological validation.	95,472 European ancestry cases, 68,725 European ancestry controls, 23,977 African American cases, 13,387 African American controls, 7,650 Hispanic cases, 7,468 Hispanic controls, 1,088 Asian ancestry cases, 828 Asian ancestry controls	NA	9q34.2		ABO, ABO			ENSG00000175164, ENSG00000281879	NA	NA	rs687621-G	rs687621	0	687621	intron_variant	0	0.354	8E-11	10.0969		0.043	[0.029-0.057] unit increase	NR [NR] (imputed)	N
13	rs3758348	0.970351	9	136137065	rs687621	NA	Serum levels of protein CASC4	44607	35078996	Gudjonsson A	44586	Nat Commun	www.ncbi.nlm.nih.gov/pubmed/35078996	A genome-wide association study of serum proteins reveals shared loci with common diseases.	5,364 Icelandic ancestry individuals	NA	9q34.2		ABO, ABO			ENSG00000175164, ENSG00000281879	NA	NA	rs687621-G	rs687621	0	687621	intron_variant	0	0.2578	1E-36	36		0.270517	[0.23-0.31] unit increase	Illumina [7506463] (imputed)	N
13	rs3758348	0.970351	9	136137065	rs687621	NA	Serum levels of protein LRRC32	44607	35078996	Gudjonsson A	44586	Nat Commun	www.ncbi.nlm.nih.gov/pubmed/35078996	A genome-wide association study of serum proteins reveals shared loci with common diseases.	5,360 Icelandic ancestry individuals	NA	9q34.2		ABO, ABO			ENSG00000175164, ENSG00000281879	NA	NA	rs687621-G	rs687621	0	687621	intron_variant	0	0.2578	1E-34	34		0.253997	[0.21-0.29] unit increase	Illumina [7506463] (imputed)	N
13	rs3758348	0.970351	9	136137065	rs687621	NA	Coronary artery disease or factor VIII levels (pleiotropy)	44762	35285134	Temprano-Sagrera G	44634	J Thromb Haemost	www.ncbi.nlm.nih.gov/pubmed/35285134	Multi-phenotype analyses of hemostatic traits with cardiovascular events reveal novel genetic associations.	172,122 European, South Asian or East Asian CAD cases, 566,864 European, South Asian or East Asian CAD controls, 32,610 European, African American, East Asian, South Asian or Hispanic individuals with measurements	NA	9q34.2		ABO, ABO			ENSG00000175164, ENSG00000281879	NA	NA	rs687621-?	rs687621	0	687621	intron_variant	0	NR	5E-324	323.301		NA		NR [NR]	N
13	rs3758348	0.970351	9	136137065	rs687621	NA	Whole brain restricted isotropic diffusion (multivariate analysis)	44777	35505052	Fan CC	44684	Nat Commun	www.ncbi.nlm.nih.gov/pubmed/35505052	Multivariate genome-wide association study on tissue-sensitive diffusion metrics highlights pathways that shape the human brain.	23,543 European ancestry individuals	11,555 European ancestry individuals, 3,030 non-European ancestry individuals	9q34.2		ABO, ABO			ENSG00000175164, ENSG00000281879	NA	NA	rs687621-?	rs687621	0	687621	intron_variant	0	NR	1E-9	9	(EA)	NA		NR [NR] (imputed)	N
13	rs3758348	0.970351	9	136137065	rs687621	NA	Serum levels of protein F8	44607	35078996	Gudjonsson A	44586	Nat Commun	www.ncbi.nlm.nih.gov/pubmed/35078996	A genome-wide association study of serum proteins reveals shared loci with common diseases.	5,364 Icelandic ancestry individuals	NA	9q34.2		ABO, ABO			ENSG00000175164, ENSG00000281879	NA	NA	rs687621-G	rs687621	0	687621	intron_variant	0	0.2578	1E-78	78		0.382969	[0.34-0.42] unit increase	Illumina [7506463] (imputed)	N
13	rs3758348	0.970351	9	136137065	rs687621	NA	Glycoprotein acetyls levels	44678	35213538	Richardson TG	44617	PLoS Biol	www.ncbi.nlm.nih.gov/pubmed/35213538	Characterising metabolomic signatures of lipid-modifying therapies through drug target mendelian randomisation.	115,082 European ancestry individuals	NA	9q34.2		ABO, ABO			ENSG00000175164, ENSG00000281879	NA	NA	rs687621-A	rs687621	0	687621	intron_variant	0	0.681106	9E-12	11.0458		0.0298858	[0.021-0.038] unit decrease	NR [11722792] (imputed)	N
13	rs3758348	0.970351	9	136137065	rs687621	NA	Alanine aminotransferase levels	44544	34594039	Sakaue S	44469	Nat Genet	www.ncbi.nlm.nih.gov/pubmed/34594039	A cross-population atlas of genetic associations for 220 human phenotypes.	150,545 East Asian ancestry individuals	NA	9q34.2		ABO, ABO			ENSG00000175164, ENSG00000281879	NA	NA	rs687621-G	rs687621	0	687621	intron_variant	0	0.464127	2E-9	8.69897		0.020404	[0.014-0.027] unit increase	Illumina [13478866] (imputed)	N
13	rs3758348	0.970351	9	136137065	rs687621	NA	Monocyte count	44544	34594039	Sakaue S	44469	Nat Genet	www.ncbi.nlm.nih.gov/pubmed/34594039	A cross-population atlas of genetic associations for 220 human phenotypes.	95,119 East Asian ancestry individuals	NA	9q34.2		ABO, ABO			ENSG00000175164, ENSG00000281879	NA	NA	rs687621-G	rs687621	0	687621	intron_variant	0	0.463556	2E-8	7.69897		0.0246108	[0.016-0.033] unit decrease	Illumina [13471440] (imputed)	N
13	rs3758348	0.970351	9	136137065	rs687621	NA	Alanine aminotransferase levels	44544	34594039	Sakaue S	44469	Nat Genet	www.ncbi.nlm.nih.gov/pubmed/34594039	A cross-population atlas of genetic associations for 220 human phenotypes.	344,136 European ancestry individuals, 150,545 East Asian ancestry individuals	NA	9q34.2		ABO, ABO			ENSG00000175164, ENSG00000281879	NA	NA	rs687621-G	rs687621	0	687621	intron_variant	0	NR	9E-30	29.0458		0.0223	[0.018-0.026] unit increase	Affymetrix, Illumina [20538387] (imputed)	N
13	rs3758348	0.970351	9	136137106	rs687289	NA	Urinary metabolites (H-NMR features)	41940	24586186	Rueedi R	41690	PLoS Genet	www.ncbi.nlm.nih.gov/pubmed/24586186	Genome-wide association study of metabolic traits reveals novel gene-metabolite-disease links.	835 European ancestry individuals	601 Brazilian individuals	9q34.2	ABO	ABO, ABO			ENSG00000175164, ENSG00000281879	NA	NA	rs687289-G	rs687289	0	687289	intron_variant	0	0.37	1E-12	12	(4.2375, Unknown)	0.27	[NR] unit increase	Illumina [713870] (imputed)	N
13	rs3758348	0.970351	9	136137106	rs687289	NA	Urinary metabolites (H-NMR features)	41940	24586186	Rueedi R	41690	PLoS Genet	www.ncbi.nlm.nih.gov/pubmed/24586186	Genome-wide association study of metabolic traits reveals novel gene-metabolite-disease links.	835 European ancestry individuals	601 Brazilian individuals	9q34.2	ABO	ABO, ABO			ENSG00000175164, ENSG00000281879	NA	NA	rs687289-G	rs687289	0	687289	intron_variant	0	0.37	2E-12	11.699	(5.1625, Unknown)	0.27	[NR] unit decrease	Illumina [713870] (imputed)	N
13	rs3758348	0.970351	9	136137106	rs687289	NA	Venous thromboembolism	43787	31420334	Lindstrom S	43693	Blood	www.ncbi.nlm.nih.gov/pubmed/31420334	Genomic and Transcriptomic Association Studies Identify 16 Novel Susceptibility Loci for Venous Thromboembolism.	29,435 European ancestry cases, 157,769 European ancestry controls	NA	9q34.2	NR	ABO, ABO			ENSG00000175164, ENSG00000281879	NA	NA	rs687289-?	rs687289	0	687289	intron_variant	0	NR	2E-172	171.699		0.293	[0.27-0.31] unit increase	Affymetrix, Illumina [12923718] (imputed)	N
13	rs3758348	0.970351	9	136137106	rs687289	NA	Venous thromboembolism	43787	31420334	Lindstrom S	43693	Blood	www.ncbi.nlm.nih.gov/pubmed/31420334	Genomic and Transcriptomic Association Studies Identify 16 Novel Susceptibility Loci for Venous Thromboembolism.	29,435 European ancestry cases, 799 African American cases, 157,769 European ancestry controls, 14,353 African American controls	NA	9q34.2	ABO	ABO, ABO			ENSG00000175164, ENSG00000281879	NA	NA	rs687289-A	rs687289	0	687289	intron_variant	0	NR	1E-174	174		1.34	[1.31-1.36]	Affymetrix, Illumina [12923718] (imputed)	N
13	rs3758348	0.970351	9	136137106	rs687289	NA	Factor VIII levels	43552	30586737	Sabater-Lleal M	43424	Circulation	www.ncbi.nlm.nih.gov/pubmed/30586737	Genome-Wide Association Trans-Ethnic Meta-Analyses Identifies Novel Associations Regulating Coagulation Factor VIII and von Willebrand Factor Plasma Levels.	25,897 European ancestry individuals, 4,500 African American individuals, 773 Asian ancestry individuals, 1,440 Hispanic individuals	NA	9q34.2	ABO	ABO, ABO			ENSG00000175164, ENSG00000281879	NA	NA	rs687289-A	rs687289	0	687289	intron_variant	0	0.36	2E-770	769.699		0.1446	[0.14-0.15] unit increase	Affymetrix, Illumina [13887196] (imputed)	N
13	rs3758348	0.970351	9	136137106	rs687289	NA	vWF levels	43552	30586737	Sabater-Lleal M	43424	Circulation	www.ncbi.nlm.nih.gov/pubmed/30586737	Genome-Wide Association Trans-Ethnic Meta-Analyses Identifies Novel Associations Regulating Coagulation Factor VIII and von Willebrand Factor Plasma Levels.	42,379 European ancestry individuals, 3,700 African American individuals, 275 Hispanic individuals	NA	9q34.2	ABO	ABO, ABO			ENSG00000175164, ENSG00000281879	NA	NA	rs687289-A	rs687289	0	687289	intron_variant	0	0.33	5E-1443	1442.3		0.197	[0.19-0.2] unit increase	Affymetrix, Illumina [10537485] (imputed)	N
13	rs3758348	0.970351	9	136137106	rs687289	NA	Monocyte count	42977	27863252	Astle WJ	42691	Cell	www.ncbi.nlm.nih.gov/pubmed/27863252	The Allelic Landscape of Human Blood Cell Trait Variation and Links to Common Complex Disease.	170,721 European ancestry individuals	NA	9q34.2	ABO	ABO, ABO			ENSG00000175164, ENSG00000281879	NA	NA	rs687289-A	rs687289	0	687289	intron_variant	0	0.316	8E-26	25.0969		0.0401909	[0.033-0.048] unit decrease	Affymetrix [~ 2500000] (imputed)	N
13	rs3758348	0.970351	9	136137106	rs687289	NA	Blood protein levels	44007	27532455	Sun W	42599	PLoS Genet	www.ncbi.nlm.nih.gov/pubmed/27532455	Common Genetic Polymorphisms Influence Blood Biomarker Measurements in COPD.	1,340 European ancestry individuals	NA	9q34.2	NR	ABO, ABO			ENSG00000175164, ENSG00000281879	NA	NA	rs687289-?	rs687289	0	687289	intron_variant	0		4E-22	21.3979	(FAS)	0.5283	[NR] unit increase	Illumina [NR]	N
13	rs3758348	0.970351	9	136137106	rs687289	NA	Blood protein levels	44007	27532455	Sun W	42599	PLoS Genet	www.ncbi.nlm.nih.gov/pubmed/27532455	Common Genetic Polymorphisms Influence Blood Biomarker Measurements in COPD.	1,340 European ancestry individuals	NA	9q34.2	NR	ABO, ABO			ENSG00000175164, ENSG00000281879	NA	NA	rs687289-?	rs687289	0	687289	intron_variant	0		1E-40	40	(HGF)	0.7384	[NR] unit increase	Illumina [NR]	N
13	rs3758348	0.970351	9	136137106	rs687289	NA	Blood protein levels	44007	27532455	Sun W	42599	PLoS Genet	www.ncbi.nlm.nih.gov/pubmed/27532455	Common Genetic Polymorphisms Influence Blood Biomarker Measurements in COPD.	1,340 European ancestry individuals	NA	9q34.2	NR	ABO, ABO			ENSG00000175164, ENSG00000281879	NA	NA	rs687289-?	rs687289	0	687289	intron_variant	0		6E-36	35.2218	(VWF)	0.4338	[NR] unit increase	Illumina [NR]	N
13	rs3758348	0.970351	9	136137106	rs687289	NA	Factor VIII levels	40263	20231535	Smith NL	40252	Circulation	www.ncbi.nlm.nih.gov/pubmed/20231535	Novel associations of multiple genetic loci with plasma levels of factor VII, factor VIII, and von Willebrand factor: The CHARGE (Cohorts for Heart and Aging Research in Genome Epidemiology) Consortium.	15,279 European ancestry individuals	up to 7,604 European ancestry individuals	9q34.2	ABO	ABO, ABO			ENSG00000175164, ENSG00000281879	NA	NA	rs687289-?	rs687289	0	687289	intron_variant	0	NR	5E-324	323.301		17.7	[15.4-20] unit increase	Affymetrix, Illumina [2729294] (imputed)	N
13	rs3758348	0.970351	9	136137106	rs687289	NA	Pancreatic cancer	42193	25086665	Wolpin BM	41854	Nat Genet	www.ncbi.nlm.nih.gov/pubmed/25086665	Genome-wide association study identifies multiple susceptibility loci for pancreatic cancer.	1,582 European ancestry cases, 5,203 European ancestry controls	6,101 European ancestry cases, 9,194 European ancestry controls	9q34.2	ADAMTS13, ABO	ABO, ABO			ENSG00000175164, ENSG00000281879	NA	NA	rs687289-?	rs687289	0	687289	intron_variant	0	NR	2E-16	15.699		1.27	[1.20–1.35]	Illumina [608202]	N
13	rs3758348	0.970351	9	136137106	rs687289	NA	Activated partial thromboplastin time	43309	29403010	Kanai M	43136	Nat Genet	www.ncbi.nlm.nih.gov/pubmed/29403010	Genetic analysis of quantitative traits in the Japanese population links cell types to complex human diseases.	37,767 Japanese ancestry individuals	NA	9q34.2	ABO	ABO, ABO			ENSG00000175164, ENSG00000281879	NA	NA	rs687289-?	rs687289	0	687289	intron_variant	0	NR	9E-68	67.0458		0.1267	[0.11-0.14] unit decrease novel	Illumina [6108953] (imputed)	N
13	rs3758348	0.970351	9	136137106	rs687289	NA	Coagulation factor levels	41326	23267103	Desch KC	41267	Proc Natl Acad Sci U S A	www.ncbi.nlm.nih.gov/pubmed/23267103	Linkage analysis identifies a locus for plasma von Willebrand factor undetected by genome-wide association.	3,250 European ancestry individuals, up to 212 individuals	NA	9q34.2	OBP2A, C9orf96, LOC286310, SURF6, LOC653163, SURF5, ADAMTS13, ABO, OBP2B	ABO, ABO			ENSG00000175164, ENSG00000281879	NA	NA	rs687289-T	rs687289	0	687289	intron_variant	0	0.751	1E-128	128		0.33	[0.30-0.36] lU/dL increase	Illumina [723716]	N
13	rs3758348	0.970351	9	136137106	rs687289	NA	Venous thromboembolism	44277	33592630	Herrera-Rivero M	44243	Thromb Haemost	www.ncbi.nlm.nih.gov/pubmed/33592630	Single- and Multimarker Genome-Wide Scans Evidence Novel Genetic Risk Modifiers for Venous Thromboembolism.	964 European ancestry cases, 899 European ancestry controls	NA	9q34.2	ABO	ABO, ABO			ENSG00000175164, ENSG00000281879	NA	NA	rs687289-T	rs687289	0	687289	intron_variant	0	NR	9E-16	15.0458		1.821	[1.573-2.108]	Illumina [484621]	N
13	rs3758348	0.970351	9	136137106	rs687289	NA	Fibroblast growth factor 23 levels	44159	33067605	Folkersen L	44120	Nat Metab	www.ncbi.nlm.nih.gov/pubmed/33067605	Genomic and drug target evaluation of 90 cardiovascular proteins in 30,931 individuals.	21,758 European ancestry individuals	9,173 individuals	9q34.2		ABO, ABO			ENSG00000175164, ENSG00000281879	NA	NA	rs687289-A	rs687289	0	687289	intron_variant	0	0.37	1E-12	12		0.0672	unit increase	Affymetrix, Illumina [20300000] (imputed)	N
13	rs3758348	0.970351	9	136137106	rs687289	NA	Monocyte count	44092	32888494	Vuckovic D	44075	Cell	www.ncbi.nlm.nih.gov/pubmed/32888494	The Polygenic and Monogenic Basis of Blood Traits and Diseases.	408,112 British individuals	NA	9q34.2	ABO	ABO, ABO			ENSG00000175164, ENSG00000281879	NA	NA	rs687289-A	rs687289	0	687289	intron_variant	0	0.318006	8E-23	22.0969		0.0321003	[0.026-0.038] unit decrease	Affymetrix [93095623] (imputed)	N
13	rs3758348	0.970351	9	136137106	rs687289	NA	Venous thromboembolism or plasminogen activator inhibitor 1 levels (pleiotropy)	44762	35285134	Temprano-Sagrera G	44634	J Thromb Haemost	www.ncbi.nlm.nih.gov/pubmed/35285134	Multi-phenotype analyses of hemostatic traits with cardiovascular events reveal novel genetic associations.	19,599 European ancestry individuals with measurements, 30,234 European or African American VTE cases, 172,122 European or African American VTE controls	NA	9q34.2		ABO, ABO			ENSG00000175164, ENSG00000281879	NA	NA	rs687289-?	rs687289	0	687289	intron_variant	0	NR	3E-174	173.523		NA		NR [NR]	N
13	rs3758348	0.970351	9	136137106	rs687289	NA	Venous thromboembolism or tissue plasminogen activator levels (pleiotropy)	44762	35285134	Temprano-Sagrera G	44634	J Thromb Haemost	www.ncbi.nlm.nih.gov/pubmed/35285134	Multi-phenotype analyses of hemostatic traits with cardiovascular events reveal novel genetic associations.	26,929 European ancestry individuals with measurements, 30,234 European or African American VTE cases, 172,122 European or African American VTE controls	NA	9q34.2		ABO, ABO			ENSG00000175164, ENSG00000281879	NA	NA	rs687289-?	rs687289	0	687289	intron_variant	0	NR	5E-175	174.301		NA		NR [NR]	N
13	rs3758348	0.970351	9	136137106	rs687289	NA	Mannose-binding protein C levels	44662	28240269	Suhre K	42793	Nat Commun	www.ncbi.nlm.nih.gov/pubmed/28240269	Connecting genetic risk to disease end points through the human blood plasma proteome.	997 European ancestry individuals	338 Greater Middle Eastern (Middle Eastern, North African or Persian), South Asian ancestry, Asian ancestry individuals	9q34.2		ABO, ABO			ENSG00000175164, ENSG00000281879	NA	NA	rs687289-A	rs687289	0	687289	intron_variant	0	NR	8E-10	9.09691	(EA)	0.2817	[0.19-0.37] unit increase	Affymetrix [509946]	N
13	rs3758348	0.970351	9	136137106	rs687289	NA	Ornithine levels	44691	33414548	Lotta LA	44203	Nat Genet	www.ncbi.nlm.nih.gov/pubmed/33414548	A cross-platform approach identifies genetic regulators of human metabolism and health.	30,920 Caucasian ancestry individuals	NA	9q34.2		ABO, ABO			ENSG00000175164, ENSG00000281879	NA	NA	rs687289-G	rs687289	0	687289	intron_variant	0	0.6748	3E-11	10.5229		6.662	(zscore) increase	Affymetrix, Illumina [6046416] (imputed)	N
13	rs3758348	0.970351	9	136137106	rs687289	NA	Monocyte count	44543	34469753	Kachuri L	44434	Am J Hum Genet	www.ncbi.nlm.nih.gov/pubmed/34469753	Genetic determinants of blood-cell traits influence susceptibility to childhood acute lymphoblastic leukemia.	234,690 European ancestry individuals	100,494 European ancestry individuals	9q34.2		ABO, ABO			ENSG00000175164, ENSG00000281879	NA	NA	rs687289-G	rs687289	0	687289	intron_variant	0	0.682	5E-37	36.301		NA		Affymetrix [10369434] (imputed)	N
13	rs3758348	0.970351	9	136137106	rs975381715	NA	Early-onset ischemic stroke	44862	36240095	Jaworek T	44804	Neurology	www.ncbi.nlm.nih.gov/pubmed/36240095	Contribution of Common Genetic Variants to Risk of Early Onset Ischemic Stroke.	11,114 European ancestry cases, 435,540 European ancestry controls, 189 Admixed American ancestry cases, 948 Admixed American ancestry controls, 2,970 East Asian ancestry cases, 153,739 East Asian ancestry controls, 230 Afro-Caribbean cases, 968 Afro-Caribbean controls, 990 African ancestry cases, 3,199 African ancestry controls, 1,237 South Asian ancestry cases, 4,536 South Asian ancestry controls	NA	9q34.2		ABO, ABO			ENSG00000175164, ENSG00000281879	NA	NA	rs975381715-?	rs975381715	1	687289	intron_variant	0	NR	4E-10	9.39794		0.883		Affymetrix, Illumina [NR] (imputed)	N
13	rs3758348	0.970351	9	136139265	rs657152	NA	Urinary metabolites (H-NMR features)	41940	24586186	Rueedi R	41690	PLoS Genet	www.ncbi.nlm.nih.gov/pubmed/24586186	Genome-wide association study of metabolic traits reveals novel gene-metabolite-disease links.	835 European ancestry individuals	601 Brazilian individuals	9q34.2	ABO	ABO, ABO			ENSG00000175164, ENSG00000281879	NA	NA	rs657152-C	rs657152	0	657152	intron_variant	0	0.39	1E-19	19	(1.2975, Unknown)	0.34	[NR] unit increase	Illumina [713870] (imputed)	N
13	rs3758348	0.970351	9	136139265	rs657152	NA	Serum thyroid-stimulating hormone levels	42209	25436638	Malinowski JR	41974	PLoS One	www.ncbi.nlm.nih.gov/pubmed/25436638	Genetic variants associated with serum thyroid stimulating hormone (TSH) levels in European Americans and African Americans from the eMERGE Network.	4,501 European ancestry individuals, 351 African American individuals	NA	9q34.2	ABO	ABO, ABO			ENSG00000175164, ENSG00000281879	NA	NA	rs657152-T	rs657152	0	657152	intron_variant	0	0.38	4E-6	5.39794	(EA)	0.05	[0.03-0.07] unit increase	Illumina [up to 905285]	N
13	rs3758348	0.970351	9	136139265	rs657152	NA	Serum alkaline phosphatase levels	41760	24094242	Li J	41552	BMC Genomics	www.ncbi.nlm.nih.gov/pubmed/24094242	Genome-wide association study on serum alkaline phosphatase levels in a Chinese population.	1,452 Han Chinese ancestry individuals	8,830 Han Chinese ancestry individuals	9q34.2	ABO	ABO, ABO			ENSG00000175164, ENSG00000281879	NA	NA	rs657152-T	rs657152	0	657152	intron_variant	0	0.46	4E-8	7.39794		0.062	[NR] U/L decrease	Affymetrix [658288]	N
13	rs3758348	0.970351	9	136139265	rs657152	NA	Severe COVID-19 infection with respiratory failure (analysis I)	44008	32558485	Ellinghaus D	43999	N Engl J Med	www.ncbi.nlm.nih.gov/pubmed/32558485	Genomewide Association Study of Severe Covid-19 with Respiratory Failure.	1,610 European ancestry cases, 2,205 European ancestry controls	NA	9q34.2	ABO	ABO, ABO			ENSG00000175164, ENSG00000281879	NA	NA	rs657152-A	rs657152	0	657152	intron_variant	0	0.35	5E-8	7.30103		1.32	[1.20-1.47]	Illumina [8582968] (imputed)	N
13	rs3758348	0.970351	9	136139265	rs657152	NA	Severe COVID-19 infection with respiratory failure (analysis II)	44008	32558485	Ellinghaus D	43999	N Engl J Med	www.ncbi.nlm.nih.gov/pubmed/32558485	Genomewide Association Study of Severe Covid-19 with Respiratory Failure.	1,610 European ancestry cases, 2,180 European ancestry controls	NA	9q34.2	ABO	ABO, ABO			ENSG00000175164, ENSG00000281879	NA	NA	rs657152-A	rs657152	0	657152	intron_variant	0	0.35	5E-7	6.30103		1.39	[1.22-1.59]	Illumina [8582560] (imputed)	N
13	rs3758348	0.970351	9	136139265	rs657152	NA	Phytosterol levels	40360	20529992	Teupser D	40336	Circ Cardiovasc Genet	www.ncbi.nlm.nih.gov/pubmed/20529992	Genetic regulation of serum phytosterol levels and risk of coronary artery disease.	1,495 European ancestry individuals	2,917 European ancestry individuals	9q34.2	ABO	ABO, ABO			ENSG00000175164, ENSG00000281879	NA	NA	rs657152-T	rs657152	0	657152	intron_variant	0	0.383	9E-13	12.0458	(campesterol)	8	[NR] % increase	Affymetrix [374370]	N
13	rs3758348	0.970351	9	136139265	rs657152	NA	Liver enzyme levels	39783	18940312	Yuan X	39731	Am J Hum Genet	www.ncbi.nlm.nih.gov/pubmed/18940312	Population-based genome-wide association studies reveal six loci influencing plasma levels of liver enzymes.	7,751 European ancestry individuals	1,005 European ancestry individuals, 3,669 Asian Indian ancestry individuals	9q34.2	ABO	ABO, ABO			ENSG00000175164, ENSG00000281879	NA	NA	rs657152-T	rs657152	0	657152	intron_variant	0	0.39	2E-30	29.699	(ALP)	0.05	[0.039-0.055] U/L decrease	Affymetrix, Illumina [up to 496032]	N
13	rs3758348	0.970351	9	136139265	rs657152	NA	Obesity-related traits	41373	23251661	Comuzzie AG	41247	PLoS One	www.ncbi.nlm.nih.gov/pubmed/23251661	Novel genetic loci identified for the pathophysiology of childhood obesity in the Hispanic population.	815 Hispanic children from 263 families	NA	9q34.2	ABO	ABO, ABO			ENSG00000175164, ENSG00000281879	NA	NA	rs657152-A	rs657152	0	657152	intron_variant	0	0.254	2E-8	7.69897	(IL6 )	0.04	[NR] pg/mL increase	Illumina [899892]	N
13	rs3758348	0.970351	9	136139265	rs657152	NA	Thyroid hormone levels	41408	23408906	Porcu E	41312	PLoS Genet	www.ncbi.nlm.nih.gov/pubmed/23408906	A meta-analysis of thyroid-related traits reveals novel loci and gender-specific differences in the regulation of thyroid function.	up to 14,459 European ancestry females, up to 10,936 European ancestry males, up to 433 Old Order Amish females, up to 592 Old Order Amish males	NA	9q34.2	ABO	ABO, ABO			ENSG00000175164, ENSG00000281879	NA	NA	rs657152-A	rs657152	0	657152	intron_variant	0	0.343	4E-10	9.39794	(TSH)	0.058	[0.04-0.076] unit increase	Affymetrix, Illumina [~ 2500000] (imputed)	N
13	rs3758348	0.970351	9	136139265	rs657152	NA	Thyroid hormone levels	41408	23408906	Porcu E	41312	PLoS Genet	www.ncbi.nlm.nih.gov/pubmed/23408906	A meta-analysis of thyroid-related traits reveals novel loci and gender-specific differences in the regulation of thyroid function.	up to 14,459 European ancestry females, up to 10,936 European ancestry males, up to 433 Old Order Amish females, up to 592 Old Order Amish males	NA	9q34.2	ABO	ABO, ABO			ENSG00000175164, ENSG00000281879	NA	NA	rs657152-A	rs657152	0	657152	intron_variant	0	0.343	1E-6	6	(TSH - Males)	0.067	[0.04-0.094] unit increase	Affymetrix, Illumina [~ 2500000] (imputed)	N
13	rs3758348	0.970351	9	136139265	rs657152	NA	Gastric parietal cell autoantibody levels in type 1 diabetes	42940	21829393	Plagnol V	40759	PLoS Genet	www.ncbi.nlm.nih.gov/pubmed/21829393	Genome-wide association analysis of autoantibody positivity in type 1 diabetes cases.	4,328 European ancestry cases	NA	9q34.2	ABO	ABO, ABO			ENSG00000175164, ENSG00000281879	NA	NA	rs657152-G	rs657152	0	657152	intron_variant	0		1E-13	13		2.94	[2.13-4.00]	Affymetrix, Illumina [NR]	N
13	rs3758348	0.970351	9	136139265	rs657152	NA	Estradiol levels	44179	32042192	Ruth KS	43871	Nat Med	www.ncbi.nlm.nih.gov/pubmed/32042192	Using human genetics to understand the disease impacts of testosterone in men and women.	206,927 European ancestry men	NA	9q34.2	NR	ABO, ABO			ENSG00000175164, ENSG00000281879	NA	NA	rs657152-C	rs657152	0	657152	intron_variant	0	0.661134	6E-21	20.2218		0.00835302	[0.0066-0.0101] unit increase	Affymetrix [16582268] (imputed)	N
13	rs3758348	0.970351	9	136139265	rs657152	NA	ABO blood group (AB vs non-AB)	44515	34202464	Wang M	44371	Genes (Basel)	www.ncbi.nlm.nih.gov/pubmed/34202464	Genomic Association vs. Serological Determination of ABO Blood Types in a Chinese Cohort, with Application in Mendelian Randomization.	up to 77 Han Chinese ancestry individuals with AB blood group, up to 931 Han Chinese ancestry individuals with non-AB blood group	NA	9q34.2	ABO	ABO, ABO			ENSG00000175164, ENSG00000281879	NA	NA	rs657152-C	rs657152	0	657152	intron_variant	0	0.39	6E-22	21.2218		48.9	[NR]	Affymetrix [733907]	N
13	rs3758348	0.970351	9	136139265	rs657152	NA	Estradiol levels	44404	34255042	Schmitz D	44390	J Clin Endocrinol Metab	www.ncbi.nlm.nih.gov/pubmed/34255042	Genome-Wide Association Study of Estradiol Levels, and the Causal Effect of Estradiol on Bone Mineral Density.	13,367 European ancestry male cases, 134,323 European ancestry male controls	NA	9q34.2	ABO	ABO, ABO			ENSG00000175164, ENSG00000281879	NA	NA	rs657152-A	rs657152	0	657152	intron_variant	0	0.34	4E-18	17.3979		0.887	[0.863-0.911]	Affymetrix [7871717] (imputed)	N
13	rs3758348	0.970351	9	136139265	rs657152	NA	Colon polyp	44544	34594039	Sakaue S	44469	Nat Genet	www.ncbi.nlm.nih.gov/pubmed/34594039	A cross-population atlas of genetic associations for 220 human phenotypes.	22,049 European ancestry cases, 332,368 European ancestry controls, 4,768 East Asian ancestry cases, 166,052 East Asian ancestry controls	NA	9q34.2		ABO, ABO			ENSG00000175164, ENSG00000281879	NA	NA	rs657152-A	rs657152	0	657152	intron_variant	0	NR	1E-8	8		0.0554	[0.036-0.074] unit decrease	Affymetrix, Illumina [20457468] (imputed)	N
13	rs3758348	0.970351	9	136141870	rs2519093	NA	Low density lipoprotein cholesterol levels	43510	29507422	Hoffmann TJ	43164	Nat Genet	www.ncbi.nlm.nih.gov/pubmed/29507422	A large electronic-health-record-based genome-wide study of serum lipids.	76,627 European ancestry individuals, 7,795 Hispanic individuals, 6,855 East Asian ancestry individuals, 2,958 African American individuals, 439 South Asian ancestry individuals	NA	9q34.2	NR	ABO, ABO			ENSG00000175164, ENSG00000281879	NA	NA	rs2519093-C	rs2519093	0	2519093	intron_variant	0	0.806	2E-48	47.699	(EA)	0.087	unit decrease	Affymetrix [at least 7091467] (imputed)	N
13	rs3758348	0.970351	9	136141870	rs2519093	NA	Low density lipoprotein cholesterol levels	43510	29507422	Hoffmann TJ	43164	Nat Genet	www.ncbi.nlm.nih.gov/pubmed/29507422	A large electronic-health-record-based genome-wide study of serum lipids.	76,627 European ancestry individuals, 7,795 Hispanic individuals, 6,855 East Asian ancestry individuals, 2,958 African American individuals, 439 South Asian ancestry individuals	NA	9q34.2	NR	ABO, ABO			ENSG00000175164, ENSG00000281879	NA	NA	rs2519093-C	rs2519093	0	2519093	intron_variant	0	0.831	1E-14	14	(Hispanic)	0.155	unit decrease	Affymetrix [at least 7091467] (imputed)	N
13	rs3758348	0.970351	9	136141870	rs2519093	NA	Low density lipoprotein cholesterol levels	43510	29507422	Hoffmann TJ	43164	Nat Genet	www.ncbi.nlm.nih.gov/pubmed/29507422	A large electronic-health-record-based genome-wide study of serum lipids.	76,627 European ancestry individuals, 7,795 Hispanic individuals, 6,855 East Asian ancestry individuals, 2,958 African American individuals, 439 South Asian ancestry individuals	NA	9q34.2	NR	ABO, ABO			ENSG00000175164, ENSG00000281879	NA	NA	rs2519093-C	rs2519093	0	2519093	intron_variant	0	0.797	1E-6	6	(East Asian)	0.098	unit decrease	Affymetrix [at least 7091467] (imputed)	N
13	rs3758348	0.970351	9	136141870	rs2519093	NA	Low density lipoprotein cholesterol levels	43510	29507422	Hoffmann TJ	43164	Nat Genet	www.ncbi.nlm.nih.gov/pubmed/29507422	A large electronic-health-record-based genome-wide study of serum lipids.	76,627 European ancestry individuals, 7,795 Hispanic individuals, 6,855 East Asian ancestry individuals, 2,958 African American individuals, 439 South Asian ancestry individuals	NA	9q34.2	NR	ABO, ABO			ENSG00000175164, ENSG00000281879	NA	NA	rs2519093-C	rs2519093	0	2519093	intron_variant	0	NR	7E-65	64.1549		0.092	unit decrease	Affymetrix [at least 7091467] (imputed)	N
13	rs3758348	0.970351	9	136141870	rs2519093	NA	Triglyceride levels	44033	32203549	Richardson TG	43913	PLoS Med	www.ncbi.nlm.nih.gov/pubmed/32203549	Evaluating the relationship between circulating lipoprotein lipids and apolipoproteins with risk of coronary heart disease: A multivariable Mendelian randomisation analysis.	441,016 European ancestry individuals	NA	9q34.2	SURF6	ABO, ABO			ENSG00000175164, ENSG00000281879	NA	NA	rs2519093-C	rs2519093	0	2519093	intron_variant	0	0.815451	1E-16	16		0.0212354	[0.016-0.026] unit increase	Affymetrix [NR] (imputed)	N
13	rs3758348	0.970351	9	136141870	rs2519093	NA	Venous thromboembolism	43787	31420334	Lindstrom S	43693	Blood	www.ncbi.nlm.nih.gov/pubmed/31420334	Genomic and Transcriptomic Association Studies Identify 16 Novel Susceptibility Loci for Venous Thromboembolism.	29,435 European ancestry cases, 799 African American cases, 157,769 European ancestry controls, 14,353 African American controls	NA	9q34.2	ABO	ABO, ABO			ENSG00000175164, ENSG00000281879	NA	NA	rs2519093-T	rs2519093	0	2519093	intron_variant	0	NR	4E-169	168.398		1.4	[1.37-1.43]	Affymetrix, Illumina [12923718] (imputed)	N
13	rs3758348	0.970351	9	136141870	rs2519093	NA	Triglyceride levels	44021	32154731	Ripatti P	43900	Circ Genom Precis Med	www.ncbi.nlm.nih.gov/pubmed/32154731	Polygenic Hyperlipidemias and Coronary Artery Disease Risk.	324,694 British ancestry individuals	NA	9q34.2	ABO	ABO, ABO			ENSG00000175164, ENSG00000281879	NA	NA	rs2519093-?	rs2519093	0	2519093	intron_variant	0	NR	2E-16	15.699		0.0277	[0.022-0.034] unit decrease	Affymetrix [5701386] (imputed)	N
13	rs3758348	0.970351	9	136141870	rs2519093	NA	LDL cholesterol levels x long total sleep time interaction (2df test)	43837	31719535	Noordam R	43781	Nat Commun	www.ncbi.nlm.nih.gov/pubmed/31719535	Multi-ancestry sleep-by-SNP interaction analysis in 126,926 individuals reveals lipid loci stratified by sleep duration.	2,913 African American long sleepers, 358 Chinese ancestry long sleepers, 110 Asian ancestry long sleepers, 7,583 European ancestry long sleepers, 1,036 Hispanic/Latino long sleepers, up to 11,862 African American controls, 1,432 Chinese ancestry controls, 444 Asian ancestry controls, at least 31,744 European ancestry controls, 4,066 Hispanic/Latino controls	at least 214 African American long sleepers, 616 East Asian ancestry long sleepers, up to 6,657 European ancestry long sleepers, 2,457 Hispanic long sleepers, at least 913 African American controls, 2,517 East Asian ancestry controls, up to 26,868 European ancestry controls, 9,870 Hispanic controls	9q34.2	ABO	ABO, ABO			ENSG00000175164, ENSG00000281879	NA	NA	rs2519093-?	rs2519093	0	2519093	intron_variant	0	NR	1E-33	33		2.472	[2.04-2.91] unit increase	Affymetrix, Illumina [up to 2533153] (imputed)	N
13	rs3758348	0.970351	9	136141870	rs2519093	NA	LDL cholesterol levels x short total sleep time interaction (2df test)	43837	31719535	Noordam R	43781	Nat Commun	www.ncbi.nlm.nih.gov/pubmed/31719535	Multi-ancestry sleep-by-SNP interaction analysis in 126,926 individuals reveals lipid loci stratified by sleep duration.	2,974 African American short sleepers, 365 Chinese ancestry short sleepers, 110 Asian ancestry short sleepers, at least 8,230 European ancestry short sleepers, 1,079 Hispanic/Latino short sleepers, 11,801 African American controls, 1,425 Chinese ancestry controls, 444 Asian ancestry controls, at least 31,097 European ancestry controls, 4,023 Hispanic/Latino controls	at least 214 African American short sleepers, 629 East Asian ancestry short sleepers, up to 6,761 European ancestry short sleepers, 2,473 Hispanic short sleepers, at least 913 African American controls, 2,504 East Asian ancestry controls, up to 26,764 European ancestry controls, 9,854 Hispanic controls	9q34.2	ABO	ABO, ABO			ENSG00000175164, ENSG00000281879	NA	NA	rs2519093-?	rs2519093	0	2519093	intron_variant	0	NR	4E-34	33.3979		2.633	[2.2-3.06] unit increase	Affymetrix, Illumina [up to 2533153] (imputed)	N
13	rs3758348	0.970351	9	136141870	rs2519093	NA	Blood protein levels	43286	29875488	Sun BB	43257	Nature	www.ncbi.nlm.nih.gov/pubmed/29875488	Genomic atlas of the human plasma proteome.	3,301 European ancestry individuals	NA	9q34.2	ABO	ABO, ABO			ENSG00000175164, ENSG00000281879	NA	NA	rs2519093-T	rs2519093	0	2519093	intron_variant	0	0.178	1E-78	78	(D-glucuronyl C5-epimerase, GLCE.7808.5.3)	0.58	[0.52-0.64] unit increase	Affymetrix [10572788] (imputed)	N
13	rs3758348	0.970351	9	136141870	rs2519093	NA	Blood protein levels	43286	29875488	Sun BB	43257	Nature	www.ncbi.nlm.nih.gov/pubmed/29875488	Genomic atlas of the human plasma proteome.	3,301 European ancestry individuals	NA	9q34.2	ABO	ABO, ABO			ENSG00000175164, ENSG00000281879	NA	NA	rs2519093-T	rs2519093	0	2519093	intron_variant	0	0.178	4E-48	47.3979	(P-selectin, SELP.4154.57.2)	0.46	[0.4-0.52] unit decrease	Affymetrix [10572788] (imputed)	N
13	rs3758348	0.970351	9	136141870	rs2519093	NA	Blood protein levels	43286	29875488	Sun BB	43257	Nature	www.ncbi.nlm.nih.gov/pubmed/29875488	Genomic atlas of the human plasma proteome.	3,301 European ancestry individuals	NA	9q34.2	ABO	ABO, ABO			ENSG00000175164, ENSG00000281879	NA	NA	rs2519093-T	rs2519093	0	2519093	intron_variant	0	0.178	2E-474	473.699	(E-selectin, SELE.3470.1.2)	1.17	[1.11-1.23] unit decrease	Affymetrix [10572788] (imputed)	N
13	rs3758348	0.970351	9	136141870	rs2519093	NA	Blood protein levels	43286	29875488	Sun BB	43257	Nature	www.ncbi.nlm.nih.gov/pubmed/29875488	Genomic atlas of the human plasma proteome.	3,301 European ancestry individuals	NA	9q34.2	ABO	ABO, ABO			ENSG00000175164, ENSG00000281879	NA	NA	rs2519093-T	rs2519093	0	2519093	intron_variant	0	0.178	8E-198	197.097	(Interleukin-3 receptor subunit alpha, IL3RA.13744.37.3)	0.86	[0.8-0.92] unit decrease	Affymetrix [10572788] (imputed)	N
13	rs3758348	0.970351	9	136141870	rs2519093	NA	Blood protein levels	43286	29875488	Sun BB	43257	Nature	www.ncbi.nlm.nih.gov/pubmed/29875488	Genomic atlas of the human plasma proteome.	3,301 European ancestry individuals	NA	9q34.2	ABO	ABO, ABO			ENSG00000175164, ENSG00000281879	NA	NA	rs2519093-T	rs2519093	0	2519093	intron_variant	0	0.178	6E-80	79.2218	(Vascular endothelial growth factor receptor 3, FLT4.2358.19.2)	0.58	[0.52-0.64] unit decrease	Affymetrix [10572788] (imputed)	N
13	rs3758348	0.970351	9	136141870	rs2519093	NA	Blood protein levels	43286	29875488	Sun BB	43257	Nature	www.ncbi.nlm.nih.gov/pubmed/29875488	Genomic atlas of the human plasma proteome.	3,301 European ancestry individuals	NA	9q34.2	ABO	ABO, ABO			ENSG00000175164, ENSG00000281879	NA	NA	rs2519093-T	rs2519093	0	2519093	intron_variant	0	0.178	3E-20	19.5229	(Protein FAM3B, FAM3B.9177.6.3)	0.29	[0.23-0.35] unit increase	Affymetrix [10572788] (imputed)	N
13	rs3758348	0.970351	9	136141870	rs2519093	NA	Blood protein levels	43286	29875488	Sun BB	43257	Nature	www.ncbi.nlm.nih.gov/pubmed/29875488	Genomic atlas of the human plasma proteome.	3,301 European ancestry individuals	NA	9q34.2	ABO	ABO, ABO			ENSG00000175164, ENSG00000281879	NA	NA	rs2519093-T	rs2519093	0	2519093	intron_variant	0	0.178	1E-155	155	(Adhesion G protein-coupled receptor F5, ADGRF5.6409.57.3)	0.78	[0.72-0.84] unit decrease	Affymetrix [10572788] (imputed)	N
13	rs3758348	0.970351	9	136141870	rs2519093	NA	Blood protein levels	43286	29875488	Sun BB	43257	Nature	www.ncbi.nlm.nih.gov/pubmed/29875488	Genomic atlas of the human plasma proteome.	3,301 European ancestry individuals	NA	9q34.2	ABO	ABO, ABO			ENSG00000175164, ENSG00000281879	NA	NA	rs2519093-T	rs2519093	0	2519093	intron_variant	0	0.178	2E-89	88.699	(C1GALT1-specific chaperone 1, C1GALT1C1.5735.54.3)	0.61	[0.55-0.67] unit increase	Affymetrix [10572788] (imputed)	N
13	rs3758348	0.970351	9	136141870	rs2519093	NA	Blood protein levels	43286	29875488	Sun BB	43257	Nature	www.ncbi.nlm.nih.gov/pubmed/29875488	Genomic atlas of the human plasma proteome.	3,301 European ancestry individuals	NA	9q34.2	ABO	ABO, ABO			ENSG00000175164, ENSG00000281879	NA	NA	rs2519093-T	rs2519093	0	2519093	intron_variant	0	0.178	3E-19	18.5229	(Thrombospondin type-1 domain-containing protein 1, THSD1.5621.64.3)	0.29	[0.23-0.35] unit decrease	Affymetrix [10572788] (imputed)	N
13	rs3758348	0.970351	9	136141870	rs2519093	NA	Blood protein levels	43286	29875488	Sun BB	43257	Nature	www.ncbi.nlm.nih.gov/pubmed/29875488	Genomic atlas of the human plasma proteome.	3,301 European ancestry individuals	NA	9q34.2	ABO	ABO, ABO			ENSG00000175164, ENSG00000281879	NA	NA	rs2519093-T	rs2519093	0	2519093	intron_variant	0	0.178	4E-23	22.3979	(N-acetyllactosaminide beta-1,3-N-acetylglucosaminyltransferase 2, B3GNT2.7980.72.3)	0.31	[0.25-0.37] unit increase	Affymetrix [10572788] (imputed)	N
13	rs3758348	0.970351	9	136141870	rs2519093	NA	Venous thromboembolism	42914	28373160	Klarin D	42826	Circ Cardiovasc Genet	www.ncbi.nlm.nih.gov/pubmed/28373160	Genetic Analysis of Venous Thromboembolism in UK Biobank Identifies the ZFPM2 Locus and Implicates Obesity as a Causal Risk Factor.	3,290 European ancestry cases, 116,868 European ancestry controls	65,734 cases and controls (see Germain, 2015)	9q34.2	ABO	ABO, ABO			ENSG00000175164, ENSG00000281879	NA	NA	rs2519093-T	rs2519093	0	2519093	intron_variant	0	0.19	6E-26	25.2218		1.41	[1.32–1.50]	Affymetrix [9155762] (imputed)	N
13	rs3758348	0.970351	9	136141870	rs2519093	NA	Allergy	42866	27182965	Pickrell JK	42506	Nat Genet	www.ncbi.nlm.nih.gov/pubmed/27182965	Detection and interpretation of shared genetic influences on 42 human traits.	66,973 European ancestry cases, 113,768 European ancestry controls	NA	9q34.2	ABO	ABO, ABO			ENSG00000175164, ENSG00000281879	NA	NA	rs2519093-?	rs2519093	0	2519093	intron_variant	0	NR	4E-8	7.39794		1.055	[1.035-1.075]	Illumina [12845910] (imputed)	N
13	rs3758348	0.970351	9	136141870	rs2519093	NA	Hemoglobin concentration	44277	32171239	Hodonsky CJ	43904	BMC Genomics	www.ncbi.nlm.nih.gov/pubmed/32171239	Ancestry-specific associations identified in genome-wide combined-phenotype study of red blood cell traits emphasize benefits of diversity in genomics.	16,186 African American individuals, 20,692 Hispanic or Latin American individuals, 29,379 European ancestry individuals, 630 Asian ancestry individuals, 601 Native American ancestry individuals, 381 individuals	NA	9q34.2		ABO, ABO			ENSG00000175164, ENSG00000281879	NA	NA	rs2519093-?	rs2519093	0	2519093	intron_variant	0	0.8289	9E-18	17.0458		0.0684	[0.053-0.084] unit increase	Affymetrix, Illumina [21000000] (imputed)	N
13	rs3758348	0.970351	9	136141870	rs2519093	NA	Hemoglobin concentration	44277	32171239	Hodonsky CJ	43904	BMC Genomics	www.ncbi.nlm.nih.gov/pubmed/32171239	Ancestry-specific associations identified in genome-wide combined-phenotype study of red blood cell traits emphasize benefits of diversity in genomics.	29,379 European ancestry individuals	NA	9q34.2		ABO, ABO			ENSG00000175164, ENSG00000281879	NA	NA	rs2519093-?	rs2519093	0	2519093	intron_variant	0	0.803	2E-9	8.69897		0.0611	[0.041-0.081] unit increase	Affymetrix, Illumina [21000000] (imputed)	N
13	rs3758348	0.970351	9	136141870	rs2519093	NA	Hemoglobin concentration	44277	32171239	Hodonsky CJ	43904	BMC Genomics	www.ncbi.nlm.nih.gov/pubmed/32171239	Ancestry-specific associations identified in genome-wide combined-phenotype study of red blood cell traits emphasize benefits of diversity in genomics.	20,692 Hispanic or Latin American individuals	NA	9q34.2		ABO, ABO			ENSG00000175164, ENSG00000281879	NA	NA	rs2519093-?	rs2519093	0	2519093	intron_variant	0	0.8495	7E-10	9.1549		0.0973	[0.067-0.128] unit increase	Affymetrix, Illumina [21000000] (imputed)	N
13	rs3758348	0.970351	9	136141870	rs2519093	NA	Red blood cell traits (multivariate analysis)	44277	32171239	Hodonsky CJ	43904	BMC Genomics	www.ncbi.nlm.nih.gov/pubmed/32171239	Ancestry-specific associations identified in genome-wide combined-phenotype study of red blood cell traits emphasize benefits of diversity in genomics.	29,513 European ancestry individuals	NA	9q34.2	NR	ABO, ABO			ENSG00000175164, ENSG00000281879	NA	NA	rs2519093-?	rs2519093	0	2519093	intron_variant	0	0.8	1E-8	8		NA		Affymetrix, Illumina [21000000] (imputed)	N
13	rs3758348	0.970351	9	136141870	rs2519093	NA	Red blood cell traits (multivariate analysis)	44277	32171239	Hodonsky CJ	43904	BMC Genomics	www.ncbi.nlm.nih.gov/pubmed/32171239	Ancestry-specific associations identified in genome-wide combined-phenotype study of red blood cell traits emphasize benefits of diversity in genomics.	20,697 Hispanic or Latin American individuals	NA	9q34.2	NR	ABO, ABO			ENSG00000175164, ENSG00000281879	NA	NA	rs2519093-?	rs2519093	0	2519093	intron_variant	0	0.85	1E-8	8		NA		Affymetrix, Illumina [21000000] (imputed)	N
13	rs3758348	0.970351	9	136141870	rs2519093	NA	Hematocrit	44277	32171239	Hodonsky CJ	43904	BMC Genomics	www.ncbi.nlm.nih.gov/pubmed/32171239	Ancestry-specific associations identified in genome-wide combined-phenotype study of red blood cell traits emphasize benefits of diversity in genomics.	16,184 African American individuals, 20,704 Hispanic or Latin American individuals, 29,383 European ancestry individuals, 631 Asian ancestry individuals, 601 Native American ancestry individuals, 381 individuals	NA	9q34.2		ABO, ABO			ENSG00000175164, ENSG00000281879	NA	NA	rs2519093-?	rs2519093	0	2519093	intron_variant	0	0.8289	6E-16	15.2218		0.1893	[0.14-0.24] unit increase	Affymetrix, Illumina [21000000] (imputed)	N
13	rs3758348	0.970351	9	136141870	rs2519093	NA	Hematocrit	44277	32171239	Hodonsky CJ	43904	BMC Genomics	www.ncbi.nlm.nih.gov/pubmed/32171239	Ancestry-specific associations identified in genome-wide combined-phenotype study of red blood cell traits emphasize benefits of diversity in genomics.	29,383 European ancestry individuals	NA	9q34.2		ABO, ABO			ENSG00000175164, ENSG00000281879	NA	NA	rs2519093-?	rs2519093	0	2519093	intron_variant	0	0.803	1E-8	8		0.1718	[0.11-0.23] unit increase	Affymetrix, Illumina [21000000] (imputed)	N
13	rs3758348	0.970351	9	136141870	rs2519093	NA	Hematocrit	44277	32171239	Hodonsky CJ	43904	BMC Genomics	www.ncbi.nlm.nih.gov/pubmed/32171239	Ancestry-specific associations identified in genome-wide combined-phenotype study of red blood cell traits emphasize benefits of diversity in genomics.	20,704 Hispanic or Latin American individuals	NA	9q34.2		ABO, ABO			ENSG00000175164, ENSG00000281879	NA	NA	rs2519093-?	rs2519093	0	2519093	intron_variant	0	0.8495	8E-8	7.09691		0.2441	[0.15-0.33] unit increase	Affymetrix, Illumina [21000000] (imputed)	N
13	rs3758348	0.970351	9	136141870	rs2519093	NA	Allergic rhinitis	43390	30013184	Waage J	43297	Nat Genet	www.ncbi.nlm.nih.gov/pubmed/30013184	Genome-wide association and HLA fine-mapping studies identify risk loci and genetic pathways underlying allergic rhinitis.	59,762 European and unknown ancestry cases, 152,358 European and unknown ancestry controls	60,720 European ancestry cases, 618,527 European ancestry controls	9q34.2	ABO, OBP2B	ABO, ABO			ENSG00000175164, ENSG00000281879	NA	NA	rs2519093-T	rs2519093	0	2519093	intron_variant	0	0.1957	3E-16	15.5229		1.05	[1.04-1.07]	Affymetrix, Illumina, Perlegen [16531985] (imputed)	N
13	rs3758348	0.970351	9	136141870	rs2519093	NA	Red blood cell count	44277	32171239	Hodonsky CJ	43904	BMC Genomics	www.ncbi.nlm.nih.gov/pubmed/32171239	Ancestry-specific associations identified in genome-wide combined-phenotype study of red blood cell traits emphasize benefits of diversity in genomics.	8,679 African American individuals, 17,412 Hispanic or Latin American individuals, 14,690 European ancestry individuals, 127 Asian ancestry individuals, 20 Native American ancestry individuals, 382 individuals	NA	9q34.2		ABO, ABO			ENSG00000175164, ENSG00000281879	NA	NA	rs2519093-?	rs2519093	0	2519093	intron_variant	0	0.8289	1E-7	7		0.0209	[0.013-0.029] unit increase	Affymetrix, Illumina [21000000] (imputed)	N
13	rs3758348	0.970351	9	136141870	rs2519093	NA	Hematocrit	44095	32888493	Chen MH	44075	Cell	www.ncbi.nlm.nih.gov/pubmed/32888493	Trans-ethnic and Ancestry-Specific Blood-Cell Genetics in 746,667 Individuals from 5 Global Populations.	142,940 East Asian ancestry individuals	NA	9q34.2	NR	ABO, ABO			ENSG00000175164, ENSG00000281879	NA	NA	rs2519093-C	rs2519093	0	2519093	intron_variant	0	0.727227	6E-45	44.2218		0.058829	[0.051-0.067] SD units increase	Affymetrix, Illumina [16289021] (imputed)	N
13	rs3758348	0.970351	9	136141870	rs2519093	NA	Hemoglobin	44092	32888494	Vuckovic D	44075	Cell	www.ncbi.nlm.nih.gov/pubmed/32888494	The Polygenic and Monogenic Basis of Blood Traits and Diseases.	408,112 British individuals	NA	9q34.2	ABO	ABO, ABO			ENSG00000175164, ENSG00000281879	NA	NA	rs2519093-T	rs2519093	0	2519093	intron_variant	0	0.184399	1E-180	180		0.0830219	[0.077-0.089] unit decrease	Affymetrix [93095623] (imputed)	N
13	rs3758348	0.970351	9	136141870	rs2519093	NA	Hemoglobin concentration	44095	32888493	Chen MH	44075	Cell	www.ncbi.nlm.nih.gov/pubmed/32888493	Trans-ethnic and Ancestry-Specific Blood-Cell Genetics in 746,667 Individuals from 5 Global Populations.	746,431 African American or Afro-Caribbean, African ancestry, European ancestry, East Asian ancestry, Hispanic or Latin American and South Asian ancestry individuals	NA	9q34.2	NR	ABO, ABO			ENSG00000175164, ENSG00000281879	NA	NA	rs2519093-T	rs2519093	0	2519093	intron_variant	0	0.200386	1E-289	289		NA		Affymetrix, Illumina [24653286] (imputed)	N
13	rs3758348	0.970351	9	136141870	rs2519093	NA	Hemoglobin concentration	44095	32888493	Chen MH	44075	Cell	www.ncbi.nlm.nih.gov/pubmed/32888493	Trans-ethnic and Ancestry-Specific Blood-Cell Genetics in 746,667 Individuals from 5 Global Populations.	149,861 East Asian ancestry individuals	NA	9q34.2	NR	ABO, ABO			ENSG00000175164, ENSG00000281879	NA	NA	rs2519093-C	rs2519093	0	2519093	intron_variant	0	0.730094	3E-50	49.5229		0.061142	[0.053-0.069] SD units increase	Affymetrix, Illumina [16709126] (imputed)	N
13	rs3758348	0.970351	9	136141870	rs2519093	NA	Coronary artery disease	42625	26343387	Nikpay M	42254	Nat Genet	www.ncbi.nlm.nih.gov/pubmed/26343387	A comprehensive 1,000 Genomes-based genome-wide association meta-analysis of coronary artery disease.	42,096 European ancestry cases, 361 African American cases, 758 Hispanic American cases, 12,658 South Asian ancestry cases, 1,802 Lebanese ancestry cases, 3,614 East Asian ancestry cases, 99,121 European ancestry controls, 2,778 African American controls, 3,337 Hispanic American controls, 12,899 South Asian ancestry controls, 466 Lebanese ancestry controls, 7,709 East Asian ancestry controls	NA	9q34.2	ABO	ABO, ABO			ENSG00000175164, ENSG00000281879	NA	NA	rs2519093-T	rs2519093	0	2519093	intron_variant	0	0.190872	1E-11	11		1.08	[1.06- 1.11]	Affymetrix, Illumina [8600000] (imputed)	N
13	rs3758348	0.970351	9	136141870	rs2519093	NA	Coronary artery disease	43129	29212778	van der Harst P	43075	Circ Res	www.ncbi.nlm.nih.gov/pubmed/29212778	Identification of 64 Novel Genetic Loci Provides an Expanded View on the Genetic Architecture of Coronary Artery Disease.	up to 122,733 cases, up to 424,528 controls	NA	9q34.2	ABO	ABO, ABO			ENSG00000175164, ENSG00000281879	NA	NA	rs2519093-T	rs2519093	0	2519093	intron_variant	0	0.1841	2E-14	13.699		0.0554	[0.041-0.07] unit increase	Affymetrix [at least 7947838] (imputed)	N
13	rs3758348	0.970351	9	136141870	rs2519093	NA	Serum alkaline phosphatase levels	43309	29403010	Kanai M	43136	Nat Genet	www.ncbi.nlm.nih.gov/pubmed/29403010	Genetic analysis of quantitative traits in the Japanese population links cell types to complex human diseases.	105,030 Japanese ancestry individuals	NA	9q34.2	ABO	ABO, ABO			ENSG00000175164, ENSG00000281879	NA	NA	rs2519093-?	rs2519093	0	2519093	intron_variant	0	NR	2E-887	886.699		0.3104	[0.3-0.32] unit decrease novel	Illumina [6108953] (imputed)	N
13	rs3758348	0.970351	9	136141870	rs2519093	NA	Total cholesterol levels	43510	29507422	Hoffmann TJ	43164	Nat Genet	www.ncbi.nlm.nih.gov/pubmed/29507422	A large electronic-health-record-based genome-wide study of serum lipids.	76,627 European ancestry individuals, 7,795 Hispanic individuals, 6,855 East Asian ancestry individuals, 2,958 African American individuals, 439 South Asian ancestry individuals	NA	9q34.2	NR	ABO, ABO			ENSG00000175164, ENSG00000281879	NA	NA	rs2519093-C	rs2519093	0	2519093	intron_variant	0	0.806	3E-41	40.5229	(EA)	0.078	unit decrease	Affymetrix [at least 7091467] (imputed)	N
13	rs3758348	0.970351	9	136141870	rs2519093	NA	Total cholesterol levels	43510	29507422	Hoffmann TJ	43164	Nat Genet	www.ncbi.nlm.nih.gov/pubmed/29507422	A large electronic-health-record-based genome-wide study of serum lipids.	76,627 European ancestry individuals, 7,795 Hispanic individuals, 6,855 East Asian ancestry individuals, 2,958 African American individuals, 439 South Asian ancestry individuals	NA	9q34.2	NR	ABO, ABO			ENSG00000175164, ENSG00000281879	NA	NA	rs2519093-C	rs2519093	0	2519093	intron_variant	0	0.831	1E-10	10	(Hispanic)	0.129	unit decrease	Affymetrix [at least 7091467] (imputed)	N
13	rs3758348	0.970351	9	136141870	rs2519093	NA	Total cholesterol levels	43510	29507422	Hoffmann TJ	43164	Nat Genet	www.ncbi.nlm.nih.gov/pubmed/29507422	A large electronic-health-record-based genome-wide study of serum lipids.	76,627 European ancestry individuals, 7,795 Hispanic individuals, 6,855 East Asian ancestry individuals, 2,958 African American individuals, 439 South Asian ancestry individuals	NA	9q34.2	NR	ABO, ABO			ENSG00000175164, ENSG00000281879	NA	NA	rs2519093-C	rs2519093	0	2519093	intron_variant	0	NR	2E-53	52.699		0.082	unit decrease	Affymetrix [at least 7091467] (imputed)	N
13	rs3758348	0.970351	9	136141870	rs2519093	NA	Hemoglobin	43309	29403010	Kanai M	43136	Nat Genet	www.ncbi.nlm.nih.gov/pubmed/29403010	Genetic analysis of quantitative traits in the Japanese population links cell types to complex human diseases.	108,769 Japanese ancestry individuals	NA	9q34.2	ABO	ABO, ABO			ENSG00000175164, ENSG00000281879	NA	NA	rs2519093-?	rs2519093	0	2519093	intron_variant	0	NR	1E-35	35		0.0588	[0.05-0.068] unit decrease novel	Illumina [6108953] (imputed)	N
13	rs3758348	0.970351	9	136141870	rs2519093	NA	Red blood cell count	43309	29403010	Kanai M	43136	Nat Genet	www.ncbi.nlm.nih.gov/pubmed/29403010	Genetic analysis of quantitative traits in the Japanese population links cell types to complex human diseases.	108,794 Japanese ancestry individuals	NA	9q34.2	ABO	ABO, ABO			ENSG00000175164, ENSG00000281879	NA	NA	rs2519093-?	rs2519093	0	2519093	intron_variant	0	NR	7E-45	44.1549		0.06646	[0.057-0.076] unit decrease novel	Illumina [6108953] (imputed)	N
13	rs3758348	0.970351	9	136141870	rs2519093	NA	Hematocrit	43309	29403010	Kanai M	43136	Nat Genet	www.ncbi.nlm.nih.gov/pubmed/29403010	Genetic analysis of quantitative traits in the Japanese population links cell types to complex human diseases.	108,757 Japanese ancestry individuals	NA	9q34.2	ABO	ABO, ABO			ENSG00000175164, ENSG00000281879	NA	NA	rs2519093-?	rs2519093	0	2519093	intron_variant	0	NR	1E-33	33		0.05699	[0.048-0.066] unit decrease novel	Illumina [6108953] (imputed)	N
13	rs3758348	0.970351	9	136141870	rs2519093	NA	Venous thromboembolism	41136	22672568	Heit JA	41065	J Thromb Haemost	www.ncbi.nlm.nih.gov/pubmed/22672568	A genome-wide association study of venous thromboembolism identifies risk variants in chromosomes 1q24.2 and 9q.	1,503 European and other ancestry cases, 1,459 European and other ancestry controls	1,407 cases, 1,418 controls	9q34.2	ABO	ABO, ABO			ENSG00000175164, ENSG00000281879	NA	NA	rs2519093-A	rs2519093	0	2519093	intron_variant	0	0.243	8E-16	15.0969		1.69	[1.48-1.91]	Illumina [~ 2500000] (imputed)	N
13	rs3758348	0.970351	9	136141870	rs2519093	NA	Low density lipoprotein cholesterol levels	44062	32493714	Klimentidis YC	43985	Diabetes	www.ncbi.nlm.nih.gov/pubmed/32493714	Phenotypic and Genetic Characterization of Lower LDL-C and Increased Type-2 Diabetes Risk in the UK Biobank.	431,167 European ancestry individuals	NA	9q34.2	NR	ABO, ABO			ENSG00000175164, ENSG00000281879	NA	NA	rs2519093-C	rs2519093	0	2519093	intron_variant	0	0.815454	2E-228	227.699		0.079807	[0.075-0.085] unit decrease	Affymetrix [15000001]	N
13	rs3758348	0.970351	9	136141870	rs2519093	NA	Aspartate aminotransferase levels	44246	33547301	Chen VL	44232	Nat Commun	www.ncbi.nlm.nih.gov/pubmed/33547301	Genome-wide association study of serum liver enzymes implicates diverse metabolic and liver pathology.	389,565 European ancestry individuals	134,182 East Asian ancestry individuals	9q34.2	ABO	ABO, ABO			ENSG00000175164, ENSG00000281879	NA	NA	rs2519093-C	rs2519093	0	2519093	intron_variant	0	0.81	5E-44	43.301		13.9	z-score increase	Affymetrix [4314223] (imputed)	N
13	rs3758348	0.970351	9	136141870	rs2519093	NA	Myocardial infarction	44277	33532862	Hartiala JA	44230	Eur Heart J	www.ncbi.nlm.nih.gov/pubmed/33532862	Genome-wide analysis identifies novel susceptibility loci for myocardial infarction.	14,825 European ancestry cases, 44,000 European and unknown ancestry cases, 2,680 cases, 380,970 European ancestry controls, 123,504 European and unknown ancestry controls, 73,242 controls	NA	9q34.2	ABO	ABO, ABO			ENSG00000175164, ENSG00000281879	NA	NA	rs2519093-T	rs2519093	0	2519093	intron_variant	0	0.184082	5E-19	18.301		1.09	[1.07-1.11]	NR [8126035] (imputed)	N
13	rs3758348	0.970351	9	136141870	rs2519093	NA	Red blood cell count	44095	32888493	Chen MH	44075	Cell	www.ncbi.nlm.nih.gov/pubmed/32888493	Trans-ethnic and Ancestry-Specific Blood-Cell Genetics in 746,667 Individuals from 5 Global Populations.	150,708 East Asian ancestry individuals	NA	9q34.2	NR	ABO, ABO			ENSG00000175164, ENSG00000281879	NA	NA	rs2519093-C	rs2519093	0	2519093	intron_variant	0	0.730117	4E-60	59.3979		0.066854	[0.059-0.075] SD units increase	Affymetrix, Illumina [16709798] (imputed)	N
13	rs3758348	0.970351	9	136141870	rs2519093	NA	Soluble E-selectin levels	43668	31217265	Sliz E	43635	J Med Genet	www.ncbi.nlm.nih.gov/pubmed/31217265	Genome-wide association study identifies seven novel loci associating with circulating cytokines and cell adhesion molecules in Finns.	5,284 Finnish ancestry individuals	NA	9q34.2	ABO	ABO, ABO			ENSG00000175164, ENSG00000281879	NA	NA	rs2519093-T	rs2519093	0	2519093	intron_variant	0	0.188	4E-305	304.398		0.903	unit decrease	Illumina [NR] (imputed)	N
13	rs3758348	0.970351	9	136141870	rs2519093	NA	Soluble ICAM-1	43668	31217265	Sliz E	43635	J Med Genet	www.ncbi.nlm.nih.gov/pubmed/31217265	Genome-wide association study identifies seven novel loci associating with circulating cytokines and cell adhesion molecules in Finns.	5,284 Finnish ancestry individuals	NA	9q34.2	ABO	ABO, ABO			ENSG00000175164, ENSG00000281879	NA	NA	rs2519093-T	rs2519093	0	2519093	intron_variant	0	0.188	7E-48	47.1549		0.352	unit decrease	Illumina [NR] (imputed)	N
13	rs3758348	0.970351	9	136141870	rs2519093	NA	Neutrophil count	44095	32888493	Chen MH	44075	Cell	www.ncbi.nlm.nih.gov/pubmed/32888493	Trans-ethnic and Ancestry-Specific Blood-Cell Genetics in 746,667 Individuals from 5 Global Populations.	519,288 European ancestry individuals	NA	9q34.2	NR	ABO, ABO			ENSG00000175164, ENSG00000281879	NA	NA	rs2519093-T	rs2519093	0	2519093	intron_variant	0	0.184749	1E-58	58		0.040099	[0.035-0.045] SD unit decrease	Affymetrix, Illumina [50250472] (imputed)	N
13	rs3758348	0.970351	9	136141870	rs2519093	NA	LDL cholesterol	43430	30275531	Klarin D	43374	Nat Genet	www.ncbi.nlm.nih.gov/pubmed/30275531	Genetics of blood lipids among ~300,000 multi-ethnic participants of the Million Veteran Program.	215,551 European ancestry individuals, 57,332 African American individuals, 24,743 Hispanic individuals	Up to 319,677 individuals	9q34.2	ABO	ABO, ABO			ENSG00000175164, ENSG00000281879	NA	NA	rs2519093-T	rs2519093	0	2519093	intron_variant	0	0.1808	8E-102	101.097		0.0737	[0.067-0.08] mg dl-1 increase	Affymetrix [up to 31400000] (imputed)	N
13	rs3758348	0.970351	9	136141870	rs2519093	NA	Neutrophil count	44095	32888493	Chen MH	44075	Cell	www.ncbi.nlm.nih.gov/pubmed/32888493	Trans-ethnic and Ancestry-Specific Blood-Cell Genetics in 746,667 Individuals from 5 Global Populations.	627,215 African American or Afro-Caribbean, African ancestry, European ancestry, East Asian ancestry, Hispanic or Latin American and South Asian ancestry individuals	NA	9q34.2	NR	ABO, ABO			ENSG00000175164, ENSG00000281879	NA	NA	rs2519093-T	rs2519093	0	2519093	intron_variant	0	0.193304	6E-62	61.2218		NA		Affymetrix, Illumina [23114412] (imputed)	N
13	rs3758348	0.970351	9	136141870	rs2519093	NA	CX3CL1 levels	44159	33067605	Folkersen L	44120	Nat Metab	www.ncbi.nlm.nih.gov/pubmed/33067605	Genomic and drug target evaluation of 90 cardiovascular proteins in 30,931 individuals.	21,758 European ancestry individuals	9,173 individuals	9q34.2		ABO, ABO			ENSG00000175164, ENSG00000281879	NA	NA	rs2519093-T	rs2519093	0	2519093	intron_variant	0	0.2	3E-13	12.5229		0.0947	unit decrease	Affymetrix, Illumina [20300000] (imputed)	N
13	rs3758348	0.970351	9	136141870	rs2519093	NA	Non-HDL cholesterol levels	44882	34887591	Graham SE	44539	Nature	www.ncbi.nlm.nih.gov/pubmed/34887591	The power of genetic diversity in genome-wide association studies of lipids.	48,057 Hispanic individuals	NA	9q34.2		ABO, ABO			ENSG00000175164, ENSG00000281879	NA	NA	rs2519093-T	rs2519093	0	2519093	intron_variant	0	0.132512	2E-10	9.69897		0.130114	[0.09-0.17] unit increase	NR [52000000] (imputed)	N
13	rs3758348	0.970351	9	136141870	rs2519093	NA	Cortical thickness	44545	34560273	Shadrin AA	44460	Neuroimage	www.ncbi.nlm.nih.gov/pubmed/34560273	Vertex-wise multivariate genome-wide association study identifies 780 unique genetic loci associated with cortical morphology.	35,657 White British ancestry individuals	NA	9q34.2	NR	ABO, ABO			ENSG00000175164, ENSG00000281879	NA	NA	rs2519093-T	rs2519093	0	2519093	intron_variant	0	0.1826	4E-11	10.3979		NA		NR [9056863] (imputed)	N
13	rs3758348	0.970351	9	136141870	rs2519093	NA	Total cholesterol levels	44882	34887591	Graham SE	44539	Nature	www.ncbi.nlm.nih.gov/pubmed/34887591	The power of genetic diversity in genome-wide association studies of lipids.	40,963 South Asian ancestry individuals, 48,057 Hispanic individuals, 99,432 Admixed African or African ancestry individuals, 146,492 East Asian ancestry individuals, 1,320,016 European ancestry individuals	NA	9q34.2		ABO, ABO			ENSG00000175164, ENSG00000281879	NA	NA	rs2519093-?	rs2519093	0	2519093	intron_variant	0	NR	3E-405	404.523		NA		NR [52000000] (imputed)	N
13	rs3758348	0.970351	9	136141870	rs2519093	NA	Total cholesterol levels	44882	34887591	Graham SE	44539	Nature	www.ncbi.nlm.nih.gov/pubmed/34887591	The power of genetic diversity in genome-wide association studies of lipids.	1,320,016 European ancestry individuals	NA	9q34.2		ABO, ABO			ENSG00000175164, ENSG00000281879	NA	NA	rs2519093-T	rs2519093	0	2519093	intron_variant	0	0.186856	3E-248	247.523		0.0683257	[0.065-0.072] unit increase	NR [52000000] (imputed)	N
13	rs3758348	0.970351	9	136141870	rs2519093	NA	White blood cell count	43504	30595370	Kichaev G	43461	Am J Hum Genet	www.ncbi.nlm.nih.gov/pubmed/30595370	Leveraging Polygenic Functional Enrichment to Improve GWAS Power.	approximately 444,000 European ancestry individuals	NA	9q34.2		ABO, ABO			ENSG00000175164, ENSG00000281879	NA	NA	rs2519093-?	rs2519093	0	2519093	intron_variant	0	NR	6E-52	51.2218		NA		NR [~ 8900000] (imputed)	N
13	rs3758348	0.970351	9	136141870	rs2519093	NA	Non-HDL cholesterol levels	44882	34887591	Graham SE	44539	Nature	www.ncbi.nlm.nih.gov/pubmed/34887591	The power of genetic diversity in genome-wide association studies of lipids.	40,963 South Asian ancestry individuals, 48,057 Hispanic individuals, 99,432 Admixed African or African ancestry individuals, 146,492 East Asian ancestry individuals, 1,320,016 European ancestry individuals	NA	9q34.2		ABO, ABO			ENSG00000175164, ENSG00000281879	NA	NA	rs2519093-?	rs2519093	0	2519093	intron_variant	0	NR	3E-252	251.523		NA		NR [52000000] (imputed)	N
13	rs3758348	0.970351	9	136141870	rs2519093	NA	Medication use (HMG CoA reductase inhibitors)	43637	31015401	Wu Y	43578	Nat Commun	www.ncbi.nlm.nih.gov/pubmed/31015401	Genome-wide association study of medication-use and associated disease in the UK Biobank.	73,475 European ancestry cases, 216,910 European ancestry controls	NA	9q34.2	ABO	ABO, ABO			ENSG00000175164, ENSG00000281879	NA	NA	rs2519093-T	rs2519093	0	2519093	intron_variant	0	0.185023	7E-31	30.1549		0.0835069	[0.069-0.098] unit increase	Affymetrix [7288503] (imputed)	N
13	rs3758348	0.970351	9	136141870	rs2519093	NA	White blood cell count	44095	32888493	Chen MH	44075	Cell	www.ncbi.nlm.nih.gov/pubmed/32888493	Trans-ethnic and Ancestry-Specific Blood-Cell Genetics in 746,667 Individuals from 5 Global Populations.	746,667 African American or Afro-Caribbean, African ancestry, European ancestry, East Asian ancestry, Hispanic or Latin American and South Asian ancestry individuals	NA	9q34.2	NR	ABO, ABO			ENSG00000175164, ENSG00000281879	NA	NA	rs2519093-T	rs2519093	0	2519093	intron_variant	0	0.200499	2E-73	72.699		NA		Affymetrix, Illumina [24649327] (imputed)	N
13	rs3758348	0.970351	9	136141870	rs2519093	NA	White blood cell count	44095	32888493	Chen MH	44075	Cell	www.ncbi.nlm.nih.gov/pubmed/32888493	Trans-ethnic and Ancestry-Specific Blood-Cell Genetics in 746,667 Individuals from 5 Global Populations.	562,243 European ancestry individuals	NA	9q34.2	NR	ABO, ABO			ENSG00000175164, ENSG00000281879	NA	NA	rs2519093-T	rs2519093	0	2519093	intron_variant	0	0.185612	9E-68	67.0458		0.04119	[0.037-0.046] SD unit decrease	Affymetrix, Illumina [50601830] (imputed)	N
13	rs3758348	0.970351	9	136141870	rs2519093	NA	Total campesterol	44673	35013273	Scholz M	44571	Nat Commun	www.ncbi.nlm.nih.gov/pubmed/35013273	Genome-wide meta-analysis of phytosterols reveals five novel loci and a detrimental effect on coronary atherosclerosis.	9,758 European ancestry individuals	NA	9q34.2		ABO, ABO			ENSG00000175164, ENSG00000281879	NA	NA	rs2519093-T	rs2519093	0	2519093	intron_variant	0	0.22	2E-12	11.699		0.045	increase	Affymetrix, Illumina [8000000] (imputed)	N
13	rs3758348	0.970351	9	136141870	rs977371848	NA	Red blood cell count	44589	33887194	Hu Y	44307	Am J Hum Genet	www.ncbi.nlm.nih.gov/pubmed/33887194	Whole-genome sequencing association analysis of quantitative red blood cell phenotypes: The NHLBI TOPMed program.	20,220 Amish, White ancestry individuals, 384 Asian ancestry individuals, 10,747 Black individuals, 13,119 ﻿Central American ancestry, ﻿Cuban ancestry, ﻿Dominican ancestry, ﻿Mexican ancestry, ﻿Puerto Rican ancestry, ﻿South American ancestry individuals	NA	9q34.2		ABO, ABO			ENSG00000175164, ENSG00000281879	NA	NA	rs977371848-C	rs977371848	1	2519093	intron_variant	0	NR	9E-14	13.0458		0.03	[0.03-0.03] unit increase	Illumina [92652022]	N
13	rs3758348	0.970351	9	136141870	rs2519093	NA	E Selectin plasma levels	44648	35264221	Caron B	44629	Genome Med	www.ncbi.nlm.nih.gov/pubmed/35264221	Integrative genetic and immune cell analysis of plasma proteins in healthy donors identifies novel associations involving primary immune deficiency genes.	400 French ancestry individuals	NA	9q34.2		ABO, ABO			ENSG00000175164, ENSG00000281879	NA	NA	rs2519093-C	rs2519093	0	2519093	intron_variant	0	NR	2E-22	21.699		0.395	[0.33-0.46] ng/mL decrease	Illumina [5201092] (imputed)	N
13	rs3758348	0.970351	9	136141870	rs2519093	NA	PECAM 1 plasma levels	44648	35264221	Caron B	44629	Genome Med	www.ncbi.nlm.nih.gov/pubmed/35264221	Integrative genetic and immune cell analysis of plasma proteins in healthy donors identifies novel associations involving primary immune deficiency genes.	400 French ancestry individuals	NA	9q34.2		ABO, ABO			ENSG00000175164, ENSG00000281879	NA	NA	rs2519093-C	rs2519093	0	2519093	intron_variant	0	NR	9E-13	12.0458		0.14	[0.1-0.18] ng/mL decrease	Illumina [5201092] (imputed)	N
13	rs3758348	0.970351	9	136141870	rs977371848	NA	Hematocrit	44589	33887194	Hu Y	44307	Am J Hum Genet	www.ncbi.nlm.nih.gov/pubmed/33887194	Whole-genome sequencing association analysis of quantitative red blood cell phenotypes: The NHLBI TOPMed program.	33,324 Amish, White ancestry individuals, 654 Asian ancestry individuals, 14,474 Black individuals, 14,035 ﻿Central American ancestry, ﻿Cuban ancestry, ﻿Dominican ancestry, ﻿Mexican ancestry, ﻿Puerto Rican ancestry, ﻿South American ancestry individuals	NA	9q34.2		ABO, ABO			ENSG00000175164, ENSG00000281879	NA	NA	rs977371848-C	rs977371848	1	2519093	intron_variant	0	NR	1E-14	14		0.2	[0.14-0.26] unit increase	Illumina [110396782]	N
13	rs3758348	0.970351	9	136141870	rs977371848	NA	Hemoglobin	44589	33887194	Hu Y	44307	Am J Hum Genet	www.ncbi.nlm.nih.gov/pubmed/33887194	Whole-genome sequencing association analysis of quantitative red blood cell phenotypes: The NHLBI TOPMed program.	33,325 Amish, White ancestry individuals, 653 Asian ancestry individuals, 14,454 Black individuals, 14,029 ﻿Central American ancestry, ﻿Cuban ancestry, ﻿Dominican ancestry, ﻿Mexican ancestry, ﻿Puerto Rican ancestry, ﻿South American ancestry individuals	NA	9q34.2		ABO, ABO			ENSG00000175164, ENSG00000281879	NA	NA	rs977371848-C	rs977371848	1	2519093	intron_variant	0	NR	3E-17	16.5229		0.08	[0.06-0.1] unit increase	Illumina [110351653]	N
13	rs3758348	0.970351	9	136141870	rs2519093	NA	Soluble E-selectin levels	44593	34757267	Teng MS	44484	Atherosclerosis	www.ncbi.nlm.nih.gov/pubmed/34757267	Genome-wide association study revealed novel candidate gene loci associated with soluble E-selectin levels in a Taiwanese population.	4,525 East Asian ancestry individuals	NA	9q34.2		ABO, ABO			ENSG00000175164, ENSG00000281879	NA	NA	rs2519093-?	rs2519093	0	2519093	intron_variant	0	NR	3E-271	270.523		0.1723	[0.16-0.18] unit decrease	Affymetrix [7338548] (imputed)	N
13	rs3758348	0.970351	9	136141870	rs2519093	NA	Serum levels of protein FAM3B	44607	35078996	Gudjonsson A	44586	Nat Commun	www.ncbi.nlm.nih.gov/pubmed/35078996	A genome-wide association study of serum proteins reveals shared loci with common diseases.	5,368 Icelandic ancestry individuals	NA	9q34.2		ABO, ABO			ENSG00000175164, ENSG00000281879	NA	NA	rs2519093-T	rs2519093	0	2519093	intron_variant	0	0.1214	2E-20	19.699		0.268491	[0.21-0.33] unit increase	Illumina [7506463] (imputed)	N
13	rs3758348	0.970351	9	136141870	rs2519093	NA	Serum levels of protein GLCE	44607	35078996	Gudjonsson A	44586	Nat Commun	www.ncbi.nlm.nih.gov/pubmed/35078996	A genome-wide association study of serum proteins reveals shared loci with common diseases.	5,358 Icelandic ancestry individuals	NA	9q34.2		ABO, ABO			ENSG00000175164, ENSG00000281879	NA	NA	rs2519093-T	rs2519093	0	2519093	intron_variant	0	0.1214	3E-48	47.5229		0.412802	[0.36-0.47] unit increase	Illumina [7506463] (imputed)	N
13	rs3758348	0.970351	9	136141870	rs2519093	NA	Serum levels of protein CHST12	44607	35078996	Gudjonsson A	44586	Nat Commun	www.ncbi.nlm.nih.gov/pubmed/35078996	A genome-wide association study of serum proteins reveals shared loci with common diseases.	5,356 Icelandic ancestry individuals	NA	9q34.2		ABO, ABO			ENSG00000175164, ENSG00000281879	NA	NA	rs2519093-T	rs2519093	0	2519093	intron_variant	0	0.1214	8E-15	14.0969		0.218862	[0.16-0.27] unit increase	Illumina [7506463] (imputed)	N
13	rs3758348	0.970351	9	136141870	rs2519093	NA	LDL cholesterol levels	44861	36142332	Hsu LA	44812	Int J Mol Sci	www.ncbi.nlm.nih.gov/pubmed/36142332	Common and Rare <i>PCSK9</i> Variants Associated with Low-Density Lipoprotein Cholesterol Levels and the Risk of Diabetes Mellitus: A Mendelian Randomization Study.	75,441 East Asian ancestry individuals	NA	9q34.2		ABO, ABO			ENSG00000175164, ENSG00000281879	NA	NA	rs2519093-?	rs2519093	0	2519093	intron_variant	0	NR	3E-45	44.5229		0.0107	[0.0091-0.0123] unit increase	Affymetrix [3639888] (imputed)	N
13	rs3758348	0.970351	9	136141870	rs2519093	NA	Serum levels of protein ICAM4	44607	35078996	Gudjonsson A	44586	Nat Commun	www.ncbi.nlm.nih.gov/pubmed/35078996	A genome-wide association study of serum proteins reveals shared loci with common diseases.	5,364 Icelandic ancestry individuals	NA	9q34.2		ABO, ABO			ENSG00000175164, ENSG00000281879	NA	NA	rs2519093-T	rs2519093	0	2519093	intron_variant	0	0.1214	9E-36	35.0458		0.360126	[0.3-0.42] unit decrease	Illumina [7506463] (imputed)	N
13	rs3758348	0.970351	9	136141870	rs2519093	NA	Serum levels of protein ICAM4	44607	35078996	Gudjonsson A	44586	Nat Commun	www.ncbi.nlm.nih.gov/pubmed/35078996	A genome-wide association study of serum proteins reveals shared loci with common diseases.	5,364 Icelandic ancestry individuals	NA	9q34.2		ABO, ABO			ENSG00000175164, ENSG00000281879	NA	NA	rs2519093-T	rs2519093	0	2519093	intron_variant	0	0.1214	5E-29	28.301		0.322996	[0.27-0.38] unit decrease	Illumina [7506463] (imputed)	N
13	rs3758348	0.970351	9	136141870	rs2519093	NA	White blood cell count	44092	32888494	Vuckovic D	44075	Cell	www.ncbi.nlm.nih.gov/pubmed/32888494	The Polygenic and Monogenic Basis of Blood Traits and Diseases.	408,112 British individuals	NA	9q34.2	ABO	ABO, ABO			ENSG00000175164, ENSG00000281879	NA	NA	rs2519093-T	rs2519093	0	2519093	intron_variant	0	0.184377	3E-52	51.5229		0.0433274	[0.038-0.049] unit decrease	Affymetrix [93095623] (imputed)	N
13	rs3758348	0.970351	9	136141870	rs2519093	NA	Neutrophil count	44543	34469753	Kachuri L	44434	Am J Hum Genet	www.ncbi.nlm.nih.gov/pubmed/34469753	Genetic determinants of blood-cell traits influence susceptibility to childhood acute lymphoblastic leukemia.	234,802 European ancestry individuals	100,556 European ancestry individuals	9q34.2		ABO, ABO			ENSG00000175164, ENSG00000281879	NA	NA	rs2519093-C	rs2519093	0	2519093	intron_variant	0	0.816	3E-19	18.5229		NA		Affymetrix [10369434] (imputed)	N
13	rs3758348	0.970351	9	136141870	rs2519093	NA	Serum levels of protein TPST2	44607	35078996	Gudjonsson A	44586	Nat Commun	www.ncbi.nlm.nih.gov/pubmed/35078996	A genome-wide association study of serum proteins reveals shared loci with common diseases.	5,350 Icelandic ancestry individuals	NA	9q34.2		ABO, ABO			ENSG00000175164, ENSG00000281879	NA	NA	rs2519093-T	rs2519093	0	2519093	intron_variant	0	0.1214	6E-16	15.2218		0.225162	[0.17-0.28] unit increase	Illumina [7506463] (imputed)	N
13	rs3758348	0.970351	9	136141870	rs2519093	NA	Eosinophil counts	43504	30595370	Kichaev G	43461	Am J Hum Genet	www.ncbi.nlm.nih.gov/pubmed/30595370	Leveraging Polygenic Functional Enrichment to Improve GWAS Power.	approximately 440,000 European ancestry individuals	NA	9q34.2		ABO, ABO			ENSG00000175164, ENSG00000281879	NA	NA	rs2519093-?	rs2519093	0	2519093	intron_variant	0	NR	4E-24	23.3979		NA		NR [~ 8900000] (imputed)	N
13	rs3758348	0.970351	9	136141870	rs2519093	NA	High density lipoprotein cholesterol levels	44882	34887591	Graham SE	44539	Nature	www.ncbi.nlm.nih.gov/pubmed/34887591	The power of genetic diversity in genome-wide association studies of lipids.	1,320,016 European ancestry individuals	NA	9q34.2		ABO, ABO			ENSG00000175164, ENSG00000281879	NA	NA	rs2519093-T	rs2519093	0	2519093	intron_variant	0	0.187106	9E-14	13.0458		0.0169995	[0.014-0.02] unit increase	NR [52000000] (imputed)	N
13	rs3758348	0.970351	9	136141870	rs2519093	NA	Total cholesterol levels	44882	36329257	Lee CJ	44868	Commun Biol	www.ncbi.nlm.nih.gov/pubmed/36329257	Phenome-wide analysis of Taiwan Biobank reveals novel glycemia-related loci and genetic risks for diabetes.	76,578 Taiwanese ancestry individuals	NA	9q34.2		ABO, ABO			ENSG00000175164, ENSG00000281879	NA	NA	rs2519093-?	rs2519093	0	2519093	intron_variant	0	NR	5E-51	50.301		3.32982	unit decrease	NR [5925277] (imputed)	N
13	rs3758348	0.970351	9	136141870	rs2519093	NA	Red blood cell count	44882	36329257	Lee CJ	44868	Commun Biol	www.ncbi.nlm.nih.gov/pubmed/36329257	Phenome-wide analysis of Taiwan Biobank reveals novel glycemia-related loci and genetic risks for diabetes.	76,086 Taiwanese ancestry individuals	NA	9q34.2		ABO, ABO			ENSG00000175164, ENSG00000281879	NA	NA	rs2519093-?	rs2519093	0	2519093	intron_variant	0	NR	6E-33	32.2218		0.0324894	unit increase	NR [5925277] (imputed)	N
13	rs3758348	0.970351	9	136141870	rs2519093	NA	White blood cell count	44882	36329257	Lee CJ	44868	Commun Biol	www.ncbi.nlm.nih.gov/pubmed/36329257	Phenome-wide analysis of Taiwan Biobank reveals novel glycemia-related loci and genetic risks for diabetes.	76,317 Taiwanese ancestry individuals	NA	9q34.2		ABO, ABO			ENSG00000175164, ENSG00000281879	NA	NA	rs2519093-?	rs2519093	0	2519093	intron_variant	0	NR	2E-8	7.69897		0.0553735	unit increase	NR [5925277] (imputed)	N
13	rs3758348	0.970351	9	136141870	rs2519093	NA	Hemoglobin levels	44882	36329257	Lee CJ	44868	Commun Biol	www.ncbi.nlm.nih.gov/pubmed/36329257	Phenome-wide analysis of Taiwan Biobank reveals novel glycemia-related loci and genetic risks for diabetes.	76,354 Taiwanese ancestry individuals	NA	9q34.2		ABO, ABO			ENSG00000175164, ENSG00000281879	NA	NA	rs2519093-?	rs2519093	0	2519093	intron_variant	0	NR	8E-27	26.0969		0.0818747	unit increase	NR [5925277] (imputed)	N
13	rs3758348	0.970351	9	136141870	rs2519093	NA	Low density lipoprotein cholesterol levels	44882	36329257	Lee CJ	44868	Commun Biol	www.ncbi.nlm.nih.gov/pubmed/36329257	Phenome-wide analysis of Taiwan Biobank reveals novel glycemia-related loci and genetic risks for diabetes.	76,650 Taiwanese ancestry individuals	NA	9q34.2		ABO, ABO			ENSG00000175164, ENSG00000281879	NA	NA	rs2519093-?	rs2519093	0	2519093	intron_variant	0	NR	2E-43	42.699		2.77722	unit decrease	NR [5925277] (imputed)	N
13	rs3758348	0.970351	9	136141870	rs977371848	NA	X-26054 levels	44879	35347128	Yin X	44648	Nat Commun	www.ncbi.nlm.nih.gov/pubmed/35347128	Genome-wide association studies of metabolites in Finnish men identify disease-relevant loci.	6,136 Finnish ancestry individuals	NA	9q34.2		ABO, ABO			ENSG00000175164, ENSG00000281879	NA	NA	rs977371848-C	rs977371848	1	2519093	intron_variant	0	NR	1E-24	24		0.32	unit decrease	NR [16000000] (imputed)	N
13	rs3758348	0.970351	9	136141870	rs2519093	NA	Insulin receptor levels	44831	34814699	Katz DH	44524	Circulation	www.ncbi.nlm.nih.gov/pubmed/34814699	Whole Genome Sequence Analysis of the Plasma Proteome in Black Adults Provides Novel Insights Into Cardiovascular Disease.	1,852 African American or Afro-Caribbean individuals	1,688 African American or Afro-Caribbean, Hispanic or Latin American, Asian ancestry, European ancestry individuals	9q34.2		ABO, ABO			ENSG00000175164, ENSG00000281879	NA	NA	rs2519093-?	rs2519093	0	2519093	intron_variant	0	NR	3E-73	72.5229		0.72	[0.64-0.8] unit decrease	Illumina [NR]	N
13	rs3758348	0.970351	9	136141870	rs2519093	NA	High density lipoprotein cholesterol levels	44882	34887591	Graham SE	44539	Nature	www.ncbi.nlm.nih.gov/pubmed/34887591	The power of genetic diversity in genome-wide association studies of lipids.	40,963 South Asian ancestry individuals, 48,057 Hispanic individuals, 99,432 Admixed African or African ancestry individuals, 146,492 East Asian ancestry individuals, 1,320,016 European ancestry individuals	NA	9q34.2		ABO, ABO			ENSG00000175164, ENSG00000281879	NA	NA	rs2519093-?	rs2519093	0	2519093	intron_variant	0	NR	4E-18	17.3979		NA		NR [52000000] (imputed)	N
13	rs3758348	0.970351	9	136141870	rs2519093	NA	Cereal consumption (bowls per week) (UKB data field 1458)	44803	32193382	Cole JB	43909	Nat Commun	www.ncbi.nlm.nih.gov/pubmed/32193382	Comprehensive genomic analysis of dietary habits in UK Biobank identifies hundreds of genetic associations.	447,935 European ancestry individuals	NA	9q34.2		ABO, ABO			ENSG00000175164, ENSG00000281879	NA	NA	rs2519093-C	rs2519093	0	2519093	intron_variant	0	0.815378	9E-9	8.04576		0.0154846	[0.01-0.021] unit increase	NR [NR] (imputed)	N
13	rs3758348	0.970351	9	136141870	rs2519093	NA	Low density lipoprotein cholesterol levels	44882	34887591	Graham SE	44539	Nature	www.ncbi.nlm.nih.gov/pubmed/34887591	The power of genetic diversity in genome-wide association studies of lipids.	1,320,016 European ancestry individuals	NA	9q34.2		ABO, ABO			ENSG00000175164, ENSG00000281879	NA	NA	rs2519093-T	rs2519093	0	2519093	intron_variant	0	0.187879	7E-279	278.155		0.0724494	[0.069-0.076] unit increase	NR [52000000] (imputed)	N
13	rs3758348	0.970351	9	136141870	rs2519093	NA	Free cholesterol to total lipids ratio in large VLDL	44678	35213538	Richardson TG	44617	PLoS Biol	www.ncbi.nlm.nih.gov/pubmed/35213538	Characterising metabolomic signatures of lipid-modifying therapies through drug target mendelian randomisation.	115,071 European ancestry individuals	NA	9q34.2		ABO, ABO			ENSG00000175164, ENSG00000281879	NA	NA	rs2519093-C	rs2519093	0	2519093	intron_variant	0	0.81627	2E-48	47.699		0.0771588	[0.067-0.088] unit decrease	NR [11722792] (imputed)	N
13	rs3758348	0.970351	9	136141870	rs2519093	NA	Free cholesterol to total lipids ratio in IDL	44678	35213538	Richardson TG	44617	PLoS Biol	www.ncbi.nlm.nih.gov/pubmed/35213538	Characterising metabolomic signatures of lipid-modifying therapies through drug target mendelian randomisation.	115,082 European ancestry individuals	NA	9q34.2		ABO, ABO			ENSG00000175164, ENSG00000281879	NA	NA	rs2519093-C	rs2519093	0	2519093	intron_variant	0	0.816261	1E-15	15		0.0423626	[0.032-0.053] unit decrease	NR [11722792] (imputed)	N
13	rs3758348	0.970351	9	136141870	rs2519093	NA	Cholesteryl esters to total lipids ratio in large VLDL	44678	35213538	Richardson TG	44617	PLoS Biol	www.ncbi.nlm.nih.gov/pubmed/35213538	Characterising metabolomic signatures of lipid-modifying therapies through drug target mendelian randomisation.	115,071 European ancestry individuals	NA	9q34.2		ABO, ABO			ENSG00000175164, ENSG00000281879	NA	NA	rs2519093-C	rs2519093	0	2519093	intron_variant	0	0.81627	5E-49	48.301		0.075147	[0.065-0.085] unit decrease	NR [11722792] (imputed)	N
13	rs3758348	0.970351	9	136141870	rs2519093	NA	Cholesterol to total lipids ratio in IDL	44678	35213538	Richardson TG	44617	PLoS Biol	www.ncbi.nlm.nih.gov/pubmed/35213538	Characterising metabolomic signatures of lipid-modifying therapies through drug target mendelian randomisation.	115,082 European ancestry individuals	NA	9q34.2		ABO, ABO			ENSG00000175164, ENSG00000281879	NA	NA	rs2519093-C	rs2519093	0	2519093	intron_variant	0	0.816261	4E-13	12.3979		0.0375592	[0.027-0.048] unit decrease	NR [11722792] (imputed)	N
13	rs3758348	0.970351	9	136141870	rs2519093	NA	Triglycerides to total lipids ratio in IDL	44678	35213538	Richardson TG	44617	PLoS Biol	www.ncbi.nlm.nih.gov/pubmed/35213538	Characterising metabolomic signatures of lipid-modifying therapies through drug target mendelian randomisation.	115,082 European ancestry individuals	NA	9q34.2		ABO, ABO			ENSG00000175164, ENSG00000281879	NA	NA	rs2519093-C	rs2519093	0	2519093	intron_variant	0	0.816261	3E-14	13.5229		0.0389893	[0.029-0.049] unit increase	NR [11722792] (imputed)	N
13	rs3758348	0.970351	9	136141870	rs2519093	NA	Triglycerides to total lipids ratio in large LDL	44678	35213538	Richardson TG	44617	PLoS Biol	www.ncbi.nlm.nih.gov/pubmed/35213538	Characterising metabolomic signatures of lipid-modifying therapies through drug target mendelian randomisation.	115,082 European ancestry individuals	NA	9q34.2		ABO, ABO			ENSG00000175164, ENSG00000281879	NA	NA	rs2519093-C	rs2519093	0	2519093	intron_variant	0	0.816261	9E-16	15.0458		0.0416703	[0.032-0.052] unit increase	NR [11722792] (imputed)	N
13	rs3758348	0.970351	9	136141870	rs2519093	NA	Cholesterol to total lipids ratio in large VLDL	44678	35213538	Richardson TG	44617	PLoS Biol	www.ncbi.nlm.nih.gov/pubmed/35213538	Characterising metabolomic signatures of lipid-modifying therapies through drug target mendelian randomisation.	115,071 European ancestry individuals	NA	9q34.2		ABO, ABO			ENSG00000175164, ENSG00000281879	NA	NA	rs2519093-C	rs2519093	0	2519093	intron_variant	0	0.81627	7E-57	56.1549		0.082869	[0.073-0.093] unit decrease	NR [11722792] (imputed)	N
13	rs3758348	0.970351	9	136141870	rs2519093	NA	Triglycerides to total lipids ratio in small VLDL	44678	35213538	Richardson TG	44617	PLoS Biol	www.ncbi.nlm.nih.gov/pubmed/35213538	Characterising metabolomic signatures of lipid-modifying therapies through drug target mendelian randomisation.	115,082 European ancestry individuals	NA	9q34.2		ABO, ABO			ENSG00000175164, ENSG00000281879	NA	NA	rs2519093-C	rs2519093	0	2519093	intron_variant	0	0.816261	2E-37	36.699		0.065779	[0.056-0.076] unit increase	NR [11722792] (imputed)	N
13	rs3758348	0.970351	9	136141870	rs2519093	NA	Cholesteryl esters to total lipids ratio in very large HDL	44678	35213538	Richardson TG	44617	PLoS Biol	www.ncbi.nlm.nih.gov/pubmed/35213538	Characterising metabolomic signatures of lipid-modifying therapies through drug target mendelian randomisation.	115,056 European ancestry individuals	NA	9q34.2		ABO, ABO			ENSG00000175164, ENSG00000281879	NA	NA	rs2519093-C	rs2519093	0	2519093	intron_variant	0	0.81625	1E-8	8		0.0301973	[0.02-0.041] unit decrease	NR [11722792] (imputed)	N
13	rs3758348	0.970351	9	136141870	rs2519093	NA	Cholesterol to total lipids ratio in very large VLDL	44678	35213538	Richardson TG	44617	PLoS Biol	www.ncbi.nlm.nih.gov/pubmed/35213538	Characterising metabolomic signatures of lipid-modifying therapies through drug target mendelian randomisation.	114,160 European ancestry individuals	NA	9q34.2		ABO, ABO			ENSG00000175164, ENSG00000281879	NA	NA	rs2519093-C	rs2519093	0	2519093	intron_variant	0	0.816375	1E-34	34		0.0626868	[0.053-0.073] unit decrease	NR [11722792] (imputed)	N
13	rs3758348	0.970351	9	136141870	rs2519093	NA	Triglycerides to total lipids ratio in very large VLDL	44678	35213538	Richardson TG	44617	PLoS Biol	www.ncbi.nlm.nih.gov/pubmed/35213538	Characterising metabolomic signatures of lipid-modifying therapies through drug target mendelian randomisation.	114,160 European ancestry individuals	NA	9q34.2		ABO, ABO			ENSG00000175164, ENSG00000281879	NA	NA	rs2519093-C	rs2519093	0	2519093	intron_variant	0	0.816375	3E-41	40.5229		0.0695286	[0.059-0.08] unit increase	NR [11722792] (imputed)	N
13	rs3758348	0.970351	9	136141870	rs2519093	NA	Cholesterol to total lipids ratio in very small VLDL	44678	35213538	Richardson TG	44617	PLoS Biol	www.ncbi.nlm.nih.gov/pubmed/35213538	Characterising metabolomic signatures of lipid-modifying therapies through drug target mendelian randomisation.	115,082 European ancestry individuals	NA	9q34.2		ABO, ABO			ENSG00000175164, ENSG00000281879	NA	NA	rs2519093-C	rs2519093	0	2519093	intron_variant	0	0.816261	5E-18	17.301		0.0435945	[0.034-0.053] unit decrease	NR [11722792] (imputed)	N
13	rs3758348	0.970351	9	136141870	rs2519093	NA	Free cholesterol to total lipids ratio in very small VLDL	44678	35213538	Richardson TG	44617	PLoS Biol	www.ncbi.nlm.nih.gov/pubmed/35213538	Characterising metabolomic signatures of lipid-modifying therapies through drug target mendelian randomisation.	115,082 European ancestry individuals	NA	9q34.2		ABO, ABO			ENSG00000175164, ENSG00000281879	NA	NA	rs2519093-C	rs2519093	0	2519093	intron_variant	0	0.816261	1E-22	22		0.0518117	[0.041-0.062] unit decrease	NR [11722792] (imputed)	N
13	rs3758348	0.970351	9	136141870	rs2519093	NA	Triglycerides to total lipids ratio in very small VLDL	44678	35213538	Richardson TG	44617	PLoS Biol	www.ncbi.nlm.nih.gov/pubmed/35213538	Characterising metabolomic signatures of lipid-modifying therapies through drug target mendelian randomisation.	115,082 European ancestry individuals	NA	9q34.2		ABO, ABO			ENSG00000175164, ENSG00000281879	NA	NA	rs2519093-C	rs2519093	0	2519093	intron_variant	0	0.816261	2E-17	16.699		0.0429804	[0.033-0.053] unit increase	NR [11722792] (imputed)	N
13	rs3758348	0.970351	9	136141870	rs2519093	NA	Phospholipids to total lipids ratio in small VLDL	44678	35213538	Richardson TG	44617	PLoS Biol	www.ncbi.nlm.nih.gov/pubmed/35213538	Characterising metabolomic signatures of lipid-modifying therapies through drug target mendelian randomisation.	115,082 European ancestry individuals	NA	9q34.2		ABO, ABO			ENSG00000175164, ENSG00000281879	NA	NA	rs2519093-C	rs2519093	0	2519093	intron_variant	0	0.816261	4E-23	22.3979		0.0502803	[0.04-0.06] unit decrease	NR [11722792] (imputed)	N
13	rs3758348	0.970351	9	136141870	rs2519093	NA	Cholesterol to total lipids ratio in very large HDL	44678	35213538	Richardson TG	44617	PLoS Biol	www.ncbi.nlm.nih.gov/pubmed/35213538	Characterising metabolomic signatures of lipid-modifying therapies through drug target mendelian randomisation.	115,056 European ancestry individuals	NA	9q34.2		ABO, ABO			ENSG00000175164, ENSG00000281879	NA	NA	rs2519093-C	rs2519093	0	2519093	intron_variant	0	0.81625	2E-14	13.699		0.0386844	[0.029-0.049] unit decrease	NR [11722792] (imputed)	N
13	rs3758348	0.970351	9	136141870	rs2519093	NA	Free cholesterol to total lipids ratio in very large VLDL	44678	35213538	Richardson TG	44617	PLoS Biol	www.ncbi.nlm.nih.gov/pubmed/35213538	Characterising metabolomic signatures of lipid-modifying therapies through drug target mendelian randomisation.	114,160 European ancestry individuals	NA	9q34.2		ABO, ABO			ENSG00000175164, ENSG00000281879	NA	NA	rs2519093-C	rs2519093	0	2519093	intron_variant	0	0.816375	2E-28	27.699		0.0571138	[0.047-0.067] unit decrease	NR [11722792] (imputed)	N
13	rs3758348	0.970351	9	136141870	rs2519093	NA	Cholesteryl esters to total lipids ratio in very large VLDL	44678	35213538	Richardson TG	44617	PLoS Biol	www.ncbi.nlm.nih.gov/pubmed/35213538	Characterising metabolomic signatures of lipid-modifying therapies through drug target mendelian randomisation.	114,160 European ancestry individuals	NA	9q34.2		ABO, ABO			ENSG00000175164, ENSG00000281879	NA	NA	rs2519093-C	rs2519093	0	2519093	intron_variant	0	0.816375	2E-34	33.699		0.0623749	[0.052-0.072] unit decrease	NR [11722792] (imputed)	N
13	rs3758348	0.970351	9	136141870	rs2519093	NA	Phospholipids to total lipids ratio in very large VLDL	44678	35213538	Richardson TG	44617	PLoS Biol	www.ncbi.nlm.nih.gov/pubmed/35213538	Characterising metabolomic signatures of lipid-modifying therapies through drug target mendelian randomisation.	114,160 European ancestry individuals	NA	9q34.2		ABO, ABO			ENSG00000175164, ENSG00000281879	NA	NA	rs2519093-C	rs2519093	0	2519093	intron_variant	0	0.816375	1E-26	26		0.0570028	[0.047-0.067] unit decrease	NR [11722792] (imputed)	N
13	rs3758348	0.970351	9	136141870	rs2519093	NA	Myocardial infarction	44544	34594039	Sakaue S	44469	Nat Genet	www.ncbi.nlm.nih.gov/pubmed/34594039	A cross-population atlas of genetic associations for 220 human phenotypes.	14,992 East Asian ancestry cases, 146,214 East Asian ancestry controls	NA	9q34.2		ABO, ABO			ENSG00000175164, ENSG00000281879	NA	NA	rs2519093-T	rs2519093	0	2519093	intron_variant	0	0.272805211	2E-11	10.699		0.0999733	[0.071-0.129] unit increase	Illumina [13427135] (imputed)	N
13	rs3758348	0.970351	9	136141870	rs2519093	NA	Cholesterol to total lipids ratio in medium LDL	44678	35213538	Richardson TG	44617	PLoS Biol	www.ncbi.nlm.nih.gov/pubmed/35213538	Characterising metabolomic signatures of lipid-modifying therapies through drug target mendelian randomisation.	115,082 European ancestry individuals	NA	9q34.2		ABO, ABO			ENSG00000175164, ENSG00000281879	NA	NA	rs2519093-C	rs2519093	0	2519093	intron_variant	0	0.816261	6E-19	18.2218		0.0474908	[0.037-0.058] unit decrease	NR [11722792] (imputed)	N
13	rs3758348	0.970351	9	136141870	rs2519093	NA	Triglycerides to total lipids ratio in medium LDL	44678	35213538	Richardson TG	44617	PLoS Biol	www.ncbi.nlm.nih.gov/pubmed/35213538	Characterising metabolomic signatures of lipid-modifying therapies through drug target mendelian randomisation.	115,082 European ancestry individuals	NA	9q34.2		ABO, ABO			ENSG00000175164, ENSG00000281879	NA	NA	rs2519093-C	rs2519093	0	2519093	intron_variant	0	0.816261	2E-24	23.699		0.0533791	[0.043-0.064] unit increase	NR [11722792] (imputed)	N
13	rs3758348	0.970351	9	136141870	rs2519093	NA	Cholesteryl esters to total lipids ratio in medium VLDL	44678	35213538	Richardson TG	44617	PLoS Biol	www.ncbi.nlm.nih.gov/pubmed/35213538	Characterising metabolomic signatures of lipid-modifying therapies through drug target mendelian randomisation.	115,082 European ancestry individuals	NA	9q34.2		ABO, ABO			ENSG00000175164, ENSG00000281879	NA	NA	rs2519093-C	rs2519093	0	2519093	intron_variant	0	0.816261	2E-29	28.699		0.0564032	[0.047-0.066] unit decrease	NR [11722792] (imputed)	N
13	rs3758348	0.970351	9	136141870	rs2519093	NA	Triglycerides to total lipids ratio in medium VLDL	44678	35213538	Richardson TG	44617	PLoS Biol	www.ncbi.nlm.nih.gov/pubmed/35213538	Characterising metabolomic signatures of lipid-modifying therapies through drug target mendelian randomisation.	115,082 European ancestry individuals	NA	9q34.2		ABO, ABO			ENSG00000175164, ENSG00000281879	NA	NA	rs2519093-C	rs2519093	0	2519093	intron_variant	0	0.816261	2E-36	35.699		0.0635228	[0.054-0.073] unit increase	NR [11722792] (imputed)	N
13	rs3758348	0.970351	9	136141870	rs2519093	NA	Free cholesterol to total lipids ratio in small LDL	44678	35213538	Richardson TG	44617	PLoS Biol	www.ncbi.nlm.nih.gov/pubmed/35213538	Characterising metabolomic signatures of lipid-modifying therapies through drug target mendelian randomisation.	115,082 European ancestry individuals	NA	9q34.2		ABO, ABO			ENSG00000175164, ENSG00000281879	NA	NA	rs2519093-C	rs2519093	0	2519093	intron_variant	0	0.816261	2E-8	7.69897		0.0288969	[0.019-0.039] unit decrease	NR [11722792] (imputed)	N
13	rs3758348	0.970351	9	136141870	rs2519093	NA	Cholesterol to total lipids ratio in medium VLDL	44678	35213538	Richardson TG	44617	PLoS Biol	www.ncbi.nlm.nih.gov/pubmed/35213538	Characterising metabolomic signatures of lipid-modifying therapies through drug target mendelian randomisation.	115,082 European ancestry individuals	NA	9q34.2		ABO, ABO			ENSG00000175164, ENSG00000281879	NA	NA	rs2519093-C	rs2519093	0	2519093	intron_variant	0	0.816261	4E-33	32.3979		0.0601736	[0.05-0.07] unit decrease	NR [11722792] (imputed)	N
13	rs3758348	0.970351	9	136141870	rs2519093	NA	Free cholesterol to total lipids ratio in medium VLDL	44678	35213538	Richardson TG	44617	PLoS Biol	www.ncbi.nlm.nih.gov/pubmed/35213538	Characterising metabolomic signatures of lipid-modifying therapies through drug target mendelian randomisation.	115,082 European ancestry individuals	NA	9q34.2		ABO, ABO			ENSG00000175164, ENSG00000281879	NA	NA	rs2519093-C	rs2519093	0	2519093	intron_variant	0	0.816261	3E-41	40.5229		0.0682993	[0.058-0.078] unit decrease	NR [11722792] (imputed)	N
13	rs3758348	0.970351	9	136141870	rs2519093	NA	Phospholipids to total lipids ratio in medium VLDL	44678	35213538	Richardson TG	44617	PLoS Biol	www.ncbi.nlm.nih.gov/pubmed/35213538	Characterising metabolomic signatures of lipid-modifying therapies through drug target mendelian randomisation.	115,082 European ancestry individuals	NA	9q34.2		ABO, ABO			ENSG00000175164, ENSG00000281879	NA	NA	rs2519093-C	rs2519093	0	2519093	intron_variant	0	0.816261	4E-44	43.3979		0.0713236	[0.061-0.081] unit decrease	NR [11722792] (imputed)	N
13	rs3758348	0.970351	9	136141870	rs2519093	NA	Cholesteryl ester levels in small HDL	44678	35213538	Richardson TG	44617	PLoS Biol	www.ncbi.nlm.nih.gov/pubmed/35213538	Characterising metabolomic signatures of lipid-modifying therapies through drug target mendelian randomisation.	115,082 European ancestry individuals	NA	9q34.2		ABO, ABO			ENSG00000175164, ENSG00000281879	NA	NA	rs2519093-C	rs2519093	0	2519093	intron_variant	0	0.816261	3E-23	22.5229		0.0530983	[0.043-0.064] unit decrease	NR [11722792] (imputed)	N
13	rs3758348	0.970351	9	136141870	rs2519093	NA	Cholesterol to total lipids ratio in small LDL	44678	35213538	Richardson TG	44617	PLoS Biol	www.ncbi.nlm.nih.gov/pubmed/35213538	Characterising metabolomic signatures of lipid-modifying therapies through drug target mendelian randomisation.	115,082 European ancestry individuals	NA	9q34.2		ABO, ABO			ENSG00000175164, ENSG00000281879	NA	NA	rs2519093-C	rs2519093	0	2519093	intron_variant	0	0.816261	3E-45	44.5229		0.0755346	[0.065-0.086] unit decrease	NR [11722792] (imputed)	N
13	rs3758348	0.970351	9	136141870	rs2519093	NA	Cholesterol to total lipids ratio in small VLDL	44678	35213538	Richardson TG	44617	PLoS Biol	www.ncbi.nlm.nih.gov/pubmed/35213538	Characterising metabolomic signatures of lipid-modifying therapies through drug target mendelian randomisation.	115,082 European ancestry individuals	NA	9q34.2		ABO, ABO			ENSG00000175164, ENSG00000281879	NA	NA	rs2519093-C	rs2519093	0	2519093	intron_variant	0	0.816261	6E-43	42.2218		0.0711278	[0.061-0.081] unit decrease	NR [11722792] (imputed)	N
13	rs3758348	0.970351	9	136141870	rs2519093	NA	Triglycerides to total lipids ratio in small LDL	44678	35213538	Richardson TG	44617	PLoS Biol	www.ncbi.nlm.nih.gov/pubmed/35213538	Characterising metabolomic signatures of lipid-modifying therapies through drug target mendelian randomisation.	115,082 European ancestry individuals	NA	9q34.2		ABO, ABO			ENSG00000175164, ENSG00000281879	NA	NA	rs2519093-C	rs2519093	0	2519093	intron_variant	0	0.816261	2E-17	16.699		0.0437754	[0.034-0.054] unit increase	NR [11722792] (imputed)	N
13	rs3758348	0.970351	9	136141870	rs2519093	NA	Free cholesterol to total lipids ratio in small VLDL	44678	35213538	Richardson TG	44617	PLoS Biol	www.ncbi.nlm.nih.gov/pubmed/35213538	Characterising metabolomic signatures of lipid-modifying therapies through drug target mendelian randomisation.	115,082 European ancestry individuals	NA	9q34.2		ABO, ABO			ENSG00000175164, ENSG00000281879	NA	NA	rs2519093-C	rs2519093	0	2519093	intron_variant	0	0.816261	2E-25	24.699		0.0528314	[0.043-0.063] unit decrease	NR [11722792] (imputed)	N
13	rs3758348	0.970351	9	136141870	rs2519093	NA	White blood cell count	44544	34594039	Sakaue S	44469	Nat Genet	www.ncbi.nlm.nih.gov/pubmed/34594039	A cross-population atlas of genetic associations for 220 human phenotypes.	154,355 East Asian ancestry individuals	NA	9q34.2		ABO, ABO			ENSG00000175164, ENSG00000281879	NA	NA	rs2519093-T	rs2519093	0	2519093	intron_variant	0	0.27567	8E-11	10.0969		0.0246807	[0.017-0.032] unit decrease	Illumina [13479091] (imputed)	N
13	rs3758348	0.970351	9	136141870	rs2519093	NA	Red blood cell count	44544	34594039	Sakaue S	44469	Nat Genet	www.ncbi.nlm.nih.gov/pubmed/34594039	A cross-population atlas of genetic associations for 220 human phenotypes.	153,512 East Asian ancestry individuals	NA	9q34.2		ABO, ABO			ENSG00000175164, ENSG00000281879	NA	NA	rs2519093-T	rs2519093	0	2519093	intron_variant	0	0.275511	3E-66	65.5229		0.0600004	[0.053-0.067] unit decrease	Illumina [13479135] (imputed)	N
13	rs3758348	0.970351	9	136141870	rs2519093	NA	Blood urea nitrogen levels	44544	34594039	Sakaue S	44469	Nat Genet	www.ncbi.nlm.nih.gov/pubmed/34594039	A cross-population atlas of genetic associations for 220 human phenotypes.	344,052 European ancestry individuals, 148,767 East Asian ancestry individuals	NA	9q34.2		ABO, ABO			ENSG00000175164, ENSG00000281879	NA	NA	rs2519093-T	rs2519093	0	2519093	intron_variant	0	NR	2E-15	14.699		0.0186	[0.014-0.023] unit increase	Affymetrix, Illumina [20538307] (imputed)	N
13	rs3758348	0.970351	9	136141870	rs2519093	NA	LDL cholesterol	44544	34594039	Sakaue S	44469	Nat Genet	www.ncbi.nlm.nih.gov/pubmed/34594039	A cross-population atlas of genetic associations for 220 human phenotypes.	343,621 European ancestry individuals, 72,866 East Asian ancestry individuals	NA	9q34.2		ABO, ABO			ENSG00000175164, ENSG00000281879	NA	NA	rs2519093-T	rs2519093	0	2519093	intron_variant	0	NR	3E-100	99.5229		0.0562	[0.051-0.061] unit increase	Affymetrix, Illumina [20521447] (imputed)	N
13	rs3758348	0.970351	9	136141870	rs2519093	NA	Neutrophil count	44544	34594039	Sakaue S	44469	Nat Genet	www.ncbi.nlm.nih.gov/pubmed/34594039	A cross-population atlas of genetic associations for 220 human phenotypes.	349,856 European ancestry individuals, 82,810 East Asian ancestry individuals	NA	9q34.2		ABO, ABO			ENSG00000175164, ENSG00000281879	NA	NA	rs2519093-T	rs2519093	0	2519093	intron_variant	0	NR	4E-35	34.3979		0.0327	[0.028-0.038] unit decrease	Affymetrix, Illumina [20526770] (imputed)	N
13	rs3758348	0.970351	9	136141870	rs2519093	NA	Hematocrit	44544	34594039	Sakaue S	44469	Nat Genet	www.ncbi.nlm.nih.gov/pubmed/34594039	A cross-population atlas of genetic associations for 220 human phenotypes.	350,475 European ancestry individuals, 153,015 East Asian ancestry individuals	NA	9q34.2		ABO, ABO			ENSG00000175164, ENSG00000281879	NA	NA	rs2519093-T	rs2519093	0	2519093	intron_variant	0	NR	1E-173	173		0.0573	[0.053-0.061] unit decrease	Affymetrix, Illumina [20538534] (imputed)	N
13	rs3758348	0.970351	9	136141870	rs2519093	NA	Total cholesterol levels	44544	34594039	Sakaue S	44469	Nat Genet	www.ncbi.nlm.nih.gov/pubmed/34594039	A cross-population atlas of genetic associations for 220 human phenotypes.	344,278 European ancestry individuals, 135,808 East Asian ancestry individuals	NA	9q34.2		ABO, ABO			ENSG00000175164, ENSG00000281879	NA	NA	rs2519093-T	rs2519093	0	2519093	intron_variant	0	NR	2E-109	108.699		0.0532	[0.048-0.058] unit increase	Affymetrix, Illumina [20536134] (imputed)	N
13	rs3758348	0.970351	9	136141870	rs2519093	NA	White blood cell count	44544	34594039	Sakaue S	44469	Nat Genet	www.ncbi.nlm.nih.gov/pubmed/34594039	A cross-population atlas of genetic associations for 220 human phenotypes.	350,470 European ancestry individuals, 154,355 East Asian ancestry individuals	NA	9q34.2		ABO, ABO			ENSG00000175164, ENSG00000281879	NA	NA	rs2519093-T	rs2519093	0	2519093	intron_variant	0	NR	5E-41	40.301		0.0321	[0.027-0.037] unit decrease	Affymetrix, Illumina [20538670] (imputed)	N
13	rs3758348	0.970351	9	136142217	rs644234	NA	Protein biomarker	41264	23056639	de Boer RA	41191	PLoS One	www.ncbi.nlm.nih.gov/pubmed/23056639	A genome-wide association study of circulating galectin-3.	3,776 European ancestry individuals	3,516 individuals	9q34.2	ABO	ABO, ABO			ENSG00000175164, ENSG00000281879	NA	NA	rs644234-G	rs644234	0	644234	intron_variant	0	0.35	4E-47	46.3979	(Galectin-3)	0.0684	[0.059-0.078] unit decrease	Illumina [2269099] (imputed)	N
13	rs3758348	0.970351	9	136142355	rs643434	NA	Inflammatory biomarkers	40961	22291609	Naitza S	40934	PLoS Genet	www.ncbi.nlm.nih.gov/pubmed/22291609	A genome-wide association scan on the levels of markers of inflammation in Sardinians reveals associations that underpin its complex regulation.	4,694 Sardinian individuals	1,392 Sardinian individuals	9q34.2	ABO	ABO, ABO			ENSG00000175164, ENSG00000281879	NA	NA	rs643434-A	rs643434	0	643434	intron_variant	0	0.258	9E-25	24.0458	(IL-6)	NA		Affymetrix [~ 1900000] (imputed)	N
13	rs3758348	0.970351	9	136142355	rs643434	NA	Interleukin-6 levels	44084	32473944	Russell AE	43979	Brain Behav Immun	www.ncbi.nlm.nih.gov/pubmed/32473944	Investigating evidence for a causal association between inflammation and self-harm: A multivariable Mendelian Randomisation study.	8,296 European ancestry individuals	NA	9q34.2	ABO	ABO, ABO			ENSG00000175164, ENSG00000281879	NA	NA	rs643434-?	rs643434	0	643434	intron_variant	0	NR	1E-48	48		0.257	[0.22-0.29] unit decrease	Illumina [NR] (imputed)	N
13	rs3758348	0.970351	9	136142355	rs643434	NA	Coronary artery disease	44077	32469254	Matsunaga H	43980	Circ Genom Precis Med	www.ncbi.nlm.nih.gov/pubmed/32469254	Transethnic Meta-analysis of Genome-wide Association Studies Identifies Three New Loci and Characterizes Population-specific Differences for Coronary Artery Disease.	15,302 Japanese ancestry cases, 76,014 European and East Asian ancestry cases, 36,140 Japanese ancestry controls, 264,785 European and East Asian ancestry controls	NA	9q34.2	ABO	ABO, ABO			ENSG00000175164, ENSG00000281879	NA	NA	rs643434-A	rs643434	0	643434	intron_variant	0	0.38	4E-9	8.39794		1.05	[1.01-1.08]	Illumina [5167567] (imputed)	N
13	rs3758348	0.970351	9	136142355	rs643434	NA	End-stage coagulation	41353	23381943	Williams FM	41275	Ann Neurol	www.ncbi.nlm.nih.gov/pubmed/23381943	Ischemic stroke is associated with the ABO locus: the EuroCLOT study.	2,100 European ancestry individuals	NA	9q34.2	ABO	ABO, ABO			ENSG00000175164, ENSG00000281879	NA	NA	rs643434-G	rs643434	0	643434	intron_variant	0	0.656	1E-49	49	(vWF)	0.51	[0.44-0.58] unit decrease	Illumina [NR] (imputed)	N
13	rs3758348	0.970351	9	136142355	rs643434	NA	C-reactive protein levels	43573	30388399	Ligthart S	43405	Am J Hum Genet	www.ncbi.nlm.nih.gov/pubmed/30388399	Genome Analyses of >200,000 Individuals Identify 58 Loci for Chronic Inflammation and Highlight Pathways that Link Inflammation and Complex Disorders.	up to 92,771 European ancestry males, up to 113,387 European ancestry females	NA	9q34.2	ABO	ABO, ABO			ENSG00000175164, ENSG00000281879	NA	NA	rs643434-A	rs643434	0	643434	intron_variant	0	0.37	1E-9	9		0.023	[0.015-0.031] unit increase	Affymetrix, Illumina, Perlegen [2437193] (imputed)	N
13	rs3758348	0.970351	9	136143212	rs544873	NA	Thyroid stimulating hormone levels	44112	32769997	Zhou W	44050	Nat Commun	www.ncbi.nlm.nih.gov/pubmed/32769997	GWAS of thyroid stimulating hormone highlights pleiotropic effects and inverse association with thyroid cancer.	119,715 European ancestry individuals	NA	9q34.2	ABO	ABO, ABO			ENSG00000175164, ENSG00000281879	NA	NA	rs544873-A	rs544873	0	544873	intron_variant	0	0.366656052467109	2E-18	17.699		0.0412	[0.032-0.05] SD increase	Illumina [22400000] (imputed)	N
13	rs3758348	0.970351	9	136143372	rs545971	NA	Faecalicatena lactaris abundance in stool	44616	35115689	Qin Y	44595	Nat Genet	www.ncbi.nlm.nih.gov/pubmed/35115689	Combined effects of host genetics and diet on human gut microbiota and incident disease in a single population cohort.	5,959 Finnish ancestry individuals	NA	9q34.2		ABO, ABO			ENSG00000175164, ENSG00000281879	NA	NA	rs545971-T	rs545971	0	545971	intron_variant	0	0.451418	9E-13	12.0458		0.105341	[0.076-0.134] unit increase	Illumina [7980478] (imputed)	N
13	rs3758348	0.970351	9	136143372	rs545971	NA	Medication use (antithrombotic agents)	44544	34594039	Sakaue S	44469	Nat Genet	www.ncbi.nlm.nih.gov/pubmed/34594039	A cross-population atlas of genetic associations for 220 human phenotypes.	67,653 European ancestry cases, 85,986 European ancestry controls, 54,220 East Asian ancestry cases, 124,506 East Asian ancestry controls	NA	9q34.2		ABO, ABO			ENSG00000175164, ENSG00000281879	NA	NA	rs545971-T	rs545971	0	545971	intron_variant	0	NR	1E-12	12		0.038	[0.028-0.048] unit increase	Affymetrix, Illumina [15248280] (imputed)	N
13	rs3758348	0.970351	9	136143442	rs612169	NA	Metabolic traits	40963	21886157	Suhre K	40786	Nature	www.ncbi.nlm.nih.gov/pubmed/21886157	Human metabolic individuality in biomedical and pharmaceutical research.	2,820 European ancestry individuals	NA	9q34.2	ABO	ABO, ABO			ENSG00000175164, ENSG00000281879	NA	NA	rs612169-G	rs612169	0	612169	intron_variant	0	0.335	9E-40	39.0458	(SM-8 + 3 other traits)	0.202	[NR] unit increase	Affymetrix, Illumina [534665]	N
13	rs3758348	0.970351	9	136143442	rs612169	NA	Thrombomodulin levels	44159	33067605	Folkersen L	44120	Nat Metab	www.ncbi.nlm.nih.gov/pubmed/33067605	Genomic and drug target evaluation of 90 cardiovascular proteins in 30,931 individuals.	21,758 European ancestry individuals	9,173 individuals	9q34.2		ABO, ABO			ENSG00000175164, ENSG00000281879	NA	NA	rs612169-A	rs612169	0	612169	intron_variant	0	0.62	2E-68	67.699		0.155	unit decrease	Affymetrix, Illumina [20300000] (imputed)	N
13	rs3758348	0.970351	9	136143442	rs612169	NA	Citrulline levels	44691	33414548	Lotta LA	44203	Nat Genet	www.ncbi.nlm.nih.gov/pubmed/33414548	A cross-platform approach identifies genetic regulators of human metabolism and health.	30,940 Caucasian ancestry individuals	NA	9q34.2		ABO, ABO			ENSG00000175164, ENSG00000281879	NA	NA	rs612169-A	rs612169	0	612169	intron_variant	0	0.6745	1E-10	10		6.419	(zscore) increase	Affymetrix, Illumina [6046410] (imputed)	N
13	rs3758348	0.970351	9	136143442	rs612169	NA	von Willebrand factor levels	44662	28240269	Suhre K	42793	Nat Commun	www.ncbi.nlm.nih.gov/pubmed/28240269	Connecting genetic risk to disease end points through the human blood plasma proteome.	997 European ancestry individuals	338 Greater Middle Eastern (Middle Eastern, North African or Persian), South Asian ancestry, Asian ancestry individuals	9q34.2		ABO, ABO			ENSG00000175164, ENSG00000281879	NA	NA	rs612169-G	rs612169	0	612169	intron_variant	0	NR	1E-20	20		0.417	[0.33-0.5] unit increase	Affymetrix [509946]	N
13	rs3758348	0.970351	9	136143442	rs612169	NA	Cholesteryl ester_17:0_[M+NH4]1+ levels	44609	34503513	Harshfield EL	44449	BMC Med	www.ncbi.nlm.nih.gov/pubmed/34503513	Genome-wide analysis of blood lipid metabolites in over 5000 South Asians reveals biological insights at cardiometabolic disease loci.	13,814 British ancestry individuals	NA	9q34.2		ABO, ABO			ENSG00000175164, ENSG00000281879	NA	NA	rs612169-G	rs612169	0	612169	intron_variant	0	NR	2E-10	9.69897		0.0628317	[0.043-0.082] unit increase	Affymetrix [87696910] (imputed)	N
13	rs3758348	0.970351	9	136144873	rs491626	NA	Creatine kinase levels	43309	29403010	Kanai M	43136	Nat Genet	www.ncbi.nlm.nih.gov/pubmed/29403010	Genetic analysis of quantitative traits in the Japanese population links cell types to complex human diseases.	106,080 Japanese ancestry individuals	NA	9q34.2	ABO	ABO, ABO			ENSG00000175164, ENSG00000281879	NA	NA	rs491626-?	rs491626	0	491626	intron_variant	0	NR	1E-9	9		0.02552	[0.017-0.034] unit increase novel	Illumina [6108953] (imputed)	N
13	rs3758348	0.970351	9	136144960	rs492488	NA	Blood protein levels	43420	30072576	Emilsson V	43314	Science	www.ncbi.nlm.nih.gov/pubmed/30072576	Co-regulatory networks of human serum proteins link genetics to disease.	3,200 European ancestry individuals	NA	9q34.2	NR	ABO, ABO			ENSG00000175164, ENSG00000281879	NA	NA	rs492488-G	rs492488	0	492488	intron_variant	0	0.739375	2E-274	273.699	(CD209, 3029_52_2)	0.90997	[0.86-0.96] unit decrease	Illumina [> 1000000] (imputed)	N
13	rs3758348	0.970351	9	136144960	rs492488	NA	Blood protein levels	43420	30072576	Emilsson V	43314	Science	www.ncbi.nlm.nih.gov/pubmed/30072576	Co-regulatory networks of human serum proteins link genetics to disease.	3,200 European ancestry individuals	NA	9q34.2	NR	ABO, ABO			ENSG00000175164, ENSG00000281879	NA	NA	rs492488-G	rs492488	0	492488	intron_variant	0	0.739375	1E-13	13	(EPHA4, 7190_50_3)	0.200146	[0.15-0.25] unit increase	Illumina [> 1000000] (imputed)	N
13	rs3758348	0.970351	9	136144960	rs492488	NA	Blood protein levels	43420	30072576	Emilsson V	43314	Science	www.ncbi.nlm.nih.gov/pubmed/30072576	Co-regulatory networks of human serum proteins link genetics to disease.	3,200 European ancestry individuals	NA	9q34.2	NR	ABO, ABO			ENSG00000175164, ENSG00000281879	NA	NA	rs492488-G	rs492488	0	492488	intron_variant	0	0.739375	2E-13	12.699	(CASC4, 10613_33_3)	0.208585	[0.15-0.26] unit decrease	Illumina [> 1000000] (imputed)	N
13	rs3758348	0.970351	9	136144960	rs492488	NA	Blood protein levels	43420	30072576	Emilsson V	43314	Science	www.ncbi.nlm.nih.gov/pubmed/30072576	Co-regulatory networks of human serum proteins link genetics to disease.	3,200 European ancestry individuals	NA	9q34.2	NR	ABO, ABO			ENSG00000175164, ENSG00000281879	NA	NA	rs492488-G	rs492488	0	492488	intron_variant	0	0.739375	2E-13	12.699	(PNPLA2, 9802_27_3)	0.204704	[0.15-0.26] unit increase	Illumina [> 1000000] (imputed)	N
13	rs3758348	0.970351	9	136144960	rs492488	NA	Blood protein levels	43420	30072576	Emilsson V	43314	Science	www.ncbi.nlm.nih.gov/pubmed/30072576	Co-regulatory networks of human serum proteins link genetics to disease.	3,200 European ancestry individuals	NA	9q34.2	NR	ABO, ABO			ENSG00000175164, ENSG00000281879	NA	NA	rs492488-G	rs492488	0	492488	intron_variant	0	0.739375	6E-142	141.222	(SELE, 3470_1_2)	0.672991	[0.62-0.72] unit increase	Illumina [> 1000000] (imputed)	N
13	rs3758348	0.970351	9	136144960	rs492488	NA	Blood protein levels	43420	30072576	Emilsson V	43314	Science	www.ncbi.nlm.nih.gov/pubmed/30072576	Co-regulatory networks of human serum proteins link genetics to disease.	3,200 European ancestry individuals	NA	9q34.2	NR	ABO, ABO			ENSG00000175164, ENSG00000281879	NA	NA	rs492488-G	rs492488	0	492488	intron_variant	0	0.739375	1E-12	12	(ROBO4, 9232_1_3)	0.190167	[0.14-0.24] unit increase	Illumina [> 1000000] (imputed)	N
13	rs3758348	0.970351	9	136144960	rs492488	NA	Blood protein levels	43420	30072576	Emilsson V	43314	Science	www.ncbi.nlm.nih.gov/pubmed/30072576	Co-regulatory networks of human serum proteins link genetics to disease.	3,200 European ancestry individuals	NA	9q34.2	NR	ABO, ABO			ENSG00000175164, ENSG00000281879	NA	NA	rs492488-G	rs492488	0	492488	intron_variant	0	0.739375	1E-104	104	(QSOX2, 8397_147_3)	0.595598	[0.54-0.65] unit decrease	Illumina [> 1000000] (imputed)	N
13	rs3758348	0.970351	9	136144960	rs492488	NA	Blood protein levels	43420	30072576	Emilsson V	43314	Science	www.ncbi.nlm.nih.gov/pubmed/30072576	Co-regulatory networks of human serum proteins link genetics to disease.	3,200 European ancestry individuals	NA	9q34.2	NR	ABO, ABO			ENSG00000175164, ENSG00000281879	NA	NA	rs492488-G	rs492488	0	492488	intron_variant	0	0.739375	1E-11	11	(DPEP2, 8327_26_3)	0.188445	[0.13-0.24] unit increase	Illumina [> 1000000] (imputed)	N
13	rs3758348	0.970351	9	136144960	rs492488	NA	Blood protein levels	43420	30072576	Emilsson V	43314	Science	www.ncbi.nlm.nih.gov/pubmed/30072576	Co-regulatory networks of human serum proteins link genetics to disease.	3,200 European ancestry individuals	NA	9q34.2	NR	ABO, ABO			ENSG00000175164, ENSG00000281879	NA	NA	rs492488-G	rs492488	0	492488	intron_variant	0	0.739375	2E-11	10.699	(LIFR, 5837_49_3)	0.185113	[0.13-0.24] unit increase	Illumina [> 1000000] (imputed)	N
13	rs3758348	0.970351	9	136144960	rs492488	NA	Blood protein levels	43420	30072576	Emilsson V	43314	Science	www.ncbi.nlm.nih.gov/pubmed/30072576	Co-regulatory networks of human serum proteins link genetics to disease.	3,200 European ancestry individuals	NA	9q34.2	NR	ABO, ABO			ENSG00000175164, ENSG00000281879	NA	NA	rs492488-G	rs492488	0	492488	intron_variant	0	0.739375	1E-97	97	(FAM3D, 13102_1_3)	0.56378	[0.51-0.61] unit decrease	Illumina [> 1000000] (imputed)	N
13	rs3758348	0.970351	9	136144960	rs492488	NA	Blood protein levels	43420	30072576	Emilsson V	43314	Science	www.ncbi.nlm.nih.gov/pubmed/30072576	Co-regulatory networks of human serum proteins link genetics to disease.	3,200 European ancestry individuals	NA	9q34.2	NR	ABO, ABO			ENSG00000175164, ENSG00000281879	NA	NA	rs492488-G	rs492488	0	492488	intron_variant	0	0.739375	2E-53	52.699	(ICAM2, 14756_29_3)	0.424773	[0.37-0.48] unit increase	Illumina [> 1000000] (imputed)	N
13	rs3758348	0.970351	9	136144960	rs492488	NA	Blood protein levels	43420	30072576	Emilsson V	43314	Science	www.ncbi.nlm.nih.gov/pubmed/30072576	Co-regulatory networks of human serum proteins link genetics to disease.	3,200 European ancestry individuals	NA	9q34.2	NR	ABO, ABO			ENSG00000175164, ENSG00000281879	NA	NA	rs492488-G	rs492488	0	492488	intron_variant	0	0.739375	7E-49	48.1549	(GOLM1, 8983_7_3)	0.400743	[0.35-0.45] unit decrease	Illumina [> 1000000] (imputed)	N
13	rs3758348	0.970351	9	136144960	rs492488	NA	Blood protein levels	43420	30072576	Emilsson V	43314	Science	www.ncbi.nlm.nih.gov/pubmed/30072576	Co-regulatory networks of human serum proteins link genetics to disease.	3,200 European ancestry individuals	NA	9q34.2	NR	ABO, ABO			ENSG00000175164, ENSG00000281879	NA	NA	rs492488-G	rs492488	0	492488	intron_variant	0	0.739375	3E-16	15.5229	(ICAM5, 5124_62_3)	0.226266	[0.17-0.28] unit increase	Illumina [> 1000000] (imputed)	N
13	rs3758348	0.970351	9	136144960	rs492488	NA	Blood protein levels	43420	30072576	Emilsson V	43314	Science	www.ncbi.nlm.nih.gov/pubmed/30072576	Co-regulatory networks of human serum proteins link genetics to disease.	3,200 European ancestry individuals	NA	9q34.2	NR	ABO, ABO			ENSG00000175164, ENSG00000281879	NA	NA	rs492488-G	rs492488	0	492488	intron_variant	0	0.739375	7E-25	24.1549	(IL3RA, 13744_37_3)	0.270852	[0.22-0.32] unit increase	Illumina [> 1000000] (imputed)	N
13	rs3758348	0.970351	9	136144960	rs492488	NA	Blood protein levels	43420	30072576	Emilsson V	43314	Science	www.ncbi.nlm.nih.gov/pubmed/30072576	Co-regulatory networks of human serum proteins link genetics to disease.	3,200 European ancestry individuals	NA	9q34.2	NR	ABO, ABO			ENSG00000175164, ENSG00000281879	NA	NA	rs492488-G	rs492488	0	492488	intron_variant	0	0.739375	3E-21	20.5229	(CASC4, 8838_10_3)	0.271609	[0.22-0.33] unit decrease	Illumina [> 1000000] (imputed)	N
13	rs3758348	0.970351	9	136144960	rs492488	NA	Blood protein levels	43420	30072576	Emilsson V	43314	Science	www.ncbi.nlm.nih.gov/pubmed/30072576	Co-regulatory networks of human serum proteins link genetics to disease.	3,200 European ancestry individuals	NA	9q34.2	NR	ABO, ABO			ENSG00000175164, ENSG00000281879	NA	NA	rs492488-G	rs492488	0	492488	intron_variant	0	0.739375	1E-22	22	(KIN, 14643_27_3)	0.268205	[0.22-0.32] unit increase	Illumina [> 1000000] (imputed)	N
13	rs3758348	0.970351	9	136144960	rs492488	NA	Blood protein levels	43420	30072576	Emilsson V	43314	Science	www.ncbi.nlm.nih.gov/pubmed/30072576	Co-regulatory networks of human serum proteins link genetics to disease.	3,200 European ancestry individuals	NA	9q34.2	NR	ABO, ABO			ENSG00000175164, ENSG00000281879	NA	NA	rs492488-G	rs492488	0	492488	intron_variant	0	0.739375	4E-22	21.3979	(CHST15, 4469_78_2)	0.264456	[0.21-0.32] unit increase	Illumina [> 1000000] (imputed)	N
13	rs3758348	0.970351	9	136144960	rs492488	NA	Blood protein levels	43420	30072576	Emilsson V	43314	Science	www.ncbi.nlm.nih.gov/pubmed/30072576	Co-regulatory networks of human serum proteins link genetics to disease.	3,200 European ancestry individuals	NA	9q34.2	NR	ABO, ABO			ENSG00000175164, ENSG00000281879	NA	NA	rs492488-G	rs492488	0	492488	intron_variant	0	0.739375	2E-19	18.699	(CHST15, 14097_86_3)	0.247029	[0.19-0.3] unit increase	Illumina [> 1000000] (imputed)	N
13	rs3758348	0.970351	9	136144960	rs492488	NA	Blood protein levels	43420	30072576	Emilsson V	43314	Science	www.ncbi.nlm.nih.gov/pubmed/30072576	Co-regulatory networks of human serum proteins link genetics to disease.	3,200 European ancestry individuals	NA	9q34.2	NR	ABO, ABO			ENSG00000175164, ENSG00000281879	NA	NA	rs492488-G	rs492488	0	492488	intron_variant	0	0.739375	7E-23	22.1549	(MET, 2837_3_2)	0.278841	[0.22-0.33] unit increase	Illumina [> 1000000] (imputed)	N
13	rs3758348	0.970351	9	136144960	rs492488	NA	Blood protein levels	43420	30072576	Emilsson V	43314	Science	www.ncbi.nlm.nih.gov/pubmed/30072576	Co-regulatory networks of human serum proteins link genetics to disease.	3,200 European ancestry individuals	NA	9q34.2	NR	ABO, ABO			ENSG00000175164, ENSG00000281879	NA	NA	rs492488-G	rs492488	0	492488	intron_variant	0	0.739375	4E-26	25.3979	(FLT4, 2358_19_2)	0.297205	[0.24-0.35] unit increase	Illumina [> 1000000] (imputed)	N
13	rs3758348	0.970351	9	136144960	rs492488	NA	Blood protein levels	43420	30072576	Emilsson V	43314	Science	www.ncbi.nlm.nih.gov/pubmed/30072576	Co-regulatory networks of human serum proteins link genetics to disease.	3,200 European ancestry individuals	NA	9q34.2	NR	ABO, ABO			ENSG00000175164, ENSG00000281879	NA	NA	rs492488-G	rs492488	0	492488	intron_variant	0	0.739375	2E-21	20.699	(GLCE, 7808_5_3)	0.267369	[0.21-0.32] unit decrease	Illumina [> 1000000] (imputed)	N
13	rs3758348	0.970351	9	136144960	rs492488	NA	Blood protein levels	43420	30072576	Emilsson V	43314	Science	www.ncbi.nlm.nih.gov/pubmed/30072576	Co-regulatory networks of human serum proteins link genetics to disease.	3,200 European ancestry individuals	NA	9q34.2	NR	ABO, ABO			ENSG00000175164, ENSG00000281879	NA	NA	rs492488-G	rs492488	0	492488	intron_variant	0	0.739375	1E-17	17	(MBL2, 3000_66_1)	0.235977	[0.18-0.29] unit decrease	Illumina [> 1000000] (imputed)	N
13	rs3758348	0.970351	9	136144960	rs492488	NA	Blood protein levels	43420	30072576	Emilsson V	43314	Science	www.ncbi.nlm.nih.gov/pubmed/30072576	Co-regulatory networks of human serum proteins link genetics to disease.	3,200 European ancestry individuals	NA	9q34.2	NR	ABO, ABO			ENSG00000175164, ENSG00000281879	NA	NA	rs492488-G	rs492488	0	492488	intron_variant	0	0.739375	3E-18	17.5229	(CD36, 2973_15_2)	0.232576	[0.18-0.28] unit decrease	Illumina [> 1000000] (imputed)	N
13	rs3758348	0.970351	9	136144960	rs492488	NA	Blood protein levels	43420	30072576	Emilsson V	43314	Science	www.ncbi.nlm.nih.gov/pubmed/30072576	Co-regulatory networks of human serum proteins link genetics to disease.	3,200 European ancestry individuals	NA	9q34.2	NR	ABO, ABO			ENSG00000175164, ENSG00000281879	NA	NA	rs492488-G	rs492488	0	492488	intron_variant	0	0.739375	5E-18	17.301	(LRRC32, 7551_33_4)	0.230437	[0.18-0.28] unit decrease	Illumina [> 1000000] (imputed)	N
13	rs3758348	0.970351	9	136144960	rs492488	NA	Blood protein levels	43420	30072576	Emilsson V	43314	Science	www.ncbi.nlm.nih.gov/pubmed/30072576	Co-regulatory networks of human serum proteins link genetics to disease.	3,200 European ancestry individuals	NA	9q34.2	NR	ABO, ABO			ENSG00000175164, ENSG00000281879	NA	NA	rs492488-G	rs492488	0	492488	intron_variant	0	0.739375	6E-18	17.2218	(C1GALT1C1, 5735_54_3)	0.243695	[0.19-0.3] unit decrease	Illumina [> 1000000] (imputed)	N
13	rs3758348	0.970351	9	136144960	rs492488	NA	Blood protein levels	43420	30072576	Emilsson V	43314	Science	www.ncbi.nlm.nih.gov/pubmed/30072576	Co-regulatory networks of human serum proteins link genetics to disease.	3,200 European ancestry individuals	NA	9q34.2	NR	ABO, ABO			ENSG00000175164, ENSG00000281879	NA	NA	rs492488-G	rs492488	0	492488	intron_variant	0	0.739375	6E-1201	1200.22	(ABO, 9253_52_3)	1.45697	[1.43-1.48] unit decrease	Illumina [> 1000000] (imputed)	N
13	rs3758348	0.970351	9	136144960	rs492488	NA	Blood protein levels	43420	30072576	Emilsson V	43314	Science	www.ncbi.nlm.nih.gov/pubmed/30072576	Co-regulatory networks of human serum proteins link genetics to disease.	3,200 European ancestry individuals	NA	9q34.2	NR	ABO, ABO			ENSG00000175164, ENSG00000281879	NA	NA	rs492488-G	rs492488	0	492488	intron_variant	0	0.739375	6E-42	41.2218	(INSR, 3448_13_2)	0.369061	[0.32-0.42] unit increase	Illumina [> 1000000] (imputed)	N
13	rs3758348	0.970351	9	136144960	rs492488	NA	Blood protein levels	43420	30072576	Emilsson V	43314	Science	www.ncbi.nlm.nih.gov/pubmed/30072576	Co-regulatory networks of human serum proteins link genetics to disease.	3,200 European ancestry individuals	NA	9q34.2	NR	ABO, ABO			ENSG00000175164, ENSG00000281879	NA	NA	rs492488-G	rs492488	0	492488	intron_variant	0	0.739375	3E-43	42.5229	(TIE1, 2844_53_2)	0.379413	[0.33-0.43] unit decrease	Illumina [> 1000000] (imputed)	N
13	rs3758348	0.970351	9	136144960	rs492488	NA	Blood protein levels	43420	30072576	Emilsson V	43314	Science	www.ncbi.nlm.nih.gov/pubmed/30072576	Co-regulatory networks of human serum proteins link genetics to disease.	3,200 European ancestry individuals	NA	9q34.2	NR	ABO, ABO			ENSG00000175164, ENSG00000281879	NA	NA	rs492488-G	rs492488	0	492488	intron_variant	0	0.739375	1E-45	45	(F8, 13499_30_3)	0.378848	[0.33-0.43] unit decrease	Illumina [> 1000000] (imputed)	N
13	rs3758348	0.970351	9	136144960	rs492488	NA	Blood protein levels	43420	30072576	Emilsson V	43314	Science	www.ncbi.nlm.nih.gov/pubmed/30072576	Co-regulatory networks of human serum proteins link genetics to disease.	3,200 European ancestry individuals	NA	9q34.2	NR	ABO, ABO			ENSG00000175164, ENSG00000281879	NA	NA	rs492488-G	rs492488	0	492488	intron_variant	0	0.739375	8E-9	8.09691	(L1CAM, 4246_40_2)	0.159773	[0.11-0.21] unit increase	Illumina [> 1000000] (imputed)	N
13	rs3758348	0.970351	9	136144960	rs492488	NA	Blood protein levels	43420	30072576	Emilsson V	43314	Science	www.ncbi.nlm.nih.gov/pubmed/30072576	Co-regulatory networks of human serum proteins link genetics to disease.	3,200 European ancestry individuals	NA	9q34.2	NR	ABO, ABO			ENSG00000175164, ENSG00000281879	NA	NA	rs492488-G	rs492488	0	492488	intron_variant	0	0.739375	3E-36	35.5229	(SHANK3, 13242_134_3)	0.342482	[0.29-0.4] unit decrease	Illumina [> 1000000] (imputed)	N
13	rs3758348	0.970351	9	136144960	rs492488	NA	Blood protein levels	43420	30072576	Emilsson V	43314	Science	www.ncbi.nlm.nih.gov/pubmed/30072576	Co-regulatory networks of human serum proteins link genetics to disease.	3,200 European ancestry individuals	NA	9q34.2	NR	ABO, ABO			ENSG00000175164, ENSG00000281879	NA	NA	rs492488-G	rs492488	0	492488	intron_variant	0	0.739375	4E-36	35.3979	(KDR, 3651_50_5)	0.345867	[0.29-0.4] unit increase	Illumina [> 1000000] (imputed)	N
13	rs3758348	0.970351	9	136144960	rs492488	NA	Blood protein levels	43420	30072576	Emilsson V	43314	Science	www.ncbi.nlm.nih.gov/pubmed/30072576	Co-regulatory networks of human serum proteins link genetics to disease.	3,200 European ancestry individuals	NA	9q34.2	NR	ABO, ABO			ENSG00000175164, ENSG00000281879	NA	NA	rs492488-G	rs492488	0	492488	intron_variant	0	0.739375	6E-36	35.2218	(ADGRF5, 6409_57_3)	0.355169	[0.3-0.41] unit increase	Illumina [> 1000000] (imputed)	N
13	rs3758348	0.970351	9	136144960	rs492488	NA	Blood protein levels	43420	30072576	Emilsson V	43314	Science	www.ncbi.nlm.nih.gov/pubmed/30072576	Co-regulatory networks of human serum proteins link genetics to disease.	3,200 European ancestry individuals	NA	9q34.2	NR	ABO, ABO			ENSG00000175164, ENSG00000281879	NA	NA	rs492488-G	rs492488	0	492488	intron_variant	0	0.739375	2E-35	34.699	(ICAM5, 8245_27_3)	0.344512	[0.29-0.4] unit increase	Illumina [> 1000000] (imputed)	N
13	rs3758348	0.970351	9	136144960	rs492488	NA	Blood protein levels	43420	30072576	Emilsson V	43314	Science	www.ncbi.nlm.nih.gov/pubmed/30072576	Co-regulatory networks of human serum proteins link genetics to disease.	3,200 European ancestry individuals	NA	9q34.2	NR	ABO, ABO			ENSG00000175164, ENSG00000281879	NA	NA	rs492488-G	rs492488	0	492488	intron_variant	0	0.739375	1E-34	34	(VWF, 3050_7_2)	0.335939	[0.28-0.39] unit decrease	Illumina [> 1000000] (imputed)	N
13	rs3758348	0.970351	9	136144960	rs492488	NA	Blood protein levels	43420	30072576	Emilsson V	43314	Science	www.ncbi.nlm.nih.gov/pubmed/30072576	Co-regulatory networks of human serum proteins link genetics to disease.	3,200 European ancestry individuals	NA	9q34.2	NR	ABO, ABO			ENSG00000175164, ENSG00000281879	NA	NA	rs492488-G	rs492488	0	492488	intron_variant	0	0.739375	2E-9	8.69897	(B3GNT2, 7980_72_3)	0.169651	[0.11-0.22] unit decrease	Illumina [> 1000000] (imputed)	N
13	rs3758348	0.970351	9	136144960	rs492488	NA	Blood protein levels	43420	30072576	Emilsson V	43314	Science	www.ncbi.nlm.nih.gov/pubmed/30072576	Co-regulatory networks of human serum proteins link genetics to disease.	3,200 European ancestry individuals	NA	9q34.2	NR	ABO, ABO			ENSG00000175164, ENSG00000281879	NA	NA	rs492488-G	rs492488	0	492488	intron_variant	0	0.739375	3E-9	8.52288	(MET, 11814_29_3)	0.167513	[0.11-0.22] unit increase	Illumina [> 1000000] (imputed)	N
13	rs3758348	0.970351	9	136144960	rs492488	NA	Blood protein levels	43420	30072576	Emilsson V	43314	Science	www.ncbi.nlm.nih.gov/pubmed/30072576	Co-regulatory networks of human serum proteins link genetics to disease.	3,200 European ancestry individuals	NA	9q34.2	NR	ABO, ABO			ENSG00000175164, ENSG00000281879	NA	NA	rs492488-G	rs492488	0	492488	intron_variant	0	0.739375	2E-10	9.69897	(FAM177A1, 8039_41_3)	0.181098	[0.13-0.24] unit increase	Illumina [> 1000000] (imputed)	N
13	rs3758348	0.970351	9	136144960	rs492488	NA	Blood protein levels	43420	30072576	Emilsson V	43314	Science	www.ncbi.nlm.nih.gov/pubmed/30072576	Co-regulatory networks of human serum proteins link genetics to disease.	3,200 European ancestry individuals	NA	9q34.2	NR	ABO, ABO			ENSG00000175164, ENSG00000281879	NA	NA	rs492488-G	rs492488	0	492488	intron_variant	0	0.739375	6E-10	9.22185	(CD200, 5112_73_3)	0.170399	[0.12-0.22] unit increase	Illumina [> 1000000] (imputed)	N
13	rs3758348	0.970351	9	136144960	rs492488	NA	Blood protein levels	43420	30072576	Emilsson V	43314	Science	www.ncbi.nlm.nih.gov/pubmed/30072576	Co-regulatory networks of human serum proteins link genetics to disease.	3,200 European ancestry individuals	NA	9q34.2	NR	ABO, ABO			ENSG00000175164, ENSG00000281879	NA	NA	rs492488-G	rs492488	0	492488	intron_variant	0	0.739375	9E-10	9.04576	(GNS, 3616_3_5)	0.172093	[0.12-0.23] unit increase	Illumina [> 1000000] (imputed)	N
13	rs3758348	0.970351	9	136144960	rs492488	NA	Glycine levels	43605	31070104	Jia Q	43594	J Am Heart Assoc	www.ncbi.nlm.nih.gov/pubmed/31070104	Genetic Determinants of Circulating Glycine Levels and Risk of Coronary Artery Disease.	19,112 European ancestry male individuals	NA	9q34.2	ABO	ABO, ABO			ENSG00000175164, ENSG00000281879	NA	NA	rs492488-G	rs492488	0	492488	intron_variant	0	0.552182	5E-6	5.30103		0.049598	[0.028-0.071] unit increase	Affymetrix, Illumina [7487927] (imputed)	N
13	rs3758348	0.970351	9	136144960	rs492488	NA	Glycine levels	43605	31070104	Jia Q	43594	J Am Heart Assoc	www.ncbi.nlm.nih.gov/pubmed/31070104	Genetic Determinants of Circulating Glycine Levels and Risk of Coronary Artery Disease.	30,118 European ancestry individuals	NA	9q34.2	ABO	ABO, ABO			ENSG00000175164, ENSG00000281879	NA	NA	rs492488-G	rs492488	0	492488	intron_variant	0	0.552182	1E-8	8		0.051118	[0.034-0.069] unit increase	Affymetrix, Illumina [7487927] (imputed)	N
13	rs3758348	0.970351	9	136145118	rs494242	NA	Total testosterone levels	44179	32042192	Ruth KS	43871	Nat Med	www.ncbi.nlm.nih.gov/pubmed/32042192	Using human genetics to understand the disease impacts of testosterone in men and women.	230,454 European ancestry women	NA	9q34.2	NR	ABO, ABO			ENSG00000175164, ENSG00000281879	NA	NA	rs494242-C	rs494242	0	494242	intron_variant	0	0.65906	2E-8	7.69897		0.0168975	[0.011-0.023] unit increase	Affymetrix [16580851] (imputed)	N
13	rs3758348	0.970351	9	136145118	rs494242	NA	Total testosterone levels	44179	32042192	Ruth KS	43871	Nat Med	www.ncbi.nlm.nih.gov/pubmed/32042192	Using human genetics to understand the disease impacts of testosterone in men and women.	425,097 European ancestry individuals	NA	9q34.2	NR	ABO, ABO			ENSG00000175164, ENSG00000281879	NA	NA	rs494242-C	rs494242	0	494242	intron_variant	0	0.659937	3E-9	8.52288		0.00804006	[0.0054-0.0107] unit increase	Affymetrix [16578495] (imputed)	N
13	rs3758348	0.970351	9	136145240	rs495203	NA	Type 2 diabetes	44088	32541925	Vujkovic M	43997	Nat Genet	www.ncbi.nlm.nih.gov/pubmed/32541925	Discovery of 318 new risk loci for type 2 diabetes and related vascular outcomes among 1.4 million participants in a multi-ancestry meta-analysis.	148,726 European ancestry cases, 965,732 European ancestry controls	NA	9q34.2	NR	ABO, ABO			ENSG00000175164, ENSG00000281879	NA	NA	rs495203-C	rs495203	0	495203	intron_variant	0	0.6651	1E-24	24		0.0493	[0.04-0.059] unit decrease	Affymetrix, Illumina [1198787] (imputed)	N
13	rs3758348	0.970351	9	136145414	rs587611953	NA	Monocyte percentage of white cells	42977	27863252	Astle WJ	42691	Cell	www.ncbi.nlm.nih.gov/pubmed/27863252	The Allelic Landscape of Human Blood Cell Trait Variation and Links to Common Complex Disease.	170,494 European ancestry individuals	NA	9q34.2	ABO	ABO, ABO			ENSG00000175164, ENSG00000281879	NA	NA	rs587611953-A	rs587611953	0	587611953	intron_variant	0	0.1637	1E-11	11		0.0363127	[0.026-0.047] unit decrease	Affymetrix [~ 2500000] (imputed)	N
13	rs3758348	0.970351	9	136145414	rs587611953	NA	Mean platelet volume	44092	32888494	Vuckovic D	44075	Cell	www.ncbi.nlm.nih.gov/pubmed/32888494	The Polygenic and Monogenic Basis of Blood Traits and Diseases.	408,112 British individuals	NA	9q34.2	ABO	ABO, ABO			ENSG00000175164, ENSG00000281879	NA	NA	rs587611953-A	rs587611953	0	587611953	intron_variant	0	0.164183	2E-9	8.69897		0.0202613	[0.014-0.027] unit increase	Affymetrix [93095623] (imputed)	N
13	rs3758348	0.970351	9	136145414	rs587611953	NA	Blood protein levels	43286	29875488	Sun BB	43257	Nature	www.ncbi.nlm.nih.gov/pubmed/29875488	Genomic atlas of the human plasma proteome.	3,301 European ancestry individuals	NA	9q34.2	NR	ABO, ABO			ENSG00000175164, ENSG00000281879	NA	NA	rs587611953-A	rs587611953	0	587611953	intron_variant	0	0.169	3E-57	56.5229	(Coagulation Factor VIII, F8.13499.30.3)	0.58	[0.5-0.66] unit increase	Affymetrix [10572788] (imputed)	N
13	rs3758348	0.970351	9	136145414	rs587611953	NA	Blood protein levels	43286	29875488	Sun BB	43257	Nature	www.ncbi.nlm.nih.gov/pubmed/29875488	Genomic atlas of the human plasma proteome.	3,301 European ancestry individuals	NA	9q34.2	NR	ABO, ABO			ENSG00000175164, ENSG00000281879	NA	NA	rs587611953-A	rs587611953	0	587611953	intron_variant	0	0.169	8E-255	254.097	(Histo-blood group ABO system transferase, ABO.9253.52.3)	1.1	[1.04-1.16] unit increase	Affymetrix [10572788] (imputed)	N
13	rs3758348	0.970351	9	136145414	rs587611953	NA	Blood protein levels	43286	29875488	Sun BB	43257	Nature	www.ncbi.nlm.nih.gov/pubmed/29875488	Genomic atlas of the human plasma proteome.	3,301 European ancestry individuals	NA	9q34.2	NR	ABO, ABO			ENSG00000175164, ENSG00000281879	NA	NA	rs587611953-A	rs587611953	0	587611953	intron_variant	0	0.169	7E-87	86.1549	(E-selectin, SELE.3470.1.2)	0.7	[0.62-0.78] unit decrease	Affymetrix [10572788] (imputed)	N
13	rs3758348	0.970351	9	136145414	rs587611953	NA	Blood protein levels	43286	29875488	Sun BB	43257	Nature	www.ncbi.nlm.nih.gov/pubmed/29875488	Genomic atlas of the human plasma proteome.	3,301 European ancestry individuals	NA	9q34.2	NR	ABO, ABO			ENSG00000175164, ENSG00000281879	NA	NA	rs587611953-A	rs587611953	0	587611953	intron_variant	0	0.169	3E-61	60.5229	(Sulfhydryl oxidase 2, QSOX2.8397.147.3)	0.6	[0.52-0.68] unit increase	Affymetrix [10572788] (imputed)	N
13	rs3758348	0.970351	9	136145414	rs587611953	NA	Blood protein levels	43286	29875488	Sun BB	43257	Nature	www.ncbi.nlm.nih.gov/pubmed/29875488	Genomic atlas of the human plasma proteome.	3,301 European ancestry individuals	NA	9q34.2	NR	ABO, ABO			ENSG00000175164, ENSG00000281879	NA	NA	rs587611953-A	rs587611953	0	587611953	intron_variant	0	0.169	3E-25	24.5229	(Golgi membrane protein 1, GOLM1.8983.7.3)	0.38	[0.3-0.46] unit increase	Affymetrix [10572788] (imputed)	N
13	rs3758348	0.970351	9	136145414	rs587611953	NA	Blood protein levels	43286	29875488	Sun BB	43257	Nature	www.ncbi.nlm.nih.gov/pubmed/29875488	Genomic atlas of the human plasma proteome.	3,301 European ancestry individuals	NA	9q34.2	NR	ABO, ABO			ENSG00000175164, ENSG00000281879	NA	NA	rs587611953-A	rs587611953	0	587611953	intron_variant	0	0.169	1E-34	34	(Protein FAM3D, FAM3D.13102.1.3)	0.45	[0.37-0.53] unit increase	Affymetrix [10572788] (imputed)	N
13	rs3758348	0.970351	9	136145414	rs587611953	NA	Blood protein levels	43286	29875488	Sun BB	43257	Nature	www.ncbi.nlm.nih.gov/pubmed/29875488	Genomic atlas of the human plasma proteome.	3,301 European ancestry individuals	NA	9q34.2	NR	ABO, ABO			ENSG00000175164, ENSG00000281879	NA	NA	rs587611953-A	rs587611953	0	587611953	intron_variant	0	0.169	1E-156	156	(CD209 antigen, CD209.3029.52.2)	0.91	[0.85-0.97] unit increase	Affymetrix [10572788] (imputed)	N
13	rs3758348	0.970351	9	136145414	rs587611953	NA	Vertical cup-disc ratio	44767	34077760	Alipanahi B	44348	Am J Hum Genet	www.ncbi.nlm.nih.gov/pubmed/34077760	Large-scale machine-learning-based phenotyping significantly improves genomic discovery for optic nerve head morphology.	65,680 European ancestry individuals	NA	9q34.2		ABO, ABO			ENSG00000175164, ENSG00000281879	NA	NA	rs587611953-C	rs587611953	0	587611953	intron_variant	0	0.836	5E-13	12.301		0.00671	[0.0047-0.0087] unit decrease	Affymetrix [13110443] (imputed)	N
13	rs3758348	0.970351	9	136145414	rs587611953	NA	Vertical cup-disc ratio	44767	34077760	Alipanahi B	44348	Am J Hum Genet	www.ncbi.nlm.nih.gov/pubmed/34077760	Large-scale machine-learning-based phenotyping significantly improves genomic discovery for optic nerve head morphology.	89,579 European ancestry individuals	NA	9q34.2		ABO, ABO			ENSG00000175164, ENSG00000281879	NA	NA	rs587611953-C	rs587611953	0	587611953	intron_variant	0	NR	5E-13	12.301		0.0506	[0.036-0.066] unit decrease	Affymetrix [8600000] (imputed)	N
13	rs3758348	0.970351	9	136145419	rs13292932	NA	Vertex-wise cortical thickness	44627	34910505	van der Meer D	44545	Sci Adv	www.ncbi.nlm.nih.gov/pubmed/34910505	The genetic architecture of human cortical folding.	33,748 European ancestry individuals	NA	9q34.2		ABO, ABO			ENSG00000175164, ENSG00000281879	NA	NA	rs13292932-A	rs13292932	0	13292932	intron_variant	0	0.37	2E-13	12.699		7.35	z score increase	Affymetrix [9061022] (imputed)	N
13	rs3758348	0.970351	9	136145425	rs9411378	NA	Red cell distribution width	42977	27863252	Astle WJ	42691	Cell	www.ncbi.nlm.nih.gov/pubmed/27863252	The Allelic Landscape of Human Blood Cell Trait Variation and Links to Common Complex Disease.	171,529 European ancestry individuals	NA	9q34.2	ABO	ABO, ABO			ENSG00000175164, ENSG00000281879	NA	NA	rs9411378-A	rs9411378	0	9411378	intron_variant	0	0.2601	1E-11	11		0.0275203	[0.02-0.035] unit increase	Affymetrix [~ 2500000] (imputed)	N
13	rs3758348	0.970351	9	136145425	rs9411378	NA	N-acetyl neuraminic acid levels	44260	33283231	Calvo-Serra B	44170	Hum Mol Genet	www.ncbi.nlm.nih.gov/pubmed/33283231	Urinary metabolite quantitative trait loci in children and their interaction with dietary factors.	996 European ancestry individuals	NA	9q34.2		ABO, ABO			ENSG00000175164, ENSG00000281879	NA	NA	rs9411378-A	rs9411378	0	9411378	intron_variant	0	0.2612	1E-13	13		0.373678	unit increase	Illumina [283704]	N
13	rs3758348	0.970351	9	136145425	rs9411378	NA	Coronary artery disease	44077	32469254	Matsunaga H	43980	Circ Genom Precis Med	www.ncbi.nlm.nih.gov/pubmed/32469254	Transethnic Meta-analysis of Genome-wide Association Studies Identifies Three New Loci and Characterizes Population-specific Differences for Coronary Artery Disease.	15,302 Japanese ancestry cases, 36,140 Japanese ancestry controls	NA	9q34.2	ABO	ABO, ABO			ENSG00000175164, ENSG00000281879	NA	NA	rs9411378-A	rs9411378	0	9411378	intron_variant	0	0.26	2E-10	9.69897		1.15	[1.10-1.20]	Illumina [5932413] (imputed)	N
13	rs3758348	0.970351	9	136145425	rs9411378	NA	Low density lipoprotein cholesterol levels	43309	29403010	Kanai M	43136	Nat Genet	www.ncbi.nlm.nih.gov/pubmed/29403010	Genetic analysis of quantitative traits in the Japanese population links cell types to complex human diseases.	72,866 Japanese ancestry individuals	NA	9q34.2	ABO	ABO, ABO			ENSG00000175164, ENSG00000281879	NA	NA	rs9411378-?	rs9411378	0	9411378	intron_variant	0	NR	1E-19	19		0.05624	[0.044-0.068] unit increase novel	Illumina [6108953] (imputed)	N
13	rs3758348	0.970351	9	136145425	rs9411378	NA	Total cholesterol levels	43311	29403010	Kanai M	43136	Nat Genet	www.ncbi.nlm.nih.gov/pubmed/29403010	Genetic analysis of quantitative traits in the Japanese population links cell types to complex human diseases.	128,305 Japanese ancestry individuals	NA	9q34.2	ABO	ABO, ABO			ENSG00000175164, ENSG00000281879	NA	NA	rs9411378-?	rs9411378	0	9411378	intron_variant	0	NR	3E-28	27.5229		0.05115	[0.042-0.06] unit increase novel	Illumina [6108953] (imputed)	N
13	rs3758348	0.970351	9	136145425	rs9411378	NA	Blood protein levels	43286	29875488	Sun BB	43257	Nature	www.ncbi.nlm.nih.gov/pubmed/29875488	Genomic atlas of the human plasma proteome.	3,301 European ancestry individuals	NA	9q34.2	ABO	ABO, ABO			ENSG00000175164, ENSG00000281879	NA	NA	rs9411378-A	rs9411378	0	9411378	intron_variant	0	0.253	4E-13	12.3979	(C-C motif chemokine 25, CCL25.14068.29.3)	0.21	[0.15-0.27] unit decrease	Affymetrix [10572788] (imputed)	N
13	rs3758348	0.970351	9	136145425	rs9411378	NA	Blood protein levels	43286	29875488	Sun BB	43257	Nature	www.ncbi.nlm.nih.gov/pubmed/29875488	Genomic atlas of the human plasma proteome.	3,301 European ancestry individuals	NA	9q34.2	ABO	ABO, ABO			ENSG00000175164, ENSG00000281879	NA	NA	rs9411378-A	rs9411378	0	9411378	intron_variant	0	0.253	7E-13	12.1549	(C-C motif chemokine 25, CCL25.2705.5.2)	0.21	[0.15-0.27] unit decrease	Affymetrix [10572788] (imputed)	N
13	rs3758348	0.970351	9	136145425	rs9411378	NA	Calcium levels	44466	33887147	Young WJ	44308	Circ Genom Precis Med	www.ncbi.nlm.nih.gov/pubmed/33887147	Genetically-Determined Serum Calcium Levels and Markers of Ventricular Repolarisation: A Mendelian Randomization Study in the UK Biobank.	305,349 European ancestry individuals	NA	9q34.2	NR	ABO, ABO			ENSG00000175164, ENSG00000281879	NA	NA	rs9411378-A	rs9411378	0	9411378	intron_variant	0	0.222	1E-8	8		0.001617	[0.0011-0.0022] mmol/L decrease	Affymetrix [NR] (imputed)	N
13	rs3758348	0.970351	9	136145425	rs9411378	NA	COVID-19 (covid vs negative)	44448	33888907	Shelton JF	44308	Nat Genet	www.ncbi.nlm.nih.gov/pubmed/33888907	Trans-ancestry analysis reveals genetic and nongenetic associations with COVID-19 susceptibility and severity.	9,913 European ancestry cases, 85,072 European ancestry controls	NA	9q34.2		ABO, ABO			ENSG00000175164, ENSG00000281879	NA	NA	rs9411378-?	rs9411378	0	9411378	intron_variant	0	NR	1E-14	14		0.865	[0.834-0.898]	Illumina [31704722] (imputed)	N
13	rs3758348	0.970351	9	136145425	rs9411378	NA	COVID-19 (covid vs negative)	44448	33888907	Shelton JF	44308	Nat Genet	www.ncbi.nlm.nih.gov/pubmed/33888907	Trans-ancestry analysis reveals genetic and nongenetic associations with COVID-19 susceptibility and severity.	2,553 Hispanic or Latin American cases, 13,086 Hispanic or Latin American controls	NA	9q34.2		ABO, ABO			ENSG00000175164, ENSG00000281879	NA	NA	rs9411378-?	rs9411378	0	9411378	intron_variant	0	NR	2E-6	5.69897		0.818	[0.754-0.888]	Illumina [35218582] (imputed)	N
13	rs3758348	0.970351	9	136145425	rs9411378	NA	Serum levels of protein GNS	44607	35078996	Gudjonsson A	44586	Nat Commun	www.ncbi.nlm.nih.gov/pubmed/35078996	A genome-wide association study of serum proteins reveals shared loci with common diseases.	5,361 Icelandic ancestry individuals	NA	9q34.2		ABO, ABO			ENSG00000175164, ENSG00000281879	NA	NA	rs9411378-A	rs9411378	0	9411378	intron_variant	0	0.1827	4E-19	18.3979		0.213968	[0.17-0.26] unit decrease	Illumina [7506463] (imputed)	N
13	rs3758348	0.970351	9	136145425	rs9411378	NA	Serum levels of protein CHST15	44607	35078996	Gudjonsson A	44586	Nat Commun	www.ncbi.nlm.nih.gov/pubmed/35078996	A genome-wide association study of serum proteins reveals shared loci with common diseases.	5,366 Icelandic ancestry individuals	NA	9q34.2		ABO, ABO			ENSG00000175164, ENSG00000281879	NA	NA	rs9411378-A	rs9411378	0	9411378	intron_variant	0	0.1827	1E-38	38		0.310809	[0.26-0.36] unit decrease	Illumina [7506463] (imputed)	N
13	rs3758348	0.970351	9	136145425	rs9411378	NA	COVID-19 (covid vs negative)	44448	33888907	Shelton JF	44308	Nat Genet	www.ncbi.nlm.nih.gov/pubmed/33888907	Trans-ancestry analysis reveals genetic and nongenetic associations with COVID-19 susceptibility and severity.	9,913 European ancestry cases, 85,072 European ancestry controls, 2,553 Hispanic or Latin American cases, 13,086 Hispanic or Latin American controls, 506 Black or African American cases, 3,110 Black or African American controls	NA	9q34.2		ABO, ABO			ENSG00000175164, ENSG00000281879	NA	NA	rs9411378-C	rs9411378	0	9411378	intron_variant	0	NR	5E-20	19.301		0.857	[0.829-0.886]	Illumina [9939936] (imputed)	N
13	rs3758348	0.970351	9	136145484	rs582094	NA	Diverticular disease	43404	30177863	Maguire LH	43346	Nat Genet	www.ncbi.nlm.nih.gov/pubmed/30177863	Genome-wide association analyses identify 39 new susceptibility loci for diverticular disease.	27,444 British ancestry cases, 382,284 British ancestry controls	NA	9q34.2	ABO	ABO, ABO			ENSG00000175164, ENSG00000281879	NA	NA	rs582094-T	rs582094	0	582094	intron_variant	0	0.31857582039812	2E-11	10.699		0.0038815	[NR] unit decrease	Affymetrix [> 30000000] (imputed)	N
13	rs3758348	0.970351	9	136145974	rs2769071	NA	Circulating fibroblast growth factor 23 levels	43409	30217807	Robinson-Cohen C	43357	J Am Soc Nephrol	www.ncbi.nlm.nih.gov/pubmed/30217807	Genetic Variants Associated with Circulating Fibroblast Growth Factor 23.	16,624 European ancestry individuals	4,443 African ancestry individuals	9q34.2	ABO	ABO, ABO			ENSG00000175164, ENSG00000281879	NA	NA	rs2769071-A	rs2769071	0	2769071	intron_variant	0	0.6491	6E-17	16.2218	(EA)	0.037	[0.027-0.047] unit decrease	Affymetrix, Illumina [NR] (imputed)	N
13	rs3758348	0.970351	9	136145974	rs2769071	NA	Serum levels of protein SHANK3	44607	35078996	Gudjonsson A	44586	Nat Commun	www.ncbi.nlm.nih.gov/pubmed/35078996	A genome-wide association study of serum proteins reveals shared loci with common diseases.	5,365 Icelandic ancestry individuals	NA	9q34.2		ABO, ABO			ENSG00000175164, ENSG00000281879	NA	NA	rs2769071-G	rs2769071	0	2769071	intron_variant	0	0.2575	9E-61	60.0458		0.342479	[0.3-0.38] unit increase	Illumina [7506463] (imputed)	N
13	rs3758348	0.970351	9	136145974	rs2769071	NA	Venous thromboembolism or fibrinogen levels (pleiotropy)	44762	35285134	Temprano-Sagrera G	44634	J Thromb Haemost	www.ncbi.nlm.nih.gov/pubmed/35285134	Multi-phenotype analyses of hemostatic traits with cardiovascular events reveal novel genetic associations.	120,246 European ancestry individuals with measurements, 30,234 European or African American VTE cases, 172,122 European or African American VTE controls	NA	9q34.2		ABO, ABO			ENSG00000175164, ENSG00000281879	NA	NA	rs2769071-?	rs2769071	0	2769071	intron_variant	0	NR	1E-180	180		NA		NR [NR]	N
13	rs3758348	0.970351	9	136145974	rs2769071	NA	Venous thromboembolism or factor XI levels (pleiotropy)	44762	35285134	Temprano-Sagrera G	44634	J Thromb Haemost	www.ncbi.nlm.nih.gov/pubmed/35285134	Multi-phenotype analyses of hemostatic traits with cardiovascular events reveal novel genetic associations.	16,169 European ancestry individuals with measurements, 30,234 European or African American VTE cases, 172,122 European or African American VTE controls	NA	9q34.2		ABO, ABO			ENSG00000175164, ENSG00000281879	NA	NA	rs2769071-?	rs2769071	0	2769071	intron_variant	0	NR	3E-176	175.523		NA		NR [NR]	N
13	rs3758348	0.970351	9	136145974	rs2769071	NA	Venous thromboembolism or factor VII levels (pleiotropy)	44762	35285134	Temprano-Sagrera G	44634	J Thromb Haemost	www.ncbi.nlm.nih.gov/pubmed/35285134	Multi-phenotype analyses of hemostatic traits with cardiovascular events reveal novel genetic associations.	27,495 European or African American individuals with measurements, 30,234 European or African American VTE cases, 172,122 European or African American VTE controls	NA	9q34.2		ABO, ABO			ENSG00000175164, ENSG00000281879	NA	NA	rs2769071-?	rs2769071	0	2769071	intron_variant	0	NR	8E-176	175.097		NA		NR [NR]	N
13	rs3758348	0.970351	9	136146046	rs677355	NA	Lymphocyte count	44095	32888493	Chen MH	44075	Cell	www.ncbi.nlm.nih.gov/pubmed/32888493	Trans-ethnic and Ancestry-Specific Blood-Cell Genetics in 746,667 Individuals from 5 Global Populations.	524,923 European ancestry individuals	NA	9q34.2	NR	ABO, ABO			ENSG00000175164, ENSG00000281879	NA	NA	rs677355-A	rs677355	0	677355	intron_variant	0	0.321046	4E-12	11.3979		0.014061	[0.01-0.018] SD unit decrease	Affymetrix, Illumina [50265552] (imputed)	N
13	rs3758348	0.970351	9	136146046	rs677355	NA	Lymphocyte count	44095	32888493	Chen MH	44075	Cell	www.ncbi.nlm.nih.gov/pubmed/32888493	Trans-ethnic and Ancestry-Specific Blood-Cell Genetics in 746,667 Individuals from 5 Global Populations.	643,370 African American or Afro-Caribbean, African ancestry, European ancestry, East Asian ancestry, Hispanic or Latin American and South Asian ancestry individuals	NA	9q34.2	NR	ABO, ABO			ENSG00000175164, ENSG00000281879	NA	NA	rs677355-A	rs677355	0	677355	intron_variant	0	0.342545	7E-13	12.1549		NA		Affymetrix, Illumina [23472807] (imputed)	N
13	rs3758348	0.970351	9	136146077	rs676996	NA	Glycine levels	43580	30837465	Wittemans LBL	43529	Nat Commun	www.ncbi.nlm.nih.gov/pubmed/30837465	Assessing the causal association of glycine with risk of cardio-metabolic diseases.	80,003 European ancestry individuals	NA	9q34.2	ABO	ABO, ABO			ENSG00000175164, ENSG00000281879	NA	NA	rs676996-T	rs676996	0	676996	intron_variant	0	0.668	4E-15	14.3979		0.04	[0.028-0.052] unit increase	Affymetrix, Illumina [NR] (imputed)	N
13	rs3758348	0.970351	9	136146077	rs676996	NA	Monocyte count	44095	32888493	Chen MH	44075	Cell	www.ncbi.nlm.nih.gov/pubmed/32888493	Trans-ethnic and Ancestry-Specific Blood-Cell Genetics in 746,667 Individuals from 5 Global Populations.	521,594 European ancestry individuals	NA	9q34.2	NR	ABO, ABO			ENSG00000175164, ENSG00000281879	NA	NA	rs676996-G	rs676996	0	676996	intron_variant	0	0.32021	5E-106	105.301		0.043816	[0.04-0.048] SD unit decrease	Affymetrix, Illumina [50262088] (imputed)	N
13	rs3758348	0.970351	9	136146077	rs676996	NA	Haemorrhoidal disease	44321	33888516	Zheng T	44308	Gut	www.ncbi.nlm.nih.gov/pubmed/33888516	Genome-wide analysis of 944 133 individuals provides insights into the etiology of haemorrhoidal disease.	218,920 European ancestry cases, 725,213 European ancestry controls	NA	9q34.2	ABO	ABO, ABO			ENSG00000175164, ENSG00000281879	NA	NA	rs676996-T	rs676996	0	676996	intron_variant	0	0.34140000000000004	5E-43	42.301		0.94	[0.94-0.95]	Affymetrix, Illumina [8494288] (imputed)	N
13	rs3758348	0.970351	9	136146077	rs676996	NA	Glycine levels	44691	33414548	Lotta LA	44203	Nat Genet	www.ncbi.nlm.nih.gov/pubmed/33414548	A cross-platform approach identifies genetic regulators of human metabolism and health.	80,003 Caucasian ancestry individuals	NA	9q34.2		ABO, ABO			ENSG00000175164, ENSG00000281879	NA	NA	rs676996-T	rs676996	0	676996	intron_variant	0	0.6677	4E-15	14.3979		7.843	(zscore) increase	Affymetrix, Illumina [6053131] (imputed)	N
13	rs3758348	0.970351	9	136146227	rs676457	NA	Blood protein levels	43286	29875488	Sun BB	43257	Nature	www.ncbi.nlm.nih.gov/pubmed/29875488	Genomic atlas of the human plasma proteome.	3,301 European ancestry individuals	NA	9q34.2	ABO	ABO, ABO			ENSG00000175164, ENSG00000281879	NA	NA	rs676457-T	rs676457	0	676457	intron_variant	0	0.315	3E-12	11.5229	(Dihydrofolate reductase, DHFR.9823.2.3)	0.19	[0.13-0.25] unit increase	Affymetrix [10572788] (imputed)	N
13	rs3758348	0.970351	9	136146431	rs527210	NA	Myocardial infarction	44544	34594039	Sakaue S	44469	Nat Genet	www.ncbi.nlm.nih.gov/pubmed/34594039	A cross-population atlas of genetic associations for 220 human phenotypes.	20,917 European ancestry cases, 440,906 European ancestry controls, 14,992 East Asian ancestry cases, 146,214 East Asian ancestry controls	NA	9q34.2		ABO, ABO			ENSG00000175164, ENSG00000281879	NA	NA	rs527210-T	rs527210	0	527210	intron_variant	0	NR	5E-13	12.301		0.0718	[0.052-0.091] unit increase	Affymetrix, Illumina [25841367] (imputed)	N
13	rs3758348	0.970351	9	136146597	rs550057	NA	Low density lipoprotein cholesterol levels	43510	29507422	Hoffmann TJ	43164	Nat Genet	www.ncbi.nlm.nih.gov/pubmed/29507422	A large electronic-health-record-based genome-wide study of serum lipids.	76,627 European ancestry individuals, 7,795 Hispanic individuals, 6,855 East Asian ancestry individuals, 2,958 African American individuals, 439 South Asian ancestry individuals	NA	9q34.2	NR	ABO, ABO			ENSG00000175164, ENSG00000281879	NA	NA	rs550057-C	rs550057	0	550057	intron_variant	0	0.739	5E-36	35.301	(EA)	0.067	unit decrease	Affymetrix [at least 7091467] (imputed)	N
13	rs3758348	0.970351	9	136146597	rs550057	NA	Low density lipoprotein cholesterol levels	43510	29507422	Hoffmann TJ	43164	Nat Genet	www.ncbi.nlm.nih.gov/pubmed/29507422	A large electronic-health-record-based genome-wide study of serum lipids.	76,627 European ancestry individuals, 7,795 Hispanic individuals, 6,855 East Asian ancestry individuals, 2,958 African American individuals, 439 South Asian ancestry individuals	NA	9q34.2	NR	ABO, ABO			ENSG00000175164, ENSG00000281879	NA	NA	rs550057-C	rs550057	0	550057	intron_variant	0	0.786	7E-14	13.1549	(Hispanic)	0.138	unit decrease	Affymetrix [at least 7091467] (imputed)	N
13	rs3758348	0.970351	9	136146597	rs550057	NA	Low density lipoprotein cholesterol levels	43510	29507422	Hoffmann TJ	43164	Nat Genet	www.ncbi.nlm.nih.gov/pubmed/29507422	A large electronic-health-record-based genome-wide study of serum lipids.	76,627 European ancestry individuals, 7,795 Hispanic individuals, 6,855 East Asian ancestry individuals, 2,958 African American individuals, 439 South Asian ancestry individuals	NA	9q34.2	NR	ABO, ABO			ENSG00000175164, ENSG00000281879	NA	NA	rs550057-C	rs550057	0	550057	intron_variant	0	0.793	3E-7	6.52288	(East Asian)	0.104	unit decrease	Affymetrix [at least 7091467] (imputed)	N
13	rs3758348	0.970351	9	136146597	rs550057	NA	Low density lipoprotein cholesterol levels	43510	29507422	Hoffmann TJ	43164	Nat Genet	www.ncbi.nlm.nih.gov/pubmed/29507422	A large electronic-health-record-based genome-wide study of serum lipids.	76,627 European ancestry individuals, 7,795 Hispanic individuals, 6,855 East Asian ancestry individuals, 2,958 African American individuals, 439 South Asian ancestry individuals	NA	9q34.2	NR	ABO, ABO			ENSG00000175164, ENSG00000281879	NA	NA	rs550057-C	rs550057	0	550057	intron_variant	0	NR	3E-52	51.5229		0.075	unit decrease	Affymetrix [at least 7091467] (imputed)	N
13	rs3758348	0.970351	9	136146597	rs550057	NA	Cytokine network levels (multivariate analysis)	43809	31679650	Nath AP	43768	Am J Hum Genet	www.ncbi.nlm.nih.gov/pubmed/31679650	Multivariate Genome-Wide Association Analysis of a Cytokine Network Reveals Variants with Widespread Immune, Haematological, and Cardiometabolic Pleiotropy.	9,263 Finnish ancestry individuals	NA	9q34.2	ABO	ABO, ABO			ENSG00000175164, ENSG00000281879	NA	NA	rs550057-?	rs550057	0	550057	intron_variant	0	NR	3E-8	7.52288		NA		Illumina [6022229] (imputed)	N
13	rs3758348	0.970351	9	136146597	rs550057	NA	Allergic disease (asthma, hay fever or eczema)	43593	29679657	Ferreira MA	43208	J Allergy Clin Immunol	www.ncbi.nlm.nih.gov/pubmed/29679657	Eleven loci with new reproducible genetic associations with allergic disease risk.	180,129 European ancestry cases, 180,709 European ancestry controls	NA	9q34.2	ABO	ABO, ABO			ENSG00000175164, ENSG00000281879	NA	NA	rs550057-T	rs550057	0	550057	intron_variant	0	0.2806	3E-7	6.52288	(conditional)	0.0293763	NR unit increase	NR [NR]	N
13	rs3758348	0.970351	9	136146597	rs550057	NA	Hematocrit	44095	32888493	Chen MH	44075	Cell	www.ncbi.nlm.nih.gov/pubmed/32888493	Trans-ethnic and Ancestry-Specific Blood-Cell Genetics in 746,667 Individuals from 5 Global Populations.	737,823 African American or Afro-Caribbean, African ancestry, European ancestry, East Asian ancestry, Hispanic or Latin American and South Asian ancestry individuals	NA	9q34.2	NR	ABO, ABO			ENSG00000175164, ENSG00000281879	NA	NA	rs550057-T	rs550057	0	550057	intron_variant	0	0.255346	1E-257	257		NA		Affymetrix, Illumina [24558453] (imputed)	N
13	rs3758348	0.970351	9	136146597	rs550057	NA	Hematocrit	44095	32888493	Chen MH	44075	Cell	www.ncbi.nlm.nih.gov/pubmed/32888493	Trans-ethnic and Ancestry-Specific Blood-Cell Genetics in 746,667 Individuals from 5 Global Populations.	562,259 European ancestry individuals	NA	9q34.2	NR	ABO, ABO			ENSG00000175164, ENSG00000281879	NA	NA	rs550057-T	rs550057	0	550057	intron_variant	0	0.254895	2E-215	214.699		0.066294	[0.062-0.07] SD unit decrease	Affymetrix, Illumina [50640577] (imputed)	N
13	rs3758348	0.970351	9	136146597	rs550057	NA	Hemoglobin concentration	44095	32888493	Chen MH	44075	Cell	www.ncbi.nlm.nih.gov/pubmed/32888493	Trans-ethnic and Ancestry-Specific Blood-Cell Genetics in 746,667 Individuals from 5 Global Populations.	563,946 European ancestry individuals	NA	9q34.2	NR	ABO, ABO			ENSG00000175164, ENSG00000281879	NA	NA	rs550057-T	rs550057	0	550057	intron_variant	0	0.25502	2E-241	240.699		0.070125	[0.066-0.074] SD unit decrease	Affymetrix, Illumina [50638016] (imputed)	N
13	rs3758348	0.970351	9	136146597	rs550057	NA	Intake of total sugars	43733	31005972	Hwang LD	43576	Am J Clin Nutr	www.ncbi.nlm.nih.gov/pubmed/31005972	New insight into human sweet taste: a genome-wide association study of the perception and intake of sweet substances.	174,424 European ancestry individuals	NA	9q34.2	ABO	ABO, ABO			ENSG00000175164, ENSG00000281879	NA	NA	rs550057-C	rs550057	0	550057	intron_variant	0	0.74	5E-6	5.30103		0.86	[0.49-1.23] g/day increase	Affymetrix [10353649] (imputed)	N
13	rs3758348	0.970351	9	136146597	rs550057	NA	Lead levels in blood	42391	25820613	Warrington NM	42090	Hum Mol Genet	www.ncbi.nlm.nih.gov/pubmed/25820613	Genome-wide association study of blood lead shows multiple associations near ALAD.	5,433 individuals	NA	9q34.2	ABO	ABO, ABO			ENSG00000175164, ENSG00000281879	NA	NA	rs550057-T	rs550057	0	550057	intron_variant	0	0.266	3E-6	5.52288		0.116	[0.057-0.175] unit decrease	Illumina [6391392] (imputed)	N
13	rs3758348	0.970351	9	136146597	rs550057	NA	LDL cholesterol	42559	25961943	Surakka I	42135	Nat Genet	www.ncbi.nlm.nih.gov/pubmed/25961943	The impact of low-frequency and rare variants on lipid levels.	up 62,166 European ancestry individuals	NA	9q34.2	ABO	ABO, ABO			ENSG00000175164, ENSG00000281879	NA	NA	rs550057-T	rs550057	0	550057	intron_variant	0	0.26	6E-20	19.2218		0.063	[0.049-0.077] s.d. increase	Affymetrix, Illumina, Perlegen [up to 9657952] (imputed)	N
13	rs3758348	0.970351	9	136146597	rs550057	NA	Total cholesterol levels	43510	29507422	Hoffmann TJ	43164	Nat Genet	www.ncbi.nlm.nih.gov/pubmed/29507422	A large electronic-health-record-based genome-wide study of serum lipids.	76,627 European ancestry individuals, 7,795 Hispanic individuals, 6,855 East Asian ancestry individuals, 2,958 African American individuals, 439 South Asian ancestry individuals	NA	9q34.2	NR	ABO, ABO			ENSG00000175164, ENSG00000281879	NA	NA	rs550057-C	rs550057	0	550057	intron_variant	0	0.739	3E-29	28.5229	(EA)	0.059	unit decrease	Affymetrix [at least 7091467] (imputed)	N
13	rs3758348	0.970351	9	136146597	rs550057	NA	Total cholesterol levels	43510	29507422	Hoffmann TJ	43164	Nat Genet	www.ncbi.nlm.nih.gov/pubmed/29507422	A large electronic-health-record-based genome-wide study of serum lipids.	76,627 European ancestry individuals, 7,795 Hispanic individuals, 6,855 East Asian ancestry individuals, 2,958 African American individuals, 439 South Asian ancestry individuals	NA	9q34.2	NR	ABO, ABO			ENSG00000175164, ENSG00000281879	NA	NA	rs550057-C	rs550057	0	550057	intron_variant	0	0.786	6E-11	10.2218	(Hispanic)	0.12	unit decrease	Affymetrix [at least 7091467] (imputed)	N
13	rs3758348	0.970351	9	136146597	rs550057	NA	Total cholesterol levels	43510	29507422	Hoffmann TJ	43164	Nat Genet	www.ncbi.nlm.nih.gov/pubmed/29507422	A large electronic-health-record-based genome-wide study of serum lipids.	76,627 European ancestry individuals, 7,795 Hispanic individuals, 6,855 East Asian ancestry individuals, 2,958 African American individuals, 439 South Asian ancestry individuals	NA	9q34.2	NR	ABO, ABO			ENSG00000175164, ENSG00000281879	NA	NA	rs550057-C	rs550057	0	550057	intron_variant	0	NR	9E-42	41.0458		0.065	unit decrease	Affymetrix [at least 7091467] (imputed)	N
13	rs3758348	0.970351	9	136146597	rs550057	NA	Inflammatory biomarkers (multivariate analysis)	44147	33110245	Ruotsalainen SE	44131	Eur J Hum Genet	www.ncbi.nlm.nih.gov/pubmed/33110245	An expanded analysis framework for multivariate GWAS connects inflammatory biomarkers to functional variants and disease.	6,890 Finnish ancestry individuals	NA	9q34.2	ABO	ABO, ABO			ENSG00000175164, ENSG00000281879	NA	NA	rs550057 -?	rs550057	0	550057	intron_variant	0	NR	8E-14	13.0969		NA		Illumina [11329225] (imputed)	N
13	rs3758348	0.970351	9	136146597	rs550057	NA	Blood protein levels	43286	29875488	Sun BB	43257	Nature	www.ncbi.nlm.nih.gov/pubmed/29875488	Genomic atlas of the human plasma proteome.	3,301 European ancestry individuals	NA	9q34.2	ABO	ABO, ABO			ENSG00000175164, ENSG00000281879	NA	NA	rs550057-T	rs550057	0	550057	intron_variant	0	0.246	3E-19	18.5229	(Intestinal-type alkaline phosphatase, ALPI.10463.23.3)	0.25	[0.19-0.31] unit decrease	Affymetrix [10572788] (imputed)	N
13	rs3758348	0.970351	9	136146597	rs550057	NA	Blood protein levels	43286	29875488	Sun BB	43257	Nature	www.ncbi.nlm.nih.gov/pubmed/29875488	Genomic atlas of the human plasma proteome.	3,301 European ancestry individuals	NA	9q34.2	ABO	ABO, ABO			ENSG00000175164, ENSG00000281879	NA	NA	rs550057-T	rs550057	0	550057	intron_variant	0	0.246	8E-14	13.0969	(Protein jagged-1, JAG1.5092.51.3)	0.21	[0.15-0.27] unit decrease	Affymetrix [10572788] (imputed)	N
13	rs3758348	0.970351	9	136146597	rs550057	NA	Blood protein levels	43286	29875488	Sun BB	43257	Nature	www.ncbi.nlm.nih.gov/pubmed/29875488	Genomic atlas of the human plasma proteome.	3,301 European ancestry individuals	NA	9q34.2	ABO	ABO, ABO			ENSG00000175164, ENSG00000281879	NA	NA	rs550057-T	rs550057	0	550057	intron_variant	0	0.246	3E-25	24.5229	(Carbohydrate sulfotransferase 15, CHST15.14097.86.3)	0.29	[0.23-0.35] unit decrease	Affymetrix [10572788] (imputed)	N
13	rs3758348	0.970351	9	136146597	rs550057	NA	Blood protein levels	43286	29875488	Sun BB	43257	Nature	www.ncbi.nlm.nih.gov/pubmed/29875488	Genomic atlas of the human plasma proteome.	3,301 European ancestry individuals	NA	9q34.2	ABO	ABO, ABO			ENSG00000175164, ENSG00000281879	NA	NA	rs550057-T	rs550057	0	550057	intron_variant	0	0.246	1E-30	30	(Carbohydrate sulfotransferase 15, CHST15.4469.78.2)	0.32	[0.26-0.38] unit decrease	Affymetrix [10572788] (imputed)	N
13	rs3758348	0.970351	9	136146597	rs550057	NA	Blood protein levels	43286	29875488	Sun BB	43257	Nature	www.ncbi.nlm.nih.gov/pubmed/29875488	Genomic atlas of the human plasma proteome.	3,301 European ancestry individuals	NA	9q34.2	ABO	ABO, ABO			ENSG00000175164, ENSG00000281879	NA	NA	rs550057-T	rs550057	0	550057	intron_variant	0	0.246	9E-19	18.0458	(Protein FAM177A1, FAM177A1.8039.41.3)	0.25	[0.19-0.31] unit decrease	Affymetrix [10572788] (imputed)	N
13	rs3758348	0.970351	9	136146597	rs550057	NA	Red blood cell count	44095	32888493	Chen MH	44075	Cell	www.ncbi.nlm.nih.gov/pubmed/32888493	Trans-ethnic and Ancestry-Specific Blood-Cell Genetics in 746,667 Individuals from 5 Global Populations.	727,624 African American or Afro-Caribbean, African ancestry, European ancestry, East Asian ancestry, Hispanic or Latin American and South Asian ancestry individuals	NA	9q34.2	NR	ABO, ABO			ENSG00000175164, ENSG00000281879	NA	NA	rs550057-T	rs550057	0	550057	intron_variant	0	0.254925	1E-296	296		NA		Affymetrix, Illumina [24332387] (imputed)	N
13	rs3758348	0.970351	9	136146597	rs550057	NA	Low density lipoprotein cholesterol levels	43647	31217584	Wojcik GL	43635	Nature	www.ncbi.nlm.nih.gov/pubmed/31217584	Genetic analyses of diverse populations improves discovery for complex traits.	9,720 African American individuals, 17,373 Hispanic/Latino individuals, 2,316 Asian ancestry individuals, 1,900 Native Hawaiian ancestry individuals, 591 Native American ancestry individuals, 321 individuals	NA	9q34.2	NR	ABO, ABO			ENSG00000175164, ENSG00000281879	NA	NA	rs550057-?	rs550057	0	550057	intron_variant	0	NR	9E-10	9.04576		2.35991	[1.6-3.12] unit increase	Illumina [31808917] (imputed)	N
13	rs3758348	0.970351	9	136146597	rs550057	NA	Total cholesterol levels	43648	31217584	Wojcik GL	43635	Nature	www.ncbi.nlm.nih.gov/pubmed/31217584	Genetic analyses of diverse populations improves discovery for complex traits.	10,137 African American individuals, 17,802 Hispanic/Latino individuals, 2,387 Asian ancestry individuals, 1,915 Native Hawaiian ancestry individuals, 604 Native American ancestry individuals, 340 individuals	NA	9q34.2	NR	ABO, ABO			ENSG00000175164, ENSG00000281879	NA	NA	rs550057-?	rs550057	0	550057	intron_variant	0	NR	2E-11	10.699		2.86472	[2.02-3.71] unit increase	Illumina [32003504] (imputed)	N
13	rs3758348	0.970351	9	136146597	rs550057	NA	Gut microbiota abundance (k_Bacteria.p_Actinobacteria.c_Actinobacteria.o_Coriobacteriales.f_Coriobacteriaceae.g_Collinsella)	44743	35115690	Lopera-Maya EA	44595	Nat Genet	www.ncbi.nlm.nih.gov/pubmed/35115690	Effect of host genetics on the gut microbiome in 7,738 participants of the Dutch Microbiome Project.	7,738 European ancestry individuals	NA	9q34.2		ABO, ABO			ENSG00000175164, ENSG00000281879	NA	NA	rs550057-T	rs550057	0	550057	intron_variant	0	0.251040221914008	9E-11	10.0458		0.124063	[0.087-0.162] unit increase	Illumina [5584686] (imputed)	N
13	rs3758348	0.970351	9	136146597	rs550057	NA	Gut microbiota abundance (k_Bacteria.p_Actinobacteria.c_Actinobacteria.o_Coriobacteriales)	44743	35115690	Lopera-Maya EA	44595	Nat Genet	www.ncbi.nlm.nih.gov/pubmed/35115690	Effect of host genetics on the gut microbiome in 7,738 participants of the Dutch Microbiome Project.	7,738 European ancestry individuals	NA	9q34.2		ABO, ABO			ENSG00000175164, ENSG00000281879	NA	NA	rs550057-T	rs550057	0	550057	intron_variant	0	0.250227716330514	3E-9	8.52288		0.110155	[0.074-0.147] unit increase	Illumina [5584686] (imputed)	N
13	rs3758348	0.970351	9	136146597	rs550057	NA	Gut microbiota abundance (k_Bacteria.p_Actinobacteria.c_Actinobacteria.o_Coriobacteriales.f_Coriobacteriaceae.g_Collinsella.s_Collinsella_aerofaciens)	44743	35115690	Lopera-Maya EA	44595	Nat Genet	www.ncbi.nlm.nih.gov/pubmed/35115690	Effect of host genetics on the gut microbiome in 7,738 participants of the Dutch Microbiome Project.	7,738 European ancestry individuals	NA	9q34.2		ABO, ABO			ENSG00000175164, ENSG00000281879	NA	NA	rs550057-T	rs550057	0	550057	intron_variant	0	0.251842403628118	2E-8	7.69897		0.108642	[0.071-0.147] unit increase	Illumina [5584686] (imputed)	N
13	rs3758348	0.970351	9	136146597	rs550057	NA	Red blood cell count	44095	32888493	Chen MH	44075	Cell	www.ncbi.nlm.nih.gov/pubmed/32888493	Trans-ethnic and Ancestry-Specific Blood-Cell Genetics in 746,667 Individuals from 5 Global Populations.	545,203 European ancestry individuals	NA	9q34.2	NR	ABO, ABO			ENSG00000175164, ENSG00000281879	NA	NA	rs550057-T	rs550057	0	550057	intron_variant	0	0.254707	3E-265	264.523		0.073621	[0.069-0.078] SD unit decrease	Affymetrix, Illumina [50628390] (imputed)	N
13	rs3758348	0.970351	9	136146597	rs550057	NA	Brain morphology (MOSTest)	44888	35164939	van der Meer D	44603	Biol Psychiatry	www.ncbi.nlm.nih.gov/pubmed/35164939	Boosting Schizophrenia Genetics by Utilizing Genetic Overlap With Brain Morphology.	33,735 white British ancestry individuals	NA	9q34.2		ABO, ABO			ENSG00000175164, ENSG00000281879	NA	NA	rs550057-?	rs550057	0	550057	intron_variant	0	NR	2E-14	13.699		NA		NR [9061072] (imputed)	N
13	rs3758348	0.970351	9	136146597	rs550057	NA	Lung function (FVC)	43504	30595370	Kichaev G	43461	Am J Hum Genet	www.ncbi.nlm.nih.gov/pubmed/30595370	Leveraging Polygenic Functional Enrichment to Improve GWAS Power.	approximately 372,000 European ancestry individuals	NA	9q34.2		ABO, ABO			ENSG00000175164, ENSG00000281879	NA	NA	rs550057-?	rs550057	0	550057	intron_variant	0	NR	1E-12	12		NA		NR [~ 8900000] (imputed)	N
13	rs3758348	0.970351	9	136146597	rs550057	NA	Estimated glomerular filtration rate	43619	31015462	Graham SE	43578	Nat Commun	www.ncbi.nlm.nih.gov/pubmed/31015462	Sex-specific and pleiotropic effects underlying kidney function identified from GWAS meta-analysis.	206,856 European ancestry individuals, 143,658 East Asian ancestry individuals	NA	9q34.2	ABO	ABO, ABO			ENSG00000175164, ENSG00000281879	NA	NA	rs550057-C	rs550057	0	550057	intron_variant	0	0.7393	2E-9	8.69897		6.036	NR z score decrease	Illumina [26237160] (imputed)	N
13	rs3758348	0.970351	9	136146597	rs550057	NA	Serum levels of protein FAM3D	44607	35078996	Gudjonsson A	44586	Nat Commun	www.ncbi.nlm.nih.gov/pubmed/35078996	A genome-wide association study of serum proteins reveals shared loci with common diseases.	5,367 Icelandic ancestry individuals	NA	9q34.2		ABO, ABO			ENSG00000175164, ENSG00000281879	NA	NA	rs550057-T	rs550057	0	550057	intron_variant	0	0.1892	5E-248	247.301		0.747495	[0.7-0.79] unit increase	Illumina [7506463] (imputed)	N
13	rs3758348	0.970351	9	136146597	rs550057	NA	Serum levels of protein FAM177A1	44607	35078996	Gudjonsson A	44586	Nat Commun	www.ncbi.nlm.nih.gov/pubmed/35078996	A genome-wide association study of serum proteins reveals shared loci with common diseases.	5,362 Icelandic ancestry individuals	NA	9q34.2		ABO, ABO			ENSG00000175164, ENSG00000281879	NA	NA	rs550057-T	rs550057	0	550057	intron_variant	0	0.1892	4E-20	19.3979		0.22285	[0.18-0.27] unit decrease	Illumina [7506463] (imputed)	N
13	rs3758348	0.970351	9	136146597	rs550057	NA	Serum levels of protein ISLR2	44607	35078996	Gudjonsson A	44586	Nat Commun	www.ncbi.nlm.nih.gov/pubmed/35078996	A genome-wide association study of serum proteins reveals shared loci with common diseases.	5,357 Icelandic ancestry individuals	NA	9q34.2		ABO, ABO			ENSG00000175164, ENSG00000281879	NA	NA	rs550057-T	rs550057	0	550057	intron_variant	0	0.1892	9E-13	12.0458		0.167348	[0.12-0.21] unit decrease	Illumina [7506463] (imputed)	N
13	rs3758348	0.970351	9	136146597	rs550057	NA	Serum levels of protein GOLM1	44607	35078996	Gudjonsson A	44586	Nat Commun	www.ncbi.nlm.nih.gov/pubmed/35078996	A genome-wide association study of serum proteins reveals shared loci with common diseases.	5,362 Icelandic ancestry individuals	NA	9q34.2		ABO, ABO			ENSG00000175164, ENSG00000281879	NA	NA	rs550057-T	rs550057	0	550057	intron_variant	0	0.1892	2E-94	93.699		0.471076	[0.43-0.52] unit increase	Illumina [7506463] (imputed)	N
13	rs3758348	0.970351	9	136146597	rs550057	NA	Serum levels of protein CHST15	44607	35078996	Gudjonsson A	44586	Nat Commun	www.ncbi.nlm.nih.gov/pubmed/35078996	A genome-wide association study of serum proteins reveals shared loci with common diseases.	5,366 Icelandic ancestry individuals	NA	9q34.2		ABO, ABO			ENSG00000175164, ENSG00000281879	NA	NA	rs550057-T	rs550057	0	550057	intron_variant	0	0.1892	1E-43	43		0.326761	[0.28-0.37] unit decrease	Illumina [7506463] (imputed)	N
13	rs3758348	0.970351	9	136146597	rs550057	NA	Serum levels of protein CASC4	44607	35078996	Gudjonsson A	44586	Nat Commun	www.ncbi.nlm.nih.gov/pubmed/35078996	A genome-wide association study of serum proteins reveals shared loci with common diseases.	5,358 Icelandic ancestry individuals	NA	9q34.2		ABO, ABO			ENSG00000175164, ENSG00000281879	NA	NA	rs550057-T	rs550057	0	550057	intron_variant	0	0.1892	5E-27	26.301		0.253598	[0.21-0.3] unit increase	Illumina [7506463] (imputed)	N
13	rs3758348	0.970351	9	136146597	rs550057	NA	Serum levels of protein C1GALT1C1	44607	35078996	Gudjonsson A	44586	Nat Commun	www.ncbi.nlm.nih.gov/pubmed/35078996	A genome-wide association study of serum proteins reveals shared loci with common diseases.	5,314 Icelandic ancestry individuals	NA	9q34.2		ABO, ABO			ENSG00000175164, ENSG00000281879	NA	NA	rs550057-T	rs550057	0	550057	intron_variant	0	0.1892	5E-48	47.301		0.250487	[0.22-0.28] unit increase	Illumina [7506463] (imputed)	N
13	rs3758348	0.970351	9	136146597	rs550057	NA	Serum levels of protein QSOX2	44607	35078996	Gudjonsson A	44586	Nat Commun	www.ncbi.nlm.nih.gov/pubmed/35078996	A genome-wide association study of serum proteins reveals shared loci with common diseases.	5,354 Icelandic ancestry individuals	NA	9q34.2		ABO, ABO			ENSG00000175164, ENSG00000281879	NA	NA	rs550057-T	rs550057	0	550057	intron_variant	0	0.1892	4E-208	207.398		0.658008	[0.62-0.7] unit increase	Illumina [7506463] (imputed)	N
13	rs3758348	0.970351	9	136146597	rs879055593	NA	COVID-19 (covid vs negative or unknown)	44698	35241825	Horowitz JE	44623	Nat Genet	www.ncbi.nlm.nih.gov/pubmed/35241825	Genome-wide analysis provides genetic evidence that ACE2 influences COVID-19 risk and yields risk scores associated with severe disease.	45,006 European ancestry cases, 651,358 European ancestry controls, 2,710 African ancestry cases, 26,106 African ancestry controls, 830 South Asian ancestry cases, 10,143 South Asian ancestry controls, 174 East Asian ancestry cases, 2,779 East Asian ancestry controls, 3,832 Hispanic or Latin American cases, 14,630 Hispanic or Latin American controls	NA	9q34.2		ABO, ABO			ENSG00000175164, ENSG00000281879	NA	NA	rs879055593-T	rs879055593	1	550057	intron_variant	0	NR	7E-34	33.1549		1.098	[1.081-1.114]	Affymetrix, Illumina [NR] (imputed)	N
13	rs3758348	0.970351	9	136146597	rs879055593	NA	COVID-19 (covid vs negative)	44698	35241825	Horowitz JE	44623	Nat Genet	www.ncbi.nlm.nih.gov/pubmed/35241825	Genome-wide analysis provides genetic evidence that ACE2 influences COVID-19 risk and yields risk scores associated with severe disease.	52,630 East Asian ancestry cases, 109,605 East Asian ancestry controls, 52,630 European ancestry cases, 109,605 European ancestry controls, 52,630 Hispanic or Latin American cases, 109,605 Hispanic or Latin American controls, 52,630 South Asian ancestry cases, 109,605 South Asian ancestry controls	NA	9q34.2		ABO, ABO			ENSG00000175164, ENSG00000281879	NA	NA	rs879055593-T	rs879055593	1	550057	intron_variant	0	NR	1E-23	23		1.097	[1.078-1.117]	Affymetrix, Illumina [NR] (imputed)	N
13	rs3758348	0.970351	9	136146597	rs879055593	NA	COVID-19 (not hospitalized vs negative or unknown)	44698	35241825	Horowitz JE	44623	Nat Genet	www.ncbi.nlm.nih.gov/pubmed/35241825	Genome-wide analysis provides genetic evidence that ACE2 influences COVID-19 risk and yields risk scores associated with severe disease.	38,865 European ancestry cases, 651,358 European ancestry controls, 2,295 African ancestry cases, 26,106 African ancestry controls, 674 South Asian ancestry cases, 10,143 South Asian ancestry controls, 174 East Asian ancestry cases, 2,779 East Asian ancestry controls, 3,633 Hispanic or Latin American cases, 14,630 Hispanic or Latin American controls	NA	9q34.2		ABO, ABO			ENSG00000175164, ENSG00000281879	NA	NA	rs879055593-T	rs879055593	1	550057	intron_variant	0	NR	8E-30	29.0969		1.098	[1.081-1.116]	Affymetrix, Illumina [NR] (imputed)	N
13	rs3758348	0.970351	9	136146597	rs879055593	NA	COVID-19 (not hospitalized vs negative or unknown)	44698	35241825	Horowitz JE	44623	Nat Genet	www.ncbi.nlm.nih.gov/pubmed/35241825	Genome-wide analysis provides genetic evidence that ACE2 influences COVID-19 risk and yields risk scores associated with severe disease.	38,865 European ancestry cases, 651,358 European ancestry controls, 2,295 African ancestry cases, 26,106 African ancestry controls, 674 South Asian ancestry cases, 10,143 South Asian ancestry controls, 174 East Asian ancestry cases, 2,779 East Asian ancestry controls, 3,633 Hispanic or Latin American cases, 14,630 Hispanic or Latin American controls	NA	9q34.2		ABO, ABO			ENSG00000175164, ENSG00000281879	NA	NA	rs879055593-T	rs879055593	1	550057	intron_variant	0	NR	4E-6	5.39794		1.096	[1.054-1.139]	Affymetrix, Illumina [NR] (imputed)	N
13	rs3758348	0.970351	9	136146597	rs550057	NA	Estimated glomerular filtration rate (creatinine)	44707	34272381	Stanzick KJ	44393	Nat Commun	www.ncbi.nlm.nih.gov/pubmed/34272381	Discovery and prioritization of variants and genes for kidney function in >1.2 million individuals.	1,004,040 European ancestry individuals, 165,726 East Asian ancestry individuals, 13,842 African American individuals, 13,359 South Asian ancestry individuals, 4,961 Hispanic individuals, 2 individuals	417,288 European ancestry individuals	9q34.2		ABO, ABO			ENSG00000175164, ENSG00000281879	NA	NA	rs550057-C	rs550057	0	550057	intron_variant	0	0.74013047220642	3E-18	17.5229		0.00234	[0.0018-0.0029] unit decrease	NR [13633840] (imputed)	N
13	rs3758348	0.970351	9	136146597	rs550057	NA	Blood urea nitrogen levels	44707	34272381	Stanzick KJ	44393	Nat Commun	www.ncbi.nlm.nih.gov/pubmed/34272381	Discovery and prioritization of variants and genes for kidney function in >1.2 million individuals.	679,531 European ancestry individuals, 173,149 individuals	NA	9q34.2		ABO, ABO			ENSG00000175164, ENSG00000281879	NA	NA	rs550057-C	rs550057	0	550057	intron_variant	0	0.2569	9E-15	14.0458		0.0043	[0.0031-0.0055] unit decrease	NR [13623018] (imputed)	N
13	rs3758348	0.970351	9	136146597	rs550057	NA	Two-hour glucose	44357	34059833	Chen J	44347	Nat Genet	www.ncbi.nlm.nih.gov/pubmed/34059833	The trans-ancestral genomic architecture of glycemic traits.	63,396 European ancestry individuals	NA	9q34.2	ABO	ABO, ABO			ENSG00000175164, ENSG00000281879	NA	NA	rs550057-T	rs550057	0	550057	intron_variant	0	0.2823	4E-11	10.3979		0.0526	[0.036-0.069] unit increase	Affymetrix, Illumina [30098705] (imputed)	N
13	rs3758348	0.970351	9	136146597	rs550057	NA	Serum levels of protein TIE1	44607	35078996	Gudjonsson A	44586	Nat Commun	www.ncbi.nlm.nih.gov/pubmed/35078996	A genome-wide association study of serum proteins reveals shared loci with common diseases.	5,364 Icelandic ancestry individuals	NA	9q34.2		ABO, ABO			ENSG00000175164, ENSG00000281879	NA	NA	rs550057-T	rs550057	0	550057	intron_variant	0	0.1892	4E-11	10.3979		0.15952	[0.11-0.21] unit increase	Illumina [7506463] (imputed)	N
13	rs3758348	0.970351	9	136146597	rs550057	NA	Gut microbiota abundance (k_Bacteria.p_Actinobacteria.c_Actinobacteria.o_Coriobacteriales.f_Coriobacteriaceae)	44743	35115690	Lopera-Maya EA	44595	Nat Genet	www.ncbi.nlm.nih.gov/pubmed/35115690	Effect of host genetics on the gut microbiome in 7,738 participants of the Dutch Microbiome Project.	7,738 European ancestry individuals	NA	9q34.2		ABO, ABO			ENSG00000175164, ENSG00000281879	NA	NA	rs550057-T	rs550057	0	550057	intron_variant	0	0.250227716330514	3E-9	8.52288		0.110172	[0.074-0.147] unit increase	Illumina [5584686] (imputed)	N
13	rs3758348	0.970351	9	136146597	rs550057	NA	Red blood cell count	43504	30595370	Kichaev G	43461	Am J Hum Genet	www.ncbi.nlm.nih.gov/pubmed/30595370	Leveraging Polygenic Functional Enrichment to Improve GWAS Power.	approximately 445,000 European ancestry individuals	NA	9q34.2		ABO, ABO			ENSG00000175164, ENSG00000281879	NA	NA	rs550057-?	rs550057	0	550057	intron_variant	0	NR	1E-212	212		NA		NR [~ 8900000] (imputed)	N
13	rs3758348	0.970351	9	136146597	rs550057	NA	Estimated glomerular filtration rate (creatinine)	44777	35710981	Liu H	44728	Nat Genet	www.ncbi.nlm.nih.gov/pubmed/35710981	Epigenomic and transcriptomic analyses define core cell types, genes and targetable mechanisms for kidney disease.	1,205,871 European ancestry individuals, 168,300 East Asian ancestry individuals, 63,553 African ancestry individuals, 23,509 Hispanic or Latin American individuals, 22,103 African American individuals, 21,791 Central Asian or South Asian ancestry individuals, 1,502 Middle Eastern ancestry individuals, 939 other admixed ancestry individuals, 602 Native American ancestry individuals, 150 Asian ancestry individuals, 339 individuals	NA	9q34.2		ABO, ABO			ENSG00000175164, ENSG00000281879	NA	NA	rs550057-T	rs550057	0	550057	intron_variant	0	0.2543	4E-20	19.3979		9.202	z score increase	Affymetrix, Illumina [12653804] (imputed)	N
13	rs3758348	0.970351	9	136146597	rs550057	NA	Calcium levels	44544	34594039	Sakaue S	44469	Nat Genet	www.ncbi.nlm.nih.gov/pubmed/34594039	A cross-population atlas of genetic associations for 220 human phenotypes.	315,153 European ancestry individuals, 83,980 East Asian ancestry individuals	NA	9q34.2		ABO, ABO			ENSG00000175164, ENSG00000281879	NA	NA	rs550057-T	rs550057	0	550057	intron_variant	0	NR	2E-8	7.69897		0.0142	[0.0093-0.0191] unit decrease	Affymetrix, Illumina [20528270] (imputed)	N
13	rs3758348	0.970351	9	136146597	rs550057	NA	Serum creatinine levels	44544	34594039	Sakaue S	44469	Nat Genet	www.ncbi.nlm.nih.gov/pubmed/34594039	A cross-population atlas of genetic associations for 220 human phenotypes.	344,104 European ancestry individuals, 150,266 East Asian ancestry individuals	NA	9q34.2		ABO, ABO			ENSG00000175164, ENSG00000281879	NA	NA	rs550057-T	rs550057	0	550057	intron_variant	0	NR	2E-25	24.699		0.0191	[0.016-0.023] unit decrease	Affymetrix, Illumina [20538295] (imputed)	N
13	rs3758348	0.970351	9	136147160	rs554833	NA	Type 2 diabetes	44544	34594039	Sakaue S	44469	Nat Genet	www.ncbi.nlm.nih.gov/pubmed/34594039	A cross-population atlas of genetic associations for 220 human phenotypes.	38,841 European ancestry cases, 451,248 European ancestry controls, 45,383 East Asian ancestry cases, 132,032 East Asian ancestry controls	NA	9q34.2		ABO, ABO			ENSG00000175164, ENSG00000281879	NA	NA	rs554833-T	rs554833	0	554833	intron_variant	0	NR	4E-12	11.3979		0.0443	[0.032-0.057] unit increase	Affymetrix, Illumina [25845091] (imputed)	N
13	rs3758348	0.970351	9	136147553	rs660340	NA	vWF levels	43552	30586737	Sabater-Lleal M	43424	Circulation	www.ncbi.nlm.nih.gov/pubmed/30586737	Genome-Wide Association Trans-Ethnic Meta-Analyses Identifies Novel Associations Regulating Coagulation Factor VIII and von Willebrand Factor Plasma Levels.	42,379 European ancestry individuals, 3,700 African American individuals, 275 Hispanic individuals	NA	9q34.2	ABO	ABO, ABO			ENSG00000175164, ENSG00000281879	NA	NA	rs660340-?	rs660340	0	660340	intron_variant	0	NR	1E-492	492		NA		Affymetrix, Illumina [10537485] (imputed)	N
13	rs3758348	0.970351	9	136147553	rs660340	NA	vWF levels	43552	30586737	Sabater-Lleal M	43424	Circulation	www.ncbi.nlm.nih.gov/pubmed/30586737	Genome-Wide Association Trans-Ethnic Meta-Analyses Identifies Novel Associations Regulating Coagulation Factor VIII and von Willebrand Factor Plasma Levels.	42,379 European ancestry individuals, 3,700 African American individuals, 275 Hispanic individuals	NA	9q34.2	ABO	ABO, ABO			ENSG00000175164, ENSG00000281879	NA	NA	rs660340-?	rs660340	0	660340	intron_variant	0	NR	1E-320	320	(EA)	NA		Affymetrix, Illumina [10537485] (imputed)	N
13	rs3758348	0.970351	9	136147702	rs581107	NA	Low density lipoprotein cholesterol levels	44376	33462484	Sinnott-Armstrong N	44214	Nat Genet	www.ncbi.nlm.nih.gov/pubmed/33462484	Genetics of 35 blood and urine biomarkers in the UK Biobank.	341,875 European ancestry individuals, 6,003 African ancestry individuals, 7,319 South Asian ancestry individuals	NA	9q34.2	NR	ABO, ABO			ENSG00000175164, ENSG00000281879	NA	NA	rs581107-T	rs581107	0	581107	intron_variant	0	NR	7E-24	23.1549		0.024	[0.019-0.029] unit increase	Affymetrix [9000000] (imputed)	N
13	rs3758348	0.970351	9	136147702	rs581107	NA	Glycated hemoglobin levels	44376	33462484	Sinnott-Armstrong N	44214	Nat Genet	www.ncbi.nlm.nih.gov/pubmed/33462484	Genetics of 35 blood and urine biomarkers in the UK Biobank.	327,177 European ancestry individuals, 4,847 African ancestry individuals, 6,895 South Asian ancestry individuals	NA	9q34.2	NR	ABO, ABO			ENSG00000175164, ENSG00000281879	NA	NA	rs581107-T	rs581107	0	581107	intron_variant	0	NR	2E-11	10.699		0.0163	[0.012-0.021] unit increase	Affymetrix [9000000] (imputed)	N
13	rs3758348	0.970351	9	136147702	rs581107	NA	Apolipoprotein B levels	44376	33462484	Sinnott-Armstrong N	44214	Nat Genet	www.ncbi.nlm.nih.gov/pubmed/33462484	Genetics of 35 blood and urine biomarkers in the UK Biobank.	340,860 European ancestry individuals, 5,962 African ancestry individuals, 7,275 South Asian ancestry individuals	NA	9q34.2	NR	ABO, ABO			ENSG00000175164, ENSG00000281879	NA	NA	rs581107-T	rs581107	0	581107	intron_variant	0	NR	6E-11	10.2218		0.0156	[0.011-0.02] unit increase	Affymetrix [9000000] (imputed)	N
13	rs3758348	0.970351	9	136147702	rs581107	NA	Aspartate aminotransferase to alanine aminotransferase ratio	44376	33462484	Sinnott-Armstrong N	44214	Nat Genet	www.ncbi.nlm.nih.gov/pubmed/33462484	Genetics of 35 blood and urine biomarkers in the UK Biobank.	341,165 European ancestry individuals, 5,981 African ancestry individuals, 7,309 South Asian ancestry individuals	NA	9q34.2	NR	ABO, ABO			ENSG00000175164, ENSG00000281879	NA	NA	rs581107-T	rs581107	0	581107	intron_variant	0	NR	3E-58	57.5229		0.0384	[0.034-0.043] unit decrease	Affymetrix [9000000] (imputed)	N
13	rs3758348	0.970351	9	136147702	rs581107	NA	Serum alkaline phosphatase levels	44376	33462484	Sinnott-Armstrong N	44214	Nat Genet	www.ncbi.nlm.nih.gov/pubmed/33462484	Genetics of 35 blood and urine biomarkers in the UK Biobank.	342,535 European ancestry individuals, 6,019 African ancestry individuals, 7,337 South Asian ancestry individuals	NA	9q34.2	NR	ABO, ABO			ENSG00000175164, ENSG00000281879	NA	NA	rs581107-T	rs581107	0	581107	intron_variant	0	NR	7E-883	882.155		0.1509	[0.15-0.16] unit decrease	Affymetrix [9000000] (imputed)	N
13	rs3758348	0.970351	9	136147702	rs581107	NA	Alanine aminotransferase levels	44376	33462484	Sinnott-Armstrong N	44214	Nat Genet	www.ncbi.nlm.nih.gov/pubmed/33462484	Genetics of 35 blood and urine biomarkers in the UK Biobank.	342,387 European ancestry individuals, 6,017 African ancestry individuals, 7,325 South Asian ancestry individuals	NA	9q34.2	NR	ABO, ABO			ENSG00000175164, ENSG00000281879	NA	NA	rs581107-T	rs581107	0	581107	intron_variant	0	NR	3E-18	17.5229		0.0207	[0.016-0.025] unit increase	Affymetrix [9000000] (imputed)	N
13	rs3758348	0.970351	9	136147702	rs581107	NA	Total cholesterol levels	44376	33462484	Sinnott-Armstrong N	44214	Nat Genet	www.ncbi.nlm.nih.gov/pubmed/33462484	Genetics of 35 blood and urine biomarkers in the UK Biobank.	342,508 European ancestry individuals, 6,014 African ancestry individuals, 7,336 South Asian ancestry individuals	NA	9q34.2	NR	ABO, ABO			ENSG00000175164, ENSG00000281879	NA	NA	rs581107-T	rs581107	0	581107	intron_variant	0	NR	1E-24	24		0.0244	[0.02-0.029] unit increase	Affymetrix [9000000] (imputed)	N
13	rs3758348	0.970351	9	136147702	rs581107	NA	Gamma glutamyl transferase levels	44376	33462484	Sinnott-Armstrong N	44214	Nat Genet	www.ncbi.nlm.nih.gov/pubmed/33462484	Genetics of 35 blood and urine biomarkers in the UK Biobank.	342,339 European ancestry individuals, 6,015 African ancestry individuals, 7,336 South Asian ancestry individuals	NA	9q34.2	NR	ABO, ABO			ENSG00000175164, ENSG00000281879	NA	NA	rs581107-T	rs581107	0	581107	intron_variant	0	NR	4E-14	13.3979		0.018	[0.013-0.023] unit increase	Affymetrix [9000000] (imputed)	N
13	rs3758348	0.970351	9	136149098	rs8176645	NA	Venous thromboembolism	42914	28373160	Klarin D	42826	Circ Cardiovasc Genet	www.ncbi.nlm.nih.gov/pubmed/28373160	Genetic Analysis of Venous Thromboembolism in UK Biobank Identifies the ZFPM2 Locus and Implicates Obesity as a Causal Risk Factor.	3,290 European ancestry cases, 116,868 European ancestry controls	65,734 cases and controls (see Germain, 2015)	9q34.2	ABO	ABO, ABO			ENSG00000175164, ENSG00000281879	NA	NA	rs8176645-A	rs8176645	0	8176645	intron_variant	0	0.33	4E-21	20.3979		1.28	[1.22–1.35]	Affymetrix [9155762] (imputed)	N
13	rs3758348	0.970351	9	136149098	rs116552240	NA	Thyroid stimulating hormone levels	43663	25743335	Taylor PN	42069	Nat Commun	www.ncbi.nlm.nih.gov/pubmed/25743335	Whole-genome sequence-based analysis of thyroid function.	2,287 European ancestry whole-genome sequenced individuals, 14,048 European ancestry individuals	NA	9q34.2	ABO	ABO, ABO			ENSG00000175164, ENSG00000281879	NA	NA	rs116552240-A	rs116552240	1	8176645	intron_variant	0	0.239	2E-14	13.699		0.121	[0.09-0.152] unit increase	Illumina [at least 9558836] (imputed)	N
13	rs3758348	0.970351	9	136149098	rs116552240	NA	Lactate dehydrogenase levels	43309	29403010	Kanai M	43136	Nat Genet	www.ncbi.nlm.nih.gov/pubmed/29403010	Genetic analysis of quantitative traits in the Japanese population links cell types to complex human diseases.	126,319 Japanese ancestry individuals	NA	9q34.2	ABO	ABO, ABO			ENSG00000175164, ENSG00000281879	NA	NA	rs116552240-?	rs116552240	1	8176645	intron_variant	0	NR	7E-9	8.1549		0.02354	[0.016-0.032] unit increase novel	Illumina [6108953] (imputed)	N
13	rs3758348	0.970351	9	136149098	rs116552240	NA	Non-albumin protein levels	43309	29403010	Kanai M	43136	Nat Genet	www.ncbi.nlm.nih.gov/pubmed/29403010	Genetic analysis of quantitative traits in the Japanese population links cell types to complex human diseases.	98,538 Japanese ancestry individuals	NA	9q34.2	ABO	ABO, ABO			ENSG00000175164, ENSG00000281879	NA	NA	rs116552240-?	rs116552240	1	8176645	intron_variant	0	NR	2E-8	7.69897		0.02581	[0.017-0.035] unit increase novel	Illumina [6108953] (imputed)	N
13	rs3758348	0.970351	9	136149098	rs8176645	NA	Gut microbiota abundance (k_Bacteria.p_Actinobacteria.c_Actinobacteria.o_Bifidobacteriales.f_Bifidobacteriaceae.g_Bifidobacterium.s_Bifidobacterium_bifidum)	44743	35115690	Lopera-Maya EA	44595	Nat Genet	www.ncbi.nlm.nih.gov/pubmed/35115690	Effect of host genetics on the gut microbiome in 7,738 participants of the Dutch Microbiome Project.	7,738 European ancestry individuals	NA	9q34.2		ABO, ABO			ENSG00000175164, ENSG00000281879	NA	NA	rs8176645-A	rs8176645	0	8176645	intron_variant	0	0.302547770700637	6E-14	13.2218		0.253949	[0.19-0.32] unit decrease	Illumina [5584686] (imputed)	N
13	rs3758348	0.970351	9	136149098	rs116552240	NA	Ischemic stroke or factor VIII levels (pleiotropy)	44762	35285134	Temprano-Sagrera G	44634	J Thromb Haemost	www.ncbi.nlm.nih.gov/pubmed/35285134	Multi-phenotype analyses of hemostatic traits with cardiovascular events reveal novel genetic associations.	32,610 European, African American, East Asian, South Asian or Hispanic individuals with measurements, 60,341 European, African American, East Asian, South Asian, mixed Asian or Latin American ischemic stroke cases, 454,450 European, African American, East Asian, South Asian, mixed Asian or Latin American ischemic stroke controls	NA	9q34.2		ABO, ABO			ENSG00000175164, ENSG00000281879	NA	NA	rs116552240-?	rs116552240	1	8176645	intron_variant	0	NR	5E-324	323.301		NA		NR [NR]	N
13	rs3758348	0.970351	9	136149098	rs8176645	NA	Mitochondrial DNA copy number	44587	35023831	Chong M	44574	Elife	www.ncbi.nlm.nih.gov/pubmed/35023831	GWAS and ExWAS of blood Mitochondrial DNA copy number identifies 71 loci and highlights a potential causal role in dementia.	395,718 British, Irish, Other White, South Asian, African ancestry individuals	NA	9q34.2	NR	ABO, ABO			ENSG00000175164, ENSG00000281879	NA	NA	rs8176645-A	rs8176645	0	8176645	intron_variant	0	0.379792	3E-8	7.52288		0.0145	[0.0094-0.0196] unit decrease	Affymetrix [23037915] (imputed)	N
13	rs3758348	0.970351	9	136149098	rs8176645	NA	Cerebral venous thrombosis	44840	34459509	Ken-Dror G	44438	Ann Neurol	www.ncbi.nlm.nih.gov/pubmed/34459509	Genome-wide association study identifies first locus associated with susceptibility to cerebral venous thrombosis.	882 European ancestry cases, 1,205 European ancestry controls	NA	9q34.2		ABO, ABO			ENSG00000175164, ENSG00000281879	NA	NA	rs8176645-?	rs8176645	0	8176645	intron_variant	0	NR	9E-24	23.0458		2.01	[1.76-2.31]	Illumina [6041026] (imputed)	N
13	rs3758348	0.970351	9	136149229	rs505922	NA	vWF levels in ischaemic stroke and hyperhomocysteinaemia	42977	28495826	Williams SR	42887	Stroke	www.ncbi.nlm.nih.gov/pubmed/28495826	Genetic Drivers of von Willebrand Factor Levels in an Ischemic Stroke Population and Association With Risk for Recurrent Stroke.	1,931 European and unknown ancestry individuals	NA	9q34.2	ABO, OBP2B	ABO, ABO			ENSG00000175164, ENSG00000281879	NA	NA	rs505922-C	rs505922	0	505922	intron_variant	0	NR	2E-30	29.699		0.3315	[0.28-0.39] unit decrease	NR [NR] (imputed)	N
13	rs3758348	0.970351	9	136149229	rs505922	NA	Type 2 diabetes	43188	29358691	Bonas-Guarch S	43122	Nat Commun	www.ncbi.nlm.nih.gov/pubmed/29358691	Re-analysis of public genetic data reveals a rare X-chromosomal variant associated with type 2 diabetes.	19,693 European ancestry cases, 107,308 European ancestry controls, 6,952 East Asian ancestry cases, 11,865 East Asian ancestry controls, 5,561 South Asian ancestry cases, 14,458 South Asian ancestry controls, 1,804 Mexican ancestry cases, 779 Mexican ancestry controls		9q34.2	ABO	ABO, ABO			ENSG00000175164, ENSG00000281879	NA	NA	rs505922-C	rs505922	0	505922	intron_variant	0	NR	5E-8	7.30103		1.06	[1.04-1.09]	Affymetrix, Illumina [1918233] (imputed)	N
13	rs3758348	0.970351	9	136149229	rs505922	NA	Type 2 diabetes	43838	30297969	Mahajan A	43381	Nat Genet	www.ncbi.nlm.nih.gov/pubmed/30297969	Fine-mapping type 2 diabetes loci to single-variant resolution using high-density imputation and islet-specific epigenome maps.	74,124 European ancestry cases, 824,006 European ancestry controls	NA	9q34.2	ABO	ABO, ABO			ENSG00000175164, ENSG00000281879	NA	NA	rs505922-C	rs505922	0	505922	intron_variant	0	0.3317	4E-12	11.3979		1.05	[1.03-1.06]	Affymetrix, Illumina [~ 27000000] (imputed)	N
13	rs3758348	0.970351	9	136149229	rs505922	NA	Peripheral artery disease	43698	31285632	Klarin D	43654	Nat Med	www.ncbi.nlm.nih.gov/pubmed/31285632	Genome-wide association study of peripheral artery disease in the Million Veteran Program.	24,009 European ancestry cases, 150,983 European ancestry controls, 5,373 African ancestry cases, 42,485 African ancestry controls, 1,925 Hispanic cases, 18,285 Hispanic controls	5,117 European ancestry cases, 389,291 European ancestry controls	9q34.2	ABO	ABO, ABO			ENSG00000175164, ENSG00000281879	NA	NA	rs505922-C	rs505922	0	505922	intron_variant	0	0.3371	7E-11	10.1549		1.06	[1.04-1.07]	Affymetrix [at least 20323458] (imputed)	N
13	rs3758348	0.970351	9	136149229	rs505922	NA	Protein quantitative trait loci	44189	32492067	Ruffieux H	43985	PLoS Comput Biol	www.ncbi.nlm.nih.gov/pubmed/32492067	A fully joint Bayesian quantitative trait locus mapping of human protein abundance in plasma.	394 European ancestry individuals	548 European ancestry individuals	9q34.2	NR	ABO, ABO			ENSG00000175164, ENSG00000281879	NA	NA	rs505922-?	rs505922	0	505922	intron_variant	0	NR	2E-40	39.699	(DC-SIGN)	NA		Illumina [~ 4000000] (imputed)	N
13	rs3758348	0.970351	9	136149229	rs505922	NA	Venous thromboembolism	40838	21980494	Germain M	40813	PLoS One	www.ncbi.nlm.nih.gov/pubmed/21980494	Genetics of venous thrombosis: insights from a new genome wide association study.	1,542 European ancestry cases, 1,110 European ancestry controls	NA	9q34.2	ABO	ABO, ABO			ENSG00000175164, ENSG00000281879	NA	NA	rs505922-C	rs505922	0	505922	intron_variant	0	0.43	1E-34	34		1.92	[NR]	Illumina [481002]	N
13	rs3758348	0.970351	9	136149229	rs505922	NA	Pancreatic cancer	42542	26098869	Childs EJ	42177	Nat Genet	www.ncbi.nlm.nih.gov/pubmed/26098869	Common variation at 2p13.3, 3q29, 7p13 and 17q25.1 associated with susceptibility to pancreatic cancer.	7,638 cases, 7,364 controls	2,287 cases, 4,205 controls	9q34.2	ABO	ABO, ABO			ENSG00000175164, ENSG00000281879	NA	NA	rs505922-?	rs505922	0	505922	intron_variant	0	NR	2E-13	12.699		1.27	[1.19-1.35]	Illumina [866891] (imputed)	N
13	rs3758348	0.970351	9	136149229	rs505922	NA	Clinical laboratory measurements	42751	27897004	Verma SS	42370	Pac Symp Biocomput	www.ncbi.nlm.nih.gov/pubmed/27897004	IDENTIFYING GENETIC ASSOCIATIONS WITH VARIABILITY IN METABOLIC HEALTH AND BLOOD COUNT LABORATORY VALUES: DIVING INTO THE QUANTITATIVE TRAITS BY LEVERAGING LONGITUDINAL DATA FROM AN EHR.	17,347 European ancestry individuals	17,348 European ancestry individuals	9q34.2	ABO	ABO, ABO			ENSG00000175164, ENSG00000281879	NA	NA	rs505922-?	rs505922	0	505922	intron_variant	0		8E-65	64.0969	(alkaline phosphatase)	NA		Illumina [629274]	N
13	rs3758348	0.970351	9	136149229	rs505922	NA	Pancreatic cancer	43196	29422604	Klein AP	43139	Nat Commun	www.ncbi.nlm.nih.gov/pubmed/29422604	Genome-wide meta-analysis identifies five new susceptibility loci for pancreatic cancer.	9,040 European ancestry cases, 12,496 European ancestry controls	up to 2,737 cases, up to 4,752 controls	9q34.2	ABO	ABO, ABO			ENSG00000175164, ENSG00000281879	NA	NA	rs505922-C	rs505922	0	505922	intron_variant	0	0.35	7E-27	26.1549	(EA)	1.27	[1.22-1.31]	Illumina [11381182] (imputed)	N
13	rs3758348	0.970351	9	136149229	rs505922	NA	Venous thromboembolism	39902	19278955	Tregouet DA	39882	Blood	www.ncbi.nlm.nih.gov/pubmed/19278955	Common susceptibility alleles are unlikely to contribute as strongly as the FV and ABO loci to VTE risk: results from a GWAS approach.	419 European ancestry cases, 1,228 European ancestry controls	1,757 European ancestry cases, 1,480 European ancestry controls	9q34.2	ABO	ABO, ABO			ENSG00000175164, ENSG00000281879	NA	NA	rs505922-C	rs505922	0	505922	intron_variant	0	0.35	4E-15	14.3979		1.81	[1.56-2.11]	Illumina [291872]	N
13	rs3758348	0.970351	9	136149229	rs505922	NA	Pancreatic cancer	40060	19648918	Amundadottir L	40027	Nat Genet	www.ncbi.nlm.nih.gov/pubmed/19648918	Genome-wide association study identifies variants in the ABO locus associated with susceptibility to pancreatic cancer.	1,771 European ancestry cases, 1,805 European ancestry controls	2,120 European ancestry cases, 2,127 European ancestry controls	9q34.2	ABO	ABO, ABO			ENSG00000175164, ENSG00000281879	NA	NA	rs505922-C	rs505922	0	505922	intron_variant	0	0.35	5E-8	7.30103		1.2	[1.12-1.28]	Illumina [558542]	N
13	rs3758348	0.970351	9	136149229	rs505922	NA	End-stage coagulation	41353	23381943	Williams FM	41275	Ann Neurol	www.ncbi.nlm.nih.gov/pubmed/23381943	Ischemic stroke is associated with the ABO locus: the EuroCLOT study.	2,100 European ancestry individuals	NA	9q34.2	ABO	ABO, ABO			ENSG00000175164, ENSG00000281879	NA	NA	rs505922-T	rs505922	0	505922	intron_variant	0	0.68	5E-57	56.301	(vWF)	0.561	[0.49-0.63] unit decrease	Illumina [NR] (imputed)	N
13	rs3758348	0.970351	9	136149229	rs505922	NA	Protein quantitative trait loci	39621	18464913	Melzer D	39577	PLoS Genet	www.ncbi.nlm.nih.gov/pubmed/18464913	A genome-wide association study identifies protein quantitative trait loci (pQTLs).	1,200 European ancestry individuals	up to 4,590 European ancestry individuals	9q34.2	ABO	ABO, ABO			ENSG00000175164, ENSG00000281879	NA	NA	rs505922-?	rs505922	0	505922	intron_variant	0	0.34	7E-40	39.1549	(TNFA)	NA		Illumina [496032]	N
13	rs3758348	0.970351	9	136149229	rs505922	NA	Graves' disease	41531	23612905	Zhao SX	41393	Hum Mol Genet	www.ncbi.nlm.nih.gov/pubmed/23612905	Robust evidence for five new Graves' disease risk loci from a staged genome-wide association analysis.	1,442 Han Chinese ancestry cases, 1,468 Han Chinese ancestry controls	6,358 Han Chinese ancestry cases, 6,722 Han Chinese ancestry controls	9q34.2	ABO	ABO, ABO			ENSG00000175164, ENSG00000281879	NA	NA	rs505922-?	rs505922	0	505922	intron_variant	0	0.53	2E-10	9.69897		1.14	[1.1-1.19]	Illumina [483947]	N
13	rs3758348	0.970351	9	136149229	rs505922	NA	Duodenal ulcer	40988	22387998	Tanikawa C	40972	Nat Genet	www.ncbi.nlm.nih.gov/pubmed/22387998	A genome-wide association study identifies two susceptibility loci for duodenal ulcer in the Japanese population.	1,043 Japanese ancestry cases, 21,694 Japanese ancestry controls	5,992 Japanese ancestry cases, 3,629 Japanese ancestry controls	9q34.2	ABO	ABO, ABO			ENSG00000175164, ENSG00000281879	NA	NA	rs505922-T	rs505922	0	505922	intron_variant	0	0.54	1E-10	10	(Recessive)	1.32	[NR]	Illumina [480327]	N
13	rs3758348	0.970351	9	136149229	rs505922	NA	Graves' disease	40807	21841780	Chu X	40769	Nat Genet	www.ncbi.nlm.nih.gov/pubmed/21841780	A genome-wide association study identifies two new risk loci for Graves' disease.	1,468 Chinese ancestry cases, 1,490 Chinese ancestry controls	3,994 Chinese ancestry cases, 3,510 Chinese ancestry controls	9q34.2	ABO	ABO, ABO			ENSG00000175164, ENSG00000281879	NA	NA	rs505922-T	rs505922	0	505922	intron_variant	0	0.53	8E-6	5.09691		1.13	[1.07-1.20]	Illumina [486049]	N
13	rs3758348	0.970351	9	136149229	rs505922	NA	Monocyte count	44095	32888493	Chen MH	44075	Cell	www.ncbi.nlm.nih.gov/pubmed/32888493	Trans-ethnic and Ancestry-Specific Blood-Cell Genetics in 746,667 Individuals from 5 Global Populations.	639,696 African American or Afro-Caribbean, African ancestry, European ancestry, East Asian ancestry, Hispanic or Latin American and South Asian ancestry individuals	NA	9q34.2	NR	ABO, ABO			ENSG00000175164, ENSG00000281879	NA	NA	rs505922-C	rs505922	0	505922	intron_variant	0	0.338918	4E-110	109.398		NA		Affymetrix, Illumina [23467995] (imputed)	N
13	rs3758348	0.970351	9	136149229	rs505922	NA	Blood protein levels	43286	29875488	Sun BB	43257	Nature	www.ncbi.nlm.nih.gov/pubmed/29875488	Genomic atlas of the human plasma proteome.	3,301 European ancestry individuals	NA	9q34.2	ABO	ABO, ABO			ENSG00000175164, ENSG00000281879	NA	NA	rs505922-C	rs505922	0	505922	intron_variant	0	0.313	1E-1828	1828	(Histo-blood group ABO system transferase, ABO.9253.52.3)	1.3	[1.28-1.32] unit increase	Affymetrix [10572788] (imputed)	N
13	rs3758348	0.970351	9	136149229	rs505922	NA	Blood protein levels	43286	29875488	Sun BB	43257	Nature	www.ncbi.nlm.nih.gov/pubmed/29875488	Genomic atlas of the human plasma proteome.	3,301 European ancestry individuals	NA	9q34.2	ABO	ABO, ABO			ENSG00000175164, ENSG00000281879	NA	NA	rs505922-C	rs505922	0	505922	intron_variant	0	0.313	1E-301	301	(CD209 antigen, CD209.3029.52.2)	0.83	[0.79-0.87] unit increase	Affymetrix [10572788] (imputed)	N
13	rs3758348	0.970351	9	136149229	rs505922	NA	Insulin disposition index	43658	23263489	Huyghe JR	41266	Nat Genet	www.ncbi.nlm.nih.gov/pubmed/23263489	Exome array analysis identifies new loci and low-frequency variants influencing insulin processing and secretion.	up to 8,229 Finnish ancestry non-diabetic individuals	NA	9q34.2	ABO	ABO, ABO			ENSG00000175164, ENSG00000281879	NA	NA	rs505922-C	rs505922	0	505922	intron_variant	0	0.471	4E-9	8.39794		0.038	[0.026-0.05] unit decrease	Illumina [242071]	N
13	rs3758348	0.970351	9	136149229	rs505922	NA	Mean spheric corpuscular volume	44092	32888494	Vuckovic D	44075	Cell	www.ncbi.nlm.nih.gov/pubmed/32888494	The Polygenic and Monogenic Basis of Blood Traits and Diseases.	408,112 British individuals	NA	9q34.2	ABO	ABO, ABO			ENSG00000175164, ENSG00000281879	NA	NA	rs505922-C	rs505922	0	505922	intron_variant	0	0.317123	3E-10	9.52288		0.0290516	[0.02-0.038] unit decrease	Affymetrix [93095623] (imputed)	N
13	rs3758348	0.970351	9	136149229	rs505922	NA	C-reactive protein levels	44687	35459240	Said S	44673	Nat Commun	www.ncbi.nlm.nih.gov/pubmed/35459240	Genetic analysis of over half a million people characterises C-reactive protein loci.	575,531 European ancestry individuals	NA	9q34.2		ABO, ABO			ENSG00000175164, ENSG00000281879	NA	NA	rs505922-T	rs505922	0	505922	intron_variant	0	NR	5E-29	28.301		0.024	[0.02-0.028] unit decrease	NR [11106737] (imputed)	N
13	rs3758348	0.970351	9	136149229	rs505922	NA	Reticulocyte count	44092	32888494	Vuckovic D	44075	Cell	www.ncbi.nlm.nih.gov/pubmed/32888494	The Polygenic and Monogenic Basis of Blood Traits and Diseases.	408,112 British individuals	NA	9q34.2	ABO	ABO, ABO			ENSG00000175164, ENSG00000281879	NA	NA	rs505922-C	rs505922	0	505922	intron_variant	0	0.317219	6E-12	11.2218		0.0317756	[0.023-0.041] unit increase	Affymetrix [93095623] (imputed)	N
13	rs3758348	0.970351	9	136149229	rs505922	NA	Postoperative venous thromboembolism	44545	34777790	A Christensen M	44482	Ann Med Surg (Lond)	www.ncbi.nlm.nih.gov/pubmed/34777790	An assessment of the effect of the genotype on postoperative venous thromboembolism risk in 140,831 surgical patients.	799 cases, 140,032 controls	NA	9q34.2		ABO, ABO			ENSG00000175164, ENSG00000281879	NA	NA	rs505922-?	rs505922	0	505922	intron_variant	0	NR	5E-7	6.30103		NA		Affymetrix [254068]	N
13	rs3758348	0.970351	9	136149229	rs505922	NA	Venous thromboembolism	44545	34777790	A Christensen M	44482	Ann Med Surg (Lond)	www.ncbi.nlm.nih.gov/pubmed/34777790	An assessment of the effect of the genotype on postoperative venous thromboembolism risk in 140,831 surgical patients.	6,260 cases, 355,414 controls	NA	9q34.2		ABO, ABO			ENSG00000175164, ENSG00000281879	NA	NA	rs505922-?	rs505922	0	505922	intron_variant	0	NR	6E-59	58.2218		NA		Affymetrix [254068]	N
13	rs3758348	0.970351	9	136149229	rs505922	NA	Peripheral artery disease	44537	34601942	van Zuydam NR	44473	Circ Genom Precis Med	www.ncbi.nlm.nih.gov/pubmed/34601942	Genome-Wide Association Study of Peripheral Artery Disease.	12,086 European ancestry cases, 449,548 European ancestry controls	31,307 cases, 211,753 controls, 3,164 East Asian ancestry cases, 20,134 East Asian ancestry controls	9q34.2		ABO, ABO			ENSG00000175164, ENSG00000281879	NA	NA	rs505922-C	rs505922	0	505922	intron_variant	0	0.66	1E-10	10		1.06	[1.04-1.08]	Affymetrix, Illumina [NR] (imputed)	N
13	rs3758348	0.970351	9	136149229	rs505922	NA	Serum levels of protein MBL2	44607	35078996	Gudjonsson A	44586	Nat Commun	www.ncbi.nlm.nih.gov/pubmed/35078996	A genome-wide association study of serum proteins reveals shared loci with common diseases.	5,368 Icelandic ancestry individuals	NA	9q34.2		ABO, ABO			ENSG00000175164, ENSG00000281879	NA	NA	rs505922-C	rs505922	0	505922	intron_variant	0	0.2575	7E-28	27.1549		0.234791	[0.19-0.28] unit increase	Illumina [7506463] (imputed)	N
13	rs3758348	0.970351	9	136149229	rs505922	NA	Serum levels of protein PNPLA2	44607	35078996	Gudjonsson A	44586	Nat Commun	www.ncbi.nlm.nih.gov/pubmed/35078996	A genome-wide association study of serum proteins reveals shared loci with common diseases.	5,358 Icelandic ancestry individuals	NA	9q34.2		ABO, ABO			ENSG00000175164, ENSG00000281879	NA	NA	rs505922-C	rs505922	0	505922	intron_variant	0	0.2575	3E-18	17.5229		0.185709	[0.14-0.23] unit decrease	Illumina [7506463] (imputed)	N
13	rs3758348	0.970351	9	136149229	rs505922	NA	CD209 antigen levels	44662	28240269	Suhre K	42793	Nat Commun	www.ncbi.nlm.nih.gov/pubmed/28240269	Connecting genetic risk to disease end points through the human blood plasma proteome.	997 European ancestry individuals	338 Greater Middle Eastern (Middle Eastern, North African or Persian), South Asian ancestry, Asian ancestry individuals	9q34.2		ABO, ABO			ENSG00000175164, ENSG00000281879	NA	NA	rs505922-C	rs505922	0	505922	intron_variant	0	NR	8E-86	85.0969		0.8177	[0.74-0.89] unit increase	Affymetrix [509946]	N
13	rs3758348	0.970351	9	136149229	rs505922	NA	Metabolic biomarkers (multivariate analysis)	44487	33980691	Martin S	44328	Diabetes	www.ncbi.nlm.nih.gov/pubmed/33980691	Genetic evidence for different adiposity phenotypes and their opposing influence on ectopic fat and risk of cardiometabolic disease.	389,354 European ancestry individuals	NA	9q34.2		ABO, ABO			ENSG00000175164, ENSG00000281879	NA	NA	rs505922-C	rs505922	0	505922	intron_variant	0	0.32	7E-120	119.155		NA		NR [NR] (imputed)	N
13	rs3758348	0.970351	9	136149229	rs505922	NA	Alkaline phosphatase (UKB data field 30610)	44812	35810165	Westerman KE	44751	Nat Commun	www.ncbi.nlm.nih.gov/pubmed/35810165	Variance-quantitative trait loci enable systematic discovery of gene-environment interactions for cardiometabolic serum biomarkers.	5,694 African ancestry individuals, 1,988 East Asian ancestry individuals, 336,298 European ancestry individuals, 6,036 South Asian ancestry individuals	NA	9q34.2		ABO, ABO			ENSG00000175164, ENSG00000281879	NA	NA	rs505922-?	rs505922	0	505922	intron_variant	0	NR	2E-114	113.699		NA		NR [9487345] (imputed)	N
13	rs3758348	0.970351	9	136149229	rs505922	NA	Triglycerides	44487	33980691	Martin S	44328	Diabetes	www.ncbi.nlm.nih.gov/pubmed/33980691	Genetic evidence for different adiposity phenotypes and their opposing influence on ectopic fat and risk of cardiometabolic disease.	429,011 European ancestry individuals	NA	9q34.2		ABO, ABO			ENSG00000175164, ENSG00000281879	NA	NA	rs505922-C	rs505922	0	505922	intron_variant	0	0.32	8E-10	9.09691		0.013	mmol/L decrease	NR [NR] (imputed)	N
13	rs3758348	0.970351	9	136149229	rs505922	NA	Body fat percentage	44487	33980691	Martin S	44328	Diabetes	www.ncbi.nlm.nih.gov/pubmed/33980691	Genetic evidence for different adiposity phenotypes and their opposing influence on ectopic fat and risk of cardiometabolic disease.	442,278 European ancestry individuals	NA	9q34.2		ABO, ABO			ENSG00000175164, ENSG00000281879	NA	NA	rs505922-C	rs505922	0	505922	intron_variant	0	0.32	2E-8	7.69897		0.009	% increase	NR [NR] (imputed)	N
13	rs3758348	0.970351	9	136149229	rs505922	NA	High density lipoprotein cholesterol levels	44487	33980691	Martin S	44328	Diabetes	www.ncbi.nlm.nih.gov/pubmed/33980691	Genetic evidence for different adiposity phenotypes and their opposing influence on ectopic fat and risk of cardiometabolic disease.	392,965 European ancestry individuals	NA	9q34.2		ABO, ABO			ENSG00000175164, ENSG00000281879	NA	NA	rs505922-C	rs505922	0	505922	intron_variant	0	0.32	7E-11	10.1549		0.013	mmol/L increase	NR [NR] (imputed)	N
13	rs3758348	0.970351	9	136149229	rs505922	NA	Sex hormone-binding globulin levels	44487	33980691	Martin S	44328	Diabetes	www.ncbi.nlm.nih.gov/pubmed/33980691	Genetic evidence for different adiposity phenotypes and their opposing influence on ectopic fat and risk of cardiometabolic disease.	389,354 European ancestry individuals	NA	9q34.2		ABO, ABO			ENSG00000175164, ENSG00000281879	NA	NA	rs505922-C	rs505922	0	505922	intron_variant	0	0.32	5E-6	5.30103		0.009	nmol/L decrease	NR [NR] (imputed)	N
13	rs3758348	0.970351	9	136149229	rs505922	NA	Alanine aminotransferase levels	44487	33980691	Martin S	44328	Diabetes	www.ncbi.nlm.nih.gov/pubmed/33980691	Genetic evidence for different adiposity phenotypes and their opposing influence on ectopic fat and risk of cardiometabolic disease.	429,203 European ancestry individuals	NA	9q34.2		ABO, ABO			ENSG00000175164, ENSG00000281879	NA	NA	rs505922-C	rs505922	0	505922	intron_variant	0	0.32	2E-34	33.699		0.026	U/L increase	NR [NR] (imputed)	N
13	rs3758348	0.970351	9	136149229	rs505922	NA	Aspartate aminotransferase levels	44487	33980691	Martin S	44328	Diabetes	www.ncbi.nlm.nih.gov/pubmed/33980691	Genetic evidence for different adiposity phenotypes and their opposing influence on ectopic fat and risk of cardiometabolic disease.	424,778 European ancestry individuals	NA	9q34.2		ABO, ABO			ENSG00000175164, ENSG00000281879	NA	NA	rs505922-C	rs505922	0	505922	intron_variant	0	0.32	3E-43	42.5229		0.03	U/L decrease	NR [NR] (imputed)	N
13	rs3758348	0.970351	9	136149229	rs505922	NA	Type 2 diabetes	44792	35551307	Mahajan A	44693	Nat Genet	www.ncbi.nlm.nih.gov/pubmed/35551307	Multi-ancestry genetic study of type 2 diabetes highlights the power of diverse populations for discovery and translation.	251,740 European ancestry individuals	NA	9q34.2		ABO, ABO			ENSG00000175164, ENSG00000281879	NA	NA	rs505922-C	rs505922	0	505922	intron_variant	0	0.337	4E-12	11.3979		0.047	[0.033-0.061] unit increase	Affymetrix, Illumina [10454876] (imputed)	N
13	rs3758348	0.970351	9	136149229	rs505922	NA	Type 2 diabetes	44792	35551307	Mahajan A	44693	Nat Genet	www.ncbi.nlm.nih.gov/pubmed/35551307	Multi-ancestry genetic study of type 2 diabetes highlights the power of diverse populations for discovery and translation.	139,705 East Asian ancestry individuals	NA	9q34.2		ABO, ABO			ENSG00000175164, ENSG00000281879	NA	NA	rs505922-C	rs505922	0	505922	intron_variant	0	0.445	5E-9	8.30103		0.049	[0.033-0.065] unit increase	Affymetrix, Illumina [9106251] (imputed)	N
13	rs3758348	0.970351	9	136149229	rs505922	NA	SARS-CoV-2 infection	44818	35922517	COVID-19 Host Genetics Initiative	44776	Nature	www.ncbi.nlm.nih.gov/pubmed/35922517	A first update on mapping the human genetic architecture of COVID-19.	8,461 African ancestry cases, 127,310 African ancestry controls, 10,109 Hispanic or Latin American cases, 75,831 Hispanic or Latin American controls, 2,047 East Asian ancestry cases, 19,113 East Asian ancestry controls, 97,783 European ancestry cases, 2,295,876 European ancestry controls, 1,103 Greater Middle Eastern (Middle Eastern, North African or Persian) cases, 15,818 Greater Middle Eastern (Middle Eastern, North African or Persian) controls, 6,081 South Asian ancestry cases, 41,399 South Asian ancestry controls	NA	9q34.2		ABO, ABO			ENSG00000175164, ENSG00000281879	NA	NA	rs505922-T	rs505922	0	505922	intron_variant	0	0.652	3E-82	81.5229		0.93	[0.92-0.93]	Affymetrix, Illumina [NR] (imputed)	N
13	rs3758348	0.970351	9	136149229	rs505922	NA	COVID-19 (critical illness vs population)	44818	35922517	COVID-19 Host Genetics Initiative	44776	Nature	www.ncbi.nlm.nih.gov/pubmed/35922517	A first update on mapping the human genetic architecture of COVID-19.	188 African ancestry cases, 11,232 African ancestry controls, 641 Hispanic or Latin American cases, 95,479 Hispanic or Latin American controls, 441 East Asian ancestry cases, 2,776 East Asian ancestry controls, 7,641 European ancestry cases, 1,632,197 European ancestry controls, 314 Greater Middle Eastern (Middle Eastern, North African or Persian) cases, 948 Greater Middle Eastern (Middle Eastern, North African or Persian) controls, 151 South Asian ancestry cases, 34,013 South Asian ancestry controls	NA	9q34.2		ABO, ABO			ENSG00000175164, ENSG00000281879	NA	NA	rs505922-T	rs505922	0	505922	intron_variant	0	0.651	3E-11	10.5229		0.89	[0.86-0.92]	Affymetrix, Illumina [NR] (imputed)	N
13	rs3758348	0.970351	9	136149229	rs505922	NA	COVID-19 (hospitalized vs population)	44818	35922517	COVID-19 Host Genetics Initiative	44776	Nature	www.ncbi.nlm.nih.gov/pubmed/35922517	A first update on mapping the human genetic architecture of COVID-19.	2,113 African ancestry cases, 121,925 African ancestry controls, 1,709 Hispanic or Latin American cases, 150,547 Hispanic or Latin American controls, 1,551 East Asian ancestry cases, 15,825 East Asian ancestry controls, 18,605 European ancestry cases, 2,490,909 European ancestry controls, 584 Greater Middle Eastern (Middle Eastern, North African or Persian) cases, 14,491 Greater Middle Eastern (Middle Eastern, North African or Persian) controls, 465 South Asian ancestry cases, 42,575 South Asian ancestry controls	NA	9q34.2		ABO, ABO			ENSG00000175164, ENSG00000281879	NA	NA	rs505922-T	rs505922	0	505922	intron_variant	0	0.658	2E-22	21.699		0.9	[0.88-0.92]	Affymetrix, Illumina [NR] (imputed)	N
13	rs3758348	0.970351	9	136149229	rs505922	NA	Type 2 diabetes	44792	35551307	Mahajan A	44693	Nat Genet	www.ncbi.nlm.nih.gov/pubmed/35551307	Multi-ancestry genetic study of type 2 diabetes highlights the power of diverse populations for discovery and translation.	251,740 European ancestry individuals, 139,705 East Asian ancestry individuals, 40,737 South Asian ancestry individuals, 27,417 Hispanic individuals, 30,167 African American individuals, 2,426 Zulu ancestry individuals	NA	9q34.2		ABO, ABO			ENSG00000175164, ENSG00000281879	NA	NA	rs505922-C	rs505922	0	505922	intron_variant	0	NR	1E-19	19		1.05	[1.04-1.06]	Affymetrix, Illumina [10454876] (imputed)	N
13	rs3758348	0.970351	9	136149399	rs507666	NA	Lipid traits	41853	24386095	Zhou L	41638	PLoS One	www.ncbi.nlm.nih.gov/pubmed/24386095	A genome wide association study identifies common variants associated with lipid levels in the Chinese population.	3,451 Han Chinese ancestry individuals	8,830 Han Chinese ancestry individuals	9q34.2	ABO	ABO, ABO			ENSG00000175164, ENSG00000281879	NA	NA	rs507666-A	rs507666	0	507666	intron_variant	0	0.23	2E-11	10.699	(LDL)	0.073	[0.044-0.102] mmol/L increase	Affymetrix, Illumina [up to 2249917] (imputed)	N
13	rs3758348	0.970351	9	136149399	rs507666	NA	Lipid traits	41853	24386095	Zhou L	41638	PLoS One	www.ncbi.nlm.nih.gov/pubmed/24386095	A genome wide association study identifies common variants associated with lipid levels in the Chinese population.	3,451 Han Chinese ancestry individuals	8,830 Han Chinese ancestry individuals	9q34.2	ABO	ABO, ABO			ENSG00000175164, ENSG00000281879	NA	NA	rs507666-A	rs507666	0	507666	intron_variant	0	0.23	4E-11	10.3979	(TC)	0.015	[0.0091-0.0209] mmol/L increase	Affymetrix, Illumina [up to 2249917] (imputed)	N
13	rs3758348	0.970351	9	136149399	rs507666	NA	Low density lipoprotein cholesterol levels	43510	29507422	Hoffmann TJ	43164	Nat Genet	www.ncbi.nlm.nih.gov/pubmed/29507422	A large electronic-health-record-based genome-wide study of serum lipids.	76,627 European ancestry individuals, 7,795 Hispanic individuals, 6,855 East Asian ancestry individuals, 2,958 African American individuals, 439 South Asian ancestry individuals	NA	9q34.2	NR	ABO, ABO			ENSG00000175164, ENSG00000281879	NA	NA	rs507666-G	rs507666	0	507666	intron_variant	0	0.806	5E-48	47.301	(EA)	0.087	unit decrease	Affymetrix [at least 7091467] (imputed)	N
13	rs3758348	0.970351	9	136149399	rs507666	NA	Low density lipoprotein cholesterol levels	43510	29507422	Hoffmann TJ	43164	Nat Genet	www.ncbi.nlm.nih.gov/pubmed/29507422	A large electronic-health-record-based genome-wide study of serum lipids.	76,627 European ancestry individuals, 7,795 Hispanic individuals, 6,855 East Asian ancestry individuals, 2,958 African American individuals, 439 South Asian ancestry individuals	NA	9q34.2	NR	ABO, ABO			ENSG00000175164, ENSG00000281879	NA	NA	rs507666-G	rs507666	0	507666	intron_variant	0	0.831	2E-14	13.699	(Hispanic)	0.155	unit decrease	Affymetrix [at least 7091467] (imputed)	N
13	rs3758348	0.970351	9	136149399	rs507666	NA	Low density lipoprotein cholesterol levels	43510	29507422	Hoffmann TJ	43164	Nat Genet	www.ncbi.nlm.nih.gov/pubmed/29507422	A large electronic-health-record-based genome-wide study of serum lipids.	76,627 European ancestry individuals, 7,795 Hispanic individuals, 6,855 East Asian ancestry individuals, 2,958 African American individuals, 439 South Asian ancestry individuals	NA	9q34.2	NR	ABO, ABO			ENSG00000175164, ENSG00000281879	NA	NA	rs507666-G	rs507666	0	507666	intron_variant	0	NR	1E-63	63		0.092	unit decrease	Affymetrix [at least 7091467] (imputed)	N
13	rs3758348	0.970351	9	136149399	rs507666	NA	E-selectin levels	43868	25147954	Enroth S	41873	Nat Commun	www.ncbi.nlm.nih.gov/pubmed/25147954	Strong effects of genetic and lifestyle factors on biomarker variation and use of personalized cutoffs.	up to 653 individuals	up to 317 individuals	9q34.2	ABO	ABO, ABO			ENSG00000175164, ENSG00000281879	NA	NA	rs507666-A	rs507666	0	507666	intron_variant	0	0.14995	5E-16	15.301		0.55	[0.42-0.68] unit decrease	Illumina [4840842] (imputed)	N
13	rs3758348	0.970351	9	136149399	rs507666	NA	Pulse pressure	43506	27841878	Hoffmann TJ	42688	Nat Genet	www.ncbi.nlm.nih.gov/pubmed/27841878	Genome-wide association analyses using electronic health records identify new loci influencing blood pressure variation.	295,529 European ancestry individuals, 8,231 Latino individuals, 3,058 African American individuals, 2,029 African British individuals, 7,701 East Asian ancestry individuals, 2,735 South Asian ancestry individuals, 1,979 mixed and unknown ancestry individuals	NA	9q34.2	ABO	ABO, ABO			ENSG00000175164, ENSG00000281879	NA	NA	rs507666-G	rs507666	0	507666	intron_variant	0		8E-6	5.09691		0.145	unit decrease	Affymetrix [at least 2696785] (imputed)	N
13	rs3758348	0.970351	9	136149399	rs507666	NA	Diastolic blood pressure	43506	27841878	Hoffmann TJ	42688	Nat Genet	www.ncbi.nlm.nih.gov/pubmed/27841878	Genome-wide association analyses using electronic health records identify new loci influencing blood pressure variation.	295,529 European ancestry individuals, 8,231 Latino individuals, 3,058 African American individuals, 2,029 African British individuals, 7,701 East Asian ancestry individuals, 2,735 South Asian ancestry individuals, 1,979 mixed and unknown ancestry individuals	NA	9q34.2	ABO	ABO, ABO			ENSG00000175164, ENSG00000281879	NA	NA	rs507666-G	rs507666	0	507666	intron_variant	0		2E-8	7.69897		0.169	unit increase	Affymetrix [at least 2696785] (imputed)	N
13	rs3758348	0.970351	9	136149399	rs507666	NA	Hay fever and/or eczema	43892	31361310	Johansson A	43676	Hum Mol Genet	www.ncbi.nlm.nih.gov/pubmed/31361310	Genome-wide association analysis of 350 000 Caucasians from the UK Biobank identifies novel loci for asthma, hay fever and eczema.	84,034 European ancestry cases, 239,773 European ancestry controls	NA	9q34.2	NR	ABO, ABO			ENSG00000175164, ENSG00000281879	NA	NA	rs507666-A	rs507666	0	507666	intron_variant	0	0.1859	3E-9	8.52288		1.046	[1.031-1.061]	Affymetrix [15688218] (imputed)	N
13	rs3758348	0.970351	9	136149399	rs507666	NA	LDL cholesterol x physical activity interaction (2df test)	43536	30670697	Kilpelainen TO	43487	Nat Commun	www.ncbi.nlm.nih.gov/pubmed/30670697	Multi-ancestry study of blood lipid levels identifies four loci interacting with physical activity.	7,260 African American inactive individuals, 12,761 African American active individuals, 2,740 Asian ancestry inactive individuals, 3,615 Asian ancestry active individuals, 22,378 European ancestry inactive individuals, 55,310 European ancestry active individuals, 2,163 Hispanic or Latin American inactive individuals, 3,461 Hispanic or Latin American active individuals	571 African American inactive individuals, 1,521 African American active individuals, 1,217 South African Black ancestry inactive individuals, 389 South African Black ancestry active individuals, 2,495 East Asian ancestry inactive individuals, 1,947 East Asian ancestry active individuals, 724 South Asian ancestry inactive individuals, 1,425 South Asian ancestry active individuals, 33,796 European ancestry inactive individuals, 50,812 European ancestry active individuals, 2,578 Hispanic inactive individuals, 8,661 Hispanic active individuals	9q34.2	NR	ABO, ABO			ENSG00000175164, ENSG00000281879	NA	NA	rs507666-A	rs507666	0	507666	intron_variant	0	0.1853	1E-57	57		NA		Affymetrix, Illumina [at least 2500000] (imputed)	N
13	rs3758348	0.970351	9	136149399	rs507666	NA	Protein quantitative trait loci	44189	32492067	Ruffieux H	43985	PLoS Comput Biol	www.ncbi.nlm.nih.gov/pubmed/32492067	A fully joint Bayesian quantitative trait locus mapping of human protein abundance in plasma.	394 European ancestry individuals	548 European ancestry individuals	9q34.2	NR	ABO, ABO			ENSG00000175164, ENSG00000281879	NA	NA	rs507666-?	rs507666	0	507666	intron_variant	0	NR	2E-62	61.699	(sE-Selectin)	NA		Illumina [~ 4000000] (imputed)	N
13	rs3758348	0.970351	9	136149399	rs507666	NA	Blood protein levels	44007	27532455	Sun W	42599	PLoS Genet	www.ncbi.nlm.nih.gov/pubmed/27532455	Common Genetic Polymorphisms Influence Blood Biomarker Measurements in COPD.	1,340 European ancestry individuals	NA	9q34.2	NR	ABO, ABO			ENSG00000175164, ENSG00000281879	NA	NA	rs507666-?	rs507666	0	507666	intron_variant	0		5E-15	14.301	(CDH1)	0.3397	[NR] unit decrease	Illumina [NR]	N
13	rs3758348	0.970351	9	136149399	rs507666	NA	Blood protein levels	44007	27532455	Sun W	42599	PLoS Genet	www.ncbi.nlm.nih.gov/pubmed/27532455	Common Genetic Polymorphisms Influence Blood Biomarker Measurements in COPD.	1,340 European ancestry individuals	NA	9q34.2	NR	ABO, ABO			ENSG00000175164, ENSG00000281879	NA	NA	rs507666-?	rs507666	0	507666	intron_variant	0		1E-58	58	(PECAM1)	0.641	[NR] unit decrease	Illumina [NR]	N
13	rs3758348	0.970351	9	136149399	rs507666	NA	Blood protein levels	44007	27532455	Sun W	42599	PLoS Genet	www.ncbi.nlm.nih.gov/pubmed/27532455	Common Genetic Polymorphisms Influence Blood Biomarker Measurements in COPD.	1,340 European ancestry individuals	NA	9q34.2	NR	ABO, ABO			ENSG00000175164, ENSG00000281879	NA	NA	rs507666-?	rs507666	0	507666	intron_variant	0		2E-104	103.699	(SELE)	0.9406	[NR] unit decrease	Illumina [NR]	N
13	rs3758348	0.970351	9	136149399	rs507666	NA	Coronary artery disease	44176	33020668	Koyama S	44109	Nat Genet	www.ncbi.nlm.nih.gov/pubmed/33020668	Population-specific and trans-ancestry genome-wide analyses identify distinct and shared genetic risk loci for coronary artery disease.	25,892 Japanese ancestry cases, 95,342 European ancestry cases, 142,336 Japanese ancestry controls, 385,488 European ancestry controls	NA	9q34.2	ABO	ABO, ABO			ENSG00000175164, ENSG00000281879	NA	NA	rs507666-?	rs507666	0	507666	intron_variant	0	NR	2E-20	19.699		0.055458	[0.044-0.067] unit increase	Illumina [4804024] (imputed)	N
13	rs3758348	0.970351	9	136149399	rs507666	NA	Coronary artery disease	44077	32469254	Matsunaga H	43980	Circ Genom Precis Med	www.ncbi.nlm.nih.gov/pubmed/32469254	Transethnic Meta-analysis of Genome-wide Association Studies Identifies Three New Loci and Characterizes Population-specific Differences for Coronary Artery Disease.	15,302 Japanese ancestry cases, 36,140 Japanese ancestry controls	NA	9q34.2	ABO	ABO, ABO			ENSG00000175164, ENSG00000281879	NA	NA	rs507666-A	rs507666	0	507666	intron_variant	0	0.42	7E-10	9.1549		1.14	[1.09-1.19]	Illumina [5932413] (imputed)	N
13	rs3758348	0.970351	9	136149399	rs507666	NA	Cholesterol, total	42559	25961943	Surakka I	42135	Nat Genet	www.ncbi.nlm.nih.gov/pubmed/25961943	The impact of low-frequency and rare variants on lipid levels.	up to 62,166 European ancestry individuals	NA	9q34.2	ABO	ABO, ABO			ENSG00000175164, ENSG00000281879	NA	NA	rs507666-A	rs507666	0	507666	intron_variant	0	0.18	2E-18	17.699		0.067	[0.051-0.083] s.d. increase	Affymetrix, Illumina, Perlegen [up to 9657952] (imputed)	N
13	rs3758348	0.970351	9	136149399	rs507666	NA	Coronary artery disease	43129	29212778	van der Harst P	43075	Circ Res	www.ncbi.nlm.nih.gov/pubmed/29212778	Identification of 64 Novel Genetic Loci Provides an Expanded View on the Genetic Architecture of Coronary Artery Disease.	88,192 cases, 162,544 controls	34,541 cases, 261,984 controls	9q34.2	ABO	ABO, ABO			ENSG00000175164, ENSG00000281879	NA	NA	rs507666-A	rs507666	0	507666	intron_variant	0	0.1918	5E-20	19.301		0.0734	[0.058-0.089] unit increase	NR [8041861] (imputed)	N
13	rs3758348	0.970351	9	136149399	rs507666	NA	Coronary artery disease (myocardial infarction, percutaneous transluminal coronary angioplasty, coronary artery bypass grafting, angina or chromic ischemic heart disease)	43006	28714975	Nelson CP	42933	Nat Genet	www.ncbi.nlm.nih.gov/pubmed/28714975	Association analyses based on false discovery rate implicate new loci for coronary artery disease.	18,467 European and unknown ancestry cases, 45,264 European and unknown ancestry controls	57,347 European and unknown ancestry cases, 219,521 European and unknown ancestry controls	9q34.2	ABO	ABO, ABO			ENSG00000175164, ENSG00000281879	NA	NA	rs507666-A	rs507666	0	507666	intron_variant	0	0.192	1E-12	12		1.08	[1.06-1.10]	Affymetrix [9149595] (imputed)	N
13	rs3758348	0.970351	9	136149399	rs507666	NA	Total cholesterol levels	43510	29507422	Hoffmann TJ	43164	Nat Genet	www.ncbi.nlm.nih.gov/pubmed/29507422	A large electronic-health-record-based genome-wide study of serum lipids.	76,627 European ancestry individuals, 7,795 Hispanic individuals, 6,855 East Asian ancestry individuals, 2,958 African American individuals, 439 South Asian ancestry individuals	NA	9q34.2	NR	ABO, ABO			ENSG00000175164, ENSG00000281879	NA	NA	rs507666-G	rs507666	0	507666	intron_variant	0	0.806	9E-41	40.0458	(EA)	0.078	unit decrease	Affymetrix [at least 7091467] (imputed)	N
13	rs3758348	0.970351	9	136149399	rs507666	NA	Total cholesterol levels	43510	29507422	Hoffmann TJ	43164	Nat Genet	www.ncbi.nlm.nih.gov/pubmed/29507422	A large electronic-health-record-based genome-wide study of serum lipids.	76,627 European ancestry individuals, 7,795 Hispanic individuals, 6,855 East Asian ancestry individuals, 2,958 African American individuals, 439 South Asian ancestry individuals	NA	9q34.2	NR	ABO, ABO			ENSG00000175164, ENSG00000281879	NA	NA	rs507666-G	rs507666	0	507666	intron_variant	0	0.831	1E-10	10	(Hispanic)	0.129	unit decrease	Affymetrix [at least 7091467] (imputed)	N
13	rs3758348	0.970351	9	136149399	rs507666	NA	Total cholesterol levels	43510	29507422	Hoffmann TJ	43164	Nat Genet	www.ncbi.nlm.nih.gov/pubmed/29507422	A large electronic-health-record-based genome-wide study of serum lipids.	76,627 European ancestry individuals, 7,795 Hispanic individuals, 6,855 East Asian ancestry individuals, 2,958 African American individuals, 439 South Asian ancestry individuals	NA	9q34.2	NR	ABO, ABO			ENSG00000175164, ENSG00000281879	NA	NA	rs507666-G	rs507666	0	507666	intron_variant	0	NR	4E-52	51.3979		0.081	unit decrease	Affymetrix [at least 7091467] (imputed)	N
13	rs3758348	0.970351	9	136149399	rs507666	NA	Soluble ICAM-1	39659	18604267	Pare G	39633	PLoS Genet	www.ncbi.nlm.nih.gov/pubmed/18604267	Novel association of ABO histo-blood group antigen with soluble ICAM-1: results of a genome-wide association study of 6,578 women.	4,570 European ancestry female individuals	2,008 European ancestry female individuals	9q34.2	ABO	ABO, ABO			ENSG00000175164, ENSG00000281879	NA	NA	rs507666-G	rs507666	0	507666	intron_variant	0	0.20	5E-29	28.301		17.73	[NR] umol/L decrease	Illumina [336108]	N
13	rs3758348	0.970351	9	136149399	rs507666	NA	Soluble ICAM-1	40690	21533024	Pare G	40654	PLoS Genet	www.ncbi.nlm.nih.gov/pubmed/21533024	Genome-wide association analysis of soluble ICAM-1 concentration reveals novel associations at the NFKBIK, PNPLA3, RELA, and SH2B3 loci.	22,435 European ancestry female individuals	9,813 individuals	9q34.2	ABO	ABO, ABO			ENSG00000175164, ENSG00000281879	NA	NA	rs507666-A	rs507666	0	507666	intron_variant	0	0.20	3E-91	90.5229		17.3	[NR] ng/mL decrease	Illumina [334295]	N
13	rs3758348	0.970351	9	136149399	rs507666	NA	Blood protein levels	43286	29875488	Sun BB	43257	Nature	www.ncbi.nlm.nih.gov/pubmed/29875488	Genomic atlas of the human plasma proteome.	3,301 European ancestry individuals	NA	9q34.2	ABO	ABO, ABO			ENSG00000175164, ENSG00000281879	NA	NA	rs507666-A	rs507666	0	507666	intron_variant	0	0.179	2E-17	16.699	(Intercellular adhesion molecule 1, ICAM1.4342.10.3)	0.27	[0.21-0.33] unit decrease	Affymetrix [10572788] (imputed)	N
13	rs3758348	0.970351	9	136149399	rs507666	NA	Blood protein levels	43286	29875488	Sun BB	43257	Nature	www.ncbi.nlm.nih.gov/pubmed/29875488	Genomic atlas of the human plasma proteome.	3,301 European ancestry individuals	NA	9q34.2	ABO	ABO, ABO			ENSG00000175164, ENSG00000281879	NA	NA	rs507666-A	rs507666	0	507666	intron_variant	0	0.179	5E-80	79.301	(Insulin receptor, INSR.3448.13.2)	0.58	[0.52-0.64] unit decrease	Affymetrix [10572788] (imputed)	N
13	rs3758348	0.970351	9	136149399	rs507666	NA	Low density lipoprotein cholesterol levels	43647	31217584	Wojcik GL	43635	Nature	www.ncbi.nlm.nih.gov/pubmed/31217584	Genetic analyses of diverse populations improves discovery for complex traits.	9,720 African American individuals, 17,373 Hispanic/Latino individuals, 2,316 Asian ancestry individuals, 1,900 Native Hawaiian ancestry individuals, 591 Native American ancestry individuals, 321 individuals	NA	9q34.2	NR	ABO, ABO			ENSG00000175164, ENSG00000281879	NA	NA	rs507666-?	rs507666	0	507666	intron_variant	0	NR	4E-15	14.3979		3.36104	[2.52-4.2] unit increase	Illumina [31808917] (imputed)	N
13	rs3758348	0.970351	9	136149399	rs507666	NA	Total cholesterol levels	43648	31217584	Wojcik GL	43635	Nature	www.ncbi.nlm.nih.gov/pubmed/31217584	Genetic analyses of diverse populations improves discovery for complex traits.	10,137 African American individuals, 17,802 Hispanic/Latino individuals, 2,387 Asian ancestry individuals, 1,915 Native Hawaiian ancestry individuals, 604 Native American ancestry individuals, 340 individuals	NA	9q34.2	NR	ABO, ABO			ENSG00000175164, ENSG00000281879	NA	NA	rs507666-?	rs507666	0	507666	intron_variant	0	NR	1E-14	14		3.6658	[2.73-4.6] unit increase	Illumina [32003504] (imputed)	N
13	rs3758348	0.970351	9	136149399	rs507666	NA	Neurological blood protein biomarker levels	43698	31320639	Hillary RF	43664	Nat Commun	www.ncbi.nlm.nih.gov/pubmed/31320639	Genome and epigenome wide studies of neurological protein biomarkers in the Lothian Birth Cohort 1936.	750 European ancestry individuals	NA	9q34.2	ABO	ABO, ABO			ENSG00000175164, ENSG00000281879	NA	NA	rs507666-A	rs507666	0	507666	intron_variant	0	0.1316	5E-12	11.301	(gal-8)	0.52713	[0.38-0.68] unit decrease	Illumina [8683751] (imputed)	N
13	rs3758348	0.970351	9	136149399	rs507666	NA	Platelet endothelial cell adhesion molecule levels	44159	33067605	Folkersen L	44120	Nat Metab	www.ncbi.nlm.nih.gov/pubmed/33067605	Genomic and drug target evaluation of 90 cardiovascular proteins in 30,931 individuals.	21,758 European ancestry individuals	9,173 individuals	9q34.2		ABO, ABO			ENSG00000175164, ENSG00000281879	NA	NA	rs507666-A	rs507666	0	507666	intron_variant	0	0.2	2E-648	647.699		0.5304	unit decrease	Affymetrix, Illumina [20300000] (imputed)	N
13	rs3758348	0.970351	9	136149399	rs507666	NA	E-selectin levels	44159	33067605	Folkersen L	44120	Nat Metab	www.ncbi.nlm.nih.gov/pubmed/33067605	Genomic and drug target evaluation of 90 cardiovascular proteins in 30,931 individuals.	21,758 European ancestry individuals	9,173 individuals	9q34.2		ABO, ABO			ENSG00000175164, ENSG00000281879	NA	NA	rs507666-A	rs507666	0	507666	intron_variant	0	0.2	4E-2436	2435.4		0.8771	unit decrease	Affymetrix, Illumina [20300000] (imputed)	N
13	rs3758348	0.970351	9	136149399	rs507666	NA	Non-HDL cholesterol levels	44882	34887591	Graham SE	44539	Nature	www.ncbi.nlm.nih.gov/pubmed/34887591	The power of genetic diversity in genome-wide association studies of lipids.	1,320,016 European ancestry individuals	NA	9q34.2		ABO, ABO			ENSG00000175164, ENSG00000281879	NA	NA	rs507666-A	rs507666	0	507666	intron_variant	0	0.183799	1E-156	156		0.0649221	[0.061-0.069] unit increase	NR [52000000] (imputed)	N
13	rs3758348	0.970351	9	136149399	rs507666	NA	High density lipoprotein cholesterol levels	44376	33462484	Sinnott-Armstrong N	44214	Nat Genet	www.ncbi.nlm.nih.gov/pubmed/33462484	Genetics of 35 blood and urine biomarkers in the UK Biobank.	313,372 European ancestry individuals, 5,573 African ancestry individuals, 6,689 South Asian ancestry individuals	NA	9q34.2	NR	ABO, ABO			ENSG00000175164, ENSG00000281879	NA	NA	rs507666-A	rs507666	0	507666	intron_variant	0	NR	4E-13	12.3979		0.0236	[0.017-0.03] unit increase	Affymetrix [9000000] (imputed)	N
13	rs3758348	0.970351	9	136149399	rs507666	NA	Triglyceride levels	44376	33462484	Sinnott-Armstrong N	44214	Nat Genet	www.ncbi.nlm.nih.gov/pubmed/33462484	Genetics of 35 blood and urine biomarkers in the UK Biobank.	342,233 European ancestry individuals, 6,014 African ancestry individuals, 7,330 South Asian ancestry individuals	NA	9q34.2	NR	ABO, ABO			ENSG00000175164, ENSG00000281879	NA	NA	rs507666-A	rs507666	0	507666	intron_variant	0	NR	1E-12	12		0.022	[0.016-0.028] unit decrease	Affymetrix [9000000] (imputed)	N
13	rs3758348	0.970351	9	136149399	rs507666	NA	Low density lipoprotein cholesterol levels	44376	33462484	Sinnott-Armstrong N	44214	Nat Genet	www.ncbi.nlm.nih.gov/pubmed/33462484	Genetics of 35 blood and urine biomarkers in the UK Biobank.	341,875 European ancestry individuals, 6,003 African ancestry individuals, 7,319 South Asian ancestry individuals	NA	9q34.2	NR	ABO, ABO			ENSG00000175164, ENSG00000281879	NA	NA	rs507666-A	rs507666	0	507666	intron_variant	0	NR	1E-157	157		0.083	[0.077-0.089] unit increase	Affymetrix [9000000] (imputed)	N
13	rs3758348	0.970351	9	136149399	rs507666	NA	Total bilirubin levels	44376	33462484	Sinnott-Armstrong N	44214	Nat Genet	www.ncbi.nlm.nih.gov/pubmed/33462484	Genetics of 35 blood and urine biomarkers in the UK Biobank.	341,077 European ancestry individuals, 5,978 African ancestry individuals, 7,313 South Asian ancestry individuals	NA	9q34.2	NR	ABO, ABO			ENSG00000175164, ENSG00000281879	NA	NA	rs507666-A	rs507666	0	507666	intron_variant	0	NR	6E-15	14.2218		0.0243	[0.018-0.03] unit decrease	Affymetrix [9000000] (imputed)	N
13	rs3758348	0.970351	9	136149399	rs507666	NA	Low density lipoprotein cholesterol levels	44882	34887591	Graham SE	44539	Nature	www.ncbi.nlm.nih.gov/pubmed/34887591	The power of genetic diversity in genome-wide association studies of lipids.	40,963 South Asian ancestry individuals, 48,057 Hispanic individuals, 99,432 Admixed African or African ancestry individuals, 146,492 East Asian ancestry individuals, 1,320,016 European ancestry individuals	NA	9q34.2		ABO, ABO			ENSG00000175164, ENSG00000281879	NA	NA	rs507666-?	rs507666	0	507666	intron_variant	0	NR	4E-432	431.398		NA		NR [52000000] (imputed)	N
13	rs3758348	0.970351	9	136149399	rs507666	NA	Total cholesterol levels	44882	34887591	Graham SE	44539	Nature	www.ncbi.nlm.nih.gov/pubmed/34887591	The power of genetic diversity in genome-wide association studies of lipids.	48,057 Hispanic individuals	NA	9q34.2		ABO, ABO			ENSG00000175164, ENSG00000281879	NA	NA	rs507666-A	rs507666	0	507666	intron_variant	0	0.141408	4E-24	23.3979		0.0969427	[0.079-0.115] unit increase	NR [52000000] (imputed)	N
13	rs3758348	0.970351	9	136149399	rs507666	NA	Glycated hemoglobin levels	44376	33462484	Sinnott-Armstrong N	44214	Nat Genet	www.ncbi.nlm.nih.gov/pubmed/33462484	Genetics of 35 blood and urine biomarkers in the UK Biobank.	327,177 European ancestry individuals, 4,847 African ancestry individuals, 6,895 South Asian ancestry individuals	NA	9q34.2	NR	ABO, ABO			ENSG00000175164, ENSG00000281879	NA	NA	rs507666-A	rs507666	0	507666	intron_variant	0	NR	5E-68	67.301		0.0554	[0.049-0.062] unit increase	Affymetrix [9000000] (imputed)	N
13	rs3758348	0.970351	9	136149399	rs507666	NA	Non-albumin protein levels	44376	33462484	Sinnott-Armstrong N	44214	Nat Genet	www.ncbi.nlm.nih.gov/pubmed/33462484	Genetics of 35 blood and urine biomarkers in the UK Biobank.	313,032 European ancestry individuals, 5,573 African ancestry individuals, 6,687 South Asian ancestry individuals	NA	9q34.2	NR	ABO, ABO			ENSG00000175164, ENSG00000281879	NA	NA	rs507666-A	rs507666	0	507666	intron_variant	0	NR	2E-13	12.699		0.0239	[0.018-0.03] unit increase	Affymetrix [9000000] (imputed)	N
13	rs3758348	0.970351	9	136149399	rs507666	NA	Apolipoprotein B levels	44376	33462484	Sinnott-Armstrong N	44214	Nat Genet	www.ncbi.nlm.nih.gov/pubmed/33462484	Genetics of 35 blood and urine biomarkers in the UK Biobank.	340,860 European ancestry individuals, 5,962 African ancestry individuals, 7,275 South Asian ancestry individuals	NA	9q34.2	NR	ABO, ABO			ENSG00000175164, ENSG00000281879	NA	NA	rs507666-A	rs507666	0	507666	intron_variant	0	NR	4E-91	90.3979		0.0629	[0.057-0.069] unit increase	Affymetrix [9000000] (imputed)	N
13	rs3758348	0.970351	9	136149399	rs507666	NA	Apolipoprotein A1 levels	44376	33462484	Sinnott-Armstrong N	44214	Nat Genet	www.ncbi.nlm.nih.gov/pubmed/33462484	Genetics of 35 blood and urine biomarkers in the UK Biobank.	311,601 European ancestry individuals, 5,550 African ancestry individuals, 6,682 South Asian ancestry individuals	NA	9q34.2	NR	ABO, ABO			ENSG00000175164, ENSG00000281879	NA	NA	rs507666-A	rs507666	0	507666	intron_variant	0	NR	2E-22	21.699		0.0317	[0.025-0.038] unit increase	Affymetrix [9000000] (imputed)	N
13	rs3758348	0.970351	9	136149399	rs507666	NA	Serum levels of protein IGF1R	44607	35078996	Gudjonsson A	44586	Nat Commun	www.ncbi.nlm.nih.gov/pubmed/35078996	A genome-wide association study of serum proteins reveals shared loci with common diseases.	5,359 Icelandic ancestry individuals	NA	9q34.2		ABO, ABO			ENSG00000175164, ENSG00000281879	NA	NA	rs507666-A	rs507666	0	507666	intron_variant	0	0.1214	3E-23	22.5229		0.272866	[0.22-0.33] unit decrease	Illumina [7506463] (imputed)	N
13	rs3758348	0.970351	9	136149399	rs507666	NA	Serum levels of protein INSR	44607	35078996	Gudjonsson A	44586	Nat Commun	www.ncbi.nlm.nih.gov/pubmed/35078996	A genome-wide association study of serum proteins reveals shared loci with common diseases.	5,356 Icelandic ancestry individuals	NA	9q34.2		ABO, ABO			ENSG00000175164, ENSG00000281879	NA	NA	rs507666-A	rs507666	0	507666	intron_variant	0	0.1214	5E-165	164.301		0.718466	[0.67-0.77] unit decrease	Illumina [7506463] (imputed)	N
13	rs3758348	0.970351	9	136149399	rs507666	NA	Serum levels of protein ENG	44607	35078996	Gudjonsson A	44586	Nat Commun	www.ncbi.nlm.nih.gov/pubmed/35078996	A genome-wide association study of serum proteins reveals shared loci with common diseases.	5,361 Icelandic ancestry individuals	NA	9q34.2		ABO, ABO			ENSG00000175164, ENSG00000281879	NA	NA	rs507666-A	rs507666	0	507666	intron_variant	0	0.1214	3E-63	62.5229		0.466851	[0.41-0.52] unit decrease	Illumina [7506463] (imputed)	N
13	rs3758348	0.970351	9	136149399	rs507666	NA	Serum levels of protein KDR	44607	35078996	Gudjonsson A	44586	Nat Commun	www.ncbi.nlm.nih.gov/pubmed/35078996	A genome-wide association study of serum proteins reveals shared loci with common diseases.	5,361 Icelandic ancestry individuals	NA	9q34.2		ABO, ABO			ENSG00000175164, ENSG00000281879	NA	NA	rs507666-A	rs507666	0	507666	intron_variant	0	0.1214	3E-110	109.523		0.611342	[0.56-0.67] unit decrease	Illumina [7506463] (imputed)	N
13	rs3758348	0.970351	9	136149399	rs507666	NA	Serum levels of protein KIN	44607	35078996	Gudjonsson A	44586	Nat Commun	www.ncbi.nlm.nih.gov/pubmed/35078996	A genome-wide association study of serum proteins reveals shared loci with common diseases.	5,358 Icelandic ancestry individuals	NA	9q34.2		ABO, ABO			ENSG00000175164, ENSG00000281879	NA	NA	rs507666-A	rs507666	0	507666	intron_variant	0	0.1214	2E-54	53.699		0.427486	[0.37-0.48] unit decrease	Illumina [7506463] (imputed)	N
13	rs3758348	0.970351	9	136149399	rs507666	NA	Serum levels of protein CDH5	44607	35078996	Gudjonsson A	44586	Nat Commun	www.ncbi.nlm.nih.gov/pubmed/35078996	A genome-wide association study of serum proteins reveals shared loci with common diseases.	5,365 Icelandic ancestry individuals	NA	9q34.2		ABO, ABO			ENSG00000175164, ENSG00000281879	NA	NA	rs507666-A	rs507666	0	507666	intron_variant	0	0.1214	9E-22	21.0458		0.270158	[0.21-0.33] unit decrease	Illumina [7506463] (imputed)	N
13	rs3758348	0.970351	9	136149399	rs507666	NA	Serum levels of protein SELP	44607	35078996	Gudjonsson A	44586	Nat Commun	www.ncbi.nlm.nih.gov/pubmed/35078996	A genome-wide association study of serum proteins reveals shared loci with common diseases.	5,364 Icelandic ancestry individuals	NA	9q34.2		ABO, ABO			ENSG00000175164, ENSG00000281879	NA	NA	rs507666-A	rs507666	0	507666	intron_variant	0	0.1214	4E-28	27.3979		0.316568	[0.26-0.37] unit decrease	Illumina [7506463] (imputed)	N
13	rs3758348	0.970351	9	136149399	rs507666	NA	Serum levels of protein SEMA6A	44607	35078996	Gudjonsson A	44586	Nat Commun	www.ncbi.nlm.nih.gov/pubmed/35078996	A genome-wide association study of serum proteins reveals shared loci with common diseases.	5,365 Icelandic ancestry individuals	NA	9q34.2		ABO, ABO			ENSG00000175164, ENSG00000281879	NA	NA	rs507666-A	rs507666	0	507666	intron_variant	0	0.1214	5E-21	20.301		0.265341	[0.21-0.32] unit decrease	Illumina [7506463] (imputed)	N
13	rs3758348	0.970351	9	136149399	rs507666	NA	Serum levels of protein IL3RA	44607	35078996	Gudjonsson A	44586	Nat Commun	www.ncbi.nlm.nih.gov/pubmed/35078996	A genome-wide association study of serum proteins reveals shared loci with common diseases.	5,365 Icelandic ancestry individuals	NA	9q34.2		ABO, ABO			ENSG00000175164, ENSG00000281879	NA	NA	rs507666-A	rs507666	0	507666	intron_variant	0	0.1214	5E-191	190.301		0.756935	[0.71-0.81] unit decrease	Illumina [7506463] (imputed)	N
13	rs3758348	0.970351	9	136149399	rs507666	NA	Serum levels of protein MET	44607	35078996	Gudjonsson A	44586	Nat Commun	www.ncbi.nlm.nih.gov/pubmed/35078996	A genome-wide association study of serum proteins reveals shared loci with common diseases.	5,363 Icelandic ancestry individuals	NA	9q34.2		ABO, ABO			ENSG00000175164, ENSG00000281879	NA	NA	rs507666-A	rs507666	0	507666	intron_variant	0	0.1214	8E-18	17.0969		0.246997	[0.19-0.3] unit decrease	Illumina [7506463] (imputed)	N
13	rs3758348	0.970351	9	136149399	rs507666	NA	Serum levels of protein IL6ST	44607	35078996	Gudjonsson A	44586	Nat Commun	www.ncbi.nlm.nih.gov/pubmed/35078996	A genome-wide association study of serum proteins reveals shared loci with common diseases.	5,365 Icelandic ancestry individuals	NA	9q34.2		ABO, ABO			ENSG00000175164, ENSG00000281879	NA	NA	rs507666-A	rs507666	0	507666	intron_variant	0	0.1214	9E-16	15.0458		0.225768	[0.17-0.28] unit decrease	Illumina [7506463] (imputed)	N
13	rs3758348	0.970351	9	136149399	rs507666	NA	Serum levels of protein L1CAM	44607	35078996	Gudjonsson A	44586	Nat Commun	www.ncbi.nlm.nih.gov/pubmed/35078996	A genome-wide association study of serum proteins reveals shared loci with common diseases.	5,361 Icelandic ancestry individuals	NA	9q34.2		ABO, ABO			ENSG00000175164, ENSG00000281879	NA	NA	rs507666-A	rs507666	0	507666	intron_variant	0	0.1214	3E-22	21.5229		0.276578	[0.22-0.33] unit decrease	Illumina [7506463] (imputed)	N
13	rs3758348	0.970351	9	136149399	rs507666	NA	Aspartate aminotransferase levels	44376	33462484	Sinnott-Armstrong N	44214	Nat Genet	www.ncbi.nlm.nih.gov/pubmed/33462484	Genetics of 35 blood and urine biomarkers in the UK Biobank.	341,246 European ancestry individuals, 5,982 African ancestry individuals, 7,313 South Asian ancestry individuals	NA	9q34.2	NR	ABO, ABO			ENSG00000175164, ENSG00000281879	NA	NA	rs507666-A	rs507666	0	507666	intron_variant	0	NR	5E-58	57.301		0.0499	[0.044-0.056] unit decrease	Affymetrix [9000000] (imputed)	N
13	rs3758348	0.970351	9	136149399	rs507666	NA	Aspartate aminotransferase to alanine aminotransferase ratio	44376	33462484	Sinnott-Armstrong N	44214	Nat Genet	www.ncbi.nlm.nih.gov/pubmed/33462484	Genetics of 35 blood and urine biomarkers in the UK Biobank.	341,165 European ancestry individuals, 5,981 African ancestry individuals, 7,309 South Asian ancestry individuals	NA	9q34.2	NR	ABO, ABO			ENSG00000175164, ENSG00000281879	NA	NA	rs507666-A	rs507666	0	507666	intron_variant	0	NR	1E-109	109		0.0691	[0.063-0.075] unit decrease	Affymetrix [9000000] (imputed)	N
13	rs3758348	0.970351	9	136149399	rs507666	NA	Serum levels of protein ROBO4	44607	35078996	Gudjonsson A	44586	Nat Commun	www.ncbi.nlm.nih.gov/pubmed/35078996	A genome-wide association study of serum proteins reveals shared loci with common diseases.	5,359 Icelandic ancestry individuals	NA	9q34.2		ABO, ABO			ENSG00000175164, ENSG00000281879	NA	NA	rs507666-A	rs507666	0	507666	intron_variant	0	0.1214	4E-258	257.398		0.863222	[0.81-0.91] unit decrease	Illumina [7506463] (imputed)	N
13	rs3758348	0.970351	9	136149399	rs507666	NA	Serum levels of protein ACE	44607	35078996	Gudjonsson A	44586	Nat Commun	www.ncbi.nlm.nih.gov/pubmed/35078996	A genome-wide association study of serum proteins reveals shared loci with common diseases.	5,362 Icelandic ancestry individuals	NA	9q34.2		ABO, ABO			ENSG00000175164, ENSG00000281879	NA	NA	rs507666-A	rs507666	0	507666	intron_variant	0	0.1214	9E-38	37.0458		0.368046	[0.31-0.42] unit decrease	Illumina [7506463] (imputed)	N
13	rs3758348	0.970351	9	136149399	rs507666	NA	Serum levels of protein FLT4	44607	35078996	Gudjonsson A	44586	Nat Commun	www.ncbi.nlm.nih.gov/pubmed/35078996	A genome-wide association study of serum proteins reveals shared loci with common diseases.	5,365 Icelandic ancestry individuals	NA	9q34.2		ABO, ABO			ENSG00000175164, ENSG00000281879	NA	NA	rs507666-A	rs507666	0	507666	intron_variant	0	0.1214	5E-90	89.301		0.566551	[0.51-0.62] unit decrease	Illumina [7506463] (imputed)	N
13	rs3758348	0.970351	9	136149399	rs507666	NA	Serum levels of protein ICAM1	44607	35078996	Gudjonsson A	44586	Nat Commun	www.ncbi.nlm.nih.gov/pubmed/35078996	A genome-wide association study of serum proteins reveals shared loci with common diseases.	5,366 Icelandic ancestry individuals	NA	9q34.2		ABO, ABO			ENSG00000175164, ENSG00000281879	NA	NA	rs507666-A	rs507666	0	507666	intron_variant	0	0.1214	1E-17	17		0.248888	[0.19-0.31] unit decrease	Illumina [7506463] (imputed)	N
13	rs3758348	0.970351	9	136149399	rs507666	NA	Serum levels of protein ICAM2	44607	35078996	Gudjonsson A	44586	Nat Commun	www.ncbi.nlm.nih.gov/pubmed/35078996	A genome-wide association study of serum proteins reveals shared loci with common diseases.	5,350 Icelandic ancestry individuals	NA	9q34.2		ABO, ABO			ENSG00000175164, ENSG00000281879	NA	NA	rs507666-A	rs507666	0	507666	intron_variant	0	0.1214	2E-21	20.699		0.258943	[0.21-0.31] unit decrease	Illumina [7506463] (imputed)	N
13	rs3758348	0.970351	9	136149399	rs507666	NA	Serum levels of protein EPHA4	44607	35078996	Gudjonsson A	44586	Nat Commun	www.ncbi.nlm.nih.gov/pubmed/35078996	A genome-wide association study of serum proteins reveals shared loci with common diseases.	5,365 Icelandic ancestry individuals	NA	9q34.2		ABO, ABO			ENSG00000175164, ENSG00000281879	NA	NA	rs507666-A	rs507666	0	507666	intron_variant	0	0.1214	2E-95	94.699		0.560436	[0.51-0.61] unit decrease	Illumina [7506463] (imputed)	N
13	rs3758348	0.970351	9	136149399	rs507666	NA	E-selectin levels	44662	28240269	Suhre K	42793	Nat Commun	www.ncbi.nlm.nih.gov/pubmed/28240269	Connecting genetic risk to disease end points through the human blood plasma proteome.	997 European ancestry individuals	338 Greater Middle Eastern (Middle Eastern, North African or Persian), South Asian ancestry, Asian ancestry individuals	9q34.2		ABO, ABO			ENSG00000175164, ENSG00000281879	NA	NA	rs507666-?	rs507666	0	507666	intron_variant	0	NR	8E-118	117.097	(EA)	NA		Affymetrix [509946]	N
13	rs3758348	0.970351	9	136149399	rs507666	NA	C-reactive protein levels	44376	33462484	Sinnott-Armstrong N	44214	Nat Genet	www.ncbi.nlm.nih.gov/pubmed/33462484	Genetics of 35 blood and urine biomarkers in the UK Biobank.	341,805 European ancestry individuals, 6,006 African ancestry individuals, 7,316 South Asian ancestry individuals	NA	9q34.2	NR	ABO, ABO			ENSG00000175164, ENSG00000281879	NA	NA	rs507666-A	rs507666	0	507666	intron_variant	0	NR	3E-26	25.5229		0.0329	[0.027-0.039] unit increase	Affymetrix [9000000] (imputed)	N
13	rs3758348	0.970351	9	136149399	rs507666	NA	Total cholesterol levels	44376	33462484	Sinnott-Armstrong N	44214	Nat Genet	www.ncbi.nlm.nih.gov/pubmed/33462484	Genetics of 35 blood and urine biomarkers in the UK Biobank.	342,508 European ancestry individuals, 6,014 African ancestry individuals, 7,336 South Asian ancestry individuals	NA	9q34.2	NR	ABO, ABO			ENSG00000175164, ENSG00000281879	NA	NA	rs507666-A	rs507666	0	507666	intron_variant	0	NR	4E-149	148.398		0.0806	[0.075-0.087] unit increase	Affymetrix [9000000] (imputed)	N
13	rs3758348	0.970351	9	136149399	rs507666	NA	Fasting glucose	44357	34059833	Chen J	44347	Nat Genet	www.ncbi.nlm.nih.gov/pubmed/34059833	The trans-ancestral genomic architecture of glycemic traits.	200,622 European ancestry individuals	NA	9q34.2	ABO	ABO, ABO			ENSG00000175164, ENSG00000281879	NA	NA	rs507666-A	rs507666	0	507666	intron_variant	0	0.1956	7E-17	16.1549		0.0164	[0.012-0.021] unit increase	Affymetrix, Illumina [34064007] (imputed)	N
13	rs3758348	0.970351	9	136149399	rs507666	NA	Serum levels of protein ICAM5	44607	35078996	Gudjonsson A	44586	Nat Commun	www.ncbi.nlm.nih.gov/pubmed/35078996	A genome-wide association study of serum proteins reveals shared loci with common diseases.	5,366 Icelandic ancestry individuals	NA	9q34.2		ABO, ABO			ENSG00000175164, ENSG00000281879	NA	NA	rs507666-A	rs507666	0	507666	intron_variant	0	0.1214	9E-32	31.0458		0.336001	[0.28-0.39] unit decrease	Illumina [7506463] (imputed)	N
13	rs3758348	0.970351	9	136149399	rs507666	NA	Serum levels of protein ICAM5	44607	35078996	Gudjonsson A	44586	Nat Commun	www.ncbi.nlm.nih.gov/pubmed/35078996	A genome-wide association study of serum proteins reveals shared loci with common diseases.	5,368 Icelandic ancestry individuals	NA	9q34.2		ABO, ABO			ENSG00000175164, ENSG00000281879	NA	NA	rs507666-A	rs507666	0	507666	intron_variant	0	0.1214	1E-79	79		0.533946	[0.48-0.59] unit decrease	Illumina [7506463] (imputed)	N
13	rs3758348	0.970351	9	136149399	rs507666	NA	Gut bacterial pathway abundance (LACTOSECAT.PWY..lactose.and.galactose.degradation.I)	44743	35115690	Lopera-Maya EA	44595	Nat Genet	www.ncbi.nlm.nih.gov/pubmed/35115690	Effect of host genetics on the gut microbiome in 7,738 participants of the Dutch Microbiome Project.	7,738 European ancestry individuals	NA	9q34.2		ABO, ABO			ENSG00000175164, ENSG00000281879	NA	NA	rs507666-A	rs507666	0	507666	intron_variant	0	0.177602436323367	5E-15	14.301		0.16989	[0.13-0.21] unit increase	Illumina [5584686] (imputed)	N
13	rs3758348	0.970351	9	136149399	rs507666	NA	Serum alkaline phosphatase levels	44376	33462484	Sinnott-Armstrong N	44214	Nat Genet	www.ncbi.nlm.nih.gov/pubmed/33462484	Genetics of 35 blood and urine biomarkers in the UK Biobank.	342,535 European ancestry individuals, 6,019 African ancestry individuals, 7,337 South Asian ancestry individuals	NA	9q34.2	NR	ABO, ABO			ENSG00000175164, ENSG00000281879	NA	NA	rs507666-A	rs507666	0	507666	intron_variant	0	NR	5E-2658	2657.3		0.3372	[0.33-0.34] unit decrease	Affymetrix [9000000] (imputed)	N
13	rs3758348	0.970351	9	136149399	rs507666	NA	Alanine aminotransferase levels	44376	33462484	Sinnott-Armstrong N	44214	Nat Genet	www.ncbi.nlm.nih.gov/pubmed/33462484	Genetics of 35 blood and urine biomarkers in the UK Biobank.	342,387 European ancestry individuals, 6,017 African ancestry individuals, 7,325 South Asian ancestry individuals	NA	9q34.2	NR	ABO, ABO			ENSG00000175164, ENSG00000281879	NA	NA	rs507666-A	rs507666	0	507666	intron_variant	0	NR	3E-12	11.5229		0.0216	[0.016-0.028] unit increase	Affymetrix [9000000] (imputed)	N
13	rs3758348	0.970351	9	136149399	rs507666	NA	Creatinine levels	44376	33462484	Sinnott-Armstrong N	44214	Nat Genet	www.ncbi.nlm.nih.gov/pubmed/33462484	Genetics of 35 blood and urine biomarkers in the UK Biobank.	342,376 European ancestry individuals, 6,016 African ancestry individuals, 7,339 South Asian ancestry individuals	NA	9q34.2	NR	ABO, ABO			ENSG00000175164, ENSG00000281879	NA	NA	rs507666-A	rs507666	0	507666	intron_variant	0	NR	6E-13	12.2218		0.0224	[0.016-0.028] unit decrease	Affymetrix [9000000] (imputed)	N
13	rs3758348	0.970351	9	136149399	rs507666	NA	E-selectin levels	44831	34814699	Katz DH	44524	Circulation	www.ncbi.nlm.nih.gov/pubmed/34814699	Whole Genome Sequence Analysis of the Plasma Proteome in Black Adults Provides Novel Insights Into Cardiovascular Disease.	1,852 African American or Afro-Caribbean individuals	1,688 African American or Afro-Caribbean, Hispanic or Latin American, Asian ancestry, European ancestry individuals	9q34.2		ABO, ABO			ENSG00000175164, ENSG00000281879	NA	NA	rs507666-?	rs507666	0	507666	intron_variant	0	NR	4E-180	179.398		1.02	[0.94-1.1] unit decrease	Illumina [NR]	N
13	rs3758348	0.970351	9	136149399	rs507666	NA	Intercellular adhesion molecule 1 levels	44831	34814699	Katz DH	44524	Circulation	www.ncbi.nlm.nih.gov/pubmed/34814699	Whole Genome Sequence Analysis of the Plasma Proteome in Black Adults Provides Novel Insights Into Cardiovascular Disease.	1,852 African American or Afro-Caribbean individuals	1,688 African American or Afro-Caribbean, Hispanic or Latin American, Asian ancestry, European ancestry individuals	9q34.2		ABO, ABO			ENSG00000175164, ENSG00000281879	NA	NA	rs507666-?	rs507666	0	507666	intron_variant	0	NR	1E-20	20		0.33	[0.25-0.41] unit decrease	Illumina [NR]	N
13	rs3758348	0.970351	9	136149399	rs507666	NA	Intercellular adhesion molecule 2 levels	44831	34814699	Katz DH	44524	Circulation	www.ncbi.nlm.nih.gov/pubmed/34814699	Whole Genome Sequence Analysis of the Plasma Proteome in Black Adults Provides Novel Insights Into Cardiovascular Disease.	1,852 African American or Afro-Caribbean individuals	1,688 African American or Afro-Caribbean, Hispanic or Latin American, Asian ancestry, European ancestry individuals	9q34.2		ABO, ABO			ENSG00000175164, ENSG00000281879	NA	NA	rs507666-?	rs507666	0	507666	intron_variant	0	NR	2E-16	15.699		0.33	[0.25-0.41] unit decrease	Illumina [NR]	N
13	rs3758348	0.970351	9	136149399	rs507666	NA	Gamma glutamyl transferase levels	44376	33462484	Sinnott-Armstrong N	44214	Nat Genet	www.ncbi.nlm.nih.gov/pubmed/33462484	Genetics of 35 blood and urine biomarkers in the UK Biobank.	342,339 European ancestry individuals, 6,015 African ancestry individuals, 7,336 South Asian ancestry individuals	NA	9q34.2	NR	ABO, ABO			ENSG00000175164, ENSG00000281879	NA	NA	rs507666-A	rs507666	0	507666	intron_variant	0	NR	3E-42	41.5229		0.0422	[0.036-0.048] unit increase	Affymetrix [9000000] (imputed)	N
13	rs3758348	0.970351	9	136149399	rs507666	NA	Blood glucose levels	44376	33462484	Sinnott-Armstrong N	44214	Nat Genet	www.ncbi.nlm.nih.gov/pubmed/33462484	Genetics of 35 blood and urine biomarkers in the UK Biobank.	313,125 European ancestry individuals, 5,568 African ancestry individuals, 6,693 South Asian ancestry individuals	NA	9q34.2	NR	ABO, ABO			ENSG00000175164, ENSG00000281879	NA	NA	rs507666-A	rs507666	0	507666	intron_variant	0	NR	1E-20	20		0.0302	[0.024-0.036] unit increase	Affymetrix [9000000] (imputed)	N
13	rs3758348	0.970351	9	136149399	rs507666	NA	Toll-like receptor 4:Lymphocyte antigen 96 complex levels	44831	34814699	Katz DH	44524	Circulation	www.ncbi.nlm.nih.gov/pubmed/34814699	Whole Genome Sequence Analysis of the Plasma Proteome in Black Adults Provides Novel Insights Into Cardiovascular Disease.	1,852 African American or Afro-Caribbean individuals	1,688 African American or Afro-Caribbean, Hispanic or Latin American, Asian ancestry, European ancestry individuals	9q34.2		ABO, ABO			ENSG00000175164, ENSG00000281879	NA	NA	rs507666-?	rs507666	0	507666	intron_variant	0	NR	2E-13	12.699		0.32	[0.24-0.4] unit decrease	Illumina [NR]	N
13	rs3758348	0.970351	9	136149399	rs507666	NA	P-selectin levels	44831	34814699	Katz DH	44524	Circulation	www.ncbi.nlm.nih.gov/pubmed/34814699	Whole Genome Sequence Analysis of the Plasma Proteome in Black Adults Provides Novel Insights Into Cardiovascular Disease.	1,852 African American or Afro-Caribbean individuals	1,688 African American or Afro-Caribbean, Hispanic or Latin American, Asian ancestry, European ancestry individuals	9q34.2		ABO, ABO			ENSG00000175164, ENSG00000281879	NA	NA	rs507666-?	rs507666	0	507666	intron_variant	0	NR	4E-54	53.3979		0.63	[0.55-0.71] unit decrease	Illumina [NR]	N
13	rs3758348	0.970351	9	136149399	rs507666	NA	Carbohydrate sulfotransferase 15 levels	44831	34814699	Katz DH	44524	Circulation	www.ncbi.nlm.nih.gov/pubmed/34814699	Whole Genome Sequence Analysis of the Plasma Proteome in Black Adults Provides Novel Insights Into Cardiovascular Disease.	1,852 African American or Afro-Caribbean individuals	1,688 African American or Afro-Caribbean, Hispanic or Latin American, Asian ancestry, European ancestry individuals	9q34.2		ABO, ABO			ENSG00000175164, ENSG00000281879	NA	NA	rs507666-?	rs507666	0	507666	intron_variant	0	NR	3E-17	16.5229		0.3	[0.22-0.38] unit decrease	Illumina [NR]	N
13	rs3758348	0.970351	9	136149399	rs507666	NA	Estimated glomerular filtration rate	44376	33462484	Sinnott-Armstrong N	44214	Nat Genet	www.ncbi.nlm.nih.gov/pubmed/33462484	Genetics of 35 blood and urine biomarkers in the UK Biobank.	342,376 European ancestry individuals, 6,016 African ancestry individuals, 7,339 South Asian ancestry individuals	NA	9q34.2	NR	ABO, ABO			ENSG00000175164, ENSG00000281879	NA	NA	rs507666-A	rs507666	0	507666	intron_variant	0	NR	5E-13	12.301		0.0224	[0.016-0.028] unit increase	Affymetrix [9000000] (imputed)	N
13	rs3758348	0.970351	9	136149399	rs507666	NA	Direct bilirubin levels	44376	33462484	Sinnott-Armstrong N	44214	Nat Genet	www.ncbi.nlm.nih.gov/pubmed/33462484	Genetics of 35 blood and urine biomarkers in the UK Biobank.	291,512 European ancestry individuals, 5,007 African ancestry individuals, 6,088 South Asian ancestry individuals	NA	9q34.2	NR	ABO, ABO			ENSG00000175164, ENSG00000281879	NA	NA	rs507666-A	rs507666	0	507666	intron_variant	0	NR	2E-18	17.699		0.0295	[0.023-0.036] unit decrease	Affymetrix [9000000] (imputed)	N
13	rs3758348	0.970351	9	136149399	rs507666	NA	Concentration of HDL particles	44678	35213538	Richardson TG	44617	PLoS Biol	www.ncbi.nlm.nih.gov/pubmed/35213538	Characterising metabolomic signatures of lipid-modifying therapies through drug target mendelian randomisation.	115,082 European ancestry individuals	NA	9q34.2		ABO, ABO			ENSG00000175164, ENSG00000281879	NA	NA	rs507666-G	rs507666	0	507666	intron_variant	0	0.816131	1E-8	8		0.0285992	[0.019-0.038] unit decrease	NR [11722792] (imputed)	N
13	rs3758348	0.970351	9	136149399	rs507666	NA	Free cholesterol levels in IDL	44678	35213538	Richardson TG	44617	PLoS Biol	www.ncbi.nlm.nih.gov/pubmed/35213538	Characterising metabolomic signatures of lipid-modifying therapies through drug target mendelian randomisation.	115,082 European ancestry individuals	NA	9q34.2		ABO, ABO			ENSG00000175164, ENSG00000281879	NA	NA	rs507666-G	rs507666	0	507666	intron_variant	0	0.816131	3E-36	35.5229		0.0648766	[0.055-0.075] unit decrease	NR [11722792] (imputed)	N
13	rs3758348	0.970351	9	136149399	rs507666	NA	Free cholesterol to total lipids ratio in large LDL	44678	35213538	Richardson TG	44617	PLoS Biol	www.ncbi.nlm.nih.gov/pubmed/35213538	Characterising metabolomic signatures of lipid-modifying therapies through drug target mendelian randomisation.	115,082 European ancestry individuals	NA	9q34.2		ABO, ABO			ENSG00000175164, ENSG00000281879	NA	NA	rs507666-G	rs507666	0	507666	intron_variant	0	0.816131	8E-10	9.09691		0.0310857	[0.021-0.041] unit decrease	NR [11722792] (imputed)	N
13	rs3758348	0.970351	9	136149399	rs507666	NA	Sphingomyelin levels	44678	35213538	Richardson TG	44617	PLoS Biol	www.ncbi.nlm.nih.gov/pubmed/35213538	Characterising metabolomic signatures of lipid-modifying therapies through drug target mendelian randomisation.	115,006 European ancestry individuals	NA	9q34.2		ABO, ABO			ENSG00000175164, ENSG00000281879	NA	NA	rs507666-G	rs507666	0	507666	intron_variant	0	0.816131	5E-22	21.301		0.0481325	[0.038-0.058] unit decrease	NR [11722792] (imputed)	N
13	rs3758348	0.970351	9	136149399	rs507666	NA	Total concentration of lipoprotein particles	44678	35213538	Richardson TG	44617	PLoS Biol	www.ncbi.nlm.nih.gov/pubmed/35213538	Characterising metabolomic signatures of lipid-modifying therapies through drug target mendelian randomisation.	115,082 European ancestry individuals	NA	9q34.2		ABO, ABO			ENSG00000175164, ENSG00000281879	NA	NA	rs507666-G	rs507666	0	507666	intron_variant	0	0.816131	3E-13	12.5229		0.0366263	[0.027-0.046] unit decrease	NR [11722792] (imputed)	N
13	rs3758348	0.970351	9	136149399	rs507666	NA	Cholesteryl esters to total lipids ratio in very small VLDL	44678	35213538	Richardson TG	44617	PLoS Biol	www.ncbi.nlm.nih.gov/pubmed/35213538	Characterising metabolomic signatures of lipid-modifying therapies through drug target mendelian randomisation.	115,082 European ancestry individuals	NA	9q34.2		ABO, ABO			ENSG00000175164, ENSG00000281879	NA	NA	rs507666-G	rs507666	0	507666	intron_variant	0	0.816131	6E-16	15.2218		0.0404394	[0.031-0.05] unit decrease	NR [11722792] (imputed)	N
13	rs3758348	0.970351	9	136149399	rs507666	NA	Phospholipids to total lipids ratio in very small VLDL	44678	35213538	Richardson TG	44617	PLoS Biol	www.ncbi.nlm.nih.gov/pubmed/35213538	Characterising metabolomic signatures of lipid-modifying therapies through drug target mendelian randomisation.	115,082 European ancestry individuals	NA	9q34.2		ABO, ABO			ENSG00000175164, ENSG00000281879	NA	NA	rs507666-G	rs507666	0	507666	intron_variant	0	0.816131	1E-8	8		0.0294848	[0.019-0.04] unit increase	NR [11722792] (imputed)	N
13	rs3758348	0.970351	9	136149399	rs507666	NA	Urea levels	44376	33462484	Sinnott-Armstrong N	44214	Nat Genet	www.ncbi.nlm.nih.gov/pubmed/33462484	Genetics of 35 blood and urine biomarkers in the UK Biobank.	342,286 European ancestry individuals, 6,015 African ancestry individuals, 7,336 South Asian ancestry individuals	NA	9q34.2	NR	ABO, ABO			ENSG00000175164, ENSG00000281879	NA	NA	rs507666-A	rs507666	0	507666	intron_variant	0	NR	9E-14	13.0458		0.0231	[0.017-0.029] unit increase	Affymetrix [9000000] (imputed)	N
13	rs3758348	0.970351	9	136149399	rs507666	NA	Pyruvate levels	44678	35213538	Richardson TG	44617	PLoS Biol	www.ncbi.nlm.nih.gov/pubmed/35213538	Characterising metabolomic signatures of lipid-modifying therapies through drug target mendelian randomisation.	114,749 European ancestry individuals	NA	9q34.2		ABO, ABO			ENSG00000175164, ENSG00000281879	NA	NA	rs507666-G	rs507666	0	507666	intron_variant	0	0.816173	1E-10	10		0.0344912	[0.024-0.045] unit decrease	NR [11722792] (imputed)	N
13	rs3758348	0.970351	9	136149500	rs529565	NA	Type 2 diabetes	44018	32499647	Spracklen CN	43957	Nature	www.ncbi.nlm.nih.gov/pubmed/32499647	Identification of type 2 diabetes loci in 433,540 East Asian individuals.	77,418 East Asian cases, 356,122 East Asian controls	NA	9q34.2	ABO	ABO, ABO			ENSG00000175164, ENSG00000281879	NA	NA	rs529565-C	rs529565	0	529565	intron_variant	0	0.445	2E-10	9.69897		1.04	[1.03-1.06]	Affymetrix, Illumina [11800000] (imputed)	N
13	rs3758348	0.970351	9	136149500	rs529565	NA	Thrombosis	42705	26908601	Hinds DA	42409	Hum Mol Genet	www.ncbi.nlm.nih.gov/pubmed/26908601	Genome-wide association analysis of self-reported events in 6135 individuals and 252 827 controls identifies 8 loci associated with thrombosis.	6,135 European ancestry cases, 252,827 European ancestry controls	NA	9q34.2	ABO	ABO, ABO			ENSG00000175164, ENSG00000281879	NA	NA	rs529565-C	rs529565	0	529565	intron_variant	0	0.3412	7E-63	62.1549		1.38313	[1.33-1.43]	Illumina [at least 560000] (imputed)	N
13	rs3758348	0.970351	9	136149500	rs529565	NA	Venous thromboembolism	42320	25772935	Germain M	42075	Am J Hum Genet	www.ncbi.nlm.nih.gov/pubmed/25772935	Meta-analysis of 65,734 individuals identifies TSPAN15 and SLC44A2 as two susceptibility loci for venous thromboembolism.	7,507 European ancestry cases, 52,632 European ancestry controls	3,009 European ancestry cases, 2,586 European ancestry controls	9q34.2	ABO	ABO, ABO			ENSG00000175164, ENSG00000281879	NA	NA	rs529565-C	rs529565	0	529565	intron_variant	0	0.354	4E-75	74.3979		1.55	[1.48-1.63]	Affymetrix, Illumina [6751884] (imputed)	N
13	rs3758348	0.970351	9	136149500	rs529565	NA	Type 2 diabetes	44088	32541925	Vujkovic M	43997	Nat Genet	www.ncbi.nlm.nih.gov/pubmed/32541925	Discovery of 318 new risk loci for type 2 diabetes and related vascular outcomes among 1.4 million participants in a multi-ancestry meta-analysis.	148,726 European ancestry cases, 24,646 African American cases, 8,616 Hispanic cases, 46,511 Asian ancestry cases, 965,732 European ancestry controls, 31,446 African American controls, 11,829 Hispanic controls, 169,776 Asian ancestry controls	NA	9q34.2	NR	ABO, ABO			ENSG00000175164, ENSG00000281879	NA	NA	rs529565-C	rs529565	0	529565	intron_variant	0	0.3648	8E-27	26.0969		0.0415	[0.034-0.049] unit increase	Affymetrix, Illumina [at least 945603] (imputed)	N
13	rs3758348	0.970351	9	136149500	rs529565	NA	Monocyte percentage of white cells	44092	32888494	Vuckovic D	44075	Cell	www.ncbi.nlm.nih.gov/pubmed/32888494	The Polygenic and Monogenic Basis of Blood Traits and Diseases.	408,112 British individuals	NA	9q34.2	ABO	ABO, ABO			ENSG00000175164, ENSG00000281879	NA	NA	rs529565-C	rs529565	0	529565	intron_variant	0	0.317472	2E-29	28.699		0.0267506	[0.022-0.031] unit decrease	Affymetrix [93095623] (imputed)	N
13	rs3758348	0.970351	9	136149500	rs529565	NA	ABO blood group (O vs non-O)	44515	34202464	Wang M	44371	Genes (Basel)	www.ncbi.nlm.nih.gov/pubmed/34202464	Genomic Association vs. Serological Determination of ABO Blood Types in a Chinese Cohort, with Application in Mendelian Randomization.	up to 356 Han Chinese ancestry individuals with O blood group, up to 622 Han Chinese ancestry individuals with non-O blood group	NA	9q34.2	ABO	ABO, ABO			ENSG00000175164, ENSG00000281879	NA	NA	rs529565-T	rs529565	0	529565	intron_variant	0	0.406	3E-48	47.5229		0.0004	[NR]	Affymetrix [733907]	N
13	rs3758348	0.970351	9	136149500	rs529565	NA	ABO blood group (B vs O)	44515	34202464	Wang M	44371	Genes (Basel)	www.ncbi.nlm.nih.gov/pubmed/34202464	Genomic Association vs. Serological Determination of ABO Blood Types in a Chinese Cohort, with Application in Mendelian Randomization.	up to 235 Han Chinese ancestry individuals with B blood group, up to 356 Han Chinese ancestry individuals with O blood group	NA	9q34.2	ABO	ABO, ABO			ENSG00000175164, ENSG00000281879	NA	NA	rs529565-T	rs529565	0	529565	intron_variant	0	0.406	2E-46	45.699		1800	[NR]	Affymetrix [733907]	N
13	rs3758348	0.970351	9	136149500	rs529565	NA	Lymphocyte-to-monocyte ratio	44543	34469753	Kachuri L	44434	Am J Hum Genet	www.ncbi.nlm.nih.gov/pubmed/34469753	Genetic determinants of blood-cell traits influence susceptibility to childhood acute lymphoblastic leukemia.	234,184 European ancestry individuals	100,284 European ancestry individuals	9q34.2		ABO, ABO			ENSG00000175164, ENSG00000281879	NA	NA	rs529565-T	rs529565	0	529565	intron_variant	0	0.683	1E-18	18		NA		Affymetrix [10369434] (imputed)	N
13	rs3758348	0.970351	9	136149500	rs912805253	NA	COVID-19 (critical illness vs population)	44634	34237774	COVID-19 Host Genetics Initiative	44385	Nature	www.ncbi.nlm.nih.gov/pubmed/34237774	Mapping the human genetic architecture of COVID-19.	133 African ancestry cases, 2,610 African ancestry controls, 304 East Asian ancestry cases, 2,450 East Asian ancestry controls, 5,101 European ancestry cases, 1,383,241 European ancestry controls, 641 Hispanic or Latin American cases, 95,479 Hispanic or Latin American controls	NA	9q34.2		ABO, ABO			ENSG00000175164, ENSG00000281879	NA	NA	rs912805253-T	rs912805253	1	529565	intron_variant	0	0.6525	2E-6	5.69897		0.87749	[0.8313049698962632-0.9262404248214096]	Illumina [NR] (imputed)	N
13	rs3758348	0.970351	9	136149500	rs912805253	NA	COVID-19 (hospitalized vs population)	44634	34237774	COVID-19 Host Genetics Initiative	44385	Nature	www.ncbi.nlm.nih.gov/pubmed/34237774	Mapping the human genetic architecture of COVID-19.	790 African ancestry cases, 20,582 African ancestry controls, 60 Middle Eastern ancestry cases, 13,360 Middle Eastern ancestry controls, 1,414 East Asian ancestry cases, 15,499 East Asian ancestry controls, 9,986 European ancestry cases, 1,877,672 European ancestry controls, 186 South Asian ancestry cases, 43,280 South Asian ancestry controls, 1,678 Hispanic or Latin American cases, 100,316 Hispanic or Latin American controls	NA	9q34.2		ABO, ABO			ENSG00000175164, ENSG00000281879	NA	NA	rs912805253-T	rs912805253	1	529565	intron_variant	0	0.6547	5E-10	9.30103		0.902253	[0.8734213443494576-0.932036967857528]	Affymetrix, Illumina [NR] (imputed)	N
13	rs3758348	0.970351	9	136149500	rs912805253	NA	SARS-CoV-2 infection	44634	34237774	COVID-19 Host Genetics Initiative	44385	Nature	www.ncbi.nlm.nih.gov/pubmed/34237774	Mapping the human genetic architecture of COVID-19.	2,544 African ancestry cases, 31,176 African ancestry controls, 700 Middle Eastern ancestry cases, 13,360 Middle Eastern ancestry controls, 1,495 East Asian ancestry cases, 15,499 East Asian ancestry controls, 38,984 European ancestry cases, 1,644,784 European ancestry controls, 1,688 South Asian ancestry cases, 42,016 South Asian ancestry controls, 4,151 Hispanic or Latin American cases, 23,371 Hispanic or Latin American controls	NA	9q34.2		ABO, ABO			ENSG00000175164, ENSG00000281879	NA	NA	rs912805253-T	rs912805253	1	529565	intron_variant	0	0.6512	1E-39	39		0.904801	[0.8914217954151271-0.9183814681761949]	Affymetrix, Illumina, Perlegen [NR] (imputed)	N
13	rs3758348	0.970351	9	136149500	rs529565	NA	Early-onset ischemic stroke	44862	36240095	Jaworek T	44804	Neurology	www.ncbi.nlm.nih.gov/pubmed/36240095	Contribution of Common Genetic Variants to Risk of Early Onset Ischemic Stroke.	11,114 European ancestry cases, 435,540 European ancestry controls	NA	9q34.2		ABO, ABO			ENSG00000175164, ENSG00000281879	NA	NA	rs529565-?	rs529565	0	529565	intron_variant	0	NR	4E-14	13.3979		0.876		Affymetrix, Illumina [NR] (imputed)	N
13	rs3758348	0.970351	9	136149500	rs529565	NA	Citrate levels	44678	35213538	Richardson TG	44617	PLoS Biol	www.ncbi.nlm.nih.gov/pubmed/35213538	Characterising metabolomic signatures of lipid-modifying therapies through drug target mendelian randomisation.	115,068 European ancestry individuals	NA	9q34.2		ABO, ABO			ENSG00000175164, ENSG00000281879	NA	NA	rs529565-T	rs529565	0	529565	intron_variant	0	0.683174	4E-11	10.3979		0.0286148	[0.02-0.037] unit decrease	NR [11722792] (imputed)	N
13	rs3758348	0.970351	9	136149581	rs630510	NA	Tyrosine-protein kinase receptor Tie-1, soluble levels	44662	28240269	Suhre K	42793	Nat Commun	www.ncbi.nlm.nih.gov/pubmed/28240269	Connecting genetic risk to disease end points through the human blood plasma proteome.	997 European ancestry individuals	338 Greater Middle Eastern (Middle Eastern, North African or Persian), South Asian ancestry, Asian ancestry individuals	9q34.2		ABO, ABO			ENSG00000175164, ENSG00000281879	NA	NA	rs630510-A	rs630510	0	630510	intron_variant	0	NR	2E-15	14.699		0.3499	[0.27-0.43] unit decrease	Affymetrix [509946]	N
13	rs3758348	0.970351	9	136149830	rs532436	NA	HDL cholesterol levels	44033	32203549	Richardson TG	43913	PLoS Med	www.ncbi.nlm.nih.gov/pubmed/32203549	Evaluating the relationship between circulating lipoprotein lipids and apolipoproteins with risk of coronary heart disease: A multivariable Mendelian randomisation analysis.	403,943 European ancestry individuals	NA	9q34.2	SURF6	ABO, ABO			ENSG00000175164, ENSG00000281879	NA	NA	rs532436-G	rs532436	0	532436	intron_variant	0	0.815394	3E-21	20.5229		0.0232183	[0.018-0.028] unit decrease	Affymetrix [NR] (imputed)	N
13	rs3758348	0.970351	9	136149830	rs532436	NA	Serum 25-Hydroxyvitamin D levels	44020	32059762	Manousaki D	43866	Am J Hum Genet	www.ncbi.nlm.nih.gov/pubmed/32059762	Genome-wide Association Study for Vitamin D Levels Reveals 69 Independent Loci.	443,734 European ancestry individuals	NA	9q34.2	NR	ABO, ABO			ENSG00000175164, ENSG00000281879	NA	NA	rs532436-A	rs532436	0	532436	intron_variant	0	0.184388	2E-9	8.69897		0.015051	[0.01-0.02] unit decrease	Affymetrix [16668957] (imputed)	N
13	rs3758348	0.970351	9	136149830	rs532436	NA	Myocardial infarction	42625	26343387	Nikpay M	42254	Nat Genet	www.ncbi.nlm.nih.gov/pubmed/26343387	A comprehensive 1,000 Genomes-based genome-wide association meta-analysis of coronary artery disease.	27,509 European ancestry cases, 130 African American cases, 278 Hispanic American cases, 10,257 South Asian ancestry cases, 288 Lebanese ancestry cases, 1,687 East Asian ancestry cases, 99,121 European ancestry controls, 2,778 African American controls, 3,337 Hispanic American controls, 12,899 South Asian ancestry controls, 466 Lebanese ancestry controls, 7,709 East Asian ancestry controls	NA	9q34.2	ABO	ABO, ABO			ENSG00000175164, ENSG00000281879	NA	NA	rs532436-A	rs532436	0	532436	intron_variant	0	0.19	2E-17	16.699		1.12	[1.09-1.14]	Affymetrix, Illumina [8600000] (imputed)	N
13	rs3758348	0.970351	9	136149830	rs532436	NA	Serum 25-Hydroxyvitamin D levels	44132	32242144	Revez JA	43923	Nat Commun	www.ncbi.nlm.nih.gov/pubmed/32242144	Genome-wide association study identifies 143 loci associated with 25 hydroxyvitamin D concentration.	496,946 European ancestry individuals	NA	9q34.2		ABO, ABO			ENSG00000175164, ENSG00000281879	NA	NA	rs532436-?	rs532436	0	532436	intron_variant	0	NR	6E-9	8.22185		0.0151343	[0.01-0.02] unit decrease	NR [6912294] (imputed)	N
13	rs3758348	0.970351	9	136149830	rs532436	NA	Total cholesterol levels	43430	30275531	Klarin D	43374	Nat Genet	www.ncbi.nlm.nih.gov/pubmed/30275531	Genetics of blood lipids among ~300,000 multi-ethnic participants of the Million Veteran Program.	215,551 European ancestry individuals, 57,332 African American individuals, 24,743 Hispanic individuals	Up to 319,677 individuals	9q34.2	ABO	ABO, ABO			ENSG00000175164, ENSG00000281879	NA	NA	rs532436-A	rs532436	0	532436	intron_variant	0	0.181	2E-87	86.699		0.068	[0.061-0.075] mg dl-1 increase	Affymetrix [up to 31400000] (imputed)	N
13	rs3758348	0.970351	9	136149830	rs532436	NA	Brain shape (segment 10)	44648	33821002	Naqvi S	44291	Nat Genet	www.ncbi.nlm.nih.gov/pubmed/33821002	Shared heritability of human face and brain shape.	19,670 European ancestry individuals	NA	9q34.2		ABO, ABO			ENSG00000175164, ENSG00000281879	NA	NA	rs532436-?	rs532436	0	532436	intron_variant	0	NR	2E-11	10.699		NA		NR [9705931] (imputed)	N
13	rs3758348	0.970351	9	136149830	rs532436	NA	Diastolic blood pressure	44797	35762941	Plotnikov D	44713	Invest Ophthalmol Vis Sci	www.ncbi.nlm.nih.gov/pubmed/35762941	High Blood Pressure and Intraocular Pressure: A Mendelian Randomization Study.	526,001 European ancestry individuals	NA	9q34.2		ABO, ABO			ENSG00000175164, ENSG00000281879	NA	NA	rs532436-A	rs532436	0	532436	intron_variant	0	NR	1E-20	20		0.2494	[0.2-0.3] unit decrease	NR [NR] (imputed)	N
13	rs3758348	0.970351	9	136149830	rs532436	NA	Medication use (antithrombotic agents)	43637	31015401	Wu Y	43578	Nat Commun	www.ncbi.nlm.nih.gov/pubmed/31015401	Genome-wide association study of medication-use and associated disease in the UK Biobank.	67,653 European ancestry cases, 85,986 European ancestry controls	NA	9q34.2	ABO	ABO, ABO			ENSG00000175164, ENSG00000281879	NA	NA	rs532436-A	rs532436	0	532436	intron_variant	0	0.185935	2E-14	13.699		0.066341	[0.049-0.083] unit increase	Affymetrix [7288503] (imputed)	N
13	rs3758348	0.970351	9	136149830	rs532436	NA	Serum levels of protein CCL25	44607	35078996	Gudjonsson A	44586	Nat Commun	www.ncbi.nlm.nih.gov/pubmed/35078996	A genome-wide association study of serum proteins reveals shared loci with common diseases.	5,366 Icelandic ancestry individuals	NA	9q34.2		ABO, ABO			ENSG00000175164, ENSG00000281879	NA	NA	rs532436-A	rs532436	0	532436	intron_variant	0	0.122	7E-12	11.1549		0.201295	[0.14-0.26] unit decrease	Illumina [7506463] (imputed)	N
13	rs3758348	0.970351	9	136149830	rs532436	NA	Serum levels of protein CD109	44607	35078996	Gudjonsson A	44586	Nat Commun	www.ncbi.nlm.nih.gov/pubmed/35078996	A genome-wide association study of serum proteins reveals shared loci with common diseases.	5,363 Icelandic ancestry individuals	NA	9q34.2		ABO, ABO			ENSG00000175164, ENSG00000281879	NA	NA	rs532436-A	rs532436	0	532436	intron_variant	0	0.122	7E-20	19.1549		0.259876	[0.2-0.32] unit decrease	Illumina [7506463] (imputed)	N
13	rs3758348	0.970351	9	136149830	rs532436	NA	Serum levels of protein CD200	44607	35078996	Gudjonsson A	44586	Nat Commun	www.ncbi.nlm.nih.gov/pubmed/35078996	A genome-wide association study of serum proteins reveals shared loci with common diseases.	5,363 Icelandic ancestry individuals	NA	9q34.2		ABO, ABO			ENSG00000175164, ENSG00000281879	NA	NA	rs532436-A	rs532436	0	532436	intron_variant	0	0.122	3E-40	39.5229		0.371668	[0.32-0.43] unit decrease	Illumina [7506463] (imputed)	N
13	rs3758348	0.970351	9	136149830	rs532436	NA	Serum levels of protein ISLR2	44607	35078996	Gudjonsson A	44586	Nat Commun	www.ncbi.nlm.nih.gov/pubmed/35078996	A genome-wide association study of serum proteins reveals shared loci with common diseases.	5,366 Icelandic ancestry individuals	NA	9q34.2		ABO, ABO			ENSG00000175164, ENSG00000281879	NA	NA	rs532436-A	rs532436	0	532436	intron_variant	0	0.122	8E-49	48.0969		0.417916	[0.36-0.47] unit decrease	Illumina [7506463] (imputed)	N
13	rs3758348	0.970351	9	136149830	rs532436	NA	Serum levels of protein JAG1	44607	35078996	Gudjonsson A	44586	Nat Commun	www.ncbi.nlm.nih.gov/pubmed/35078996	A genome-wide association study of serum proteins reveals shared loci with common diseases.	5,364 Icelandic ancestry individuals	NA	9q34.2		ABO, ABO			ENSG00000175164, ENSG00000281879	NA	NA	rs532436-A	rs532436	0	532436	intron_variant	0	0.122	5E-13	12.301		0.19852	[0.14-0.25] unit decrease	Illumina [7506463] (imputed)	N
13	rs3758348	0.970351	9	136149830	rs532436	NA	Serum levels of protein LIFR	44607	35078996	Gudjonsson A	44586	Nat Commun	www.ncbi.nlm.nih.gov/pubmed/35078996	A genome-wide association study of serum proteins reveals shared loci with common diseases.	5,355 Icelandic ancestry individuals	NA	9q34.2		ABO, ABO			ENSG00000175164, ENSG00000281879	NA	NA	rs532436-A	rs532436	0	532436	intron_variant	0	0.122	5E-44	43.301		0.385482	[0.33-0.44] unit decrease	Illumina [7506463] (imputed)	N
13	rs3758348	0.970351	9	136149830	rs532436	NA	Serum levels of protein DPEP2	44607	35078996	Gudjonsson A	44586	Nat Commun	www.ncbi.nlm.nih.gov/pubmed/35078996	A genome-wide association study of serum proteins reveals shared loci with common diseases.	5,359 Icelandic ancestry individuals	NA	9q34.2		ABO, ABO			ENSG00000175164, ENSG00000281879	NA	NA	rs532436-A	rs532436	0	532436	intron_variant	0	0.122	1E-15	15		0.224058	[0.17-0.28] unit decrease	Illumina [7506463] (imputed)	N
13	rs3758348	0.970351	9	136149830	rs532436	NA	Serum levels of protein MET	44607	35078996	Gudjonsson A	44586	Nat Commun	www.ncbi.nlm.nih.gov/pubmed/35078996	A genome-wide association study of serum proteins reveals shared loci with common diseases.	5,365 Icelandic ancestry individuals	NA	9q34.2		ABO, ABO			ENSG00000175164, ENSG00000281879	NA	NA	rs532436-A	rs532436	0	532436	intron_variant	0	0.122	3E-46	45.5229		0.404264	[0.35-0.46] unit decrease	Illumina [7506463] (imputed)	N
13	rs3758348	0.970351	9	136149830	rs532436	NA	Serum levels of protein AMY2B	44607	35078996	Gudjonsson A	44586	Nat Commun	www.ncbi.nlm.nih.gov/pubmed/35078996	A genome-wide association study of serum proteins reveals shared loci with common diseases.	5,365 Icelandic ancestry individuals	NA	9q34.2		ABO, ABO			ENSG00000175164, ENSG00000281879	NA	NA	rs532436-A	rs532436	0	532436	intron_variant	0	0.122	8E-13	12.0969		0.207754	[0.15-0.26] unit decrease	Illumina [7506463] (imputed)	N
13	rs3758348	0.970351	9	136149830	rs532436	NA	Whole brain restricted directional diffusion (multivariate analysis)	44777	35505052	Fan CC	44684	Nat Commun	www.ncbi.nlm.nih.gov/pubmed/35505052	Multivariate genome-wide association study on tissue-sensitive diffusion metrics highlights pathways that shape the human brain.	23,543 European ancestry individuals	11,555 European ancestry individuals, 3,030 non-European ancestry individuals	9q34.2		ABO, ABO			ENSG00000175164, ENSG00000281879	NA	NA	rs532436-?	rs532436	0	532436	intron_variant	0	NR	4E-13	12.3979	(EA)	NA		NR [NR] (imputed)	N
13	rs3758348	0.970351	9	136149830	rs532436	NA	Serum uromodulin levels (aptamer-based assay)	44771	35446786	Li Y	44672	JCI Insight	www.ncbi.nlm.nih.gov/pubmed/35446786	Genome-wide studies reveal factors associated with circulating uromodulin and its relations with complex diseases.	18,070 European ancestry individuals	NA	9q34.2		ABO, ABO			ENSG00000175164, ENSG00000281879	NA	NA	rs532436-A	rs532436	0	532436	intron_variant	0	0.2029	5E-26	25.301		0.1376	[0.11-0.16] unit decrease	Affymetrix, Illumina [8815558] (imputed)	N
13	rs3758348	0.970351	9	136149830	rs532436	NA	Circulating plasma alpha-Klotho levels	44567	34542150	Gergei I	44459	Hum Mol Genet	www.ncbi.nlm.nih.gov/pubmed/34542150	GWAS META-analysis followed by MENDELIAN randomisation revealed potential control mechanisms for circulating α-klotho levels.	4,376 European ancestry individuals	NA	9q34.2	NR	ABO, ABO			ENSG00000175164, ENSG00000281879	NA	NA	rs532436-G	rs532436	0	532436	intron_variant	0	0.2399	6E-15	14.2218		0.204	[0.15-0.25] z score increase	Affymetrix, Illumina [6439450] (imputed)	N
13	rs3758348	0.970351	9	136149830	rs532436	NA	Dyslipidemia	44529	33893285	Guindo-Martinez M	44309	Nat Commun	www.ncbi.nlm.nih.gov/pubmed/33893285	The impact of non-additive genetic associations on age-related complex diseases.	30,244 European ancestry cases, 26,393 European ancestry controls	NA	9q34.2		ABO, ABO			ENSG00000175164, ENSG00000281879	NA	NA	rs532436-A	rs532436	0	532436	intron_variant	0	0.194	8E-21	20.0969		1.16		Affymetrix [15679186] (imputed)	N
13	rs3758348	0.970351	9	136149830	rs532436	NA	Insulin-like growth factor 1 receptor levels	44831	34814699	Katz DH	44524	Circulation	www.ncbi.nlm.nih.gov/pubmed/34814699	Whole Genome Sequence Analysis of the Plasma Proteome in Black Adults Provides Novel Insights Into Cardiovascular Disease.	1,852 African American or Afro-Caribbean individuals	1,688 African American or Afro-Caribbean, Hispanic or Latin American, Asian ancestry, European ancestry individuals	9q34.2		ABO, ABO			ENSG00000175164, ENSG00000281879	NA	NA	rs532436-?	rs532436	0	532436	intron_variant	0	NR	1E-18	18		0.32	[0.24-0.4] unit decrease	Illumina [NR]	N
13	rs3758348	0.970351	9	136149830	rs532436	NA	Vascular endothelial growth factor receptor 3 levels	44831	34814699	Katz DH	44524	Circulation	www.ncbi.nlm.nih.gov/pubmed/34814699	Whole Genome Sequence Analysis of the Plasma Proteome in Black Adults Provides Novel Insights Into Cardiovascular Disease.	1,852 African American or Afro-Caribbean individuals	1,688 African American or Afro-Caribbean, Hispanic or Latin American, Asian ancestry, European ancestry individuals	9q34.2		ABO, ABO			ENSG00000175164, ENSG00000281879	NA	NA	rs532436-?	rs532436	0	532436	intron_variant	0	NR	2E-32	31.699		0.49	[0.41-0.57] unit decrease	Illumina [NR]	N
13	rs3758348	0.970351	9	136149830	rs532436	NA	Interleukin-6 receptor subunit beta levels	44831	34814699	Katz DH	44524	Circulation	www.ncbi.nlm.nih.gov/pubmed/34814699	Whole Genome Sequence Analysis of the Plasma Proteome in Black Adults Provides Novel Insights Into Cardiovascular Disease.	1,852 African American or Afro-Caribbean individuals	1,688 African American or Afro-Caribbean, Hispanic or Latin American, Asian ancestry, European ancestry individuals	9q34.2		ABO, ABO			ENSG00000175164, ENSG00000281879	NA	NA	rs532436-?	rs532436	0	532436	intron_variant	0	NR	2E-12	11.699		0.34	[0.24-0.44] unit decrease	Illumina [NR]	N
13	rs3758348	0.970351	9	136149830	rs532436	NA	Protein FAM3D levels	44831	34814699	Katz DH	44524	Circulation	www.ncbi.nlm.nih.gov/pubmed/34814699	Whole Genome Sequence Analysis of the Plasma Proteome in Black Adults Provides Novel Insights Into Cardiovascular Disease.	1,852 African American or Afro-Caribbean individuals	1,688 African American or Afro-Caribbean, Hispanic or Latin American, Asian ancestry, European ancestry individuals	9q34.2		ABO, ABO			ENSG00000175164, ENSG00000281879	NA	NA	rs532436-?	rs532436	0	532436	intron_variant	0	NR	5E-152	151.301		0.9	[0.84-0.96] unit increase	Illumina [NR]	N
13	rs3758348	0.970351	9	136149830	rs532436	NA	Hepatocyte growth factor receptor levels	44831	34814699	Katz DH	44524	Circulation	www.ncbi.nlm.nih.gov/pubmed/34814699	Whole Genome Sequence Analysis of the Plasma Proteome in Black Adults Provides Novel Insights Into Cardiovascular Disease.	1,852 African American or Afro-Caribbean individuals	1,688 African American or Afro-Caribbean, Hispanic or Latin American, Asian ancestry, European ancestry individuals	9q34.2		ABO, ABO			ENSG00000175164, ENSG00000281879	NA	NA	rs532436-?	rs532436	0	532436	intron_variant	0	NR	2E-33	32.699		0.43	[0.35-0.51] unit decrease	Illumina [NR]	N
13	rs3758348	0.970351	9	136149830	rs532436	NA	Large artery stroke	44839	36180795	Mishra A	44834	Nature	www.ncbi.nlm.nih.gov/pubmed/36180795	Stroke genetics informs drug discovery and risk prediction across ancestries.	6,399 European ancestry cases, 1,234,808 European ancestry controls	NA	9q34.2		ABO, ABO			ENSG00000175164, ENSG00000281879	NA	NA	rs532436-A	rs532436	0	532436	intron_variant	0	0.194	3E-6	5.52288		1.13	[1.07-1.19]	Affymetrix, Illumina [5974029] (imputed)	N
13	rs3758348	0.970351	9	136149830	rs532436	NA	Large artery stroke (MTAG)	44839	36180795	Mishra A	44834	Nature	www.ncbi.nlm.nih.gov/pubmed/36180795	Stroke genetics informs drug discovery and risk prediction across ancestries.	6,399 European ancestry cases, 1,234,808 European ancestry controls	NA	9q34.2		ABO, ABO			ENSG00000175164, ENSG00000281879	NA	NA	rs532436-A	rs532436	0	532436	intron_variant	0	0.194	4E-15	14.3979		1.09	[1.07-1.11]	Affymetrix, Illumina [NR] (imputed)	N
13	rs3758348	0.970351	9	136155000	rs9411489	NA	Cholesterol, total	41771	24097068	Willer CJ	41553	Nat Genet	www.ncbi.nlm.nih.gov/pubmed/24097068	Discovery and refinement of loci associated with lipid levels.	94,595 European ancestry individuals	93,982 European ancestry individuals	9q34.2	ABO	ABO - Y_RNA	ENSG00000281879	ENSG00000200742		3403	58301	rs9411489-T	rs9411489	1	635634	intergenic_variant	1	0.21	3E-35	34.5229		0.069	[NR] unit increase	NR [NR] (imputed)	N
13	rs3758348	0.970351	9	136155000	rs9411489	NA	LDL cholesterol	41771	24097068	Willer CJ	41553	Nat Genet	www.ncbi.nlm.nih.gov/pubmed/24097068	Discovery and refinement of loci associated with lipid levels.	94,595 European ancestry individuals	93,982 European ancestry individuals	9q34.2	ABO	ABO - Y_RNA	ENSG00000281879	ENSG00000200742		3403	58301	rs9411489-T	rs9411489	1	635634	intergenic_variant	1	0.21	2E-41	40.699		0.077	[NR] unit increase	NR [NR] (imputed)	N
13	rs3758348	0.970351	9	136155000	rs9411489	NA	Low density lipoprotein cholesterol levels	43647	31217584	Wojcik GL	43635	Nature	www.ncbi.nlm.nih.gov/pubmed/31217584	Genetic analyses of diverse populations improves discovery for complex traits.	9,720 African American individuals, 17,373 Hispanic/Latino individuals, 2,316 Asian ancestry individuals, 1,900 Native Hawaiian ancestry individuals, 591 Native American ancestry individuals, 321 individuals	NA	9q34.2	NR	ABO - Y_RNA	ENSG00000281879	ENSG00000200742		3403	58301	rs9411489-?	rs9411489	1	635634	intergenic_variant	1	NR	1E-15	15		3.42122	[2.58-4.26] unit increase	Illumina [31808917] (imputed)	N
13	rs3758348	0.970351	9	136155000	rs9411489	NA	Total cholesterol levels	43648	31217584	Wojcik GL	43635	Nature	www.ncbi.nlm.nih.gov/pubmed/31217584	Genetic analyses of diverse populations improves discovery for complex traits.	10,137 African American individuals, 17,802 Hispanic/Latino individuals, 2,387 Asian ancestry individuals, 1,915 Native Hawaiian ancestry individuals, 604 Native American ancestry individuals, 340 individuals	NA	9q34.2	NR	ABO - Y_RNA	ENSG00000281879	ENSG00000200742		3403	58301	rs9411489-?	rs9411489	1	635634	intergenic_variant	1	NR	4E-15	14.3979		3.74038	[2.81-4.67] unit increase	Illumina [32003504] (imputed)	N
13	rs3758348	0.970351	9	136155444	rs633862	NA	Epithelial ovarian cancer	42110	25134534	Chen K	41870	Nat Commun	www.ncbi.nlm.nih.gov/pubmed/25134534	Genome-wide association study identifies new susceptibility loci for epithelial ovarian cancer in Han Chinese women.	1,044 Han Chinese ancestry cases, 1,172 Han Chinese ancestry controls	1,452 Han Chinese ancestry cases, 2,803 Han Chinese ancestry controls	9q34.2	SURF6, ABO	ABO - Y_RNA	ENSG00000281879	ENSG00000200742		3847	22599	rs633862-A	rs633862	0	633862	upstream_gene_variant	1	0.54	9E-7	6.04576		1.19	[1.02-1.39]	Illumina [710714]	N
13	rs3758348	0.970351	9	136155444	rs633862	NA	E-selectin levels	44858	36168886	Thareja G	44832	Hum Mol Genet	www.ncbi.nlm.nih.gov/pubmed/36168886	Differences and commonalities in the genetic architecture of protein quantitative trait loci in European and Arab populations.	2,935 Qatari ancestry individuals	NA	9q34.2		ABO - Y_RNA	ENSG00000281879	ENSG00000200742		3847	22599	rs633862-C	rs633862	0	633862	upstream_gene_variant	1	0.434072	6E-28	27.2218		0.290717	[0.24-0.34] unit increase	NR [10004359]	N
13	rs3758348	0.970351	9	136187163	rs493014	NA	Serum alkaline phosphatase levels	44376	33462484	Sinnott-Armstrong N	44214	Nat Genet	www.ncbi.nlm.nih.gov/pubmed/33462484	Genetics of 35 blood and urine biomarkers in the UK Biobank.	342,535 European ancestry individuals, 6,019 African ancestry individuals, 7,337 South Asian ancestry individuals	NA	9q34.2	NR	LCN1P2 - SURF6	ENSG00000204031	ENSG00000148296		1858	8449	rs493014-T	rs493014	0	493014	regulatory_region_variant	1	NR	2E-48	47.699		0.0378	[0.033-0.043] unit increase	Affymetrix [9000000] (imputed)	N
13	rs3758348	0.970351	9	136255929	rs117537850	NA	Red blood cell count	43504	30595370	Kichaev G	43461	Am J Hum Genet	www.ncbi.nlm.nih.gov/pubmed/30595370	Leveraging Polygenic Functional Enrichment to Improve GWAS Power.	approximately 445,000 European ancestry individuals	NA	9q34.2		STKLD1, STKLD1			ENSG00000198870, ENSG00000281245	NA	NA	rs117537850-?	rs117537850	0	117537850	intron_variant	0	NR	4E-17	16.3979		NA		NR [~ 8900000] (imputed)	N
13	rs3758348	0.970351	9	136255929	rs117537850	NA	Red cell distribution width	43504	30595370	Kichaev G	43461	Am J Hum Genet	www.ncbi.nlm.nih.gov/pubmed/30595370	Leveraging Polygenic Functional Enrichment to Improve GWAS Power.	approximately 445,000 European ancestry individuals	NA	9q34.2		STKLD1, STKLD1			ENSG00000198870, ENSG00000281245	NA	NA	rs117537850-?	rs117537850	0	117537850	intron_variant	0	NR	1E-8	8		NA		NR [~ 8900000] (imputed)	N
13	rs3758348	0.970351	9	136268084	rs3124747	NA	A disintegrin and metalloproteinase with thrombospondin motifs 13 levels	44858	36168886	Thareja G	44832	Hum Mol Genet	www.ncbi.nlm.nih.gov/pubmed/36168886	Differences and commonalities in the genetic architecture of protein quantitative trait loci in European and Arab populations.	2,935 Qatari ancestry individuals	NA	9q34.2		STKLD1, STKLD1			ENSG00000198870, ENSG00000281245	NA	NA	rs3124747-G	rs3124747	0	3124747	missense_variant	0	0.486367	4E-50	49.3979		0.403949	[0.35-0.46] unit decrease	NR [10004359]	N
13	rs3758348	0.970351	9	136278870	rs3118662	NA	ABO blood group (O vs non-O)	44515	34202464	Wang M	44371	Genes (Basel)	www.ncbi.nlm.nih.gov/pubmed/34202464	Genomic Association vs. Serological Determination of ABO Blood Types in a Chinese Cohort, with Application in Mendelian Randomization.	up to 356 Han Chinese ancestry individuals with O blood group, up to 622 Han Chinese ancestry individuals with non-O blood group	NA	9q34.2	REXO4	REXO4, REXO4			ENSG00000280706, ENSG00000148300	NA	NA	rs3118662-A	rs3118662	0	3118662	intron_variant	0	0.484	3E-28	27.5229		3.8	[NR]	Affymetrix [733907]	N
13	rs3758348	0.970351	9	136278870	rs3118662	NA	ABO blood group (B vs non-B)	44515	34202464	Wang M	44371	Genes (Basel)	www.ncbi.nlm.nih.gov/pubmed/34202464	Genomic Association vs. Serological Determination of ABO Blood Types in a Chinese Cohort, with Application in Mendelian Randomization.	up to 253 Han Chinese ancestry individuals with B blood group, up to 755 Han Chinese ancestry individuals with non-B blood group	NA	9q34.2	REXO4	REXO4, REXO4			ENSG00000280706, ENSG00000148300	NA	NA	rs3118662-A	rs3118662	0	3118662	intron_variant	0	0.484	8E-9	8.09691		0.5	[NR]	Affymetrix [733907]	N
13	rs3758348	0.970351	9	136278870	rs3118662	NA	ABO blood group (AB vs non-AB)	44515	34202464	Wang M	44371	Genes (Basel)	www.ncbi.nlm.nih.gov/pubmed/34202464	Genomic Association vs. Serological Determination of ABO Blood Types in a Chinese Cohort, with Application in Mendelian Randomization.	up to 77 Han Chinese ancestry individuals with AB blood group, up to 931 Han Chinese ancestry individuals with non-AB blood group	NA	9q34.2	REXO4	REXO4, REXO4			ENSG00000280706, ENSG00000148300	NA	NA	rs3118662-A	rs3118662	0	3118662	intron_variant	0	0.484	3E-8	7.52288		0.3	[NR]	Affymetrix [733907]	N
13	rs3758348	0.970351	9	136278870	rs3118662	NA	ABO blood group (A vs O)	44515	34202464	Wang M	44371	Genes (Basel)	www.ncbi.nlm.nih.gov/pubmed/34202464	Genomic Association vs. Serological Determination of ABO Blood Types in a Chinese Cohort, with Application in Mendelian Randomization.	up to 322 Han Chinese ancestry individuals with A blood group, up to 356 Han Chinese ancestry individuals with A blood group	NA	9q34.2	REXO4	REXO4, REXO4			ENSG00000280706, ENSG00000148300	NA	NA	rs3118662-A	rs3118662	0	3118662	intron_variant	0	0.484	2E-17	16.699		0.3		Affymetrix [733907]	N
13	rs3758348	0.970351	9	136278870	rs3118662	NA	ABO blood group (B vs O)	44515	34202464	Wang M	44371	Genes (Basel)	www.ncbi.nlm.nih.gov/pubmed/34202464	Genomic Association vs. Serological Determination of ABO Blood Types in a Chinese Cohort, with Application in Mendelian Randomization.	up to 235 Han Chinese ancestry individuals with B blood group, up to 356 Han Chinese ancestry individuals with O blood group	NA	9q34.2	REXO4	REXO4, REXO4			ENSG00000280706, ENSG00000148300	NA	NA	rs3118662-A	rs3118662	0	3118662	intron_variant	0	0.484	4E-22	21.3979		0.2	[NR]	Affymetrix [733907]	N
13	rs3758348	0.970351	9	136278870	rs3118662	NA	ABO blood group (AB vs O)	44515	34202464	Wang M	44371	Genes (Basel)	www.ncbi.nlm.nih.gov/pubmed/34202464	Genomic Association vs. Serological Determination of ABO Blood Types in a Chinese Cohort, with Application in Mendelian Randomization.	up to 77 Han Chinese ancestry individuals with AB blood group, up to 356 individuals with O blood group	NA	9q34.2	REXO4	REXO4, REXO4			ENSG00000280706, ENSG00000148300	NA	NA	rs3118662-A	rs3118662	0	3118662	intron_variant	0	0.484	6E-18	17.2218		0.1	[NR]	Affymetrix [733907]	N
13	rs3758348	0.970351	9	136308796	rs28446901	NA	Venous thromboembolism	43787	31420334	Lindstrom S	43693	Blood	www.ncbi.nlm.nih.gov/pubmed/31420334	Genomic and Transcriptomic Association Studies Identify 16 Novel Susceptibility Loci for Venous Thromboembolism.	29,435 European ancestry cases, 157,769 European ancestry controls	NA	9q34.2	NR	ADAMTS13, ADAMTS13			ENSG00000281244, ENSG00000160323	NA	NA	rs28446901-?	rs28446901	0	28446901	intron_variant	0	NR	2E-87	86.699		0.2788	[0.25-0.31] unit decrease	Affymetrix, Illumina [12923718] (imputed)	N
13	rs3758348	0.970351	9	136308796	rs28446901	NA	Circulating fibroblast growth factor 23 levels	43409	30217807	Robinson-Cohen C	43357	J Am Soc Nephrol	www.ncbi.nlm.nih.gov/pubmed/30217807	Genetic Variants Associated with Circulating Fibroblast Growth Factor 23.	16,624 European ancestry individuals	4,443 African ancestry individuals	9q34.2	ADAMTS13	ADAMTS13, ADAMTS13			ENSG00000281244, ENSG00000160323	NA	NA	rs28446901-C	rs28446901	0	28446901	intron_variant	0	0.8145	1E-7	7	(EA)	0.03	[0.018-0.042] unit decrease	Affymetrix, Illumina [NR] (imputed)	N
13	rs3758348	0.970351	9	136308796	rs28446901	NA	Tyrosine-protein kinase receptor Tie-1, soluble levels	44858	36168886	Thareja G	44832	Hum Mol Genet	www.ncbi.nlm.nih.gov/pubmed/36168886	Differences and commonalities in the genetic architecture of protein quantitative trait loci in European and Arab populations.	2,935 Qatari ancestry individuals	NA	9q34.2		ADAMTS13, ADAMTS13			ENSG00000281244, ENSG00000160323	NA	NA	rs28446901-G	rs28446901	0	28446901	intron_variant	0	0.173765	1E-14	14		0.267528	[0.2-0.34] unit increase	NR [10004359]	N
13	rs3758348	0.970351	9	136328657	rs3124765	NA	Breast cancer	43069	29059683	Michailidou K	43031	Nature	www.ncbi.nlm.nih.gov/pubmed/29059683	Association analysis identifies 65 new breast cancer risk loci.	76,192 European ancestry cases, 63,082 European ancestry controls	46,785 European ancestry cases, 42,892 European ancestry controls, 14,068 East Asian ancestry cases, 13,104 East Asian ancestry controls	9q34.2	NR	CACFD1, CACFD1			ENSG00000280479, ENSG00000160325	NA	NA	rs3124765-C	rs3124765	0	3124765	missense_variant	0	0.8475	2E-6	5.69897	(EA)	0.0437	[0.026-0.062] unit decrease	Illumina [~ 11800000] (imputed)	N
13	rs3758348	0.970351	9	136371224	rs9330459	NA	Low density lipoprotein cholesterol levels	44376	33462484	Sinnott-Armstrong N	44214	Nat Genet	www.ncbi.nlm.nih.gov/pubmed/33462484	Genetics of 35 blood and urine biomarkers in the UK Biobank.	341,875 European ancestry individuals, 6,003 African ancestry individuals, 7,319 South Asian ancestry individuals	NA	9q34.2	NR	SLC2A6 - MYMK	ENSG00000281165	ENSG00000187616		26975	8484	rs9330459-G	rs9330459	0	9330459	intergenic_variant	1	NR	1E-11	11		0.0418	[0.03-0.054] unit decrease	Affymetrix [9000000] (imputed)	N
13	rs3758348	0.970351	9	136371224	rs9330459	NA	Aspartate aminotransferase to alanine aminotransferase ratio	44376	33462484	Sinnott-Armstrong N	44214	Nat Genet	www.ncbi.nlm.nih.gov/pubmed/33462484	Genetics of 35 blood and urine biomarkers in the UK Biobank.	341,165 European ancestry individuals, 5,981 African ancestry individuals, 7,309 South Asian ancestry individuals	NA	9q34.2	NR	SLC2A6 - MYMK	ENSG00000281165	ENSG00000187616		26975	8484	rs9330459-G	rs9330459	0	9330459	intergenic_variant	1	NR	6E-11	10.2218		0.0404	[0.028-0.053] unit increase	Affymetrix [9000000] (imputed)	N
13	rs3758348	0.970351	9	136371224	rs9330459	NA	Serum alkaline phosphatase levels	44376	33462484	Sinnott-Armstrong N	44214	Nat Genet	www.ncbi.nlm.nih.gov/pubmed/33462484	Genetics of 35 blood and urine biomarkers in the UK Biobank.	342,535 European ancestry individuals, 6,019 African ancestry individuals, 7,337 South Asian ancestry individuals	NA	9q34.2	NR	SLC2A6 - MYMK	ENSG00000281165	ENSG00000187616		26975	8484	rs9330459-G	rs9330459	0	9330459	intergenic_variant	1	NR	1E-145	145		0.1582	[0.15-0.17] unit increase	Affymetrix [9000000] (imputed)	N
13	rs3758348	0.970351	9	136371224	rs9330459	NA	Total cholesterol levels	44376	33462484	Sinnott-Armstrong N	44214	Nat Genet	www.ncbi.nlm.nih.gov/pubmed/33462484	Genetics of 35 blood and urine biomarkers in the UK Biobank.	342,508 European ancestry individuals, 6,014 African ancestry individuals, 7,336 South Asian ancestry individuals	NA	9q34.2	NR	SLC2A6 - MYMK	ENSG00000281165	ENSG00000187616		26975	8484	rs9330459-G	rs9330459	0	9330459	intergenic_variant	1	NR	2E-12	11.699		0.0436	[0.031-0.056] unit decrease	Affymetrix [9000000] (imputed)	N
3	rs61054961	0.944414	2	198146381	rs2043016	NA	Metabolic biomarkers (multivariate analysis)	44487	33980691	Martin S	44328	Diabetes	www.ncbi.nlm.nih.gov/pubmed/33980691	Genetic evidence for different adiposity phenotypes and their opposing influence on ectopic fat and risk of cardiometabolic disease.	389,354 European ancestry individuals	NA	2q33.1		ANKRD44, ANKRD44-IT1			ENSG00000065413, ENSG00000236977	NA	NA	rs2043016-T	rs2043016	0	2043016	intron_variant	0	0.38	2E-12	11.699		NA		NR [NR] (imputed)	N
3	rs61054961	0.944414	2	198146381	rs2043016	NA	Body fat percentage	44487	33980691	Martin S	44328	Diabetes	www.ncbi.nlm.nih.gov/pubmed/33980691	Genetic evidence for different adiposity phenotypes and their opposing influence on ectopic fat and risk of cardiometabolic disease.	442,278 European ancestry individuals	NA	2q33.1		ANKRD44, ANKRD44-IT1			ENSG00000065413, ENSG00000236977	NA	NA	rs2043016-T	rs2043016	0	2043016	intron_variant	0	0.38	2E-11	10.699		0.01	% increase	NR [NR] (imputed)	N
3	rs61054961	0.944414	2	198152786	rs4850425	NA	Insomnia	44778	35835914	Watanabe K	44756	Nat Genet	www.ncbi.nlm.nih.gov/pubmed/35835914	Genome-wide meta-analysis of insomnia prioritizes genes associated with metabolic and psychiatric pathways.	390,751 European ancestry female cases, 1,018,386 European ancestry female controls	NA	2q33.1		ANKRD44-IT1, ANKRD44			ENSG00000236977, ENSG00000065413	NA	NA	rs4850425-T	rs4850425	0	4850425	intron_variant	0	NR	9E-9	8.04576		0.007	[0.005-0.009] unit decrease	Illumina [10288913] (imputed)	N
3	rs61054961	0.944414	2	198164530	rs1896857	NA	Alcohol dependence (age at onset)	42041	24962325	Kapoor M	41801	Drug Alcohol Depend	www.ncbi.nlm.nih.gov/pubmed/24962325	Genome-wide survival analysis of age at onset of alcohol dependence in extended high-risk COGA families.	685 European ancestry cases, 1,103 European ancestry controls from 118 families	NA	2q33.1	NR	ANKRD44-IT1, ANKRD44			ENSG00000236977, ENSG00000065413	NA	NA	rs1896857-A	rs1896857	0	1896857	intron_variant	0	0.74	8E-6	5.09691		1.3	[1.18-1.42]	Illumina [4058415] (imputed)	N
3	rs61054961	0.944414	2	198166565	rs919433	NA	Intracranial, abdominal aortic or thoracic aortic aneurysm (pleiotropy)	42791	27418160	van 't Hof FN	42565	J Am Heart Assoc	www.ncbi.nlm.nih.gov/pubmed/27418160	Shared Genetic Risk Factors of Intracranial, Abdominal, and Thoracic Aneurysms.	1,516 European ancestry intracranial aneurysm cases, 818 European ancestry abdominal aortic aneurysm cases, 760 European ancestry thoracic aortic aneurysm cases, 9,507 European ancestry controls	NA	2q33.1	ANKRD44	ANKRD44, ANKRD44-IT1			ENSG00000065413, ENSG00000236977	NA	NA	rs919433-A	rs919433	0	919433	intron_variant	0	0.416	5E-8	7.30103		1.18	[1.12-1.24]	Illumina [9245988] (imputed)	N
3	rs61054961	0.944414	2	198181443	rs2007031	NA	Educational attainment	44743	35361970	Okbay A	44651	Nat Genet	www.ncbi.nlm.nih.gov/pubmed/35361970	Polygenic prediction of educational attainment within and between families from genome-wide association analyses in 3 million individuals.	3,037,499 European ancestry individuals	NA	2q33.1		ANKRD44 - NPM1P46	ENSG00000065413	ENSG00000213104		5546	62982	rs2007031-A	rs2007031	0	2007031	downstream_gene_variant	1	0.6198	1E-7	7		0.00567499	[0.0036-0.0078] unit increase	Illumina [10675380] (imputed)	N
3	rs61054961	0.944414	2	198182940	rs4850788	NA	Schizophrenia vs anorexia nervosa (ordinary least squares (OLS))	44313	33686288	Peyrot WJ	44263	Nat Genet	www.ncbi.nlm.nih.gov/pubmed/33686288	Identifying loci with different allele frequencies among cases of eight psychiatric disorders using CC-GWAS.	40,675 schizophrenia cases, 16,992 anorexia nervosa cases	NA	2q33.1		ANKRD44 - NPM1P46	ENSG00000065413	ENSG00000213104		7043	61485	rs4850788-?	rs4850788	0	4850788	intergenic_variant	1	NR	5E-9	8.30103		0.0193	NR unit increase	NR [4425810] (imputed)	N
3	rs61054961	0.944414	2	198187903	rs1560277	NA	Whole brain free water diffusion (multivariate analysis)	44777	35505052	Fan CC	44684	Nat Commun	www.ncbi.nlm.nih.gov/pubmed/35505052	Multivariate genome-wide association study on tissue-sensitive diffusion metrics highlights pathways that shape the human brain.	23,543 European ancestry individuals	11,555 European ancestry individuals, 3,030 non-European ancestry individuals	2q33.1		ANKRD44 - NPM1P46	ENSG00000065413	ENSG00000213104		12006	56522	rs1560277-?	rs1560277	0	1560277	regulatory_region_variant	1	NR	6E-10	9.22185	(EA)	NA		NR [NR] (imputed)	N
3	rs61054961	0.944414	2	198198489	rs7575389	NA	Nonsyndromic orofacial cleft x sex interaction	44861	34689653	Awotoye W	44492	J Dent Res	www.ncbi.nlm.nih.gov/pubmed/34689653	Genome-wide Gene-by-Sex Interaction Studies Identify Novel Nonsyndromic Orofacial Clefts Risk Locus.	1,019 Sub-Saharan African ancestry cases, 2,159 Sub-Saharan African ancestry controls	NA	2q33.1		ANKRD44 - NPM1P46	ENSG00000065413	ENSG00000213104		22592	45936	rs7575389-?	rs7575389	0	7575389	intergenic_variant	1	NR	9E-7	6.04576		0.5863		Illumina [603101] (imputed)	N
3	rs61054961	0.944414	2	198198489	rs7575389	NA	Nonsyndromic orofacial cleft x sex interaction (2df)	44861	34689653	Awotoye W	44492	J Dent Res	www.ncbi.nlm.nih.gov/pubmed/34689653	Genome-wide Gene-by-Sex Interaction Studies Identify Novel Nonsyndromic Orofacial Clefts Risk Locus.	1,019 Sub-Saharan African ancestry cases, 2,159 Sub-Saharan African ancestry controls	NA	2q33.1		ANKRD44 - NPM1P46	ENSG00000065413	ENSG00000213104		22592	45936	rs7575389-?	rs7575389	0	7575389	intergenic_variant	1	NR	3E-7	6.52288		NA		Illumina [603101] (imputed)	N
3	rs61054961	0.944414	2	198200802	rs787988	NA	Waist circumference adjusted for body mass index	43938	31669095	Zhu Z	43762	J Allergy Clin Immunol	www.ncbi.nlm.nih.gov/pubmed/31669095	Shared Genetic and Experimental Links between Obesity-Related Traits and Asthma Subtypes in UK Biobank.	457,690 European ancestry individuals	NA	2q33.1	NR	ANKRD44 - NPM1P46	ENSG00000065413	ENSG00000213104		24905	43623	rs787988-?	rs787988	0	787988	regulatory_region_variant	1	NR	8E-13	12.0969		NA		Affymetrix [~ 8270000] (imputed)	N
3	rs61054961	0.944414	2	198200802	rs787988	NA	Morning person	43567	30696823	Jones SE	43494	Nat Commun	www.ncbi.nlm.nih.gov/pubmed/30696823	Genome-wide association analyses of chronotype in 697,828 individuals provides insights into circadian rhythms.	252,287 European ancestry cases, 150,908 European ancestry controls	120,478 European ancestry cases, 127,622 European ancestry controls	2q33.1	ANKRD44, SF3B1	ANKRD44 - NPM1P46	ENSG00000065413	ENSG00000213104		24905	43623	rs787988-C	rs787988	0	787988	regulatory_region_variant	1	0.4423	8E-21	20.0969		1.03573		Affymetrix [11880941] (imputed)	N
3	rs61054961	0.944414	2	198207607	rs6711624	NA	Platelet count	44544	34594039	Sakaue S	44469	Nat Genet	www.ncbi.nlm.nih.gov/pubmed/34594039	A cross-population atlas of genetic associations for 220 human phenotypes.	350,474 European ancestry individuals, 148,623 East Asian ancestry individuals	NA	2q33.1		ANKRD44 - NPM1P46	ENSG00000065413	ENSG00000213104		31710	36818	rs6711624-G	rs6711624	0	6711624	intergenic_variant	1	NR	2E-12	11.699		0.0143	[0.01-0.018] unit decrease	Affymetrix, Illumina [20538505] (imputed)	N
3	rs61054961	0.944414	2	198214396	rs55702914	NA	Major depression and alcohol dependence	43070	29071344	Zhou H	43033	JAMA Psychiatry	www.ncbi.nlm.nih.gov/pubmed/29071344	Genetic Risk Variants Associated With Comorbid Alcohol Dependence and Major Depression.	3,041 African American individuals, 1,618 European ancestry individuals	1,612 African American individuals, 1,551 European ancestry individuals	2q33.1	intergenic	ANKRD44 - NPM1P46	ENSG00000065413	ENSG00000213104		38499	30029	rs55702914-G	rs55702914	0	55702914	intergenic_variant	1	0.354	1E-6	6		0.371	[0.22-0.52] unit decrease	Illumina [at least 5086170] (imputed)	N
3	rs61054961	0.944414	2	198257795	rs4685	NA	Schizophrenia (MTAG)	44404	33479212	Yao X	44217	Transl Psychiatry	www.ncbi.nlm.nih.gov/pubmed/33479212	Integrative analysis of genome-wide association studies identifies novel loci associated with neuropsychiatric disorders.	at least 33,640 European ancestry cases, at least 43,456 European ancestry controls	NA	2q33.1	NR	SF3B1			ENSG00000115524	NA	NA	rs4685-T	rs4685	0	4685	synonymous_variant	0	0.2744	8E-12	11.0969		0.0790928	[0.056-0.102] unit increase	NR [NR]	N
3	rs61054961	0.944414	2	198257795	rs4685	NA	Vertex-wise cortical thickness	44627	34910505	van der Meer D	44545	Sci Adv	www.ncbi.nlm.nih.gov/pubmed/34910505	The genetic architecture of human cortical folding.	33,748 European ancestry individuals	NA	2q33.1		SF3B1			ENSG00000115524	NA	NA	rs4685-T	rs4685	0	4685	synonymous_variant	0	0.27	2E-21	20.699		9.48	z score increase	Affymetrix [9061022] (imputed)	N
3	rs61054961	0.944414	2	198257795	rs4685	NA	Vertex-wise sulcal depth	44627	34910505	van der Meer D	44545	Sci Adv	www.ncbi.nlm.nih.gov/pubmed/34910505	The genetic architecture of human cortical folding.	33,748 European ancestry individuals	NA	2q33.1		SF3B1			ENSG00000115524	NA	NA	rs4685-T	rs4685	0	4685	synonymous_variant	0	0.27	5E-62	61.301		16.62	z score increase	Affymetrix [9061022] (imputed)	N
3	rs61054961	0.944414	2	198257795	rs4685	NA	Schizophrenia (MTAG)	44490	34159505	Wang H	44363	Sci China Life Sci	www.ncbi.nlm.nih.gov/pubmed/34159505	Novel loci and potential mechanisms of major depressive disorder, bipolar disorder, and schizophrenia.	940,613 European ancestry individuals	NA	2q33.1		SF3B1			ENSG00000115524	NA	NA	rs4685-?	rs4685	0	4685	synonymous_variant	0	NR	2E-11	10.699		NA		NR [2625067]	N
3	rs61054961	0.944414	2	198257795	rs4685	NA	Bipolar disorder (MTAG)	44490	34159505	Wang H	44363	Sci China Life Sci	www.ncbi.nlm.nih.gov/pubmed/34159505	Novel loci and potential mechanisms of major depressive disorder, bipolar disorder, and schizophrenia.	1,450,972 European ancestry individuals	NA	2q33.1		SF3B1			ENSG00000115524	NA	NA	rs4685-?	rs4685	0	4685	synonymous_variant	0	NR	7E-9	8.1549		NA		NR [2625067]	N
3	rs61054961	0.944414	2	198257795	rs4685	NA	Cortical thickness	44545	34560273	Shadrin AA	44460	Neuroimage	www.ncbi.nlm.nih.gov/pubmed/34560273	Vertex-wise multivariate genome-wide association study identifies 780 unique genetic loci associated with cortical morphology.	35,657 White British ancestry individuals	NA	2q33.1	NR	SF3B1			ENSG00000115524	NA	NA	rs4685-T	rs4685	0	4685	synonymous_variant	0	0.3277	1E-17	17		NA		NR [9056863] (imputed)	N
3	rs61054961	0.944414	2	198257795	rs4685	NA	Vertex-wise cortical surface area	44627	34910505	van der Meer D	44545	Sci Adv	www.ncbi.nlm.nih.gov/pubmed/34910505	The genetic architecture of human cortical folding.	33,748 European ancestry individuals	NA	2q33.1		SF3B1			ENSG00000115524	NA	NA	rs4685-T	rs4685	0	4685	synonymous_variant	0	0.27	2E-26	25.699		10.65	z score increase	Affymetrix [9061022] (imputed)	N
3	rs61054961	0.944414	2	198280586	rs788022	NA	Depression	44883	34924174	Mitchell BL	44502	Biol Psychiatry	www.ncbi.nlm.nih.gov/pubmed/34924174	The Australian Genetics of Depression Study: New Risk Loci and Dissecting Heterogeneity Between Subtypes.	13,318 European ancestry cases, 12,684 European ancestry controls, 246,363 cases, 561,190 controls	NA	2q33.1		SF3B1			ENSG00000115524	NA	NA	rs788022-?	rs788022	0	788022	intron_variant	0	NR	1E-8	8		0.031	unit decrease	Illumina [7617771] (imputed)	N
3	rs61054961	0.944414	2	198281776	rs699319	NA	Major depressive disorder	43315	27479909	Hyde CL	42583	Nat Genet	www.ncbi.nlm.nih.gov/pubmed/27479909	Identification of 15 genetic loci associated with risk of major depression in individuals of European descent.	84,847 European ancestry cases, 241,266 European ancestry controls	45,773 European ancestry cases, 106,354 European ancestry controls	2q33.1	SF3B1	SF3B1			ENSG00000115524	NA	NA	rs699319-C	rs699319	0	699319	intron_variant	0	0.318762	2E-6	5.69897		0.0318	[0.02-0.044] unit increase	Illumina [1220000] (imputed)	N
3	rs61054961	0.944414	2	198293691	rs788021	NA	Cognitive ability, years of educational attainment or schizophrenia (pleiotropy)	43712	31374203	Lam M	43678	Am J Hum Genet	www.ncbi.nlm.nih.gov/pubmed/31374203	Pleiotropic Meta-Analysis of Cognition, Education, and Schizophrenia Differentiates Roles of Early Neurodevelopmental and Adult Synaptic Pathways.	328,917 individuals with educational attainment measurements, 107,207 individuals with cognitive ability measurements, 77,096 European ancestry schizophrenia cases, 43,456 European ancestry controls	NA	2q33.1	SF3B1	SF3B1			ENSG00000115524	NA	NA	rs788021-?	rs788021	0	788021	intron_variant	0	NR	1E-9	9		0.0137811	[0.0093-0.0182] unit decrease	NR [7306098]	N
3	rs61054961	0.944414	2	198304577	rs6434928	NA	Schizophrenia	42110	25056061	Ripke S	41842	Nature	www.ncbi.nlm.nih.gov/pubmed/25056061	Biological insights from 108 schizophrenia-associated genetic loci.	32,405 European ancestry cases, 42,221 European ancestry controls, 1,235 European ancestry cases and 1,235 European ancestry controls from 1235 parent-offspring trios, 1,836 East Asian ancestry cases, 3,383 East Asian ancestry controls	1,513 European ancestry cases, 66,236 European ancestry controls	2q33.1	ANKRD44, BOLL, COQ10B, HSPD1, HSPE1, MARS2, PLCL1, RFTN2, SF3B1	SF3B1 - RNU6-1029P	ENSG00000115524	ENSG00000206836		4774	7892	rs6434928-G	rs6434928	0	6434928	intergenic_variant	1	0.357	2E-11	10.699		1.07643	[1.05-1.1]	Affymetrix, Illumina [9005918] (imputed)	N
3	rs61054961	0.944414	2	198304577	rs6434928	NA	Autism spectrum disorder or schizophrenia	42963	28540026	Anney RJL	42877	Mol Autism	www.ncbi.nlm.nih.gov/pubmed/28540026	Meta-analysis of GWAS of over 16,000 individuals with autism spectrum disorder highlights a novel locus at 10q24.32 and a significant overlap with schizophrenia.	schizophrenia cases and controls (see Ripke, 2014), up to 6,197 European ancestry ASD cases, up to 7,377 European ancestry controls, up to 1,190 ASD cases, up to 1,190 controls	NA	2q33.1	ANKRD44, ANKRD44-IT1, BOLL, COQ10B, HSPD1, HSPE1, HSPE1-MOB4, MARS2, MOB4, PLCL1, RFTN2, SF3B1, SNORA105A, SNORA105B	SF3B1 - RNU6-1029P	ENSG00000115524	ENSG00000206836		4774	7892	rs6434928-?	rs6434928	0	6434928	intergenic_variant	1		3E-11	10.5229		1.07527	[1.05-1.09]	Affymetrix, Illumina [NR]	N
3	rs61054961	0.944414	2	198304577	rs6434928	NA	Bipolar disorder (MTAG)	44111	32606422	Wu Y	44012	Transl Psychiatry	www.ncbi.nlm.nih.gov/pubmed/32606422	Multi-trait analysis for genome-wide association study of five psychiatric disorders.	65,682 individuals	NA	2q33.1	NR	SF3B1 - RNU6-1029P	ENSG00000115524	ENSG00000206836		4774	7892	rs6434928-?	rs6434928	0	6434928	intergenic_variant	1		8E-10	9.09691		NA		NR [520857]	N
3	rs61054961	0.944414	2	198304577	rs6434928	NA	Schizophrenia (MTAG)	44111	32606422	Wu Y	44012	Transl Psychiatry	www.ncbi.nlm.nih.gov/pubmed/32606422	Multi-trait analysis for genome-wide association study of five psychiatric disorders.	67,764 individuals	NA	2q33.1	NR	SF3B1 - RNU6-1029P	ENSG00000115524	ENSG00000206836		4774	7892	rs6434928-?	rs6434928	0	6434928	intergenic_variant	1		8E-12	11.0969		NA		NR [8377093]	N
3	rs61054961	0.944414	2	198304577	rs6434928	NA	Schizophrenia (MTAG)	44111	32606422	Wu Y	44012	Transl Psychiatry	www.ncbi.nlm.nih.gov/pubmed/32606422	Multi-trait analysis for genome-wide association study of five psychiatric disorders.	65,967 individuals	NA	2q33.1	NR	SF3B1 - RNU6-1029P	ENSG00000115524	ENSG00000206836		4774	7892	rs6434928-?	rs6434928	0	6434928	intergenic_variant	1		2E-9	8.69897		NA		NR [8377093]	N
3	rs61054961	0.944414	2	198304577	rs6434928	NA	Schizophrenia	42574	26198764	Goes FS	42206	Am J Med Genet B Neuropsychiatr Genet	www.ncbi.nlm.nih.gov/pubmed/26198764	Genome-wide association study of schizophrenia in Ashkenazi Jews.	592 Ashkenazi Jewish ancestry cases, 505 Ashkenazi Jewish ancestry controls, 36,989 cases, 113,075 controls	NA	2q33.1	NR	SF3B1 - RNU6-1029P	ENSG00000115524	ENSG00000206836		4774	7892	rs6434928-G	rs6434928	0	6434928	intergenic_variant	1	NR	5E-11	10.301		1.07527	[NR]	Illumina [7158791] (imputed)	N
3	rs61054961	0.944414	2	198304577	rs6434928	NA	Bipolar disorder (MTAG)	44404	33479212	Yao X	44217	Transl Psychiatry	www.ncbi.nlm.nih.gov/pubmed/33479212	Integrative analysis of genome-wide association studies identifies novel loci associated with neuropsychiatric disorders.	at least 20,352 European ancestry cases, at least 31,358 European ancestry controls	NA	2q33.1	NR	SF3B1 - RNU6-1029P	ENSG00000115524	ENSG00000206836		4774	7892	rs6434928-A	rs6434928	0	6434928	intergenic_variant	1	0.7256	2E-9	8.69897		0.0698727	[0.047-0.093] unit decrease	NR [NR]	N
3	rs61054961	0.944414	2	198304577	rs6434928	NA	Schizophrenia	43517	30285260	Ikeda M	43376	Schizophr Bull	www.ncbi.nlm.nih.gov/pubmed/30285260	Genome-Wide Association Study Detected Novel Susceptibility Genes for Schizophrenia and Shared Trans-Populations/Diseases Genetic Effect.	14,023 East Asian ancestry cases, 33,640 European ancestry cases, 31,505 East Asian ancestry controls, 43,456 European ancestry controls	NA	2q33.1	SF3B1	SF3B1 - RNU6-1029P	ENSG00000115524	ENSG00000206836		4774	7892	rs6434928-G	rs6434928	0	6434928	intergenic_variant	1	NR	1E-11	11	(EA)	1.0819	[1.06-1.1]	Illumina [6627481] (imputed)	N
3	rs61054961	0.944414	2	198304577	rs6434928	NA	Schizophrenia	43517	30285260	Ikeda M	43376	Schizophr Bull	www.ncbi.nlm.nih.gov/pubmed/30285260	Genome-Wide Association Study Detected Novel Susceptibility Genes for Schizophrenia and Shared Trans-Populations/Diseases Genetic Effect.	14,023 East Asian ancestry cases, 33,640 European ancestry cases, 31,505 East Asian ancestry controls, 43,456 European ancestry controls	NA	2q33.1	SF3B1	SF3B1 - RNU6-1029P	ENSG00000115524	ENSG00000206836		4774	7892	rs6434928-G	rs6434928	0	6434928	intergenic_variant	1	NR	2E-10	9.69897		1.06724	[1.05-1.09]	Illumina [6627481] (imputed)	N
3	rs61054961	0.944414	2	198304577	rs6434928	NA	Schizophrenia	43451	29483656	Pardinas AF	43157	Nat Genet	www.ncbi.nlm.nih.gov/pubmed/29483656	Common schizophrenia alleles are enriched in mutation-intolerant genes and in regions under strong background selection.	40,675 European ancestry cases, 64,643 European ancestry controls	1,651 European ancestry cases, 4,111 cases, 142,717 European ancestry controls, 11,507 controls	2q33.1	ANKRD44, ANKRD44-IT1, BOLL, COQ10B, HSPD1, HSPE1, HSPE1-MOB4, MARS2, MOB4, PLCL1, RFTN2, SF3B1	SF3B1 - RNU6-1029P	ENSG00000115524	ENSG00000206836		4774	7892	rs6434928-?	rs6434928	0	6434928	intergenic_variant	1	NR	4E-13	12.3979		1.076	[1.06-1.1]	Illumina [8000000] (imputed)	N
3	rs61054961	0.944414	2	198314568	rs2914983	NA	Schizophrenia	44831	35396580	Trubetskoy V	44659	Nature	www.ncbi.nlm.nih.gov/pubmed/35396580	Mapping genomic loci implicates genes and synaptic biology in schizophrenia.	53,386 European ancestry cases, 77,258 European ancestry controls, 14,004 East Asian ancestry cases, 16,757 East Asian ancestry controls, 6,152 African American cases, 3,918 African American controls, 1,234 Latino cases, 3,090 Latino controls	1,979 European ancestry cases, 142,626 European ancestry controls	2q33.1		RNU6-1029P - COQ10B	ENSG00000206836	ENSG00000115520		1993	3649	rs2914983-A	rs2914983	0	2914983	upstream_gene_variant	1	0.339	1E-13	13		1.05834	[1.04-1.07]	Affymetrix [7585078] (imputed)	N
3	rs61054961	0.944414	2	198337520	rs2565164	NA	Schizophrenia	43696	31268507	Periyasamy S	43649	JAMA Psychiatry	www.ncbi.nlm.nih.gov/pubmed/31268507	Association of Schizophrenia Risk With Disordered Niacin Metabolism in an Indian Genome-wide Association Study.	816 Indian ancestry cases, 900 Indian ancestry controls, 505 Indian ancestry cases and 871 Indian ancestry controls from 405 families, up to 36,989 European and unknown ancestry cases, up to 113,075 European and unknown ancestry controls	NA	2q33.1	NR	COQ10B			ENSG00000115520	NA	NA	rs2565164-?	rs2565164	0	2565164	intron_variant	0	NR	2E-11	10.699		NA		Illumina [up to 5582932] (imputed)	N
3	rs61054961	0.944414	2	198338222	rs61327788	NA	Appendicular lean mass	43868	31761296	Hernandez Cordero AI	43790	Am J Hum Genet	www.ncbi.nlm.nih.gov/pubmed/31761296	Genome-wide Associations Reveal Human-Mouse Genetic Convergence and Modifiers of Myogenesis, CPNE1 and STC2.	181,862 European ancestry elderly individuals	NA	2q33.1	NR	COQ10B			ENSG00000115520	NA	NA	rs61327788-G	rs61327788	0	61327788	intron_variant	0	0.500638	1E-8	8		0.0395407	[0.026-0.053] unit increase	Affymetrix [17914406] (imputed)	N
3	rs61054961	0.944414	2	198370338	rs58725813	NA	Brain morphology (MOSTest)	44888	35164939	van der Meer D	44603	Biol Psychiatry	www.ncbi.nlm.nih.gov/pubmed/35164939	Boosting Schizophrenia Genetics by Utilizing Genetic Overlap With Brain Morphology.	33,735 white British ancestry individuals	NA	2q33.1		HSPE1-MOB4, HSPD1			ENSG00000270757, ENSG00000144381	NA	NA	rs58725813-?	rs58725813	0	58725813	intron_variant	0	NR	6E-19	18.2218		NA		NR [9061072] (imputed)	N
3	rs61054961	0.944414	2	198370340	rs58335266	NA	Major depression and alcohol dependence	43070	29071344	Zhou H	43033	JAMA Psychiatry	www.ncbi.nlm.nih.gov/pubmed/29071344	Genetic Risk Variants Associated With Comorbid Alcohol Dependence and Major Depression.	3,041 African American individuals, 1,618 European ancestry individuals	1,612 African American individuals, 1,551 European ancestry individuals	2q33.1	intergenic	HSPD1, HSPE1-MOB4			ENSG00000144381, ENSG00000270757	NA	NA	rs58335266-G	rs58335266	0	58335266	intron_variant	0	0.364	6E-6	5.22185		0.341	[0.19-0.49] unit increase	Illumina [at least 5086170] (imputed)	N
3	rs61054961	0.944414	2	198375329	rs7605813	NA	Schizophrenia	43822	31740837	Lam M	43787	Nat Genet	www.ncbi.nlm.nih.gov/pubmed/31740837	Comparative genetic architectures of schizophrenia in East Asian and European populations.	22,778 East Asian ancestry cases, 35,362 East Asian ancestry controls, 33,640 European ancestry cases, 43,456 European ancestry controls	NA	2q33.1	NR	HSPD1, HSPE1-MOB4			ENSG00000144381, ENSG00000270757	NA	NA	rs7605813-?	rs7605813	0	7605813	intron_variant	0	NR	5E-12	11.301		1.06791	[1.05-1.09]	Affymetrix, Illumina [12447948] (imputed)	N
3	rs61054961	0.944414	2	198383299	rs10211550	NA	Autism spectrum disorder or schizophrenia	42963	28540026	Anney RJL	42877	Mol Autism	www.ncbi.nlm.nih.gov/pubmed/28540026	Meta-analysis of GWAS of over 16,000 individuals with autism spectrum disorder highlights a novel locus at 10q24.32 and a significant overlap with schizophrenia.	schizophrenia cases and controls (see Ripke, 2014), up to 6,197 European ancestry ASD cases, up to 7,377 European ancestry controls, up to 1,190 ASD cases, up to 1,190 controls	NA	2q33.1	BOLL, COQ10B, HSPD1, HSPE1, HSPE1-MOB4, MARS2, MOB4, PLCL1, RFTN2, SF3B1, SNORA105A, SNORA105B	HSPE1-MOB4, MOB4			ENSG00000270757, ENSG00000115540	NA	NA	rs10211550-?	rs10211550	0	10211550	intron_variant	0		7E-9	8.1549		1.06383	[1.04-1.09]	Affymetrix, Illumina [NR]	N
3	rs61054961	0.944414	2	198383299	rs10211550	NA	Anorexia nervosa, attention-deficit/hyperactivity disorder, autism spectrum disorder, bipolar disorder, major depression, obsessive-compulsive disorder, schizophrenia, or Tourette syndrome (pleiotropy)	43872	31835028	Cross-Disorder Group of the Psychiatric Genomics Consortium	43800	Cell	www.ncbi.nlm.nih.gov/pubmed/31835028	Genomic Relationships, Novel Loci, and Pleiotropic Mechanisms across Eight Psychiatric Disorders.	19,009 European ancestry ADHD cases, 3,495 European ancestry anorexia cases, 18,381 European ancestry autism cases, 20,352 European ancestry bipolar disorder cases, 130,664 European ancestry major depression cases, 2,688 European ancestry OCD cases, 33,640 European ancestry schizophrenia cases, 4,645 European ancestry Tourette's cases, 494,162 European ancestry controls	NA	2q33.1	HSPE1-MOB4, MOB4	HSPE1-MOB4, MOB4			ENSG00000270757, ENSG00000115540	NA	NA	rs10211550-?	rs10211550	0	10211550	intron_variant	0		1E-8	8		NA		NR [6786993] (imputed)	N
3	rs61054961	0.944414	2	198403697	rs3792159	NA	Insomnia	44778	35835914	Watanabe K	44756	Nat Genet	www.ncbi.nlm.nih.gov/pubmed/35835914	Genome-wide meta-analysis of insomnia prioritizes genes associated with metabolic and psychiatric pathways.	593,724 European ancestry cases, 1,771,286 European ancestry controls	NA	2q33.1		HSPE1-MOB4, MOB4			ENSG00000270757, ENSG00000115540	NA	NA	rs3792159-T	rs3792159	0	3792159	intron_variant	0	NR	3E-9	8.52288		0.006	[0.004-0.008] unit decrease	Illumina [10713943] (imputed)	N
3	rs61054961	0.944414	2	198472886	rs6719483	NA	Cortical surface area	44545	34560273	Shadrin AA	44460	Neuroimage	www.ncbi.nlm.nih.gov/pubmed/34560273	Vertex-wise multivariate genome-wide association study identifies 780 unique genetic loci associated with cortical morphology.	35,657 White British ancestry individuals	NA	2q33.1	NR	RFTN2			ENSG00000162944	NA	NA	rs6719483-A	rs6719483	0	6719483	intron_variant	0	0.3229	1E-17	17		NA		NR [9056863] (imputed)	N
3	rs61054961	0.944414	2	198474218	rs6723768	NA	Brain morphology (MOSTest)	44127	32665545	van der Meer D	44026	Nat Commun	www.ncbi.nlm.nih.gov/pubmed/32665545	Understanding the genetic determinants of the brain with MOSTest.	26,502 European ancestry individuals	NA	2q33.1	ANKRD44, SF3B1, COQ10B, HSPD1, HSPE1, HSPE1-MOB4, MOB4, RFTN2, AC011997.1, MARS2, BOLL, PLCL1	RFTN2			ENSG00000162944	NA	NA	rs6723768-?	rs6723768	0	6723768	intron_variant	0		1E-11	11		NA		NR [7428630] (imputed)	N
3	rs61054961	0.944414	2	198474218	rs6723768	NA	Whole brain restricted isotropic diffusion (multivariate analysis)	44777	35505052	Fan CC	44684	Nat Commun	www.ncbi.nlm.nih.gov/pubmed/35505052	Multivariate genome-wide association study on tissue-sensitive diffusion metrics highlights pathways that shape the human brain.	23,543 European ancestry individuals	11,555 European ancestry individuals, 3,030 non-European ancestry individuals	2q33.1		RFTN2			ENSG00000162944	NA	NA	rs6723768-?	rs6723768	0	6723768	intron_variant	0	NR	3E-15	14.5229	(EA)	NA		NR [NR] (imputed)	N
3	rs61054961	0.944414	2	198650259	rs771018	NA	Asthma	43892	31361310	Johansson A	43676	Hum Mol Genet	www.ncbi.nlm.nih.gov/pubmed/31361310	Genome-wide association analysis of 350 000 Caucasians from the UK Biobank identifies novel loci for asthma, hay fever and eczema.	41,926 European ancestry cases, 239,773 European ancestry controls	10,365 cases, 16,100 controls	2q33.1	BOLL, PLCL1	BOLL			ENSG00000152430	NA	NA	rs771018-A	rs771018	0	771018	intron_variant	0	0.4712	3E-8	7.52288		NA		Affymetrix [15688218] (imputed)	N
3	rs61054961	0.944414	2	198783693	rs62277889	NA	Adult body size	44222	32376654	Richardson TG	43957	BMJ	www.ncbi.nlm.nih.gov/pubmed/32376654	Use of genetic variation to separate the effects of early and later life adiposity on disease risk: mendelian randomisation study.	453,169 European ancestry individuals		2q33.1	PLCL1	PLCL1			ENSG00000115896	NA	NA	rs62277889-C	rs62277889	0	62277889	intron_variant	0	0.703219	2E-11	10.699		0.0105949	[0.0075-0.0137] unit increase	Affymetrix [12370749]	N
3	rs61054961	0.944414	2	198783693	rs62277889	NA	Body mass index	44544	34594039	Sakaue S	44469	Nat Genet	www.ncbi.nlm.nih.gov/pubmed/34594039	A cross-population atlas of genetic associations for 220 human phenotypes.	163,835 East Asian ancestry individuals	NA	2q33.1		PLCL1			ENSG00000115896	NA	NA	rs62277889-T	rs62277889	0	62277889	intron_variant	0	0.465251	2E-8	7.69897		0.0207576	[0.014-0.028] unit decrease	Illumina [13479178] (imputed)	N
3	rs61054961	0.944414	2	198827896	rs1850634	NA	Educational attainment	44743	35361970	Okbay A	44651	Nat Genet	www.ncbi.nlm.nih.gov/pubmed/35361970	Polygenic prediction of educational attainment within and between families from genome-wide association analyses in 3 million individuals.	3,037,499 European ancestry individuals	NA	2q33.1		PLCL1			ENSG00000115896	NA	NA	rs1850634-T	rs1850634	0	1850634	intron_variant	0	0.8057	3E-8	7.52288		0.00734819	[0.0048-0.0099] unit decrease	Illumina [10675380] (imputed)	N
3	rs61054961	0.944414	2	198871417	rs1440088	NA	Ulcerative colitis	42575	26192919	Liu JZ	42205	Nat Genet	www.ncbi.nlm.nih.gov/pubmed/26192919	Association analyses identify 38 susceptibility loci for inflammatory bowel disease and highlight shared genetic risk across populations.	6,968 European ancestry cases, 20,464 European ancestry controls	10,679 European ancestry cases, 26,715 European ancestry controls, 397 Iranian ancestry cases, 342 Iranian ancestry controls, 1,239 Indian ancestry cases, 990 Indian ancestry controls, 1,134 East Asian ancestry cases, 3,719 East Asian ancestry controls	2q33.1	NR	PLCL1			ENSG00000115896	NA	NA	rs1440088-A	rs1440088	0	1440088	intron_variant	0	0.81	6E-7	6.22185	(EA)	1.08401		Affymetrix, Illumina [~ 9000000] (imputed)	N
3	rs61054961	0.944414	2	198874006	rs1595824	NA	Total body bone mineral density	43164	29304378	Medina-Gomez C	43104	Am J Hum Genet	www.ncbi.nlm.nih.gov/pubmed/29304378	Life-Course Genome-wide Association Study Meta-analysis of Total Body BMD and Assessment of Age-Specific Effects.	56,284 European ancestry individuals, up to 1,333 African American individuals, up to 9,328 admixed individuals	NA	2q33.1	PLCL1	PLCL1			ENSG00000115896	NA	NA	rs1595824-T	rs1595824	0	1595824	intron_variant	0	0.4693	3E-8	7.52288		0.0336	unit increase	Affymetrix, Illumina [~ 23700000] (imputed)	N
3	rs61054961	0.944414	2	198874006	rs1595824	NA	Morning vs. evening chronotype	42712	26835600	Hu Y	42402	Nat Commun	www.ncbi.nlm.nih.gov/pubmed/26835600	GWAS of 89,283 individuals identifies genetic variants associated with self-reporting of being a morning person.	38,937 European ancestry morning chronotype individuals, 50,346 European ancestry evening chronotype individuals	NA	2q33.1	PLCL1	PLCL1			ENSG00000115896	NA	NA	rs1595824-T	rs1595824	0	1595824	intron_variant	0	0.49	1E-10	10		1.08	[1.05-1.10]	Illumina [7427422] (imputed)	N
3	rs61054961	0.944414	2	198875464	rs1595825	NA	Ulcerative colitis	42575	26192919	Liu JZ	42205	Nat Genet	www.ncbi.nlm.nih.gov/pubmed/26192919	Association analyses identify 38 susceptibility loci for inflammatory bowel disease and highlight shared genetic risk across populations.	6,968 European ancestry cases, 20,464 European ancestry controls	10,679 European ancestry cases, 26,715 European ancestry controls, 397 Iranian ancestry cases, 342 Iranian ancestry controls, 1,239 Indian ancestry cases, 990 Indian ancestry controls, 1,134 East Asian ancestry cases, 3,719 East Asian ancestry controls	2q33.1	NR	PLCL1			ENSG00000115896	NA	NA	rs1595825-?	rs1595825	0	1595825	intron_variant	0	NR	4E-7	6.39794	(EA)	NA		Affymetrix, Illumina [~ 9000000] (imputed)	N
3	rs61054961	0.944414	2	198881668	rs1016883	NA	Ulcerative colitis	41317	23128233	Jostins L	41214	Nature	www.ncbi.nlm.nih.gov/pubmed/23128233	Host-microbe interactions have shaped the genetic architecture of inflammatory bowel disease.	Up to 12,924 European ancestry cases, up to 21,442 European ancestry controls	Up to 25,683 European ancestry cases, up to 17,015 European ancestry controls	2q33.1	RFTN2, PLCL1	PLCL1			ENSG00000115896	NA	NA	rs1016883-G	rs1016883	0	1016883	intron_variant	0	0.817	3E-8	7.52288		1.1	[1.051-1.15]	Affymetrix, Illumina [1230000] (imputed)	N
3	rs61054961	0.944414	2	198898718	rs17520121	NA	Body mass index	43938	31669095	Zhu Z	43762	J Allergy Clin Immunol	www.ncbi.nlm.nih.gov/pubmed/31669095	Shared Genetic and Experimental Links between Obesity-Related Traits and Asthma Subtypes in UK Biobank.	457,822 European ancestry individuals	NA	2q33.1	NR	PLCL1			ENSG00000115896	NA	NA	rs17520121-?	rs17520121	0	17520121	intron_variant	0	NR	2E-13	12.699		NA		Affymetrix [~ 8270000] (imputed)	N
15	rs75526993	0.954567	12	133048600	rs75588192	NA	Total cholesterol levels	44882	34887591	Graham SE	44539	Nature	www.ncbi.nlm.nih.gov/pubmed/34887591	The power of genetic diversity in genome-wide association studies of lipids.	1,320,016 European ancestry individuals	NA	12q24.33		GALNT9 - FBRSL1	ENSG00000182870	ENSG00000112787		142425	17537	rs75588192-A	rs75588192	0	75588192	intergenic_variant	1	0.139807	6E-14	13.2218		0.0183864	[0.014-0.022] unit increase	NR [52000000] (imputed)	N
15	rs75526993	0.954567	12	133048600	rs75588192	NA	Cardiovascular disease	43504	30595370	Kichaev G	43461	Am J Hum Genet	www.ncbi.nlm.nih.gov/pubmed/30595370	Leveraging Polygenic Functional Enrichment to Improve GWAS Power.	approximately 459,000 European ancestry individuals	NA	12q24.33		GALNT9 - FBRSL1	ENSG00000182870	ENSG00000112787		142425	17537	rs75588192-?	rs75588192	0	75588192	intergenic_variant	1	NR	4E-8	7.39794		NA		NR [~ 8900000] (imputed)	N
15	rs75526993	0.954567	12	133048600	rs75588192	NA	Low density lipoprotein cholesterol levels	44882	34887591	Graham SE	44539	Nature	www.ncbi.nlm.nih.gov/pubmed/34887591	The power of genetic diversity in genome-wide association studies of lipids.	1,320,016 European ancestry individuals	NA	12q24.33		GALNT9 - FBRSL1	ENSG00000182870	ENSG00000112787		142425	17537	rs75588192-A	rs75588192	0	75588192	intergenic_variant	1	0.139635	2E-11	10.699		0.0164726	[0.012-0.021] unit increase	NR [52000000] (imputed)	N
15	rs75526993	0.954567	12	133140329	rs78644250	NA	Non-HDL cholesterol levels	44882	34887591	Graham SE	44539	Nature	www.ncbi.nlm.nih.gov/pubmed/34887591	The power of genetic diversity in genome-wide association studies of lipids.	1,320,016 European ancestry individuals	NA	12q24.33		FBRSL1			ENSG00000112787	NA	NA	rs78644250-G	rs78644250	0	78644250	intron_variant	0	0.179694	2E-11	10.699		0.0207677	[0.016-0.026] unit increase	NR [52000000] (imputed)	N
15	rs75526993	0.954567	12	133140329	rs78644250	NA	Non-HDL cholesterol levels	44882	34887591	Graham SE	44539	Nature	www.ncbi.nlm.nih.gov/pubmed/34887591	The power of genetic diversity in genome-wide association studies of lipids.	40,963 South Asian ancestry individuals, 48,057 Hispanic individuals, 99,432 Admixed African or African ancestry individuals, 146,492 East Asian ancestry individuals, 1,320,016 European ancestry individuals	NA	12q24.33		FBRSL1			ENSG00000112787	NA	NA	rs78644250-?	rs78644250	0	78644250	intron_variant	0	NR	7E-14	13.1549		NA		NR [52000000] (imputed)	N
15	rs75526993	0.954567	12	133345809	rs12282	NA	Immune response to smallpox vaccine (IL-6)	41094	22542470	Ovsyannikova IG	41024	Vaccine	www.ncbi.nlm.nih.gov/pubmed/22542470	Genome-wide association study of antibody response to smallpox vaccine.	217 African American individuals, 580 European ancestry individuals, 217 Hispanic individuals	NA	12q24.33	ANKLE2, GOLGA3	GOLGA3			ENSG00000090615	NA	NA	rs12282-?	rs12282	0	12282	3_prime_UTR_variant	0		3E-7	6.52288	(Hispanic)	NA		Illumina [NR]	N
4	rs756644	0.933666	3	169136565	rs200122273	NA	Serum creatinine levels	44544	34594039	Sakaue S	44469	Nat Genet	www.ncbi.nlm.nih.gov/pubmed/34594039	A cross-population atlas of genetic associations for 220 human phenotypes.	150,266 East Asian ancestry individuals	NA	3q26.2		MECOM			ENSG00000085276	NA	NA	rs200122273-CTG	rs200122273	0	200122273	intron_variant	0	0.277954	6E-9	8.22185		0.0185528	[0.012-0.025] unit increase	Illumina [13478778] (imputed)	N
18	rs75944932	0.930955	17	43399058	rs117642368	NA	Balding type 1	43502	30595370	Kichaev G	43461	Am J Hum Genet	www.ncbi.nlm.nih.gov/pubmed/30595370	Leveraging Polygenic Functional Enrichment to Improve GWAS Power.	approximately 208,000 European ancestry individuals	NA	17q21.31		MAP3K14 - RNA5SP443	ENSG00000006062	ENSG00000199953		4663	5674	rs117642368-?	rs117642368	0	117642368	intergenic_variant	1	NR	1E-30	30		NA		NR [~ 8900000] (imputed)	N
18	rs75944932	0.930955	17	43399058	rs117642368	NA	Hand grip strength	43290	29691431	Tikkanen E	43214	Sci Rep	www.ncbi.nlm.nih.gov/pubmed/29691431	Biological Insights Into Muscular Strength: Genetic Findings in the UK Biobank.	334,825 British ancestry individuals	NA	17q21.31	SPATA32	MAP3K14 - RNA5SP443	ENSG00000006062	ENSG00000199953		4663	5674	rs117642368-C	rs117642368	0	117642368	intergenic_variant	1	0.1073	3E-8	7.52288		0.002	[0.001-0.003] unit decrease	Affymetrix [15275733] (imputed)	N
18	rs75944932	0.930955	17	43399058	rs117642368	NA	Lung function (FVC)	43504	30595370	Kichaev G	43461	Am J Hum Genet	www.ncbi.nlm.nih.gov/pubmed/30595370	Leveraging Polygenic Functional Enrichment to Improve GWAS Power.	approximately 372,000 European ancestry individuals	NA	17q21.31		MAP3K14 - RNA5SP443	ENSG00000006062	ENSG00000199953		4663	5674	rs117642368-?	rs117642368	0	117642368	intergenic_variant	1	NR	7E-21	20.1549		NA		NR [~ 8900000] (imputed)	N
18	rs75944932	0.930955	17	43399058	rs117642368	NA	Height	43606	30595370	Kichaev G	43461	Am J Hum Genet	www.ncbi.nlm.nih.gov/pubmed/30595370	Leveraging Polygenic Functional Enrichment to Improve GWAS Power.	approximately 458,000 European ancestry individuals	NA	17q21.31		MAP3K14 - RNA5SP443	ENSG00000006062	ENSG00000199953		4663	5674	rs117642368-?	rs117642368	0	117642368	intergenic_variant	1	NR	5E-14	13.301		NA		NR [~ 8900000] (imputed)	N
18	rs75944932	0.930955	17	43399058	rs117642368	NA	Red blood cell count	43504	30595370	Kichaev G	43461	Am J Hum Genet	www.ncbi.nlm.nih.gov/pubmed/30595370	Leveraging Polygenic Functional Enrichment to Improve GWAS Power.	approximately 445,000 European ancestry individuals	NA	17q21.31		MAP3K14 - RNA5SP443	ENSG00000006062	ENSG00000199953		4663	5674	rs117642368-?	rs117642368	0	117642368	intergenic_variant	1	NR	9E-23	22.0458		NA		NR [~ 8900000] (imputed)	N
18	rs75944932	0.930955	17	43417273	rs17686238	NA	Parkinson's disease or first degree relation to individual with Parkinson's disease	43818	31701892	Nalls MA	43800	Lancet Neurol	www.ncbi.nlm.nih.gov/pubmed/31701892	Identification of novel risk loci, causal insights, and heritable risk for Parkinson's disease: a meta-analysis of genome-wide association studies.	15,056 European ancestry cases, 18,618 European ancestry proxy cases, 449,056 European ancestry controls	22,632 European ancestry cases, 968,735 European ancestry controls	17q21.31	MAP3K14	RNA5SP443 - ARHGAP27	ENSG00000199953	ENSG00000159314		12410	53995	rs17686238-T	rs17686238	0	17686238	intergenic_variant	1	0.1071	8E-27	26.0969		0.1896	[0.15-0.22] unit decrease	NR [7784415] (imputed)	N
18	rs75944932	0.930955	17	43417273	rs17686238	NA	Waist-to-hip ratio adjusted for BMI	43938	31669095	Zhu Z	43762	J Allergy Clin Immunol	www.ncbi.nlm.nih.gov/pubmed/31669095	Shared Genetic and Experimental Links between Obesity-Related Traits and Asthma Subtypes in UK Biobank.	457,690 European ancestry individuals	NA	17q21.31	NR	RNA5SP443 - ARHGAP27	ENSG00000199953	ENSG00000159314		12410	53995	rs17686238-?	rs17686238	0	17686238	intergenic_variant	1	NR	1E-9	9		NA		Affymetrix [~ 8270000] (imputed)	N
18	rs75944932	0.930955	17	43456342	rs9303471	NA	Waist-to-hip ratio adjusted for BMI	43938	31669095	Zhu Z	43762	J Allergy Clin Immunol	www.ncbi.nlm.nih.gov/pubmed/31669095	Shared Genetic and Experimental Links between Obesity-Related Traits and Asthma Subtypes in UK Biobank.	457,690 European ancestry individuals	NA	17q21.31	NR	RNA5SP443 - ARHGAP27	ENSG00000199953	ENSG00000159314		51479	14926	rs9303471-?	rs9303471	0	9303471	intergenic_variant	1	NR	2E-9	8.69897		NA		Affymetrix [~ 8270000] (imputed)	N
18	rs75944932	0.930955	17	43456342	rs9303471	NA	Educational attainment	44743	35361970	Okbay A	44651	Nat Genet	www.ncbi.nlm.nih.gov/pubmed/35361970	Polygenic prediction of educational attainment within and between families from genome-wide association analyses in 3 million individuals.	3,037,499 European ancestry individuals	NA	17q21.31		RNA5SP443 - ARHGAP27	ENSG00000199953	ENSG00000159314		51479	14926	rs9303471-A	rs9303471	0	9303471	intergenic_variant	1	0.3624	4E-19	18.3979		0.00979531	[0.0076-0.0119] unit decrease	Illumina [10675380] (imputed)	N
18	rs75944932	0.930955	17	43457886	rs9895436	NA	Asthma onset (childhood vs adult)	43599	30929738	Ferreira MAR	43552	Am J Hum Genet	www.ncbi.nlm.nih.gov/pubmed/30929738	Genetic Architectures of Childhood- and Adult-Onset Asthma Are Partly Distinct.	13,962 European ancestry childhood onset cases, 14,873 European ancestry adult onset cases	31,002 European ancestry childhood onset cases, 16,297 European ancestry adult onset cases	17q21.31	MAP3K14, ARHGAP27	RNA5SP443 - ARHGAP27	ENSG00000199953	ENSG00000159314		53023	13382	rs9895436-A	rs9895436	0	9895436	intergenic_variant	1	0.398	7E-10	9.1549		1.064	[1.04-1.08]	Affymetrix [9000000] (imputed)	N
18	rs75944932	0.930955	17	43457886	rs9895436	NA	Asthma	43599	30929738	Ferreira MAR	43552	Am J Hum Genet	www.ncbi.nlm.nih.gov/pubmed/30929738	Genetic Architectures of Childhood- and Adult-Onset Asthma Are Partly Distinct.	40,544 European ancestry cases, 300,671 European ancestry controls	NA	17q21.31	MAP3K14, ARHGAP27	RNA5SP443 - ARHGAP27	ENSG00000199953	ENSG00000159314		53023	13382	rs9895436-A	rs9895436	0	9895436	intergenic_variant	1	NR	6E-7	6.22185		1.035	[1.02-1.05]	Affymetrix [9000000] (imputed)	N
18	rs75944932	0.930955	17	43457886	rs9895436	NA	Waist-to-hip ratio adjusted for BMI	44432	34021172	Christakoudi S	44337	Sci Rep	www.ncbi.nlm.nih.gov/pubmed/34021172	GWAS of allometric body-shape indices in UK Biobank identifies loci suggesting associations with morphogenesis, organogenesis, adrenal cell renewal and cancer.	219,872 British ancestry women	NA	17q21.31	CTB-39G8.2	RNA5SP443 - ARHGAP27	ENSG00000199953	ENSG00000159314		53023	13382	rs9895436-A	rs9895436	0	9895436	intergenic_variant	1	NR	6E-9	8.22185		0.0168186	[0.011-0.022] unit decrease	Affymetrix [319769] (imputed)	N
18	rs75944932	0.930955	17	43457886	rs9895436	NA	Asthma (childhood onset)	43599	30929738	Ferreira MAR	43552	Am J Hum Genet	www.ncbi.nlm.nih.gov/pubmed/30929738	Genetic Architectures of Childhood- and Adult-Onset Asthma Are Partly Distinct.	13,962 European ancestry cases, 300,671 European ancestry controls	31,759 European ancestry cases, 214,890 European ancestry controls	17q21.31	MAP3K14, ARHGAP27	RNA5SP443 - ARHGAP27	ENSG00000199953	ENSG00000159314		53023	13382	rs9895436-?	rs9895436	0	9895436	intergenic_variant	1	NR	6E-20	19.2218		1.07	[1.06-1.08]	Affymetrix [9000000] (imputed)	N
18	rs75944932	0.930955	17	43457886	rs9895436	NA	Eczema	44532	34785669	Grosche S	44516	Nat Commun	www.ncbi.nlm.nih.gov/pubmed/34785669	Rare variant analysis in eczema identifies exonic variants in DUSP1, NOTCH4 and SLC9A4.	20,016 European ancestry cases, 380,433 European ancestry controls	NA	17q21.31		RNA5SP443 - ARHGAP27	ENSG00000199953	ENSG00000159314		53023	13382	rs9895436-A	rs9895436	0	9895436	intergenic_variant	1	0.4122	1E-9	9		1.07		Affymetrix, Illumina [9397031] (imputed)	N
18	rs75944932	0.930955	17	43457886	rs9895436	NA	Waist-hip index	44432	34021172	Christakoudi S	44337	Sci Rep	www.ncbi.nlm.nih.gov/pubmed/34021172	GWAS of allometric body-shape indices in UK Biobank identifies loci suggesting associations with morphogenesis, organogenesis, adrenal cell renewal and cancer.	219,872 British ancestry women	NA	17q21.31	CTB-39G8.2	RNA5SP443 - ARHGAP27	ENSG00000199953	ENSG00000159314		53023	13382	rs9895436-A	rs9895436	0	9895436	intergenic_variant	1	NR	1E-8	8		0.0165763	[0.011-0.022] unit decrease	Affymetrix [319769] (imputed)	N
18	rs75944932	0.930955	17	43460374	rs62064595	NA	Neuroticism	43404	29942085	Nagel M	43276	Nat Genet	www.ncbi.nlm.nih.gov/pubmed/29942085	Meta-analysis of genome-wide association studies for neuroticism in 449,484 individuals identifies novel genetic loci and pathways.	449,484 European ancestry individuals	NA	17q21.31	NR	RNA5SP443 - ARHGAP27	ENSG00000199953	ENSG00000159314		55511	10894	rs62064595-A	rs62064595	0	62064595	regulatory_region_variant	1	NR	7E-13	12.1549		7.185	z score decrease	Affymetrix [10847151] (imputed)	N
18	rs75944932	0.930955	17	43460374	rs62064595	NA	Waist-to-hip ratio adjusted for BMI	44432	34021172	Christakoudi S	44337	Sci Rep	www.ncbi.nlm.nih.gov/pubmed/34021172	GWAS of allometric body-shape indices in UK Biobank identifies loci suggesting associations with morphogenesis, organogenesis, adrenal cell renewal and cancer.	219,872 British ancestry women	NA	17q21.31	ARHGAP27	RNA5SP443 - ARHGAP27	ENSG00000199953	ENSG00000159314		55511	10894	rs62064595-G	rs62064595	0	62064595	regulatory_region_variant	1	NR	1E-9	9		0.0241895	[0.016-0.032] unit increase	Affymetrix [319769] (imputed)	N
18	rs75944932	0.930955	17	43460374	rs62064595	NA	Mean corpuscular hemoglobin	43504	30595370	Kichaev G	43461	Am J Hum Genet	www.ncbi.nlm.nih.gov/pubmed/30595370	Leveraging Polygenic Functional Enrichment to Improve GWAS Power.	approximately 443,000 European ancestry individuals	NA	17q21.31		RNA5SP443 - ARHGAP27	ENSG00000199953	ENSG00000159314		55511	10894	rs62064595-?	rs62064595	0	62064595	regulatory_region_variant	1	NR	6E-9	8.22185		NA		NR [~ 8900000] (imputed)	N
18	rs75944932	0.930955	17	43460374	rs62064595	NA	Red cell distribution width	43504	30595370	Kichaev G	43461	Am J Hum Genet	www.ncbi.nlm.nih.gov/pubmed/30595370	Leveraging Polygenic Functional Enrichment to Improve GWAS Power.	approximately 445,000 European ancestry individuals	NA	17q21.31		RNA5SP443 - ARHGAP27	ENSG00000199953	ENSG00000159314		55511	10894	rs62064595-?	rs62064595	0	62064595	regulatory_region_variant	1	NR	4E-45	44.3979		NA		NR [~ 8900000] (imputed)	N
18	rs75944932	0.930955	17	43460374	rs62064595	NA	A body shape index	44432	34021172	Christakoudi S	44337	Sci Rep	www.ncbi.nlm.nih.gov/pubmed/34021172	GWAS of allometric body-shape indices in UK Biobank identifies loci suggesting associations with morphogenesis, organogenesis, adrenal cell renewal and cancer.	219,872 British ancestry women	NA	17q21.31	ARHGAP27	RNA5SP443 - ARHGAP27	ENSG00000199953	ENSG00000159314		55511	10894	rs62064595-G	rs62064595	0	62064595	regulatory_region_variant	1	NR	2E-9	8.69897		0.0239697	[0.016-0.032] unit increase	Affymetrix [321169] (imputed)	N
18	rs75944932	0.930955	17	43460374	rs62064595	NA	Waist-hip index	44432	34021172	Christakoudi S	44337	Sci Rep	www.ncbi.nlm.nih.gov/pubmed/34021172	GWAS of allometric body-shape indices in UK Biobank identifies loci suggesting associations with morphogenesis, organogenesis, adrenal cell renewal and cancer.	219,872 British ancestry women	NA	17q21.31	ARHGAP27	RNA5SP443 - ARHGAP27	ENSG00000199953	ENSG00000159314		55511	10894	rs62064595-G	rs62064595	0	62064595	regulatory_region_variant	1	NR	2E-9	8.69897		0.0240172	[0.016-0.032] unit increase	Affymetrix [319769] (imputed)	N
18	rs75944932	0.930955	17	43460891	rs61572747	NA	Depressed affect	43404	29942085	Nagel M	43276	Nat Genet	www.ncbi.nlm.nih.gov/pubmed/29942085	Meta-analysis of genome-wide association studies for neuroticism in 449,484 individuals identifies novel genetic loci and pathways.	357,957 European ancestry individuals	NA	17q21.31	NR	RNA5SP443 - ARHGAP27	ENSG00000199953	ENSG00000159314		56028	10377	rs61572747-?	rs61572747	0	61572747	regulatory_region_variant	1	NR	4E-11	10.3979		0.01768	[0.012-0.023] unit increase	Affymetrix [10847151] (imputed)	N
18	rs75944932	0.930955	17	43460891	rs61572747	NA	Neuroticism	43404	29942085	Nagel M	43276	Nat Genet	www.ncbi.nlm.nih.gov/pubmed/29942085	Meta-analysis of genome-wide association studies for neuroticism in 449,484 individuals identifies novel genetic loci and pathways.	449,484 European ancestry individuals	NA	17q21.31	NR	RNA5SP443 - ARHGAP27	ENSG00000199953	ENSG00000159314		56028	10377	rs61572747-A	rs61572747	0	61572747	regulatory_region_variant	1	NR	5E-14	13.301		7.528	z score decrease	Affymetrix [10847151] (imputed)	N
18	rs75944932	0.930955	17	43460891	rs61572747	NA	White matter microstructure (radial diusivities)	43866	31666681	Zhao B	43768	Mol Psychiatry	www.ncbi.nlm.nih.gov/pubmed/31666681	Large-scale GWAS reveals genetic architecture of brain white matter microstructure and genetic overlap with cognitive and mental health traits (n = 17,706).	17,706 European ancestry individuals	NA	17q21.31	NR	RNA5SP443 - ARHGAP27	ENSG00000199953	ENSG00000159314		56028	10377	rs61572747-?	rs61572747	0	61572747	regulatory_region_variant	1		6E-9	8.22185	(Anterior limb of internal capsule)	NA		NR [8955960] (imputed)	N
18	rs75944932	0.930955	17	43460891	rs61572747	NA	White matter microstructure (mean diusivities)	43866	31666681	Zhao B	43768	Mol Psychiatry	www.ncbi.nlm.nih.gov/pubmed/31666681	Large-scale GWAS reveals genetic architecture of brain white matter microstructure and genetic overlap with cognitive and mental health traits (n = 17,706).	17,706 European ancestry individuals	NA	17q21.31	NR	RNA5SP443 - ARHGAP27	ENSG00000199953	ENSG00000159314		56028	10377	rs61572747-?	rs61572747	0	61572747	regulatory_region_variant	1		3E-8	7.52288	(Anterior limb of internal capsule)	NA		NR [8955960] (imputed)	N
18	rs75944932	0.930955	17	43460891	rs61572747	NA	General cognitive ability	43360	29844566	Davies G	43249	Nat Commun	www.ncbi.nlm.nih.gov/pubmed/29844566	Study of 300,486 individuals identifies 148 independent genetic loci influencing general cognitive function.	up to 300,486 European ancestry individuals	NA	17q21.31	ARHGAP27	RNA5SP443 - ARHGAP27	ENSG00000199953	ENSG00000159314		56028	10377	rs61572747-A	rs61572747	0	61572747	regulatory_region_variant	1	NR	1E-8	8		5.727	z-score increase	Affymetrix, Illumina [at least 2500000] (imputed)	N
18	rs75944932	0.930955	17	43460891	rs61572747	NA	General factor of neuroticism	43587	30867560	Hill WD	43537	Mol Psychiatry	www.ncbi.nlm.nih.gov/pubmed/30867560	Genetic contributions to two special factors of neuroticism are associated with affluence, higher intelligence, better health, and longer life.	270,059 British ancestry individuals	NA	17q21.31	ARHGAP27	RNA5SP443 - ARHGAP27	ENSG00000199953	ENSG00000159314		56028	10377	rs61572747-A	rs61572747	0	61572747	regulatory_region_variant	1	NR	1E-10	10		0.011082	[0.0077-0.0145] unit increase	Affymetrix [18485882] (imputed)	N
18	rs75944932	0.930955	17	43463493	rs79724577	NA	IDP dMRI TBSS ICVF Retrolenticular part of internal capsule L	44712	33875891	Smith SM	44305	Nat Neurosci	www.ncbi.nlm.nih.gov/pubmed/33875891	An expanded set of genome-wide association studies of brain imaging phenotypes in UK Biobank.	20,859 British ancestry individuals	10,496 British ancestry individuals	17q21.31		RNA5SP443 - ARHGAP27	ENSG00000199953	ENSG00000159314		58630	7775	rs79724577-C	rs79724577	0	79724577	regulatory_region_variant	1	0.181	3E-13	12.5229		0.093	[0.068-0.118] unit decrease	Affymetrix [17103079] (imputed)	N
18	rs75944932	0.930955	17	43463493	rs79724577	NA	IDP dMRI ProbtrackX MD atr l	44712	33875891	Smith SM	44305	Nat Neurosci	www.ncbi.nlm.nih.gov/pubmed/33875891	An expanded set of genome-wide association studies of brain imaging phenotypes in UK Biobank.	20,860 British ancestry individuals	10,495 British ancestry individuals	17q21.31		RNA5SP443 - ARHGAP27	ENSG00000199953	ENSG00000159314		58630	7775	rs79724577-C	rs79724577	0	79724577	regulatory_region_variant	1	0.181	9E-13	12.0458		0.091	[0.066-0.116] unit increase	Affymetrix [17103079] (imputed)	N
18	rs75944932	0.930955	17	43463493	rs79724577	NA	IDP dMRI TBSS ICVF Anterior corona radiata R	44712	33875891	Smith SM	44305	Nat Neurosci	www.ncbi.nlm.nih.gov/pubmed/33875891	An expanded set of genome-wide association studies of brain imaging phenotypes in UK Biobank.	20,859 British ancestry individuals	10,496 British ancestry individuals	17q21.31		RNA5SP443 - ARHGAP27	ENSG00000199953	ENSG00000159314		58630	7775	rs79724577-C	rs79724577	0	79724577	regulatory_region_variant	1	0.181	1E-14	14		0.099	[0.074-0.124] unit decrease	Affymetrix [17103079] (imputed)	N
18	rs75944932	0.930955	17	43476606	rs1230097	NA	Systolic blood pressure	43504	30595370	Kichaev G	43461	Am J Hum Genet	www.ncbi.nlm.nih.gov/pubmed/30595370	Leveraging Polygenic Functional Enrichment to Improve GWAS Power.	approximately 422,000 European ancestry individuals	NA	17q21.31		ARHGAP27			ENSG00000159314	NA	NA	rs1230097-?	rs1230097	0	1230097	intron_variant	0	NR	1E-10	10		NA		NR [~ 8900000] (imputed)	N
18	rs75944932	0.930955	17	43487968	rs1230106	NA	Neuroticism	43404	29942085	Nagel M	43276	Nat Genet	www.ncbi.nlm.nih.gov/pubmed/29942085	Meta-analysis of genome-wide association studies for neuroticism in 449,484 individuals identifies novel genetic loci and pathways.	449,484 European ancestry individuals	NA	17q21.31	NR	ARHGAP27			ENSG00000159314	NA	NA	rs1230106-A	rs1230106	0	1230106	intron_variant	0	NR	5E-11	10.301		6.57	z score decrease	Affymetrix [10847151] (imputed)	N
18	rs75944932	0.930955	17	43511435	rs34465449	NA	Neuroticism conditioned on cognitive performance (multi-trait conditioning and joint analysis)	44463	33349686	Wendt FR	44186	Nat Hum Behav	www.ncbi.nlm.nih.gov/pubmed/33349686	Multivariate genome-wide analysis of education, socioeconomic status and brain phenome.	170,911 European ancestry individuals	NA	17q21.31		ARHGAP27			ENSG00000159314	NA	NA	rs34465449-?	rs34465449	0	34465449	intron_variant	0	NR	1E-12	12		NA		NR [NR]	N
18	rs75944932	0.930955	17	43512318	rs56168933	NA	Cortical surface area (global PC1)	44032	32198502	Shin J	43910	Cereb Cortex	www.ncbi.nlm.nih.gov/pubmed/32198502	Global and Regional Development of the Human Cerebral Cortex: Molecular Architecture and Occupational Aptitudes.	23,784 European ancestry individuals	19,512 European ancestry individuals, 6,234 individuals	17q21.31	ARHGAP27	ARHGAP27 - PLEKHM1	ENSG00000159314	ENSG00000277111		531	948	rs56168933-?	rs56168933	0	56168933	intergenic_variant	1	NR	8E-28	27.0969		2.0304	[1.67-2.39] unit decrease	Affymetrix, Illumina [NR] (imputed)	N
18	rs75944932	0.930955	17	43513441	rs11012	NA	Parkinson's disease	40214	20070850	Edwards TL	40191	Ann Hum Genet	www.ncbi.nlm.nih.gov/pubmed/20070850	Genome-wide association study confirms SNPs in SNCA and the MAPT region as common risk factors for Parkinson disease.	1,752 European ancestry cases, 1,745 European ancestry controls	NA	17q21.31	MAPT, PLEKHM1, IMP5	PLEKHM1			ENSG00000277111	NA	NA	rs11012-T	rs11012	0	11012	3_prime_UTR_variant	0	NR	6E-8	7.22185		1.43	[1.27-1.61]	Illumina [495715] (imputed)	N
18	rs75944932	0.930955	17	43515927	rs35354512	NA	Neuroticism conditioned on self-rated math ability (multi-trait conditioning and joint analysis)	44463	33349686	Wendt FR	44186	Nat Hum Behav	www.ncbi.nlm.nih.gov/pubmed/33349686	Multivariate genome-wide analysis of education, socioeconomic status and brain phenome.	170,911 European ancestry individuals	NA	17q21.31		PLEKHM1			ENSG00000277111	NA	NA	rs35354512-?	rs35354512	0	35354512	intron_variant	0	NR	5E-12	11.301		NA		NR [NR]	N
18	rs75944932	0.930955	17	43515927	rs35354512	NA	Neuroticism conditioned on highest math class (multi-trait conditioning and joint analysis)	44463	33349686	Wendt FR	44186	Nat Hum Behav	www.ncbi.nlm.nih.gov/pubmed/33349686	Multivariate genome-wide analysis of education, socioeconomic status and brain phenome.	170,911 European ancestry individuals	NA	17q21.31		PLEKHM1			ENSG00000277111	NA	NA	rs35354512-?	rs35354512	0	35354512	intron_variant	0	NR	1E-12	12		NA		NR [NR]	N
18	rs75944932	0.930955	17	43516402	rs17631303	NA	Ovarian cancer in BRCA1 mutation carriers	41488	23544013	Couch FJ	41360	PLoS Genet	www.ncbi.nlm.nih.gov/pubmed/23544013	Genome-wide association study in BRCA1 mutation carriers identifies novel loci associated with breast and ovarian cancer risk.	683 European ancestry cases, 2,044 European ancestry controls	1,706 European ancestry cases, 10,258 European ancestry controls	17q21.31	NR	PLEKHM1			ENSG00000277111	NA	NA	rs17631303-?	rs17631303	0	17631303	intron_variant	0	NR	1E-8	8		NA		Illumina [2568349] (imputed)	N
18	rs75944932	0.930955	17	43516402	rs17631303	NA	Ovarian cancer in BRCA1 mutation carriers	41488	23544013	Couch FJ	41360	PLoS Genet	www.ncbi.nlm.nih.gov/pubmed/23544013	Genome-wide association study in BRCA1 mutation carriers identifies novel loci associated with breast and ovarian cancer risk.	683 European ancestry cases, 2,044 European ancestry controls	1,706 European ancestry cases, 10,258 European ancestry controls	17q21.31	intergenic	PLEKHM1			ENSG00000277111	NA	NA	rs17631303-G	rs17631303	0	17631303	intron_variant	0	0.19	1E-8	8		1.27	[1.17-1.38]	Illumina [2568349] (imputed)	N
18	rs75944932	0.930955	17	43520118	rs2684641	NA	Common executive function	44860	36150907	Hatoum AS	44756	Biol Psychiatry	www.ncbi.nlm.nih.gov/pubmed/36150907	Genome-wide Association Study Shows That Executive Functioning Is Influenced by GABAergic Processes and Is a Neurocognitive Genetic Correlate of Psychiatric Disorders.	427,037 European ancestry individuals	NA	17q21.31		PLEKHM1			ENSG00000277111	NA	NA	rs2684641-?	rs2684641	0	2684641	intron_variant	0	NR	1E-10	10		NA		Affymetrix [7391068] (imputed)	N
18	rs75944932	0.930955	17	43520675	rs35329349	NA	White blood cell count	44544	34594039	Sakaue S	44469	Nat Genet	www.ncbi.nlm.nih.gov/pubmed/34594039	A cross-population atlas of genetic associations for 220 human phenotypes.	350,470 European ancestry individuals, 154,355 East Asian ancestry individuals	NA	17q21.31		PLEKHM1			ENSG00000277111	NA	NA	rs35329349-C	rs35329349	0	35329349	intron_variant	0	NR	1E-10	10		0.0207	[0.014-0.027] unit increase	Affymetrix, Illumina [20538670] (imputed)	N
18	rs75944932	0.930955	17	43535952	rs4588023	NA	Waist-to-hip ratio adjusted for BMI	43938	31669095	Zhu Z	43762	J Allergy Clin Immunol	www.ncbi.nlm.nih.gov/pubmed/31669095	Shared Genetic and Experimental Links between Obesity-Related Traits and Asthma Subtypes in UK Biobank.	457,690 European ancestry individuals	NA	17q21.31	NR	PLEKHM1			ENSG00000277111	NA	NA	rs4588023-?	rs4588023	0	4588023	intron_variant	0	NR	1E-10	10		NA		Affymetrix [~ 8270000] (imputed)	N
18	rs75944932	0.930955	17	43539437	rs1971631	NA	Dietary macronutrient intake (multi-trait analysis)	44837	34426670	Merino J	44431	Nat Hum Behav	www.ncbi.nlm.nih.gov/pubmed/34426670	Genetic analysis of dietary intake identifies new loci and functional links with metabolic traits.	282,271 European ancestry individuals	NA	17q21.31		PLEKHM1			ENSG00000277111	NA	NA	rs1971631-C	rs1971631	0	1971631	intron_variant	0	0.825	2E-10	9.69897		NA		Affymetrix [11800000] (imputed)	N
18	rs75944932	0.930955	17	43546057	rs143982995	NA	Alzheimer's disease or educational attainment (pleiotropy)	44635	34743297	Kulminski AM	44506	Geroscience	www.ncbi.nlm.nih.gov/pubmed/34743297	Pleiotropic predisposition to Alzheimer's disease and educational attainment: insights from the summary statistics analysis.	(see Lambert 2013 and Okbay 2016)	NA	17q21.31		PLEKHM1			ENSG00000277111	NA	NA	rs143982995-T	rs143982995	1	62065399	intron_variant	0	0.222	6E-7	6.22185		34.3468	z score increase	NR [6814003]	N
18	rs75944932	0.930955	17	43549608	rs149366495	NA	Cortical volume	44320	32963231	Hofer E	44096	Nat Commun	www.ncbi.nlm.nih.gov/pubmed/32963231	Genetic correlations and genome-wide associations of cortical structure in general population samples of 22,824 adults.	22,824 European and African American ancestry individuals	NA	17q21.31	PLEKHM1	PLEKHM1			ENSG00000277111	NA	NA	rs149366495-?	rs149366495	0	149366495	intron_variant	0		8E-13	12.0969	(Global)	NA		Affymetrix, Illumina [NR] (imputed)	N
18	rs75944932	0.930955	17	43555253	rs56192752	NA	Educational attainment (years of education)	43392	30038396	Lee JJ	43304	Nat Genet	www.ncbi.nlm.nih.gov/pubmed/30038396	Gene discovery and polygenic prediction from a genome-wide association study of educational attainment in 1.1 million individuals.	up to 1,131,881 European ancestry individuals	NA	17q21.31		PLEKHM1			ENSG00000277111	NA	NA	rs56192752-A	rs56192752	0	56192752	3_prime_UTR_variant	0	0.8218	9E-31	30.0458	(conditional-joint)	0.0218	[0.018-0.026] unit increase	Affymetrix, Illumina [10000000] (imputed)	N
18	rs75944932	0.930955	17	43555253	rs56192752	NA	Neuroticism conditioned on average household income before tax (multi-trait conditioning and joint analysis)	44463	33349686	Wendt FR	44186	Nat Hum Behav	www.ncbi.nlm.nih.gov/pubmed/33349686	Multivariate genome-wide analysis of education, socioeconomic status and brain phenome.	170,911 European ancestry individuals	NA	17q21.31		PLEKHM1			ENSG00000277111	NA	NA	rs56192752-?	rs56192752	0	56192752	3_prime_UTR_variant	0	NR	4E-8	7.39794		NA		NR [NR]	N
18	rs75944932	0.930955	17	43555253	rs56192752	NA	Neuroticism conditioned on Townsend deprivation index (multi-trait conditioning and joint analysis)	44463	33349686	Wendt FR	44186	Nat Hum Behav	www.ncbi.nlm.nih.gov/pubmed/33349686	Multivariate genome-wide analysis of education, socioeconomic status and brain phenome.	170,911 European ancestry individuals	NA	17q21.31		PLEKHM1			ENSG00000277111	NA	NA	rs56192752-?	rs56192752	0	56192752	3_prime_UTR_variant	0	NR	7E-14	13.1549		NA		NR [NR]	N
18	rs75944932	0.930955	17	43555253	rs56192752	NA	Neuroticism conditioned on educational attainment (multi-trait conditioning and joint analysis)	44463	33349686	Wendt FR	44186	Nat Hum Behav	www.ncbi.nlm.nih.gov/pubmed/33349686	Multivariate genome-wide analysis of education, socioeconomic status and brain phenome.	170,911 European ancestry individuals	NA	17q21.31		PLEKHM1			ENSG00000277111	NA	NA	rs56192752-?	rs56192752	0	56192752	3_prime_UTR_variant	0	NR	1E-10	10		NA		NR [NR]	N
18	rs75944932	0.930955	17	43557054	rs375822897	NA	Heel bone mineral density	43391	30048462	Kim SK	43307	PLoS One	www.ncbi.nlm.nih.gov/pubmed/30048462	Identification of 613 new loci associated with heel bone mineral density and a polygenic risk score for bone mineral density, osteoporosis and fracture.	394,929 European ancestry individuals	NA	17q21.31		PLEKHM1			ENSG00000277111	NA	NA	rs375822897-?	rs375822897	0	375822897	intron_variant	0	NR	2E-24	23.699		0.0278212	[0.022-0.033] unit increase	Affymetrix [20259828] (imputed)	N
18	rs75944932	0.930955	17	43563304	rs112275793	NA	Aspartate aminotransferase levels	44544	34594039	Sakaue S	44469	Nat Genet	www.ncbi.nlm.nih.gov/pubmed/34594039	A cross-population atlas of genetic associations for 220 human phenotypes.	342,990 European ancestry individuals, 150,068 East Asian ancestry individuals	NA	17q21.31		PLEKHM1			ENSG00000277111	NA	NA	rs112275793-C	rs112275793	0	112275793	intron_variant	0	NR	2E-19	18.699		0.0277	[0.022-0.034] unit decrease	Affymetrix, Illumina [20538469] (imputed)	N
18	rs75944932	0.930955	17	43563606	rs142925250	NA	Albumin levels	44678	35213538	Richardson TG	44617	PLoS Biol	www.ncbi.nlm.nih.gov/pubmed/35213538	Characterising metabolomic signatures of lipid-modifying therapies through drug target mendelian randomisation.	115,064 European ancestry individuals	NA	17q21.31		PLEKHM1			ENSG00000277111	NA	NA	rs142925250-A	rs142925250	0	142925250	intron_variant	0	0.799673	4E-8	7.39794		0.028998	[0.019-0.039] unit increase	NR [11722792] (imputed)	N
18	rs75944932	0.930955	17	43564222	rs144733372	NA	Male-pattern baldness	43437	28196072	Hagenaars SP	42780	PLoS Genet	www.ncbi.nlm.nih.gov/pubmed/28196072	Genetic prediction of male pattern baldness.	52,874 British ancestry males		17q21.31	ACBD4, ARHGAP27, FMNL1, HEXIM1, HEXIM2, MAP3K14, PLCD3, PLEKHM1, SPATA32	PLEKHM1			ENSG00000277111	NA	NA	rs144733372-G	rs144733372	1	9899111	intron_variant	0	NR	2E-22	21.699		0.076714	NR unit decrease	NR [NR] (imputed)	N
18	rs75944932	0.930955	17	43564222	rs144733372	NA	Remission after SSRI treatment in MDD or neuroticism	43291	29559929	Amare AT	43165	Front Psychiatry	www.ncbi.nlm.nih.gov/pubmed/29559929	Association of the Polygenic Scores for Personality Traits and Response to Selective Serotonin Reuptake Inhibitors in Patients with Major Depressive Disorder.	865 individuals with SSRI response data, 170,911 individuals with personality trait data	NA	17q21.31	PLEKHM1	PLEKHM1			ENSG00000277111	NA	NA	rs144733372-G	rs144733372	1	9899111	intron_variant	0	NR	3E-11	10.5229		NA		NR [NR] (imputed)	N
18	rs75944932	0.930955	17	43565690	rs10432034	NA	White matter microstructure (axial diusivities)	43866	31666681	Zhao B	43768	Mol Psychiatry	www.ncbi.nlm.nih.gov/pubmed/31666681	Large-scale GWAS reveals genetic architecture of brain white matter microstructure and genetic overlap with cognitive and mental health traits (n = 17,706).	17,706 European ancestry individuals	NA	17q21.31	NR	PLEKHM1			ENSG00000277111	NA	NA	rs10432034-?	rs10432034	0	10432034	intron_variant	0		4E-8	7.39794	(Inferior fronto-occipital fasciculus)	NA		NR [8955960] (imputed)	N
18	rs75944932	0.930955	17	43567337	rs1879586	NA	Serous invasive ovarian cancer	42954	28346442	Phelan CM	42821	Nat Genet	www.ncbi.nlm.nih.gov/pubmed/28346442	Identification of 12 new susceptibility loci for different histotypes of epithelial ovarian cancer.	14,049 European ancestry cases, 40,941 European ancestry controls	NA	17q21.31	NR	PLEKHM1			ENSG00000277111	NA	NA	rs1879586-G	rs1879586	0	1879586	intron_variant	0	0.181254	3E-12	11.5229		1.14721	[1.10406141518038-1.19204274035159]	Illumina [11595112] (imputed)	N
18	rs75944932	0.930955	17	43567337	rs1879586	NA	High-grade serous ovarian cancer	42954	28346442	Phelan CM	42821	Nat Genet	www.ncbi.nlm.nih.gov/pubmed/28346442	Identification of 12 new susceptibility loci for different histotypes of epithelial ovarian cancer.	13,037 European ancestry cases, 40,941 European ancestry controls	NA	17q21.31	NR	PLEKHM1			ENSG00000277111	NA	NA	rs1879586-G	rs1879586	0	1879586	intron_variant	0	0.181254	3E-13	12.5229		1.15856	[1.11378456264581-1.20513099189349]	Illumina [11595112] (imputed)	N
18	rs75944932	0.930955	17	43567337	rs1879586	NA	Epithelial ovarian cancer	42951	28346442	Phelan CM	42821	Nat Genet	www.ncbi.nlm.nih.gov/pubmed/28346442	Identification of 12 new susceptibility loci for different histotypes of epithelial ovarian cancer.	16,924 European ancestry cases, 68,502 European ancestry controls	NA	17q21.31	NR	PLEKHM1			ENSG00000277111	NA	NA	rs1879586-G	rs1879586	0	1879586	intron_variant	0	0.181254	2E-19	18.699		1.16114	[1.12396655984348-1.19953742102822]	Illumina [11595112] (imputed)	N
18	rs75944932	0.930955	17	43567337	rs1879586	NA	Ovarian cancer in BRCA1 mutation carriers	42950	28346442	Phelan CM	42821	Nat Genet	www.ncbi.nlm.nih.gov/pubmed/28346442	Identification of 12 new susceptibility loci for different histotypes of epithelial ovarian cancer.	2,933 European ancestry carrier cases, 16,103 European ancestry carrier controls	NA	17q21.31	NR	PLEKHM1			ENSG00000277111	NA	NA	rs1879586-G	rs1879586	0	1879586	intron_variant	0	0.181254	7E-6	5.1549		1.18046	[1.0983093028467-1.26874471717965]	Illumina [11595112] (imputed)	N
18	rs75944932	0.930955	17	43567337	rs1879586	NA	Invasive epithelial ovarian cancer	42950	28346442	Phelan CM	42821	Nat Genet	www.ncbi.nlm.nih.gov/pubmed/28346442	Identification of 12 new susceptibility loci for different histotypes of epithelial ovarian cancer.	22,406 European ancestry cases, 40,941 European ancestry controls	NA	17q21.31	NR	PLEKHM1			ENSG00000277111	NA	NA	rs1879586-G	rs1879586	0	1879586	intron_variant	0	0.181254	2E-13	12.699		1.1339	[1.09660984313914-1.1724605092959]	Illumina [11595112] (imputed)	N
18	rs75944932	0.930955	17	43569245	rs113322852	NA	Neuroticism	43542	30643256	Baselmans BML	43479	Nat Genet	www.ncbi.nlm.nih.gov/pubmed/30643256	Multivariate genome-wide analyses of the well-being spectrum.	523,783 European ancestry individuals	59,206 European ancestry individuals	17q21.31	NR	PLEKHM1 - LRRC37A4P	ENSG00000277111	ENSG00000282331		1130	14862	rs113322852-A	rs113322852	0	113322852	regulatory_region_variant	1	0.190284825959502	3E-19	18.5229		0.0210219	[0.016-0.026] unit increase	NR [NR]	N
18	rs75944932	0.930955	17	43569245	rs113322852	NA	Cognitive aspects of educational attainment	44209	33414549	Demange PA	44203	Nat Genet	www.ncbi.nlm.nih.gov/pubmed/33414549	Investigating the genetic architecture of noncognitive skills using GWAS-by-subtraction.	257,700 European ancestry individuals	NA	17q21.31	NR	PLEKHM1 - LRRC37A4P	ENSG00000277111	ENSG00000282331		1130	14862	rs113322852-T	rs113322852	0	113322852	regulatory_region_variant	1	0.198807	2E-12	11.699		0.0553143	[0.04-0.071] unit increase	Affymetrix, Illumina, Perlegen [7305956] (imputed)	N
18	rs75944932	0.930955	17	43569909	rs146746174	NA	Self-reported math ability (MTAG)	43416	30038396	Lee JJ	43304	Nat Genet	www.ncbi.nlm.nih.gov/pubmed/30038396	Gene discovery and polygenic prediction from a genome-wide association study of educational attainment in 1.1 million individuals.	670,471 European ancestry individuals	NA	17q21.31	Intergenic	PLEKHM1 - LRRC37A4P	ENSG00000277111	ENSG00000282331		1794	14198	rs146746174-T	rs146746174	1	62065449	intergenic_variant	1	0.8153	3E-15	14.5229	(MTAG)	0.0182	[0.014-0.023] unit increase	Affymetrix, Illumina [7100000] (imputed)	N
18	rs75944932	0.930955	17	43569909	rs146746174	NA	Cognitive performance	43416	30038396	Lee JJ	43304	Nat Genet	www.ncbi.nlm.nih.gov/pubmed/30038396	Gene discovery and polygenic prediction from a genome-wide association study of educational attainment in 1.1 million individuals.	257,841 European ancestry individuals	NA	17q21.31	Intergenic	PLEKHM1 - LRRC37A4P	ENSG00000277111	ENSG00000282331		1794	14198	rs146746174-T	rs146746174	1	62065449	intergenic_variant	1	0.815	1E-12	12		0.0263	[0.019-0.034] unit increase	Affymetrix, Illumina [10100000] (imputed)	N
18	rs75944932	0.930955	17	43569909	rs146746174	NA	Cognitive performance (MTAG)	43416	30038396	Lee JJ	43304	Nat Genet	www.ncbi.nlm.nih.gov/pubmed/30038396	Gene discovery and polygenic prediction from a genome-wide association study of educational attainment in 1.1 million individuals.	402,382 European ancestry individuals	NA	17q21.31	Intergenic	PLEKHM1 - LRRC37A4P	ENSG00000277111	ENSG00000282331		1794	14198	rs146746174-T	rs146746174	1	62065449	intergenic_variant	1	0.815	1E-23	23	(MTAG)	0.0297	[0.024-0.036] unit increase	Affymetrix, Illumina [7100000] (imputed)	N
18	rs75944932	0.930955	17	43573061	rs62065452	NA	aparc-Desikan rh volume fusiform	44712	33875891	Smith SM	44305	Nat Neurosci	www.ncbi.nlm.nih.gov/pubmed/33875891	An expanded set of genome-wide association studies of brain imaging phenotypes in UK Biobank.	21,282 British ancestry individuals	10,686 British ancestry individuals	17q21.31		PLEKHM1 - LRRC37A4P	ENSG00000277111	ENSG00000282331		4946	11046	rs62065452-C	rs62065452	0	62065452	intergenic_variant	1	0.223	6E-10	9.22185		0.072	[0.048-0.096] unit decrease	Affymetrix [17103079] (imputed)	N
18	rs75944932	0.930955	17	43573061	rs62065452	NA	aparc-Desikan rh area lateraloccipital	44712	33875891	Smith SM	44305	Nat Neurosci	www.ncbi.nlm.nih.gov/pubmed/33875891	An expanded set of genome-wide association studies of brain imaging phenotypes in UK Biobank.	21,282 British ancestry individuals	10,686 British ancestry individuals	17q21.31		PLEKHM1 - LRRC37A4P	ENSG00000277111	ENSG00000282331		4946	11046	rs62065452-C	rs62065452	0	62065452	intergenic_variant	1	0.223	3E-14	13.5229		0.088	[0.064-0.112] unit decrease	Affymetrix [17103079] (imputed)	N
18	rs75944932	0.930955	17	43573061	rs62065452	NA	aparc-DKTatlas rh area lateraloccipital	44712	33875891	Smith SM	44305	Nat Neurosci	www.ncbi.nlm.nih.gov/pubmed/33875891	An expanded set of genome-wide association studies of brain imaging phenotypes in UK Biobank.	21,282 British ancestry individuals	10,686 British ancestry individuals	17q21.31		PLEKHM1 - LRRC37A4P	ENSG00000277111	ENSG00000282331		4946	11046	rs62065452-C	rs62065452	0	62065452	intergenic_variant	1	0.223	2E-14	13.699		0.089	[0.065-0.113] unit decrease	Affymetrix [17103079] (imputed)	N
18	rs75944932	0.930955	17	43581752	rs1056009	NA	General factor of neuroticism	43587	30867560	Hill WD	43537	Mol Psychiatry	www.ncbi.nlm.nih.gov/pubmed/30867560	Genetic contributions to two special factors of neuroticism are associated with affluence, higher intelligence, better health, and longer life.	270,059 British ancestry individuals	NA	17q21.31	ENSG00000131484, LRRC37A4P	PLEKHM1 - LRRC37A4P	ENSG00000277111	ENSG00000282331		13637	2355	rs1056009-T	rs1056009	0	1056009	3_prime_UTR_variant	1	NR	2E-11	10.699		0.011579	[0.0082-0.015] unit decrease	Affymetrix [18485882] (imputed)	N
18	rs75944932	0.930955	17	43654468	rs62064364	NA	White matter microstructure (axial diusivities)	43866	31666681	Zhao B	43768	Mol Psychiatry	www.ncbi.nlm.nih.gov/pubmed/31666681	Large-scale GWAS reveals genetic architecture of brain white matter microstructure and genetic overlap with cognitive and mental health traits (n = 17,706).	17,706 European ancestry individuals	NA	17q21.31	NR	RDM1P1 - DND1P1	ENSG00000266504	ENSG00000282614		18032	8769	rs62064364-?	rs62064364	0	62064364	intron_variant	1		5E-10	9.30103	(External capsule )	NA		NR [8955960] (imputed)	N
18	rs75944932	0.930955	17	43654468	rs62064364	NA	Macular thickness	43493	30535121	Gao XR	43441	Hum Mol Genet	www.ncbi.nlm.nih.gov/pubmed/30535121	Genome-wide association analyses identify 139 loci associated with macular thickness in the UK Biobank cohort.	59,814 European ancestry individuals	8,609 European ancestry individuals	17q21.31	LRRC37A4P, MAPK8IP1P2	RDM1P1 - DND1P1	ENSG00000266504	ENSG00000282614		18032	8769	rs62064364-?	rs62064364	0	62064364	intron_variant	1	NR	4E-35	34.3979		0.978	[0.81-1.14] unit decrease	Affymetrix [11100000] (imputed)	N
18	rs75944932	0.930955	17	43654468	rs62064364	NA	IDP dMRI TBSS L3 Anterior limb of internal capsule L	44712	33875891	Smith SM	44305	Nat Neurosci	www.ncbi.nlm.nih.gov/pubmed/33875891	An expanded set of genome-wide association studies of brain imaging phenotypes in UK Biobank.	20,860 British ancestry individuals	10,496 British ancestry individuals	17q21.31		RDM1P1 - DND1P1	ENSG00000266504	ENSG00000282614		18032	8769	rs62064364-T	rs62064364	0	62064364	intron_variant	1	0.22	2E-28	27.699		0.132	[0.11-0.16] unit increase	Affymetrix [17103079] (imputed)	N
18	rs75944932	0.930955	17	43656176	rs1724438	NA	Eosinophil counts	44095	32888493	Chen MH	44075	Cell	www.ncbi.nlm.nih.gov/pubmed/32888493	Trans-ethnic and Ancestry-Specific Blood-Cell Genetics in 746,667 Individuals from 5 Global Populations.	474,237 European ancestry individuals	NA	17q21.31	NR	RDM1P1 - DND1P1	ENSG00000266504	ENSG00000282614		19740	7061	rs1724438-A	rs1724438	0	1724438	intron_variant	1	0.206005	6E-44	43.2218		0.035496	[0.03-0.04] SD unit decrease	Affymetrix, Illumina [50000174] (imputed)	N
18	rs75944932	0.930955	17	43656176	rs1724438	NA	Eosinophil counts	44095	32888493	Chen MH	44075	Cell	www.ncbi.nlm.nih.gov/pubmed/32888493	Trans-ethnic and Ancestry-Specific Blood-Cell Genetics in 746,667 Individuals from 5 Global Populations.	583,850 African American or Afro-Caribbean, African ancestry, European ancestry, East Asian ancestry, Hispanic or Latin American and South Asian ancestry individuals	NA	17q21.31	NR	RDM1P1 - DND1P1	ENSG00000266504	ENSG00000282614		19740	7061	rs1724438-A	rs1724438	0	1724438	intron_variant	1	0.198341	4E-41	40.3979		NA		Affymetrix, Illumina [19872809] (imputed)	N
18	rs75944932	0.930955	17	43656176	rs1724438	NA	IDP dMRI TBSS MD Cingulum cingulate gyrus R	44712	33875891	Smith SM	44305	Nat Neurosci	www.ncbi.nlm.nih.gov/pubmed/33875891	An expanded set of genome-wide association studies of brain imaging phenotypes in UK Biobank.	20,860 British ancestry individuals	10,496 British ancestry individuals	17q21.31		RDM1P1 - DND1P1	ENSG00000266504	ENSG00000282614		19740	7061	rs1724438-A	rs1724438	0	1724438	intron_variant	1	0.205	4E-11	10.3979		0.081	[0.057-0.105] unit increase	Affymetrix [17103079] (imputed)	N
18	rs75944932	0.930955	17	43657257	rs79742625	NA	Mouth ulcers	43605	30837455	Dudding T	43529	Nat Commun	www.ncbi.nlm.nih.gov/pubmed/30837455	Genome wide analysis for mouth ulcers identifies associations at immune regulatory loci.	47,079 British or unknown ancestry cases, 414,027 British or unknown ancestry controls	98,298 cases, 247,446 controls	17q21.31		RDM1P1 - DND1P1	ENSG00000266504	ENSG00000282614		20821	5980	rs79742625-T	rs79742625	0	79742625	intron_variant	1	0.19286199999999998	3E-18	17.5229		1.0605	[1.04-1.08]	Affymetrix, Illumina [9851866] (imputed)	N
18	rs75944932	0.930955	17	43657440	rs2668674	NA	Left ventricular mass to end-diastolic volume ratio	44260	33495596	Tadros R	44221	Nat Genet	www.ncbi.nlm.nih.gov/pubmed/33495596	Shared genetic pathways contribute to risk of hypertrophic and dilated cardiomyopathies with opposite directions of effect.	19,260 European ancestry individuals	NA	17q21.31	ARL17A	RDM1P1 - DND1P1	ENSG00000266504	ENSG00000282614		21004	5797	rs2668674-G	rs2668674	0	2668674	intron_variant	1	0.1991	4E-7	6.39794		0.0048	[0.003-0.0066] unit increase	Affymetrix [~ 9500000] (imputed)	N
18	rs75944932	0.930955	17	43657440	rs2668674	NA	Left ventricular mass	44260	33495596	Tadros R	44221	Nat Genet	www.ncbi.nlm.nih.gov/pubmed/33495596	Shared genetic pathways contribute to risk of hypertrophic and dilated cardiomyopathies with opposite directions of effect.	19,260 European ancestry individuals	NA	17q21.31	ARL17A	RDM1P1 - DND1P1	ENSG00000266504	ENSG00000282614		21004	5797	rs2668674-G	rs2668674	0	2668674	intron_variant	1	0.1991	2E-6	5.69897		0.7099	[0.42-1] unit increase	Affymetrix [~ 9500000] (imputed)	N
18	rs75944932	0.930955	17	43657440	rs2668674	NA	Left ventricle wall thickness	44260	33495596	Tadros R	44221	Nat Genet	www.ncbi.nlm.nih.gov/pubmed/33495596	Shared genetic pathways contribute to risk of hypertrophic and dilated cardiomyopathies with opposite directions of effect.	19,260 European ancestry individuals	NA	17q21.31	ARL17A	RDM1P1 - DND1P1	ENSG00000266504	ENSG00000282614		21004	5797	rs2668674-G	rs2668674	0	2668674	intron_variant	1	0.1991	2E-11	10.699		0.0418	[0.03-0.054] unit increase	Affymetrix [~ 9500000] (imputed)	N
18	rs75944932	0.930955	17	43658409	rs769375	NA	IDP dMRI TBSS L3 Superior fronto-occipital fasciculus L	44712	33875891	Smith SM	44305	Nat Neurosci	www.ncbi.nlm.nih.gov/pubmed/33875891	An expanded set of genome-wide association studies of brain imaging phenotypes in UK Biobank.	20,860 British ancestry individuals	10,496 British ancestry individuals	17q21.31		LRRC37A4P, LRRC37A4P			ENSG00000214425, ENSG00000282331	NA	NA	rs769375-A	rs769375	0	769375	intron_variant	0	0.211	7E-11	10.1549		0.078	[0.054-0.102] unit increase	Affymetrix [17103079] (imputed)	N
18	rs75944932	0.930955	17	43659975	rs2668680	NA	Alcohol consumption (drinks per week) (MTAG)	43552	30643251	Liu M	43479	Nat Genet	www.ncbi.nlm.nih.gov/pubmed/30643251	Association studies of up to 1.2 million individuals yield new insights into the genetic etiology of tobacco and alcohol use.	up to 1,039,210 European ancestry individuals	NA	17q21.31	NR	RDM1P1 - DND1P1	ENSG00000266504	ENSG00000282614		23539	3262	rs2668680-C	rs2668680	0	2668680	intron_variant	1	0.177	4E-19	18.3979		0.0174888	[0.014-0.021] unit decrease	NR [~ 9732723] (imputed)	N
18	rs75944932	0.930955	17	43662020	rs1724429	NA	Problematic alcohol use (MTAG)	44088	32451486	Zhou H	43976	Nat Neurosci	www.ncbi.nlm.nih.gov/pubmed/32451486	Genome-wide meta-analysis of problematic alcohol use in 435,563 individuals yields insights into biology and relationships with other traits.	972,915 European ancestry individuals	NA	17q21.31	NR	RDM1P1 - DND1P1	ENSG00000266504	ENSG00000282614		25584	1217	rs1724429-G	rs1724429	0	1724429	intron_variant	1	0.2	7E-16	15.1549		0.0243082	[0.018-0.03] unit decrease	Affymetrix [10613246] (imputed)	N
18	rs75944932	0.930955	17	43665090	rs568986330	NA	White matter microstructure (axial diusivities)	43866	31666681	Zhao B	43768	Mol Psychiatry	www.ncbi.nlm.nih.gov/pubmed/31666681	Large-scale GWAS reveals genetic architecture of brain white matter microstructure and genetic overlap with cognitive and mental health traits (n = 17,706).	17,706 European ancestry individuals	NA	17q21.31	NR	DND1P1 - MAPK8IP1P2	ENSG00000282614	ENSG00000263503		795	13145	rs568986330-?	rs568986330	1	7209792	intron_variant	1		2E-8	7.69897	(External capsule )	NA		NR [8955960] (imputed)	N
18	rs75944932	0.930955	17	43665468	rs2458198	NA	aparc-Desikan lh area TotalSurface	44712	33875891	Smith SM	44305	Nat Neurosci	www.ncbi.nlm.nih.gov/pubmed/33875891	An expanded set of genome-wide association studies of brain imaging phenotypes in UK Biobank.	21,282 British ancestry individuals	10,686 British ancestry individuals	17q21.31		DND1P1 - MAPK8IP1P2	ENSG00000282614	ENSG00000263503		1173	12767	rs2458198-G	rs2458198	0	2458198	intron_variant	1	0.228	3E-22	21.5229		0.112	[0.088-0.136] unit decrease	Affymetrix [17103079] (imputed)	N
18	rs75944932	0.930955	17	43665468	rs2458198	NA	aparc-pial rh area TotalSurface	44712	33875891	Smith SM	44305	Nat Neurosci	www.ncbi.nlm.nih.gov/pubmed/33875891	An expanded set of genome-wide association studies of brain imaging phenotypes in UK Biobank.	21,282 British ancestry individuals	10,686 British ancestry individuals	17q21.31		DND1P1 - MAPK8IP1P2	ENSG00000282614	ENSG00000263503		1173	12767	rs2458198-G	rs2458198	0	2458198	intron_variant	1	0.228	1E-12	12		0.082	[0.058-0.106] unit decrease	Affymetrix [17103079] (imputed)	N
18	rs75944932	0.930955	17	43665468	rs2458198	NA	IDP T1 SIENAX white normalised volume	44712	33875891	Smith SM	44305	Nat Neurosci	www.ncbi.nlm.nih.gov/pubmed/33875891	An expanded set of genome-wide association studies of brain imaging phenotypes in UK Biobank.	22,138 British ancestry individuals	11,086 British ancestry individuals	17q21.31		DND1P1 - MAPK8IP1P2	ENSG00000282614	ENSG00000263503		1173	12767	rs2458198-G	rs2458198	0	2458198	intron_variant	1	0.228	4E-12	11.3979		0.079	[0.057-0.101] unit decrease	Affymetrix [17103079] (imputed)	N
18	rs75944932	0.930955	17	43665468	rs2458198	NA	IDP T1 SIENAX white unnormalised volume	44712	33875891	Smith SM	44305	Nat Neurosci	www.ncbi.nlm.nih.gov/pubmed/33875891	An expanded set of genome-wide association studies of brain imaging phenotypes in UK Biobank.	22,138 British ancestry individuals	11,086 British ancestry individuals	17q21.31		DND1P1 - MAPK8IP1P2	ENSG00000282614	ENSG00000263503		1173	12767	rs2458198-G	rs2458198	0	2458198	intron_variant	1	0.228	2E-12	11.699		0.08	[0.058-0.102] unit decrease	Affymetrix [17103079] (imputed)	N
18	rs75944932	0.930955	17	43665468	rs2458198	NA	aparc-Desikan rh area TotalSurface	44712	33875891	Smith SM	44305	Nat Neurosci	www.ncbi.nlm.nih.gov/pubmed/33875891	An expanded set of genome-wide association studies of brain imaging phenotypes in UK Biobank.	21,282 British ancestry individuals	10,686 British ancestry individuals	17q21.31		DND1P1 - MAPK8IP1P2	ENSG00000282614	ENSG00000263503		1173	12767	rs2458198-G	rs2458198	0	2458198	intron_variant	1	0.228	3E-24	23.5229		0.118	[0.094-0.142] unit decrease	Affymetrix [17103079] (imputed)	N
18	rs75944932	0.930955	17	43666001	rs62064395	NA	IDP dMRI TBSS L3 Genu of corpus callosum	44712	33875891	Smith SM	44305	Nat Neurosci	www.ncbi.nlm.nih.gov/pubmed/33875891	An expanded set of genome-wide association studies of brain imaging phenotypes in UK Biobank.	20,860 British ancestry individuals	10,496 British ancestry individuals	17q21.31		DND1P1 - MAPK8IP1P2	ENSG00000282614	ENSG00000263503		1706	12234	rs62064395-C	rs62064395	0	62064395	intergenic_variant	1	0.233	5E-15	14.301		0.091	[0.067-0.115] unit increase	Affymetrix [17103079] (imputed)	N
18	rs75944932	0.930955	17	43666001	rs62064395	NA	IDP dMRI TBSS MD Anterior corona radiata L	44712	33875891	Smith SM	44305	Nat Neurosci	www.ncbi.nlm.nih.gov/pubmed/33875891	An expanded set of genome-wide association studies of brain imaging phenotypes in UK Biobank.	20,860 British ancestry individuals	10,496 British ancestry individuals	17q21.31		DND1P1 - MAPK8IP1P2	ENSG00000282614	ENSG00000263503		1706	12234	rs62064395-C	rs62064395	0	62064395	intergenic_variant	1	0.233	1E-16	16		0.096	[0.072-0.12] unit increase	Affymetrix [17103079] (imputed)	N
18	rs75944932	0.930955	17	43666001	rs62064395	NA	IDP dMRI TBSS L2 Genu of corpus callosum	44712	33875891	Smith SM	44305	Nat Neurosci	www.ncbi.nlm.nih.gov/pubmed/33875891	An expanded set of genome-wide association studies of brain imaging phenotypes in UK Biobank.	20,860 British ancestry individuals	10,496 British ancestry individuals	17q21.31		DND1P1 - MAPK8IP1P2	ENSG00000282614	ENSG00000263503		1706	12234	rs62064395-C	rs62064395	0	62064395	intergenic_variant	1	0.233	3E-15	14.5229		0.092	[0.068-0.116] unit increase	Affymetrix [17103079] (imputed)	N
18	rs75944932	0.930955	17	43666001	rs62064395	NA	IDP dMRI ProbtrackX MD str l	44712	33875891	Smith SM	44305	Nat Neurosci	www.ncbi.nlm.nih.gov/pubmed/33875891	An expanded set of genome-wide association studies of brain imaging phenotypes in UK Biobank.	20,860 British ancestry individuals	10,495 British ancestry individuals	17q21.31		DND1P1 - MAPK8IP1P2	ENSG00000282614	ENSG00000263503		1706	12234	rs62064395-C	rs62064395	0	62064395	intergenic_variant	1	0.233	4E-14	13.3979		0.088	[0.064-0.112] unit increase	Affymetrix [17103079] (imputed)	N
18	rs75944932	0.930955	17	43666492	rs112010353	NA	Self-reported math ability	43416	30038396	Lee JJ	43304	Nat Genet	www.ncbi.nlm.nih.gov/pubmed/30038396	Gene discovery and polygenic prediction from a genome-wide association study of educational attainment in 1.1 million individuals.	564,698 European ancestry individuals	NA	17q21.31	Intergenic	DND1P1 - MAPK8IP1P2	ENSG00000282614	ENSG00000263503		2197	11743	rs112010353-C	rs112010353	0	112010353	intergenic_variant	1	0.8237	2E-8	7.69897		0.0143	[0.0092-0.0194] unit increase	Affymetrix, Illumina [10000000] (imputed)	N
18	rs75944932	0.930955	17	43668850	rs564850730	NA	Shellfish liking	44777	35585065	May-Wilson S	44699	Nat Commun	www.ncbi.nlm.nih.gov/pubmed/35585065	Large-scale GWAS of food liking reveals genetic determinants and genetic correlations with distinct neurophysiological traits.	155,491 European ancestry individuals	NA	17q21.31		DND1P1 - MAPK8IP1P2	ENSG00000282614	ENSG00000263503		4555	9385	rs564850730-C	rs564850730	0	564850730	upstream_gene_variant	1	0.1708	5E-11	10.301		0.03361	[0.024-0.044] unit decrease	Affymetrix [11353280] (imputed)	N
18	rs75944932	0.930955	17	43669491	rs112327620	NA	Hemoglobin	44544	34594039	Sakaue S	44469	Nat Genet	www.ncbi.nlm.nih.gov/pubmed/34594039	A cross-population atlas of genetic associations for 220 human phenotypes.	350,474 European ancestry individuals, 152,447 East Asian ancestry individuals	NA	17q21.31		DND1P1 - MAPK8IP1P2	ENSG00000282614	ENSG00000263503		5196	8744	rs112327620-G	rs112327620	0	112327620	regulatory_region_variant	1	NR	3E-63	62.5229		0.0388	[0.034-0.043] unit increase	Affymetrix, Illumina [20538521] (imputed)	N
18	rs75944932	0.930955	17	43669931	rs1724411	NA	Osteoarthrosis (time to event)	44161	32589924	Bi W	44005	Am J Hum Genet	www.ncbi.nlm.nih.gov/pubmed/32589924	A Fast and Accurate Method for Genome-Wide Time-to-Event Data Analysis and Its Application to UK Biobank.	29,071 British ancestry cases, 253,800 British ancestry controls	NA	17q21.31	LRRC37A4P, MAPK8IP1P2	DND1P1 - MAPK8IP1P2	ENSG00000282614	ENSG00000263503		5636	8304	rs1724411-?	rs1724411	0	1724411	TF_binding_site_variant	1	NR	3E-8	7.52288		NA		NR [~ 24000000] (imputed)	N
18	rs75944932	0.930955	17	43669931	rs1724411	NA	IDP dMRI ProbtrackX L1 atr l	44712	33875891	Smith SM	44305	Nat Neurosci	www.ncbi.nlm.nih.gov/pubmed/33875891	An expanded set of genome-wide association studies of brain imaging phenotypes in UK Biobank.	20,860 British ancestry individuals	10,495 British ancestry individuals	17q21.31		DND1P1 - MAPK8IP1P2	ENSG00000282614	ENSG00000263503		5636	8304	rs1724411-C	rs1724411	0	1724411	TF_binding_site_variant	1	0.227	5E-13	12.301		0.084	[0.06-0.108] unit increase	Affymetrix [17103079] (imputed)	N
18	rs75944932	0.930955	17	43671737	rs2463523	NA	Breast cancer	44148	32887889	Rashkin SR	44078	Nat Commun	www.ncbi.nlm.nih.gov/pubmed/32887889	Pan-cancer study detects genetic risk variants and shared genetic basis in two large cohorts.	17,881 European ancestry cases, 410,350 European ancestry controls	NA	17q21.31		DND1P1 - MAPK8IP1P2	ENSG00000282614	ENSG00000263503		7442	6498	rs2463523-A	rs2463523	0	2463523	regulatory_region_variant	1	NR	3E-10	9.52288		1.0887	NR	Affymetrix [7846216] (imputed)	N
18	rs75944932	0.930955	17	43671737	rs2463523	NA	Ratio of omega-6 fatty acids to omega-3 fatty acids	44678	35213538	Richardson TG	44617	PLoS Biol	www.ncbi.nlm.nih.gov/pubmed/35213538	Characterising metabolomic signatures of lipid-modifying therapies through drug target mendelian randomisation.	115,006 European ancestry individuals	NA	17q21.31		DND1P1 - MAPK8IP1P2	ENSG00000282614	ENSG00000263503		7442	6498	rs2463523-A	rs2463523	0	2463523	regulatory_region_variant	1	0.76521	3E-17	16.5229		0.0401451	[0.031-0.049] unit decrease	NR [11722792] (imputed)	N
18	rs75944932	0.930955	17	43671965	rs117893837	NA	Neuroticism	42811	27089181	Okbay A	42478	Nat Genet	www.ncbi.nlm.nih.gov/pubmed/27089181	Genetic variants associated with subjective well-being, depressive symptoms, and neuroticism identified through genome-wide analyses.	170,911 European ancestry individuals	NA	17q21.31	NR	DND1P1 - MAPK8IP1P2	ENSG00000282614	ENSG00000263503		7670	6270	rs117893837-T	rs117893837	1	1724416	regulatory_region_variant	1	0.066	1E-6	6		0.0402965	[0.024-0.056] unit increase	Affymetrix [up to 6544775] (imputed)	N
18	rs75944932	0.930955	17	43672118	rs1724417	NA	F-oily fish liking (derived food-liking factor)	44777	35585065	May-Wilson S	44699	Nat Commun	www.ncbi.nlm.nih.gov/pubmed/35585065	Large-scale GWAS of food liking reveals genetic determinants and genetic correlations with distinct neurophysiological traits.	158,547 European ancestry individuals	NA	17q21.31		DND1P1 - MAPK8IP1P2	ENSG00000282614	ENSG00000263503		7823	6117	rs1724417-G	rs1724417	0	1724417	downstream_gene_variant	1	0.1727	5E-9	8.30103		0.10055	[0.067-0.134] unit decrease	Affymetrix [9609308] (imputed)	N
18	rs75944932	0.930955	17	43672118	rs1724417	NA	F-seafood liking (derived food-liking factor)	44777	35585065	May-Wilson S	44699	Nat Commun	www.ncbi.nlm.nih.gov/pubmed/35585065	Large-scale GWAS of food liking reveals genetic determinants and genetic correlations with distinct neurophysiological traits.	156,740 European ancestry individuals	NA	17q21.31		DND1P1 - MAPK8IP1P2	ENSG00000282614	ENSG00000263503		7823	6117	rs1724417-G	rs1724417	0	1724417	downstream_gene_variant	1	0.1727	2E-11	10.699		0.08833	[0.063-0.114] unit decrease	Affymetrix [9618964] (imputed)	N
18	rs75944932	0.930955	17	43672118	rs1724417	NA	F-fish liking (derived food-liking factor)	44777	35585065	May-Wilson S	44699	Nat Commun	www.ncbi.nlm.nih.gov/pubmed/35585065	Large-scale GWAS of food liking reveals genetic determinants and genetic correlations with distinct neurophysiological traits.	155,344 European ancestry individuals	NA	17q21.31		DND1P1 - MAPK8IP1P2	ENSG00000282614	ENSG00000263503		7823	6117	rs1724417-G	rs1724417	0	1724417	downstream_gene_variant	1	0.1727	9E-14	13.0458		0.10025	[0.074-0.127] unit decrease	Affymetrix [9578548] (imputed)	N
18	rs75944932	0.930955	17	43672118	rs1724417	NA	Baked/steamed fish liking	44777	35585065	May-Wilson S	44699	Nat Commun	www.ncbi.nlm.nih.gov/pubmed/35585065	Large-scale GWAS of food liking reveals genetic determinants and genetic correlations with distinct neurophysiological traits.	158,335 European ancestry individuals	NA	17q21.31		DND1P1 - MAPK8IP1P2	ENSG00000282614	ENSG00000263503		7823	6117	rs1724417-G	rs1724417	0	1724417	downstream_gene_variant	1	0.1726	2E-8	7.69897		0.02836	[0.018-0.038] unit decrease	Affymetrix [11353280] (imputed)	N
18	rs75944932	0.930955	17	43675489	rs1614886	NA	IDP dMRI TBSS MD Anterior limb of internal capsule L	44712	33875891	Smith SM	44305	Nat Neurosci	www.ncbi.nlm.nih.gov/pubmed/33875891	An expanded set of genome-wide association studies of brain imaging phenotypes in UK Biobank.	20,860 British ancestry individuals	10,496 British ancestry individuals	17q21.31		DND1P1 - MAPK8IP1P2	ENSG00000282614	ENSG00000263503		11194	2746	rs1614886-T	rs1614886	0	1614886	regulatory_region_variant	1	0.258	3E-18	17.5229		0.1	[0.076-0.124] unit increase	Affymetrix [17103079] (imputed)	N
18	rs75944932	0.930955	17	43679193	rs55826010	NA	aparc-a2009s lh thickness S-orbital-H-Shaped	44712	33875891	Smith SM	44305	Nat Neurosci	www.ncbi.nlm.nih.gov/pubmed/33875891	An expanded set of genome-wide association studies of brain imaging phenotypes in UK Biobank.	21,282 British ancestry individuals	10,685 British ancestry individuals	17q21.31		MAPK8IP1P2, MAPK8IP1P2			ENSG00000282351, ENSG00000263503	NA	NA	rs55826010-A	rs55826010	0	55826010	non_coding_transcript_exon_variant	0	0.237	7E-9	8.1549		0.067	[0.045-0.089] unit increase	Affymetrix [17103079] (imputed)	N
18	rs75944932	0.930955	17	43682323	rs186806998	NA	Lung function (FVC)	43405	30061609	Wyss AB	43311	Nat Commun	www.ncbi.nlm.nih.gov/pubmed/30061609	Multiethnic meta-analysis identifies ancestry-specific and cross-ancestry loci for pulmonary function.	60,552 European ancestry individuals, 8,429 African individuals, 9,959 Korean ancestry individuals, 11,775 Hispanic individuals		17q21.31		MAPK8IP1P2 - RPS26P8	ENSG00000263503	ENSG00000282238		2617	3614	rs186806998-?	rs186806998	1	56383763	upstream_gene_variant	1	NR	1E-8	8		30.52	[20.01-41.03] ml increase	Affymetrix, Illumina [10900000] (imputed)	N
18	rs75944932	0.930955	17	43682323	rs186806998	NA	Lung function (FEV1)	43405	30061609	Wyss AB	43311	Nat Commun	www.ncbi.nlm.nih.gov/pubmed/30061609	Multiethnic meta-analysis identifies ancestry-specific and cross-ancestry loci for pulmonary function.	60,552 European ancestry individuals, 8,429 African individuals, 9,959 Korean ancestry individuals, 11,775 Hispanic individuals		17q21.31	CRHR1	MAPK8IP1P2 - RPS26P8	ENSG00000263503	ENSG00000282238		2617	3614	rs186806998-T	rs186806998	1	56383763	upstream_gene_variant	1	0.79	1E-9	9	(EA)	36.39	[24.71-48.07] ml increase	Affymetrix, Illumina [10900000] (imputed)	N
18	rs75944932	0.930955	17	43682323	rs186806998	NA	Lung function (FEV1)	43405	30061609	Wyss AB	43311	Nat Commun	www.ncbi.nlm.nih.gov/pubmed/30061609	Multiethnic meta-analysis identifies ancestry-specific and cross-ancestry loci for pulmonary function.	60,552 European ancestry individuals, 8,429 African individuals, 9,959 Korean ancestry individuals, 11,775 Hispanic individuals		17q21.31	LOC644172, CRHR1	MAPK8IP1P2 - RPS26P8	ENSG00000263503	ENSG00000282238		2617	3614	rs186806998-T	rs186806998	1	56383763	upstream_gene_variant	1	0.82	3E-10	9.52288		29.5	[20.29-38.71] ml increase	Affymetrix, Illumina [10900000] (imputed)	N
18	rs75944932	0.930955	17	43685698	rs143246821	NA	Lung function (FVC)	43405	30061609	Wyss AB	43311	Nat Commun	www.ncbi.nlm.nih.gov/pubmed/30061609	Multiethnic meta-analysis identifies ancestry-specific and cross-ancestry loci for pulmonary function.	60,552 European ancestry individuals, 8,429 African individuals, 9,959 Korean ancestry individuals, 11,775 Hispanic individuals		17q21.31		MAPK8IP1P2 - RPS26P8	ENSG00000263503	ENSG00000282238		5992	239	rs143246821-?	rs143246821	1	444967	upstream_gene_variant	1	NR	7E-8	7.1549	(EA)	30.54	[19.45-41.63] ml increase	Affymetrix, Illumina [10900000] (imputed)	N
18	rs75944932	0.930955	17	43685698	rs143246821	NA	Lung function (FEV1)	43405	30061609	Wyss AB	43311	Nat Commun	www.ncbi.nlm.nih.gov/pubmed/30061609	Multiethnic meta-analysis identifies ancestry-specific and cross-ancestry loci for pulmonary function.	60,552 European ancestry individuals, 8,429 African individuals, 9,959 Korean ancestry individuals, 11,775 Hispanic individuals		17q21.31	LOC644172, CRHR1	MAPK8IP1P2 - RPS26P8	ENSG00000263503	ENSG00000282238		5992	239	rs143246821-A	rs143246821	1	444967	upstream_gene_variant	1	0.79	9E-10	9.04576	(EA)	30.58	[20.8-40.36] ml increase	Affymetrix, Illumina [10900000] (imputed)	N
18	rs75944932	0.930955	17	43686419	rs385199	NA	Daytime nap	44301	33568662	Dashti HS	44237	Nat Commun	www.ncbi.nlm.nih.gov/pubmed/33568662	Genetic determinants of daytime napping and effects on cardiometabolic health.	452,633 European ancestry individuals	541,333 European ancestry individuals	17q21.31	CRHR1, PLEKHM1	RPS26P8 - LINC02210	ENSG00000282238	ENSG00000204650		135	11275	rs385199-A	rs385199	0	385199	intergenic_variant	1		1E-72	72		0.0185	[0.017-0.02] unit increase	Affymetrix [13304133] (imputed)	N
18	rs75944932	0.930955	17	43686419	rs385199	NA	aparc-pial lh area TotalSurface	44712	33875891	Smith SM	44305	Nat Neurosci	www.ncbi.nlm.nih.gov/pubmed/33875891	An expanded set of genome-wide association studies of brain imaging phenotypes in UK Biobank.	21,282 British ancestry individuals	10,686 British ancestry individuals	17q21.31		RPS26P8 - LINC02210	ENSG00000282238	ENSG00000204650		135	11275	rs385199-C	rs385199	0	385199	intergenic_variant	1	0.227	1E-10	10		0.075	[0.051-0.099] unit decrease	Affymetrix [17103079] (imputed)	N
18	rs75944932	0.930955	17	43686420	rs440778	NA	aseg rh volume CerebralWhiteMatter	44712	33875891	Smith SM	44305	Nat Neurosci	www.ncbi.nlm.nih.gov/pubmed/33875891	An expanded set of genome-wide association studies of brain imaging phenotypes in UK Biobank.	21,282 British ancestry individuals	10,686 British ancestry individuals	17q21.31		RPS26P8 - LINC02210	ENSG00000282238	ENSG00000204650		136	11274	rs440778-G	rs440778	0	440778	intergenic_variant	1	0.223	1E-15	15		0.093	[0.069-0.117] unit decrease	Affymetrix [17103079] (imputed)	N
18	rs75944932	0.930955	17	43686420	rs440778	NA	aseg lh volume CerebralWhiteMatter	44712	33875891	Smith SM	44305	Nat Neurosci	www.ncbi.nlm.nih.gov/pubmed/33875891	An expanded set of genome-wide association studies of brain imaging phenotypes in UK Biobank.	21,282 British ancestry individuals	10,686 British ancestry individuals	17q21.31		RPS26P8 - LINC02210	ENSG00000282238	ENSG00000204650		136	11274	rs440778-G	rs440778	0	440778	intergenic_variant	1	0.223	9E-14	13.0458		0.087	[0.063-0.111] unit decrease	Affymetrix [17103079] (imputed)	N
18	rs75944932	0.930955	17	43686420	rs440778	NA	IDP T1 SIENAX brain-unnormalised volume	44712	33875891	Smith SM	44305	Nat Neurosci	www.ncbi.nlm.nih.gov/pubmed/33875891	An expanded set of genome-wide association studies of brain imaging phenotypes in UK Biobank.	22,138 British ancestry individuals	11,086 British ancestry individuals	17q21.31		RPS26P8 - LINC02210	ENSG00000282238	ENSG00000204650		136	11274	rs440778-G	rs440778	0	440778	intergenic_variant	1	0.223	1E-12	12		0.081	[0.059-0.103] unit decrease	Affymetrix [17103079] (imputed)	N
18	rs75944932	0.930955	17	43686420	rs440778	NA	IDP T1 SIENAX brain-normalised volume	44712	33875891	Smith SM	44305	Nat Neurosci	www.ncbi.nlm.nih.gov/pubmed/33875891	An expanded set of genome-wide association studies of brain imaging phenotypes in UK Biobank.	22,138 British ancestry individuals	11,086 British ancestry individuals	17q21.31		RPS26P8 - LINC02210	ENSG00000282238	ENSG00000204650		136	11274	rs440778-G	rs440778	0	440778	intergenic_variant	1	0.223	1E-12	12		0.081	[0.059-0.103] unit decrease	Affymetrix [17103079] (imputed)	N
18	rs75944932	0.930955	17	43686420	rs440778	NA	aseg global volume BrainSeg	44712	33875891	Smith SM	44305	Nat Neurosci	www.ncbi.nlm.nih.gov/pubmed/33875891	An expanded set of genome-wide association studies of brain imaging phenotypes in UK Biobank.	21,282 British ancestry individuals	10,686 British ancestry individuals	17q21.31		RPS26P8 - LINC02210	ENSG00000282238	ENSG00000204650		136	11274	rs440778-G	rs440778	0	440778	intergenic_variant	1	0.223	4E-13	12.3979		0.085	[0.061-0.109] unit decrease	Affymetrix [17103079] (imputed)	N
18	rs75944932	0.930955	17	43686420	rs440778	NA	aseg global volume BrainSegNotVent	44712	33875891	Smith SM	44305	Nat Neurosci	www.ncbi.nlm.nih.gov/pubmed/33875891	An expanded set of genome-wide association studies of brain imaging phenotypes in UK Biobank.	21,282 British ancestry individuals	10,686 British ancestry individuals	17q21.31		RPS26P8 - LINC02210	ENSG00000282238	ENSG00000204650		136	11274	rs440778-G	rs440778	0	440778	intergenic_variant	1	0.223	1E-13	13		0.087	[0.063-0.111] unit decrease	Affymetrix [17103079] (imputed)	N
18	rs75944932	0.930955	17	43686420	rs440778	NA	aseg global volume BrainSegNotVentSurf	44712	33875891	Smith SM	44305	Nat Neurosci	www.ncbi.nlm.nih.gov/pubmed/33875891	An expanded set of genome-wide association studies of brain imaging phenotypes in UK Biobank.	21,282 British ancestry individuals	10,686 British ancestry individuals	17q21.31		RPS26P8 - LINC02210	ENSG00000282238	ENSG00000204650		136	11274	rs440778-G	rs440778	0	440778	intergenic_variant	1	0.223	8E-14	13.0969		0.087	[0.063-0.111] unit decrease	Affymetrix [17103079] (imputed)	N
18	rs75944932	0.930955	17	43686420	rs440778	NA	aseg global volume SupraTentorial	44712	33875891	Smith SM	44305	Nat Neurosci	www.ncbi.nlm.nih.gov/pubmed/33875891	An expanded set of genome-wide association studies of brain imaging phenotypes in UK Biobank.	21,282 British ancestry individuals	10,686 British ancestry individuals	17q21.31		RPS26P8 - LINC02210	ENSG00000282238	ENSG00000204650		136	11274	rs440778-G	rs440778	0	440778	intergenic_variant	1	0.223	5E-12	11.301		0.081	[0.057-0.105] unit decrease	Affymetrix [17103079] (imputed)	N
18	rs75944932	0.930955	17	43686420	rs440778	NA	aseg global volume SupraTentorialNotVent	44712	33875891	Smith SM	44305	Nat Neurosci	www.ncbi.nlm.nih.gov/pubmed/33875891	An expanded set of genome-wide association studies of brain imaging phenotypes in UK Biobank.	21,282 British ancestry individuals	10,686 British ancestry individuals	17q21.31		RPS26P8 - LINC02210	ENSG00000282238	ENSG00000204650		136	11274	rs440778-G	rs440778	0	440778	intergenic_variant	1	0.223	2E-12	11.699		0.082	[0.058-0.106] unit decrease	Affymetrix [17103079] (imputed)	N
18	rs75944932	0.930955	17	43687072	rs150180355	NA	Alzheimer's disease or educational attainment (pleiotropy)	44635	34743297	Kulminski AM	44506	Geroscience	www.ncbi.nlm.nih.gov/pubmed/34743297	Pleiotropic predisposition to Alzheimer's disease and educational attainment: insights from the summary statistics analysis.	(see Lambert 2013 and Okbay 2016)	NA	17q21.31		RPS26P8 - LINC02210	ENSG00000282238	ENSG00000204650		788	10622	rs150180355-A	rs150180355	1	2949997	downstream_gene_variant	1	0.2519	4E-7	6.39794		35.5056	z score increase	NR [6814003]	N
18	rs75944932	0.930955	17	43687268	rs391338	NA	IDP dMRI TBSS L3 Anterior limb of internal capsule R	44712	33875891	Smith SM	44305	Nat Neurosci	www.ncbi.nlm.nih.gov/pubmed/33875891	An expanded set of genome-wide association studies of brain imaging phenotypes in UK Biobank.	20,860 British ancestry individuals	10,496 British ancestry individuals	17q21.31		RPS26P8 - LINC02210	ENSG00000282238	ENSG00000204650		984	10426	rs391338-A	rs391338	0	391338	regulatory_region_variant	1	0.221	5E-17	16.301		0.099	[0.075-0.123] unit increase	Affymetrix [17103079] (imputed)	N
18	rs75944932	0.930955	17	43688042	rs62066084	NA	Whole brain free water diffusion (multivariate analysis)	44777	35505052	Fan CC	44684	Nat Commun	www.ncbi.nlm.nih.gov/pubmed/35505052	Multivariate genome-wide association study on tissue-sensitive diffusion metrics highlights pathways that shape the human brain.	23,543 European ancestry individuals	11,555 European ancestry individuals, 3,030 non-European ancestry individuals	17q21.31		RPS26P8 - LINC02210	ENSG00000282238	ENSG00000204650		1758	9652	rs62066084-?	rs62066084	0	62066084	downstream_gene_variant	1	NR	4E-57	56.3979		NA		NR [NR] (imputed)	N
18	rs75944932	0.930955	17	43688317	rs28768976	NA	Neuroticism	43132	29255261	Luciano M	43087	Nat Genet	www.ncbi.nlm.nih.gov/pubmed/29255261	Association analysis in over 329,000 individuals identifies 116 independent variants influencing neuroticism.	329,821 European ancestry individuals	122,867 European ancestry individuals	17q21.31	intergenic	RPS26P8 - LINC02210	ENSG00000282238	ENSG00000204650		2033	9377	rs28768976-A	rs28768976	0	28768976	downstream_gene_variant	1	0.77211	1E-25	25		10.453	unit decrease	Illumina [18485882] (imputed)	N
18	rs75944932	0.930955	17	43688317	rs28768976	NA	Hypertrophic cardiomyopathy	44404	33495597	Harper AR	44221	Nat Genet	www.ncbi.nlm.nih.gov/pubmed/33495597	Common genetic variants and modifiable risk factors underpin hypertrophic cardiomyopathy susceptibility and expressivity.	233 African ancestry cases, 122 Hispanic/Latino cases, 70 East Asian ancestry cases, 2,196 European ancestry cases, 138 South Asian ancestry cases, 21 cases, 1,331 African ancestry controls, 170 Hispanic/Latino controls, 333 East Asian ancestry controls, 42,902 European ancestry controls, 1,727 South Asian ancestry controls, 1,023 controls	1,643 European or unknown ancestry cases, 6,628 European or unknown ancestry controls	17q21.31	SPPL2C	RPS26P8 - LINC02210	ENSG00000282238	ENSG00000204650		2033	9377	rs28768976-A	rs28768976	0	28768976	downstream_gene_variant	1	0.772	4E-12	11.3979		0.255	[0.18-0.33] unit decrease	Affymetrix [8590397] (imputed)	N
18	rs75944932	0.930955	17	43688317	rs28768976	NA	Hypertrophic cardiomyopathy (sarcomere negative)	44404	33495597	Harper AR	44221	Nat Genet	www.ncbi.nlm.nih.gov/pubmed/33495597	Common genetic variants and modifiable risk factors underpin hypertrophic cardiomyopathy susceptibility and expressivity.	170 African ancestry cases, 93 Hispanic/Latino cases, 52 East Asian ancestry cases, 1,444 European ancestry cases, 94 South Asian ancestry cases, 21 cases, 738 African ancestry controls, 78 Hispanic/Latino controls, 212 East Asian ancestry controls, 24,161 European ancestry controls, 1,132 South Asian ancestry controls, 1,023 controls	NA	17q21.31	SPPL2C	RPS26P8 - LINC02210	ENSG00000282238	ENSG00000204650		2033	9377	rs28768976-A	rs28768976	0	28768976	downstream_gene_variant	1	0.770677	2E-9	8.69897		0.268112	[0.18-0.36] unit decrease	Affymetrix [8590397] (imputed)	N
18	rs75944932	0.930955	17	43695263	rs112997627	NA	Eye color	44432	33692100	Simcoe M	44265	Sci Adv	www.ncbi.nlm.nih.gov/pubmed/33692100	Genome-wide association study in almost 195,000 individuals identifies 50 previously unidentified genetic loci for eye color.	157,485 European ancestry individuals	35,501 European ancestry individuals, 959 Han Chinese ancestry individuals, 677 Indian ancestry individuals	17q21.31		RPS26P8 - LINC02210	ENSG00000282238	ENSG00000204650		8979	2431	rs112997627-T	rs112997627	0	112997627	intergenic_variant	1	0.801	3E-8	7.52288	(EA)	5.56	NR z score increase	Illumina [11532091] (imputed)	N
18	rs75944932	0.930955	17	43696159	rs675600	NA	Sum neutrophil eosinophil counts	42977	27863252	Astle WJ	42691	Cell	www.ncbi.nlm.nih.gov/pubmed/27863252	The Allelic Landscape of Human Blood Cell Trait Variation and Links to Common Complex Disease.	170,384 European ancestry individuals	NA	17q21.31	CRHR1-IT1, CRHR1, RP11-105N13.4	RPS26P8 - LINC02210	ENSG00000282238	ENSG00000204650		9875	1535	rs675600-T	rs675600	0	675600	intergenic_variant	1	0.2045	6E-9	8.22185		0.0265244	[0.018-0.035] unit increase	Affymetrix [~ 2500000] (imputed)	N
18	rs75944932	0.930955	17	43696159	rs675600	NA	Granulocyte count	42977	27863252	Astle WJ	42691	Cell	www.ncbi.nlm.nih.gov/pubmed/27863252	The Allelic Landscape of Human Blood Cell Trait Variation and Links to Common Complex Disease.	169,822 European ancestry individuals	NA	17q21.31	CRHR1-IT1, CRHR1, RP11-105N13.4	RPS26P8 - LINC02210	ENSG00000282238	ENSG00000204650		9875	1535	rs675600-T	rs675600	0	675600	intergenic_variant	1	0.2046	5E-9	8.30103		0.0267392	[0.018-0.036] unit increase	Affymetrix [~ 2500000] (imputed)	N
18	rs75944932	0.930955	17	43696159	rs675600	NA	Sum basophil neutrophil counts	42977	27863252	Astle WJ	42691	Cell	www.ncbi.nlm.nih.gov/pubmed/27863252	The Allelic Landscape of Human Blood Cell Trait Variation and Links to Common Complex Disease.	170,143 European ancestry individuals	NA	17q21.31	CRHR1-IT1, CRHR1, RP11-105N13.4	RPS26P8 - LINC02210	ENSG00000282238	ENSG00000204650		9875	1535	rs675600-T	rs675600	0	675600	intergenic_variant	1	0.2046	2E-11	10.699		0.030561	[0.022-0.04] unit increase	Affymetrix [~ 2500000] (imputed)	N
18	rs75944932	0.930955	17	43696159	rs675600	NA	Myeloid white cell count	42977	27863252	Astle WJ	42691	Cell	www.ncbi.nlm.nih.gov/pubmed/27863252	The Allelic Landscape of Human Blood Cell Trait Variation and Links to Common Complex Disease.	169,219 European ancestry individuals	NA	17q21.31	CRHR1-IT1, CRHR1, RP11-105N13.4	RPS26P8 - LINC02210	ENSG00000282238	ENSG00000204650		9875	1535	rs675600-T	rs675600	0	675600	intergenic_variant	1	0.2046	3E-9	8.52288		0.0273315	[0.018-0.036] unit increase	Affymetrix [~ 2500000] (imputed)	N
18	rs75944932	0.930955	17	43696159	rs675600	NA	Neutrophil count	42977	27863252	Astle WJ	42691	Cell	www.ncbi.nlm.nih.gov/pubmed/27863252	The Allelic Landscape of Human Blood Cell Trait Variation and Links to Common Complex Disease.	170,702 European ancestry individuals	NA	17q21.31	CRHR1-IT1, CRHR1, RP11-105N13.4	RPS26P8 - LINC02210	ENSG00000282238	ENSG00000204650		9875	1535	rs675600-T	rs675600	0	675600	intergenic_variant	1	0.2045	3E-11	10.5229		0.0303579	[0.021-0.039] unit increase	Affymetrix [~ 2500000] (imputed)	N
18	rs75944932	0.930955	17	43705601	rs365825	NA	Parkinson's disease	42866	27182965	Pickrell JK	42506	Nat Genet	www.ncbi.nlm.nih.gov/pubmed/27182965	Detection and interpretation of shared genetic influences on 42 human traits.	9,619 European ancestry cases, 324,522 European ancestry controls	NA	17q21.31	CRHR1, LRRC37A3	LINC02210-CRHR1, LINC02210-CRHR1, LINC02210, LINC02210			ENSG00000282456, ENSG00000263715, ENSG00000282171, ENSG00000204650	NA	NA	rs365825-?	rs365825	0	365825	intron_variant	0	NR	4E-32	31.3979		1.27226	[1.22-1.33]	Illumina [12438219] (imputed)	N
18	rs75944932	0.930955	17	43714850	rs2942168	NA	Parkinson's disease	42114	21292315	Nalls MA	40575	Lancet	www.ncbi.nlm.nih.gov/pubmed/21292315	Imputation of sequence variants for identification of genetic risks for Parkinson's disease: a meta-analysis of genome-wide association studies.	5,333 European ancestry cases, 12,019 European ancestry controls	7,053 cases, 9,007 controls	17q21.31	MAPT	LINC02210-CRHR1, LINC02210-CRHR1, LINC02210, LINC02210			ENSG00000282456, ENSG00000263715, ENSG00000282171, ENSG00000204650	NA	NA	rs2942168-G	rs2942168	0	2942168	non_coding_transcript_exon_variant	0	0.78	1E-28	28		1.27	[1.23-1.31]	Illumina [7689524] (imputed)	N
18	rs75944932	0.930955	17	43719143	rs393152	NA	Corticobasal degeneration	42559	26077951	Kouri N	42171	Nat Commun	www.ncbi.nlm.nih.gov/pubmed/26077951	Genome-wide association study of corticobasal degeneration identifies risk variants shared with progressive supranuclear palsy.	152 cases, 3,111 controls	67 cases, 457 controls	17q21.31	MAPT	LINC02210, LINC02210, LINC02210-CRHR1, LINC02210-CRHR1			ENSG00000282171, ENSG00000204650, ENSG00000282456, ENSG00000263715	NA	NA	rs393152-?	rs393152	0	393152	non_coding_transcript_exon_variant	0	NR	1E-12	12		3.7	[NR]	Illumina [533898] (imputed)	N
18	rs75944932	0.930955	17	43719143	rs393152	NA	Parkinson's disease	40157	19915575	Simon-Sanchez J	40132	Nat Genet	www.ncbi.nlm.nih.gov/pubmed/19915575	Genome-wide association study reveals genetic risk underlying Parkinson's disease.	1,713 European ancestry cases, 3,978 European ancestry controls	3,361 European ancestry cases, 4,573 European ancestry controls	17q21.31	MAPT, C17orf69, KIAA1267, LOC644246	LINC02210, LINC02210, LINC02210-CRHR1, LINC02210-CRHR1			ENSG00000282171, ENSG00000204650, ENSG00000282456, ENSG00000263715	NA	NA	rs393152-A	rs393152	0	393152	non_coding_transcript_exon_variant	0	0.82	2E-16	15.699		1.3	[NR]	Illumina [463185]	N
18	rs75944932	0.930955	17	43726659	rs439945	NA	IDP dMRI TBSS L1 Uncinate fasciculus L	44712	33875891	Smith SM	44305	Nat Neurosci	www.ncbi.nlm.nih.gov/pubmed/33875891	An expanded set of genome-wide association studies of brain imaging phenotypes in UK Biobank.	20,860 British ancestry individuals	10,496 British ancestry individuals	17q21.31		LINC02210, LINC02210, LINC02210-CRHR1, LINC02210-CRHR1			ENSG00000282171, ENSG00000204650, ENSG00000282456, ENSG00000263715	NA	NA	rs439945-C	rs439945	0	439945	non_coding_transcript_exon_variant	0	0.745	7E-9	8.1549		0.065	[0.043-0.087] unit decrease	Affymetrix [17103079] (imputed)	N
18	rs75944932	0.930955	17	43728376	rs417968	NA	Educational attainment (years of education)	43502	30595370	Kichaev G	43461	Am J Hum Genet	www.ncbi.nlm.nih.gov/pubmed/30595370	Leveraging Polygenic Functional Enrichment to Improve GWAS Power.	approximately 455,000 European ancestry individuals	NA	17q21.31		LINC02210, LINC02210, LINC02210-CRHR1, LINC02210-CRHR1			ENSG00000282171, ENSG00000204650, ENSG00000282456, ENSG00000263715	NA	NA	rs417968-?	rs417968	0	417968	non_coding_transcript_exon_variant	0	NR	6E-16	15.2218		NA		NR [~ 8900000] (imputed)	N
18	rs75944932	0.930955	17	43728376	rs417968	NA	IDP dMRI ProbtrackX L1 str r	44712	33875891	Smith SM	44305	Nat Neurosci	www.ncbi.nlm.nih.gov/pubmed/33875891	An expanded set of genome-wide association studies of brain imaging phenotypes in UK Biobank.	20,860 British ancestry individuals	10,495 British ancestry individuals	17q21.31		LINC02210, LINC02210, LINC02210-CRHR1, LINC02210-CRHR1			ENSG00000282171, ENSG00000204650, ENSG00000282456, ENSG00000263715	NA	NA	rs417968-A	rs417968	0	417968	non_coding_transcript_exon_variant	0	0.745	4E-13	12.3979		0.081	[0.059-0.103] unit decrease	Affymetrix [17103079] (imputed)	N
18	rs75944932	0.930955	17	43728376	rs417968	NA	Educational attainment	44656	34855049	Pasman JA	44532	Behav Genet	www.ncbi.nlm.nih.gov/pubmed/34855049	Genetic Risk for Smoking: Disentangling Interplay Between Genes and Socioeconomic Status.	451,800 European or unknown ancestry individuals	NA	17q21.31		LINC02210, LINC02210, LINC02210-CRHR1, LINC02210-CRHR1			ENSG00000282171, ENSG00000204650, ENSG00000282456, ENSG00000263715	NA	NA	rs417968-?	rs417968	0	417968	non_coding_transcript_exon_variant	0	NR	1E-10	10		NA		NR [1300000]	N
18	rs75944932	0.930955	17	43731719	rs241036	NA	Experiencing mood swings	43487	29500382	Nagel M	43161	Nat Commun	www.ncbi.nlm.nih.gov/pubmed/29500382	Item-level analyses reveal genetic heterogeneity in neuroticism.	373,733 European ancestry individuals	NA	17q21.31	NR	LINC02210-CRHR1, LINC02210-CRHR1, LINC02210, LINC02210			ENSG00000282456, ENSG00000263715, ENSG00000282171, ENSG00000204650	NA	NA	rs241036-A	rs241036	0	241036	non_coding_transcript_exon_variant	0	0.217056	8E-20	19.0969		9.11	z score decrease	NR [10847151] (imputed)	N
18	rs75944932	0.930955	17	43731719	rs241036	NA	Menarche (age at onset)	43504	30595370	Kichaev G	43461	Am J Hum Genet	www.ncbi.nlm.nih.gov/pubmed/30595370	Leveraging Polygenic Functional Enrichment to Improve GWAS Power.	approximately 242,000 European ancestry individuals	NA	17q21.31		LINC02210-CRHR1, LINC02210-CRHR1, LINC02210, LINC02210			ENSG00000282456, ENSG00000263715, ENSG00000282171, ENSG00000204650	NA	NA	rs241036-?	rs241036	0	241036	non_coding_transcript_exon_variant	0	NR	7E-13	12.1549		NA		NR [~ 8900000] (imputed)	N
18	rs75944932	0.930955	17	43733983	rs241033	NA	Systolic blood pressure	44797	35762941	Plotnikov D	44713	Invest Ophthalmol Vis Sci	www.ncbi.nlm.nih.gov/pubmed/35762941	High Blood Pressure and Intraocular Pressure: A Mendelian Randomization Study.	526,001 European ancestry individuals	NA	17q21.31		LINC02210-CRHR1, LINC02210-CRHR1			ENSG00000282456, ENSG00000263715	NA	NA	rs241033-A	rs241033	0	241033	intron_variant	0	NR	5E-10	9.30103		0.2944	[0.2-0.39] unit decrease	NR [NR] (imputed)	N
18	rs75944932	0.930955	17	43739194	rs3843738	NA	General cognitive ability	43360	29844566	Davies G	43249	Nat Commun	www.ncbi.nlm.nih.gov/pubmed/29844566	Study of 300,486 individuals identifies 148 independent genetic loci influencing general cognitive function.	up to 300,486 European ancestry individuals	NA	17q21.31	RP11-105N13.4	LINC02210-CRHR1, LINC02210-CRHR1			ENSG00000282456, ENSG00000263715	NA	NA	rs3843738-A	rs3843738	0	3843738	intron_variant	0	NR	2E-10	9.69897		6.335	z-score decrease	Affymetrix, Illumina [at least 2500000] (imputed)	N
18	rs75944932	0.930955	17	43739194	rs3843738	NA	General factor of neuroticism	43587	30867560	Hill WD	43537	Mol Psychiatry	www.ncbi.nlm.nih.gov/pubmed/30867560	Genetic contributions to two special factors of neuroticism are associated with affluence, higher intelligence, better health, and longer life.	270,059 British ancestry individuals	NA	17q21.31	RP11-105N13.4	LINC02210-CRHR1, LINC02210-CRHR1			ENSG00000282456, ENSG00000263715	NA	NA	rs3843738-A	rs3843738	0	3843738	intron_variant	0	NR	6E-10	9.22185		0.010773	[0.0074-0.0142] unit decrease	Affymetrix [18485882] (imputed)	N
18	rs75944932	0.930955	17	43739194	rs3843738	NA	Heel bone mineral density	43391	30048462	Kim SK	43307	PLoS One	www.ncbi.nlm.nih.gov/pubmed/30048462	Identification of 613 new loci associated with heel bone mineral density and a polygenic risk score for bone mineral density, osteoporosis and fracture.	394,929 European ancestry individuals	NA	17q21.31		LINC02210-CRHR1, LINC02210-CRHR1			ENSG00000282456, ENSG00000263715	NA	NA	rs3843738-?	rs3843738	0	3843738	intron_variant	0	NR	2E-20	19.699		0.0195325	[0.015-0.024] unit decrease	Affymetrix [20259828] (imputed)	N
18	rs75944932	0.930955	17	43740565	rs1724409	NA	Bitter alcoholic beverage consumption	43706	31046077	Zhong VW	43587	Hum Mol Genet	www.ncbi.nlm.nih.gov/pubmed/31046077	A genome-wide association study of bitter and sweet beverage consumption.	336,448 European ancestry individuals	39,924 European ancestry individuals	17q21.31	MGC57346-CRHR1	LINC02210-CRHR1, LINC02210-CRHR1			ENSG00000282456, ENSG00000263715	NA	NA	rs1724409-T	rs1724409	0	1724409	intron_variant	0	0.7415	1E-10	10		0.0075	[0.0051-0.0099] unit increase	Affymetrix [~ 7740000] (imputed)	N
18	rs75944932	0.930955	17	43744203	rs62053943	NA	Parkinson's disease or first degree relation to individual with Parkinson's disease	43818	31701892	Nalls MA	43800	Lancet Neurol	www.ncbi.nlm.nih.gov/pubmed/31701892	Identification of novel risk loci, causal insights, and heritable risk for Parkinson's disease: a meta-analysis of genome-wide association studies.	15,056 European ancestry cases, 18,618 European ancestry proxy cases, 449,056 European ancestry controls	22,632 European ancestry cases, 968,735 European ancestry controls	17q21.31	CRHR1	LINC02210-CRHR1, LINC02210-CRHR1			ENSG00000282456, ENSG00000263715	NA	NA	rs62053943-T	rs62053943	0	62053943	intron_variant	0	0.1552	4E-68	67.3979		0.27	[0.24-0.3] unit decrease	NR [7784415] (imputed)	N
18	rs75944932	0.930955	17	43744203	rs62053943	NA	Parkinson's disease	43857	31660654	Bandres-Ciga S	43767	Mov Disord	www.ncbi.nlm.nih.gov/pubmed/31660654	The Genetic Architecture of Parkinson Disease in Spain: Characterizing Population-Specific Risk, Differential Haplotype Structures, and Providing Etiologic Insight.	4,639 Spanish ancestry cases, 2,949 Spanish ancestry controls	NA	17q21.31	CRHR1	LINC02210-CRHR1, LINC02210-CRHR1			ENSG00000282456, ENSG00000263715	NA	NA	rs62053943-T	rs62053943	0	62053943	intron_variant	0	0.17489	8E-9	8.09691		0.2957	[0.2-0.4] unit decrease	Illumina [9911207] (imputed)	N
18	rs75944932	0.930955	17	43744203	rs62053943	NA	White matter microstructure (radial diusivities)	43866	31666681	Zhao B	43768	Mol Psychiatry	www.ncbi.nlm.nih.gov/pubmed/31666681	Large-scale GWAS reveals genetic architecture of brain white matter microstructure and genetic overlap with cognitive and mental health traits (n = 17,706).	17,706 European ancestry individuals	NA	17q21.31	NR	LINC02210-CRHR1, LINC02210-CRHR1			ENSG00000282456, ENSG00000263715	NA	NA	rs62053943-?	rs62053943	0	62053943	intron_variant	0		2E-8	7.69897	(Anterior limb of internal capsule)	NA		NR [8955960] (imputed)	N
18	rs75944932	0.930955	17	43744203	rs62053943	NA	General factor of neuroticism	43587	30867560	Hill WD	43537	Mol Psychiatry	www.ncbi.nlm.nih.gov/pubmed/30867560	Genetic contributions to two special factors of neuroticism are associated with affluence, higher intelligence, better health, and longer life.	270,059 British ancestry individuals	NA	17q21.31	RP11-105N13.4	LINC02210-CRHR1, LINC02210-CRHR1			ENSG00000282456, ENSG00000263715	NA	NA	rs62053943-C	rs62053943	0	62053943	intron_variant	0	NR	4E-14	13.3979		0.012948	[0.0096-0.0163] unit increase	Affymetrix [18485882] (imputed)	N
18	rs75944932	0.930955	17	43744203	rs62053943	NA	A body shape index	44432	34021172	Christakoudi S	44337	Sci Rep	www.ncbi.nlm.nih.gov/pubmed/34021172	GWAS of allometric body-shape indices in UK Biobank identifies loci suggesting associations with morphogenesis, organogenesis, adrenal cell renewal and cancer.	219,872 British ancestry women	NA	17q21.31	CRHR1, RP11-105N13.4	LINC02210-CRHR1, LINC02210-CRHR1			ENSG00000282456, ENSG00000263715	NA	NA	rs62053943-T	rs62053943	0	62053943	intron_variant	0	NR	1E-10	10		0.0256218	[0.018-0.033] unit increase	Affymetrix [321169] (imputed)	N
18	rs75944932	0.930955	17	43744344	rs1635298	NA	Schizophrenia	44348	33169155	Bigdeli TB	44145	Schizophr Bull	www.ncbi.nlm.nih.gov/pubmed/33169155	Genome-Wide Association Studies of Schizophrenia and Bipolar Disorder in a Diverse Cohort of US Veterans.	37,759 European ancestry cases, 7,509 African American cases, 1,234 Latino cases, 22,778 East Asian ancestry cases, 91,590 European ancestry controls, 8,337 African American controls, 3,090 Latino controls, 35,362 East Asian ancestry controls	NA	17q21.31	CRHR1	LINC02210-CRHR1, LINC02210-CRHR1			ENSG00000282456, ENSG00000263715	NA	NA	rs1635298-A	rs1635298	0	1635298	intron_variant	0	NR	3E-8	7.52288		1.07	[1.05-1.09]	Affymetrix [up to 49134253] (imputed)	N
18	rs75944932	0.930955	17	43748712	rs143699161	NA	General cognitive ability	43360	29844566	Davies G	43249	Nat Commun	www.ncbi.nlm.nih.gov/pubmed/29844566	Study of 300,486 individuals identifies 148 independent genetic loci influencing general cognitive function.	up to 300,486 European ancestry individuals	NA	17q21.31	RP11-105N13.4	LINC02210-CRHR1, LINC02210-CRHR1			ENSG00000282456, ENSG00000263715	NA	NA	rs143699161-A	rs143699161	0	143699161	intron_variant	0	NR	3E-8	7.52288		5.542	z-score decrease	Affymetrix, Illumina [at least 2500000] (imputed)	N
18	rs75944932	0.930955	17	43748712	rs143699161	NA	Educational attainment	44743	35361970	Okbay A	44651	Nat Genet	www.ncbi.nlm.nih.gov/pubmed/35361970	Polygenic prediction of educational attainment within and between families from genome-wide association analyses in 3 million individuals.	3,037,499 European ancestry individuals	NA	17q21.31		LINC02210-CRHR1, LINC02210-CRHR1			ENSG00000282456, ENSG00000263715	NA	NA	rs143699161-A	rs143699161	0	143699161	intron_variant	0	0.7543	9E-17	16.0458		0.010301	[0.0079-0.0127] unit decrease	Illumina [10675380] (imputed)	N
18	rs75944932	0.930955	17	43748712	rs143699161	NA	Self-reported math ability (MTAG)	43416	30038396	Lee JJ	43304	Nat Genet	www.ncbi.nlm.nih.gov/pubmed/30038396	Gene discovery and polygenic prediction from a genome-wide association study of educational attainment in 1.1 million individuals.	670,471 European ancestry individuals	NA	17q21.31	Intergenic	LINC02210-CRHR1, LINC02210-CRHR1			ENSG00000282456, ENSG00000263715	NA	NA	rs143699161-A	rs143699161	0	143699161	intron_variant	0	0.7717	3E-10	9.52288	(MTAG)	0.0135	[0.0094-0.0176] unit decrease	Affymetrix, Illumina [7100000] (imputed)	N
18	rs75944932	0.930955	17	43751913	rs1635291	NA	Alcohol consumption (heavy vs. light/non-drinkers)	43920	31998841	Thompson A	43845	Sci Adv	www.ncbi.nlm.nih.gov/pubmed/31998841	Functional validity, role, and implications of heavy alcohol consumption genetic loci.	21,967 British ancestry cases, 103,282 British ancestry controls	47,967 European ancestry individuals	17q21.31	CRHR1	LINC02210-CRHR1, LINC02210-CRHR1			ENSG00000282456, ENSG00000263715	NA	NA	rs1635291-A	rs1635291	0	1635291	intron_variant	0	0.754	7E-9	8.1549		5.803	NR z score increase	Affymetrix [11141077] (imputed)	N
18	rs75944932	0.930955	17	43754850	rs62055691	NA	Alcohol consumption (drinks per week)	43742	30679032	Brazel DM	43440	Biol Psychiatry	www.ncbi.nlm.nih.gov/pubmed/30679032	Exome Chip Meta-analysis Fine Maps Causal Variants and Elucidates the Genetic Architecture of Rare Coding Variants in Smoking and Alcohol Use.	up to 357,854 European ancestry individuals	NA	17q21.31	CRHR1	LINC02210-CRHR1, LINC02210-CRHR1			ENSG00000282456, ENSG00000263715	NA	NA	rs62055691-C	rs62055691	0	62055691	intron_variant	0	0.225	2E-23	22.699		0.0303	[0.024-0.036] unit decrease	Illumina [~ 250000] (imputed)	N
18	rs75944932	0.930955	17	43756969	rs1635288	NA	aparc-a2009s lh area S-collat-transv-ant	44712	33875891	Smith SM	44305	Nat Neurosci	www.ncbi.nlm.nih.gov/pubmed/33875891	An expanded set of genome-wide association studies of brain imaging phenotypes in UK Biobank.	21,282 British ancestry individuals	10,686 British ancestry individuals	17q21.31		LINC02210-CRHR1, LINC02210-CRHR1			ENSG00000282456, ENSG00000263715	NA	NA	rs1635288-G	rs1635288	0	1635288	intron_variant	0	0.754	7E-11	10.1549		0.073	[0.051-0.095] unit increase	Affymetrix [17103079] (imputed)	N
18	rs75944932	0.930955	17	43757450	rs55974014	NA	Left-handedness	44205	32989287	Cuellar-Partida G	44102	Nat Hum Behav	www.ncbi.nlm.nih.gov/pubmed/32989287	Genome-wide association study identifies 48 common genetic variants associated with handedness.	1,766,671 European ancestry individuals	NA	17q21.31	CRHR1	LINC02210-CRHR1, LINC02210-CRHR1			ENSG00000282456, ENSG00000263715	NA	NA	rs55974014-A	rs55974014	0	55974014	intron_variant	0	0.2142	3E-30	29.5229		0.94989	[NR]	Illumina [12493444] (imputed)	N
18	rs75944932	0.930955	17	43758125	rs62055696	NA	Physical activity	44593	34753499	Hanscombe KB	44509	Genome Med	www.ncbi.nlm.nih.gov/pubmed/34753499	The genetic case for cardiorespiratory fitness as a clinical vital sign and the routine prescription of physical activity in healthcare.	89,683 European ancestry individuals	NA	17q21.31		LINC02210-CRHR1, LINC02210-CRHR1			ENSG00000282456, ENSG00000263715	NA	NA	rs62055696-A	rs62055696	0	62055696	intron_variant	0	0.78	1E-11	11		0.309	[0.22-0.4] unit decrease	Affymetrix [8918919] (imputed)	N
18	rs75944932	0.930955	17	43758125	rs62055696	NA	Physical activity	44593	34753499	Hanscombe KB	44509	Genome Med	www.ncbi.nlm.nih.gov/pubmed/34753499	The genetic case for cardiorespiratory fitness as a clinical vital sign and the routine prescription of physical activity in healthcare.	50,331 European ancestry women	NA	17q21.31		LINC02210-CRHR1, LINC02210-CRHR1			ENSG00000282456, ENSG00000263715	NA	NA	rs62055696-A	rs62055696	0	62055696	intron_variant	0	0.78	1E-9	9		0.358	[0.24-0.47] unit decrease	Affymetrix [8918919] (imputed)	N
18	rs75944932	0.930955	17	43758787	rs62055701	NA	Irritable mood	43487	29500382	Nagel M	43161	Nat Commun	www.ncbi.nlm.nih.gov/pubmed/29500382	Item-level analyses reveal genetic heterogeneity in neuroticism.	366,726 European ancestry individuals	NA	17q21.31	NR	LINC02210-CRHR1, LINC02210-CRHR1			ENSG00000282456, ENSG00000263715	NA	NA	rs62055701-A	rs62055701	0	62055701	intron_variant	0	0.214491	6E-13	12.2218		7.19	z score increase	NR [~ 10847151] (imputed)	N
18	rs75944932	0.930955	17	43758887	rs76539714	NA	aparc-Desikan lh area fusiform	44712	33875891	Smith SM	44305	Nat Neurosci	www.ncbi.nlm.nih.gov/pubmed/33875891	An expanded set of genome-wide association studies of brain imaging phenotypes in UK Biobank.	21,282 British ancestry individuals	10,686 British ancestry individuals	17q21.31		LINC02210-CRHR1, LINC02210-CRHR1			ENSG00000282456, ENSG00000263715	NA	NA	rs76539714-G	rs76539714	0	76539714	intron_variant	0	0.224	1E-22	22		0.114	[0.09-0.138] unit decrease	Affymetrix [17103079] (imputed)	N
18	rs75944932	0.930955	17	43758887	rs76539714	NA	aparc-DKTatlas lh area fusiform	44712	33875891	Smith SM	44305	Nat Neurosci	www.ncbi.nlm.nih.gov/pubmed/33875891	An expanded set of genome-wide association studies of brain imaging phenotypes in UK Biobank.	21,282 British ancestry individuals	10,686 British ancestry individuals	17q21.31		LINC02210-CRHR1, LINC02210-CRHR1			ENSG00000282456, ENSG00000263715	NA	NA	rs76539714-G	rs76539714	0	76539714	intron_variant	0	0.224	4E-23	22.3979		0.116	[0.092-0.14] unit decrease	Affymetrix [17103079] (imputed)	N
18	rs75944932	0.930955	17	43758887	rs76539714	NA	IDP dMRI TBSS L1 External capsule R	44712	33875891	Smith SM	44305	Nat Neurosci	www.ncbi.nlm.nih.gov/pubmed/33875891	An expanded set of genome-wide association studies of brain imaging phenotypes in UK Biobank.	20,860 British ancestry individuals	10,496 British ancestry individuals	17q21.31		LINC02210-CRHR1, LINC02210-CRHR1			ENSG00000282456, ENSG00000263715	NA	NA	rs76539714-G	rs76539714	0	76539714	intron_variant	0	0.224	6E-15	14.2218		0.092	[0.068-0.116] unit increase	Affymetrix [17103079] (imputed)	N
18	rs75944932	0.930955	17	43758887	rs76539714	NA	Albumin levels	44858	34321204	Harrison S	44405	Sci Adv	www.ncbi.nlm.nih.gov/pubmed/34321204	Testosterone and socioeconomic position: Mendelian randomization in 306,248 men and women in UK Biobank.	158,000 British ancestry women	NA	17q21.31		LINC02210-CRHR1, LINC02210-CRHR1			ENSG00000282456, ENSG00000263715	NA	NA	rs76539714-G	rs76539714	0	76539714	intron_variant	0	0.23	4E-10	9.39794		0.09	[0.061-0.119] g/L decrease	Affymetrix [NR] (imputed)	N
18	rs75944932	0.930955	17	43758898	rs57222984	NA	Snoring	43900	32060260	Campos AI	43875	Nat Commun	www.ncbi.nlm.nih.gov/pubmed/32060260	Insights into the aetiology of snoring from observational and genetic investigations in the UK Biobank.	61,792 British ancestry female cases, 156,554 British ancestry female controls	NA	17q21.31	NR	LINC02210-CRHR1, LINC02210-CRHR1			ENSG00000282456, ENSG00000263715	NA	NA	rs57222984-A	rs57222984	0	57222984	intron_variant	0	NR	5E-8	7.30103		0.00872	[0.0056-0.0118] unit decrease	NR [11010159] (imputed)	N
18	rs75944932	0.930955	17	43758898	rs57222984	NA	Snoring	43900	32060260	Campos AI	43875	Nat Commun	www.ncbi.nlm.nih.gov/pubmed/32060260	Insights into the aetiology of snoring from observational and genetic investigations in the UK Biobank.	152,302 British ancestry cases, 256,015 British ancestry controls	NA	17q21.31	NR	LINC02210-CRHR1, LINC02210-CRHR1			ENSG00000282456, ENSG00000263715	NA	NA	rs57222984-A	rs57222984	0	57222984	intron_variant	0	NR	5E-12	11.301		0.00843452	[0.006-0.0108] unit decrease	NR [11010159] (imputed)	N
18	rs75944932	0.930955	17	43758898	rs57222984	NA	Snoring	43900	32060260	Campos AI	43875	Nat Commun	www.ncbi.nlm.nih.gov/pubmed/32060260	Insights into the aetiology of snoring from observational and genetic investigations in the UK Biobank.	151,836 British ancestry cases, 255,230 British ancestry controls	NA	17q21.31	NR	LINC02210-CRHR1, LINC02210-CRHR1			ENSG00000282456, ENSG00000263715	NA	NA	rs57222984-A	rs57222984	0	57222984	intron_variant	0	NR	8E-11	10.0969	(adjusted for BMI)	0.00784	[0.0055-0.0102] unit decrease	NR [11010159] (imputed)	N
18	rs75944932	0.930955	17	43758898	rs57222984	NA	Snoring	43641	30804565	Jansen PR	43521	Nat Genet	www.ncbi.nlm.nih.gov/pubmed/30804565	Genome-wide analysis of insomnia in 1,331,010 individuals identifies new risk loci and functional pathways.	359,916 European ancestry individuals	NA	17q21.31	NR	LINC02210-CRHR1, LINC02210-CRHR1			ENSG00000282456, ENSG00000263715	NA	NA	rs57222984-G	rs57222984	0	57222984	intron_variant	0	0.2423	3E-11	10.5229		1.04	[1.03-1.05]	Affymetrix, Illumina [10862568] (imputed)	N
18	rs75944932	0.930955	17	43758898	rs57222984	NA	Sardines liking	44777	35585065	May-Wilson S	44699	Nat Commun	www.ncbi.nlm.nih.gov/pubmed/35585065	Large-scale GWAS of food liking reveals genetic determinants and genetic correlations with distinct neurophysiological traits.	157,340 European ancestry individuals	NA	17q21.31		LINC02210-CRHR1, LINC02210-CRHR1			ENSG00000282456, ENSG00000263715	NA	NA	rs57222984-G	rs57222984	0	57222984	intron_variant	0	0.2422	2E-8	7.69897		0.02343	[0.015-0.032] unit decrease	Affymetrix [11353280] (imputed)	N
18	rs75944932	0.930955	17	43776741	rs76761706	NA	Neurociticism	43487	29500382	Nagel M	43161	Nat Commun	www.ncbi.nlm.nih.gov/pubmed/29500382	Item-level analyses reveal genetic heterogeneity in neuroticism.	380,506 European ancestry individuals	NA	17q21.31	NR	LINC02210-CRHR1, LINC02210-CRHR1			ENSG00000282456, ENSG00000263715	NA	NA	rs76761706-T	rs76761706	0	76761706	intron_variant	0	0.215553	7E-32	31.1549		11.76	z score decrease	NR [10847151] (imputed)	N
18	rs75944932	0.930955	17	43776742	rs80143279	NA	Sensitivity to environmental stress and adversity	44019	31972866	Nagel M	43853	Acta Psychiatr Scand	www.ncbi.nlm.nih.gov/pubmed/31972866	Genome-wide association study of the sensitivity to environmental stress and adversity (SESA) neuroticism cluster.	351,827 European ancestry individuals	NA	17q21.31	NR	LINC02210-CRHR1, LINC02210-CRHR1			ENSG00000282456, ENSG00000263715	NA	NA	rs80143279-C	rs80143279	0	80143279	intron_variant	0	NR	8E-22	21.0969		0.02682	NR unit increase	NR [7259579]	N
18	rs75944932	0.930955	17	43777313	rs1724422	NA	Depressed affect	43404	29942085	Nagel M	43276	Nat Genet	www.ncbi.nlm.nih.gov/pubmed/29942085	Meta-analysis of genome-wide association studies for neuroticism in 449,484 individuals identifies novel genetic loci and pathways.	357,957 European ancestry individuals	NA	17q21.31	NR	LINC02210-CRHR1, LINC02210-CRHR1			ENSG00000282456, ENSG00000263715	NA	NA	rs1724422-?	rs1724422	0	1724422	intron_variant	0	NR	1E-11	11		0.01616	[0.012-0.021] unit increase	Affymetrix [10847151] (imputed)	N
18	rs75944932	0.930955	17	43777313	rs1724422	NA	Neuroticism	43404	29942085	Nagel M	43276	Nat Genet	www.ncbi.nlm.nih.gov/pubmed/29942085	Meta-analysis of genome-wide association studies for neuroticism in 449,484 individuals identifies novel genetic loci and pathways.	449,484 European ancestry individuals	NA	17q21.31	NR	LINC02210-CRHR1, LINC02210-CRHR1			ENSG00000282456, ENSG00000263715	NA	NA	rs1724422-A	rs1724422	0	1724422	intron_variant	0	NR	6E-16	15.2218		8.092	z score decrease	Affymetrix [10847151] (imputed)	N
18	rs75944932	0.930955	17	43778680	rs17688916	NA	Feeling worry	43487	29500382	Nagel M	43161	Nat Commun	www.ncbi.nlm.nih.gov/pubmed/29500382	Item-level analyses reveal genetic heterogeneity in neuroticism.	372,869 European ancestry individuals	NA	17q21.31	SPATA32	LINC02210-CRHR1, LINC02210-CRHR1			ENSG00000282456, ENSG00000263715	NA	NA	rs17688916-A	rs17688916	0	17688916	intron_variant	0	0.196725	3E-11	10.5229		6.653	unit increase	NR [10847151] (imputed)	N
18	rs75944932	0.930955	17	43778680	rs17688916	NA	Sleep duration (long sleep)	43567	30846698	Dashti HS	43531	Nat Commun	www.ncbi.nlm.nih.gov/pubmed/30846698	Genome-wide association study identifies genetic loci for self-reported habitual sleep duration supported by accelerometer-derived estimates.	34,184 European ancestry cases, 305,742 European ancestry controls	47,180 adults, 10,554 children or adolescents	17q21.31	KIAA1267, LOC644246	LINC02210-CRHR1, LINC02210-CRHR1			ENSG00000282456, ENSG00000263715	NA	NA	rs17688916-T	rs17688916	0	17688916	intron_variant	0	NR	1E-11	11		1.074		Affymetrix [14661600] (imputed)	N
18	rs75944932	0.930955	17	43778680	rs17688916	NA	Total testosterone levels	44858	34321204	Harrison S	44405	Sci Adv	www.ncbi.nlm.nih.gov/pubmed/34321204	Testosterone and socioeconomic position: Mendelian randomization in 306,248 men and women in UK Biobank.	148,248 British ancestry men	NA	17q21.31		LINC02210-CRHR1, LINC02210-CRHR1			ENSG00000282456, ENSG00000263715	NA	NA	rs17688916-A	rs17688916	0	17688916	intron_variant	0	0.2	4E-8	7.39794		0.12	[0.077-0.163] nmol/L increase	Affymetrix [NR] (imputed)	N
18	rs75944932	0.930955	17	43781083	rs117560908	NA	Cognitive aspects of educational attainment	44209	33414549	Demange PA	44203	Nat Genet	www.ncbi.nlm.nih.gov/pubmed/33414549	Investigating the genetic architecture of noncognitive skills using GWAS-by-subtraction.	257,700 European ancestry individuals	NA	17q21.31	NR	LINC02210-CRHR1, LINC02210-CRHR1			ENSG00000282456, ENSG00000263715	NA	NA	rs117560908-C	rs117560908	0	117560908	intron_variant	0	0.23161	3E-10	9.52288		0.0469897	[0.032-0.062] unit decrease	Affymetrix, Illumina, Perlegen [7305956] (imputed)	N
18	rs75944932	0.930955	17	43781083	rs117560908	NA	Cognitive performance	43416	30038396	Lee JJ	43304	Nat Genet	www.ncbi.nlm.nih.gov/pubmed/30038396	Gene discovery and polygenic prediction from a genome-wide association study of educational attainment in 1.1 million individuals.	257,841 European ancestry individuals	NA	17q21.31	Intergenic	LINC02210-CRHR1, LINC02210-CRHR1			ENSG00000282456, ENSG00000263715	NA	NA	rs117560908-T	rs117560908	0	117560908	intron_variant	0	0.2663	2E-10	9.69897		0.0211	[0.015-0.028] unit increase	Affymetrix, Illumina [10100000] (imputed)	N
18	rs75944932	0.930955	17	43781083	rs117560908	NA	Cognitive performance (MTAG)	43416	30038396	Lee JJ	43304	Nat Genet	www.ncbi.nlm.nih.gov/pubmed/30038396	Gene discovery and polygenic prediction from a genome-wide association study of educational attainment in 1.1 million individuals.	402,382 European ancestry individuals	NA	17q21.31	Intergenic	LINC02210-CRHR1, LINC02210-CRHR1			ENSG00000282456, ENSG00000263715	NA	NA	rs117560908-T	rs117560908	0	117560908	intron_variant	0	0.2663	2E-14	13.699	(MTAG)	0.0204	[0.015-0.025] unit increase	Affymetrix, Illumina [7100000] (imputed)	N
18	rs75944932	0.930955	17	43781747	rs1724425	NA	General cognitive ability	43360	29844566	Davies G	43249	Nat Commun	www.ncbi.nlm.nih.gov/pubmed/29844566	Study of 300,486 individuals identifies 148 independent genetic loci influencing general cognitive function.	up to 300,486 European ancestry individuals	NA	17q21.31	RP11-105N13.4	LINC02210-CRHR1, LINC02210-CRHR1			ENSG00000282456, ENSG00000263715	NA	NA	rs1724425-T	rs1724425	0	1724425	intron_variant	0	NR	7E-11	10.1549		6.531	z-score decrease	Affymetrix, Illumina [at least 2500000] (imputed)	N
18	rs75944932	0.930955	17	43781747	rs1724425	NA	General factor of neuroticism	43587	30867560	Hill WD	43537	Mol Psychiatry	www.ncbi.nlm.nih.gov/pubmed/30867560	Genetic contributions to two special factors of neuroticism are associated with affluence, higher intelligence, better health, and longer life.	270,059 British ancestry individuals	NA	17q21.31	RP11-105N13.4	LINC02210-CRHR1, LINC02210-CRHR1			ENSG00000282456, ENSG00000263715	NA	NA	rs1724425-C	rs1724425	0	1724425	intron_variant	0	NR	4E-11	10.3979		0.011456	[0.0081-0.0149] unit increase	Affymetrix [18485882] (imputed)	N
18	rs75944932	0.930955	17	43783340	rs1526123	NA	General cognitive ability	43360	29844566	Davies G	43249	Nat Commun	www.ncbi.nlm.nih.gov/pubmed/29844566	Study of 300,486 individuals identifies 148 independent genetic loci influencing general cognitive function.	up to 300,486 European ancestry individuals	NA	17q21.31	RP11-105N13.4	LINC02210-CRHR1, LINC02210-CRHR1			ENSG00000282456, ENSG00000263715	NA	NA	rs1526123-T	rs1526123	0	1526123	intron_variant	0	NR	2E-10	9.69897		6.403	z-score increase	Affymetrix, Illumina [at least 2500000] (imputed)	N
18	rs75944932	0.930955	17	43783340	rs1526123	NA	General factor of neuroticism	43587	30867560	Hill WD	43537	Mol Psychiatry	www.ncbi.nlm.nih.gov/pubmed/30867560	Genetic contributions to two special factors of neuroticism are associated with affluence, higher intelligence, better health, and longer life.	270,059 British ancestry individuals	NA	17q21.31	RP11-105N13.4	LINC02210-CRHR1, LINC02210-CRHR1			ENSG00000282456, ENSG00000263715	NA	NA	rs1526123-T	rs1526123	0	1526123	intron_variant	0	NR	3E-9	8.52288		0.010348	[0.0069-0.0138] unit increase	Affymetrix [18485882] (imputed)	N
18	rs75944932	0.930955	17	43784228	rs9912362	NA	Parkinson's disease or first degree relation to individual with Parkinson's disease	43818	31701892	Nalls MA	43800	Lancet Neurol	www.ncbi.nlm.nih.gov/pubmed/31701892	Identification of novel risk loci, causal insights, and heritable risk for Parkinson's disease: a meta-analysis of genome-wide association studies.	15,056 European ancestry cases, 18,618 European ancestry proxy cases, 449,056 European ancestry controls	22,632 European ancestry cases, 968,735 European ancestry controls	17q21.31	CRHR1	LINC02210-CRHR1, LINC02210-CRHR1			ENSG00000282456, ENSG00000263715	NA	NA	rs9912362-T	rs9912362	0	9912362	intron_variant	0	0.3594	2E-13	12.699		0.077	[0.057-0.097] unit increase	NR [7784415] (imputed)	N
18	rs75944932	0.930955	17	43785098	rs112123127	NA	IDP dMRI TBSS MD Anterior limb of internal capsule R	44712	33875891	Smith SM	44305	Nat Neurosci	www.ncbi.nlm.nih.gov/pubmed/33875891	An expanded set of genome-wide association studies of brain imaging phenotypes in UK Biobank.	20,860 British ancestry individuals	10,496 British ancestry individuals	17q21.31		LINC02210-CRHR1, LINC02210-CRHR1			ENSG00000282456, ENSG00000263715	NA	NA	rs112123127-T	rs112123127	0	112123127	intron_variant	0	0.221	8E-14	13.0969		0.088	[0.064-0.112] unit increase	Affymetrix [17103079] (imputed)	N
18	rs75944932	0.930955	17	43785349	rs61667602	NA	Maximum habitual alcohol consumption	43726	31151762	Gelernter J	43563	Biol Psychiatry	www.ncbi.nlm.nih.gov/pubmed/31151762	Genome-wide Association Study of Maximum Habitual Alcohol Intake in >140,000 U.S. European and African American Veterans Yields Novel Risk Loci.	126,936 European ancestry individuals, 17,029 African American individuals	NA	17q21.31	CRHR1	LINC02210-CRHR1, LINC02210-CRHR1			ENSG00000282456, ENSG00000263715	NA	NA	rs61667602-?	rs61667602	0	61667602	intron_variant	0	NR	1E-13	13		7.439	NR z score increase	Affymetrix [up to 6007810] (imputed)	N
18	rs75944932	0.930955	17	43785349	rs61667602	NA	COVID-19 (hospitalized vs population)	44818	35922517	COVID-19 Host Genetics Initiative	44776	Nature	www.ncbi.nlm.nih.gov/pubmed/35922517	A first update on mapping the human genetic architecture of COVID-19.	2,113 African ancestry cases, 121,925 African ancestry controls, 1,709 Hispanic or Latin American cases, 150,547 Hispanic or Latin American controls, 1,551 East Asian ancestry cases, 15,825 East Asian ancestry controls, 18,605 European ancestry cases, 2,490,909 European ancestry controls, 584 Greater Middle Eastern (Middle Eastern, North African or Persian) cases, 14,491 Greater Middle Eastern (Middle Eastern, North African or Persian) controls, 465 South Asian ancestry cases, 42,575 South Asian ancestry controls	NA	17q21.31		LINC02210-CRHR1, LINC02210-CRHR1			ENSG00000282456, ENSG00000263715	NA	NA	rs61667602-C	rs61667602	0	61667602	intron_variant	0	0.189	4E-12	11.3979		0.91	[0.89-0.94]	Affymetrix, Illumina [NR] (imputed)	N
18	rs75944932	0.930955	17	43785349	rs61667602	NA	COVID-19 (critical illness vs population)	44818	35922517	COVID-19 Host Genetics Initiative	44776	Nature	www.ncbi.nlm.nih.gov/pubmed/35922517	A first update on mapping the human genetic architecture of COVID-19.	188 African ancestry cases, 11,232 African ancestry controls, 641 Hispanic or Latin American cases, 95,479 Hispanic or Latin American controls, 441 East Asian ancestry cases, 2,776 East Asian ancestry controls, 7,641 European ancestry cases, 1,632,197 European ancestry controls, 314 Greater Middle Eastern (Middle Eastern, North African or Persian) cases, 948 Greater Middle Eastern (Middle Eastern, North African or Persian) controls, 151 South Asian ancestry cases, 34,013 South Asian ancestry controls	NA	17q21.31		LINC02210-CRHR1, LINC02210-CRHR1			ENSG00000282456, ENSG00000263715	NA	NA	rs61667602-C	rs61667602	0	61667602	intron_variant	0	0.195	6E-8	7.22185		0.89	[0.85-0.93]	Affymetrix, Illumina [NR] (imputed)	N
18	rs75944932	0.930955	17	43789710	rs113100008	NA	Neuroticism	43404	29942085	Nagel M	43276	Nat Genet	www.ncbi.nlm.nih.gov/pubmed/29942085	Meta-analysis of genome-wide association studies for neuroticism in 449,484 individuals identifies novel genetic loci and pathways.	449,484 European ancestry individuals	NA	17q21.31	NR	LINC02210-CRHR1, LINC02210-CRHR1			ENSG00000282456, ENSG00000263715	NA	NA	rs113100008-C	rs113100008	0	113100008	intron_variant	0	NR	2E-10	9.69897		6.371	z score decrease	Affymetrix [10847151] (imputed)	N
18	rs75944932	0.930955	17	43790005	rs62056934	NA	Vertex-wise cortical surface area	44627	34910505	van der Meer D	44545	Sci Adv	www.ncbi.nlm.nih.gov/pubmed/34910505	The genetic architecture of human cortical folding.	8,072 individuals	NA	17q21.31		LINC02210-CRHR1, LINC02210-CRHR1			ENSG00000282456, ENSG00000263715	NA	NA	rs62056934-G	rs62056934	0	62056934	intron_variant	0	0.24	9E-12	11.0458		NA		NR [13131314] (imputed)	N
18	rs75944932	0.930955	17	43790005	rs62056934	NA	Vertex-wise cortical surface area	44627	34910505	van der Meer D	44545	Sci Adv	www.ncbi.nlm.nih.gov/pubmed/34910505	The genetic architecture of human cortical folding.	33,748 European ancestry individuals	NA	17q21.31		LINC02210-CRHR1, LINC02210-CRHR1			ENSG00000282456, ENSG00000263715	NA	NA	rs62056934-G	rs62056934	0	62056934	intron_variant	0	0.24	3E-140	139.523		25.21	z score increase	Affymetrix [9061022] (imputed)	N
18	rs75944932	0.930955	17	43790005	rs62056934	NA	Vertex-wise cortical thickness	44627	34910505	van der Meer D	44545	Sci Adv	www.ncbi.nlm.nih.gov/pubmed/34910505	The genetic architecture of human cortical folding.	33,748 European ancestry individuals	NA	17q21.31		LINC02210-CRHR1, LINC02210-CRHR1			ENSG00000282456, ENSG00000263715	NA	NA	rs62056934-G	rs62056934	0	62056934	intron_variant	0	0.24	3E-203	202.523		30.42	z score increase	Affymetrix [9061022] (imputed)	N
18	rs75944932	0.930955	17	43795433	rs11655470	NA	Head circumference (infant)	41054	22504419	Taal HR	41014	Nat Genet	www.ncbi.nlm.nih.gov/pubmed/22504419	Common variants at 12q15 and 12q24 are associated with infant head circumference.	10,768 European ancestry infants	8,321 European ancestry infants	17q21.31	MAPT, CRHR1	LINC02210-CRHR1, LINC02210-CRHR1			ENSG00000282456, ENSG00000263715	NA	NA	rs11655470-T	rs11655470	0	11655470	intron_variant	0	0.49	4E-6	5.39794		0.048	[0.028-0.068] SD increase	Affymetrix, Illumina [~ 2400000] (imputed)	N
18	rs75944932	0.930955	17	43798308	rs117615688	NA	Parkinson's disease or first degree relation to individual with Parkinson's disease	43818	31701892	Nalls MA	43800	Lancet Neurol	www.ncbi.nlm.nih.gov/pubmed/31701892	Identification of novel risk loci, causal insights, and heritable risk for Parkinson's disease: a meta-analysis of genome-wide association studies.	15,056 European ancestry cases, 18,618 European ancestry proxy cases, 449,056 European ancestry controls	22,632 European ancestry cases, 968,735 European ancestry controls	17q21.31	CRHR1	LINC02210-CRHR1, LINC02210-CRHR1			ENSG00000282456, ENSG00000263715	NA	NA	rs117615688-A	rs117615688	0	117615688	intron_variant	0	0.067	7E-16	15.1549		0.2324	[0.18-0.29] unit decrease	NR [7784415] (imputed)	N
18	rs75944932	0.930955	17	43798308	rs117615688	NA	Serum total protein level	44376	33462484	Sinnott-Armstrong N	44214	Nat Genet	www.ncbi.nlm.nih.gov/pubmed/33462484	Genetics of 35 blood and urine biomarkers in the UK Biobank.	313,032 European ancestry individuals, 5,573 African ancestry individuals, 6,687 South Asian ancestry individuals	NA	17q21.31	NR	LINC02210-CRHR1, LINC02210-CRHR1			ENSG00000282456, ENSG00000263715	NA	NA	rs117615688-A	rs117615688	0	117615688	intron_variant	0	NR	2E-12	11.699		0.0353	[0.026-0.045] unit decrease	Affymetrix [9000000] (imputed)	N
18	rs75944932	0.930955	17	43798787	rs564681262	NA	White matter microstructure (axial diusivities)	43866	31666681	Zhao B	43768	Mol Psychiatry	www.ncbi.nlm.nih.gov/pubmed/31666681	Large-scale GWAS reveals genetic architecture of brain white matter microstructure and genetic overlap with cognitive and mental health traits (n = 17,706).	17,706 European ancestry individuals	NA	17q21.31	NR	LINC02210-CRHR1, LINC02210-CRHR1			ENSG00000282456, ENSG00000263715	NA	NA	rs564681262-?	rs564681262	1	7214673	intron_variant	0		2E-8	7.69897	(Inferior fronto-occipital fasciculus)	NA		NR [8955960] (imputed)	N
18	rs75944932	0.930955	17	43802506	rs7218457	NA	Waist-to-hip ratio adjusted for BMI	43938	31669095	Zhu Z	43762	J Allergy Clin Immunol	www.ncbi.nlm.nih.gov/pubmed/31669095	Shared Genetic and Experimental Links between Obesity-Related Traits and Asthma Subtypes in UK Biobank.	457,690 European ancestry individuals	NA	17q21.31	NR	LINC02210-CRHR1, LINC02210-CRHR1			ENSG00000282456, ENSG00000263715	NA	NA	rs7218457-?	rs7218457	0	7218457	intron_variant	0	NR	2E-11	10.699		NA		Affymetrix [~ 8270000] (imputed)	N
18	rs75944932	0.930955	17	43803189	rs1358071	NA	IDP dMRI TBSS L1 Superior longitudinal fasciculus R	44712	33875891	Smith SM	44305	Nat Neurosci	www.ncbi.nlm.nih.gov/pubmed/33875891	An expanded set of genome-wide association studies of brain imaging phenotypes in UK Biobank.	20,860 British ancestry individuals	10,496 British ancestry individuals	17q21.31		LINC02210-CRHR1, LINC02210-CRHR1			ENSG00000282456, ENSG00000263715	NA	NA	rs1358071-A	rs1358071	0	1358071	intron_variant	0	0.731	4E-16	15.3979		0.09	[0.068-0.112] unit decrease	Affymetrix [17103079] (imputed)	N
18	rs75944932	0.930955	17	43804186	rs35116560	NA	General cognitive ability	43360	29844566	Davies G	43249	Nat Commun	www.ncbi.nlm.nih.gov/pubmed/29844566	Study of 300,486 individuals identifies 148 independent genetic loci influencing general cognitive function.	up to 300,486 European ancestry individuals	NA	17q21.31	RP11-105N13.4	LINC02210-CRHR1, LINC02210-CRHR1			ENSG00000282456, ENSG00000263715	NA	NA	rs35116560-T	rs35116560	0	35116560	intron_variant	0	NR	9E-10	9.04576		6.127	z-score decrease	Affymetrix, Illumina [at least 2500000] (imputed)	N
18	rs75944932	0.930955	17	43805194	rs9303521	NA	Multiple system atrophy	42814	27629089	Sailer A	42627	Neurology	www.ncbi.nlm.nih.gov/pubmed/27629089	A genome-wide association study in multiple system atrophy.	918 European ancestry cases, 3,864 European ancestry controls	NA	17q21.31	CRHR1, MAPT	LINC02210-CRHR1, LINC02210-CRHR1			ENSG00000282456, ENSG00000263715	NA	NA	rs9303521-G	rs9303521	0	9303521	intron_variant	0	0.49	7E-7	6.1549		1.31579		Illumina [4903804] (imputed)	N
18	rs75944932	0.930955	17	43805194	rs9303521	NA	Neuroticism	43404	29942085	Nagel M	43276	Nat Genet	www.ncbi.nlm.nih.gov/pubmed/29942085	Meta-analysis of genome-wide association studies for neuroticism in 449,484 individuals identifies novel genetic loci and pathways.	449,484 European ancestry individuals	NA	17q21.31	NR	LINC02210-CRHR1, LINC02210-CRHR1			ENSG00000282456, ENSG00000263715	NA	NA	rs9303521-T	rs9303521	0	9303521	intron_variant	0	NR	1E-10	10		6.437	z score increase	Affymetrix [10847151] (imputed)	N
18	rs75944932	0.930955	17	43805194	rs9303521	NA	Depressed affect	43404	29942085	Nagel M	43276	Nat Genet	www.ncbi.nlm.nih.gov/pubmed/29942085	Meta-analysis of genome-wide association studies for neuroticism in 449,484 individuals identifies novel genetic loci and pathways.	357,957 European ancestry individuals	NA	17q21.31	NR	LINC02210-CRHR1, LINC02210-CRHR1			ENSG00000282456, ENSG00000263715	NA	NA	rs9303521-?	rs9303521	0	9303521	intron_variant	0	NR	1E-9	9		0.01413	[0.0096-0.0187] unit increase	Affymetrix [10847151] (imputed)	N
18	rs75944932	0.930955	17	43805194	rs9303521	NA	White matter microstructure (radial diusivities)	43866	31666681	Zhao B	43768	Mol Psychiatry	www.ncbi.nlm.nih.gov/pubmed/31666681	Large-scale GWAS reveals genetic architecture of brain white matter microstructure and genetic overlap with cognitive and mental health traits (n = 17,706).	17,706 European ancestry individuals	NA	17q21.31	NR	LINC02210-CRHR1, LINC02210-CRHR1			ENSG00000282456, ENSG00000263715	NA	NA	rs9303521-?	rs9303521	0	9303521	intron_variant	0		2E-8	7.69897	(Fornix (cres) / Stria terminalis)	NA		NR [8955960] (imputed)	N
18	rs75944932	0.930955	17	43805194	rs9303521	NA	Bone mineral density (hip)	40102	19801982	Rivadeneira F	40090	Nat Genet	www.ncbi.nlm.nih.gov/pubmed/19801982	Twenty bone-mineral-density loci identified by large-scale meta-analysis of genome-wide association studies.	19,195 European ancestry individuals	NA	17q21.31	CRHR1	LINC02210-CRHR1, LINC02210-CRHR1			ENSG00000282456, ENSG00000263715	NA	NA	rs9303521-T	rs9303521	0	9303521	intron_variant	0	0.46	4E-6	5.39794		0.06	[0.04-0.07] s.d. decrease	Affymetrix, Illumina [2543686] (imputed)	N
18	rs75944932	0.930955	17	43805194	rs9303521	NA	Bone mineral density (spine)	40102	19801982	Rivadeneira F	40090	Nat Genet	www.ncbi.nlm.nih.gov/pubmed/19801982	Twenty bone-mineral-density loci identified by large-scale meta-analysis of genome-wide association studies.	19,195 European ancestry individuals	NA	17q21.31	CRHR1	LINC02210-CRHR1, LINC02210-CRHR1			ENSG00000282456, ENSG00000263715	NA	NA	rs9303521-T	rs9303521	0	9303521	intron_variant	0	0.46	1E-8	8		0.07	[0.05-0.09] s.d. decrease	Affymetrix, Illumina [2543686] (imputed)	N
18	rs75944932	0.930955	17	43805194	rs9303521	NA	General factor of neuroticism	43587	30867560	Hill WD	43537	Mol Psychiatry	www.ncbi.nlm.nih.gov/pubmed/30867560	Genetic contributions to two special factors of neuroticism are associated with affluence, higher intelligence, better health, and longer life.	270,059 British ancestry individuals	NA	17q21.31	RP11-105N13.4	LINC02210-CRHR1, LINC02210-CRHR1			ENSG00000282456, ENSG00000263715	NA	NA	rs9303521-T	rs9303521	0	9303521	intron_variant	0	NR	3E-8	7.52288		0.0097067	[0.0063-0.0131] unit decrease	Affymetrix [18485882] (imputed)	N
18	rs75944932	0.930955	17	43809096	rs7225384	NA	Neuroticism	43404	29942085	Nagel M	43276	Nat Genet	www.ncbi.nlm.nih.gov/pubmed/29942085	Meta-analysis of genome-wide association studies for neuroticism in 449,484 individuals identifies novel genetic loci and pathways.	449,484 European ancestry individuals	NA	17q21.31	NR	LINC02210-CRHR1, LINC02210-CRHR1			ENSG00000282456, ENSG00000263715	NA	NA	rs7225384-C	rs7225384	0	7225384	non_coding_transcript_exon_variant	0	NR	3E-14	13.5229		7.604	z score decrease	Affymetrix [10847151] (imputed)	N
18	rs75944932	0.930955	17	43809096	rs7225384	NA	Depressed affect	43404	29942085	Nagel M	43276	Nat Genet	www.ncbi.nlm.nih.gov/pubmed/29942085	Meta-analysis of genome-wide association studies for neuroticism in 449,484 individuals identifies novel genetic loci and pathways.	357,957 European ancestry individuals	NA	17q21.31	NR	LINC02210-CRHR1, LINC02210-CRHR1			ENSG00000282456, ENSG00000263715	NA	NA	rs7225384-?	rs7225384	0	7225384	non_coding_transcript_exon_variant	0	NR	5E-9	8.30103		0.01379	[0.0092-0.0184] unit increase	Affymetrix [10847151] (imputed)	N
18	rs75944932	0.930955	17	43810873	rs75022332	NA	Worry too long after an embarrassing experience	43487	29500382	Nagel M	43161	Nat Commun	www.ncbi.nlm.nih.gov/pubmed/29500382	Item-level analyses reveal genetic heterogeneity in neuroticism.	367,725 European ancestry individuals	NA	17q21.31	ACBD4	LINC02210-CRHR1, LINC02210-CRHR1			ENSG00000282456, ENSG00000263715	NA	NA	rs75022332-A	rs75022332	0	75022332	non_coding_transcript_exon_variant	0	0.213608	2E-8	7.69897		5.62	z score decrease	NR [10847151] (imputed)	N
18	rs75944932	0.930955	17	43810896	rs77804065	NA	Neuroticism	43404	29942085	Nagel M	43276	Nat Genet	www.ncbi.nlm.nih.gov/pubmed/29942085	Meta-analysis of genome-wide association studies for neuroticism in 449,484 individuals identifies novel genetic loci and pathways.	449,484 European ancestry individuals	NA	17q21.31	NR	LINC02210-CRHR1, LINC02210-CRHR1			ENSG00000282456, ENSG00000263715	NA	NA	rs77804065-T	rs77804065	0	77804065	splice_region_variant	0	NR	1E-31	31		11.693	z score increase	Affymetrix [10847151] (imputed)	N
18	rs75944932	0.930955	17	43810896	rs77804065	NA	Maximum habitual alcohol consumption	43726	31151762	Gelernter J	43563	Biol Psychiatry	www.ncbi.nlm.nih.gov/pubmed/31151762	Genome-wide Association Study of Maximum Habitual Alcohol Intake in >140,000 U.S. European and African American Veterans Yields Novel Risk Loci.	126,936 European ancestry individuals, 17,029 African American individuals	NA	17q21.31	CRHR1	LINC02210-CRHR1, LINC02210-CRHR1			ENSG00000282456, ENSG00000263715	NA	NA	rs77804065-T	rs77804065	0	77804065	splice_region_variant	0	NR	2E-12	11.699	(EA)	0.0711	NR unit decrease	Affymetrix [up to 6007810] (imputed)	N
18	rs75944932	0.930955	17	43810896	rs77804065	NA	Neuroticism	43132	29255261	Luciano M	43087	Nat Genet	www.ncbi.nlm.nih.gov/pubmed/29255261	Association analysis in over 329,000 individuals identifies 116 independent variants influencing neuroticism.	329,821 European ancestry individuals	122,867 European ancestry individuals	17q21.31	ARHGAP27, CRHR1, KANSL1, MAPT, PLEKHM1, SPPL2C, STH	LINC02210-CRHR1, LINC02210-CRHR1			ENSG00000282456, ENSG00000263715	NA	NA	rs77804065-T	rs77804065	0	77804065	splice_region_variant	0	0.21716	8E-26	25.0969		10.503	unit increase	Illumina [18485882] (imputed)	N
18	rs75944932	0.930955	17	43810896	rs77804065	NA	Headache	43160	29397368	Meng W	43131	EBioMedicine	www.ncbi.nlm.nih.gov/pubmed/29397368	A Genome-Wide Association Study Finds Genetic Associations with Broadly-Defined Headache in UK Biobank (N=223,773).	74,461 British ancestry cases, 149,321 British ancestry controls	NA	17q21.31	LINC02210, CRHR1, MAPT	LINC02210-CRHR1, LINC02210-CRHR1			ENSG00000282456, ENSG00000263715	NA	NA	rs77804065-T	rs77804065	0	77804065	splice_region_variant	0	NR	6E-15	14.2218		0.013	[0.0097-0.0163] unit increase	Affymetrix [9304965] (imputed)	N
18	rs75944932	0.930955	17	43810896	rs77804065	NA	Feeling guilty	43487	29500382	Nagel M	43161	Nat Commun	www.ncbi.nlm.nih.gov/pubmed/29500382	Item-level analyses reveal genetic heterogeneity in neuroticism.	373,380 European ancestry individuals	NA	17q21.31	ACBD4	LINC02210-CRHR1, LINC02210-CRHR1			ENSG00000282456, ENSG00000263715	NA	NA	rs77804065-T	rs77804065	0	77804065	splice_region_variant	0	0.217158	6E-10	9.22185		6.18	z score increase	NR [10847151] (imputed)	N
18	rs75944932	0.930955	17	43811072	rs17563683	NA	Hemoglobin levels	43999	32327693	Oskarsson GR	43944	Commun Biol	www.ncbi.nlm.nih.gov/pubmed/32327693	Predicted loss and gain of function mutations in ACO1 are associated with erythropoiesis.	684,122 European ancestry individuals	NA	17q21.31	MGC57346-CRHR1, SPPL2C	LINC02210-CRHR1, LINC02210-CRHR1			ENSG00000282456, ENSG00000263715	NA	NA	rs17563683-G	rs17563683	0	17563683	intron_variant	0		4E-61	60.3979		0.043	[NR] unit increase	Affymetrix, Illumina [43000000] (imputed)	N
18	rs75944932	0.930955	17	43811072	rs17563683	NA	Hematocrit	42977	27863252	Astle WJ	42691	Cell	www.ncbi.nlm.nih.gov/pubmed/27863252	The Allelic Landscape of Human Blood Cell Trait Variation and Links to Common Complex Disease.	173,039 European ancestry individuals	NA	17q21.31	CRHR1, RP11-105N13.4, RP11-293E1.1	LINC02210-CRHR1, LINC02210-CRHR1			ENSG00000282456, ENSG00000263715	NA	NA	rs17563683-G	rs17563683	0	17563683	intron_variant	0	0.2333	2E-28	27.699		0.0451564	[0.037-0.053] unit increase	Affymetrix [~ 2500000] (imputed)	N
18	rs75944932	0.930955	17	43811072	rs17563683	NA	Hemoglobin concentration	42977	27863252	Astle WJ	42691	Cell	www.ncbi.nlm.nih.gov/pubmed/27863252	The Allelic Landscape of Human Blood Cell Trait Variation and Links to Common Complex Disease.	172,925 European ancestry individuals	NA	17q21.31	CRHR1, RP11-105N13.4, RP11-293E1.1	LINC02210-CRHR1, LINC02210-CRHR1			ENSG00000282456, ENSG00000263715	NA	NA	rs17563683-G	rs17563683	0	17563683	intron_variant	0	0.2333	3E-26	25.5229		0.0434418	[0.035-0.051] unit increase	Affymetrix [~ 2500000] (imputed)	N
18	rs75944932	0.930955	17	43815145	rs7220839	NA	Worry	43404	29942085	Nagel M	43276	Nat Genet	www.ncbi.nlm.nih.gov/pubmed/29942085	Meta-analysis of genome-wide association studies for neuroticism in 449,484 individuals identifies novel genetic loci and pathways.	348,219 European ancestry individuals	NA	17q21.31	NR	LINC02210-CRHR1, LINC02210-CRHR1			ENSG00000282456, ENSG00000263715	NA	NA	rs7220839-C	rs7220839	0	7220839	intron_variant	0	NR	2E-8	7.69897		0.01334	[0.0087-0.018] unit increase	Affymetrix [10847151] (imputed)	N
18	rs75944932	0.930955	17	43822772	rs9906974	NA	Eosinophil percentage of white cells	44092	32888494	Vuckovic D	44075	Cell	www.ncbi.nlm.nih.gov/pubmed/32888494	The Polygenic and Monogenic Basis of Blood Traits and Diseases.	408,112 British individuals	NA	17q21.31	RP11-105N13.4, CRHR1	LINC02210-CRHR1, LINC02210-CRHR1			ENSG00000282456, ENSG00000263715	NA	NA	rs9906974-C	rs9906974	0	9906974	intron_variant	0	0.218668	1E-45	45		0.038293	[0.033-0.044] unit decrease	Affymetrix [93095623] (imputed)	N
18	rs75944932	0.930955	17	43824360	rs7207400	NA	Worry	43404	29942085	Nagel M	43276	Nat Genet	www.ncbi.nlm.nih.gov/pubmed/29942085	Meta-analysis of genome-wide association studies for neuroticism in 449,484 individuals identifies novel genetic loci and pathways.	348,219 European ancestry individuals	NA	17q21.31	NR	LINC02210-CRHR1, LINC02210-CRHR1			ENSG00000282456, ENSG00000263715	NA	NA	rs7207400-C	rs7207400	0	7207400	intron_variant	0	NR	2E-15	14.699		0.02119	[0.016-0.026] unit increase	Affymetrix [10847151] (imputed)	N
18	rs75944932	0.930955	17	43824360	rs7207400	NA	Alzheimer's disease in APOE e4- carriers	42403	25778476	Jun G	42080	Mol Psychiatry	www.ncbi.nlm.nih.gov/pubmed/25778476	A novel Alzheimer disease locus located near the gene encoding tau protein.	7,184 cases, 26,968 controls	718 European ancestry cases, 1,699 European ancestry controls	17q21.31	CRHR1	LINC02210-CRHR1, LINC02210-CRHR1			ENSG00000282456, ENSG00000263715	NA	NA	rs7207400-T	rs7207400	0	7207400	intron_variant	0	0.75	5E-6	5.30103		1.13636	[1.08-1.2]	NR [NR]	N
18	rs75944932	0.930955	17	43824360	rs7207400	NA	Height	43606	30595370	Kichaev G	43461	Am J Hum Genet	www.ncbi.nlm.nih.gov/pubmed/30595370	Leveraging Polygenic Functional Enrichment to Improve GWAS Power.	approximately 458,000 European ancestry individuals	NA	17q21.31		LINC02210-CRHR1, LINC02210-CRHR1			ENSG00000282456, ENSG00000263715	NA	NA	rs7207400-?	rs7207400	0	7207400	intron_variant	0	NR	2E-30	29.699		NA		NR [~ 8900000] (imputed)	N
18	rs75944932	0.930955	17	43826637	rs12150672	NA	Red blood cell count	42866	28017375	van Rooij FJA	42726	Am J Hum Genet	www.ncbi.nlm.nih.gov/pubmed/28017375	Genome-wide Trans-ethnic Meta-analysis Identifies Seven Genetic Loci Influencing Erythrocyte Traits and a Role for RBPMS in Erythropoiesis.	up to 40,258 European ancestry individuals, up to 16,128 African American individuals, up to 15,252 East Asian individuals.	16,389 individuals of European and African American ancestry.	17q21.31	NR	LINC02210-CRHR1, LINC02210-CRHR1			ENSG00000282456, ENSG00000263715	NA	NA	rs12150672-?	rs12150672	0	12150672	intron_variant	0	NR	4E-9	8.39794		NA		NR [2500000] (imputed)	N
18	rs75944932	0.930955	17	43828764	rs79172804	NA	IDP dMRI TBSS MD Superior fronto-occipital fasciculus R	44712	33875891	Smith SM	44305	Nat Neurosci	www.ncbi.nlm.nih.gov/pubmed/33875891	An expanded set of genome-wide association studies of brain imaging phenotypes in UK Biobank.	20,860 British ancestry individuals	10,496 British ancestry individuals	17q21.31		LINC02210-CRHR1, LINC02210-CRHR1			ENSG00000282456, ENSG00000263715	NA	NA	rs79172804-A	rs79172804	0	79172804	intron_variant	0	0.189	2E-18	17.699		0.111	[0.086-0.136] unit increase	Affymetrix [17103079] (imputed)	N
18	rs75944932	0.930955	17	43828764	rs79172804	NA	IDP dMRI TBSS MD Superior fronto-occipital fasciculus L	44712	33875891	Smith SM	44305	Nat Neurosci	www.ncbi.nlm.nih.gov/pubmed/33875891	An expanded set of genome-wide association studies of brain imaging phenotypes in UK Biobank.	20,860 British ancestry individuals	10,496 British ancestry individuals	17q21.31		LINC02210-CRHR1, LINC02210-CRHR1			ENSG00000282456, ENSG00000263715	NA	NA	rs79172804-A	rs79172804	0	79172804	intron_variant	0	0.189	3E-13	12.5229		0.092	[0.067-0.117] unit increase	Affymetrix [17103079] (imputed)	N
18	rs75944932	0.930955	17	43828764	rs79172804	NA	IDP dMRI TBSS L2 Superior fronto-occipital fasciculus L	44712	33875891	Smith SM	44305	Nat Neurosci	www.ncbi.nlm.nih.gov/pubmed/33875891	An expanded set of genome-wide association studies of brain imaging phenotypes in UK Biobank.	20,860 British ancestry individuals	10,496 British ancestry individuals	17q21.31		LINC02210-CRHR1, LINC02210-CRHR1			ENSG00000282456, ENSG00000263715	NA	NA	rs79172804-A	rs79172804	0	79172804	intron_variant	0	0.189	1E-11	11		0.086	[0.061-0.111] unit increase	Affymetrix [17103079] (imputed)	N
18	rs75944932	0.930955	17	43828764	rs79172804	NA	IDP dMRI TBSS ICVF Superior fronto-occipital fasciculus R	44712	33875891	Smith SM	44305	Nat Neurosci	www.ncbi.nlm.nih.gov/pubmed/33875891	An expanded set of genome-wide association studies of brain imaging phenotypes in UK Biobank.	20,859 British ancestry individuals	10,496 British ancestry individuals	17q21.31		LINC02210-CRHR1, LINC02210-CRHR1			ENSG00000282456, ENSG00000263715	NA	NA	rs79172804-A	rs79172804	0	79172804	intron_variant	0	0.189	3E-27	26.5229		0.137	[0.11-0.16] unit decrease	Affymetrix [17103079] (imputed)	N
18	rs75944932	0.930955	17	43828764	rs79172804	NA	IDP dMRI TBSS ICVF Superior fronto-occipital fasciculus L	44712	33875891	Smith SM	44305	Nat Neurosci	www.ncbi.nlm.nih.gov/pubmed/33875891	An expanded set of genome-wide association studies of brain imaging phenotypes in UK Biobank.	20,859 British ancestry individuals	10,496 British ancestry individuals	17q21.31		LINC02210-CRHR1, LINC02210-CRHR1			ENSG00000282456, ENSG00000263715	NA	NA	rs79172804-A	rs79172804	0	79172804	intron_variant	0	0.189	2E-23	22.699		0.126	[0.1-0.15] unit decrease	Affymetrix [17103079] (imputed)	N
18	rs75944932	0.930955	17	43828764	rs79172804	NA	IDP dMRI TBSS MD Superior corona radiata L	44712	33875891	Smith SM	44305	Nat Neurosci	www.ncbi.nlm.nih.gov/pubmed/33875891	An expanded set of genome-wide association studies of brain imaging phenotypes in UK Biobank.	20,860 British ancestry individuals	10,496 British ancestry individuals	17q21.31		LINC02210-CRHR1, LINC02210-CRHR1			ENSG00000282456, ENSG00000263715	NA	NA	rs79172804-A	rs79172804	0	79172804	intron_variant	0	0.189	2E-12	11.699		0.089	[0.064-0.114] unit increase	Affymetrix [17103079] (imputed)	N
18	rs75944932	0.930955	17	43828764	rs79172804	NA	IDP dMRI TBSS L1 Superior fronto-occipital fasciculus R	44712	33875891	Smith SM	44305	Nat Neurosci	www.ncbi.nlm.nih.gov/pubmed/33875891	An expanded set of genome-wide association studies of brain imaging phenotypes in UK Biobank.	20,860 British ancestry individuals	10,496 British ancestry individuals	17q21.31		LINC02210-CRHR1, LINC02210-CRHR1			ENSG00000282456, ENSG00000263715	NA	NA	rs79172804-A	rs79172804	0	79172804	intron_variant	0	0.189	8E-13	12.0969		0.091	[0.066-0.116] unit increase	Affymetrix [17103079] (imputed)	N
18	rs75944932	0.930955	17	43830705	rs11650571	NA	General factor of neuroticism	43587	30867560	Hill WD	43537	Mol Psychiatry	www.ncbi.nlm.nih.gov/pubmed/30867560	Genetic contributions to two special factors of neuroticism are associated with affluence, higher intelligence, better health, and longer life.	270,059 British ancestry individuals	NA	17q21.31	RP11-105N13.4	LINC02210-CRHR1, LINC02210-CRHR1			ENSG00000282456, ENSG00000263715	NA	NA	rs11650571-T	rs11650571	0	11650571	intron_variant	0	NR	2E-9	8.69897		0.010486	[0.0071-0.0139] unit decrease	Affymetrix [18485882] (imputed)	N
18	rs75944932	0.930955	17	43830938	rs17426174	NA	Intelligence (MTAG)	43154	29326435	Hill WD	43111	Mol Psychiatry	www.ncbi.nlm.nih.gov/pubmed/29326435	A combined analysis of genetically correlated traits identifies 187 loci and a role for neurogenesis and myelination in intelligence.	120,934 British ancestry individuals, 127,548 individuals	NA	17q21.31	RP11-105N13.4	LINC02210-CRHR1, LINC02210-CRHR1			ENSG00000282456, ENSG00000263715	NA	NA	rs17426174-C	rs17426174	0	17426174	intron_variant	0	NR	6E-11	10.2218		0.0231488	[0.016-0.03] unit decrease	Affymetrix [NR]	N
18	rs75944932	0.930955	17	43830938	rs17426174	NA	Disruptive behavior (multivariate analysis)	44882	36324656	Baselmans B	44475	Biol Psychiatry Glob Open Sci	www.ncbi.nlm.nih.gov/pubmed/36324656	The Genetic and Neural Substrates of Externalizing Behavior.	523,150 European ancestry individuals	NA	17q21.31		LINC02210-CRHR1, LINC02210-CRHR1			ENSG00000282456, ENSG00000263715	NA	NA	rs17426174-?	rs17426174	0	17426174	intron_variant	0	NR	1E-13	13		NA		Affymetrix [NR]	N
18	rs75944932	0.930955	17	43836665	rs8068589	NA	White matter microstructure (axial diusivities)	43866	31666681	Zhao B	43768	Mol Psychiatry	www.ncbi.nlm.nih.gov/pubmed/31666681	Large-scale GWAS reveals genetic architecture of brain white matter microstructure and genetic overlap with cognitive and mental health traits (n = 17,706).	17,706 European ancestry individuals	NA	17q21.31	NR	LINC02210-CRHR1, LINC02210-CRHR1			ENSG00000282456, ENSG00000263715	NA	NA	rs8068589-?	rs8068589	0	8068589	intron_variant	0		7E-9	8.1549	(External capsule )	NA		NR [8955960] (imputed)	N
18	rs75944932	0.930955	17	43836953	rs56214516	NA	Feeling fed-up	43487	29500382	Nagel M	43161	Nat Commun	www.ncbi.nlm.nih.gov/pubmed/29500382	Item-level analyses reveal genetic heterogeneity in neuroticism.	374,971 European ancestry individuals	NA	17q21.31	NR	LINC02210-CRHR1, LINC02210-CRHR1			ENSG00000282456, ENSG00000263715	NA	NA	rs56214516-A	rs56214516	0	56214516	intron_variant	0	0.189219	1E-16	16		8.27	z score decrease	NR [10847151] (imputed)	N
18	rs75944932	0.930955	17	43836953	rs56214516	NA	Medication use (antithrombotic agents)	43637	31015401	Wu Y	43578	Nat Commun	www.ncbi.nlm.nih.gov/pubmed/31015401	Genome-wide association study of medication-use and associated disease in the UK Biobank.	67,653 European ancestry cases, 85,986 European ancestry controls	NA	17q21.31	CRHR1	LINC02210-CRHR1, LINC02210-CRHR1			ENSG00000282456, ENSG00000263715	NA	NA	rs56214516-C	rs56214516	0	56214516	intron_variant	0	0.192373	1E-8	8		0.0490123	[0.032-0.066] unit increase	Affymetrix [7288503] (imputed)	N
18	rs75944932	0.930955	17	43836953	rs56214516	NA	Medication use (antithrombotic agents)	44544	34594039	Sakaue S	44469	Nat Genet	www.ncbi.nlm.nih.gov/pubmed/34594039	A cross-population atlas of genetic associations for 220 human phenotypes.	67,653 European ancestry cases, 85,986 European ancestry controls, 54,220 East Asian ancestry cases, 124,506 East Asian ancestry controls	NA	17q21.31		LINC02210-CRHR1, LINC02210-CRHR1			ENSG00000282456, ENSG00000263715	NA	NA	rs56214516-C	rs56214516	0	56214516	intron_variant	0	NR	2E-8	7.69897		0.0487	[0.032-0.066] unit increase	Affymetrix, Illumina [15248280] (imputed)	N
18	rs75944932	0.930955	17	43838720	rs62055888	NA	Hematocrit	44544	34594039	Sakaue S	44469	Nat Genet	www.ncbi.nlm.nih.gov/pubmed/34594039	A cross-population atlas of genetic associations for 220 human phenotypes.	350,475 European ancestry individuals, 153,015 East Asian ancestry individuals	NA	17q21.31		LINC02210-CRHR1, LINC02210-CRHR1			ENSG00000282456, ENSG00000263715	NA	NA	rs62055888-T	rs62055888	0	62055888	intron_variant	0	NR	2E-54	53.699		0.0364	[0.032-0.041] unit increase	Affymetrix, Illumina [20538534] (imputed)	N
18	rs75944932	0.930955	17	43839951	rs11079718	NA	Reticulocyte count	44092	32888494	Vuckovic D	44075	Cell	www.ncbi.nlm.nih.gov/pubmed/32888494	The Polygenic and Monogenic Basis of Blood Traits and Diseases.	408,112 British individuals	NA	17q21.31	RP11-105N13.4, CRHR1	LINC02210-CRHR1, LINC02210-CRHR1			ENSG00000282456, ENSG00000263715	NA	NA	rs11079718-T	rs11079718	0	11079718	intron_variant	0	0.223963	5E-45	44.301		0.0378001	[0.033-0.043] unit increase	Affymetrix [93095623] (imputed)	N
18	rs75944932	0.930955	17	43844560	rs55657917	NA	Accelerometer-based physical activity measurement (average acceleration)	43328	29899525	Klimentidis YC	43264	Int J Obes (Lond)	www.ncbi.nlm.nih.gov/pubmed/29899525	Genome-wide association study of habitual physical activity in over 377,000 UK Biobank participants identifies multiple variants including CADM2 and APOE.	91,084 European ancestry individuals	NA	17q21.31	CRHR1	LINC02210-CRHR1, LINC02210-CRHR1			ENSG00000282456, ENSG00000263715	NA	NA	rs55657917-T	rs55657917	0	55657917	intron_variant	0	0.78	5E-12	11.301		0.3	milli-gravities decrease	Affymetrix [11800000] (imputed)	N
18	rs75944932	0.930955	17	43844560	rs55657917	NA	Experiencing mood swings	43487	29500382	Nagel M	43161	Nat Commun	www.ncbi.nlm.nih.gov/pubmed/29500382	Item-level analyses reveal genetic heterogeneity in neuroticism.	373,733 European ancestry individuals	NA	17q21.31	HOXB2	LINC02210-CRHR1, LINC02210-CRHR1			ENSG00000282456, ENSG00000263715	NA	NA	rs55657917-T	rs55657917	0	55657917	intron_variant	0	0.213403	3E-20	19.5229		9.23	z score decrease	NR [10847151] (imputed)	N
18	rs75944932	0.930955	17	43844560	rs55657917	NA	Feeling hurt	43487	29500382	Nagel M	43161	Nat Commun	www.ncbi.nlm.nih.gov/pubmed/29500382	Item-level analyses reveal genetic heterogeneity in neuroticism.	372,047 European ancestry individuals	NA	17q21.31	HOXB2	LINC02210-CRHR1, LINC02210-CRHR1			ENSG00000282456, ENSG00000263715	NA	NA	rs55657917-T	rs55657917	0	55657917	intron_variant	0	0.213403	7E-29	28.1549		11.16	z score decrease	NR [10847151] (imputed)	N
18	rs75944932	0.930955	17	43844560	rs55657917	NA	Physical activity (overall physical activity time)	43483	30531941	Doherty A	43444	Nat Commun	www.ncbi.nlm.nih.gov/pubmed/30531941	GWAS identifies 14 loci for device-measured physical activity and sleep duration.	91,105 European ancestry individuals	NA	17q21.31	LINC02210-CRHR1	LINC02210-CRHR1, LINC02210-CRHR1			ENSG00000282456, ENSG00000263715	NA	NA	rs55657917-T	rs55657917	0	55657917	intron_variant	0	0.779584	8E-12	11.0969		0.0368154	[0.026-0.047] SD units decrease	NR [9926106] (imputed)	N
18	rs75944932	0.930955	17	43845480	rs58089049	NA	Lymphocyte count	44095	32888493	Chen MH	44075	Cell	www.ncbi.nlm.nih.gov/pubmed/32888493	Trans-ethnic and Ancestry-Specific Blood-Cell Genetics in 746,667 Individuals from 5 Global Populations.	524,923 European ancestry individuals	NA	17q21.31	NR	LINC02210-CRHR1, LINC02210-CRHR1			ENSG00000282456, ENSG00000263715	NA	NA	rs58089049-C	rs58089049	0	58089049	intron_variant	0	0.725554	3E-14	13.5229		0.016225	[0.012-0.02] SD unit increase	Affymetrix, Illumina [50265552] (imputed)	N
18	rs75944932	0.930955	17	43845480	rs58089049	NA	Lymphocyte count	44095	32888493	Chen MH	44075	Cell	www.ncbi.nlm.nih.gov/pubmed/32888493	Trans-ethnic and Ancestry-Specific Blood-Cell Genetics in 746,667 Individuals from 5 Global Populations.	643,370 African American or Afro-Caribbean, African ancestry, European ancestry, East Asian ancestry, Hispanic or Latin American and South Asian ancestry individuals	NA	17q21.31	NR	LINC02210-CRHR1, LINC02210-CRHR1			ENSG00000282456, ENSG00000263715	NA	NA	rs58089049-C	rs58089049	0	58089049	intron_variant	0	0.72549	3E-13	12.5229		NA		Affymetrix, Illumina [23472807] (imputed)	N
18	rs75944932	0.930955	17	43848750	rs62055935	NA	Feeling nervous	43487	29500382	Nagel M	43161	Nat Commun	www.ncbi.nlm.nih.gov/pubmed/29500382	Item-level analyses reveal genetic heterogeneity in neuroticism.	373,121 European ancestry individuals	NA	17q21.31	NR	LINC02210-CRHR1, LINC02210-CRHR1			ENSG00000282456, ENSG00000263715	NA	NA	rs62055935-T	rs62055935	0	62055935	intron_variant	0	0.214475	2E-15	14.699		7.97	z score decrease	NR [10847151] (imputed)	N
18	rs75944932	0.930955	17	43849415	rs79730878	NA	Heel bone mineral density	43493	30598549	Morris JA	43465	Nat Genet	www.ncbi.nlm.nih.gov/pubmed/30598549	An atlas of genetic influences on osteoporosis in humans and mice.	426,824 British ancestry individuals	NA	17q21.31	CRHR1-IT1-CRHR1	LINC02210-CRHR1, LINC02210-CRHR1			ENSG00000282456, ENSG00000263715	NA	NA	rs79730878-T	rs79730878	0	79730878	intron_variant	0	0.771203	6E-20	19.2218		0.0202142	[0.016-0.025] unit increase	NR [13737936] (imputed)	N
18	rs75944932	0.930955	17	43850645	rs60814418	NA	Educational attainment	44743	35361970	Okbay A	44651	Nat Genet	www.ncbi.nlm.nih.gov/pubmed/35361970	Polygenic prediction of educational attainment within and between families from genome-wide association analyses in 3 million individuals.	3,037,499 European ancestry individuals	NA	17q21.31		LINC02210-CRHR1, LINC02210-CRHR1			ENSG00000282456, ENSG00000263715	NA	NA	rs60814418-T	rs60814418	0	60814418	intron_variant	0	0.2242	5E-72	71.301		0.0226273	[0.02-0.025] unit decrease	Illumina [10675380] (imputed)	N
18	rs75944932	0.930955	17	43850932	rs113518470	NA	Joint mobility (Beighton score)	42866	27182965	Pickrell JK	42506	Nat Genet	www.ncbi.nlm.nih.gov/pubmed/27182965	Detection and interpretation of shared genetic influences on 42 human traits.	64,143 European ancestry individuals	NA	17q21.31	LRRC37A3, CRHR1	LINC02210-CRHR1, LINC02210-CRHR1			ENSG00000282456, ENSG00000263715	NA	NA	rs113518470-?	rs113518470	0	113518470	intron_variant	0	NR	6E-11	10.2218		0.09	[0.116-0.063] unit decrease	Illumina [12039492] (imputed)	N
18	rs75944932	0.930955	17	43851498	rs35909029	NA	Depressed affect	43404	29942085	Nagel M	43276	Nat Genet	www.ncbi.nlm.nih.gov/pubmed/29942085	Meta-analysis of genome-wide association studies for neuroticism in 449,484 individuals identifies novel genetic loci and pathways.	357,957 European ancestry individuals	NA	17q21.31	NR	LINC02210-CRHR1, LINC02210-CRHR1			ENSG00000282456, ENSG00000263715	NA	NA	rs35909029-?	rs35909029	0	35909029	intron_variant	0	NR	2E-8	7.69897		0.01299	[0.0085-0.0175] unit increase	Affymetrix [10847151] (imputed)	N
18	rs75944932	0.930955	17	43851498	rs35909029	NA	Neuroticism	43404	29942085	Nagel M	43276	Nat Genet	www.ncbi.nlm.nih.gov/pubmed/29942085	Meta-analysis of genome-wide association studies for neuroticism in 449,484 individuals identifies novel genetic loci and pathways.	449,484 European ancestry individuals	NA	17q21.31	NR	LINC02210-CRHR1, LINC02210-CRHR1			ENSG00000282456, ENSG00000263715	NA	NA	rs35909029-T	rs35909029	0	35909029	intron_variant	0	NR	2E-10	9.69897		6.385	z score increase	Affymetrix [10847151] (imputed)	N
18	rs75944932	0.930955	17	43851498	rs35909029	NA	Schizophrenia	44831	35396580	Trubetskoy V	44659	Nature	www.ncbi.nlm.nih.gov/pubmed/35396580	Mapping genomic loci implicates genes and synaptic biology in schizophrenia.	53,386 European ancestry cases, 77,258 European ancestry controls, 14,004 East Asian ancestry cases, 16,757 East Asian ancestry controls, 6,152 African American cases, 3,918 African American controls, 1,234 Latino cases, 3,090 Latino controls	1,979 European ancestry cases, 142,626 European ancestry controls	17q21.31		LINC02210-CRHR1, LINC02210-CRHR1			ENSG00000282456, ENSG00000263715	NA	NA	rs35909029-T	rs35909029	0	35909029	intron_variant	0	0.425	1E-7	7		0.95954	[0.94-0.97]	Affymetrix [7585078] (imputed)	N
18	rs75944932	0.930955	17	43853922	rs56303031	NA	Heel bone mineral density	43504	30595370	Kichaev G	43461	Am J Hum Genet	www.ncbi.nlm.nih.gov/pubmed/30595370	Leveraging Polygenic Functional Enrichment to Improve GWAS Power.	approximately 446,000 European ancestry individuals	NA	17q21.31		LINC02210-CRHR1, LINC02210-CRHR1			ENSG00000282456, ENSG00000263715	NA	NA	rs56303031-?	rs56303031	0	56303031	intron_variant	0	NR	6E-24	23.2218		NA		NR [~ 8900000] (imputed)	N
18	rs75944932	0.930955	17	43854502	rs12938031	NA	Brain region volumes	43858	31676860	Zhao B	43770	Nat Genet	www.ncbi.nlm.nih.gov/pubmed/31676860	Genome-wide association analysis of 19,629 individuals identifies variants influencing regional brain volumes and refines their genetic co-architecture with cognitive and mental health traits.	19,629 British ancestry individuals	NA	17q21.31	NR	LINC02210-CRHR1, LINC02210-CRHR1			ENSG00000282456, ENSG00000263715	NA	NA	rs12938031-?	rs12938031	0	12938031	intron_variant	0	NR	3E-8	7.52288	(total brain volume)	NA		NR [9227495] (imputed)	N
18	rs75944932	0.930955	17	43854502	rs12938031	NA	Depressed affect	43404	29942085	Nagel M	43276	Nat Genet	www.ncbi.nlm.nih.gov/pubmed/29942085	Meta-analysis of genome-wide association studies for neuroticism in 449,484 individuals identifies novel genetic loci and pathways.	357,957 European ancestry individuals	NA	17q21.31	NR	LINC02210-CRHR1, LINC02210-CRHR1			ENSG00000282456, ENSG00000263715	NA	NA	rs12938031-?	rs12938031	0	12938031	intron_variant	0	NR	1E-9	9		0.01436	[0.0097-0.019] unit increase	Affymetrix [10847151] (imputed)	N
18	rs75944932	0.930955	17	43854502	rs12938031	NA	Worry	43404	29942085	Nagel M	43276	Nat Genet	www.ncbi.nlm.nih.gov/pubmed/29942085	Meta-analysis of genome-wide association studies for neuroticism in 449,484 individuals identifies novel genetic loci and pathways.	348,219 European ancestry individuals	NA	17q21.31	NR	LINC02210-CRHR1, LINC02210-CRHR1			ENSG00000282456, ENSG00000263715	NA	NA	rs12938031-G	rs12938031	0	12938031	intron_variant	0	NR	3E-10	9.52288		0.0153	[0.011-0.02] unit increase	Affymetrix [10847151] (imputed)	N
18	rs75944932	0.930955	17	43854502	rs12938031	NA	General cognitive ability	43360	29844566	Davies G	43249	Nat Commun	www.ncbi.nlm.nih.gov/pubmed/29844566	Study of 300,486 individuals identifies 148 independent genetic loci influencing general cognitive function.	up to 300,486 European ancestry individuals	NA	17q21.31	RP11-105N13.4	LINC02210-CRHR1, LINC02210-CRHR1			ENSG00000282456, ENSG00000263715	NA	NA	rs12938031-A	rs12938031	0	12938031	intron_variant	0	NR	6E-9	8.22185		5.826	z-score increase	Affymetrix, Illumina [at least 2500000] (imputed)	N
18	rs75944932	0.930955	17	43854502	rs12938031	NA	General factor of neuroticism	43587	30867560	Hill WD	43537	Mol Psychiatry	www.ncbi.nlm.nih.gov/pubmed/30867560	Genetic contributions to two special factors of neuroticism are associated with affluence, higher intelligence, better health, and longer life.	270,059 British ancestry individuals	NA	17q21.31	RP11-105N13.4	LINC02210-CRHR1, LINC02210-CRHR1			ENSG00000282456, ENSG00000263715	NA	NA	rs12938031-A	rs12938031	0	12938031	intron_variant	0	NR	2E-12	11.699		0.012214	[0.0088-0.0156] unit increase	Affymetrix [18485882] (imputed)	N
18	rs75944932	0.930955	17	43854655	rs34186148	NA	Depressed affect	43404	29942085	Nagel M	43276	Nat Genet	www.ncbi.nlm.nih.gov/pubmed/29942085	Meta-analysis of genome-wide association studies for neuroticism in 449,484 individuals identifies novel genetic loci and pathways.	357,957 European ancestry individuals	NA	17q21.31	NR	LINC02210-CRHR1, LINC02210-CRHR1			ENSG00000282456, ENSG00000263715	NA	NA	rs34186148-?	rs34186148	0	34186148	intron_variant	0	NR	7E-13	12.1549		0.01715	[0.012-0.022] unit increase	Affymetrix [10847151] (imputed)	N
18	rs75944932	0.930955	17	43854655	rs34186148	NA	Neuroticism	43404	29942085	Nagel M	43276	Nat Genet	www.ncbi.nlm.nih.gov/pubmed/29942085	Meta-analysis of genome-wide association studies for neuroticism in 449,484 individuals identifies novel genetic loci and pathways.	449,484 European ancestry individuals	NA	17q21.31	NR	LINC02210-CRHR1, LINC02210-CRHR1			ENSG00000282456, ENSG00000263715	NA	NA	rs34186148-C	rs34186148	0	34186148	intron_variant	0	NR	4E-15	14.3979		7.869	z score increase	Affymetrix [10847151] (imputed)	N
18	rs75944932	0.930955	17	43854655	rs34186148	NA	White matter microstructure (radial diusivities)	43866	31666681	Zhao B	43768	Mol Psychiatry	www.ncbi.nlm.nih.gov/pubmed/31666681	Large-scale GWAS reveals genetic architecture of brain white matter microstructure and genetic overlap with cognitive and mental health traits (n = 17,706).	17,706 European ancestry individuals	NA	17q21.31	NR	LINC02210-CRHR1, LINC02210-CRHR1			ENSG00000282456, ENSG00000263715	NA	NA	rs34186148-?	rs34186148	0	34186148	intron_variant	0		2E-8	7.69897	(Anterior limb of internal capsule)	NA		NR [8955960] (imputed)	N
18	rs75944932	0.930955	17	43854655	rs34186148	NA	White matter microstructure (mean diusivities)	43866	31666681	Zhao B	43768	Mol Psychiatry	www.ncbi.nlm.nih.gov/pubmed/31666681	Large-scale GWAS reveals genetic architecture of brain white matter microstructure and genetic overlap with cognitive and mental health traits (n = 17,706).	17,706 European ancestry individuals	NA	17q21.31	NR	LINC02210-CRHR1, LINC02210-CRHR1			ENSG00000282456, ENSG00000263715	NA	NA	rs34186148-?	rs34186148	0	34186148	intron_variant	0		7E-10	9.1549	(Anterior limb of internal capsule)	NA		NR [8955960] (imputed)	N
18	rs75944932	0.930955	17	43855603	rs4076453	NA	Neuroticism	43404	29942085	Nagel M	43276	Nat Genet	www.ncbi.nlm.nih.gov/pubmed/29942085	Meta-analysis of genome-wide association studies for neuroticism in 449,484 individuals identifies novel genetic loci and pathways.	449,484 European ancestry individuals	NA	17q21.31	NR	LINC02210-CRHR1, LINC02210-CRHR1			ENSG00000282456, ENSG00000263715	NA	NA	rs4076453-A	rs4076453	0	4076453	intron_variant	0	NR	3E-16	15.5229		8.161	z score increase	Affymetrix [10847151] (imputed)	N
18	rs75944932	0.930955	17	43856458	rs35076622	NA	General cognitive ability	43360	29844566	Davies G	43249	Nat Commun	www.ncbi.nlm.nih.gov/pubmed/29844566	Study of 300,486 individuals identifies 148 independent genetic loci influencing general cognitive function.	up to 300,486 European ancestry individuals	NA	17q21.31	RP11-105N13.4	LINC02210-CRHR1, LINC02210-CRHR1			ENSG00000282456, ENSG00000263715	NA	NA	rs35076622-A	rs35076622	0	35076622	intron_variant	0	NR	6E-9	8.22185		5.812	z-score decrease	Affymetrix, Illumina [at least 2500000] (imputed)	N
18	rs75944932	0.930955	17	43856458	rs35076622	NA	Cognitive ability, years of educational attainment or schizophrenia (pleiotropy)	43712	31374203	Lam M	43678	Am J Hum Genet	www.ncbi.nlm.nih.gov/pubmed/31374203	Pleiotropic Meta-Analysis of Cognition, Education, and Schizophrenia Differentiates Roles of Early Neurodevelopmental and Adult Synaptic Pathways.	328,917 individuals with educational attainment measurements, 107,207 individuals with cognitive ability measurements, 77,096 European ancestry schizophrenia cases, 43,456 European ancestry controls	NA	17q21.31	RP11-105N13.4	LINC02210-CRHR1, LINC02210-CRHR1			ENSG00000282456, ENSG00000263715	NA	NA	rs35076622-?	rs35076622	0	35076622	intron_variant	0	NR	3E-12	11.5229		0.0145285	[0.01-0.019] unit decrease	NR [7306098]	N
18	rs75944932	0.930955	17	43856458	rs35076622	NA	General factor of neuroticism	43587	30867560	Hill WD	43537	Mol Psychiatry	www.ncbi.nlm.nih.gov/pubmed/30867560	Genetic contributions to two special factors of neuroticism are associated with affluence, higher intelligence, better health, and longer life.	270,059 British ancestry individuals	NA	17q21.31	RP11-105N13.4	LINC02210-CRHR1, LINC02210-CRHR1			ENSG00000282456, ENSG00000263715	NA	NA	rs35076622-G	rs35076622	0	35076622	intron_variant	0	NR	1E-9	9		0.010583	[0.0072-0.014] unit increase	Affymetrix [18485882] (imputed)	N
18	rs75944932	0.930955	17	43856458	rs111609130	NA	Alzheimer's disease or educational attainment (pleiotropy)	44635	34743297	Kulminski AM	44506	Geroscience	www.ncbi.nlm.nih.gov/pubmed/34743297	Pleiotropic predisposition to Alzheimer's disease and educational attainment: insights from the summary statistics analysis.	(see Lambert 2013 and Okbay 2016)	NA	17q21.31		LINC02210-CRHR1, LINC02210-CRHR1			ENSG00000282456, ENSG00000263715	NA	NA	rs111609130-A	rs111609130	1	35076622	intron_variant	0	0.3974	2E-7	6.69897		36.8701	z score increase	NR [6814003]	N
18	rs75944932	0.930955	17	43856639	rs62057061	NA	Depressed affect	43404	29942085	Nagel M	43276	Nat Genet	www.ncbi.nlm.nih.gov/pubmed/29942085	Meta-analysis of genome-wide association studies for neuroticism in 449,484 individuals identifies novel genetic loci and pathways.	357,957 European ancestry individuals	NA	17q21.31	NR	LINC02210-CRHR1, LINC02210-CRHR1			ENSG00000282456, ENSG00000263715	NA	NA	rs62057061-G	rs62057061	0	62057061	intron_variant	0	NR	2E-22	21.699		0.02689	[0.021-0.032] unit increase	Affymetrix [10847151] (imputed)	N
18	rs75944932	0.930955	17	43857989	rs111433752	NA	Neuroticism	42717	27067015	Smith DJ	42472	Mol Psychiatry	www.ncbi.nlm.nih.gov/pubmed/27067015	Genome-wide analysis of over 106 000 individuals identifies 9 neuroticism-associated loci.	91,370 European ancestry individuals, 15,346 individuals	NA	17q21.31	Intergenic	LINC02210-CRHR1, LINC02210-CRHR1			ENSG00000282456, ENSG00000263715	NA	NA	rs111433752-T	rs111433752	0	111433752	intron_variant	0	0.79	9E-12	11.0458		0.12	[0.085-0.155] unit decrease	Affymetrix [7207648] (imputed)	N
18	rs75944932	0.930955	17	43859405	rs12942300	NA	Autism spectrum disorder	43565	30804558	Grove J	43521	Nat Genet	www.ncbi.nlm.nih.gov/pubmed/30804558	Identification of common genetic risk variants for autism spectrum disorder.	18,381 European ancestry cases, 27,969 European ancestry controls	2,119 European ancestry cases, 142,379 European ancestry controls	17q21.31	Intergenic	LINC02210-CRHR1, LINC02210-CRHR1			ENSG00000282456, ENSG00000263715	NA	NA	rs12942300-T	rs12942300	0	12942300	intron_variant	0	0.829	2E-6	5.69897		1.08932	[NR]	Illumina [9112387] (imputed)	N
18	rs75944932	0.930955	17	43859640	rs62057070	NA	Cortical surface area	44033	32193296	Grasby KL	43891	Science	www.ncbi.nlm.nih.gov/pubmed/32193296	The genetic architecture of the human cerebral cortex.	33,992 European ancestry individuals	14,727 European ancestry individuals, 2,943 individuals	17q21.31	NR	LINC02210-CRHR1, LINC02210-CRHR1			ENSG00000282456, ENSG00000263715	NA	NA	rs62057070-A	rs62057070	0	62057070	intron_variant	0	0.7896	5E-13	12.301	(Fusiform)	17.6402	[12.86-22.42] unit increase	Affymetrix, Illumina [NR]	N
18	rs75944932	0.930955	17	43871147	rs12944712	NA	Neuroticism	43542	30643256	Baselmans BML	43479	Nat Genet	www.ncbi.nlm.nih.gov/pubmed/30643256	Multivariate genome-wide analyses of the well-being spectrum.	523,783 European ancestry individuals	59,206 European ancestry individuals	17q21.31	NR	CRHR1, CRHR1, CRHR1, LINC02210-CRHR1, LINC02210-CRHR1			ENSG00000276191, ENSG00000278232, ENSG00000120088, ENSG00000282456, ENSG00000263715	NA	NA	rs12944712-A	rs12944712	0	12944712	intron_variant	0	0.465863776253094	2E-9	8.69897		0.0118958	[0.008-0.0158] unit increase	NR [NR]	N
18	rs75944932	0.930955	17	43871982	rs56319902	NA	Educational attainment (years of education)	43392	30038396	Lee JJ	43304	Nat Genet	www.ncbi.nlm.nih.gov/pubmed/30038396	Gene discovery and polygenic prediction from a genome-wide association study of educational attainment in 1.1 million individuals.	up to 1,131,881 European ancestry individuals	NA	17q21.31		CRHR1, CRHR1, CRHR1, LINC02210-CRHR1, LINC02210-CRHR1			ENSG00000276191, ENSG00000278232, ENSG00000120088, ENSG00000282456, ENSG00000263715	NA	NA	rs56319902-T	rs56319902	0	56319902	intron_variant	0	0.2155	6E-33	32.2218		0.0206	[0.017-0.024] unit decrease	Affymetrix, Illumina [10000000] (imputed)	N
18	rs75944932	0.930955	17	43871982	rs56319902	NA	Vertex-wise sulcal depth	44627	34910505	van der Meer D	44545	Sci Adv	www.ncbi.nlm.nih.gov/pubmed/34910505	The genetic architecture of human cortical folding.	8,072 individuals	NA	17q21.31		CRHR1, CRHR1, CRHR1, LINC02210-CRHR1, LINC02210-CRHR1			ENSG00000276191, ENSG00000278232, ENSG00000120088, ENSG00000282456, ENSG00000263715	NA	NA	rs56319902-T	rs56319902	0	56319902	intron_variant	0	0.24	2E-15	14.699		NA		NR [13131314] (imputed)	N
18	rs75944932	0.930955	17	43871982	rs56319902	NA	Vertex-wise sulcal depth	44627	34910505	van der Meer D	44545	Sci Adv	www.ncbi.nlm.nih.gov/pubmed/34910505	The genetic architecture of human cortical folding.	5,199 individuals	NA	17q21.31		CRHR1, CRHR1, CRHR1, LINC02210-CRHR1, LINC02210-CRHR1			ENSG00000276191, ENSG00000278232, ENSG00000120088, ENSG00000282456, ENSG00000263715	NA	NA	rs56319902-T	rs56319902	0	56319902	intron_variant	0	0.24	3E-6	5.52288		NA		Affymetrix [9061022] (imputed)	N
18	rs75944932	0.930955	17	43871982	rs56319902	NA	Vertex-wise sulcal depth	44627	34910505	van der Meer D	44545	Sci Adv	www.ncbi.nlm.nih.gov/pubmed/34910505	The genetic architecture of human cortical folding.	33,748 European ancestry individuals	NA	17q21.31		CRHR1, CRHR1, CRHR1, LINC02210-CRHR1, LINC02210-CRHR1			ENSG00000276191, ENSG00000278232, ENSG00000120088, ENSG00000282456, ENSG00000263715	NA	NA	rs56319902-T	rs56319902	0	56319902	intron_variant	0	0.24	1E-230	230		32.43	z score increase	Affymetrix [9061022] (imputed)	N
18	rs75944932	0.930955	17	43873727	rs4458044	NA	Educational attainment (years of education)	43392	30038396	Lee JJ	43304	Nat Genet	www.ncbi.nlm.nih.gov/pubmed/30038396	Gene discovery and polygenic prediction from a genome-wide association study of educational attainment in 1.1 million individuals.	up to 1,131,881 European ancestry individuals	NA	17q21.31		CRHR1, CRHR1, CRHR1, LINC02210-CRHR1, LINC02210-CRHR1			ENSG00000276191, ENSG00000278232, ENSG00000120088, ENSG00000282456, ENSG00000263715	NA	NA	rs4458044-C	rs4458044	0	4458044	intron_variant	0	0.2581	6E-10	9.22185		0.0101	[0.007-0.0132] unit increase	Affymetrix, Illumina [10000000] (imputed)	N
18	rs75944932	0.930955	17	43880047	rs110402	NA	General factor of neuroticism	43587	30867560	Hill WD	43537	Mol Psychiatry	www.ncbi.nlm.nih.gov/pubmed/30867560	Genetic contributions to two special factors of neuroticism are associated with affluence, higher intelligence, better health, and longer life.	270,059 British ancestry individuals	NA	17q21.31	RP11-105N13.4	LINC02210-CRHR1, LINC02210-CRHR1, MAPT-AS1, MAPT-AS1, MAPT-AS1, CRHR1, CRHR1, CRHR1			ENSG00000282456, ENSG00000263715, ENSG00000264589, ENSG00000281578, ENSG00000282067, ENSG00000276191, ENSG00000278232, ENSG00000120088	NA	NA	rs110402-G	rs110402	0	110402	intron_variant	0	NR	5E-8	7.30103		0.0095317	[0.0061-0.013] unit decrease	Affymetrix [18485882] (imputed)	N
18	rs75944932	0.930955	17	43893716	rs8072451	NA	Subcortical brain region volumes	42311	25607358	Hibar DP	42025	Nature	www.ncbi.nlm.nih.gov/pubmed/25607358	Common genetic variants influence human subcortical brain structures.	up to 13,171 European ancestry individuals	up to 15,130 European ancestry individuals, 545 Japanese ancestry individuals, 736 Mexican American individuals	17q21.31	MAPT, GRN, CRHR1, STH	CRHR1, CRHR1, CRHR1, LINC02210-CRHR1, LINC02210-CRHR1, MAPT-AS1, MAPT-AS1, MAPT-AS1			ENSG00000276191, ENSG00000278232, ENSG00000120088, ENSG00000282456, ENSG00000263715, ENSG00000264589, ENSG00000281578, ENSG00000282067	NA	NA	rs8072451-?	rs8072451	0	8072451	intron_variant	0	NR	1E-8	8	(Intracranial volume, EA)	14490	[9539.28-19440.70] unit decrease	Affymetrix, Illumina [NR] (imputed)	N
18	rs75944932	0.930955	17	43896032	rs62057107	NA	Educational attainment (MTAG)	43416	30038396	Lee JJ	43304	Nat Genet	www.ncbi.nlm.nih.gov/pubmed/30038396	Gene discovery and polygenic prediction from a genome-wide association study of educational attainment in 1.1 million individuals.	1,311,438 European ancestry individuals	NA	17q21.31	Intergenic	LINC02210-CRHR1, LINC02210-CRHR1, CRHR1, CRHR1, CRHR1, MAPT-AS1, MAPT-AS1, MAPT-AS1			ENSG00000282456, ENSG00000263715, ENSG00000276191, ENSG00000278232, ENSG00000120088, ENSG00000264589, ENSG00000281578, ENSG00000282067	NA	NA	rs62057107-T	rs62057107	0	62057107	intron_variant	0	0.2192	5E-38	37.301	(MTAG)	0.0209	[0.018-0.024] unit decrease	Affymetrix, Illumina [7100000] (imputed)	N
18	rs75944932	0.930955	17	43896032	rs62057107	NA	Highest math class taken (MTAG)	43416	30038396	Lee JJ	43304	Nat Genet	www.ncbi.nlm.nih.gov/pubmed/30038396	Gene discovery and polygenic prediction from a genome-wide association study of educational attainment in 1.1 million individuals.	811,539 European ancestry individuals	NA	17q21.31	Intergenic	LINC02210-CRHR1, LINC02210-CRHR1, CRHR1, CRHR1, CRHR1, MAPT-AS1, MAPT-AS1, MAPT-AS1			ENSG00000282456, ENSG00000263715, ENSG00000276191, ENSG00000278232, ENSG00000120088, ENSG00000264589, ENSG00000281578, ENSG00000282067	NA	NA	rs62057107-T	rs62057107	0	62057107	intron_variant	0	0.2219	4E-28	27.3979	(MTAG)	0.022	[0.018-0.026] unit decrease	Affymetrix, Illumina [7100000] (imputed)	N
18	rs75944932	0.930955	17	43897722	rs79600142	NA	Cortical surface area	44033	32193296	Grasby KL	43891	Science	www.ncbi.nlm.nih.gov/pubmed/32193296	The genetic architecture of the human cerebral cortex.	33,992 European ancestry individuals	14,727 European ancestry individuals, 2,943 individuals	17q21.31	NR	MAPT-AS1, MAPT-AS1, MAPT-AS1, CRHR1, CRHR1, CRHR1, LINC02210-CRHR1, LINC02210-CRHR1			ENSG00000264589, ENSG00000281578, ENSG00000282067, ENSG00000276191, ENSG00000278232, ENSG00000120088, ENSG00000282456, ENSG00000263715	NA	NA	rs79600142-T	rs79600142	0	79600142	intron_variant	0	0.79	1E-43	43	(total)	1414.63	[1214.65-1614.6] unit increase	Affymetrix, Illumina [NR]	N
18	rs75944932	0.930955	17	43901074	rs173365	NA	Cortical surface area (global PC1)	44032	32198502	Shin J	43910	Cereb Cortex	www.ncbi.nlm.nih.gov/pubmed/32198502	Global and Regional Development of the Human Cerebral Cortex: Molecular Architecture and Occupational Aptitudes.	23,784 European ancestry individuals	19,512 European ancestry individuals, 6,234 individuals	17q21.31	CRHR1	MAPT-AS1, MAPT-AS1, MAPT-AS1, CRHR1, CRHR1, CRHR1, LINC02210-CRHR1, LINC02210-CRHR1			ENSG00000264589, ENSG00000281578, ENSG00000282067, ENSG00000276191, ENSG00000278232, ENSG00000120088, ENSG00000282456, ENSG00000263715	NA	NA	rs173365-?	rs173365	0	173365	intron_variant	0	NR	4E-10	9.39794	(EA)	0.881	[0.61-1.16] unit decrease	Affymetrix, Illumina [NR] (imputed)	N
18	rs75944932	0.930955	17	43902541	rs4327090	NA	Cognitive aspects of educational attainment	44209	33414549	Demange PA	44203	Nat Genet	www.ncbi.nlm.nih.gov/pubmed/33414549	Investigating the genetic architecture of noncognitive skills using GWAS-by-subtraction.	257,700 European ancestry individuals	NA	17q21.31	NR	CRHR1, CRHR1, CRHR1, MAPT-AS1, MAPT-AS1, MAPT-AS1, LINC02210-CRHR1, LINC02210-CRHR1			ENSG00000276191, ENSG00000278232, ENSG00000120088, ENSG00000264589, ENSG00000281578, ENSG00000282067, ENSG00000282456, ENSG00000263715	NA	NA	rs4327090-A	rs4327090	0	4327090	intron_variant	0	0.203777	9E-12	11.0458		0.0532623	[0.038-0.069] unit increase	Affymetrix, Illumina, Perlegen [7305956] (imputed)	N
18	rs75944932	0.930955	17	43902541	rs4327090	NA	Highest math class taken	43416	30038396	Lee JJ	43304	Nat Genet	www.ncbi.nlm.nih.gov/pubmed/30038396	Gene discovery and polygenic prediction from a genome-wide association study of educational attainment in 1.1 million individuals.	430,445 European ancestry individuals	NA	17q21.31	Intergenic	CRHR1, CRHR1, CRHR1, MAPT-AS1, MAPT-AS1, MAPT-AS1, LINC02210-CRHR1, LINC02210-CRHR1			ENSG00000276191, ENSG00000278232, ENSG00000120088, ENSG00000264589, ENSG00000281578, ENSG00000282067, ENSG00000282456, ENSG00000263715	NA	NA	rs4327090-A	rs4327090	0	4327090	intron_variant	0	0.8074	1E-10	10		0.0186	[0.013-0.024] unit increase	Affymetrix, Illumina [10000000] (imputed)	N
18	rs75944932	0.930955	17	43903842	rs62057151	NA	Feeling worry	43487	29500382	Nagel M	43161	Nat Commun	www.ncbi.nlm.nih.gov/pubmed/29500382	Item-level analyses reveal genetic heterogeneity in neuroticism.	372,869 European ancestry individuals	NA	17q21.31	NR	LINC02210-CRHR1, LINC02210-CRHR1, CRHR1, CRHR1, CRHR1, MAPT-AS1, MAPT-AS1, MAPT-AS1			ENSG00000282456, ENSG00000263715, ENSG00000276191, ENSG00000278232, ENSG00000120088, ENSG00000264589, ENSG00000281578, ENSG00000282067	NA	NA	rs62057151-T	rs62057151	0	62057151	non_coding_transcript_exon_variant	0	0.223812	1E-9	9		6.049	unit increase	NR [10847151] (imputed)	N
18	rs75944932	0.930955	17	43906828	rs17689882	NA	Subcortical brain region volumes	42311	25607358	Hibar DP	42025	Nature	www.ncbi.nlm.nih.gov/pubmed/25607358	Common genetic variants influence human subcortical brain structures.	up to 13,171 European ancestry individuals	up to 15,130 European ancestry individuals, 545 Japanese ancestry individuals, 736 Mexican American individuals	17q21.31	CRHR1	CRHR1, CRHR1, CRHR1, LINC02210-CRHR1, LINC02210-CRHR1, MAPT-AS1, MAPT-AS1, MAPT-AS1			ENSG00000276191, ENSG00000278232, ENSG00000120088, ENSG00000282456, ENSG00000263715, ENSG00000264589, ENSG00000281578, ENSG00000282067	NA	NA	rs17689882-A	rs17689882	0	17689882	intron_variant	0	0.22	8E-9	8.09691	(Intracranial volume, EA)	13460.5	[8891.61-18029.33] mm3 decrease	Affymetrix, Illumina [NR] (imputed)	N
18	rs75944932	0.930955	17	43908152	rs16940672	NA	Household income (MTAG)	43859	31844048	Hill WD	43815	Nat Commun	www.ncbi.nlm.nih.gov/pubmed/31844048	Genome-wide analysis identifies molecular systems and 149 genetic loci associated with income.	505,541 British and unknown ancestry individuals	NA	17q21.31	CRHR1	MAPT-AS1, MAPT-AS1, MAPT-AS1, LINC02210-CRHR1, LINC02210-CRHR1, CRHR1, CRHR1, CRHR1			ENSG00000264589, ENSG00000281578, ENSG00000282067, ENSG00000282456, ENSG00000263715, ENSG00000276191, ENSG00000278232, ENSG00000120088	NA	NA	rs16940672-T	rs16940672	0	16940672	non_coding_transcript_exon_variant	0	0.218	2E-16	15.699		0.0202591	[0.015-0.025] unit decrease	Affymetrix [up to 18485882] (imputed)	N
18	rs75944932	0.930955	17	43909412	rs242951	NA	Waist-to-hip ratio adjusted for BMI	44432	34021172	Christakoudi S	44337	Sci Rep	www.ncbi.nlm.nih.gov/pubmed/34021172	GWAS of allometric body-shape indices in UK Biobank identifies loci suggesting associations with morphogenesis, organogenesis, adrenal cell renewal and cancer.	219,872 British ancestry women	NA	17q21.31	CRHR1	LINC02210-CRHR1, LINC02210-CRHR1, CRHR1, CRHR1, CRHR1, MAPT-AS1, MAPT-AS1, MAPT-AS1			ENSG00000282456, ENSG00000263715, ENSG00000276191, ENSG00000278232, ENSG00000120088, ENSG00000264589, ENSG00000281578, ENSG00000282067	NA	NA	rs242951-C	rs242951	0	242951	intron_variant	0	NR	3E-8	7.52288		0.0158025	[0.01-0.021] unit increase	Affymetrix [319769] (imputed)	N
18	rs75944932	0.930955	17	43909412	rs242951	NA	A body shape index	44432	34021172	Christakoudi S	44337	Sci Rep	www.ncbi.nlm.nih.gov/pubmed/34021172	GWAS of allometric body-shape indices in UK Biobank identifies loci suggesting associations with morphogenesis, organogenesis, adrenal cell renewal and cancer.	219,872 British ancestry women	NA	17q21.31	CRHR1	LINC02210-CRHR1, LINC02210-CRHR1, CRHR1, CRHR1, CRHR1, MAPT-AS1, MAPT-AS1, MAPT-AS1			ENSG00000282456, ENSG00000263715, ENSG00000276191, ENSG00000278232, ENSG00000120088, ENSG00000264589, ENSG00000281578, ENSG00000282067	NA	NA	rs242951-C	rs242951	0	242951	intron_variant	0	NR	5E-9	8.30103		0.0168559	[0.011-0.023] unit increase	Affymetrix [321169] (imputed)	N
18	rs75944932	0.930955	17	43910455	rs17689966	NA	Household income (MTAG)	43859	31844048	Hill WD	43815	Nat Commun	www.ncbi.nlm.nih.gov/pubmed/31844048	Genome-wide analysis identifies molecular systems and 149 genetic loci associated with income.	505,541 British and unknown ancestry individuals	NA	17q21.31	CRHR1	MAPT-AS1, MAPT-AS1, MAPT-AS1, LINC02210-CRHR1, LINC02210-CRHR1, CRHR1, CRHR1, CRHR1			ENSG00000264589, ENSG00000281578, ENSG00000282067, ENSG00000282456, ENSG00000263715, ENSG00000276191, ENSG00000278232, ENSG00000120088	NA	NA	rs17689966-A	rs17689966	0	17689966	intron_variant	0	0.4354	2E-8	7.69897		0.0115348	[0.0075-0.0155] unit increase	Affymetrix [up to 18485882] (imputed)	N
18	rs75944932	0.930955	17	43910455	rs17689966	NA	Intake of total sugars	43733	31005972	Hwang LD	43576	Am J Clin Nutr	www.ncbi.nlm.nih.gov/pubmed/31005972	New insight into human sweet taste: a genome-wide association study of the perception and intake of sweet substances.	174,424 European ancestry individuals	NA	17q21.31	CRHR1	MAPT-AS1, MAPT-AS1, MAPT-AS1, LINC02210-CRHR1, LINC02210-CRHR1, CRHR1, CRHR1, CRHR1			ENSG00000264589, ENSG00000281578, ENSG00000282067, ENSG00000282456, ENSG00000263715, ENSG00000276191, ENSG00000278232, ENSG00000120088	NA	NA	rs17689966-G	rs17689966	0	17689966	intron_variant	0	0.44	4E-6	5.39794		0.77	[0.44-1.1] g/day increase	Affymetrix [10353649] (imputed)	N
18	rs75944932	0.930955	17	43911443	rs1876829	NA	Waist-to-hip ratio adjusted for BMI	43730	30575882	Lotta LA	43435	JAMA	www.ncbi.nlm.nih.gov/pubmed/30575882	Association of Genetic Variants Related to Gluteofemoral vs Abdominal Fat Distribution With Type 2 Diabetes, Coronary Disease, and Cardiovascular Risk Factors.	660,648 European ancestry individuals	NA	17q21.31	NR	LINC02210-CRHR1, LINC02210-CRHR1, MAPT-AS1, MAPT-AS1, MAPT-AS1, CRHR1, CRHR1, CRHR1			ENSG00000282456, ENSG00000263715, ENSG00000264589, ENSG00000281578, ENSG00000282067, ENSG00000276191, ENSG00000278232, ENSG00000120088	NA	NA	rs1876829-C	rs1876829	0	1876829	intron_variant	0	0.22	7E-17	16.1549		0.019	[0.015-0.023] unit increase	Affymetrix [2446094] (imputed)	N
18	rs75944932	0.930955	17	43911443	rs1876829	NA	Waist-hip ratio	43730	30575882	Lotta LA	43435	JAMA	www.ncbi.nlm.nih.gov/pubmed/30575882	Association of Genetic Variants Related to Gluteofemoral vs Abdominal Fat Distribution With Type 2 Diabetes, Coronary Disease, and Cardiovascular Risk Factors.	663,598 European ancestry individuals	NA	17q21.31	NR	LINC02210-CRHR1, LINC02210-CRHR1, MAPT-AS1, MAPT-AS1, MAPT-AS1, CRHR1, CRHR1, CRHR1			ENSG00000282456, ENSG00000263715, ENSG00000264589, ENSG00000281578, ENSG00000282067, ENSG00000276191, ENSG00000278232, ENSG00000120088	NA	NA	rs1876829-C	rs1876829	0	1876829	intron_variant	0	0.22	5E-8	7.30103		NA		Affymetrix [2446094] (imputed)	N
18	rs75944932	0.930955	17	43911716	rs242949	NA	Neuroticism	43404	29942085	Nagel M	43276	Nat Genet	www.ncbi.nlm.nih.gov/pubmed/29942085	Meta-analysis of genome-wide association studies for neuroticism in 449,484 individuals identifies novel genetic loci and pathways.	449,484 European ancestry individuals	NA	17q21.31	NR	LINC02210-CRHR1, LINC02210-CRHR1, MAPT-AS1, MAPT-AS1, MAPT-AS1, CRHR1, CRHR1, CRHR1			ENSG00000282456, ENSG00000263715, ENSG00000264589, ENSG00000281578, ENSG00000282067, ENSG00000276191, ENSG00000278232, ENSG00000120088	NA	NA	rs242949-T	rs242949	0	242949	intron_variant	0	NR	2E-8	7.69897		5.621	z score decrease	Affymetrix [10847151] (imputed)	N
18	rs75944932	0.930955	17	43915497	rs62054807	NA	Cortical surface area (global PC1)	44032	32198502	Shin J	43910	Cereb Cortex	www.ncbi.nlm.nih.gov/pubmed/32198502	Global and Regional Development of the Human Cerebral Cortex: Molecular Architecture and Occupational Aptitudes.	23,784 European ancestry individuals	19,512 European ancestry individuals, 6,234 individuals	17q21.31	CRHR1	MAPT-AS1, MAPT-AS1, MAPT-AS1			ENSG00000264589, ENSG00000281578, ENSG00000282067	NA	NA	rs62054807-?	rs62054807	0	62054807	intron_variant	0	NR	2E-11	10.699		1.4929	[1.06-1.93] unit decrease	Affymetrix, Illumina [NR] (imputed)	N
18	rs75944932	0.930955	17	43915497	rs62054807	NA	White matter microstructure (mean diusivities)	43866	31666681	Zhao B	43768	Mol Psychiatry	www.ncbi.nlm.nih.gov/pubmed/31666681	Large-scale GWAS reveals genetic architecture of brain white matter microstructure and genetic overlap with cognitive and mental health traits (n = 17,706).	17,706 European ancestry individuals	NA	17q21.31	NR	MAPT-AS1, MAPT-AS1, MAPT-AS1			ENSG00000264589, ENSG00000281578, ENSG00000282067	NA	NA	rs62054807-?	rs62054807	0	62054807	intron_variant	0		1E-10	10	(Anterior limb of internal capsule)	NA		NR [8955960] (imputed)	N
18	rs75944932	0.930955	17	43915497	rs62054807	NA	White matter microstructure (fractional anisotropy)	43866	31666681	Zhao B	43768	Mol Psychiatry	www.ncbi.nlm.nih.gov/pubmed/31666681	Large-scale GWAS reveals genetic architecture of brain white matter microstructure and genetic overlap with cognitive and mental health traits (n = 17,706).	17,706 European ancestry individuals	NA	17q21.31	NR	MAPT-AS1, MAPT-AS1, MAPT-AS1			ENSG00000264589, ENSG00000281578, ENSG00000282067	NA	NA	rs62054807-?	rs62054807	0	62054807	intron_variant	0		4E-8	7.39794	(Genu of corpus callosum)	NA		NR [8955960] (imputed)	N
18	rs75944932	0.930955	17	43915497	rs62054807	NA	General factor of neuroticism	43587	30867560	Hill WD	43537	Mol Psychiatry	www.ncbi.nlm.nih.gov/pubmed/30867560	Genetic contributions to two special factors of neuroticism are associated with affluence, higher intelligence, better health, and longer life.	270,059 British ancestry individuals	NA	17q21.31	CRHR1	MAPT-AS1, MAPT-AS1, MAPT-AS1			ENSG00000264589, ENSG00000281578, ENSG00000282067	NA	NA	rs62054807-C	rs62054807	0	62054807	intron_variant	0	NR	2E-16	15.699		0.014157	[0.011-0.018] unit increase	Affymetrix [18485882] (imputed)	N
18	rs75944932	0.930955	17	43917136	rs242947	NA	Depressed affect	43404	29942085	Nagel M	43276	Nat Genet	www.ncbi.nlm.nih.gov/pubmed/29942085	Meta-analysis of genome-wide association studies for neuroticism in 449,484 individuals identifies novel genetic loci and pathways.	357,957 European ancestry individuals	NA	17q21.31	NR	MAPT-AS1, MAPT-AS1, MAPT-AS1			ENSG00000264589, ENSG00000281578, ENSG00000282067	NA	NA	rs242947-?	rs242947	0	242947	intron_variant	0	NR	6E-9	8.22185		0.01361	[0.009-0.0182] unit increase	Affymetrix [10847151] (imputed)	N
18	rs75944932	0.930955	17	43917136	rs242947	NA	Neuroticism	43404	29942085	Nagel M	43276	Nat Genet	www.ncbi.nlm.nih.gov/pubmed/29942085	Meta-analysis of genome-wide association studies for neuroticism in 449,484 individuals identifies novel genetic loci and pathways.	449,484 European ancestry individuals	NA	17q21.31	NR	MAPT-AS1, MAPT-AS1, MAPT-AS1			ENSG00000264589, ENSG00000281578, ENSG00000282067	NA	NA	rs242947-A	rs242947	0	242947	intron_variant	0	NR	9E-13	12.0458		7.144	z score decrease	Affymetrix [10847151] (imputed)	N
18	rs75944932	0.930955	17	43917136	rs242947	NA	General factor of neuroticism	43587	30867560	Hill WD	43537	Mol Psychiatry	www.ncbi.nlm.nih.gov/pubmed/30867560	Genetic contributions to two special factors of neuroticism are associated with affluence, higher intelligence, better health, and longer life.	270,059 British ancestry individuals	NA	17q21.31	MAPT-AS1	MAPT-AS1, MAPT-AS1, MAPT-AS1			ENSG00000264589, ENSG00000281578, ENSG00000282067	NA	NA	rs242947-G	rs242947	0	242947	intron_variant	0	NR	5E-8	7.30103		0.0095068	[0.0061-0.0129] unit decrease	Affymetrix [18485882] (imputed)	N
18	rs75944932	0.930955	17	43919068	rs2316766	NA	Cortical thickness	44033	32193296	Grasby KL	43891	Science	www.ncbi.nlm.nih.gov/pubmed/32193296	The genetic architecture of the human cerebral cortex.	33,992 European ancestry individuals	14,727 European ancestry individuals, 2,943 individuals	17q21.31	NR	MAPT-AS1, MAPT-AS1, MAPT-AS1			ENSG00000264589, ENSG00000281578, ENSG00000282067	NA	NA	rs2316766-T	rs2316766	0	2316766	non_coding_transcript_exon_variant	0	0.2061	3E-7	6.52288	(average)	0.00372596	[0.0023-0.0051] unit increase	Affymetrix, Illumina [NR]	N
18	rs75944932	0.930955	17	43919096	rs2106786	NA	Brain region volumes	43858	31676860	Zhao B	43770	Nat Genet	www.ncbi.nlm.nih.gov/pubmed/31676860	Genome-wide association analysis of 19,629 individuals identifies variants influencing regional brain volumes and refines their genetic co-architecture with cognitive and mental health traits.	19,629 British ancestry individuals	NA	17q21.31	NR	MAPT-AS1, MAPT-AS1, MAPT-AS1			ENSG00000264589, ENSG00000281578, ENSG00000282067	NA	NA	rs2106786-?	rs2106786	0	2106786	non_coding_transcript_exon_variant	0	NR	3E-8	7.52288	(right pallidum)	NA		NR [9227495] (imputed)	N
18	rs75944932	0.930955	17	43919096	rs2106786	NA	Red blood cell count	42977	27863252	Astle WJ	42691	Cell	www.ncbi.nlm.nih.gov/pubmed/27863252	The Allelic Landscape of Human Blood Cell Trait Variation and Links to Common Complex Disease.	172,952 European ancestry individuals	NA	17q21.31	SPPL2C	MAPT-AS1, MAPT-AS1, MAPT-AS1			ENSG00000264589, ENSG00000281578, ENSG00000282067	NA	NA	rs2106786-G	rs2106786	0	2106786	non_coding_transcript_exon_variant	0	0.2242	3E-36	35.5229		0.0537452	[0.045-0.062] unit increase	Affymetrix [~ 2500000] (imputed)	N
18	rs75944932	0.930955	17	43919105	rs2106785	NA	Irritable mood	43487	29500382	Nagel M	43161	Nat Commun	www.ncbi.nlm.nih.gov/pubmed/29500382	Item-level analyses reveal genetic heterogeneity in neuroticism.	366,726 European ancestry individuals	NA	17q21.31	ACBD4	MAPT-AS1, MAPT-AS1, MAPT-AS1			ENSG00000264589, ENSG00000281578, ENSG00000282067	NA	NA	rs2106785-T	rs2106785	0	2106785	non_coding_transcript_exon_variant	0	0.213768	3E-13	12.5229		7.29	z score increase	NR [~ 10847151] (imputed)	N
18	rs75944932	0.930955	17	43923180	rs242944	NA	Waist-hip index	44432	34021172	Christakoudi S	44337	Sci Rep	www.ncbi.nlm.nih.gov/pubmed/34021172	GWAS of allometric body-shape indices in UK Biobank identifies loci suggesting associations with morphogenesis, organogenesis, adrenal cell renewal and cancer.	219,872 British ancestry women	NA	17q21.31	MAPT-AS1, SPPL2C	SPPL2C, SPPL2C, SPPL2C, MAPT-AS1, MAPT-AS1, MAPT-AS1			ENSG00000277106, ENSG00000185294, ENSG00000278194, ENSG00000264589, ENSG00000281578, ENSG00000282067	NA	NA	rs242944-G	rs242944	0	242944	missense_variant	0	NR	3E-8	7.52288		0.0157419	[0.01-0.021] unit increase	Affymetrix [319769] (imputed)	N
18	rs75944932	0.930955	17	43923654	rs12185233	NA	Waist-to-hip ratio adjusted for BMI	43773	30239722	Pulit SL	43357	Hum Mol Genet	www.ncbi.nlm.nih.gov/pubmed/30239722	Meta-analysis of genome-wide association studies for body fat distribution in 694,649 individuals of European ancestry.	379,501 European ancestry female individuals	NA	17q21.31	NR	SPPL2C, SPPL2C, SPPL2C, MAPT-AS1, MAPT-AS1, MAPT-AS1			ENSG00000277106, ENSG00000185294, ENSG00000278194, ENSG00000264589, ENSG00000281578, ENSG00000282067	NA	NA	rs12185233-C	rs12185233	0	12185233	missense_variant	0	0.2133	2E-14	13.699		0.0159	[0.012-0.02] unit increase	NR [~ 27400000] (imputed)	N
18	rs75944932	0.930955	17	43923683	rs12185268	NA	Corticobasal degeneration	42559	26077951	Kouri N	42171	Nat Commun	www.ncbi.nlm.nih.gov/pubmed/26077951	Genome-wide association study of corticobasal degeneration identifies risk variants shared with progressive supranuclear palsy.	152 cases, 1,986 controls	NA	17q21.31	MAPT	MAPT-AS1, MAPT-AS1, MAPT-AS1, SPPL2C, SPPL2C, SPPL2C			ENSG00000264589, ENSG00000281578, ENSG00000282067, ENSG00000277106, ENSG00000185294, ENSG00000278194	NA	NA	rs12185268-?	rs12185268	0	12185268	missense_variant	0	NR	1E-9	9		3.46	[2.27-5.28]	Illumina [533898] (imputed)	N
18	rs75944932	0.930955	17	43923683	rs12185268	NA	Parkinson's disease	40744	21738487	Do CB	40717	PLoS Genet	www.ncbi.nlm.nih.gov/pubmed/21738487	Web-based genome-wide association study identifies two novel loci and a substantial genetic component for Parkinson's disease.	3,426 European ancestry cases, 29,624 European ancestry controls	NA	17q21.31	MAPT	MAPT-AS1, MAPT-AS1, MAPT-AS1, SPPL2C, SPPL2C, SPPL2C			ENSG00000264589, ENSG00000281578, ENSG00000282067, ENSG00000277106, ENSG00000185294, ENSG00000278194	NA	NA	rs12185268-A	rs12185268	0	12185268	missense_variant	0	0.79	3E-14	13.5229		1.3	[1.22-1.39]	Illumina [522782]	N
18	rs75944932	0.930955	17	43924073	rs12373123	NA	Hemoglobin levels	43999	32327693	Oskarsson GR	43944	Commun Biol	www.ncbi.nlm.nih.gov/pubmed/32327693	Predicted loss and gain of function mutations in ACO1 are associated with erythropoiesis.	684,122 European ancestry individuals	NA	17q21.31	SPPL2C	MAPT-AS1, MAPT-AS1, MAPT-AS1, SPPL2C, SPPL2C, SPPL2C			ENSG00000264589, ENSG00000281578, ENSG00000282067, ENSG00000277106, ENSG00000185294, ENSG00000278194	NA	NA	rs12373123-C	rs12373123	0	12373123	missense_variant	0		2E-61	60.699		0.044	[NR] unit increase	Affymetrix, Illumina [43000000] (imputed)	N
18	rs75944932	0.930955	17	43924073	rs12373123	NA	Alzheimer's disease (age of onset) in APOE e4 non-carriers	44585	33637690	He L	44253	Transl Psychiatry	www.ncbi.nlm.nih.gov/pubmed/33637690	Exome-wide age-of-onset analysis reveals exonic variants in ERN1 and SPPL2C associated with Alzheimer's disease.	7,185 European ancestry individuals	5,416 European ancestry individuals	17q21.31		MAPT-AS1, MAPT-AS1, MAPT-AS1, SPPL2C, SPPL2C, SPPL2C			ENSG00000264589, ENSG00000281578, ENSG00000282067, ENSG00000277106, ENSG00000185294, ENSG00000278194	NA	NA	rs12373123-?	rs12373123	0	12373123	missense_variant	0	NR	7E-8	7.1549		0.861		NR [98334]	N
18	rs75944932	0.930955	17	43924200	rs12373142	NA	Chronic obstructive pulmonary disease	43586	30804561	Sakornsakolpat P	43521	Nat Genet	www.ncbi.nlm.nih.gov/pubmed/30804561	Genetic landscape of chronic obstructive pulmonary disease identifies heterogeneous cell-type and phenotype associations.	35,735 cases, 222,076 controls	NA	17q21.31	SPPL2C	MAPT-AS1, MAPT-AS1, MAPT-AS1, SPPL2C, SPPL2C, SPPL2C			ENSG00000264589, ENSG00000281578, ENSG00000282067, ENSG00000277106, ENSG00000185294, ENSG00000278194	NA	NA	rs12373142-G	rs12373142	0	12373142	missense_variant	0	0.22	1E-9	9		1.08	[1.05-1.10]	Affymetrix, Illumina [6224355] (imputed)	N
18	rs75944932	0.930955	17	43924200	rs12373142	NA	Chronic obstructive pulmonary disease	44348	33909500	Moll M	44314	Am J Physiol Lung Cell Mol Physiol	www.ncbi.nlm.nih.gov/pubmed/33909500	A Systematic Analysis of Protein-altering Exonic Variants in Chronic Obstructive Pulmonary Disease.	up to 31,465 European ancestry cases, up to 203,688 European ancestry controls, up to 1,413 African ancestry cases, up to 6,080 African ancestry controls, up to 287 East Asian ancestry cases, up to 7,484 East Asian ancestry controls, up to 61 Hispanic cases, up to 613 Hispanic controls	NA	17q21.31	SPPL2C	MAPT-AS1, MAPT-AS1, MAPT-AS1, SPPL2C, SPPL2C, SPPL2C			ENSG00000264589, ENSG00000281578, ENSG00000282067, ENSG00000277106, ENSG00000185294, ENSG00000278194	NA	NA	rs12373142-G	rs12373142	0	12373142	missense_variant	0	0.22	2E-10	9.69897		1.08	[1.05 -1.1]	Illumina [at least 109036]	N
18	rs75944932	0.930955	17	43924219	rs12373124	NA	Male-pattern baldness	41136	22693459	Li R	41060	PLoS Genet	www.ncbi.nlm.nih.gov/pubmed/22693459	Six novel susceptibility Loci for early-onset androgenetic alopecia and their unexpected association with common diseases.	3,891 European ancestry cases, 8,915 European ancestry controls	NA	17q21.31	intergenic	SPPL2C, SPPL2C, SPPL2C, MAPT-AS1, MAPT-AS1, MAPT-AS1			ENSG00000277106, ENSG00000185294, ENSG00000278194, ENSG00000264589, ENSG00000281578, ENSG00000282067	NA	NA	rs12373124-T	rs12373124	0	12373124	synonymous_variant	0	0.438	5E-10	9.30103		1.33	[1.21-1.45]	Affymetrix, Illumina [2391230] (imputed)	N
18	rs75944932	0.930955	17	43924219	rs12373124	NA	Male-pattern baldness	43437	28196072	Hagenaars SP	42780	PLoS Genet	www.ncbi.nlm.nih.gov/pubmed/28196072	Genetic prediction of male pattern baldness.	52,874 British ancestry males		17q21.31	NR	SPPL2C, SPPL2C, SPPL2C, MAPT-AS1, MAPT-AS1, MAPT-AS1			ENSG00000277106, ENSG00000185294, ENSG00000278194, ENSG00000264589, ENSG00000281578, ENSG00000282067	NA	NA	rs12373124-C	rs12373124	0	12373124	synonymous_variant	0	NR	1E-27	27		0.08	NR unit decrease	NR [NR] (imputed)	N
18	rs75944932	0.930955	17	43924337	rs12373168	NA	Attention deficit hyperactivity disorder or autism spectrum disorder or intelligence (pleiotropy)	44809	35764056	Rao S	44740	Neuropsychobiology	www.ncbi.nlm.nih.gov/pubmed/35764056	Genetic Relationships between Attention-Deficit/Hyperactivity Disorder, Autism Spectrum Disorder, and Intelligence.	20,183 European ancestry ADHD cases, 18,381 European ancestry ASD cases, up to 63,160 European ancestry controls, 269,867 European ancestry individuals with intelligence measurements	NA	17q21.31		MAPT-AS1, MAPT-AS1, MAPT-AS1, SPPL2C, SPPL2C, SPPL2C			ENSG00000264589, ENSG00000281578, ENSG00000282067, ENSG00000277106, ENSG00000185294, ENSG00000278194	NA	NA	rs12373168-?	rs12373168	0	12373168	3_prime_UTR_variant	0	NR	5E-10	9.30103		NA		NR [6307410] (imputed)	N
18	rs75944932	0.930955	17	43925297	rs17690703	NA	Idiopathic pulmonary fibrosis	41857	24429156	Noth I	41381	Lancet Respir Med	www.ncbi.nlm.nih.gov/pubmed/24429156	Genetic variants associated with idiopathic pulmonary fibrosis susceptibility and mortality: a genome-wide association study.	542 European ancestry cases, 542 European ancestry controls	868 European ancestry cases, 1,389 European ancestry controls	17q21.31	SPPL2C, KANSL1, MAPT, CRHR1, STH	MAPT-AS1, MAPT-AS1, MAPT-AS1			ENSG00000264589, ENSG00000281578, ENSG00000282067	NA	NA	rs17690703-C	rs17690703	0	17690703	intron_variant	0	0.76	6E-9	8.22185		1.43	[1.27-1.61]	Affymetrix [10601812] (imputed)	N
18	rs75944932	0.930955	17	43926458	rs143942024	NA	Male-pattern baldness	43437	28196072	Hagenaars SP	42780	PLoS Genet	www.ncbi.nlm.nih.gov/pubmed/28196072	Genetic prediction of male pattern baldness.	52,874 British ancestry males		17q21.31	NR	MAPT-AS1, MAPT-AS1, MAPT-AS1			ENSG00000264589, ENSG00000281578, ENSG00000282067	NA	NA	rs143942024-T	rs143942024	0	143942024	intron_variant	0	NR	5E-8	7.30103		0.167697	NR unit decrease	NR [NR] (imputed)	N
18	rs75944932	0.930955	17	43927290	rs17769552	NA	Hand grip strength	43290	29691431	Tikkanen E	43214	Sci Rep	www.ncbi.nlm.nih.gov/pubmed/29691431	Biological Insights Into Muscular Strength: Genetic Findings in the UK Biobank.	334,825 British ancestry individuals	NA	17q21.31	SPPL2C	MAPT-AS1, MAPT-AS1, MAPT-AS1			ENSG00000264589, ENSG00000281578, ENSG00000282067	NA	NA	rs17769552-A	rs17769552	0	17769552	intron_variant	0	0.2235	2E-8	7.69897		0.002	[0.0014-0.0026] unit decrease	Affymetrix [15275733] (imputed)	N
18	rs75944932	0.930955	17	43927290	rs17769552	NA	Eosinophil counts	44817	35935937	Hoglund J	44764	Front Immunol	www.ncbi.nlm.nih.gov/pubmed/35935937	Gene-Based Variant Analysis of Whole-Exome Sequencing in Relation to Eosinophil Count.	365,954 British ancestry individuals	NA	17q21.31		MAPT-AS1, MAPT-AS1, MAPT-AS1			ENSG00000264589, ENSG00000281578, ENSG00000282067	NA	NA	rs17769552-A	rs17769552	0	17769552	intron_variant	0	0.198	1E-17	17		0.038	[0.03-0.046] unit decrease	Affymetrix [6661079] (imputed)	N
18	rs75944932	0.930955	17	43932789	rs10445365	NA	IDP dMRI ProbtrackX L2 atr l	44712	33875891	Smith SM	44305	Nat Neurosci	www.ncbi.nlm.nih.gov/pubmed/33875891	An expanded set of genome-wide association studies of brain imaging phenotypes in UK Biobank.	20,860 British ancestry individuals	10,495 British ancestry individuals	17q21.31		MAPT-AS1, MAPT-AS1, MAPT-AS1			ENSG00000264589, ENSG00000281578, ENSG00000282067	NA	NA	rs10445365-T	rs10445365	0	10445365	intron_variant	0	0.184	3E-15	14.5229		0.103	[0.078-0.128] unit increase	Affymetrix [17103079] (imputed)	N
18	rs75944932	0.930955	17	43932789	rs10445365	NA	IDP dMRI TBSS ICVF Anterior limb of internal capsule R	44712	33875891	Smith SM	44305	Nat Neurosci	www.ncbi.nlm.nih.gov/pubmed/33875891	An expanded set of genome-wide association studies of brain imaging phenotypes in UK Biobank.	20,859 British ancestry individuals	10,496 British ancestry individuals	17q21.31		MAPT-AS1, MAPT-AS1, MAPT-AS1			ENSG00000264589, ENSG00000281578, ENSG00000282067	NA	NA	rs10445365-T	rs10445365	0	10445365	intron_variant	0	0.184	2E-14	13.699		0.1	[0.075-0.125] unit decrease	Affymetrix [17103079] (imputed)	N
18	rs75944932	0.930955	17	43932789	rs10445365	NA	IDP dMRI TBSS ICVF Retrolenticular part of internal capsule L	44712	33875891	Smith SM	44305	Nat Neurosci	www.ncbi.nlm.nih.gov/pubmed/33875891	An expanded set of genome-wide association studies of brain imaging phenotypes in UK Biobank.	20,859 British ancestry individuals	10,496 British ancestry individuals	17q21.31		MAPT-AS1, MAPT-AS1, MAPT-AS1			ENSG00000264589, ENSG00000281578, ENSG00000282067	NA	NA	rs10445365-T	rs10445365	0	10445365	intron_variant	0	0.184	4E-15	14.3979		0.102	[0.077-0.127] unit decrease	Affymetrix [17103079] (imputed)	N
18	rs75944932	0.930955	17	43932789	rs10445365	NA	IDP dMRI ProbtrackX MD atr l	44712	33875891	Smith SM	44305	Nat Neurosci	www.ncbi.nlm.nih.gov/pubmed/33875891	An expanded set of genome-wide association studies of brain imaging phenotypes in UK Biobank.	20,860 British ancestry individuals	10,495 British ancestry individuals	17q21.31		MAPT-AS1, MAPT-AS1, MAPT-AS1			ENSG00000264589, ENSG00000281578, ENSG00000282067	NA	NA	rs10445365-T	rs10445365	0	10445365	intron_variant	0	0.184	2E-16	15.699		0.106	[0.081-0.131] unit increase	Affymetrix [17103079] (imputed)	N
18	rs75944932	0.930955	17	43932789	rs10445365	NA	IDP dMRI TBSS ICVF Anterior corona radiata R	44712	33875891	Smith SM	44305	Nat Neurosci	www.ncbi.nlm.nih.gov/pubmed/33875891	An expanded set of genome-wide association studies of brain imaging phenotypes in UK Biobank.	20,859 British ancestry individuals	10,496 British ancestry individuals	17q21.31		MAPT-AS1, MAPT-AS1, MAPT-AS1			ENSG00000264589, ENSG00000281578, ENSG00000282067	NA	NA	rs10445365-T	rs10445365	0	10445365	intron_variant	0	0.184	2E-19	18.699		0.117	[0.092-0.142] unit decrease	Affymetrix [17103079] (imputed)	N
18	rs75944932	0.930955	17	43932797	rs10445366	NA	Age at first birth	44404	34211149	Mills MC	44378	Nat Hum Behav	www.ncbi.nlm.nih.gov/pubmed/34211149	Identification of 371 genetic variants for age at first sex and birth linked to externalising behaviour.	542,901 European ancestry individuals	NA	17q21.31	MAPT-AS1	MAPT-AS1, MAPT-AS1, MAPT-AS1			ENSG00000264589, ENSG00000281578, ENSG00000282067	NA	NA	rs10445366-C	rs10445366	0	10445366	intron_variant	0	0.1843	7E-11	10.1549		0.0886	[0.062-0.115] unit decrease	NR [9744772] (imputed)	N
18	rs75944932	0.930955	17	43932798	rs10445367	NA	White matter microstructure (fractional anisotropy)	43866	31666681	Zhao B	43768	Mol Psychiatry	www.ncbi.nlm.nih.gov/pubmed/31666681	Large-scale GWAS reveals genetic architecture of brain white matter microstructure and genetic overlap with cognitive and mental health traits (n = 17,706).	17,706 European ancestry individuals	NA	17q21.31	NR	MAPT-AS1, MAPT-AS1, MAPT-AS1			ENSG00000264589, ENSG00000281578, ENSG00000282067	NA	NA	rs10445367-?	rs10445367	0	10445367	intron_variant	0		1E-9	9	(Genu of corpus callosum)	NA		NR [8955960] (imputed)	N
18	rs75944932	0.930955	17	43932798	rs10445367	NA	Neutrophil count	44544	34594039	Sakaue S	44469	Nat Genet	www.ncbi.nlm.nih.gov/pubmed/34594039	A cross-population atlas of genetic associations for 220 human phenotypes.	349,856 European ancestry individuals, 82,810 East Asian ancestry individuals	NA	17q21.31		MAPT-AS1, MAPT-AS1, MAPT-AS1			ENSG00000264589, ENSG00000281578, ENSG00000282067	NA	NA	rs10445367-T	rs10445367	0	10445367	intron_variant	0	NR	1E-18	18		0.0282	[0.022-0.034] unit increase	Affymetrix, Illumina [20526770] (imputed)	N
18	rs75944932	0.930955	17	43933171	rs10445368	NA	Cortical surface area (MOSTest)	44127	32665545	van der Meer D	44026	Nat Commun	www.ncbi.nlm.nih.gov/pubmed/32665545	Understanding the genetic determinants of the brain with MOSTest.	26,502 European ancestry individuals	NA	17q21.31	VCAN	MAPT-AS1, MAPT-AS1, MAPT-AS1			ENSG00000264589, ENSG00000281578, ENSG00000282067	NA	NA	rs10445368-?	rs10445368	0	10445368	intron_variant	0		2E-38	37.699		NA		NR [7428630] (imputed)	N
18	rs75944932	0.930955	17	43936664	rs242934	NA	General cognitive ability	43360	29844566	Davies G	43249	Nat Commun	www.ncbi.nlm.nih.gov/pubmed/29844566	Study of 300,486 individuals identifies 148 independent genetic loci influencing general cognitive function.	up to 300,486 European ancestry individuals	NA	17q21.31	MAPT-AS1	MAPT-AS1, MAPT-AS1, MAPT-AS1			ENSG00000264589, ENSG00000281578, ENSG00000282067	NA	NA	rs242934-C	rs242934	0	242934	intron_variant	0	NR	2E-9	8.69897		5.983	z-score increase	Affymetrix, Illumina [at least 2500000] (imputed)	N
18	rs75944932	0.930955	17	43939214	rs140843301	NA	Male-pattern baldness	43437	28196072	Hagenaars SP	42780	PLoS Genet	www.ncbi.nlm.nih.gov/pubmed/28196072	Genetic prediction of male pattern baldness.	52,874 British ancestry males		17q21.31	NR	MAPT-AS1, MAPT-AS1, MAPT-AS1			ENSG00000264589, ENSG00000281578, ENSG00000282067	NA	NA	rs140843301-C	rs140843301	0	140843301	intron_variant	0	NR	6E-9	8.22185		0.164049	NR unit decrease	NR [NR] (imputed)	N
18	rs75944932	0.930955	17	43940021	rs79412431	NA	Lung function (FVC)	43551	30804560	Shrine N	43521	Nat Genet	www.ncbi.nlm.nih.gov/pubmed/30804560	New genetic signals for lung function highlight pathways and chronic obstructive pulmonary disease associations across multiple ancestries.	321,047 European ancestry individuals	79,005 European ancestry individuals	17q21.31	MAPT-AS1	MAPT-AS1, MAPT-AS1, MAPT-AS1			ENSG00000264589, ENSG00000281578, ENSG00000282067	NA	NA	rs79412431-A	rs79412431	0	79412431	intron_variant	0	0.2161	3E-46	45.5229		0.0415	[0.036-0.047] unit decrease	Affymetrix [19819130] (imputed)	N
18	rs75944932	0.930955	17	43940021	rs79412431	NA	FEV1	43551	30804560	Shrine N	43521	Nat Genet	www.ncbi.nlm.nih.gov/pubmed/30804560	New genetic signals for lung function highlight pathways and chronic obstructive pulmonary disease associations across multiple ancestries.	321,047 European ancestry individuals	79,005 European ancestry individuals	17q21.31	MAPT-AS1	MAPT-AS1, MAPT-AS1, MAPT-AS1			ENSG00000264589, ENSG00000281578, ENSG00000282067	NA	NA	rs79412431-A	rs79412431	0	79412431	intron_variant	0	0.2161	3E-49	48.5229		0.0426	[0.037-0.048] unit decrease	Affymetrix [19819130] (imputed)	N
18	rs75944932	0.930955	17	43940021	rs79412431	NA	Peak expiratory flow	43551	30804560	Shrine N	43521	Nat Genet	www.ncbi.nlm.nih.gov/pubmed/30804560	New genetic signals for lung function highlight pathways and chronic obstructive pulmonary disease associations across multiple ancestries.	321,047 European ancestry individuals	24,218 European ancestry individuals	17q21.31	MAPT-AS1	MAPT-AS1, MAPT-AS1, MAPT-AS1			ENSG00000264589, ENSG00000281578, ENSG00000282067	NA	NA	rs79412431-A	rs79412431	0	79412431	intron_variant	0	0.2161	6E-15	14.2218		0.0239	[0.018-0.03] unit decrease	Affymetrix [19819130] (imputed)	N
18	rs75944932	0.930955	17	43945288	rs1158660	NA	General cognitive ability	43360	29844566	Davies G	43249	Nat Commun	www.ncbi.nlm.nih.gov/pubmed/29844566	Study of 300,486 individuals identifies 148 independent genetic loci influencing general cognitive function.	up to 300,486 European ancestry individuals	NA	17q21.31	MAPT-AS1	MAPT-AS1, MAPT-AS1, MAPT-AS1			ENSG00000264589, ENSG00000281578, ENSG00000282067	NA	NA	rs1158660-A	rs1158660	0	1158660	intron_variant	0	NR	8E-10	9.09691		6.147	z-score increase	Affymetrix, Illumina [at least 2500000] (imputed)	N
18	rs75944932	0.930955	17	43950322	rs9898399	NA	Waist-hip index	44432	34021172	Christakoudi S	44337	Sci Rep	www.ncbi.nlm.nih.gov/pubmed/34021172	GWAS of allometric body-shape indices in UK Biobank identifies loci suggesting associations with morphogenesis, organogenesis, adrenal cell renewal and cancer.	219,872 British ancestry women	NA	17q21.31	MAPT-AS1	MAPT-AS1, MAPT-AS1, MAPT-AS1			ENSG00000264589, ENSG00000281578, ENSG00000282067	NA	NA	rs9898399-G	rs9898399	0	9898399	intron_variant	0	NR	3E-13	12.5229		0.0215566	[0.016-0.027] unit increase	Affymetrix [319769] (imputed)	N
18	rs75944932	0.930955	17	43950441	rs62055489	NA	Cortical surface area	44545	34560273	Shadrin AA	44460	Neuroimage	www.ncbi.nlm.nih.gov/pubmed/34560273	Vertex-wise multivariate genome-wide association study identifies 780 unique genetic loci associated with cortical morphology.	35,657 White British ancestry individuals	NA	17q21.31	NR	MAPT-AS1, MAPT-AS1, MAPT-AS1			ENSG00000264589, ENSG00000281578, ENSG00000282067	NA	NA	rs62055489-A	rs62055489	0	62055489	intron_variant	0	0.2195	1E-17	17		NA		NR [9056863] (imputed)	N
18	rs75944932	0.930955	17	43950976	rs10491140	NA	Heel bone mineral density	43391	30048462	Kim SK	43307	PLoS One	www.ncbi.nlm.nih.gov/pubmed/30048462	Identification of 613 new loci associated with heel bone mineral density and a polygenic risk score for bone mineral density, osteoporosis and fracture.	394,929 European ancestry individuals	NA	17q21.31		MAPT-AS1, MAPT-AS1, MAPT-AS1			ENSG00000264589, ENSG00000281578, ENSG00000282067	NA	NA	rs10491140-?	rs10491140	0	10491140	intron_variant	0	NR	3E-26	25.5229		0.0257143	[0.021-0.031] unit increase	Affymetrix [20259828] (imputed)	N
18	rs75944932	0.930955	17	43953719	rs2214258	NA	Neuroticism	43132	29255261	Luciano M	43087	Nat Genet	www.ncbi.nlm.nih.gov/pubmed/29255261	Association analysis in over 329,000 individuals identifies 116 independent variants influencing neuroticism.	329,821 European ancestry individuals	122,867 European ancestry individuals	17q21.31	intergenic	MAPT-AS1, MAPT-AS1, MAPT-AS1			ENSG00000264589, ENSG00000281578, ENSG00000282067	NA	NA	rs2214258-C	rs2214258	0	2214258	intron_variant	0	0.21533	2E-25	24.699		10.415	unit increase	Illumina [18485882] (imputed)	N
18	rs75944932	0.930955	17	43964539	rs62055544	NA	Feeling fed-up	43487	29500382	Nagel M	43161	Nat Commun	www.ncbi.nlm.nih.gov/pubmed/29500382	Item-level analyses reveal genetic heterogeneity in neuroticism.	374,971 European ancestry individuals	NA	17q21.31	NR	MAPT-AS1, MAPT-AS1, MAPT-AS1			ENSG00000264589, ENSG00000281578, ENSG00000282067	NA	NA	rs62055544-A	rs62055544	0	62055544	intron_variant	0	0.216596	5E-16	15.301		8.1	z score decrease	NR [10847151] (imputed)	N
18	rs75944932	0.930955	17	43964567	rs62055546	NA	Alcohol consumption (drinks per week)	43542	30643258	Karlsson Linner R	43479	Nat Genet	www.ncbi.nlm.nih.gov/pubmed/30643258	Genome-wide association analyses of risk tolerance and risky behaviors in over 1 million individuals identify hundreds of loci and shared genetic influences.	414,343 European ancestry individuals	NA	17q21.31	MAPT	MAPT-AS1, MAPT-AS1, MAPT-AS1			ENSG00000264589, ENSG00000281578, ENSG00000282067	NA	NA	rs62055546-A	rs62055546	0	62055546	intron_variant	0	0.7779	8E-25	24.0969		0.0276222	[0.022-0.033] unit increase	Affymetrix [11514936] (imputed)	N
18	rs75944932	0.930955	17	43991272	rs113568679	NA	Alzheimer's disease or educational attainment (pleiotropy)	44635	34743297	Kulminski AM	44506	Geroscience	www.ncbi.nlm.nih.gov/pubmed/34743297	Pleiotropic predisposition to Alzheimer's disease and educational attainment: insights from the summary statistics analysis.	(see Lambert 2013 and Okbay 2016)	NA	17q21.31		MAPT, MAPT, MAPT			ENSG00000277956, ENSG00000276155, ENSG00000186868	NA	NA	rs113568679-A	rs113568679	1	17563986	intron_variant	0	0.7295	7E-9	8.1549		43.9028	z score increase	NR [6814003]	N
18	rs75944932	0.930955	17	43991515	rs192818565	NA	Educational attainment (years of education)	42790	27225129	Okbay A	42516	Nature	www.ncbi.nlm.nih.gov/pubmed/27225129	Genome-wide association study identifies 74 loci associated with educational attainment.	405,072 European ancestry individuals	NA	17q21.31	NR	MAPT, MAPT, MAPT			ENSG00000277956, ENSG00000276155, ENSG00000186868	NA	NA	rs192818565-T	rs192818565	1	62056842	intron_variant	0	0.7988	2E-12	11.699		0.0204575	NR unit increase	Affymetrix, Illumina, Perlegen [~ 9300000] (imputed)	N
18	rs75944932	0.930955	17	43991515	rs192818565	NA	Educational attainment (college completion)	42791	27225129	Okbay A	42516	Nature	www.ncbi.nlm.nih.gov/pubmed/27225129	Genome-wide association study identifies 74 loci associated with educational attainment.	280,007 European ancestry individuals	NA	17q21.31	NR	MAPT, MAPT, MAPT			ENSG00000277956, ENSG00000276155, ENSG00000186868	NA	NA	rs192818565-T	rs192818565	1	62056842	intron_variant	0	0.8097	5E-11	10.301		1.05349	[NR]	Affymetrix, Illumina, Perlegen [~ 9300000] (imputed)	N
18	rs75944932	0.930955	17	43991553	rs564310304	NA	White matter microstructure (axial diusivities)	43866	31666681	Zhao B	43768	Mol Psychiatry	www.ncbi.nlm.nih.gov/pubmed/31666681	Large-scale GWAS reveals genetic architecture of brain white matter microstructure and genetic overlap with cognitive and mental health traits (n = 17,706).	17,706 European ancestry individuals	NA	17q21.31	NR	MAPT, MAPT, MAPT			ENSG00000277956, ENSG00000276155, ENSG00000186868	NA	NA	rs564310304-?	rs564310304	1	9915721	intron_variant	0		1E-9	9	(External capsule )	NA		NR [8955960] (imputed)	N
18	rs75944932	0.930955	17	43991553	rs564310304	NA	White matter microstructure (mean diusivities)	43866	31666681	Zhao B	43768	Mol Psychiatry	www.ncbi.nlm.nih.gov/pubmed/31666681	Large-scale GWAS reveals genetic architecture of brain white matter microstructure and genetic overlap with cognitive and mental health traits (n = 17,706).	17,706 European ancestry individuals	NA	17q21.31	NR	MAPT, MAPT, MAPT			ENSG00000277956, ENSG00000276155, ENSG00000186868	NA	NA	rs564310304-?	rs564310304	1	9915721	intron_variant	0		8E-9	8.09691	(Cingulate gyrus)	NA		NR [8955960] (imputed)	N
18	rs75944932	0.930955	17	43991553	rs564310304	NA	White matter microstructure (radial diusivities)	43866	31666681	Zhao B	43768	Mol Psychiatry	www.ncbi.nlm.nih.gov/pubmed/31666681	Large-scale GWAS reveals genetic architecture of brain white matter microstructure and genetic overlap with cognitive and mental health traits (n = 17,706).	17,706 European ancestry individuals	NA	17q21.31	NR	MAPT, MAPT, MAPT			ENSG00000277956, ENSG00000276155, ENSG00000186868	NA	NA	rs564310304-?	rs564310304	1	9915721	intron_variant	0		2E-8	7.69897	(Fornix (cres) / Stria terminalis)	NA		NR [8955960] (imputed)	N
18	rs75944932	0.930955	17	43992943	rs9899833	NA	White matter microstructure (radial diusivities)	43866	31666681	Zhao B	43768	Mol Psychiatry	www.ncbi.nlm.nih.gov/pubmed/31666681	Large-scale GWAS reveals genetic architecture of brain white matter microstructure and genetic overlap with cognitive and mental health traits (n = 17,706).	17,706 European ancestry individuals	NA	17q21.31	NR	MAPT, MAPT, MAPT			ENSG00000277956, ENSG00000276155, ENSG00000186868	NA	NA	rs9899833-?	rs9899833	0	9899833	intron_variant	0		7E-11	10.1549	(Anterior limb of internal capsule)	NA		NR [8955960] (imputed)	N
18	rs75944932	0.930955	17	43992943	rs9899833	NA	White matter microstructure (axial diusivities)	43866	31666681	Zhao B	43768	Mol Psychiatry	www.ncbi.nlm.nih.gov/pubmed/31666681	Large-scale GWAS reveals genetic architecture of brain white matter microstructure and genetic overlap with cognitive and mental health traits (n = 17,706).	17,706 European ancestry individuals	NA	17q21.31	NR	MAPT, MAPT, MAPT			ENSG00000277956, ENSG00000276155, ENSG00000186868	NA	NA	rs9899833-?	rs9899833	0	9899833	intron_variant	0		4E-8	7.39794	(Superior longitudinal fasciculus)	NA		NR [8955960] (imputed)	N
18	rs75944932	0.930955	17	43992943	rs9899833	NA	White matter microstructure (axial diusivities)	43866	31666681	Zhao B	43768	Mol Psychiatry	www.ncbi.nlm.nih.gov/pubmed/31666681	Large-scale GWAS reveals genetic architecture of brain white matter microstructure and genetic overlap with cognitive and mental health traits (n = 17,706).	17,706 European ancestry individuals	NA	17q21.31	NR	MAPT, MAPT, MAPT			ENSG00000277956, ENSG00000276155, ENSG00000186868	NA	NA	rs9899833-?	rs9899833	0	9899833	intron_variant	0		3E-8	7.52288	(Inferior fronto-occipital fasciculus)	NA		NR [8955960] (imputed)	N
18	rs75944932	0.930955	17	43992943	rs9899833	NA	White matter microstructure (mean diusivities)	43866	31666681	Zhao B	43768	Mol Psychiatry	www.ncbi.nlm.nih.gov/pubmed/31666681	Large-scale GWAS reveals genetic architecture of brain white matter microstructure and genetic overlap with cognitive and mental health traits (n = 17,706).	17,706 European ancestry individuals	NA	17q21.31	NR	MAPT, MAPT, MAPT			ENSG00000277956, ENSG00000276155, ENSG00000186868	NA	NA	rs9899833-?	rs9899833	0	9899833	intron_variant	0		2E-8	7.69897	(Average across all tracts)	NA		NR [8955960] (imputed)	N
18	rs75944932	0.930955	17	43992943	rs9899833	NA	White matter microstructure (mean diusivities)	43866	31666681	Zhao B	43768	Mol Psychiatry	www.ncbi.nlm.nih.gov/pubmed/31666681	Large-scale GWAS reveals genetic architecture of brain white matter microstructure and genetic overlap with cognitive and mental health traits (n = 17,706).	17,706 European ancestry individuals	NA	17q21.31	NR	MAPT, MAPT, MAPT			ENSG00000277956, ENSG00000276155, ENSG00000186868	NA	NA	rs9899833-?	rs9899833	0	9899833	intron_variant	0		6E-10	9.22185	(External capsule )	NA		NR [8955960] (imputed)	N
18	rs75944932	0.930955	17	43992943	rs9899833	NA	White matter microstructure (mean diusivities)	43866	31666681	Zhao B	43768	Mol Psychiatry	www.ncbi.nlm.nih.gov/pubmed/31666681	Large-scale GWAS reveals genetic architecture of brain white matter microstructure and genetic overlap with cognitive and mental health traits (n = 17,706).	17,706 European ancestry individuals	NA	17q21.31	NR	MAPT, MAPT, MAPT			ENSG00000277956, ENSG00000276155, ENSG00000186868	NA	NA	rs9899833-?	rs9899833	0	9899833	intron_variant	0		5E-11	10.301	(Anterior limb of internal capsule)	NA		NR [8955960] (imputed)	N
18	rs75944932	0.930955	17	43992943	rs9899833	NA	White matter microstructure (mean diusivities)	43866	31666681	Zhao B	43768	Mol Psychiatry	www.ncbi.nlm.nih.gov/pubmed/31666681	Large-scale GWAS reveals genetic architecture of brain white matter microstructure and genetic overlap with cognitive and mental health traits (n = 17,706).	17,706 European ancestry individuals	NA	17q21.31	NR	MAPT, MAPT, MAPT			ENSG00000277956, ENSG00000276155, ENSG00000186868	NA	NA	rs9899833-?	rs9899833	0	9899833	intron_variant	0		4E-8	7.39794	(Genu of corpus callosum)	NA		NR [8955960] (imputed)	N
18	rs75944932	0.930955	17	43992943	rs9899833	NA	White matter microstructure (radial diusivities)	43866	31666681	Zhao B	43768	Mol Psychiatry	www.ncbi.nlm.nih.gov/pubmed/31666681	Large-scale GWAS reveals genetic architecture of brain white matter microstructure and genetic overlap with cognitive and mental health traits (n = 17,706).	17,706 European ancestry individuals	NA	17q21.31	NR	MAPT, MAPT, MAPT			ENSG00000277956, ENSG00000276155, ENSG00000186868	NA	NA	rs9899833-?	rs9899833	0	9899833	intron_variant	0		3E-8	7.52288	(Average across all tracts)	NA		NR [8955960] (imputed)	N
18	rs75944932	0.930955	17	43992943	rs9899833	NA	General factor of neuroticism	43587	30867560	Hill WD	43537	Mol Psychiatry	www.ncbi.nlm.nih.gov/pubmed/30867560	Genetic contributions to two special factors of neuroticism are associated with affluence, higher intelligence, better health, and longer life.	270,059 British ancestry individuals	NA	17q21.31	MAPT	MAPT, MAPT, MAPT			ENSG00000277956, ENSG00000276155, ENSG00000186868	NA	NA	rs9899833-G	rs9899833	0	9899833	intron_variant	0	NR	5E-15	14.301		0.013529	[0.01-0.017] unit increase	Affymetrix [18485882] (imputed)	N
18	rs75944932	0.930955	17	43993376	rs3785880	NA	Systolic blood pressure	43504	30595370	Kichaev G	43461	Am J Hum Genet	www.ncbi.nlm.nih.gov/pubmed/30595370	Leveraging Polygenic Functional Enrichment to Improve GWAS Power.	approximately 422,000 European ancestry individuals	NA	17q21.31		MAPT, MAPT, MAPT			ENSG00000277956, ENSG00000276155, ENSG00000186868	NA	NA	rs3785880-?	rs3785880	0	3785880	intron_variant	0	NR	3E-8	7.52288		NA		NR [~ 8900000] (imputed)	N
18	rs75944932	0.930955	17	43994648	rs17649553	NA	Parkinson's disease	42133	25064009	Nalls MA	41847	Nat Genet	www.ncbi.nlm.nih.gov/pubmed/25064009	Large-scale meta-analysis of genome-wide association data identifies six new risk loci for Parkinson's disease.	13,708 European ancestry cases, 95,282 European ancestry controls	5,353 European ancestry cases, 5,551 European ancestry controls	17q21.31	MAPT	MAPT, MAPT, MAPT			ENSG00000277956, ENSG00000276155, ENSG00000186868	NA	NA	rs17649553-C	rs17649553	0	17649553	intron_variant	0	0.774	2E-48	47.699		1.3	[1.27-1.34]	Illumina [7893274] (imputed)	N
18	rs75944932	0.930955	17	43994648	rs17649553	NA	Parkinson's disease	43032	28892059	Chang D	42989	Nat Genet	www.ncbi.nlm.nih.gov/pubmed/28892059	A meta-analysis of genome-wide association studies identifies 17 new Parkinson's disease risk loci.	20,184 European ancestry cases, 397,324 European ancestry controls	5,851 European ancestry cases, 5,866 European ancestry controls	17q21.31	ARHGAP27, CRHR1, KANSL1, SPPL2C, MAPT, STH	MAPT, MAPT, MAPT			ENSG00000277956, ENSG00000276155, ENSG00000186868	NA	NA	rs17649553-C	rs17649553	0	17649553	intron_variant	0	0.779	1E-68	68		1.28205	[1.25-1.32]	Illumina [11933700] (imputed)	N
18	rs75944932	0.930955	17	43996140	rs8080903	NA	Waist-to-hip ratio adjusted for BMI	44432	34021172	Christakoudi S	44337	Sci Rep	www.ncbi.nlm.nih.gov/pubmed/34021172	GWAS of allometric body-shape indices in UK Biobank identifies loci suggesting associations with morphogenesis, organogenesis, adrenal cell renewal and cancer.	219,872 British ancestry women	NA	17q21.31	MAPT	MAPT, MAPT, MAPT			ENSG00000277956, ENSG00000276155, ENSG00000186868	NA	NA	rs8080903-T	rs8080903	0	8080903	intron_variant	0	NR	3E-11	10.5229		0.0191884	[0.014-0.025] unit decrease	Affymetrix [319769] (imputed)	N
18	rs75944932	0.930955	17	43996140	rs8080903	NA	A body shape index	44432	34021172	Christakoudi S	44337	Sci Rep	www.ncbi.nlm.nih.gov/pubmed/34021172	GWAS of allometric body-shape indices in UK Biobank identifies loci suggesting associations with morphogenesis, organogenesis, adrenal cell renewal and cancer.	219,872 British ancestry women	NA	17q21.31	MAPT	MAPT, MAPT, MAPT			ENSG00000277956, ENSG00000276155, ENSG00000186868	NA	NA	rs8080903-T	rs8080903	0	8080903	intron_variant	0	NR	5E-11	10.301		0.0191014	[0.013-0.025] unit decrease	Affymetrix [321169] (imputed)	N
18	rs75944932	0.930955	17	43996140	rs8080903	NA	Waist circumference adjusted for body mass index	44432	34021172	Christakoudi S	44337	Sci Rep	www.ncbi.nlm.nih.gov/pubmed/34021172	GWAS of allometric body-shape indices in UK Biobank identifies loci suggesting associations with morphogenesis, organogenesis, adrenal cell renewal and cancer.	219,872 British ancestry women	NA	17q21.31	MAPT	MAPT, MAPT, MAPT			ENSG00000277956, ENSG00000276155, ENSG00000186868	NA	NA	rs8080903-T	rs8080903	0	8080903	intron_variant	0	NR	1E-8	8		0.0165211	[0.011-0.022] unit decrease	Affymetrix [321114] (imputed)	N
18	rs75944932	0.930955	17	43996140	rs8080903	NA	Waist-hip index	44432	34021172	Christakoudi S	44337	Sci Rep	www.ncbi.nlm.nih.gov/pubmed/34021172	GWAS of allometric body-shape indices in UK Biobank identifies loci suggesting associations with morphogenesis, organogenesis, adrenal cell renewal and cancer.	219,872 British ancestry women	NA	17q21.31	MAPT	MAPT, MAPT, MAPT			ENSG00000277956, ENSG00000276155, ENSG00000186868	NA	NA	rs8080903-T	rs8080903	0	8080903	intron_variant	0	NR	1E-11	11		0.0195227	[0.014-0.025] unit decrease	Affymetrix [319769] (imputed)	N
18	rs75944932	0.930955	17	44002271	rs9904290	NA	Depressed affect	43404	29942085	Nagel M	43276	Nat Genet	www.ncbi.nlm.nih.gov/pubmed/29942085	Meta-analysis of genome-wide association studies for neuroticism in 449,484 individuals identifies novel genetic loci and pathways.	357,957 European ancestry individuals	NA	17q21.31	NR	MAPT, MAPT, MAPT			ENSG00000277956, ENSG00000276155, ENSG00000186868	NA	NA	rs9904290-?	rs9904290	0	9904290	intron_variant	0	NR	2E-9	8.69897		0.01443	[0.0097-0.0191] unit decrease	Affymetrix [10847151] (imputed)	N
18	rs75944932	0.930955	17	44002271	rs9904290	NA	Platelet count	44543	34469753	Kachuri L	44434	Am J Hum Genet	www.ncbi.nlm.nih.gov/pubmed/34469753	Genetic determinants of blood-cell traits influence susceptibility to childhood acute lymphoblastic leukemia.	235,256 European ancestry individuals	100,764 European ancestry individuals	17q21.31		MAPT, MAPT, MAPT			ENSG00000277956, ENSG00000276155, ENSG00000186868	NA	NA	rs9904290-A	rs9904290	0	9904290	intron_variant	0	0.427	1E-9	9		NA		Affymetrix [10369434] (imputed)	N
18	rs75944932	0.930955	17	44018488	rs62061734	NA	Breast cancer	43069	29059683	Michailidou K	43031	Nature	www.ncbi.nlm.nih.gov/pubmed/29059683	Association analysis identifies 65 new breast cancer risk loci.	76,192 European ancestry cases, 63,082 European ancestry controls	46,785 European ancestry cases, 42,892 European ancestry controls, 14,068 East Asian ancestry cases, 13,104 East Asian ancestry controls	17q21.31	NR	MAPT, MAPT, MAPT			ENSG00000277956, ENSG00000276155, ENSG00000186868	NA	NA	rs62061734-C	rs62061734	0	62061734	intron_variant	0	0.2103	8E-12	11.0969	(EA)	0.0526	[0.038-0.068] unit decrease	Illumina [~ 11800000] (imputed)	N
18	rs75944932	0.930955	17	44018488	rs62061734	NA	Sleep duration	43641	30804565	Jansen PR	43521	Nat Genet	www.ncbi.nlm.nih.gov/pubmed/30804565	Genome-wide analysis of insomnia in 1,331,010 individuals identifies new risk loci and functional pathways.	384,317 European ancestry individuals	NA	17q21.31		MAPT, MAPT, MAPT			ENSG00000277956, ENSG00000276155, ENSG00000186868	NA	NA	rs62061734-C	rs62061734	0	62061734	intron_variant	0	0.2205	2E-9	8.69897		0.01775	[0.012-0.024] unit decrease	Affymetrix, Illumina [10862567] (imputed)	N
18	rs75944932	0.930955	17	44019083	rs141455452	NA	Autism spectrum disorder	43565	30804558	Grove J	43521	Nat Genet	www.ncbi.nlm.nih.gov/pubmed/30804558	Identification of common genetic risk variants for autism spectrum disorder.	18,381 European ancestry cases, 27,969 European ancestry controls	2,119 European ancestry cases, 142,379 European ancestry controls	17q21.31	Intergenic	MAPT, MAPT, MAPT			ENSG00000277956, ENSG00000276155, ENSG00000186868	NA	NA	rs141455452-T	rs141455452	0	141455452	intron_variant	0	0.525	6E-7	6.22185		1.078	[NR]	Illumina [9112387] (imputed)	N
18	rs75944932	0.930955	17	44019103	rs112568425	NA	Immature fraction of reticulocytes	44092	32888494	Vuckovic D	44075	Cell	www.ncbi.nlm.nih.gov/pubmed/32888494	The Polygenic and Monogenic Basis of Blood Traits and Diseases.	408,112 British individuals	NA	17q21.31	MAPT	MAPT, MAPT, MAPT			ENSG00000277956, ENSG00000276155, ENSG00000186868	NA	NA	rs112568425-G	rs112568425	0	112568425	intron_variant	0	0.279718	1E-14	14		0.0203624	[0.015-0.026] unit increase	Affymetrix [93095623] (imputed)	N
18	rs75944932	0.930955	17	44019107	rs111825734	NA	IDP dMRI TBSS MD Anterior corona radiata R	44712	33875891	Smith SM	44305	Nat Neurosci	www.ncbi.nlm.nih.gov/pubmed/33875891	An expanded set of genome-wide association studies of brain imaging phenotypes in UK Biobank.	20,860 British ancestry individuals	10,496 British ancestry individuals	17q21.31		MAPT, MAPT, MAPT			ENSG00000277956, ENSG00000276155, ENSG00000186868	NA	NA	rs111825734-G	rs111825734	0	111825734	intron_variant	0	0.232	9E-15	14.0458		0.09	[0.066-0.114] unit increase	Affymetrix [17103079] (imputed)	N
18	rs75944932	0.930955	17	44025888	rs242559	NA	General cognitive ability	43360	29844566	Davies G	43249	Nat Commun	www.ncbi.nlm.nih.gov/pubmed/29844566	Study of 300,486 individuals identifies 148 independent genetic loci influencing general cognitive function.	up to 300,486 European ancestry individuals	NA	17q21.31	MAPT	MAPT, MAPT, MAPT			ENSG00000277956, ENSG00000276155, ENSG00000186868	NA	NA	rs242559-A	rs242559	0	242559	intron_variant	0	NR	1E-13	13		7.429	z-score increase	Affymetrix, Illumina [at least 2500000] (imputed)	N
18	rs75944932	0.930955	17	44025888	rs242559	NA	High light scatter reticulocyte count	44092	32888494	Vuckovic D	44075	Cell	www.ncbi.nlm.nih.gov/pubmed/32888494	The Polygenic and Monogenic Basis of Blood Traits and Diseases.	408,112 British individuals	NA	17q21.31	MAPT	MAPT, MAPT, MAPT			ENSG00000277956, ENSG00000276155, ENSG00000186868	NA	NA	rs242559-A	rs242559	0	242559	intron_variant	0	0.767711	4E-43	42.3979		0.036414	[0.031-0.042] unit decrease	Affymetrix [93095623] (imputed)	N
18	rs75944932	0.930955	17	44025888	rs242559	NA	Glaucoma (primary open-angle)	44286	33627673	Gharahkhani P	44251	Nat Commun	www.ncbi.nlm.nih.gov/pubmed/33627673	Genome-wide meta-analysis identifies 127 open-angle glaucoma loci with consistent effect across ancestries.	23,963 European ancestry cases, 306,942 European ancestry controls, 6,935 East Asian ancestry cases, 39,588 East Asian ancestry controls, 3,281 Sub-Saharan African ancestry cases, 2,791 Sub-Saharan African ancestry controls	43,254 European ancestry cases, 1,471,118 European ancestry controls	17q21.31	MAPT	MAPT, MAPT, MAPT			ENSG00000277956, ENSG00000276155, ENSG00000186868	NA	NA	rs242559-A	rs242559	0	242559	intron_variant	0	NR	4E-7	6.39794		0.0422	unit decrease	Illumina [15409056] (imputed)	N
18	rs75944932	0.930955	17	44041987	rs62063286	NA	Waist-to-hip ratio adjusted for BMI	43938	31669095	Zhu Z	43762	J Allergy Clin Immunol	www.ncbi.nlm.nih.gov/pubmed/31669095	Shared Genetic and Experimental Links between Obesity-Related Traits and Asthma Subtypes in UK Biobank.	457,690 European ancestry individuals	NA	17q21.31	NR	MAPT, MAPT, MAPT			ENSG00000277956, ENSG00000276155, ENSG00000186868	NA	NA	rs62063286-?	rs62063286	0	62063286	intron_variant	0	NR	1E-20	20		NA		Affymetrix [~ 8270000] (imputed)	N
18	rs75944932	0.930955	17	44041987	rs62063286	NA	Waist circumference adjusted for body mass index	43938	31669095	Zhu Z	43762	J Allergy Clin Immunol	www.ncbi.nlm.nih.gov/pubmed/31669095	Shared Genetic and Experimental Links between Obesity-Related Traits and Asthma Subtypes in UK Biobank.	457,690 European ancestry individuals	NA	17q21.31	NR	MAPT, MAPT, MAPT			ENSG00000277956, ENSG00000276155, ENSG00000186868	NA	NA	rs62063286-?	rs62063286	0	62063286	intron_variant	0	NR	7E-19	18.1549		NA		Affymetrix [~ 8270000] (imputed)	N
18	rs75944932	0.930955	17	44082528	rs62064667	NA	IDP dMRI TBSS L1 Anterior corona radiata L	44712	33875891	Smith SM	44305	Nat Neurosci	www.ncbi.nlm.nih.gov/pubmed/33875891	An expanded set of genome-wide association studies of brain imaging phenotypes in UK Biobank.	20,860 British ancestry individuals	10,496 British ancestry individuals	17q21.31		MAPT, MAPT, MAPT			ENSG00000277956, ENSG00000276155, ENSG00000186868	NA	NA	rs62064667-T	rs62064667	0	62064667	intron_variant	0	0.224	2E-13	12.699		0.087	[0.063-0.111] unit increase	Affymetrix [17103079] (imputed)	N
18	rs75944932	0.930955	17	44086726	rs370558872	NA	Educational attainment	44743	35361970	Okbay A	44651	Nat Genet	www.ncbi.nlm.nih.gov/pubmed/35361970	Polygenic prediction of educational attainment within and between families from genome-wide association analyses in 3 million individuals.	3,037,499 European ancestry individuals	NA	17q21.31		MAPT, MAPT, MAPT			ENSG00000277956, ENSG00000276155, ENSG00000186868	NA	NA	rs370558872-T	rs370558872	0	370558872	intron_variant	0	0.7764	4E-58	57.3979		0.0233355	[0.02-0.026] unit increase	Illumina [10675380] (imputed)	N
18	rs75944932	0.930955	17	44116843	rs16940845	NA	Liver enzyme levels (alkaline phosphatase)	44356	33972514	Pazoki R	44326	Nat Commun	www.ncbi.nlm.nih.gov/pubmed/33972514	Genetic analysis in European ancestry individuals identifies 517 loci associated with liver enzymes.	437,438 European ancestry individuals	315,572 European ancestry individuals	17q21.31	KANSL1	KANSL1, KANSL1, KANSL1			ENSG00000120071, ENSG00000275867, ENSG00000278458	NA	NA	rs16940845-C	rs16940845	0	16940845	non_coding_transcript_exon_variant	0	0.605528	3E-21	20.5229		0.00215716	[0.0017-0.0026] unit decrease	Affymetrix [13995440] (imputed)	N
18	rs75944932	0.930955	17	44126765	rs113434679	NA	Parkinson's disease	43857	31660654	Bandres-Ciga S	43767	Mov Disord	www.ncbi.nlm.nih.gov/pubmed/31660654	The Genetic Architecture of Parkinson Disease in Spain: Characterizing Population-Specific Risk, Differential Haplotype Structures, and Providing Etiologic Insight.	4,639 Spanish ancestry cases, 2,949 Spanish ancestry controls	NA	17q21.31	KANSL1, MAPT	KANSL1, KANSL1, KANSL1			ENSG00000120071, ENSG00000275867, ENSG00000278458	NA	NA	rs113434679-A	rs113434679	0	113434679	non_coding_transcript_exon_variant	0	0.22119	9E-13	12.0458		0.311323	[0.23-0.4] unit decrease	Illumina [9911207] (imputed)	N
18	rs75944932	0.930955	17	44126765	rs113434679	NA	General factor of neuroticism	43587	30867560	Hill WD	43537	Mol Psychiatry	www.ncbi.nlm.nih.gov/pubmed/30867560	Genetic contributions to two special factors of neuroticism are associated with affluence, higher intelligence, better health, and longer life.	270,059 British ancestry individuals	NA	17q21.31	KANSL1	KANSL1, KANSL1, KANSL1			ENSG00000120071, ENSG00000275867, ENSG00000278458	NA	NA	rs113434679-C	rs113434679	0	113434679	non_coding_transcript_exon_variant	0	NR	3E-21	20.5229		0.016272	[0.013-0.02] unit increase	Affymetrix [18485882] (imputed)	N
18	rs75944932	0.930955	17	44126765	rs113434679	NA	Chronic obstructive pulmonary disease	44713	35308900	Joo J	44613	AMIA Annu Symp Proc	www.ncbi.nlm.nih.gov/pubmed/35308900	Gene-Based Analysis Reveals Sex-Specific Genetic Risk Factors of COPD.	11,311 British ancestry female cases, 123,714 British ancestry female controls	NA	17q21.31		KANSL1, KANSL1, KANSL1			ENSG00000120071, ENSG00000275867, ENSG00000278458	NA	NA	rs113434679-A	rs113434679	0	113434679	non_coding_transcript_exon_variant	0	0.2	3E-8	7.52288		1.11	[1.07-1.15]	NR [NR] (imputed)	N
18	rs75944932	0.930955	17	44131096	rs11654745	NA	Red cell distribution width	43451	28957414	Pilling LC	43006	PLoS One	www.ncbi.nlm.nih.gov/pubmed/28957414	Red blood cell distribution width: Genetic evidence for aging pathways in 116,666 volunteers.	116,666 British ancestry individuals	NA	17q21.31	KANSL1	KANSL1, KANSL1, KANSL1			ENSG00000120071, ENSG00000275867, ENSG00000278458	NA	NA	rs11654745-A	rs11654745	0	11654745	intron_variant	0	NR	5E-8	7.30103		0.0227274	[0.014-0.032] unit decrease	Affymetrix [16832071] (imputed)	N
18	rs75944932	0.930955	17	44132458	rs143364530	NA	Alzheimer's disease or educational attainment (pleiotropy)	44635	34743297	Kulminski AM	44506	Geroscience	www.ncbi.nlm.nih.gov/pubmed/34743297	Pleiotropic predisposition to Alzheimer's disease and educational attainment: insights from the summary statistics analysis.	(see Lambert 2013 and Okbay 2016)	NA	17q21.31		KANSL1, KANSL1, KANSL1			ENSG00000120071, ENSG00000275867, ENSG00000278458	NA	NA	rs143364530-A	rs143364530	1	62063686	intron_variant	0	0.278	3E-8	7.52288		40.4989	z score increase	NR [6814003]	N
18	rs75944932	0.930955	17	44132659	rs148910659	NA	Red blood cell count	43309	29403010	Kanai M	43136	Nat Genet	www.ncbi.nlm.nih.gov/pubmed/29403010	Genetic analysis of quantitative traits in the Japanese population links cell types to complex human diseases.	108,794 Japanese ancestry individuals	NA	17q21.31	KANSL1	KANSL1, KANSL1, KANSL1			ENSG00000120071, ENSG00000275867, ENSG00000278458	NA	NA	rs148910659-?	rs148910659	1	11652003	intron_variant	0	NR	2E-15	14.699		0.03728	[0.028-0.046] unit increase novel	Illumina [6108953] (imputed)	N
18	rs75944932	0.930955	17	44132659	rs148910659	NA	Mean corpuscular hemoglobin	43309	29403010	Kanai M	43136	Nat Genet	www.ncbi.nlm.nih.gov/pubmed/29403010	Genetic analysis of quantitative traits in the Japanese population links cell types to complex human diseases.	108,054 Japanese ancestry individuals	NA	17q21.31	KANSL1	KANSL1, KANSL1, KANSL1			ENSG00000120071, ENSG00000275867, ENSG00000278458	NA	NA	rs148910659-?	rs148910659	1	11652003	intron_variant	0	NR	2E-21	20.699		0.04472	[0.036-0.054] unit decrease novel	Illumina [6108953] (imputed)	N
18	rs75944932	0.930955	17	44132659	rs148910659	NA	Mean corpuscular volume	43309	29403010	Kanai M	43136	Nat Genet	www.ncbi.nlm.nih.gov/pubmed/29403010	Genetic analysis of quantitative traits in the Japanese population links cell types to complex human diseases.	108,256 Japanese ancestry individuals	NA	17q21.31	KANSL1	KANSL1, KANSL1, KANSL1			ENSG00000120071, ENSG00000275867, ENSG00000278458	NA	NA	rs148910659-?	rs148910659	1	11652003	intron_variant	0	NR	2E-23	22.699		0.04697	[0.038-0.056] unit decrease novel	Illumina [6108953] (imputed)	N
18	rs75944932	0.930955	17	44142332	rs193236081	NA	Neuroticism	42811	27089181	Okbay A	42478	Nat Genet	www.ncbi.nlm.nih.gov/pubmed/27089181	Genetic variants associated with subjective well-being, depressive symptoms, and neuroticism identified through genome-wide analyses.	170,911 European ancestry individuals	NA	17q21.31	NR	KANSL1, KANSL1, KANSL1			ENSG00000120071, ENSG00000275867, ENSG00000278458	NA	NA	rs193236081-T	rs193236081	1	77184207	intron_variant	0	0.774	6E-11	10.2218		0.0284134	[0.02-0.037] unit decrease	Affymetrix [up to 6544775] (imputed)	N
18	rs75944932	0.930955	17	44183315	rs376991420	NA	Plateletcrit	44092	32888494	Vuckovic D	44075	Cell	www.ncbi.nlm.nih.gov/pubmed/32888494	The Polygenic and Monogenic Basis of Blood Traits and Diseases.	408,112 British individuals	NA	17q21.31	KANSL1	KANSL1, KANSL1, KANSL1			ENSG00000120071, ENSG00000275867, ENSG00000278458	NA	NA	rs376991420-A	rs376991420	0	376991420	intron_variant	0	0.625614	9E-11	10.0458		0.0165122	[0.012-0.022] unit decrease	Affymetrix [93095623] (imputed)	N
18	rs75944932	0.930955	17	44183317	rs371996525	NA	Brain shape (segment 1)	44648	33821002	Naqvi S	44291	Nat Genet	www.ncbi.nlm.nih.gov/pubmed/33821002	Shared heritability of human face and brain shape.	19,670 European ancestry individuals	NA	17q21.31		KANSL1, KANSL1, KANSL1			ENSG00000120071, ENSG00000275867, ENSG00000278458	NA	NA	rs371996525-?	rs371996525	0	371996525	intron_variant	0	NR	4E-48	47.3979		NA		NR [9705931] (imputed)	N
18	rs75944932	0.930955	17	44212526	rs368919625	NA	White matter microstructure (mean diusivities)	43866	31666681	Zhao B	43768	Mol Psychiatry	www.ncbi.nlm.nih.gov/pubmed/31666681	Large-scale GWAS reveals genetic architecture of brain white matter microstructure and genetic overlap with cognitive and mental health traits (n = 17,706).	17,706 European ancestry individuals	NA	17q21.31	NR	KANSL1, KANSL1, KANSL1			ENSG00000120071, ENSG00000275867, ENSG00000278458	NA	NA	rs368919625-?	rs368919625	1	67775973	intron_variant	0		9E-11	10.0458	(External capsule )	NA		NR [8955960] (imputed)	N
18	rs75944932	0.930955	17	44218138	rs1918800	NA	ThalamNuclei lh volume VAmc	44712	33875891	Smith SM	44305	Nat Neurosci	www.ncbi.nlm.nih.gov/pubmed/33875891	An expanded set of genome-wide association studies of brain imaging phenotypes in UK Biobank.	21,282 British ancestry individuals	10,686 British ancestry individuals	17q21.31		KANSL1, KANSL1, KANSL1			ENSG00000120071, ENSG00000275867, ENSG00000278458	NA	NA	rs1918800-T	rs1918800	0	1918800	intron_variant	0	0.182	9E-11	10.0458		0.087	[0.062-0.112] unit decrease	Affymetrix [17103079] (imputed)	N
18	rs75944932	0.930955	17	44219831	rs1819040	NA	COVID-19 (hospitalized vs population)	44634	34237774	COVID-19 Host Genetics Initiative	44385	Nature	www.ncbi.nlm.nih.gov/pubmed/34237774	Mapping the human genetic architecture of COVID-19.	790 African ancestry cases, 20,582 African ancestry controls, 60 Middle Eastern ancestry cases, 13,360 Middle Eastern ancestry controls, 1,414 East Asian ancestry cases, 15,499 East Asian ancestry controls, 9,986 European ancestry cases, 1,877,672 European ancestry controls, 186 South Asian ancestry cases, 43,280 South Asian ancestry controls, 1,678 Hispanic or Latin American cases, 100,316 Hispanic or Latin American controls	NA	17q21.31		KANSL1, KANSL1, KANSL1			ENSG00000120071, ENSG00000275867, ENSG00000278458	NA	NA	rs1819040-A	rs1819040	0	1819040	intron_variant	0	0.1855	2E-10	9.69897		0.879018	[0.8448494104431585-0.9145683076087429]	Affymetrix, Illumina [NR] (imputed)	N
18	rs75944932	0.930955	17	44219831	rs1819040	NA	SARS-CoV-2 infection	44634	34237774	COVID-19 Host Genetics Initiative	44385	Nature	www.ncbi.nlm.nih.gov/pubmed/34237774	Mapping the human genetic architecture of COVID-19.	2,544 African ancestry cases, 31,176 African ancestry controls, 700 Middle Eastern ancestry cases, 13,360 Middle Eastern ancestry controls, 1,495 East Asian ancestry cases, 15,499 East Asian ancestry controls, 38,984 European ancestry cases, 1,644,784 European ancestry controls, 1,688 South Asian ancestry cases, 42,016 South Asian ancestry controls, 4,151 Hispanic or Latin American cases, 23,371 Hispanic or Latin American controls	NA	17q21.31		KANSL1, KANSL1, KANSL1			ENSG00000120071, ENSG00000275867, ENSG00000278458	NA	NA	rs1819040-A	rs1819040	0	1819040	intron_variant	0	0.184	5E-6	5.30103		0.957168	[0.9393376873334204-0.9753374551691557]	Affymetrix, Illumina, Perlegen [NR] (imputed)	N
18	rs75944932	0.930955	17	44221836	rs2696589	NA	Neuroticism	43132	29255261	Luciano M	43087	Nat Genet	www.ncbi.nlm.nih.gov/pubmed/29255261	Association analysis in over 329,000 individuals identifies 116 independent variants influencing neuroticism.	329,821 European ancestry individuals	122,867 European ancestry individuals	17q21.31	intergenic	KANSL1, KANSL1, KANSL1			ENSG00000120071, ENSG00000275867, ENSG00000278458	NA	NA	rs2696589-T	rs2696589	0	2696589	intron_variant	0	0.19528	3E-25	24.5229		10.371	unit increase	Illumina [18485882] (imputed)	N
18	rs75944932	0.930955	17	44222019	rs2222746	NA	Male puberty timing (age at voice breaking MTAG)	44175	32210231	Hollis B	43914	Nat Commun	www.ncbi.nlm.nih.gov/pubmed/32210231	Genomic analysis of male puberty timing highlights shared genetic basis with hair colour and lifespan.	205,354 European ancestry individuals	NA	17q21.31		KANSL1, KANSL1, KANSL1			ENSG00000120071, ENSG00000275867, ENSG00000278458	NA	NA	rs2222746-T	rs2222746	0	2222746	intron_variant	0	NR	9E-28	27.0458		0.0477218	[0.039-0.056] years increase	NR [7400000] (imputed)	N
18	rs75944932	0.930955	17	44222019	rs2222746	NA	Male puberty timing (early vs. average onset facial hair)	44175	32210231	Hollis B	43914	Nat Commun	www.ncbi.nlm.nih.gov/pubmed/32210231	Genomic analysis of male puberty timing highlights shared genetic basis with hair colour and lifespan.	13,226 European ancestry early onset individuals, 161,175 European ancestry average onset individuals	NA	17q21.31		KANSL1, KANSL1, KANSL1			ENSG00000120071, ENSG00000275867, ENSG00000278458	NA	NA	rs2222746-T	rs2222746	0	2222746	intron_variant	0	NR	4E-6	5.39794		0.00525027	[0.003-0.0075] years decrease	NR [7400000] (imputed)	N
18	rs75944932	0.930955	17	44222019	rs2222746	NA	Male puberty timing (late vs. average onset facial hair)	44175	32210231	Hollis B	43914	Nat Commun	www.ncbi.nlm.nih.gov/pubmed/32210231	Genomic analysis of male puberty timing highlights shared genetic basis with hair colour and lifespan.	26,066 European ancestry late onset individuals, 161,175 European ancestry average onset individuals	NA	17q21.31		KANSL1, KANSL1, KANSL1			ENSG00000120071, ENSG00000275867, ENSG00000278458	NA	NA	rs2222746-T	rs2222746	0	2222746	intron_variant	0	NR	2E-30	29.699		0.0164537	[0.014-0.019] years increase	NR [7400000] (imputed)	N
18	rs75944932	0.930955	17	44222019	rs2222746	NA	Male puberty timing (late vs. average onset voice breaking)	44175	32210231	Hollis B	43914	Nat Commun	www.ncbi.nlm.nih.gov/pubmed/32210231	Genomic analysis of male puberty timing highlights shared genetic basis with hair colour and lifespan.	11,334 European ancestry late onset individuals, 172,138 European ancestry average onset individuals	NA	17q21.31		KANSL1, KANSL1, KANSL1			ENSG00000120071, ENSG00000275867, ENSG00000278458	NA	NA	rs2222746-T	rs2222746	0	2222746	intron_variant	0	NR	2E-11	10.699		0.00690241	[0.0049-0.0089] years increase	NR [7400000] (imputed)	N
18	rs75944932	0.930955	17	44224940	rs80103986	NA	Hand grip strength	43133	29313844	Willems SM	42928	Nat Commun	www.ncbi.nlm.nih.gov/pubmed/29313844	Large-scale GWAS identifies multiple loci for hand grip strength providing biological insights into muscular fitness.	142,035 European ancestry individuals	53,145 European ancestry individuals	17q21.31	KANSL1	KANSL1, KANSL1, KANSL1			ENSG00000120071, ENSG00000275867, ENSG00000278458	NA	NA	rs80103986-A	rs80103986	0	80103986	intron_variant	0	0.805	1E-9	9		0.171	[0.12-0.23] kg increase	Affymetrix [at least 17000000] (imputed)	N
18	rs75944932	0.930955	17	44227393	rs2696579	NA	Mean corpuscular volume	42977	27863252	Astle WJ	42691	Cell	www.ncbi.nlm.nih.gov/pubmed/27863252	The Allelic Landscape of Human Blood Cell Trait Variation and Links to Common Complex Disease.	172,433 European ancestry individuals	NA	17q21.31	KANSL1	KANSL1, KANSL1, KANSL1			ENSG00000120071, ENSG00000275867, ENSG00000278458	NA	NA	rs2696579-A	rs2696579	0	2696579	intron_variant	0	0.3375	2E-9	8.69897		0.0240611	[0.016-0.032] unit decrease	Affymetrix [~ 2500000] (imputed)	N
18	rs75944932	0.930955	17	44227393	rs2696579	NA	Mean corpuscular hemoglobin	42977	27863252	Astle WJ	42691	Cell	www.ncbi.nlm.nih.gov/pubmed/27863252	The Allelic Landscape of Human Blood Cell Trait Variation and Links to Common Complex Disease.	172,332 European ancestry individuals	NA	17q21.31	KANSL1	KANSL1, KANSL1, KANSL1			ENSG00000120071, ENSG00000275867, ENSG00000278458	NA	NA	rs2696579-A	rs2696579	0	2696579	intron_variant	0	0.3371	5E-10	9.30103		0.0251152	[0.017-0.033] unit decrease	Affymetrix [~ 2500000] (imputed)	N
18	rs75944932	0.930955	17	44228169	rs114974956	NA	Ventral diencephalon volume	43805	31530798	Alliey-Rodriguez N	43725	Transl Psychiatry	www.ncbi.nlm.nih.gov/pubmed/31530798	NRXN1 is associated with enlargement of the temporal horns of the lateral ventricles in psychosis.	87 European ancestry Schizophrenia cases, 85 African American Schizophrenia cases, 15 Schizophrenia cases, 67 European ancestry Schizoaffective disorder cases, 53 African American Schizoaffective disorder cases, 7 Schizoaffective disorder cases, 130 European ancestry Bipolar disorders cases, 33 African American Bipolar disorders cases, 6 Bipolar disorders cases, 199 European ancestry controls, 79 African American controls, 16 controls	NA	17q21.31	KANSL1	KANSL1, KANSL1, KANSL1			ENSG00000120071, ENSG00000275867, ENSG00000278458	NA	NA	rs114974956-?	rs114974956	1	1918793	intron_variant	0		6E-6	5.22185		NA		Illumina [4322238] (imputed)	N
18	rs75944932	0.930955	17	44248837	rs35643216	NA	Hemoglobin levels	43999	32327693	Oskarsson GR	43944	Commun Biol	www.ncbi.nlm.nih.gov/pubmed/32327693	Predicted loss and gain of function mutations in ACO1 are associated with erythropoiesis.	684,122 European ancestry individuals	NA	17q21.31	KANSL1	KANSL1, KANSL1, KANSL1			ENSG00000120071, ENSG00000275867, ENSG00000278458	NA	NA	rs35643216-C	rs35643216	0	35643216	missense_variant	0		2E-56	55.699		0.046	[NR] unit increase	Affymetrix, Illumina [43000000] (imputed)	N
18	rs75944932	0.930955	17	44252468	rs2532263	NA	Breast cancer	43069	29059683	Michailidou K	43031	Nature	www.ncbi.nlm.nih.gov/pubmed/29059683	Association analysis identifies 65 new breast cancer risk loci.	76,192 European ancestry cases, 63,082 European ancestry controls	46,785 European ancestry cases, 42,892 European ancestry controls, 14,068 East Asian ancestry cases, 13,104 East Asian ancestry controls	17q21.31	KANSL1	KANSL1, KANSL1, KANSL1			ENSG00000120071, ENSG00000275867, ENSG00000278458	NA	NA	rs2532263-G	rs2532263	0	2532263	intron_variant	0	0.81	7E-13	12.1549	(EA)	1.05263	[1.03-1.08] (Oncoarray)	Illumina [~ 11800000] (imputed)	N
18	rs75944932	0.930955	17	44252468	rs2532263	NA	General factor of neuroticism	43587	30867560	Hill WD	43537	Mol Psychiatry	www.ncbi.nlm.nih.gov/pubmed/30867560	Genetic contributions to two special factors of neuroticism are associated with affluence, higher intelligence, better health, and longer life.	270,059 British ancestry individuals	NA	17q21.31	KANSL1	KANSL1, KANSL1, KANSL1			ENSG00000120071, ENSG00000275867, ENSG00000278458	NA	NA	rs2532263-G	rs2532263	0	2532263	intron_variant	0	NR	4E-20	19.3979		0.015798	[0.012-0.019] unit increase	Affymetrix [18485882] (imputed)	N
18	rs75944932	0.930955	17	44260845	rs74693982	NA	IDP dMRI ProbtrackX L1 slf l	44712	33875891	Smith SM	44305	Nat Neurosci	www.ncbi.nlm.nih.gov/pubmed/33875891	An expanded set of genome-wide association studies of brain imaging phenotypes in UK Biobank.	20,860 British ancestry individuals	10,495 British ancestry individuals	17q21.31		KANSL1, KANSL1, KANSL1			ENSG00000120071, ENSG00000275867, ENSG00000278458	NA	NA	rs74693982-A	rs74693982	0	74693982	intron_variant	0	0.19	9E-9	8.04576		0.076	[0.051-0.101] unit increase	Affymetrix [17103079] (imputed)	N
18	rs75944932	0.930955	17	44265839	rs2532240	NA	White matter microstructure (axial diusivities)	43866	31666681	Zhao B	43768	Mol Psychiatry	www.ncbi.nlm.nih.gov/pubmed/31666681	Large-scale GWAS reveals genetic architecture of brain white matter microstructure and genetic overlap with cognitive and mental health traits (n = 17,706).	17,706 European ancestry individuals	NA	17q21.31	NR	KANSL1, KANSL1, KANSL1			ENSG00000120071, ENSG00000275867, ENSG00000278458	NA	NA	rs2532240-?	rs2532240	0	2532240	intron_variant	0		1E-8	8	(Genu of corpus callosum)	NA		NR [8955960] (imputed)	N
18	rs75944932	0.930955	17	44265839	rs2532240	NA	White matter microstructure (axial diusivities)	43866	31666681	Zhao B	43768	Mol Psychiatry	www.ncbi.nlm.nih.gov/pubmed/31666681	Large-scale GWAS reveals genetic architecture of brain white matter microstructure and genetic overlap with cognitive and mental health traits (n = 17,706).	17,706 European ancestry individuals	NA	17q21.31	NR	KANSL1, KANSL1, KANSL1			ENSG00000120071, ENSG00000275867, ENSG00000278458	NA	NA	rs2532240-?	rs2532240	0	2532240	intron_variant	0		5E-9	8.30103	(Superior longitudinal fasciculus)	NA		NR [8955960] (imputed)	N
18	rs75944932	0.930955	17	44273653	rs62060954	NA	Degree of unsaturation	44678	35213538	Richardson TG	44617	PLoS Biol	www.ncbi.nlm.nih.gov/pubmed/35213538	Characterising metabolomic signatures of lipid-modifying therapies through drug target mendelian randomisation.	115,006 European ancestry individuals	NA	17q21.31		KANSL1, KANSL1, KANSL1, KANSL1-AS1, KANSL1-AS1, KANSL1-AS1			ENSG00000120071, ENSG00000275867, ENSG00000278458, ENSG00000214401, ENSG00000281569, ENSG00000282799	NA	NA	rs62060954-T	rs62060954	0	62060954	non_coding_transcript_exon_variant	0	0.839881	5E-10	9.30103		0.036063	[0.025-0.047] unit increase	NR [11722792] (imputed)	N
18	rs75944932	0.930955	17	44283571	rs2696455	NA	IDP dMRI TBSS MD Anterior limb of internal capsule L	44712	33875891	Smith SM	44305	Nat Neurosci	www.ncbi.nlm.nih.gov/pubmed/33875891	An expanded set of genome-wide association studies of brain imaging phenotypes in UK Biobank.	20,860 British ancestry individuals	10,496 British ancestry individuals	17q21.31		KANSL1, KANSL1, KANSL1			ENSG00000120071, ENSG00000275867, ENSG00000278458	NA	NA	rs2696455-T	rs2696455	0	2696455	intron_variant	0	0.195	1E-18	18		0.114	[0.089-0.139] unit increase	Affymetrix [17103079] (imputed)	N
18	rs75944932	0.930955	17	44283571	rs2696455	NA	Average diameter for HDL particles	44678	35213538	Richardson TG	44617	PLoS Biol	www.ncbi.nlm.nih.gov/pubmed/35213538	Characterising metabolomic signatures of lipid-modifying therapies through drug target mendelian randomisation.	115,082 European ancestry individuals	NA	17q21.31		KANSL1, KANSL1, KANSL1			ENSG00000120071, ENSG00000275867, ENSG00000278458	NA	NA	rs2696455-C	rs2696455	0	2696455	intron_variant	0	0.804129	4E-8	7.39794		0.0266681	[0.017-0.036] unit increase	NR [11722792] (imputed)	N
18	rs75944932	0.930955	17	44284057	rs548785130	NA	White matter microstructure (radial diusivities)	43866	31666681	Zhao B	43768	Mol Psychiatry	www.ncbi.nlm.nih.gov/pubmed/31666681	Large-scale GWAS reveals genetic architecture of brain white matter microstructure and genetic overlap with cognitive and mental health traits (n = 17,706).	17,706 European ancestry individuals	NA	17q21.31	NR	KANSL1, KANSL1, KANSL1			ENSG00000120071, ENSG00000275867, ENSG00000278458	NA	NA	rs548785130-?	rs548785130	1	2696457	intron_variant	0		6E-12	11.2218	(Fornix (cres) / Stria terminalis)	NA		NR [8955960] (imputed)	N
18	rs75944932	0.930955	17	44285531	rs2469933	NA	Alcohol consumption (drinks per week)	43742	30679032	Brazel DM	43440	Biol Psychiatry	www.ncbi.nlm.nih.gov/pubmed/30679032	Exome Chip Meta-analysis Fine Maps Causal Variants and Elucidates the Genetic Architecture of Rare Coding Variants in Smoking and Alcohol Use.	up to 357,854 European ancestry individuals	NA	17q21.31	KIAA1267	KANSL1, KANSL1, KANSL1			ENSG00000120071, ENSG00000275867, ENSG00000278458	NA	NA	rs2469933-A	rs2469933	0	2469933	intron_variant	0	0.225	2E-22	21.699		0.0295	[0.024-0.035] unit decrease	Illumina [~ 250000] (imputed)	N
18	rs75944932	0.930955	17	44287373	rs2668690	NA	Phospholipids to total lipids ratio in very large HDL	44678	35213538	Richardson TG	44617	PLoS Biol	www.ncbi.nlm.nih.gov/pubmed/35213538	Characterising metabolomic signatures of lipid-modifying therapies through drug target mendelian randomisation.	115,056 European ancestry individuals	NA	17q21.31		KANSL1, KANSL1, KANSL1			ENSG00000120071, ENSG00000275867, ENSG00000278458	NA	NA	rs2668690-G	rs2668690	0	2668690	intron_variant	0	0.808461	3E-8	7.52288		0.028132	[0.018-0.038] unit increase	NR [11722792] (imputed)	N
18	rs75944932	0.930955	17	44287373	rs2668690	NA	Phospholipids to total lipids ratio in small HDL	44678	35213538	Richardson TG	44617	PLoS Biol	www.ncbi.nlm.nih.gov/pubmed/35213538	Characterising metabolomic signatures of lipid-modifying therapies through drug target mendelian randomisation.	115,082 European ancestry individuals	NA	17q21.31		KANSL1, KANSL1, KANSL1			ENSG00000120071, ENSG00000275867, ENSG00000278458	NA	NA	rs2668690-G	rs2668690	0	2668690	intron_variant	0	0.808457	1E-10	10		0.0343133	[0.024-0.045] unit increase	NR [11722792] (imputed)	N
18	rs75944932	0.930955	17	44289832	rs2696466	NA	White matter microstructure (mean diusivities)	43866	31666681	Zhao B	43768	Mol Psychiatry	www.ncbi.nlm.nih.gov/pubmed/31666681	Large-scale GWAS reveals genetic architecture of brain white matter microstructure and genetic overlap with cognitive and mental health traits (n = 17,706).	17,706 European ancestry individuals	NA	17q21.31	NR	KANSL1, KANSL1, KANSL1			ENSG00000120071, ENSG00000275867, ENSG00000278458	NA	NA	rs2696466-?	rs2696466	0	2696466	intron_variant	0		1E-8	8	(Superior corona radiata)	NA		NR [8955960] (imputed)	N
18	rs75944932	0.930955	17	44289832	rs2696466	NA	White matter microstructure (mean diusivities)	43866	31666681	Zhao B	43768	Mol Psychiatry	www.ncbi.nlm.nih.gov/pubmed/31666681	Large-scale GWAS reveals genetic architecture of brain white matter microstructure and genetic overlap with cognitive and mental health traits (n = 17,706).	17,706 European ancestry individuals	NA	17q21.31	NR	KANSL1, KANSL1, KANSL1			ENSG00000120071, ENSG00000275867, ENSG00000278458	NA	NA	rs2696466-?	rs2696466	0	2696466	intron_variant	0		5E-10	9.30103	(Body of corpus callosum)	NA		NR [8955960] (imputed)	N
18	rs75944932	0.930955	17	44289832	rs2696466	NA	White matter microstructure (mean diusivities)	43866	31666681	Zhao B	43768	Mol Psychiatry	www.ncbi.nlm.nih.gov/pubmed/31666681	Large-scale GWAS reveals genetic architecture of brain white matter microstructure and genetic overlap with cognitive and mental health traits (n = 17,706).	17,706 European ancestry individuals	NA	17q21.31	NR	KANSL1, KANSL1, KANSL1			ENSG00000120071, ENSG00000275867, ENSG00000278458	NA	NA	rs2696466-?	rs2696466	0	2696466	intron_variant	0		2E-8	7.69897	(Cingulate gyrus)	NA		NR [8955960] (imputed)	N
18	rs75944932	0.930955	17	44289832	rs2696466	NA	White matter microstructure (mean diusivities)	43866	31666681	Zhao B	43768	Mol Psychiatry	www.ncbi.nlm.nih.gov/pubmed/31666681	Large-scale GWAS reveals genetic architecture of brain white matter microstructure and genetic overlap with cognitive and mental health traits (n = 17,706).	17,706 European ancestry individuals	NA	17q21.31	NR	KANSL1, KANSL1, KANSL1			ENSG00000120071, ENSG00000275867, ENSG00000278458	NA	NA	rs2696466-?	rs2696466	0	2696466	intron_variant	0		2E-10	9.69897	(Genu of corpus callosum)	NA		NR [8955960] (imputed)	N
18	rs75944932	0.930955	17	44289832	rs2696466	NA	White matter microstructure (mean diusivities)	43866	31666681	Zhao B	43768	Mol Psychiatry	www.ncbi.nlm.nih.gov/pubmed/31666681	Large-scale GWAS reveals genetic architecture of brain white matter microstructure and genetic overlap with cognitive and mental health traits (n = 17,706).	17,706 European ancestry individuals	NA	17q21.31	NR	KANSL1, KANSL1, KANSL1			ENSG00000120071, ENSG00000275867, ENSG00000278458	NA	NA	rs2696466-?	rs2696466	0	2696466	intron_variant	0		6E-9	8.22185	(Anterior corona radiata)	NA		NR [8955960] (imputed)	N
18	rs75944932	0.930955	17	44289832	rs2696466	NA	White matter microstructure (radial diusivities)	43866	31666681	Zhao B	43768	Mol Psychiatry	www.ncbi.nlm.nih.gov/pubmed/31666681	Large-scale GWAS reveals genetic architecture of brain white matter microstructure and genetic overlap with cognitive and mental health traits (n = 17,706).	17,706 European ancestry individuals	NA	17q21.31	NR	KANSL1, KANSL1, KANSL1			ENSG00000120071, ENSG00000275867, ENSG00000278458	NA	NA	rs2696466-?	rs2696466	0	2696466	intron_variant	0		4E-8	7.39794	(Fornix (cres) / Stria terminalis)	NA		NR [8955960] (imputed)	N
18	rs75944932	0.930955	17	44289832	rs2696466	NA	White matter microstructure (radial diusivities)	43866	31666681	Zhao B	43768	Mol Psychiatry	www.ncbi.nlm.nih.gov/pubmed/31666681	Large-scale GWAS reveals genetic architecture of brain white matter microstructure and genetic overlap with cognitive and mental health traits (n = 17,706).	17,706 European ancestry individuals	NA	17q21.31	NR	KANSL1, KANSL1, KANSL1			ENSG00000120071, ENSG00000275867, ENSG00000278458	NA	NA	rs2696466-?	rs2696466	0	2696466	intron_variant	0		7E-9	8.1549	(Genu of corpus callosum)	NA		NR [8955960] (imputed)	N
18	rs75944932	0.930955	17	44289832	rs2696466	NA	Schizophrenia	44831	35396580	Trubetskoy V	44659	Nature	www.ncbi.nlm.nih.gov/pubmed/35396580	Mapping genomic loci implicates genes and synaptic biology in schizophrenia.	53,386 European ancestry cases, 77,258 European ancestry controls, 14,004 East Asian ancestry cases, 16,757 East Asian ancestry controls, 6,152 African American cases, 3,918 African American controls, 1,234 Latino cases, 3,090 Latino controls	1,979 European ancestry cases, 142,626 European ancestry controls	17q21.31		KANSL1, KANSL1, KANSL1			ENSG00000120071, ENSG00000275867, ENSG00000278458	NA	NA	rs2696466-A	rs2696466	0	2696466	intron_variant	0	0.587	3E-11	10.5229		1.05422	[1.04-1.07]	Affymetrix [7585078] (imputed)	N
18	rs75944932	0.930955	17	44291980	rs3890609	NA	White matter microstructure (axial diusivities)	43866	31666681	Zhao B	43768	Mol Psychiatry	www.ncbi.nlm.nih.gov/pubmed/31666681	Large-scale GWAS reveals genetic architecture of brain white matter microstructure and genetic overlap with cognitive and mental health traits (n = 17,706).	17,706 European ancestry individuals	NA	17q21.31	NR	KANSL1, KANSL1, KANSL1			ENSG00000120071, ENSG00000275867, ENSG00000278458	NA	NA	rs3890609-?	rs3890609	0	3890609	intron_variant	0		9E-9	8.04576	(Genu of corpus callosum)	NA		NR [8955960] (imputed)	N
18	rs75944932	0.930955	17	44291980	rs3890609	NA	White matter microstructure (mean diusivities)	43866	31666681	Zhao B	43768	Mol Psychiatry	www.ncbi.nlm.nih.gov/pubmed/31666681	Large-scale GWAS reveals genetic architecture of brain white matter microstructure and genetic overlap with cognitive and mental health traits (n = 17,706).	17,706 European ancestry individuals	NA	17q21.31	NR	KANSL1, KANSL1, KANSL1			ENSG00000120071, ENSG00000275867, ENSG00000278458	NA	NA	rs3890609-?	rs3890609	0	3890609	intron_variant	0		3E-8	7.52288	(Body of corpus callosum)	NA		NR [8955960] (imputed)	N
18	rs75944932	0.930955	17	44291980	rs3890609	NA	White matter microstructure (mean diusivities)	43866	31666681	Zhao B	43768	Mol Psychiatry	www.ncbi.nlm.nih.gov/pubmed/31666681	Large-scale GWAS reveals genetic architecture of brain white matter microstructure and genetic overlap with cognitive and mental health traits (n = 17,706).	17,706 European ancestry individuals	NA	17q21.31	NR	KANSL1, KANSL1, KANSL1			ENSG00000120071, ENSG00000275867, ENSG00000278458	NA	NA	rs3890609-?	rs3890609	0	3890609	intron_variant	0		2E-10	9.69897	(Genu of corpus callosum)	NA		NR [8955960] (imputed)	N
18	rs75944932	0.930955	17	44291980	rs3890609	NA	White matter microstructure (mean diusivities)	43866	31666681	Zhao B	43768	Mol Psychiatry	www.ncbi.nlm.nih.gov/pubmed/31666681	Large-scale GWAS reveals genetic architecture of brain white matter microstructure and genetic overlap with cognitive and mental health traits (n = 17,706).	17,706 European ancestry individuals	NA	17q21.31	NR	KANSL1, KANSL1, KANSL1			ENSG00000120071, ENSG00000275867, ENSG00000278458	NA	NA	rs3890609-?	rs3890609	0	3890609	intron_variant	0		1E-8	8	(Anterior corona radiata)	NA		NR [8955960] (imputed)	N
18	rs75944932	0.930955	17	44291980	rs3890609	NA	White matter microstructure (radial diusivities)	43866	31666681	Zhao B	43768	Mol Psychiatry	www.ncbi.nlm.nih.gov/pubmed/31666681	Large-scale GWAS reveals genetic architecture of brain white matter microstructure and genetic overlap with cognitive and mental health traits (n = 17,706).	17,706 European ancestry individuals	NA	17q21.31	NR	KANSL1, KANSL1, KANSL1			ENSG00000120071, ENSG00000275867, ENSG00000278458	NA	NA	rs3890609-?	rs3890609	0	3890609	intron_variant	0		2E-8	7.69897	(Genu of corpus callosum)	NA		NR [8955960] (imputed)	N
18	rs75944932	0.930955	17	44301840	rs142920272	NA	Autism spectrum disorder	43565	30804558	Grove J	43521	Nat Genet	www.ncbi.nlm.nih.gov/pubmed/30804558	Identification of common genetic risk variants for autism spectrum disorder.	18,381 European ancestry cases, 27,969 European ancestry controls	2,119 European ancestry cases, 142,379 European ancestry controls	17q21.31	Intergenic	KANSL1, KANSL1, KANSL1			ENSG00000120071, ENSG00000275867, ENSG00000278458	NA	NA	rs142920272-C	rs142920272	1	2532407	intron_variant	0	0.187	9E-7	6.04576		1.08814	[NR]	Illumina [9112387] (imputed)	N
18	rs75944932	0.930955	17	44304884	rs2261497	NA	aparc-a2009s lh area S-orbital-H-Shaped	44712	33875891	Smith SM	44305	Nat Neurosci	www.ncbi.nlm.nih.gov/pubmed/33875891	An expanded set of genome-wide association studies of brain imaging phenotypes in UK Biobank.	21,282 British ancestry individuals	10,685 British ancestry individuals	17q21.31		KANSL1 - MAPK8IP1P1	ENSG00000278458	ENSG00000282723		2129	16088	rs2261497-T	rs2261497	0	2261497	TF_binding_site_variant	1	0.258	5E-10	9.30103		0.071	[0.049-0.093] unit decrease	Affymetrix [17103079] (imputed)	N
18	rs75944932	0.930955	17	44307193	rs2532395	NA	Brussel sprout liking	44777	35585065	May-Wilson S	44699	Nat Commun	www.ncbi.nlm.nih.gov/pubmed/35585065	Large-scale GWAS of food liking reveals genetic determinants and genetic correlations with distinct neurophysiological traits.	159,493 European ancestry individuals	NA	17q21.31		KANSL1 - MAPK8IP1P1	ENSG00000278458	ENSG00000282723		4438	13779	rs2532395-T	rs2532395	0	2532395	upstream_gene_variant	1	0.2126	1E-22	22		0.04292	[0.034-0.052] unit decrease	Affymetrix [11353280] (imputed)	N
18	rs75944932	0.930955	17	44308053	rs62070949	NA	aparc-pial rh area fusiform	44712	33875891	Smith SM	44305	Nat Neurosci	www.ncbi.nlm.nih.gov/pubmed/33875891	An expanded set of genome-wide association studies of brain imaging phenotypes in UK Biobank.	21,282 British ancestry individuals	10,686 British ancestry individuals	17q21.31		KANSL1 - MAPK8IP1P1	ENSG00000278458	ENSG00000282723		5298	12919	rs62070949-G	rs62070949	0	62070949	intergenic_variant	1	0.157	3E-18	17.5229		0.128	[0.099-0.157] unit decrease	Affymetrix [17103079] (imputed)	N
18	rs75944932	0.930955	17	44308053	rs62070949	NA	aparc-DKTatlas rh area fusiform	44712	33875891	Smith SM	44305	Nat Neurosci	www.ncbi.nlm.nih.gov/pubmed/33875891	An expanded set of genome-wide association studies of brain imaging phenotypes in UK Biobank.	21,282 British ancestry individuals	10,686 British ancestry individuals	17q21.31		KANSL1 - MAPK8IP1P1	ENSG00000278458	ENSG00000282723		5298	12919	rs62070949-G	rs62070949	0	62070949	intergenic_variant	1	0.157	3E-24	23.5229		0.15	[0.12-0.18] unit decrease	Affymetrix [17103079] (imputed)	N
18	rs75944932	0.930955	17	44308053	rs62070949	NA	aparc-Desikan rh area fusiform	44712	33875891	Smith SM	44305	Nat Neurosci	www.ncbi.nlm.nih.gov/pubmed/33875891	An expanded set of genome-wide association studies of brain imaging phenotypes in UK Biobank.	21,282 British ancestry individuals	10,686 British ancestry individuals	17q21.31		KANSL1 - MAPK8IP1P1	ENSG00000278458	ENSG00000282723		5298	12919	rs62070949-G	rs62070949	0	62070949	intergenic_variant	1	0.157	5E-26	25.301		0.155	[0.13-0.18] unit decrease	Affymetrix [17103079] (imputed)	N
18	rs75944932	0.930955	17	44311107	rs2532389	NA	Cancer (pleiotropy)	44148	32887889	Rashkin SR	44078	Nat Commun	www.ncbi.nlm.nih.gov/pubmed/32887889	Pan-cancer study detects genetic risk variants and shared genetic basis in two large cohorts.	64,962 European ancestry cases, 410,350 European ancestry controls	NA	17q21.31		KANSL1 - MAPK8IP1P1	ENSG00000278458	ENSG00000282723		8352	9865	rs2532389-G	rs2532389	0	2532389	intergenic_variant	1	NR	1E-9	9		1.074	[1.05-1.099]	Affymetrix [7846216] (imputed)	N
18	rs75944932	0.930955	17	44316491	rs62073099	NA	F-bitter food liking (derived food-liking factor)	44777	35585065	May-Wilson S	44699	Nat Commun	www.ncbi.nlm.nih.gov/pubmed/35585065	Large-scale GWAS of food liking reveals genetic determinants and genetic correlations with distinct neurophysiological traits.	157,485 European ancestry individuals	NA	17q21.31		KANSL1 - MAPK8IP1P1	ENSG00000278458	ENSG00000282723		13736	4481	rs62073099-C	rs62073099	0	62073099	upstream_gene_variant	1	0.1997	2E-10	9.69897		0.02904	[0.02-0.038] unit decrease	Affymetrix [11353280] (imputed)	N
18	rs75944932	0.930955	17	44316491	rs62073099	NA	F-strong flavour liking (derived food-liking factor)	44777	35585065	May-Wilson S	44699	Nat Commun	www.ncbi.nlm.nih.gov/pubmed/35585065	Large-scale GWAS of food liking reveals genetic determinants and genetic correlations with distinct neurophysiological traits.	153,924 European ancestry individuals	NA	17q21.31		KANSL1 - MAPK8IP1P1	ENSG00000278458	ENSG00000282723		13736	4481	rs62073099-C	rs62073099	0	62073099	upstream_gene_variant	1	0.1996	1E-16	16		0.09416	[0.072-0.116] unit decrease	Affymetrix [9535166] (imputed)	N
18	rs75944932	0.930955	17	44318663	rs2696591	NA	Whole brain restricted directional diffusion (multivariate analysis)	44777	35505052	Fan CC	44684	Nat Commun	www.ncbi.nlm.nih.gov/pubmed/35505052	Multivariate genome-wide association study on tissue-sensitive diffusion metrics highlights pathways that shape the human brain.	23,543 European ancestry individuals	11,555 European ancestry individuals, 3,030 non-European ancestry individuals	17q21.31		KANSL1 - MAPK8IP1P1	ENSG00000278458	ENSG00000282723		15908	2309	rs2696591-?	rs2696591	0	2696591	upstream_gene_variant	1	NR	8E-96	95.0969		NA		NR [NR] (imputed)	N
18	rs75944932	0.930955	17	44321478	rs2732714	NA	IDP T1 SIENAX brain-unnormalised volume	44712	33875891	Smith SM	44305	Nat Neurosci	www.ncbi.nlm.nih.gov/pubmed/33875891	An expanded set of genome-wide association studies of brain imaging phenotypes in UK Biobank.	22,138 British ancestry individuals	11,086 British ancestry individuals	17q21.31		MAPK8IP1P1, MAPK8IP1P1			ENSG00000262500, ENSG00000282723	NA	NA	rs2732714-G	rs2732714	0	2732714	non_coding_transcript_exon_variant	0	0.194	3E-13	12.5229		0.091	[0.067-0.115] unit decrease	Affymetrix [17103079] (imputed)	N
18	rs75944932	0.930955	17	44321478	rs2732714	NA	IDP T1 SIENAX white normalised volume	44712	33875891	Smith SM	44305	Nat Neurosci	www.ncbi.nlm.nih.gov/pubmed/33875891	An expanded set of genome-wide association studies of brain imaging phenotypes in UK Biobank.	22,138 British ancestry individuals	11,086 British ancestry individuals	17q21.31		MAPK8IP1P1, MAPK8IP1P1			ENSG00000262500, ENSG00000282723	NA	NA	rs2732714-G	rs2732714	0	2732714	non_coding_transcript_exon_variant	0	0.194	3E-12	11.5229		0.087	[0.063-0.111] unit decrease	Affymetrix [17103079] (imputed)	N
18	rs75944932	0.930955	17	44321478	rs2732714	NA	IDP T1 SIENAX white unnormalised volume	44712	33875891	Smith SM	44305	Nat Neurosci	www.ncbi.nlm.nih.gov/pubmed/33875891	An expanded set of genome-wide association studies of brain imaging phenotypes in UK Biobank.	22,138 British ancestry individuals	11,086 British ancestry individuals	17q21.31		MAPK8IP1P1, MAPK8IP1P1			ENSG00000262500, ENSG00000282723	NA	NA	rs2732714-G	rs2732714	0	2732714	non_coding_transcript_exon_variant	0	0.194	2E-12	11.699		0.088	[0.064-0.112] unit decrease	Affymetrix [17103079] (imputed)	N
18	rs75944932	0.930955	17	44321478	rs2732714	NA	IDP T1 SIENAX brain-normalised volume	44712	33875891	Smith SM	44305	Nat Neurosci	www.ncbi.nlm.nih.gov/pubmed/33875891	An expanded set of genome-wide association studies of brain imaging phenotypes in UK Biobank.	22,138 British ancestry individuals	11,086 British ancestry individuals	17q21.31		MAPK8IP1P1, MAPK8IP1P1			ENSG00000262500, ENSG00000282723	NA	NA	rs2732714-G	rs2732714	0	2732714	non_coding_transcript_exon_variant	0	0.194	5E-13	12.301		0.09	[0.066-0.114] unit decrease	Affymetrix [17103079] (imputed)	N
18	rs75944932	0.930955	17	44322960	rs2668637	NA	General factor of neuroticism	43587	30867560	Hill WD	43537	Mol Psychiatry	www.ncbi.nlm.nih.gov/pubmed/30867560	Genetic contributions to two special factors of neuroticism are associated with affluence, higher intelligence, better health, and longer life.	270,059 British ancestry individuals	NA	17q21.31	ENSG00000262500	MAPK8IP1P1 - ARL17B	ENSG00000282723	ENSG00000228696		550	29190	rs2668637-A	rs2668637	0	2668637	regulatory_region_variant	1	NR	2E-10	9.69897		0.010891	[0.0075-0.0143] unit increase	Affymetrix [18485882] (imputed)	N
18	rs75944932	0.930955	17	44323046	rs2732716	NA	Monocyte count	42977	27863252	Astle WJ	42691	Cell	www.ncbi.nlm.nih.gov/pubmed/27863252	The Allelic Landscape of Human Blood Cell Trait Variation and Links to Common Complex Disease.	170,721 European ancestry individuals	NA	17q21.31	RP11-259G18.2	MAPK8IP1P1 - ARL17B	ENSG00000282723	ENSG00000228696		636	29104	rs2732716-C	rs2732716	0	2732716	intergenic_variant	1	0.6328	9E-10	9.04576		0.0235613	[0.016-0.031] unit increase	Affymetrix [~ 2500000] (imputed)	N
18	rs75944932	0.930955	17	44324539	rs2668639	NA	IDP dMRI ProbtrackX L1 slf r	44712	33875891	Smith SM	44305	Nat Neurosci	www.ncbi.nlm.nih.gov/pubmed/33875891	An expanded set of genome-wide association studies of brain imaging phenotypes in UK Biobank.	20,860 British ancestry individuals	10,495 British ancestry individuals	17q21.31		MAPK8IP1P1 - ARL17B	ENSG00000282723	ENSG00000228696		2129	27611	rs2668639-C	rs2668639	0	2668639	intergenic_variant	1	0.773	3E-13	12.5229		0.085	[0.061-0.109] unit decrease	Affymetrix [17103079] (imputed)	N
18	rs75944932	0.930955	17	44324539	rs2668639	NA	IDP dMRI TBSS L1 Superior longitudinal fasciculus R	44712	33875891	Smith SM	44305	Nat Neurosci	www.ncbi.nlm.nih.gov/pubmed/33875891	An expanded set of genome-wide association studies of brain imaging phenotypes in UK Biobank.	20,860 British ancestry individuals	10,496 British ancestry individuals	17q21.31		MAPK8IP1P1 - ARL17B	ENSG00000282723	ENSG00000228696		2129	27611	rs2668639-C	rs2668639	0	2668639	intergenic_variant	1	0.773	3E-15	14.5229		0.092	[0.068-0.116] unit decrease	Affymetrix [17103079] (imputed)	N
18	rs75944932	0.930955	17	44324572	rs555203107	NA	Red cell distribution width	43451	28957414	Pilling LC	43006	PLoS One	www.ncbi.nlm.nih.gov/pubmed/28957414	Red blood cell distribution width: Genetic evidence for aging pathways in 116,666 volunteers.	116,666 British ancestry individuals	NA	17q21.31	NR	MAPK8IP1P1 - ARL17B	ENSG00000282723	ENSG00000228696		2162	27578	rs555203107-G	rs555203107	1	62073112	downstream_gene_variant	1	NR	8E-28	27.0969		0.0516895	[0.042-0.061] unit increase	Affymetrix [16832071] (imputed)	N
18	rs75944932	0.930955	17	44325635	rs2696618	NA	aparc-DKTatlas lh area fusiform	44712	33875891	Smith SM	44305	Nat Neurosci	www.ncbi.nlm.nih.gov/pubmed/33875891	An expanded set of genome-wide association studies of brain imaging phenotypes in UK Biobank.	21,282 British ancestry individuals	10,686 British ancestry individuals	17q21.31		MAPK8IP1P1 - ARL17B	ENSG00000282723	ENSG00000228696		3225	26515	rs2696618-G	rs2696618	0	2696618	intergenic_variant	1	0.772	6E-24	23.2218		0.117	[0.093-0.141] unit increase	Affymetrix [17103079] (imputed)	N
18	rs75944932	0.930955	17	44326712	rs56368550	NA	Salad dressing liking	44777	35585065	May-Wilson S	44699	Nat Commun	www.ncbi.nlm.nih.gov/pubmed/35585065	Large-scale GWAS of food liking reveals genetic determinants and genetic correlations with distinct neurophysiological traits.	159,310 European ancestry individuals	NA	17q21.31		MAPK8IP1P1 - ARL17B	ENSG00000282723	ENSG00000228696		4302	25438	rs56368550-C	rs56368550	0	56368550	downstream_gene_variant	1	0.1989	1E-9	9		0.02772	[0.019-0.037] unit decrease	Affymetrix [11353280] (imputed)	N
18	rs75944932	0.930955	17	44326864	rs2696625	NA	Physical activity (overall physical activity time)	43483	30531941	Doherty A	43444	Nat Commun	www.ncbi.nlm.nih.gov/pubmed/30531941	GWAS identifies 14 loci for device-measured physical activity and sleep duration.	91,105 European ancestry individuals	NA	17q21.31	KANSL1-AS1	MAPK8IP1P1 - ARL17B	ENSG00000282723	ENSG00000228696		4454	25286	rs2696625-A	rs2696625	0	2696625	intergenic_variant	1	0.77	3E-12	11.5229		0.037	[0.027-0.047] SD units decrease	NR [9926106] (imputed)	N
18	rs75944932	0.930955	17	44326864	rs2696625	NA	Physical activity	44593	34753499	Hanscombe KB	44509	Genome Med	www.ncbi.nlm.nih.gov/pubmed/34753499	The genetic case for cardiorespiratory fitness as a clinical vital sign and the routine prescription of physical activity in healthcare.	89,683 European ancestry individuals	NA	17q21.31		MAPK8IP1P1 - ARL17B	ENSG00000282723	ENSG00000228696		4454	25286	rs2696625-A	rs2696625	0	2696625	intergenic_variant	1	0.77	5E-12	11.301		0.31	[0.22-0.4] unit decrease	Affymetrix [8918919] (imputed)	N
18	rs75944932	0.930955	17	44327370	rs2458185	NA	Salami liking	44777	35585065	May-Wilson S	44699	Nat Commun	www.ncbi.nlm.nih.gov/pubmed/35585065	Large-scale GWAS of food liking reveals genetic determinants and genetic correlations with distinct neurophysiological traits.	154,673 European ancestry individuals	NA	17q21.31		MAPK8IP1P1 - ARL17B	ENSG00000282723	ENSG00000228696		4960	24780	rs2458185-A	rs2458185	0	2458185	downstream_gene_variant	1	0.2116	1E-16	16		0.03706	[0.028-0.046] unit decrease	Affymetrix [11353280] (imputed)	N
18	rs75944932	0.930955	17	44327482	rs2696630	NA	aparc-Desikan lh area fusiform	44712	33875891	Smith SM	44305	Nat Neurosci	www.ncbi.nlm.nih.gov/pubmed/33875891	An expanded set of genome-wide association studies of brain imaging phenotypes in UK Biobank.	21,282 British ancestry individuals	10,686 British ancestry individuals	17q21.31		MAPK8IP1P1 - ARL17B	ENSG00000282723	ENSG00000228696		5072	24668	rs2696630-A	rs2696630	0	2696630	intergenic_variant	1	0.229	1E-23	23		0.116	[0.092-0.14] unit decrease	Affymetrix [17103079] (imputed)	N
18	rs75944932	0.930955	17	44332793	rs71375338	NA	Neutrophil count	44092	32888494	Vuckovic D	44075	Cell	www.ncbi.nlm.nih.gov/pubmed/32888494	The Polygenic and Monogenic Basis of Blood Traits and Diseases.	408,112 British individuals	NA	17q21.31	RP11-259G18.3	MAPK8IP1P1 - ARL17B	ENSG00000282723	ENSG00000228696		10383	19357	rs71375338-A	rs71375338	0	71375338	intergenic_variant	1	0.268548	3E-20	19.5229		0.0231667	[0.018-0.028] unit increase	Affymetrix [93095623] (imputed)	N
18	rs75944932	0.930955	17	44332793	rs71375338	NA	Neutrophil count	44095	32888493	Chen MH	44075	Cell	www.ncbi.nlm.nih.gov/pubmed/32888493	Trans-ethnic and Ancestry-Specific Blood-Cell Genetics in 746,667 Individuals from 5 Global Populations.	627,215 African American or Afro-Caribbean, African ancestry, European ancestry, East Asian ancestry, Hispanic or Latin American and South Asian ancestry individuals	NA	17q21.31	NR	MAPK8IP1P1 - ARL17B	ENSG00000282723	ENSG00000228696		10383	19357	rs71375338-A	rs71375338	0	71375338	intergenic_variant	1	0.259541	3E-22	21.5229		NA		Affymetrix, Illumina [23114412] (imputed)	N
18	rs75944932	0.930955	17	44332793	rs71375338	NA	Neutrophil-to-lymphocyte ratio	44543	34469753	Kachuri L	44434	Am J Hum Genet	www.ncbi.nlm.nih.gov/pubmed/34469753	Genetic determinants of blood-cell traits influence susceptibility to childhood acute lymphoblastic leukemia.	234,502 European ancestry individuals	100,442 European ancestry individuals	17q21.31		MAPK8IP1P1 - ARL17B	ENSG00000282723	ENSG00000228696		10383	19357	rs71375338-G	rs71375338	0	71375338	intergenic_variant	1	0.73	3E-16	15.5229		NA		Affymetrix [10369434] (imputed)	N
18	rs75944932	0.930955	17	44333889	rs2696422	NA	IDP SWI T2star left putamen	44712	33875891	Smith SM	44305	Nat Neurosci	www.ncbi.nlm.nih.gov/pubmed/33875891	An expanded set of genome-wide association studies of brain imaging phenotypes in UK Biobank.	20,043 British ancestry individuals	10,013 British ancestry individuals	17q21.31		MAPK8IP1P1 - ARL17B	ENSG00000282723	ENSG00000228696		11479	18261	rs2696422-C	rs2696422	0	2696422	intergenic_variant	1	0.221	1E-15	15		0.096	[0.072-0.12] unit decrease	Affymetrix [17103079] (imputed)	N
18	rs75944932	0.930955	17	44335579	rs139077859	NA	IDP dMRI TBSS L1 Superior longitudinal fasciculus L	44712	33875891	Smith SM	44305	Nat Neurosci	www.ncbi.nlm.nih.gov/pubmed/33875891	An expanded set of genome-wide association studies of brain imaging phenotypes in UK Biobank.	20,860 British ancestry individuals	10,496 British ancestry individuals	17q21.31		MAPK8IP1P1 - ARL17B	ENSG00000282723	ENSG00000228696		13169	16571	rs139077859-A	rs139077859	0	139077859	intergenic_variant	1	0.206	5E-14	13.301		0.093	[0.069-0.117] unit increase	Affymetrix [17103079] (imputed)	N
18	rs75944932	0.930955	17	44335579	rs139077859	NA	Cardiorespiratory fitness (vo2 max)	44593	34753499	Hanscombe KB	44509	Genome Med	www.ncbi.nlm.nih.gov/pubmed/34753499	The genetic case for cardiorespiratory fitness as a clinical vital sign and the routine prescription of physical activity in healthcare.	70,783 European ancestry individuals	NA	17q21.31		MAPK8IP1P1 - ARL17B	ENSG00000282723	ENSG00000228696		13169	16571	rs139077859-G	rs139077859	0	139077859	intergenic_variant	1	0.79	2E-8	7.69897		0.033	[0.021-0.045] unit decrease	Affymetrix [8918919] (imputed)	N
18	rs75944932	0.930955	17	44335635	rs147431626	NA	White matter microstructure (radial diusivities)	43866	31666681	Zhao B	43768	Mol Psychiatry	www.ncbi.nlm.nih.gov/pubmed/31666681	Large-scale GWAS reveals genetic architecture of brain white matter microstructure and genetic overlap with cognitive and mental health traits (n = 17,706).	17,706 European ancestry individuals	NA	17q21.31	NR	MAPK8IP1P1 - ARL17B	ENSG00000282723	ENSG00000228696		13225	16515	rs147431626-?	rs147431626	0	147431626	intergenic_variant	1		4E-13	12.3979	(Anterior limb of internal capsule)	NA		NR [8955960] (imputed)	N
18	rs75944932	0.930955	17	44336651	rs2458203	NA	F-sodas liking (derived food-liking factor)	44777	35585065	May-Wilson S	44699	Nat Commun	www.ncbi.nlm.nih.gov/pubmed/35585065	Large-scale GWAS of food liking reveals genetic determinants and genetic correlations with distinct neurophysiological traits.	157,911 European ancestry individuals	NA	17q21.31		MAPK8IP1P1 - ARL17B	ENSG00000282723	ENSG00000228696		14241	15499	rs2458203-C	rs2458203	0	2458203	downstream_gene_variant	1	0.3161	2E-9	8.69897		0.09036	[0.061-0.12] unit decrease	Affymetrix [9618746] (imputed)	N
18	rs75944932	0.930955	17	44336651	rs2458203	NA	F-fatty food liking (derived food-liking factor)	44777	35585065	May-Wilson S	44699	Nat Commun	www.ncbi.nlm.nih.gov/pubmed/35585065	Large-scale GWAS of food liking reveals genetic determinants and genetic correlations with distinct neurophysiological traits.	159,481 European ancestry individuals	NA	17q21.31		MAPK8IP1P1 - ARL17B	ENSG00000282723	ENSG00000228696		14241	15499	rs2458203-C	rs2458203	0	2458203	downstream_gene_variant	1	0.3161	2E-9	8.69897		0.02314	[0.016-0.031] unit decrease	Affymetrix [11353280] (imputed)	N
18	rs75944932	0.930955	17	44337760	rs35031964	NA	General factor of neuroticism	43587	30867560	Hill WD	43537	Mol Psychiatry	www.ncbi.nlm.nih.gov/pubmed/30867560	Genetic contributions to two special factors of neuroticism are associated with affluence, higher intelligence, better health, and longer life.	270,059 British ancestry individuals	NA	17q21.31	ENSG00000262539	MAPK8IP1P1 - ARL17B	ENSG00000282723	ENSG00000228696		15350	14390	rs35031964-A	rs35031964	0	35031964	non_coding_transcript_exon_variant	1	NR	2E-13	12.699		0.012707	[0.0093-0.0161] unit increase	Affymetrix [18485882] (imputed)	N
18	rs75944932	0.930955	17	44338503	rs2732689	NA	F-acquired taste liking (derived food-liking factor)	44777	35585065	May-Wilson S	44699	Nat Commun	www.ncbi.nlm.nih.gov/pubmed/35585065	Large-scale GWAS of food liking reveals genetic determinants and genetic correlations with distinct neurophysiological traits.	156,639 European ancestry individuals	NA	17q21.31		MAPK8IP1P1 - ARL17B	ENSG00000282723	ENSG00000228696		16093	13647	rs2732689-A	rs2732689	0	2732689	upstream_gene_variant	1	0.2365	7E-18	17.1549		0.09423	[0.073-0.116] unit decrease	Affymetrix [9389114] (imputed)	N
18	rs75944932	0.930955	17	44338694	rs550530305	NA	White matter microstructure (axial diusivities)	43866	31666681	Zhao B	43768	Mol Psychiatry	www.ncbi.nlm.nih.gov/pubmed/31666681	Large-scale GWAS reveals genetic architecture of brain white matter microstructure and genetic overlap with cognitive and mental health traits (n = 17,706).	17,706 European ancestry individuals	NA	17q21.31	NR	MAPK8IP1P1 - ARL17B	ENSG00000282723	ENSG00000228696		16284	13456	rs550530305-?	rs550530305	1	2732687	intergenic_variant	1		2E-8	7.69897	(Anterior corona radiata)	NA		NR [8955960] (imputed)	N
18	rs75944932	0.930955	17	44339607	rs77917260	NA	IDP dMRI TBSS L1 External capsule L	44712	33875891	Smith SM	44305	Nat Neurosci	www.ncbi.nlm.nih.gov/pubmed/33875891	An expanded set of genome-wide association studies of brain imaging phenotypes in UK Biobank.	20,860 British ancestry individuals	10,496 British ancestry individuals	17q21.31		MAPK8IP1P1 - ARL17B	ENSG00000282723	ENSG00000228696		17197	12543	rs77917260-T	rs77917260	0	77917260	regulatory_region_variant	1	0.212	1E-16	16		0.1	[0.076-0.124] unit increase	Affymetrix [17103079] (imputed)	N
18	rs75944932	0.930955	17	44342123	rs2732677	NA	White matter microstructure (mean diusivities)	43866	31666681	Zhao B	43768	Mol Psychiatry	www.ncbi.nlm.nih.gov/pubmed/31666681	Large-scale GWAS reveals genetic architecture of brain white matter microstructure and genetic overlap with cognitive and mental health traits (n = 17,706).	17,706 European ancestry individuals	NA	17q21.31	NR	MAPK8IP1P1 - ARL17B	ENSG00000282723	ENSG00000228696		19713	10027	rs2732677-?	rs2732677	0	2732677	intergenic_variant	1		5E-8	7.30103	(Cingulate gyrus)	NA		NR [8955960] (imputed)	N
18	rs75944932	0.930955	17	44342123	rs2732677	NA	White matter microstructure (mean diusivities)	43866	31666681	Zhao B	43768	Mol Psychiatry	www.ncbi.nlm.nih.gov/pubmed/31666681	Large-scale GWAS reveals genetic architecture of brain white matter microstructure and genetic overlap with cognitive and mental health traits (n = 17,706).	17,706 European ancestry individuals	NA	17q21.31	NR	MAPK8IP1P1 - ARL17B	ENSG00000282723	ENSG00000228696		19713	10027	rs2732677-?	rs2732677	0	2732677	intergenic_variant	1		4E-8	7.39794	(Anterior corona radiata)	NA		NR [8955960] (imputed)	N
18	rs75944932	0.930955	17	44343004	rs2950706	NA	Mood instability	43682	31168069	Ward J	43621	Mol Psychiatry	www.ncbi.nlm.nih.gov/pubmed/31168069	The genomic basis of mood instability: identification of 46 loci in 363,705 UK Biobank participants, genetic correlation with psychiatric disorders, and association with gene expression and function.	157,039 European ancestry cases, 206,666 European ancestry controls	NA	17q21.31	CRHR1, MAPT, WNT3	MAPK8IP1P1 - ARL17B	ENSG00000282723	ENSG00000228696		20594	9146	rs2950706-?	rs2950706	0	2950706	intergenic_variant	1	NR	7E-20	19.1549		0.013745	[0.011-0.017] unit decrease	Affymetrix [NR] (imputed)	N
18	rs75944932	0.930955	17	44344988	rs2732650	NA	Loneliness	43851	31518406	Abdellaoui A	43721	Hum Mol Genet	www.ncbi.nlm.nih.gov/pubmed/31518406	Phenome-wide investigation of health outcomes associated with genetic predisposition to loneliness.	511,280 European ancestry individuals	NA	17q21.31	RP11-259G18.1	MAPK8IP1P1 - ARL17B	ENSG00000282723	ENSG00000228696		22578	7162	rs2732650-?	rs2732650	0	2732650	intron_variant	1	NR	3E-8	7.52288		0.02	[0.012-0.028] unit decrease	Affymetrix, Illumina [up to 14113458] (imputed)	N
18	rs75944932	0.930955	17	44344988	rs2732650	NA	IDP dMRI TBSS MD Cingulum cingulate gyrus L	44712	33875891	Smith SM	44305	Nat Neurosci	www.ncbi.nlm.nih.gov/pubmed/33875891	An expanded set of genome-wide association studies of brain imaging phenotypes in UK Biobank.	20,860 British ancestry individuals	10,496 British ancestry individuals	17q21.31		MAPK8IP1P1 - ARL17B	ENSG00000282723	ENSG00000228696		22578	7162	rs2732650-G	rs2732650	0	2732650	intron_variant	1	0.224	3E-10	9.52288		0.075	[0.051-0.099] unit increase	Affymetrix [17103079] (imputed)	N
18	rs75944932	0.930955	17	44344988	rs2732650	NA	IDP dMRI TBSS MD Anterior limb of internal capsule R	44712	33875891	Smith SM	44305	Nat Neurosci	www.ncbi.nlm.nih.gov/pubmed/33875891	An expanded set of genome-wide association studies of brain imaging phenotypes in UK Biobank.	20,860 British ancestry individuals	10,496 British ancestry individuals	17q21.31		MAPK8IP1P1 - ARL17B	ENSG00000282723	ENSG00000228696		22578	7162	rs2732650-G	rs2732650	0	2732650	intron_variant	1	0.224	1E-14	14		0.092	[0.068-0.116] unit increase	Affymetrix [17103079] (imputed)	N
18	rs75944932	0.930955	17	44346407	rs2732655	NA	White matter microstructure (fractional anisotropy)	43866	31666681	Zhao B	43768	Mol Psychiatry	www.ncbi.nlm.nih.gov/pubmed/31666681	Large-scale GWAS reveals genetic architecture of brain white matter microstructure and genetic overlap with cognitive and mental health traits (n = 17,706).	17,706 European ancestry individuals	NA	17q21.31	NR	MAPK8IP1P1 - ARL17B	ENSG00000282723	ENSG00000228696		23997	5743	rs2732655-?	rs2732655	0	2732655	intergenic_variant	1		1E-8	8	(Genu of corpus callosum)	NA		NR [8955960] (imputed)	N
18	rs75944932	0.930955	17	44347218	rs2696557	NA	Feeling nervous	43487	29500382	Nagel M	43161	Nat Commun	www.ncbi.nlm.nih.gov/pubmed/29500382	Item-level analyses reveal genetic heterogeneity in neuroticism.	373,121 European ancestry individuals	NA	17q21.31	NR	MAPK8IP1P1 - ARL17B	ENSG00000282723	ENSG00000228696		24808	4932	rs2696557-A	rs2696557	0	2696557	intergenic_variant	1	0.214201	3E-15	14.5229		7.91	z score increase	NR [10847151] (imputed)	N
18	rs75944932	0.930955	17	44347218	rs2696557	NA	IDP dMRI TBSS ICVF Superior fronto-occipital fasciculus R	44712	33875891	Smith SM	44305	Nat Neurosci	www.ncbi.nlm.nih.gov/pubmed/33875891	An expanded set of genome-wide association studies of brain imaging phenotypes in UK Biobank.	20,859 British ancestry individuals	10,496 British ancestry individuals	17q21.31		MAPK8IP1P1 - ARL17B	ENSG00000282723	ENSG00000228696		24808	4932	rs2696557-A	rs2696557	0	2696557	intergenic_variant	1	0.221	8E-27	26.0969		0.128	[0.1-0.15] unit decrease	Affymetrix [17103079] (imputed)	N
18	rs75944932	0.930955	17	44348634	rs112665297	NA	White matter microstructure (axial diusivities)	43866	31666681	Zhao B	43768	Mol Psychiatry	www.ncbi.nlm.nih.gov/pubmed/31666681	Large-scale GWAS reveals genetic architecture of brain white matter microstructure and genetic overlap with cognitive and mental health traits (n = 17,706).	17,706 European ancestry individuals	NA	17q21.31	NR	MAPK8IP1P1 - ARL17B	ENSG00000282723	ENSG00000228696		26224	3516	rs112665297-?	rs112665297	0	112665297	intergenic_variant	1		1E-11	11	(Inferior fronto-occipital fasciculus)	NA		NR [8955960] (imputed)	N
18	rs75944932	0.930955	17	44354904	rs2732699	NA	Breast cancer	43069	29059683	Michailidou K	43031	Nature	www.ncbi.nlm.nih.gov/pubmed/29059683	Association analysis identifies 65 new breast cancer risk loci.	76,192 European ancestry cases, 63,082 European ancestry controls	46,785 European ancestry cases, 42,892 European ancestry controls, 14,068 East Asian ancestry cases, 13,104 East Asian ancestry controls	17q21.31	NR	ARL17B, ARL17B, ARL17B			ENSG00000275748, ENSG00000276276, ENSG00000228696	NA	NA	rs2732699-C	rs2732699	0	2732699	intron_variant	0	0.8401	1E-10	10	(EA)	0.0595	[0.041-0.078] unit increase	Illumina [~ 11800000] (imputed)	N
18	rs75944932	0.930955	17	44355304	rs371894855	NA	IDP dMRI TBSS ICVF Posterior limb of internal capsule R	44712	33875891	Smith SM	44305	Nat Neurosci	www.ncbi.nlm.nih.gov/pubmed/33875891	An expanded set of genome-wide association studies of brain imaging phenotypes in UK Biobank.	20,859 British ancestry individuals	10,496 British ancestry individuals	17q21.31		ARL17B, ARL17B, ARL17B			ENSG00000275748, ENSG00000276276, ENSG00000228696	NA	NA	rs371894855-T	rs371894855	0	371894855	intron_variant	0	0.204	2E-20	19.699		0.117	[0.092-0.142] unit decrease	Affymetrix [17103079] (imputed)	N
18	rs75944932	0.930955	17	44356793	rs2696524	NA	White matter microstructure (fractional anisotropy)	43866	31666681	Zhao B	43768	Mol Psychiatry	www.ncbi.nlm.nih.gov/pubmed/31666681	Large-scale GWAS reveals genetic architecture of brain white matter microstructure and genetic overlap with cognitive and mental health traits (n = 17,706).	17,706 European ancestry individuals	NA	17q21.31	NR	ARL17B, ARL17B, ARL17B			ENSG00000275748, ENSG00000276276, ENSG00000228696	NA	NA	rs2696524-?	rs2696524	0	2696524	intron_variant	0		5E-11	10.301	(Fornix (cres) / Stria terminalis)	NA		NR [8955960] (imputed)	N
18	rs75944932	0.930955	17	44357351	rs17665188	NA	Experiencing mood swings	43487	29500382	Nagel M	43161	Nat Commun	www.ncbi.nlm.nih.gov/pubmed/29500382	Item-level analyses reveal genetic heterogeneity in neuroticism.	373,733 European ancestry individuals	NA	17q21.31	NR	ARL17B, ARL17B, ARL17B			ENSG00000275748, ENSG00000276276, ENSG00000228696	NA	NA	rs17665188-T	rs17665188	0	17665188	intron_variant	0	0.213949	1E-18	18		8.79	z score decrease	NR [10847151] (imputed)	N
18	rs75944932	0.930955	17	44357654	rs75067210	NA	Broad bean liking	44777	35585065	May-Wilson S	44699	Nat Commun	www.ncbi.nlm.nih.gov/pubmed/35585065	Large-scale GWAS of food liking reveals genetic determinants and genetic correlations with distinct neurophysiological traits.	158,921 European ancestry individuals	NA	17q21.31		ARL17B, ARL17B, ARL17B			ENSG00000275748, ENSG00000276276, ENSG00000228696	NA	NA	rs75067210-T	rs75067210	0	75067210	intron_variant	0	0.1805	3E-10	9.52288		0.03108	[0.021-0.041] unit decrease	Affymetrix [11353280] (imputed)	N
18	rs75944932	0.930955	17	44357654	rs75067210	NA	Beans liking	44777	35585065	May-Wilson S	44699	Nat Commun	www.ncbi.nlm.nih.gov/pubmed/35585065	Large-scale GWAS of food liking reveals genetic determinants and genetic correlations with distinct neurophysiological traits.	159,014 European ancestry individuals	NA	17q21.31		ARL17B, ARL17B, ARL17B			ENSG00000275748, ENSG00000276276, ENSG00000228696	NA	NA	rs75067210-T	rs75067210	0	75067210	intron_variant	0	0.1805	1E-9	9		0.09898	[0.067-0.131] unit decrease	Affymetrix [9618863] (imputed)	N
18	rs75944932	0.930955	17	44357885	rs2696518	NA	IDP dMRI ProbtrackX L1 ptr l	44712	33875891	Smith SM	44305	Nat Neurosci	www.ncbi.nlm.nih.gov/pubmed/33875891	An expanded set of genome-wide association studies of brain imaging phenotypes in UK Biobank.	20,860 British ancestry individuals	10,495 British ancestry individuals	17q21.31		ARL17B, ARL17B, ARL17B			ENSG00000275748, ENSG00000276276, ENSG00000228696	NA	NA	rs2696518-G	rs2696518	0	2696518	intron_variant	0	0.204	1E-9	9		0.077	[0.052-0.102] unit increase	Affymetrix [17103079] (imputed)	N
18	rs75944932	0.930955	17	44357885	rs2696518	NA	IDP dMRI ProbtrackX L1 str r	44712	33875891	Smith SM	44305	Nat Neurosci	www.ncbi.nlm.nih.gov/pubmed/33875891	An expanded set of genome-wide association studies of brain imaging phenotypes in UK Biobank.	20,860 British ancestry individuals	10,495 British ancestry individuals	17q21.31		ARL17B, ARL17B, ARL17B			ENSG00000275748, ENSG00000276276, ENSG00000228696	NA	NA	rs2696518-G	rs2696518	0	2696518	intron_variant	0	0.204	2E-13	12.699		0.093	[0.068-0.118] unit increase	Affymetrix [17103079] (imputed)	N
18	rs75944932	0.930955	17	44359783	rs184837332	NA	Mean corpuscular volume	44512	34104963	Thompson A	44355	Hum Mol Genet	www.ncbi.nlm.nih.gov/pubmed/34104963	Assessing the impact of alcohol consumption on the genetic contribution to mean corpuscular volume.	362,595 British ancestry individuals	NA	17q21.31		ARL17B, ARL17B, ARL17B			ENSG00000275748, ENSG00000276276, ENSG00000228696	NA	NA	rs184837332-G	rs184837332	0	184837332	intron_variant	0	0.775	9E-14	13.0458		0.1	[0.07-0.13] % increase	Affymetrix [NR] (imputed)	N
18	rs75944932	0.930955	17	44364209	rs2732614	NA	Sense of smell	42640	26632684	Dong J	42309	Medicine (Baltimore)	www.ncbi.nlm.nih.gov/pubmed/26632684	Genome-wide Meta-analysis on the Sense of Smell Among US Older Adults.	6,252 European ancestry individuals	NA	17q21.31	KIAA1267, LRRC37	ARL17B, ARL17B, ARL17B			ENSG00000275748, ENSG00000276276, ENSG00000228696	NA	NA	rs2732614-T	rs2732614	0	2732614	3_prime_UTR_variant	0	0.2	7E-6	5.1549	(Ajusted for ApoE)	0.03	[0.01-0.05] ln(smell score+1) increase	Affymetrix, Illumina [2543887] (imputed)	N
18	rs75944932	0.930955	17	44364209	rs2732614	NA	Sense of smell	42640	26632684	Dong J	42309	Medicine (Baltimore)	www.ncbi.nlm.nih.gov/pubmed/26632684	Genome-wide Meta-analysis on the Sense of Smell Among US Older Adults.	6,252 European ancestry individuals	NA	17q21.31	KIAA1267, LRRC37	ARL17B, ARL17B, ARL17B			ENSG00000275748, ENSG00000276276, ENSG00000228696	NA	NA	rs2732614-T	rs2732614	0	2732614	3_prime_UTR_variant	0	0.2	8E-6	5.09691		0.03	[0.01-0.05] ln(smell score+1) increase	Affymetrix, Illumina [2543887] (imputed)	N
18	rs75944932	0.930955	17	44364335	rs578102530	NA	Alcohol consumption (drinks per month) (UKB data field 1578, 4424)	44803	32193382	Cole JB	43909	Nat Commun	www.ncbi.nlm.nih.gov/pubmed/32193382	Comprehensive genomic analysis of dietary habits in UK Biobank identifies hundreds of genetic associations.	449,210 European ancestry individuals	NA	17q21.31		ARL17B, ARL17B, ARL17B			ENSG00000275748, ENSG00000276276, ENSG00000228696	NA	NA	rs578102530-G	rs578102530	0	578102530	splice_region_variant	0	0.812702	8E-23	22.0969		0.0281357	[0.023-0.034] unit increase	NR [NR] (imputed)	N
18	rs75944932	0.930955	17	44368212	rs2957297	NA	General cognitive ability	43360	29844566	Davies G	43249	Nat Commun	www.ncbi.nlm.nih.gov/pubmed/29844566	Study of 300,486 individuals identifies 148 independent genetic loci influencing general cognitive function.	up to 300,486 European ancestry individuals	NA	17q21.31	NR	ARL17B, ARL17B, ARL17B			ENSG00000275748, ENSG00000276276, ENSG00000228696	NA	NA	rs2957297-?	rs2957297	0	2957297	intron_variant	0	NR	2E-7	6.69897		5.231	z-score decrease	Affymetrix, Illumina [at least 2500000] (imputed)	N
18	rs75944932	0.930955	17	44369420	rs7209589	NA	aparc-a2009s rh volume S-collat-transv-ant	44712	33875891	Smith SM	44305	Nat Neurosci	www.ncbi.nlm.nih.gov/pubmed/33875891	An expanded set of genome-wide association studies of brain imaging phenotypes in UK Biobank.	21,282 British ancestry individuals	10,686 British ancestry individuals	17q21.31		ARL17B, ARL17B, ARL17B			ENSG00000275748, ENSG00000276276, ENSG00000228696	NA	NA	rs7209589-G	rs7209589	0	7209589	intron_variant	0	0.771	3E-17	16.5229		0.103	[0.079-0.127] unit decrease	Affymetrix [17103079] (imputed)	N
18	rs75944932	0.930955	17	44369420	rs7209589	NA	Reaction time	44376	32895543	de la Fuente J	44081	Nat Hum Behav	www.ncbi.nlm.nih.gov/pubmed/32895543	A general dimension of genetic sharing across diverse cognitive traits inferred from molecular data.	330,024 British ancestry individuals	NA	17q21.31		ARL17B, ARL17B, ARL17B			ENSG00000275748, ENSG00000276276, ENSG00000228696	NA	NA	rs7209589-?	rs7209589	0	7209589	intron_variant	0	NR	9E-24	23.0458		NA		NR [7857346] (imputed)	N
18	rs75944932	0.930955	17	44388912	rs62073233	NA	Glucose levels	44678	35213538	Richardson TG	44617	PLoS Biol	www.ncbi.nlm.nih.gov/pubmed/35213538	Characterising metabolomic signatures of lipid-modifying therapies through drug target mendelian randomisation.	114,870 European ancestry individuals	NA	17q21.31		LRRC37A, LRRC37A, ARL17B, ARL17B, ARL17B			ENSG00000176681, ENSG00000278742, ENSG00000275748, ENSG00000276276, ENSG00000228696	NA	NA	rs62073233-G	rs62073233	0	62073233	intron_variant	0	0.78721	2E-9	8.69897		0.0339922	[0.023-0.045] unit increase	NR [11722792] (imputed)	N
18	rs75944932	0.930955	17	44408004	rs1863114	NA	Hemoglobin levels	43999	32327693	Oskarsson GR	43944	Commun Biol	www.ncbi.nlm.nih.gov/pubmed/32327693	Predicted loss and gain of function mutations in ACO1 are associated with erythropoiesis.	684,122 European ancestry individuals	NA	17q21.31	LRRC37A	ARL17B, ARL17B, ARL17B, LRRC37A, LRRC37A			ENSG00000275748, ENSG00000276276, ENSG00000228696, ENSG00000176681, ENSG00000278742	NA	NA	rs1863114-C	rs1863114	0	1863114	missense_variant	0		2E-50	49.699		0.045	[NR] unit increase	Affymetrix, Illumina [43000000] (imputed)	N
18	rs75944932	0.930955	17	44410243	rs273535	NA	Height	44544	34594039	Sakaue S	44469	Nat Genet	www.ncbi.nlm.nih.gov/pubmed/34594039	A cross-population atlas of genetic associations for 220 human phenotypes.	165,056 East Asian ancestry individuals	NA	17q21.31		ARL17B, ARL17B, ARL17B, LRRC37A, LRRC37A			ENSG00000275748, ENSG00000276276, ENSG00000228696, ENSG00000176681, ENSG00000278742	NA	NA	rs273535-T	rs273535	0	273535	intron_variant	0	0.31118	1E-8	8		0.0140472	[0.0092-0.0189] unit decrease	Illumina [13479295] (imputed)	N
18	rs75944932	0.930955	17	44517766	rs557236423	NA	aseg global volume BrainSeg	44712	33875891	Smith SM	44305	Nat Neurosci	www.ncbi.nlm.nih.gov/pubmed/33875891	An expanded set of genome-wide association studies of brain imaging phenotypes in UK Biobank.	21,282 British ancestry individuals	10,686 British ancestry individuals	17q21.31		NSFP1, NSFP1, NSFP1			ENSG00000260075, ENSG00000280810, ENSG00000282733	NA	NA	rs557236423-A	rs557236423	0	557236423	intron_variant	0	0.259	1E-13	13		0.093	[0.068-0.118] unit decrease	Affymetrix [17103079] (imputed)	N
18	rs75944932	0.930955	17	44572068	rs3874943	NA	Reaction time	43360	29844566	Davies G	43249	Nat Commun	www.ncbi.nlm.nih.gov/pubmed/29844566	Study of 300,486 individuals identifies 148 independent genetic loci influencing general cognitive function.	330,069 European ancestry individuals	NA	17q21.31	NSFP1	NSFP1 - RDM1P2	ENSG00000282733	ENSG00000266497		7561	9244	rs3874943-?	rs3874943	0	3874943	intron_variant	1	NR	7E-14	13.1549		0.01303	[0.0096-0.0164] unit increase	Affymetrix [805426] (imputed)	N
18	rs75944932	0.930955	17	44572068	rs3874943	NA	Waist-to-hip ratio adjusted for BMI	43938	31669095	Zhu Z	43762	J Allergy Clin Immunol	www.ncbi.nlm.nih.gov/pubmed/31669095	Shared Genetic and Experimental Links between Obesity-Related Traits and Asthma Subtypes in UK Biobank.	457,690 European ancestry individuals	NA	17q21.31	NR	NSFP1 - RDM1P2	ENSG00000282733	ENSG00000266497		7561	9244	rs3874943-?	rs3874943	0	3874943	intron_variant	1	NR	1E-20	20		NA		Affymetrix [~ 8270000] (imputed)	N
18	rs75944932	0.930955	17	44572068	rs3874943	NA	Waist circumference adjusted for body mass index	43938	31669095	Zhu Z	43762	J Allergy Clin Immunol	www.ncbi.nlm.nih.gov/pubmed/31669095	Shared Genetic and Experimental Links between Obesity-Related Traits and Asthma Subtypes in UK Biobank.	457,690 European ancestry individuals	NA	17q21.31	NR	NSFP1 - RDM1P2	ENSG00000282733	ENSG00000266497		7561	9244	rs3874943-?	rs3874943	0	3874943	intron_variant	1	NR	2E-16	15.699		NA		Affymetrix [~ 8270000] (imputed)	N
18	rs75944932	0.930955	17	44572068	rs3874943	NA	Hair color	43504	30595370	Kichaev G	43461	Am J Hum Genet	www.ncbi.nlm.nih.gov/pubmed/30595370	Leveraging Polygenic Functional Enrichment to Improve GWAS Power.	approximately 452,000 European ancestry individuals	NA	17q21.31		NSFP1 - RDM1P2	ENSG00000282733	ENSG00000266497		7561	9244	rs3874943-?	rs3874943	0	3874943	intron_variant	1	NR	1E-12	12		NA		NR [~ 8900000] (imputed)	N
18	rs75944932	0.930955	17	44573374	rs2696685	NA	Height	43754	31562340	Akiyama M	43735	Nat Commun	www.ncbi.nlm.nih.gov/pubmed/31562340	Characterizing rare and low-frequency height-associated variants in the Japanese population.	159,095 Japanese ancestry individuals	32,692 Japanese ancestry individuals	17q21.31	NSFP1, ARL17A	NSFP1 - RDM1P2	ENSG00000282733	ENSG00000266497		8867	7938	rs2696685-?	rs2696685	0	2696685	intron_variant	1	NR	4E-8	7.39794		0.0202269	[0.013-0.027] unit decrease	Illumina [27896057] (imputed)	N
18	rs75944932	0.930955	17	44574285	rs371758411	NA	Ideal cardiovascular health score (clinical and behavioral)	44791	35613103	Huang RDL	44706	PLoS One	www.ncbi.nlm.nih.gov/pubmed/35613103	Genome-wide and phenome-wide analysis of ideal cardiovascular health in the VA Million Veteran Program.	119,129 European ancestry individuals, 16,495 African American individuals, 6,780 Hispanic individuals	37,646 European ancestry individuals, 5,366 African American individuals, 2,754 Hispanic individuals	17q21.31		NSFP1 - RDM1P2	ENSG00000282733	ENSG00000266497		9778	7027	rs371758411-?	rs371758411	0	371758411	intron_variant	1	0.26	1E-9	9		0.05	unit increase	Affymetrix [29000000] (imputed)	N
18	rs75944932	0.930955	17	44576704	rs2942003	NA	aparc-a2009s lh area S-collat-transv-ant	44712	33875891	Smith SM	44305	Nat Neurosci	www.ncbi.nlm.nih.gov/pubmed/33875891	An expanded set of genome-wide association studies of brain imaging phenotypes in UK Biobank.	21,282 British ancestry individuals	10,686 British ancestry individuals	17q21.31		NSFP1 - RDM1P2	ENSG00000282733	ENSG00000266497		12197	4608	rs2942003-G	rs2942003	0	2942003	intron_variant	1	0.632	5E-17	16.301		0.095	[0.073-0.117] unit decrease	Affymetrix [17103079] (imputed)	N
18	rs75944932	0.930955	17	44576704	rs2942003	NA	Risk-taking behavior (multivariate analysis)	44882	36324656	Baselmans B	44475	Biol Psychiatry Glob Open Sci	www.ncbi.nlm.nih.gov/pubmed/36324656	The Genetic and Neural Substrates of Externalizing Behavior.	1,506,537 European ancestry individuals	NA	17q21.31		NSFP1 - RDM1P2	ENSG00000282733	ENSG00000266497		12197	4608	rs2942003-?	rs2942003	0	2942003	intron_variant	1	NR	2E-11	10.699		NA		NR [NR]	N
18	rs75944932	0.930955	17	44576704	rs2942003	NA	Circulating levels of total-tau	44663	35396452	Sarnowski C	44659	Commun Biol	www.ncbi.nlm.nih.gov/pubmed/35396452	Meta-analysis of genome-wide association studies identifies ancestry-specific associations underlying circulating total tau levels.	14,721 European ancestry individuals	NA	17q21.31		NSFP1 - RDM1P2	ENSG00000282733	ENSG00000266497		12197	4608	rs2942003-T	rs2942003	0	2942003	intron_variant	1	0.34	2E-78	77.699		0.16	[0.14-0.18] unit increase	NR [10082601] (imputed)	N
18	rs75944932	0.930955	17	44580533	rs2684556	NA	aparc-a2009s rh volume S-oc-temp-med+Lingual	44712	33875891	Smith SM	44305	Nat Neurosci	www.ncbi.nlm.nih.gov/pubmed/33875891	An expanded set of genome-wide association studies of brain imaging phenotypes in UK Biobank.	21,282 British ancestry individuals	10,686 British ancestry individuals	17q21.31		NSFP1 - RDM1P2	ENSG00000282733	ENSG00000266497		16026	779	rs2684556-G	rs2684556	0	2684556	intron_variant	1	0.506	5E-10	9.30103		0.068	[0.046-0.09] unit increase	Affymetrix [17103079] (imputed)	N
18	rs75944932	0.930955	17	44611782	rs369234167	NA	aseg global volume BrainSegNotVent	44712	33875891	Smith SM	44305	Nat Neurosci	www.ncbi.nlm.nih.gov/pubmed/33875891	An expanded set of genome-wide association studies of brain imaging phenotypes in UK Biobank.	21,282 British ancestry individuals	10,686 British ancestry individuals	17q21.31		LRRC37A2, ARL17A			ENSG00000277221, ENSG00000185829	NA	NA	rs369234167-C	rs369234167	0	369234167	intron_variant	0	0.199	4E-14	13.3979		0.099	[0.074-0.124] unit decrease	Affymetrix [17103079] (imputed)	N
18	rs75944932	0.930955	17	44623789	rs144216645	NA	Mean corpuscular hemoglobin concentration	44092	32888494	Vuckovic D	44075	Cell	www.ncbi.nlm.nih.gov/pubmed/32888494	The Polygenic and Monogenic Basis of Blood Traits and Diseases.	408,112 British individuals	NA	17q21.31	ARL17A, LRRC37A2	ARL17A, LRRC37A2			ENSG00000185829, ENSG00000277221	NA	NA	rs144216645-T	rs144216645	0	144216645	intron_variant	0	0.744281	3E-10	9.52288		0.017155	[0.012-0.022] unit increase	Affymetrix [93095623] (imputed)	N
18	rs75944932	0.930955	17	44623789	rs144216645	NA	Handedness (Left-handed vs. non-left-handed)	43572	30980028	de Kovel CGF	43567	Sci Rep	www.ncbi.nlm.nih.gov/pubmed/30980028	The molecular genetics of hand preference revisited.	31,856 British ancestry cases, 299,181 British ancestry controls	NA	17q21.31	STH, KANSL1, ARL17B, ARL17A, LRRC37A, LRRC37A2, NSF	ARL17A, LRRC37A2			ENSG00000185829, ENSG00000277221	NA	NA	rs144216645-?	rs144216645	0	144216645	intron_variant	0	NR	1E-9	9		NA		Affymetrix [~ 15000000] (imputed)	N
18	rs75944932	0.930955	17	44623789	rs144216645	NA	Handedness (Right-handed vs. non-right-handed)	43572	30980028	de Kovel CGF	43567	Sci Rep	www.ncbi.nlm.nih.gov/pubmed/30980028	The molecular genetics of hand preference revisited.	293,857 British ancestry cases, 37,180 British ancestry controls	NA	17q21.31	STH, KANSL1, ARL17B, ARL17A, LRRC37A, LRRC37A2, NSF	ARL17A, LRRC37A2			ENSG00000185829, ENSG00000277221	NA	NA	rs144216645-?	rs144216645	0	144216645	intron_variant	0	NR	2E-8	7.69897		NA		Affymetrix [~ 15000000] (imputed)	N
18	rs75944932	0.930955	17	44625866	rs199913382	NA	Hemoglobin levels	43999	32327693	Oskarsson GR	43944	Commun Biol	www.ncbi.nlm.nih.gov/pubmed/32327693	Predicted loss and gain of function mutations in ACO1 are associated with erythropoiesis.	684,122 European ancestry individuals	NA	17q21.31	LRRC37A2	ARL17A, LRRC37A2			ENSG00000185829, ENSG00000277221	NA	NA	rs199913382-C	rs199913382	0	199913382	missense_variant	0		3E-54	53.5229		0.043	[NR] unit increase	Affymetrix, Illumina [43000000] (imputed)	N
18	rs75944932	0.930955	17	44633530	rs62073356	NA	Red cell distribution width	42977	27863252	Astle WJ	42691	Cell	www.ncbi.nlm.nih.gov/pubmed/27863252	The Allelic Landscape of Human Blood Cell Trait Variation and Links to Common Complex Disease.	171,529 European ancestry individuals	NA	17q21.31	ARL17A	ARL17A			ENSG00000185829	NA	NA	rs62073356-C	rs62073356	0	62073356	3_prime_UTR_variant	0	0.5771	3E-32	31.5229		0.0478185	[0.04-0.056] unit decrease	Affymetrix [~ 2500000] (imputed)	N
18	rs75944932	0.930955	17	44652348	rs558710130	NA	Mean corpuscular hemoglobin concentration	44095	32888493	Chen MH	44075	Cell	www.ncbi.nlm.nih.gov/pubmed/32888493	Trans-ethnic and Ancestry-Specific Blood-Cell Genetics in 746,667 Individuals from 5 Global Populations.	642,173 African American or Afro-Caribbean, African ancestry, European ancestry, East Asian ancestry, Hispanic or Latin American and South Asian ancestry individuals	NA	17q21.31	NR	ARL17A			ENSG00000185829	NA	NA	rs558710130-G	rs558710130	0	558710130	intron_variant	0	0.587726	1E-9	9		NA		Affymetrix, Illumina [21126107] (imputed)	N
18	rs75944932	0.930955	17	44652651	rs112458826	NA	Monocyte count	44095	32888493	Chen MH	44075	Cell	www.ncbi.nlm.nih.gov/pubmed/32888493	Trans-ethnic and Ancestry-Specific Blood-Cell Genetics in 746,667 Individuals from 5 Global Populations.	88,929 East Asian ancestry individuals	NA	17q21.31	NR	ARL17A			ENSG00000185829	NA	NA	rs112458826-G	rs112458826	0	112458826	intron_variant	0	0.820417	1E-9	9		0.056205	[0.038-0.074] SD units decrease	Affymetrix, Illumina [16289044] (imputed)	N
18	rs75944932	0.930955	17	44699851	rs116956554	NA	Thyroid stimulating hormone levels	44112	32769997	Zhou W	44050	Nat Commun	www.ncbi.nlm.nih.gov/pubmed/32769997	GWAS of thyroid stimulating hormone highlights pleiotropic effects and inverse association with thyroid cancer.	119,715 European ancestry individuals	NA	17q21.31	NSFP1	NSF, NSF, NSF			ENSG00000278174, ENSG00000276262, ENSG00000073969	NA	NA	rs116956554-A	rs116956554	0	116956554	intron_variant	0	0.179849439222465	3E-12	11.5229		0.0471	[0.034-0.06] SD increase	Illumina [22400000] (imputed)	N
18	rs75944932	0.930955	17	44735336	rs201619114	NA	BA-exvivo lh volume entorhinal	44712	33875891	Smith SM	44305	Nat Neurosci	www.ncbi.nlm.nih.gov/pubmed/33875891	An expanded set of genome-wide association studies of brain imaging phenotypes in UK Biobank.	21,281 British ancestry individuals	10,686 British ancestry individuals	17q21.31		NSF, NSF, NSF			ENSG00000278174, ENSG00000276262, ENSG00000073969	NA	NA	rs201619114-T	rs201619114	0	201619114	intron_variant	0	0.208	1E-14	14		0.095	[0.071-0.119] unit increase	Affymetrix [17103079] (imputed)	N
18	rs75944932	0.930955	17	44735337	rs199805751	NA	BA-exvivo lh area entorhinal	44712	33875891	Smith SM	44305	Nat Neurosci	www.ncbi.nlm.nih.gov/pubmed/33875891	An expanded set of genome-wide association studies of brain imaging phenotypes in UK Biobank.	21,281 British ancestry individuals	10,686 British ancestry individuals	17q21.31		NSF, NSF, NSF			ENSG00000278174, ENSG00000276262, ENSG00000073969	NA	NA	rs199805751-A	rs199805751	0	199805751	intron_variant	0	0.208	2E-18	17.699		0.107	[0.083-0.131] unit increase	Affymetrix [17103079] (imputed)	N
18	rs75944932	0.930955	17	44735337	rs199805751	NA	aparc-DKTatlas lh area entorhinal	44712	33875891	Smith SM	44305	Nat Neurosci	www.ncbi.nlm.nih.gov/pubmed/33875891	An expanded set of genome-wide association studies of brain imaging phenotypes in UK Biobank.	21,281 British ancestry individuals	10,686 British ancestry individuals	17q21.31		NSF, NSF, NSF			ENSG00000278174, ENSG00000276262, ENSG00000073969	NA	NA	rs199805751-A	rs199805751	0	199805751	intron_variant	0	0.208	3E-12	11.5229		0.086	[0.062-0.11] unit increase	Affymetrix [17103079] (imputed)	N
18	rs75944932	0.930955	17	44762589	rs77819282	NA	Thyroid stimulating hormone levels	43479	30367059	Teumer A	43399	Nat Commun	www.ncbi.nlm.nih.gov/pubmed/30367059	Genome-wide analyses identify a role for SLC17A4 and AADAT in thyroid hormone regulation.	54,288 European ancestry individuals	up to 22,383 European ancestry individuals	17q21.31	NSF	NSF, NSF, NSF			ENSG00000278174, ENSG00000276262, ENSG00000073969	NA	NA	rs77819282-A	rs77819282	1	199461	intron_variant	0	0.24	4E-10	9.39794		0.043	[0.029-0.057] unit increase	Affymetrix, Illumina [8048941] (imputed)	N
18	rs75944932	0.930955	17	44773783	rs199441	NA	Male-pattern baldness	43497	30573740	Yap CX	43454	Nat Commun	www.ncbi.nlm.nih.gov/pubmed/30573740	Dissection of genetic variation and evidence for pleiotropy in male pattern baldness.	205,327 European ancestry males	NA	17q21.31	NR	NSF, NSF, NSF			ENSG00000278174, ENSG00000276262, ENSG00000073969	NA	NA	rs199441-A	rs199441	0	199441	intron_variant	0	0.215491	1E-181	181		0.109361	[0.1-0.12] unit decrease	NR [19129689] (imputed)	N
18	rs75944932	0.930955	17	44773783	rs199441	NA	Neuroticism	43132	29255261	Luciano M	43087	Nat Genet	www.ncbi.nlm.nih.gov/pubmed/29255261	Association analysis in over 329,000 individuals identifies 116 independent variants influencing neuroticism.	329,821 European ancestry individuals	122,867 European ancestry individuals	17q21.31	intergenic	NSF, NSF, NSF			ENSG00000278174, ENSG00000276262, ENSG00000073969	NA	NA	rs199441-A	rs199441	0	199441	intron_variant	0	0.2175	3E-20	19.5229		9.219	unit increase	Illumina [18485882] (imputed)	N
18	rs75944932	0.930955	17	44773783	rs199441	NA	Experiencing mood swings	43487	29500382	Nagel M	43161	Nat Commun	www.ncbi.nlm.nih.gov/pubmed/29500382	Item-level analyses reveal genetic heterogeneity in neuroticism.	373,733 European ancestry individuals	NA	17q21.31	NR	NSF, NSF, NSF			ENSG00000278174, ENSG00000276262, ENSG00000073969	NA	NA	rs199441-A	rs199441	0	199441	intron_variant	0	0.217502	6E-18	17.2218		8.63	z score increase	NR [10847151] (imputed)	N
18	rs75944932	0.930955	17	44773783	rs199441	NA	Feeling hurt	43487	29500382	Nagel M	43161	Nat Commun	www.ncbi.nlm.nih.gov/pubmed/29500382	Item-level analyses reveal genetic heterogeneity in neuroticism.	372,047 European ancestry individuals	NA	17q21.31	NR	NSF, NSF, NSF			ENSG00000278174, ENSG00000276262, ENSG00000073969	NA	NA	rs199441-A	rs199441	0	199441	intron_variant	0	0.217502	4E-24	23.3979		10.14	z score increase	NR [10847151] (imputed)	N
18	rs75944932	0.930955	17	44773783	rs199441	NA	Common executive function	44860	36150907	Hatoum AS	44756	Biol Psychiatry	www.ncbi.nlm.nih.gov/pubmed/36150907	Genome-wide Association Study Shows That Executive Functioning Is Influenced by GABAergic Processes and Is a Neurocognitive Genetic Correlate of Psychiatric Disorders.	427,037 European ancestry individuals	NA	17q21.31		NSF, NSF, NSF			ENSG00000278174, ENSG00000276262, ENSG00000073969	NA	NA	rs199441-?	rs199441	0	199441	intron_variant	0	NR	3E-8	7.52288		NA		Affymetrix [7391068] (imputed)	N
18	rs75944932	0.930955	17	44787313	rs538628	NA	Feeling nervous	43487	29500382	Nagel M	43161	Nat Commun	www.ncbi.nlm.nih.gov/pubmed/29500382	Item-level analyses reveal genetic heterogeneity in neuroticism.	373,121 European ancestry individuals	NA	17q21.31	NR	NSF, NSF, NSF			ENSG00000278174, ENSG00000276262, ENSG00000073969	NA	NA	rs538628-C	rs538628	0	538628	intron_variant	0	0.206782	9E-13	12.0458		7.14	z score increase	NR [10847151] (imputed)	N
18	rs75944932	0.930955	17	44787313	rs538628	NA	Male-pattern baldness	43437	28196072	Hagenaars SP	42780	PLoS Genet	www.ncbi.nlm.nih.gov/pubmed/28196072	Genetic prediction of male pattern baldness.	52,874 British ancestry males		17q21.31	ARL17A, LRRC37A2, NSF, WNT3	NSF, NSF, NSF			ENSG00000278174, ENSG00000276262, ENSG00000073969	NA	NA	rs538628-C	rs538628	0	538628	intron_variant	0	NR	4E-27	26.3979		0.0800835	NR unit decrease	NR [NR] (imputed)	N
18	rs75944932	0.930955	17	44787313	rs538628	NA	Cortical surface area	44320	32963231	Hofer E	44096	Nat Commun	www.ncbi.nlm.nih.gov/pubmed/32963231	Genetic correlations and genome-wide associations of cortical structure in general population samples of 22,824 adults.	18,617 European and African American ancestry individuals	22,363 European ancestry individuals	17q21.31	NSF	NSF, NSF, NSF			ENSG00000278174, ENSG00000276262, ENSG00000073969	NA	NA	rs538628-?	rs538628	0	538628	intron_variant	0		1E-43	43	(Global)	NA		Affymetrix, Illumina [NR] (imputed)	N
18	rs75944932	0.930955	17	44800046	rs7224296	NA	Balding type 1	43502	30595370	Kichaev G	43461	Am J Hum Genet	www.ncbi.nlm.nih.gov/pubmed/30595370	Leveraging Polygenic Functional Enrichment to Improve GWAS Power.	approximately 208,000 European ancestry individuals	NA	17q21.31		NSF, NSF, NSF			ENSG00000278174, ENSG00000276262, ENSG00000073969	NA	NA	rs7224296-?	rs7224296	0	7224296	intron_variant	0	NR	1E-103	103		NA		NR [~ 8900000] (imputed)	N
18	rs75944932	0.930955	17	44800046	rs7224296	NA	Intelligence (MTAG)	43154	29326435	Hill WD	43111	Mol Psychiatry	www.ncbi.nlm.nih.gov/pubmed/29326435	A combined analysis of genetically correlated traits identifies 187 loci and a role for neurogenesis and myelination in intelligence.	120,934 British ancestry individuals, 127,548 individuals	NA	17q21.31	NSF	NSF, NSF, NSF			ENSG00000278174, ENSG00000276262, ENSG00000073969	NA	NA	rs7224296-A	rs7224296	0	7224296	intron_variant	0	NR	5E-9	8.30103		0.0189184	[0.013-0.025] unit increase	Affymetrix [NR]	N
18	rs75944932	0.930955	17	44800046	rs7224296	NA	Cortical thickness (min-P)	44127	32665545	van der Meer D	44026	Nat Commun	www.ncbi.nlm.nih.gov/pubmed/32665545	Understanding the genetic determinants of the brain with MOSTest.	26,502 European ancestry individuals	NA	17q21.31	INTS3, SLC27A3, GATAD2B, DENND4B, CRTC2, SLC39A1, CREB3L4, JTB, RAB13, RPS27, NUP210L, TPM3, C1orf189, C1orf43, UBAP2L, HAX1	NSF, NSF, NSF			ENSG00000278174, ENSG00000276262, ENSG00000073969	NA	NA	rs7224296-?	rs7224296	0	7224296	intron_variant	0		4E-10	9.39794		NA		NR [7428630] (imputed)	N
18	rs75944932	0.930955	17	44800046	rs7224296	NA	Diastolic blood pressure	44797	35762941	Plotnikov D	44713	Invest Ophthalmol Vis Sci	www.ncbi.nlm.nih.gov/pubmed/35762941	High Blood Pressure and Intraocular Pressure: A Mendelian Randomization Study.	526,001 European ancestry individuals	NA	17q21.31		NSF, NSF, NSF			ENSG00000278174, ENSG00000276262, ENSG00000073969	NA	NA	rs7224296-A	rs7224296	0	7224296	intron_variant	0	NR	3E-9	8.52288		0.1409	[0.094-0.187] unit increase	NR [NR] (imputed)	N
18	rs75944932	0.930955	17	44836302	rs9912530	NA	Intraocular pressure	43390	29785010	Khawaja AP	43241	Nat Genet	www.ncbi.nlm.nih.gov/pubmed/29785010	Genome-wide analyses identify 68 new loci associated with intraocular pressure and improve risk prediction for primary open-angle glaucoma.	139,555 European ancestry individuals	NA	17q21.31	WNT3	NSF - WNT3	ENSG00000073969	ENSG00000108379		1472	3570	rs9912530-T	rs9912530	0	9912530	regulatory_region_variant	1	0.272	2E-10	9.69897		0.091	[0.064-0.118] unit increase	Affymetrix, Illumina [NR] (imputed)	N
18	rs75944932	0.930955	17	44837217	rs199529	NA	Intraocular pressure	43383	30054594	MacGregor S	43308	Nat Genet	www.ncbi.nlm.nih.gov/pubmed/30054594	Genome-wide association study of intraocular pressure uncovers new pathways to glaucoma.	133,492 European ancestry individuals	NA	17q21.31	NSF	NSF - WNT3	ENSG00000073969	ENSG00000108379		2387	2655	rs199529-?	rs199529	0	199529	intergenic_variant	1	NR	4E-8	7.39794		0.083	[0.053-0.113] unit decrease	Affymetrix, Illumina [up to 40000000] (imputed)	N
18	rs75944932	0.930955	17	44837217	rs199529	NA	General factor of neuroticism	43587	30867560	Hill WD	43537	Mol Psychiatry	www.ncbi.nlm.nih.gov/pubmed/30867560	Genetic contributions to two special factors of neuroticism are associated with affluence, higher intelligence, better health, and longer life.	270,059 British ancestry individuals	NA	17q21.31	NSF	NSF - WNT3	ENSG00000073969	ENSG00000108379		2387	2655	rs199529-A	rs199529	0	199529	intergenic_variant	1	NR	3E-16	15.5229		0.014192	[0.011-0.018] unit increase	Affymetrix [18485882] (imputed)	N
18	rs75944932	0.930955	17	44843136	rs199528	NA	Alcohol consumption (drinks per week)	43742	30679032	Brazel DM	43440	Biol Psychiatry	www.ncbi.nlm.nih.gov/pubmed/30679032	Exome Chip Meta-analysis Fine Maps Causal Variants and Elucidates the Genetic Architecture of Rare Coding Variants in Smoking and Alcohol Use.	up to 357,854 European ancestry individuals	NA	17q21.31	WNT3	WNT3			ENSG00000108379	NA	NA	rs199528-T	rs199528	0	199528	intron_variant	0	0.223	5E-21	20.301		0.0286	[0.023-0.035] unit decrease	Illumina [~ 250000] (imputed)	N
18	rs75944932	0.930955	17	44847707	rs199526	NA	IDP dMRI TBSS L2 Superior fronto-occipital fasciculus L	44712	33875891	Smith SM	44305	Nat Neurosci	www.ncbi.nlm.nih.gov/pubmed/33875891	An expanded set of genome-wide association studies of brain imaging phenotypes in UK Biobank.	20,860 British ancestry individuals	10,496 British ancestry individuals	17q21.31		WNT3			ENSG00000108379	NA	NA	rs199526-G	rs199526	0	199526	intron_variant	0	0.778	5E-11	10.301		0.078	[0.054-0.102] unit decrease	Affymetrix [17103079] (imputed)	N
18	rs75944932	0.930955	17	44847834	rs199525	NA	Intracranial volume	43572	30818988	Klein M	43525	Am J Psychiatry	www.ncbi.nlm.nih.gov/pubmed/30818988	Genetic Markers of ADHD-Related Variations in Intracranial Volume.	24,024 European ancestry individuals	NA	17q21.31	NR	WNT3			ENSG00000108379	NA	NA	rs199525-T	rs199525	0	199525	intron_variant	0	NR	2E-20	19.699		9.262	NR z score increase	NR [9186920] (imputed)	N
18	rs75944932	0.930955	17	44847834	rs199525	NA	Feeling guilty	43487	29500382	Nagel M	43161	Nat Commun	www.ncbi.nlm.nih.gov/pubmed/29500382	Item-level analyses reveal genetic heterogeneity in neuroticism.	373,380 European ancestry individuals	NA	17q21.31	GOSR2	WNT3			ENSG00000108379	NA	NA	rs199525-T	rs199525	0	199525	intron_variant	0	0.207235	4E-8	7.39794		5.51	z score decrease	NR [10847151] (imputed)	N
18	rs75944932	0.930955	17	44847834	rs199525	NA	Lung function (FVC)	43405	30061609	Wyss AB	43311	Nat Commun	www.ncbi.nlm.nih.gov/pubmed/30061609	Multiethnic meta-analysis identifies ancestry-specific and cross-ancestry loci for pulmonary function.	60,552 European ancestry individuals, 8,429 African individuals, 9,959 Korean ancestry individuals, 11,775 Hispanic individuals		17q21.31	WNT3	WNT3			ENSG00000108379	NA	NA	rs199525-T	rs199525	0	199525	intron_variant	0	0.8	8E-9	8.09691		20.32	[13.42-27.22] ml increase	Affymetrix, Illumina [10900000] (imputed)	N
18	rs75944932	0.930955	17	44847834	rs199525	NA	Lung function (FVC)	43405	30061609	Wyss AB	43311	Nat Commun	www.ncbi.nlm.nih.gov/pubmed/30061609	Multiethnic meta-analysis identifies ancestry-specific and cross-ancestry loci for pulmonary function.	60,552 European ancestry individuals, 8,429 African individuals, 9,959 Korean ancestry individuals, 11,775 Hispanic individuals		17q21.31	WNT3	WNT3			ENSG00000108379	NA	NA	rs199525-T	rs199525	0	199525	intron_variant	0	0.79	3E-7	6.52288	(EA)	20.03	[12.41-27.65] ml increase	Affymetrix, Illumina [10900000] (imputed)	N
18	rs75944932	0.930955	17	44847834	rs199525	NA	Lung function (FEV1)	43405	30061609	Wyss AB	43311	Nat Commun	www.ncbi.nlm.nih.gov/pubmed/30061609	Multiethnic meta-analysis identifies ancestry-specific and cross-ancestry loci for pulmonary function.	60,552 European ancestry individuals, 8,429 African individuals, 9,959 Korean ancestry individuals, 11,775 Hispanic individuals		17q21.31	WNT3	WNT3			ENSG00000108379	NA	NA	rs199525-T	rs199525	0	199525	intron_variant	0	0.8	1E-9	9		18.85	[12.81-24.89] ml increase	Affymetrix, Illumina [10900000] (imputed)	N
18	rs75944932	0.930955	17	44847834	rs199525	NA	Lung function (FEV1)	43405	30061609	Wyss AB	43311	Nat Commun	www.ncbi.nlm.nih.gov/pubmed/30061609	Multiethnic meta-analysis identifies ancestry-specific and cross-ancestry loci for pulmonary function.	60,552 European ancestry individuals, 8,429 African individuals, 9,959 Korean ancestry individuals, 11,775 Hispanic individuals		17q21.31	WNT3	WNT3			ENSG00000108379	NA	NA	rs199525-T	rs199525	0	199525	intron_variant	0	0.79	2E-8	7.69897	(EA)	19.16	[12.46-25.86] ml increase	Affymetrix, Illumina [10900000] (imputed)	N
18	rs75944932	0.930955	17	44847834	rs199525	NA	Hip circumference adjusted for BMI	44432	34021172	Christakoudi S	44337	Sci Rep	www.ncbi.nlm.nih.gov/pubmed/34021172	GWAS of allometric body-shape indices in UK Biobank identifies loci suggesting associations with morphogenesis, organogenesis, adrenal cell renewal and cancer.	219,872 British ancestry women	NA	17q21.31	WNT3	WNT3			ENSG00000108379	NA	NA	rs199525-G	rs199525	0	199525	intron_variant	0	NR	2E-8	7.69897		0.0193608	[0.013-0.026] unit decrease	Affymetrix [321016] (imputed)	N
18	rs75944932	0.930955	17	44848314	rs3809857	NA	Itch intensity from mosquito bite adjusted by bite size	43017	28199695	Jones AV	42826	Hum Mol Genet	www.ncbi.nlm.nih.gov/pubmed/28199695	GWAS of self-reported mosquito bite size, itch intensity and attractiveness to mosquitoes implicates immune-related predisposition loci.	41,355 European ancestry men and 43,369 European ancestry women	NA	17q21.31	WNT3	WNT3			ENSG00000108379	NA	NA	rs3809857-T	rs3809857	0	3809857	intron_variant	0	NR	5E-6	5.30103		0.0160172	[0.0092-0.0229] unit increase	Illumina [13520550] (imputed)	N
18	rs75944932	0.930955	17	44848314	rs3809857	NA	Smoking initiation (ever regular vs never regular) (MTAG)	43552	30643251	Liu M	43479	Nat Genet	www.ncbi.nlm.nih.gov/pubmed/30643251	Association studies of up to 1.2 million individuals yield new insights into the genetic etiology of tobacco and alcohol use.	up to 1,359,002 European ancestry individuals	NA	17q21.31	NR	WNT3			ENSG00000108379	NA	NA	rs3809857-T	rs3809857	0	3809857	intron_variant	0	0.323	9E-18	17.0458		0.0103425	[0.008-0.0127] unit increase	NR [9732723] (imputed)	N
18	rs75944932	0.930955	17	44848314	rs3809857	NA	Hip circumference adjusted for BMI	44432	34021172	Christakoudi S	44337	Sci Rep	www.ncbi.nlm.nih.gov/pubmed/34021172	GWAS of allometric body-shape indices in UK Biobank identifies loci suggesting associations with morphogenesis, organogenesis, adrenal cell renewal and cancer.	219,872 British ancestry women	NA	17q21.31	WNT3	WNT3			ENSG00000108379	NA	NA	rs3809857-T	rs3809857	0	3809857	intron_variant	0	NR	3E-8	7.52288		0.0166179	[0.011-0.023] unit increase	Affymetrix [321016] (imputed)	N
18	rs75944932	0.930955	17	44852612	rs62074125	NA	Reaction time	43360	29844566	Davies G	43249	Nat Commun	www.ncbi.nlm.nih.gov/pubmed/29844566	Study of 300,486 individuals identifies 148 independent genetic loci influencing general cognitive function.	330,069 European ancestry individuals	NA	17q21.31	WNT3	WNT3			ENSG00000108379	NA	NA	rs62074125-?	rs62074125	0	62074125	intron_variant	0	NR	5E-12	11.301		0.012092	[0.0087-0.0155] unit increase	Affymetrix [805426] (imputed)	N
18	rs75944932	0.930955	17	44852612	rs62074125	NA	Waist-hip index	44432	34021172	Christakoudi S	44337	Sci Rep	www.ncbi.nlm.nih.gov/pubmed/34021172	GWAS of allometric body-shape indices in UK Biobank identifies loci suggesting associations with morphogenesis, organogenesis, adrenal cell renewal and cancer.	186,825 British ancestry men	NA	17q21.31	WNT3	WNT3			ENSG00000108379	NA	NA	rs62074125-C	rs62074125	0	62074125	intron_variant	0	NR	2E-13	12.699		0.0263488	[0.019-0.033] unit decrease	Affymetrix [127266] (imputed)	N
18	rs75944932	0.930955	17	44852612	rs62074125	NA	Waist circumference adjusted for body mass index	44432	34021172	Christakoudi S	44337	Sci Rep	www.ncbi.nlm.nih.gov/pubmed/34021172	GWAS of allometric body-shape indices in UK Biobank identifies loci suggesting associations with morphogenesis, organogenesis, adrenal cell renewal and cancer.	186,825 British ancestry men	NA	17q21.31	WNT3	WNT3			ENSG00000108379	NA	NA	rs62074125-C	rs62074125	0	62074125	intron_variant	0	NR	4E-8	7.39794		0.0194395	[0.013-0.026] unit decrease	Affymetrix [321114] (imputed)	N
18	rs75944932	0.930955	17	44852612	rs62074125	NA	Waist-to-hip ratio adjusted for BMI	44432	34021172	Christakoudi S	44337	Sci Rep	www.ncbi.nlm.nih.gov/pubmed/34021172	GWAS of allometric body-shape indices in UK Biobank identifies loci suggesting associations with morphogenesis, organogenesis, adrenal cell renewal and cancer.	186,825 British ancestry men	NA	17q21.31	WNT3	WNT3			ENSG00000108379	NA	NA	rs62074125-C	rs62074125	0	62074125	intron_variant	0	NR	3E-13	12.5229		0.0260286	[0.019-0.033] unit decrease	Affymetrix [323858] (imputed)	N
18	rs75944932	0.930955	17	44856641	rs199515	NA	Parkinson's disease	41019	22451204	Pankratz N	40969	Ann Neurol	www.ncbi.nlm.nih.gov/pubmed/22451204	Meta-analysis of Parkinson's disease: identification of a novel locus, RIT2.	4,238 European ancestry cases, 4,239 European ancestry controls	3,738 European ancestry cases, 2,111 European ancestry controls	17q21.31	WNT3	WNT3			ENSG00000108379	NA	NA	rs199515-?	rs199515	0	199515	intron_variant	0	NR	3E-17	16.5229		1.32	[NR]	Illumina [2500000] (imputed)	N
18	rs75944932	0.930955	17	44856641	rs199515	NA	Alzheimer's disease	44657	35379992	Bellenguez C	44655	Nat Genet	www.ncbi.nlm.nih.gov/pubmed/35379992	New insights into the genetic etiology of Alzheimer's disease and related dementias.	39,106 European ancestry clinically diagnosed cases, 46,828 European ancestry proxy cases, 401,577 European ancestry controls	25,392 cases, 276,086 controls	17q21.31		WNT3			ENSG00000108379	NA	NA	rs199515-G	rs199515	0	199515	intron_variant	0	0.2194	9E-13	12.0458		0.94	[0.93-0.96]	Affymetrix, Illumina [21101114] (imputed)	N
18	rs75944932	0.930955	17	44857352	rs199512	NA	Handedness (non-right-handed vs right-handed)	43746	31504236	Wiberg A	43713	Brain	www.ncbi.nlm.nih.gov/pubmed/31504236	Handedness, language areas and neuropsychiatric diseases: insights from brain imaging and genetics.	44,631 European ancestry non-right-handed individuals, 356,567 European ancestry right-handed individuals	NA	17q21.31	WNT3, MAPT, MAPT-AS1	WNT3			ENSG00000108379	NA	NA	rs199512-?	rs199512	0	199512	intron_variant	0	NR	5E-8	7.30103		NA		NR [~ 11000000] (imputed)	N
18	rs75944932	0.930955	17	44857352	rs199512	NA	Handedness (Left-handed vs. non-left-handed)	43746	31504236	Wiberg A	43713	Brain	www.ncbi.nlm.nih.gov/pubmed/31504236	Handedness, language areas and neuropsychiatric diseases: insights from brain imaging and genetics.	38,322 European ancestry left-handed individuals, 362,866 European ancestry right-handed individuals	NA	17q21.31	WNT3, MAPT, MAPT-AS1	WNT3			ENSG00000108379	NA	NA	rs199512-?	rs199512	0	199512	intron_variant	0	NR	5E-8	7.30103		NA		NR [~ 11000000] (imputed)	N
18	rs75944932	0.930955	17	44857352	rs199512	NA	Handedness (left-handed vs. right-handed)	43746	31504236	Wiberg A	43713	Brain	www.ncbi.nlm.nih.gov/pubmed/31504236	Handedness, language areas and neuropsychiatric diseases: insights from brain imaging and genetics.	38,322 European ancestry left-handed individuals, 356,567 European ancestry right-handed individuals	NA	17q21.31	WNT3, MAPT, MAPT-AS1	WNT3			ENSG00000108379	NA	NA	rs199512-C	rs199512	0	199512	intron_variant	0	0.791	4E-9	8.39794		1.06	[1.04-1.07]	NR [~ 11000000] (imputed)	N
18	rs75944932	0.930955	17	44857929	rs199510	NA	Externalizing behaviour (multivariate analysis)	44502	34446935	Karlsson Linner R	44434	Nat Neurosci	www.ncbi.nlm.nih.gov/pubmed/34446935	Multivariate analysis of 1.5 million people identifies genetic associations with traits related to self-regulation and addiction.	up to 53,293 European ancestry Attention-deficit/hyperactivity disorder individuals, up to 164,684 European ancestry problematic alcohol use individuals, up to 186,875 European ancestry lifetime cannabis use individuals, up to 357,187 European ancestry individuals measuring reverse-coded age at first sexual intercourse, up to 336,121 European ancestry individuals measuring number of sexual partners, up to 426,379 European ancestry individuals measuring general risk tolerance, up to 1,251,809 European ancestry individuals measuring lifetime smoking initiation	NA	17q21.31		WNT3			ENSG00000108379	NA	NA	rs199510-A	rs199510	0	199510	intron_variant	0	0.238	3E-10	9.52288		0.01	[0.0061-0.0139] unit decrease	NR [NR] (imputed)	N
18	rs75944932	0.930955	17	44859144	rs415430	NA	Parkinson's disease	40800	21812969	Liu X	40758	BMC Med Genet	www.ncbi.nlm.nih.gov/pubmed/21812969	Genome-wide association study identifies candidate genes for Parkinson's disease in an Ashkenazi Jewish population.	268 Ashkenazi Jewish cases, 178 Ashkenazi Jewish controls	1,782 European ancestry cases, 1,658 European ancestry controls	17q21.31	WNT3	WNT3			ENSG00000108379	NA	NA	rs415430-T	rs415430	0	415430	intron_variant	0	0.786	7E-7	6.1549		NA		Illumina [525124]	N
18	rs75944932	0.930955	17	44859410	rs199505	NA	Depressed affect	43404	29942085	Nagel M	43276	Nat Genet	www.ncbi.nlm.nih.gov/pubmed/29942085	Meta-analysis of genome-wide association studies for neuroticism in 449,484 individuals identifies novel genetic loci and pathways.	357,957 European ancestry individuals	NA	17q21.31	NR	WNT3			ENSG00000108379	NA	NA	rs199505-?	rs199505	0	199505	intron_variant	0	NR	1E-18	18		0.02469	[0.019-0.03] unit increase	Affymetrix [10847151] (imputed)	N
18	rs75944932	0.930955	17	44860021	rs70600	NA	Irritable mood	43487	29500382	Nagel M	43161	Nat Commun	www.ncbi.nlm.nih.gov/pubmed/29500382	Item-level analyses reveal genetic heterogeneity in neuroticism.	366,726 European ancestry individuals	NA	17q21.31	NR	WNT3			ENSG00000108379	NA	NA	rs70600-T	rs70600	0	70600	intron_variant	0	0.20718	3E-11	10.5229		6.65	z score increase	NR [~ 10847151] (imputed)	N
18	rs75944932	0.930955	17	44861003	rs199504	NA	Cortical thickness	44320	32963231	Hofer E	44096	Nat Commun	www.ncbi.nlm.nih.gov/pubmed/32963231	Genetic correlations and genome-wide associations of cortical structure in general population samples of 22,824 adults.	22,163 European and African American ancestry individuals	22,363 European ancestry individuals	17q21.31	WNT3	WNT3			ENSG00000108379	NA	NA	rs199504-?	rs199504	0	199504	intron_variant	0		6E-13	12.2218	(Superior temporal)	NA		Affymetrix, Illumina [NR] (imputed)	N
18	rs75944932	0.930955	17	44862162	rs199503	NA	Waist-to-hip ratio adjusted for BMI	44432	34021172	Christakoudi S	44337	Sci Rep	www.ncbi.nlm.nih.gov/pubmed/34021172	GWAS of allometric body-shape indices in UK Biobank identifies loci suggesting associations with morphogenesis, organogenesis, adrenal cell renewal and cancer.	219,872 British ancestry women	NA	17q21.31	WNT3	WNT3			ENSG00000108379	NA	NA	rs199503-A	rs199503	0	199503	intron_variant	0	NR	1E-10	10		0.0220732	[0.015-0.029] unit increase	Affymetrix [319769] (imputed)	N
18	rs75944932	0.930955	17	44862162	rs199503	NA	Schizophrenia vs autism spectrum disorder (ordinary least squares (OLS))	44313	33686288	Peyrot WJ	44263	Nat Genet	www.ncbi.nlm.nih.gov/pubmed/33686288	Identifying loci with different allele frequencies among cases of eight psychiatric disorders using CC-GWAS.	40,675 schizophrenia cases, 18,381 autism spectrum disorder cases	NA	17q21.31		WNT3			ENSG00000108379	NA	NA	rs199503-?	rs199503	0	199503	intron_variant	0	NR	3E-9	8.52288		0.0179	NR unit decrease	NR [4484088] (imputed)	N
18	rs75944932	0.930955	17	44862162	rs199503	NA	Alzheimer's disease or educational attainment (pleiotropy)	44635	34743297	Kulminski AM	44506	Geroscience	www.ncbi.nlm.nih.gov/pubmed/34743297	Pleiotropic predisposition to Alzheimer's disease and educational attainment: insights from the summary statistics analysis.	(see Lambert 2013 and Okbay 2016)	NA	17q21.31		WNT3			ENSG00000108379	NA	NA	rs199503-A	rs199503	0	199503	intron_variant	0	0.2481	2E-8	7.69897		42.1905	z score increase	NR [6814003]	N
18	rs75944932	0.930955	17	44862162	rs199503	NA	Waist-hip index	44432	34021172	Christakoudi S	44337	Sci Rep	www.ncbi.nlm.nih.gov/pubmed/34021172	GWAS of allometric body-shape indices in UK Biobank identifies loci suggesting associations with morphogenesis, organogenesis, adrenal cell renewal and cancer.	219,872 British ancestry women	NA	17q21.31	WNT3	WNT3			ENSG00000108379	NA	NA	rs199503-A	rs199503	0	199503	intron_variant	0	NR	1E-10	10		0.0221947	[0.015-0.029] unit increase	Affymetrix [319769] (imputed)	N
18	rs75944932	0.930955	17	44862613	rs199501	NA	IDP dMRI TBSS L3 Superior fronto-occipital fasciculus R	44712	33875891	Smith SM	44305	Nat Neurosci	www.ncbi.nlm.nih.gov/pubmed/33875891	An expanded set of genome-wide association studies of brain imaging phenotypes in UK Biobank.	20,860 British ancestry individuals	10,496 British ancestry individuals	17q21.31		WNT3			ENSG00000108379	NA	NA	rs199501-G	rs199501	0	199501	intron_variant	0	0.764	1E-12	12		0.082	[0.058-0.106] unit decrease	Affymetrix [17103079] (imputed)	N
18	rs75944932	0.930955	17	44862613	rs199501	NA	IDP dMRI ProbtrackX L1 atr r	44712	33875891	Smith SM	44305	Nat Neurosci	www.ncbi.nlm.nih.gov/pubmed/33875891	An expanded set of genome-wide association studies of brain imaging phenotypes in UK Biobank.	20,860 British ancestry individuals	10,495 British ancestry individuals	17q21.31		WNT3			ENSG00000108379	NA	NA	rs199501-G	rs199501	0	199501	intron_variant	0	0.764	6E-12	11.2218		0.079	[0.055-0.103] unit decrease	Affymetrix [17103079] (imputed)	N
18	rs75944932	0.930955	17	44862613	rs199501	NA	Serum total protein level	44376	33462484	Sinnott-Armstrong N	44214	Nat Genet	www.ncbi.nlm.nih.gov/pubmed/33462484	Genetics of 35 blood and urine biomarkers in the UK Biobank.	313,032 European ancestry individuals, 5,573 African ancestry individuals, 6,687 South Asian ancestry individuals	NA	17q21.31	NR	WNT3			ENSG00000108379	NA	NA	rs199501-G	rs199501	0	199501	intron_variant	0	NR	6E-24	23.2218		0.0297	[0.024-0.035] unit increase	Affymetrix [9000000] (imputed)	N
18	rs75944932	0.930955	17	44862613	rs199501	NA	Serum phosphate levels	44376	33462484	Sinnott-Armstrong N	44214	Nat Genet	www.ncbi.nlm.nih.gov/pubmed/33462484	Genetics of 35 blood and urine biomarkers in the UK Biobank.	312,888 European ancestry individuals, 5,568 African ancestry individuals, 6,685 South Asian ancestry individuals	NA	17q21.31	NR	WNT3			ENSG00000108379	NA	NA	rs199501-G	rs199501	0	199501	intron_variant	0	NR	1E-18	18		0.0259	[0.02-0.032] unit increase	Affymetrix [9000000] (imputed)	N
18	rs75944932	0.930955	17	44862613	rs199501	NA	Non-albumin protein levels	44376	33462484	Sinnott-Armstrong N	44214	Nat Genet	www.ncbi.nlm.nih.gov/pubmed/33462484	Genetics of 35 blood and urine biomarkers in the UK Biobank.	313,032 European ancestry individuals, 5,573 African ancestry individuals, 6,687 South Asian ancestry individuals	NA	17q21.31	NR	WNT3			ENSG00000108379	NA	NA	rs199501-G	rs199501	0	199501	intron_variant	0	NR	3E-10	9.52288		0.0185	[0.013-0.024] unit increase	Affymetrix [9000000] (imputed)	N
18	rs75944932	0.930955	17	44862613	rs199501	NA	Aspartate aminotransferase levels	44376	33462484	Sinnott-Armstrong N	44214	Nat Genet	www.ncbi.nlm.nih.gov/pubmed/33462484	Genetics of 35 blood and urine biomarkers in the UK Biobank.	341,246 European ancestry individuals, 5,982 African ancestry individuals, 7,313 South Asian ancestry individuals	NA	17q21.31	NR	WNT3			ENSG00000108379	NA	NA	rs199501-G	rs199501	0	199501	intron_variant	0	NR	1E-12	12		0.02	[0.015-0.025] unit increase	Affymetrix [9000000] (imputed)	N
18	rs75944932	0.930955	17	44862613	rs199501	NA	White matter mean diffusivity x age interaction (2df)	44656	34358307	Traylor M	44414	Brain	www.ncbi.nlm.nih.gov/pubmed/34358307	The BS variant of C4 protects against age-related loss of white matter microstructural integrity.	31,128 British ancestry individuals	NA	17q21.31		WNT3			ENSG00000108379	NA	NA	rs199501-A	rs199501	0	199501	intron_variant	0	0.23	8E-16	15.0969		NA		NR [NR] (imputed)	N
18	rs75944932	0.930955	17	44862613	rs199501	NA	Serum alkaline phosphatase levels	44376	33462484	Sinnott-Armstrong N	44214	Nat Genet	www.ncbi.nlm.nih.gov/pubmed/33462484	Genetics of 35 blood and urine biomarkers in the UK Biobank.	342,535 European ancestry individuals, 6,019 African ancestry individuals, 7,337 South Asian ancestry individuals	NA	17q21.31	NR	WNT3			ENSG00000108379	NA	NA	rs199501-G	rs199501	0	199501	intron_variant	0	NR	1E-11	11		0.0191	[0.014-0.025] unit increase	Affymetrix [9000000] (imputed)	N
18	rs75944932	0.930955	17	44862613	rs199501	NA	Parkinson's disease	44473	34064523	Rodrigo LM	44320	Genes (Basel)	www.ncbi.nlm.nih.gov/pubmed/34064523	Imputation and Reanalysis of ExomeChip Data Identifies Novel, Conditional and Joint Genetic Effects on Parkinson's Disease Risk.	5,167 European ancestry cases, 5,366 European ancestry controls	NA	17q21.31	WNT3	WNT3			ENSG00000108379	NA	NA	rs199501-A	rs199501	0	199501	intron_variant	0	0.22413	8E-12	11.0969		0.794626	[0.743956-0.848747}	Illumina [1465938] (imputed)	N
18	rs75944932	0.930955	17	44862613	rs199501	NA	Serum albumin levels	44376	33462484	Sinnott-Armstrong N	44214	Nat Genet	www.ncbi.nlm.nih.gov/pubmed/33462484	Genetics of 35 blood and urine biomarkers in the UK Biobank.	313,032 European ancestry individuals, 5,573 African ancestry individuals, 6,687 South Asian ancestry individuals	NA	17q21.31	NR	WNT3			ENSG00000108379	NA	NA	rs199501-G	rs199501	0	199501	intron_variant	0	NR	2E-13	12.699		0.0216	[0.016-0.027] unit increase	Affymetrix [9000000] (imputed)	N
18	rs75944932	0.930955	17	44863133	rs916888	NA	Post bronchodilator FEV1	42657	26634245	Lutz SM	42341	BMC Genet	www.ncbi.nlm.nih.gov/pubmed/26634245	A genome-wide association study identifies risk loci for spirometric measures among smokers of European and African ancestry.	10,094 European ancestry current and former smoker individuals, 3,260 African American current and former smoker individuals, 178 current and former smoker individuals	NA	17q21.31	WNT3	WNT3			ENSG00000108379	NA	NA	rs916888-T	rs916888	0	916888	intron_variant	0	0.763	5E-6	5.30103		0.051	NR unit increase	Illumina [NR] (imputed)	N
18	rs75944932	0.930955	17	44863133	rs916888	NA	Multiple system atrophy	42814	27629089	Sailer A	42627	Neurology	www.ncbi.nlm.nih.gov/pubmed/27629089	A genome-wide association study in multiple system atrophy.	918 European ancestry cases, 3,864 European ancestry controls	NA	17q21.31	WNT3	WNT3			ENSG00000108379	NA	NA	rs916888-T	rs916888	0	916888	intron_variant	0	0.75	4E-6	5.39794		1.35		Illumina [4903804] (imputed)	N
18	rs75944932	0.930955	17	44863133	rs916888	NA	Cognitive function	42879	28093568	Trampush JW	42752	Mol Psychiatry	www.ncbi.nlm.nih.gov/pubmed/28093568	GWAS meta-analysis reveals novel loci and genetic correlates for general cognitive function: a report from the COGENT consortium.	up to 35,298 European ancestry individuals	NA	17q21.31	WNT3	WNT3			ENSG00000108379	NA	NA	rs916888-?	rs916888	0	916888	intron_variant	0	NR	8E-8	7.09691		0.05	[0.032-0.068] unit increase	Affymetrix, Illumina [8037763] (imputed)	N
18	rs75944932	0.930955	17	44863133	rs916888	NA	Intelligence (MTAG)	43154	29326435	Hill WD	43111	Mol Psychiatry	www.ncbi.nlm.nih.gov/pubmed/29326435	A combined analysis of genetically correlated traits identifies 187 loci and a role for neurogenesis and myelination in intelligence.	120,934 British ancestry individuals, 127,548 individuals	NA	17q21.31	WNT3	WNT3			ENSG00000108379	NA	NA	rs916888-T	rs916888	0	916888	intron_variant	0	NR	2E-8	7.69897		0.019684	[0.013-0.027] unit increase	Affymetrix [NR]	N
18	rs75944932	0.930955	17	44863133	rs916888	NA	Lung function (FVC)	43405	30061609	Wyss AB	43311	Nat Commun	www.ncbi.nlm.nih.gov/pubmed/30061609	Multiethnic meta-analysis identifies ancestry-specific and cross-ancestry loci for pulmonary function.	60,552 European ancestry individuals, 8,429 African individuals, 9,959 Korean ancestry individuals, 11,775 Hispanic individuals		17q21.31		WNT3			ENSG00000108379	NA	NA	rs916888-?	rs916888	0	916888	intron_variant	0	NR	5E-8	7.30103	(EA)	21.56	[13.8-29.32] ml increase	Affymetrix, Illumina [10900000] (imputed)	N
18	rs75944932	0.930955	17	44863133	rs916888	NA	Lung function (FEV1)	43405	30061609	Wyss AB	43311	Nat Commun	www.ncbi.nlm.nih.gov/pubmed/30061609	Multiethnic meta-analysis identifies ancestry-specific and cross-ancestry loci for pulmonary function.	60,552 European ancestry individuals, 8,429 African individuals, 9,959 Korean ancestry individuals, 11,775 Hispanic individuals		17q21.31	WNT3	WNT3			ENSG00000108379	NA	NA	rs916888-T	rs916888	0	916888	intron_variant	0	0.75	4E-9	8.39794	(EA)	20.53	[13.71-27.35] ml increase	Affymetrix, Illumina [10900000] (imputed)	N
18	rs75944932	0.930955	17	44863133	rs916888	NA	Disruptive behavior (multivariate analysis)	44882	36324656	Baselmans B	44475	Biol Psychiatry Glob Open Sci	www.ncbi.nlm.nih.gov/pubmed/36324656	The Genetic and Neural Substrates of Externalizing Behavior.	523,150 European ancestry individuals	NA	17q21.31		WNT3			ENSG00000108379	NA	NA	rs916888-?	rs916888	0	916888	intron_variant	0	NR	7E-15	14.1549		NA		Affymetrix [NR]	N
18	rs75944932	0.930955	17	44863133	rs916888	NA	Cognitive aspects of educational attainment	44209	33414549	Demange PA	44203	Nat Genet	www.ncbi.nlm.nih.gov/pubmed/33414549	Investigating the genetic architecture of noncognitive skills using GWAS-by-subtraction.	257,700 European ancestry individuals	NA	17q21.31	NR	WNT3			ENSG00000108379	NA	NA	rs916888-T	rs916888	0	916888	intron_variant	0	0.265408	6E-10	9.22185		0.0440012	[0.03-0.058] unit increase	Affymetrix, Illumina, Perlegen [7305956] (imputed)	N
18	rs75944932	0.930955	17	44863413	rs199500	NA	White matter microstructure (radial diusivities)	43866	31666681	Zhao B	43768	Mol Psychiatry	www.ncbi.nlm.nih.gov/pubmed/31666681	Large-scale GWAS reveals genetic architecture of brain white matter microstructure and genetic overlap with cognitive and mental health traits (n = 17,706).	17,706 European ancestry individuals	NA	17q21.31	NR	WNT3			ENSG00000108379	NA	NA	rs199500-?	rs199500	0	199500	intron_variant	0		3E-9	8.52288	(Anterior limb of internal capsule)	NA		NR [8955960] (imputed)	N
18	rs75944932	0.930955	17	44863413	rs199500	NA	White matter microstructure (axial diusivities)	43866	31666681	Zhao B	43768	Mol Psychiatry	www.ncbi.nlm.nih.gov/pubmed/31666681	Large-scale GWAS reveals genetic architecture of brain white matter microstructure and genetic overlap with cognitive and mental health traits (n = 17,706).	17,706 European ancestry individuals	NA	17q21.31	NR	WNT3			ENSG00000108379	NA	NA	rs199500-?	rs199500	0	199500	intron_variant	0		2E-8	7.69897	(Inferior fronto-occipital fasciculus)	NA		NR [8955960] (imputed)	N
18	rs75944932	0.930955	17	44865439	rs2074404	NA	Cortical surface area (global PC1)	44032	32198502	Shin J	43910	Cereb Cortex	www.ncbi.nlm.nih.gov/pubmed/32198502	Global and Regional Development of the Human Cerebral Cortex: Molecular Architecture and Occupational Aptitudes.	23,784 European ancestry individuals	19,512 European ancestry individuals, 6,234 individuals	17q21.31	WNT3	WNT3			ENSG00000108379	NA	NA	rs2074404-?	rs2074404	0	2074404	intron_variant	0	NR	2E-17	16.699		1.418	[1.09-1.75] unit increase	Affymetrix, Illumina [NR] (imputed)	N
18	rs75944932	0.930955	17	44865439	rs2074404	NA	General cognitive ability	43360	29844566	Davies G	43249	Nat Commun	www.ncbi.nlm.nih.gov/pubmed/29844566	Study of 300,486 individuals identifies 148 independent genetic loci influencing general cognitive function.	up to 300,486 European ancestry individuals	NA	17q21.31	WNT3	WNT3			ENSG00000108379	NA	NA	rs2074404-T	rs2074404	0	2074404	intron_variant	0	NR	2E-10	9.69897		6.362	z-score increase	Affymetrix, Illumina [at least 2500000] (imputed)	N
18	rs75944932	0.930955	17	44865439	rs2074404	NA	Waist-to-hip ratio adjusted for BMI	43938	31669095	Zhu Z	43762	J Allergy Clin Immunol	www.ncbi.nlm.nih.gov/pubmed/31669095	Shared Genetic and Experimental Links between Obesity-Related Traits and Asthma Subtypes in UK Biobank.	457,690 European ancestry individuals	NA	17q21.31	NR	WNT3			ENSG00000108379	NA	NA	rs2074404-?	rs2074404	0	2074404	intron_variant	0	NR	3E-15	14.5229		NA		Affymetrix [~ 8270000] (imputed)	N
18	rs75944932	0.930955	17	44865439	rs2074404	NA	Celiac disease	40266	20190752	Dubois PC	40237	Nat Genet	www.ncbi.nlm.nih.gov/pubmed/20190752	Multiple common variants for celiac disease influencing immune gene expression.	4,533 European ancestry cases, 10,750 European ancestry controls	4,918 European ancestry cases, 5,684 European ancestry controls	17q21.31	intergenic	WNT3			ENSG00000108379	NA	NA	rs2074404-?	rs2074404	0	2074404	intron_variant	0	0.75	1E-6	6		1.11	[1.06-1.16]	Illumina [292387]	N
18	rs75944932	0.930955	17	44865439	rs2074404	NA	General factor of neuroticism	43587	30867560	Hill WD	43537	Mol Psychiatry	www.ncbi.nlm.nih.gov/pubmed/30867560	Genetic contributions to two special factors of neuroticism are associated with affluence, higher intelligence, better health, and longer life.	270,059 British ancestry individuals	NA	17q21.31	WNT3	WNT3			ENSG00000108379	NA	NA	rs2074404-T	rs2074404	0	2074404	intron_variant	0	NR	6E-13	12.2218		0.012507	[0.0091-0.0159] unit increase	Affymetrix [18485882] (imputed)	N
18	rs75944932	0.930955	17	44865439	rs2074404	NA	IDP dMRI ProbtrackX ICVF atr r	44712	33875891	Smith SM	44305	Nat Neurosci	www.ncbi.nlm.nih.gov/pubmed/33875891	An expanded set of genome-wide association studies of brain imaging phenotypes in UK Biobank.	20,859 British ancestry individuals	10,495 British ancestry individuals	17q21.31		WNT3			ENSG00000108379	NA	NA	rs2074404-G	rs2074404	0	2074404	intron_variant	0	0.245	5E-16	15.301		0.097	[0.073-0.121] unit decrease	Affymetrix [17103079] (imputed)	N
18	rs75944932	0.930955	17	44865498	rs199499	NA	Alzheimer's disease in APOE e4- carriers	42403	25778476	Jun G	42080	Mol Psychiatry	www.ncbi.nlm.nih.gov/pubmed/25778476	A novel Alzheimer disease locus located near the gene encoding tau protein.	7,184 cases, 26,968 controls	718 European ancestry cases, 1,699 European ancestry controls	17q21.31	WNT3	WNT3			ENSG00000108379	NA	NA	rs199499-C	rs199499	0	199499	intron_variant	0	0.81	6E-6	5.22185		1.16279	[1.09-1.23]	NR [NR]	N
18	rs75944932	0.930955	17	44865498	rs199499	NA	Alcohol consumption (drinks per month) (UKB data field 1578, 4424)	44803	32193382	Cole JB	43909	Nat Commun	www.ncbi.nlm.nih.gov/pubmed/32193382	Comprehensive genomic analysis of dietary habits in UK Biobank identifies hundreds of genetic associations.	449,210 European ancestry individuals	NA	17q21.31		WNT3			ENSG00000108379	NA	NA	rs199499-C	rs199499	0	199499	intron_variant	0	0.794081	2E-17	16.699		0.0234269	[0.018-0.029] unit increase	NR [NR] (imputed)	N
18	rs75944932	0.930955	17	44865603	rs199498	NA	Parkinson's disease	41933	24511991	Hill-Burns EM	41680	BMC Genomics	www.ncbi.nlm.nih.gov/pubmed/24511991	Identification of a novel Parkinson's disease locus via stratified genome-wide association study.	1,565 European ancestry sproadic Parkinson's disease cases, 435 European ancestry familial Parkinson's disease cases, 1,986 European ancestry controls	1,528 European ancestry sporadic Parkinson's disease cases, 707 European ancestry familial Parkinson's disease cases, 796 European ancestry controls	17q21.31	MAPT	WNT3			ENSG00000108379	NA	NA	rs199498-T	rs199498	0	199498	intron_variant	0	0.764	2E-6	5.69897		1.35	[1.25-1.45]	Illumina [811597]	N
18	rs75944932	0.930955	17	44865603	rs199498	NA	Parkinson's disease	41933	24511991	Hill-Burns EM	41680	BMC Genomics	www.ncbi.nlm.nih.gov/pubmed/24511991	Identification of a novel Parkinson's disease locus via stratified genome-wide association study.	1,565 European ancestry sproadic Parkinson's disease cases, 435 European ancestry familial Parkinson's disease cases, 1,986 European ancestry controls	1,528 European ancestry sporadic Parkinson's disease cases, 707 European ancestry familial Parkinson's disease cases, 796 European ancestry controls	17q21.31	MAPT	WNT3			ENSG00000108379	NA	NA	rs199498-T	rs199498	0	199498	intron_variant	0	0.764	8E-7	6.09691	(Familial)	1.69	[1.57-1.81]	Illumina [811597]	N
18	rs75944932	0.930955	17	44865603	rs199498	NA	Breast cancer	43069	29059683	Michailidou K	43031	Nature	www.ncbi.nlm.nih.gov/pubmed/29059683	Association analysis identifies 65 new breast cancer risk loci.	76,192 European ancestry cases, 63,082 European ancestry controls	46,785 European ancestry cases, 42,892 European ancestry controls, 14,068 East Asian ancestry cases, 13,104 East Asian ancestry controls	17q21.31	NR	WNT3			ENSG00000108379	NA	NA	rs199498-C	rs199498	0	199498	intron_variant	0	0.2094	2E-8	7.69897	(EA)	0.0433	[0.028-0.058] unit decrease	Illumina [~ 11800000] (imputed)	N
18	rs75944932	0.930955	17	44865603	rs199498	NA	IDP dMRI TBSS ICVF Posterior limb of internal capsule L	44712	33875891	Smith SM	44305	Nat Neurosci	www.ncbi.nlm.nih.gov/pubmed/33875891	An expanded set of genome-wide association studies of brain imaging phenotypes in UK Biobank.	20,859 British ancestry individuals	10,496 British ancestry individuals	17q21.31		WNT3			ENSG00000108379	NA	NA	rs199498-C	rs199498	0	199498	intron_variant	0	0.22	3E-18	17.5229		0.109	[0.085-0.133] unit decrease	Affymetrix [17103079] (imputed)	N
18	rs75944932	0.930955	17	44865603	rs199498	NA	IDP dMRI TBSS ICVF Retrolenticular part of internal capsule R	44712	33875891	Smith SM	44305	Nat Neurosci	www.ncbi.nlm.nih.gov/pubmed/33875891	An expanded set of genome-wide association studies of brain imaging phenotypes in UK Biobank.	20,859 British ancestry individuals	10,496 British ancestry individuals	17q21.31		WNT3			ENSG00000108379	NA	NA	rs199498-C	rs199498	0	199498	intron_variant	0	0.22	2E-13	12.699		0.092	[0.068-0.116] unit decrease	Affymetrix [17103079] (imputed)	N
18	rs75944932	0.930955	17	44866602	rs199497	NA	General factor of neuroticism	43587	30867560	Hill WD	43537	Mol Psychiatry	www.ncbi.nlm.nih.gov/pubmed/30867560	Genetic contributions to two special factors of neuroticism are associated with affluence, higher intelligence, better health, and longer life.	270,059 British ancestry individuals	NA	17q21.31	WNT3	WNT3			ENSG00000108379	NA	NA	rs199497-T	rs199497	0	199497	intron_variant	0	NR	2E-10	9.69897		0.010905	[0.0076-0.0143] unit increase	Affymetrix [18485882] (imputed)	N
18	rs75944932	0.930955	17	44866602	rs199497	NA	Schizophrenia	44831	35396580	Trubetskoy V	44659	Nature	www.ncbi.nlm.nih.gov/pubmed/35396580	Mapping genomic loci implicates genes and synaptic biology in schizophrenia.	53,386 European ancestry cases, 77,258 European ancestry controls, 14,004 East Asian ancestry cases, 16,757 East Asian ancestry controls, 6,152 African American cases, 3,918 African American controls, 1,234 Latino cases, 3,090 Latino controls	1,979 European ancestry cases, 142,626 European ancestry controls	17q21.31		WNT3			ENSG00000108379	NA	NA	rs199497-T	rs199497	0	199497	intron_variant	0	0.866	7E-6	5.1549		1.05559	[1.03-1.08]	Affymetrix [7585078] (imputed)	N
18	rs75944932	0.930955	17	44866602	rs199497	NA	Cognitive performance (MTAG)	43416	30038396	Lee JJ	43304	Nat Genet	www.ncbi.nlm.nih.gov/pubmed/30038396	Gene discovery and polygenic prediction from a genome-wide association study of educational attainment in 1.1 million individuals.	402,382 European ancestry individuals	NA	17q21.31	Intergenic	WNT3			ENSG00000108379	NA	NA	rs199497-T	rs199497	0	199497	intron_variant	0	0.8232	6E-10	9.22185	(MTAG)	0.0189	[0.013-0.025] unit increase	Affymetrix, Illumina [7100000] (imputed)	N
18	rs75944932	0.930955	17	44866602	rs199497	NA	Atrial fibrillation (MTAG)	44792	35872910	Carcel-Marquez J	44750	Front Cardiovasc Med	www.ncbi.nlm.nih.gov/pubmed/35872910	A Polygenic Risk Score Based on a Cardioembolic Stroke Multitrait Analysis Improves a Clinical Prediction Model for This Stroke Subtype.	1,030,836 European ancestry individuals	NA	17q21.31		WNT3			ENSG00000108379	NA	NA	rs199497-T	rs199497	0	199497	intron_variant	0	NR	1E-10	10		0.012	[0.0081-0.0159] unit decrease	Illumina [6808676] (imputed)	N
18	rs75944932	0.930955	17	44866805	rs11658976	NA	Parkinson's disease or first degree relation to individual with Parkinson's disease	43818	31701892	Nalls MA	43800	Lancet Neurol	www.ncbi.nlm.nih.gov/pubmed/31701892	Identification of novel risk loci, causal insights, and heritable risk for Parkinson's disease: a meta-analysis of genome-wide association studies.	15,056 European ancestry cases, 18,618 European ancestry proxy cases, 449,056 European ancestry controls	22,632 European ancestry cases, 968,735 European ancestry controls	17q21.31	WNT3	WNT3			ENSG00000108379	NA	NA	rs11658976-A	rs11658976	0	11658976	intron_variant	0	0.5802	4E-8	7.39794		0.0624	[0.04-0.085] unit decrease	NR [7784415] (imputed)	N
18	rs75944932	0.930955	17	44874453	rs1563304	NA	Neuroticism	43404	29942085	Nagel M	43276	Nat Genet	www.ncbi.nlm.nih.gov/pubmed/29942085	Meta-analysis of genome-wide association studies for neuroticism in 449,484 individuals identifies novel genetic loci and pathways.	449,484 European ancestry individuals	NA	17q21.31	NR	WNT3			ENSG00000108379	NA	NA	rs1563304-T	rs1563304	0	1563304	intron_variant	0	NR	5E-12	11.301		6.9	z score increase	Affymetrix [10847151] (imputed)	N
18	rs75944932	0.930955	17	44874453	rs1563304	NA	Snoring	43641	30804565	Jansen PR	43521	Nat Genet	www.ncbi.nlm.nih.gov/pubmed/30804565	Genome-wide analysis of insomnia in 1,331,010 individuals identifies new risk loci and functional pathways.	359,916 European ancestry individuals	NA	17q21.31	NR	WNT3			ENSG00000108379	NA	NA	rs1563304-T	rs1563304	0	1563304	intron_variant	0	0.1782	4E-8	7.39794		1.04	[1.03-1.05]	Affymetrix, Illumina [10862568] (imputed)	N
18	rs75944932	0.930955	17	44874453	rs1563304	NA	Neuroticism	43132	29255261	Luciano M	43087	Nat Genet	www.ncbi.nlm.nih.gov/pubmed/29255261	Association analysis in over 329,000 individuals identifies 116 independent variants influencing neuroticism.	329,821 European ancestry individuals	122,867 European ancestry individuals	17q21.31	intergenic	WNT3			ENSG00000108379	NA	NA	rs1563304-T	rs1563304	0	1563304	intron_variant	0	0.17248	3E-10	9.52288		6.281	unit increase	Illumina [18485882] (imputed)	N
18	rs75944932	0.930955	17	44874453	rs1563304	NA	Experiencing mood swings	43487	29500382	Nagel M	43161	Nat Commun	www.ncbi.nlm.nih.gov/pubmed/29500382	Item-level analyses reveal genetic heterogeneity in neuroticism.	373,733 European ancestry individuals	NA	17q21.31	MAPT	WNT3			ENSG00000108379	NA	NA	rs1563304-T	rs1563304	0	1563304	intron_variant	0	0.172485	2E-10	9.69897		6.37	z score increase	NR [10847151] (imputed)	N
18	rs75944932	0.930955	17	44874453	rs1563304	NA	Feeling hurt	43487	29500382	Nagel M	43161	Nat Commun	www.ncbi.nlm.nih.gov/pubmed/29500382	Item-level analyses reveal genetic heterogeneity in neuroticism.	372,047 European ancestry individuals	NA	17q21.31	MAPT	WNT3			ENSG00000108379	NA	NA	rs1563304-T	rs1563304	0	1563304	intron_variant	0	0.172485	1E-11	11		6.76	z score increase	NR [10847151] (imputed)	N
18	rs75944932	0.930955	17	44874453	rs1563304	NA	Atrial fibrillation	43390	30061737	Nielsen JB	43311	Nat Genet	www.ncbi.nlm.nih.gov/pubmed/30061737	Biobank-driven genomic discovery yields new insight into atrial fibrillation biology.	60,620 European ancestry cases, 970,216 European ancestry controls	NA	17q21.31	WNT3	WNT3			ENSG00000108379	NA	NA	rs1563304-T	rs1563304	0	1563304	intron_variant	0	0.178	3E-12	11.5229		1.07	[1.05-1.09]	Illumina [34740186] (imputed)	N
18	rs75944932	0.930955	17	44891899	rs118086135	NA	Gulonate levels in elite athletes	44805	31882771	Al-Khelaifi F	43826	Sci Rep	www.ncbi.nlm.nih.gov/pubmed/31882771	Metabolic GWAS of elite athletes reveals novel genetically-influenced metabolites associated with athletic performance.	490 individuals	NA	17q21.32		WNT3			ENSG00000108379	NA	NA	rs118086135-?	rs118086135	0	118086135	intron_variant	0	NR	6E-7	6.22185		0.784478	[0.48-1.09] unit decrease	Illumina [275016]	N
18	rs75944932	0.930955	17	44899464	rs72836354	NA	Educational attainment	44743	35361970	Okbay A	44651	Nat Genet	www.ncbi.nlm.nih.gov/pubmed/35361970	Polygenic prediction of educational attainment within and between families from genome-wide association analyses in 3 million individuals.	3,037,499 European ancestry individuals	NA	17q21.32		WNT3			ENSG00000108379	NA	NA	rs72836354-A	rs72836354	0	72836354	intron_variant	0	0.4782	2E-11	10.699		0.00710859	[0.005-0.0092] unit increase	Illumina [10675380] (imputed)	N
10	rs7799441	0.920026	7	99840461	rs866500	NA	Alzheimer's disease or family history of Alzheimer's disease	43301	29777097	Marioni RE	43238	Transl Psychiatry	www.ncbi.nlm.nih.gov/pubmed/29777097	GWAS on family history of Alzheimer's disease.	up to 42,034 British ancestry individuals with parental history of Alzheimer's disease, at least 272,244 British ancestry individuals with no parental history of Alzheimer's disease, 25,580 Alzheimer's disease cases, 48,466 controls	NA	7q22.1	NR	CASTOR3			ENSG00000239521	NA	NA	rs866500-?	rs866500	0	866500	intron_variant	0	NR	5E-8	7.30103		NA		Affymetrix [7795605] (imputed)	N
10	rs7799441	0.920026	7	99843353	rs858502	NA	Alzheimer's disease or family history of Alzheimer's disease	43301	29777097	Marioni RE	43238	Transl Psychiatry	www.ncbi.nlm.nih.gov/pubmed/29777097	GWAS on family history of Alzheimer's disease.	up to 42,034 British ancestry individuals with parental history of Alzheimer's disease, at least 272,244 British ancestry individuals with no parental history of Alzheimer's disease, 25,580 Alzheimer's disease cases, 48,466 controls	NA	7q22.1	NR	CASTOR3			ENSG00000239521	NA	NA	rs858502-?	rs858502	0	858502	intron_variant	0	NR	5E-8	7.30103		NA		Affymetrix [7795605] (imputed)	N
10	rs7799441	0.920026	7	99927436	rs60750824	NA	Plateletcrit	44092	32888494	Vuckovic D	44075	Cell	www.ncbi.nlm.nih.gov/pubmed/32888494	The Polygenic and Monogenic Basis of Blood Traits and Diseases.	408,112 British individuals	NA	7q22.1	PMS2P1	PMS2P1			ENSG00000078319	NA	NA	rs60750824-G	rs60750824	0	60750824	intron_variant	0	0.185273	5E-27	26.301		0.0321934	[0.026-0.038] unit increase	Affymetrix [93095623] (imputed)	N
10	rs7799441	0.920026	7	99927436	rs60750824	NA	Platelet count	44092	32888494	Vuckovic D	44075	Cell	www.ncbi.nlm.nih.gov/pubmed/32888494	The Polygenic and Monogenic Basis of Blood Traits and Diseases.	408,112 British individuals	NA	7q22.1	PMS2P1	PMS2P1			ENSG00000078319	NA	NA	rs60750824-G	rs60750824	0	60750824	intron_variant	0	0.185281	6E-23	22.2218		0.0294066	[0.024-0.035] unit increase	Affymetrix [93095623] (imputed)	N
10	rs7799441	0.920026	7	99927436	rs60750824	NA	Platelet count	44544	34594039	Sakaue S	44469	Nat Genet	www.ncbi.nlm.nih.gov/pubmed/34594039	A cross-population atlas of genetic associations for 220 human phenotypes.	350,474 European ancestry individuals, 148,623 East Asian ancestry individuals	NA	7q22.1		PMS2P1			ENSG00000078319	NA	NA	rs60750824-G	rs60750824	0	60750824	intron_variant	0	NR	2E-33	32.699		0.0367	[0.031-0.043] unit increase	Affymetrix, Illumina [20538505] (imputed)	N
10	rs7799441	0.920026	7	99939050	rs118119933	NA	Monocyte count	44092	32888494	Vuckovic D	44075	Cell	www.ncbi.nlm.nih.gov/pubmed/32888494	The Polygenic and Monogenic Basis of Blood Traits and Diseases.	408,112 British individuals	NA	7q22.1	STAG3L5P-PVRIG2P-PILRB, PMS2P1, PILRB, STAG3L5P	STAG3L5P, STAG3L5P-PVRIG2P-PILRB			ENSG00000242294, ENSG00000272752	NA	NA	rs118119933-T	rs118119933	0	118119933	intron_variant	0	0.172888	5E-12	11.301		0.0206441	[0.015-0.026] unit increase	Affymetrix [93095623] (imputed)	N
10	rs7799441	0.920026	7	99956436	rs11771799	NA	Blood protein levels	43286	29875488	Sun BB	43257	Nature	www.ncbi.nlm.nih.gov/pubmed/29875488	Genomic atlas of the human plasma proteome.	3,301 European ancestry individuals	NA	7q22.1	NR	STAG3L5P-PVRIG2P-PILRB, PILRB			ENSG00000272752, ENSG00000121716	NA	NA	rs11771799-C	rs11771799	0	11771799	missense_variant	0	0.14	5E-31	30.301	(Histatin-1, HTN1.10608.9.3)	0.48	[0.4-0.56] unit increase	Affymetrix [10572788] (imputed)	N
10	rs7799441	0.920026	7	99956436	rs11771799	NA	Heel bone mineral density	43391	30048462	Kim SK	43307	PLoS One	www.ncbi.nlm.nih.gov/pubmed/30048462	Identification of 613 new loci associated with heel bone mineral density and a polygenic risk score for bone mineral density, osteoporosis and fracture.	394,929 European ancestry individuals	NA	7q22.1		STAG3L5P-PVRIG2P-PILRB, PILRB			ENSG00000272752, ENSG00000121716	NA	NA	rs11771799-?	rs11771799	0	11771799	missense_variant	0	NR	9E-11	10.0458		0.0186926	[0.013-0.025] unit increase	Affymetrix [20259828] (imputed)	N
10	rs7799441	0.920026	7	99956436	rs11771799	NA	Electrocardiogram morphology (amplitude at temporal datapoints)	44165	32916098	Verweij N	44076	Cell Syst	www.ncbi.nlm.nih.gov/pubmed/32916098	The Genetic Makeup of the Electrocardiogram.	63,706 European and unknown ancestry individuals	NA	7q22.1	PILRB, PILRA	STAG3L5P-PVRIG2P-PILRB, PILRB			ENSG00000272752, ENSG00000121716	NA	NA	rs11771799-T	rs11771799	0	11771799	missense_variant	0	0.860646	4E-8	7.39794	(-24 ms)	0.044009	[0.027-0.061] unit decrease	Affymetrix [10000000] (imputed)	N
10	rs7799441	0.920026	7	99971834	rs1859788	NA	Alzheimer's disease or family history of Alzheimer's disease	43542	30617256	Jansen IE	43472	Nat Genet	www.ncbi.nlm.nih.gov/pubmed/30617256	Genome-wide meta-analysis identifies new loci and functional pathways influencing Alzheimer's disease risk.	24,087 European ancestry late-onset Alzheimer's disease cases, 47,793 European ancestry individuals with family history of Alzheimer's disease, 383,378 European ancestry controls	NA	7q22.1	ZCWPW1	PILRA			ENSG00000085514	NA	NA	rs1859788-A	rs1859788	0	1859788	missense_variant	0	0.31	2E-15	14.699		7.93	NR z-unit decrease	Affymetrix, Illumina [up to 10847151] (imputed)	N
10	rs7799441	0.920026	7	99971834	rs1859788	NA	Alzheimer's disease (late onset)	43542	30617256	Jansen IE	43472	Nat Genet	www.ncbi.nlm.nih.gov/pubmed/30617256	Genome-wide meta-analysis identifies new loci and functional pathways influencing Alzheimer's disease risk.	24,087 European ancestry cases, 55,058 European ancestry controls	NA	7q22.1	ZCWPW1	PILRA			ENSG00000085514	NA	NA	rs1859788-A	rs1859788	0	1859788	missense_variant	0	NR	6E-9	8.22185		5.81545	NR z-score decrease	Illumina [up to 9862738] (imputed)	N
10	rs7799441	0.920026	7	99971834	rs1859788	NA	Alzheimer's disease or family history of Alzheimer's disease	43301	29777097	Marioni RE	43238	Transl Psychiatry	www.ncbi.nlm.nih.gov/pubmed/29777097	GWAS on family history of Alzheimer's disease.	up to 42,034 British ancestry individuals with parental history of Alzheimer's disease, at least 272,244 British ancestry individuals with no parental history of Alzheimer's disease, 25,580 Alzheimer's disease cases, 48,466 controls	NA	7q22.1	NR	PILRA			ENSG00000085514	NA	NA	rs1859788-?	rs1859788	0	1859788	missense_variant	0	NR	3E-18	17.5229		NA		Affymetrix [7795605] (imputed)	N
10	rs7799441	0.920026	7	99971834	rs1859788	NA	Family history of Alzheimer's disease	43301	29777097	Marioni RE	43238	Transl Psychiatry	www.ncbi.nlm.nih.gov/pubmed/29777097	GWAS on family history of Alzheimer's disease.	up to 42,034 British ancestry individuals with parental history of Alzheimer's disease, at least 272,244 European ancestry individuals with no parental history of Alzheimer's disease	NA	7q22.1	NR	PILRA			ENSG00000085514	NA	NA	rs1859788-?	rs1859788	0	1859788	missense_variant	0	NR	2E-10	9.69897		NA		Affymetrix [7795605] (imputed)	N
10	rs7799441	0.920026	7	99984089	rs2906657	NA	Alzheimer’s disease polygenic risk score (upper quantile vs lower quantile)	44791	35589863	Gouveia C	44700	Sci Rep	www.ncbi.nlm.nih.gov/pubmed/35589863	Genome-wide association of polygenic risk extremes for Alzheimer's disease in the UK Biobank.	18,892 European ancestry high risk individuals, 18,892 European ancestry low risk individuals	NA	7q22.1		PILRA			ENSG00000085514	NA	NA	rs2906657-?	rs2906657	0	2906657	intron_variant	0	NR	2E-36	35.699		NA		NR [NR]	N
10	rs7799441	0.920026	7	100088640	rs2897358	NA	QT interval	44858	36050321	Young WJ	44805	Nat Commun	www.ncbi.nlm.nih.gov/pubmed/36050321	Genetic analyses of the electrocardiographic QT interval and its components identify additional loci and pathways.	252,730 European ancestry, African ancestry, Hispanic or Latin American, South East Asian ancestry, South Asian ancestry individuals	NA	7q22.1		NYAP1			ENSG00000166924	NA	NA	rs2897358-C	rs2897358	0	2897358	synonymous_variant	0	0.8033	2E-15	14.699		0.029	[0.022-0.036] unit decrease	Affymetrix, Illumina [NR] (imputed)	N

### Sheet: T4.candidate_snps
Table 4. Functional annotations of candidate SNPs in LD of independent significant SNPs at r2 theshold 0.05
Candidate SNPs were prioritized by CADD score and those with CADD scores not less than 12.37 were highlighted. rsID=rsID for annotated candidate SNPs; TT=posterior possibility of corresponding SNPs from GWAS. Summary statistics of SNPs extracted from the reference panel are denoted as "NA"; r2=r2 of the candidate SNP in "rsID" with the independent significant SNP in "IndSigSNP"; Genomic locus=Index of genomic risk loci shown in table "T2.risk_loci"; nearestGene=The nearest gene of the SNP; dist=Distance between the SNP and its nearest gene; func=Functional consequence of the SNP on the gene; CADD=CADD score indicating SNP deleteriousness. SNPs with higher CADD scores tend to be more deleterious; RDB=RegulomeDB categorical score. The higher the score (form 1a to 7), the more evidence for the SNP having regulatory functions; minChrState/commonChrState=The minimum/most common chromatin state, a marker of chromatin accessibility. The lower the score, the more open the chromatin is. posMapFilt/eqtlMapFilt/ciMapFilt=Whether the SNP was included in positional mapping/eQTL mapping/chromatin interaction mapping or not. 1 is used and 0 is not.
rsID	chr	pos	non_effect_allele	effect_allele	MAF	TT	r2	IndSigSNP	GenomicLocus	nearestGene	dist	func	CADD	RDB	minChrState	commonChrState	posMapFilt	eqtlMapFilt	ciMapFilt
rs73161741	7	99872675	G	A	0.2097	0.0556442	0.116533	rs7799441	10	GATS	2819	intergenic	33	4	5	15	1	1	1
rs17651549	17	44061278	C	T	0.2406	0.899205	1	rs75944932	18	MAPT	0	exonic	26.8	1f	4	15	1	1	1
rs1064213	2	198950240	G	A	0.4761	0.685062	0.708944	rs61054961	3	PLCL1	0	exonic	26.7	6	4	15	1	1	1
rs72704117	1	155175089	C	T	0.01889	0.0807266	0.12579	rs11580040	2	THBS3:RP11-263K19.4	0:0	exonic	26.6	4	3	5	1	1	1
rs543087095	17	44249199	T	G	0.1998	NA	0.793399	rs75944932	18	KANSL1	0	exonic	26.4	NA	3	4	1	1	1
rs7786505	7	99817585	G	T	0.2276	0.267746	0.328063	rs7799441	10	STAG3:GATS:GATS:PVRIG	0:0:0:0	exonic	26	4	1	5	1	1	0
rs6943160	7	99872071	T	C	0.2187	0.285687	0.301889	rs7799441	10	GATS	2215	intergenic	25.1	6	5	15	1	1	1
rs12329760	21	42852497	C	T	0.2356	0.75669	0.831473	rs915823	20	TMPRSS2	0	exonic	25.1	5	4	14	1	1	1
rs61741720	6	109274276	C	T	0.02584	0.012192	0.0561792	rs2768552	9	ARMC2	0	exonic	24	5	1	15	1	0	1
rs78225095	7	99725146	C	G	0.06958	0.0509843	0.0857593	rs7799441	10	MBLAC1	0	exonic	24	4	1	1	1	1	1
rs421016	1	155205043	A	G	0.01193	NA	0.0547051	rs11580040	2	GBA	0	exonic	23.7	5	4	5	1	0	1
rs4877	5	131607588	G	T	0.1034	NA	0.0587317	rs1050152	8	P4HA2:PDLIM4	0:0	exonic	23.7	4	1	5	1	1	1
rs72832968	17	38100673	C	G	0.04871	0.015879	0.0621927	rs2290400	17	LRRC3C	0	exonic	23.6	5	2	15	1	1	1
rs1058808	17	37884037	C	G	0.327	0.849266	0.372712	rs2290400	17	ERBB2	0	exonic	23.5	5	3	4	1	1	1
rs12185233	17	43923654	G	C	0.2396	NA	0.983908	rs75944932	18	MAPT-AS1:SPPL2C	0:0	exonic	23.5	1f	5	15	1	1	1
rs3823646	7	99757612	A	G	0.4414	NA	0.578188	rs7799441	10	GAL3ST4	0	exonic	23.3	NA	1	5	1	1	1
rs149681350	7	99880488	G	C	0.02684	0.0203495	0.0531868	rs7799441	10	GATS	10632	intergenic	23.3	4	5	15	0	1	1
rs12373123	17	43924073	T	C	0.2396	NA	0.994629	rs75944932	18	MAPT-AS1:SPPL2C	0:0	exonic	23.3	1f	5	15	1	1	1
rs13107325	4	103188709	C	T	0.07952	NA	0.92726	rs13135092	5	SLC39A8	0	exonic	23.1	5	4	15	1	1	1
rs139409096	7	99873449	G	C	0.07455	0.5224	0.0907767	rs7799441	10	GATS	3593	intergenic	23.1	2a	4	15	1	1	1
rs1877031	17	37814080	G	A	0.327	0.668071	0.241267	rs2290400	17	STARD3	0	exonic	23.1	NA	3	4	1	1	1
rs11550034	7	99669802	A	G	0.1223	0.264854	0.137165	rs13243708	10	ZNF3	0	exonic	23	NA	4	8	1	1	1
rs886090	9	136199503	G	A	0.3569	0.0322886	0.0518875	rs3758348	13	SURF6	0	exonic	22.9	1f	4	4	1	1	1
rs140681455	1	78444764	C	CGGCCG	0.09145	NA	1	rs34517439	1	FUBP1	0	UTR5	22.7	NA	1	1	1	1	1
rs5745066	12	133202816	C	T	0.0169	NA	0.0567826	rs75526993	15	POLE	0	exonic	22.7	NA	4	4	1	1	1
rs150175968	7	99871279	A	G	0.2097	0.10129	0.116533	rs7799441	10	GATS	1423	intergenic	22.6	7	5	15	1	1	1
rs62060947	17	44269922	T	C	0.1998	NA	0.793399	rs75944932	18	KANSL1	0	UTR5	22.6	4	1	1	1	1	1
rs72836333	17	44270181	G	A	0.3668	NA	0.183928	rs75944932	18	KANSL1	0	intronic	22.6	2b	1	1	1	1	1
rs7807934	7	99880017	G	A	0.2187	0.549346	0.301889	rs7799441	10	GATS	10161	intergenic	22.5	2b	5	15	0	1	1
rs550818680	17	44271512	G	C	0.1998	NA	0.793399	rs75944932	18	KANSL1:KANSL1-AS1	0:0	ncRNA_intronic	22.5	NA	1	1	1	1	1
rs71689664	7	99662511	GTAGT	G	0.2763	NA	0.265866	rs13243708	10	ZSCAN21:ZNF3	0:0	exonic	22.4	NA	4	4	1	1	1
rs11555254	17	38175866	G	A	0.162	0.017247	0.062523	rs2290400	17	MED24	0	exonic	22.4	4	2	4	1	1	1
rs41280968	7	99702947	G	A	0.08449	0.0404266	0.0781029	rs7799441	10	AP4M1	0	exonic	22.3	7	4	4	1	1	1
rs3197597	7	100172858	C	T	0.1282	0.42121	0.134792	rs7799441	10	LRCH4	0	exonic	22.3	NA	3	4	1	1	1
rs1136201	17	37879588	A	G	0.2455	NA	0.0641878	rs2290400	17	ERBB2	0	exonic	22.3	NA	1	5	1	1	1
rs2532404	17	44302881	C	T	0.2425	0.904988	0.989526	rs75944932	18	KANSL1	147	upstream	22.2	NA	1	1	1	1	1
rs4622550	17	16344601	G	C	0.3569	NA	0.0716099	rs12945959	16	FAM211A-AS1	0	ncRNA_exonic	22.1	4	1	6	1	1	1
rs2706339	5	131800105	G	T	0.2087	0.0439181	0.165881	rs1050152	8	C5orf56	0	intronic	22	2b	1	7	1	1	1
rs531050317	17	44269421	C	T	0.1978	NA	0.783753	rs75944932	18	KANSL1	0	intronic	22	NA	1	1	1	1	1
rs3894194	17	38121993	G	A	0.4463	0.876076	0.431713	rs2290400	17	GSDMA	0	exonic	21.9	NA	5	15	1	1	1
rs1482664	5	44546554	G	C	0.2227	0.0853517	0.161706	rs1482698	7	RP11-473L15.3	36169	intergenic	21.8	2b	5	15	0	1	1
rs553586616	17	44248837	T	C	0.1998	NA	0.793399	rs75944932	18	KANSL1	0	exonic	21.8	NA	2	4	1	1	1
rs143625699	17	44270153	CAGG	C	0.1948	NA	0.769533	rs75944932	18	KANSL1	0	UTR5	21.8	NA	1	1	1	1	1
rs2631365	5	131705949	T	C	0.4165	NA	0.473039	rs1050152	8	SLC22A5	0	exonic	21.7	NA	1	1	1	1	1
rs117960080	7	100273085	T	C	0.06362	0.218346	0.0620059	rs13243708	10	GNB2	0	intronic	21.7	2b	1	1	1	1	1
rs2696633	17	44270059	A	T	0.2416	NA	0.994688	rs75944932	18	KANSL1	0	UTR5	21.7	2a	1	1	1	1	1
rs13084791	3	168720556	A	G	0.1918	0.154616	0.0741569	rs2421077	4	RP11-152C17.1	305	upstream	21.6	3a	2	15	0	0	0
rs2732658	17	44271152	G	A	0.2425	0.909318	0.989526	rs75944932	18	KANSL1:KANSL1-AS1	0:0	ncRNA_exonic	21.6	NA	1	1	1	1	1
rs2696635	17	44269726	G	A	0.2117	NA	0.864805	rs75944932	18	KANSL1	0	intronic	21.5	NA	1	1	1	1	1
rs1351637	5	44441703	A	G	0.2147	0.0459294	0.108523	rs1482698	7	FGF10-AS1	27611	intergenic	21.3	5	5	15	0	0	1
rs166419	9	17005229	A	G	0.4235	0.263746	0.102672	rs2020320	11	RP11-132E11.2	43687	intergenic	21.3	4	1	15	0	1	1
rs11079733	17	44269964	T	A	0.2416	NA	0.994688	rs75944932	18	KANSL1	0	UTR5	21.3	4	1	1	1	1	1
rs74890861	1	155166193	G	A	0.05765	0.77309	0.454932	rs11580040	2	THBS3	0	intronic	21.2	2b	1	5	1	1	1
rs1050347	2	198363504	A	G	0.2117	0.122851	0.2215	rs61054961	3	HSPD1	0	exonic	21.2	NA	1	1	1	1	1
rs537158330	17	44269836	CAAGAG	C	0.1998	NA	0.793399	rs75944932	18	KANSL1	0	UTR5	21.2	NA	1	1	1	1	1
rs35154152	1	155172725	T	C	0.1272	NA	0.79521	rs11580040	2	THBS3:RP11-263K19.4	0:0	exonic	21.1	NA	3	5	1	1	1
rs35132891	4	106859549	G	C	0.334	0.402576	0.0754953	rs116034011	6	NPNT	0	exonic	21	6	4	15	1	1	0
rs34043286	17	44117119	A	G	0.2406	0.908472	1	rs75944932	18	KANSL1	0	exonic	21	4	4	4	1	1	1
rs11242122	5	132024708	C	G	0.2704	0.021024	0.0644859	rs1050152	8	AC004237.1	0	ncRNA_intronic	20.9	4	4	15	1	1	1
rs577342440	17	44302904	T	C	0.2097	NA	0.855951	rs75944932	18	KANSL1	170	upstream	20.9	NA	1	1	1	1	1
rs75835734	3	168720540	G	A	0.02584	0.571983	0.0624857	rs2421077	4	RP11-152C17.1	321	upstream	20.8	4	2	15	0	0	0
rs17558488	3	169148483	T	C	0.05567	0.059093	0.0590049	rs756644	4	MECOM	0	intronic	20.8	5	2	15	1	0	1
rs4441882	5	44613812	G	A	0.4205	NA	0.0619516	rs1482698	7	RP11-503D12.1	84720	intergenic	20.8	7	7	15	0	1	1
rs12603332	17	38082807	T	C	0.495	0.980721	0.83474	rs2290400	17	ORMDL3	0	UTR5	20.7	1f	1	2	1	1	1
rs73167980	3	168869121	C	T	0.07157	NA	0.139789	rs2421077	4	MECOM	0	intronic	20.6	3a	2	14	1	1	1
rs55900229	4	107375493	G	A	0.07654	0.0599939	0.0894985	rs116034011	6	RP13-612N21.1	887	downstream	20.6	7	7	15	0	1	1
rs4485936	5	44613819	G	A	0.4205	NA	0.0619516	rs1482698	7	RP11-503D12.1	84713	intergenic	20.6	7	7	15	0	1	1
rs16853717	3	169148465	G	T	0.1252	0.0507954	0.0940005	rs756644	4	MECOM	0	intronic	20.5	5	2	15	1	0	1
rs1487509	9	16986415	C	T	0.1024	0.0133456	0.0618377	rs2020320	11	RP11-132E11.2	62501	intergenic	20.5	NA	2	15	0	1	1
rs7220988	17	44109474	G	A	0.3579	NA	0.173495	rs75944932	18	KANSL1	0	exonic	20.5	1f	3	4	1	1	1
rs79910188	3	169107643	G	A	0.06163	0.885895	0.0923647	rs756644	4	MECOM	0	intronic	20.4	4	1	15	1	0	1
rs75027033	9	17011259	T	C	0.07555	0.0156304	0.067365	rs2020320	11	RP11-132E11.2	37657	intergenic	20.4	6	5	15	0	1	1
rs6503513	17	37561613	A	G	0.1859	0.192937	0.0642026	rs2290400	17	CTB-131K11.1:MED1	0:0	ncRNA_intronic	20.4	7	2	5	1	1	1
rs9861283	3	168706812	A	G	0.06362	0.123998	0.302926	rs2421077	4	RP11-152C17.1	14049	intergenic	20.3	2b	5	15	0	1	1
rs12267	7	99693078	G	A	0.2565	0.652393	0.489553	rs13243708	10	MCM7	0	exonic	20.3	NA	3	4	1	1	1
rs78279132	7	100137085	G	C	0.06461	NA	0.0653628	rs7799441	10	AGFG2	0	exonic	20.3	4	1	1	1	1	1
rs74548327	17	43973080	A	G	0.2396	0.897167	0.994629	rs75944932	18	MAPT	0	intronic	20.3	4	1	11	1	1	1
rs35423018	3	168744705	C	T	0.1948	0.15515	0.0643437	rs2421077	4	RP11-152C17.1	21450	intergenic	20.1	4	1	15	0	0	0
rs1482665	5	44546628	G	A	0.2107	NA	0.170147	rs1482698	7	RP11-473L15.3	36243	intergenic	19.97	4	5	15	0	1	1
rs1482685	5	44420475	A	G	0.3837	NA	0.718462	rs1482698	7	FGF10-AS1	6383	intergenic	19.9	6	5	15	0	1	1
rs10962844	9	17060599	C	G	0.175	0.055909	0.185002	rs2020320	11	RP11-132E11.2	0	ncRNA_intronic	19.88	3a	5	15	0	1	1
rs263566	9	17082525	A	G	0.1829	0.0384698	0.151545	rs2020320	11	RP11-132E11.2	0	ncRNA_intronic	19.86	2b	7	15	0	1	1
rs116749881	2	198664027	C	T	0.04374	0.125655	0.0505673	rs61054961	3	PLCL1	5398	intergenic	19.81	5	5	14	1	1	1
rs907092	17	37922259	G	A	0.4732	0.987477	0.761455	rs2290400	17	IKZF3	0	exonic	19.78	1f	4	13	1	1	1
rs56030650	17	38131187	C	A	0.4573	NA	0.195563	rs2290400	17	GSDMA	0	exonic	19.59	7	5	14	1	1	1
rs55965546	3	168594524	A	T	0.1143	NA	0.123381	rs2421077	4	RPL21P43	17605	intergenic	19.47	4	5	15	0	0	1
rs4341787	17	43902505	C	T	0.2406	NA	0.989251	rs75944932	18	CRHR1	0	intronic	19.39	5	5	14	1	1	0
rs11923179	3	169148470	C	G	0.06262	NA	0.0529329	rs756644	4	MECOM	0	intronic	19.34	5	2	15	1	0	1
rs148994412	5	131821642	CCCTACTTCCTTCCTCA	C	0.3429	NA	0.195167	rs1050152	8	IRF1	0	intronic	19.32	NA	3	4	1	1	1
rs10445337	17	44067400	T	C	0.2406	0.912775	1	rs75944932	18	MAPT	0	exonic	19.15	1f	4	15	1	1	1
rs17652121	17	44073973	T	C	0.2406	0.912207	1	rs75944932	18	MAPT	0	exonic	19.13	1f	4	15	1	1	1
rs10441679	9	16946816	C	G	0.1998	NA	0.0963982	rs2020320	11	BNC2	75974	intergenic	19.12	7	15	15	0	1	1
rs199913382	17	44625866	A	C	0.2445	NA	0.947693	rs75944932	18	LRRC37A2:ARL17A	0:0	exonic	19.03	7	5	15	1	1	0
rs74885297	9	17018081	T	C	0.06461	0.0178741	0.0586558	rs2020320	11	RP11-132E11.2	30835	intergenic	19.02	4	1	15	0	1	1
rs145343344	19	50829798	ACG	A	0.1769	NA	0.16609	rs35028989	19	KCNC3	0	intronic	18.99	NA	1	12	1	1	1
rs788018	2	198265526	A	G	0.2724	0.317968	0.328603	rs61054961	3	SF3B1	0	exonic	18.96	6	4	4	1	1	1
rs7222444	17	43507649	A	G	0.1938	0.574831	0.724145	rs75944932	18	ARHGAP27	0	UTR5	18.95	4	1	13	1	1	1
rs537485102	17	44302752	G	A	0.2097	NA	0.855951	rs75944932	18	KANSL1	18	upstream	18.95	NA	1	1	1	1	1
rs6763243	3	169082175	T	C	0.3588	0.527796	0.70881	rs756644	4	MECOM	0	intronic	18.88	6	5	15	1	0	1
rs62560463	9	17014806	G	A	0.2336	0.827045	0.182557	rs2020320	11	RP11-132E11.2	34110	intergenic	18.87	7	5	15	0	1	1
rs12878	7	99747130	G	A	0.3688	0.544058	0.394171	rs7799441	10	LAMTOR4	0	exonic	18.81	NA	1	1	1	1	1
rs16965156	17	37697212	G	T	0.0328	0.0359802	0.0703735	rs2290400	17	CDK12	0	intronic	18.77	5	5	5	1	1	1
rs113417378	17	44270809	A	G	0.2406	NA	1	rs75944932	18	KANSL1	0	intronic	18.71	4	1	1	1	1	1
rs11346695	3	168869489	TA	T	0.07157	NA	0.139789	rs2421077	4	MECOM	0	intronic	18.7	NA	5	14	1	0	1
rs76975494	9	17025447	T	G	0.06461	0.0138524	0.0586558	rs2020320	11	RP11-132E11.2	23469	intergenic	18.7	5	5	15	0	1	1
rs61738875	1	155181989	G	A	0.06064	0.835758	0.511821	rs11580040	2	MTX1:RP11-263K19.6	0:0	exonic	18.62	5	1	5	1	1	1
rs140330658	17	37760728	G	A	0.03678	NA	0.0696119	rs2290400	17	NEUROD2	0	downstream	18.58	2b	5	13	1	1	1
rs76381440	1	156146546	C	T	0.01889	NA	0.0585368	rs11580040	2	SEMA4A	0	exonic	18.49	5	2	5	1	1	1
rs953586	9	16974716	T	G	0.494	0.109014	0.0657405	rs2020320	11	RP11-132E11.2	74200	intergenic	18.48	NA	14	15	0	1	1
rs10931780	2	198175297	G	C	0.332	NA	0.168959	rs61054961	3	ANKRD44	0	intronic	18.47	4	1	1	1	1	0
rs3798130	5	132042146	C	T	0.172	0.0338482	0.0547795	rs1050152	8	AC004237.1:KIF3A	0:0	exonic	18.47	NA	4	5	1	1	1
rs8539	2	198362018	T	C	0.2744	0.187943	0.330932	rs61054961	3	HSPD1	0	exonic	18.44	1d	1	6	1	1	1
rs17322315	5	44774251	A	G	0.1103	0.0813816	0.0680816	rs1482698	7	RP11-53O19.1	0	ncRNA_intronic	18.43	6	7	15	0	1	1
rs1863115	17	44625928	C	A	0.2515	0.0366734	0.0850429	rs75944932	18	LRRC37A2:ARL17A	0:0	exonic	18.32	6	5	15	1	1	0
rs2302073	17	37457342	A	G	0.162	0.146098	0.0740457	rs2290400	17	FBXL20	0	intronic	18.31	NA	4	5	1	1	1
rs75885837	9	16974257	T	C	0.07753	0.0160827	0.0750926	rs2020320	11	RP11-132E11.2	74659	intergenic	18.29	6	14	15	0	1	1
rs1007602	5	131602166	T	C	0.3946	0.0590991	0.283001	rs1050152	8	P4HA2:PDLIM4	0:0	exonic	18.28	2b	2	15	1	1	1
rs12936231	17	38029120	C	G	0.4851	0.993791	0.95151	rs2290400	17	ZPBP2	0	intronic	18.2	1f	7	14	1	1	1
rs552350876	17	44269442	A	C	0.2078	NA	0.843981	rs75944932	18	KANSL1	0	intronic	18.2	NA	1	1	1	1	1
rs2302777	17	38179492	A	G	0.3668	0.782457	0.130893	rs2290400	17	MED24	0	exonic	18.11	1d	3	4	1	1	1
rs9290357	3	168819643	T	G	0.09245	0.453809	0.346797	rs2421077	4	MECOM	0	intronic	18.07	7	4	15	1	1	1
rs17558685	3	169152153	C	A	0.06262	NA	0.0529329	rs756644	4	MECOM	0	intronic	18.03	6	5	15	1	0	1
rs1877269	3	168627020	A	G	0.4423	NA	0.0622359	rs2421077	4	RP11-368I23.2	0	ncRNA_intronic	17.99	6	14	15	0	0	1
rs137907147	17	37831297	C	CCCCA	0.3231	NA	0.338691	rs2290400	17	PGAP3	0	intronic	17.97	NA	2	7	1	1	1
rs41264995	1	155917389	G	C	0.1083	0.0204154	0.0573975	rs11580040	2	ARHGEF2	0	UTR3	17.9	5	3	4	1	1	1
rs13078842	3	168740472	T	G	0.1948	0.154373	0.0643437	rs2421077	4	RP11-152C17.1	17217	intergenic	17.9	4	5	15	0	0	0
rs12946510	17	37912377	C	T	0.4712	NA	0.707075	rs2290400	17	RP11-94L15.2	1596	intergenic	17.89	1b	1	14	1	1	1
rs4794814	17	37696852	G	A	0.2505	0.322088	0.100584	rs2290400	17	CDK12	0	intronic	17.88	4	5	5	1	1	1
rs77227243	5	44430775	T	C	0.165	0.145685	0.0705718	rs1482698	7	FGF10-AS1	16683	intergenic	17.83	7	5	15	0	1	1
rs16874036	5	44366552	G	A	0.3171	0.108554	0.0680105	rs1482698	7	FGF10	0	intronic	17.79	5	5	15	1	1	1
rs77787376	9	16954214	C	A	0.07853	0.0290502	0.0684142	rs2020320	11	BNC2	83372	intergenic	17.79	2b	15	15	0	1	1
rs10962793	9	16982735	G	A	0.07753	0.0157334	0.0769524	rs2020320	11	RP11-132E11.2	66181	intergenic	17.72	7	14	15	0	1	1
rs55957019	17	37718783	A	G	0.05567	NA	0.0522136	rs2290400	17	CDK12	0	intergenic	17.72	4	2	5	1	1	1
rs593307	5	44358915	A	G	0.3211	0.195815	0.0716443	rs1482698	7	FGF10	0	intronic	17.71	NA	5	15	1	1	1
rs11554834	1	155059869	C	T	0.05865	0.757618	0.323669	rs11580040	2	EFNA3	0	UTR3	17.67	NA	5	5	1	1	1
rs2330545	5	44339810	G	A	0.335	0.145317	0.0643212	rs1482698	7	FGF10	0	intronic	17.61	6	7	15	1	1	1
rs7029491	9	16986112	C	G	0.325	NA	0.184509	rs2020320	11	RP11-132E11.2	62804	intergenic	17.58	4	1	15	0	1	1
rs7503069	17	37697128	C	G	0.2505	0.349382	0.100584	rs2290400	17	CDK12	0	intronic	17.57	5	5	5	1	1	1
rs16940674	17	43910507	C	T	0.2396	NA	0.994629	rs75944932	18	CRHR1	0	exonic	17.55	1f	5	15	1	1	1
rs41314549	1	155290231	T	C	0.03181	NA	0.224855	rs11580040	2	FDPS:RUSC1-AS1	0:0	exonic	17.53	4	1	2	1	1	1
rs10441702	9	16946765	T	C	0.1998	NA	0.0963982	rs2020320	11	BNC2	75923	intergenic	17.51	7	15	15	0	1	1
rs13099165	3	168740425	G	T	0.1948	0.154293	0.0643437	rs2421077	4	RP11-152C17.1	17170	intergenic	17.5	4	5	15	0	0	0
rs12150390	17	43896228	T	C	0.2396	NA	0.994629	rs75944932	18	CRHR1	0	intronic	17.47	5	5	15	1	1	0
rs242561	17	44026548	C	T	0.2396	NA	0.994629	rs75944932	18	MAPT	0	intronic	17.47	NA	1	12	1	1	1
rs147243132	17	43552717	G	C	0.1958	NA	0.752898	rs75944932	18	PLEKHM1	0	exonic	17.43	5	4	4	1	1	1
rs4729566	7	99614313	G	A	0.3429	0.244192	0.341363	rs13243708	10	ZKSCAN1	0	intronic	17.42	4	1	2	1	1	1
2:198669666:T:TGCCGCC	2	198669666	T	TGCCGCC	0.2068	NA	0.319676	rs61054961	3	PLCL1	0	UTR5	17.41	NA	1	1	1	1	1
rs7503705	17	37669704	A	G	0.2515	0.329604	0.100638	rs2290400	17	CDK12	0	intronic	17.39	3a	4	4	1	1	0
rs12629612	3	169178006	A	G	0.07753	0.523811	0.0558852	rs756644	4	MECOM:RP11-641D5.2	0:0	ncRNA_intronic	17.33	5	5	15	1	0	1
rs4442249	9	17116092	A	G	0.1849	0.0611611	0.151364	rs2020320	11	RP11-132E11.2	3278	intergenic	17.33	5	14	15	0	1	1
rs110402	17	43880047	G	A	0.4483	NA	0.229864	rs75944932	18	CRHR1:RP11-105N13.4	0:0	ncRNA_intronic	17.33	NA	5	14	1	1	0
rs2285580	17	16005187	T	C	0.4324	0.61525	0.780602	rs12945959	16	NCOR1	0	intronic	17.31	NA	4	4	1	1	1
rs1386570	9	17011346	A	C	0.4483	0.589678	0.073023	rs2020320	11	RP11-132E11.2	37570	intergenic	17.29	NA	5	15	0	1	1
rs544935655	17	44270708	AGCGGTGGCG	A	0.2217	NA	0.890889	rs75944932	18	KANSL1	0	intronic	17.29	NA	1	1	1	1	1
rs12729914	1	77980235	T	C	0.171	0.629603	0.267833	rs34517439	1	AK5	0	intronic	17.2	4	1	7	1	1	1
rs61349729	17	15932071	CTT	C	0.4334	NA	0.776749	rs12945959	16	TTC19	0	UTR3	17.2	NA	4	4	1	1	1
rs199439	17	44793503	A	G	0.2247	0.88491	0.885021	rs75944932	18	NSF	0	intronic	17.18	6	4	5	1	1	0
rs6413520	10	81706281	A	G	0.07952	0.0122006	0.0703332	rs2493719	14	MBL1P:SFTPD	0:0	exonic	17.17	NA	5	15	1	1	1
rs242557	17	44019712	G	A	0.3857	0.0272667	0.204137	rs75944932	18	MAPT	0	intronic	17.17	2b	2	14	1	1	1
rs76488289	3	168764394	G	A	0.02584	0.695081	0.0624857	rs2421077	4	MECOM	36892	intergenic	17.16	4	5	15	0	0	1
rs11768465	7	100198386	C	T	0.2107	0.3704	0.0556037	rs7799441	10	FBXO24:PCOLCE-AS1	0:0	exonic	17.14	1f	1	15	1	1	1
rs34365565	5	131283541	GA	G	0.2177	NA	0.135021	rs1050152	8	ACSL6:AC034228.4	0:0	ncRNA_intronic	17.13	NA	5	15	1	1	1
rs72708217	1	155917592	T	A	0.0338	0.0705356	0.137877	rs11580040	2	ARHGEF2	0	UTR3	17.1	5	4	4	1	1	1
rs55652650	19	50881820	AAAC	A	0.4006	NA	0.557702	rs35028989	19	NR1H2	0	exonic	17.08	NA	3	4	1	1	1
rs16853761	3	169167965	C	A	0.1302	0.0451029	0.0961055	rs756644	4	MECOM:RP11-641D5.2	0:0	ncRNA_intronic	17.07	5	5	15	1	0	1
rs182865	4	103175743	G	T	0.4394	0.0190399	0.104008	rs13135092	5	SLC39A8	0	intronic	17.03	NA	5	15	1	1	1
rs680055	7	99457605	C	G	0.05567	0.022869	0.0513991	rs7799441	10	CYP3A43	0	exonic	17.03	6	2	15	1	1	1
rs112260947	1	155058820	T	TGCTGCC	0.05964	NA	0.147662	rs11580040	2	EFNA3:EFNA3	0:0	intronic	17.02	NA	1	7	1	1	1
rs2632540	9	17116517	A	G	0.1849	0.0593424	0.153366	rs2020320	11	RP11-132E11.2	3703	intergenic	16.99	2b	2	15	0	1	1
rs78807532	9	16922173	T	A	0.07853	NA	0.0610186	rs2020320	11	BNC2	51331	intergenic	16.98	4	5	15	0	1	1
rs35370743	4	106604190	A	G	0.06362	0.913901	1	rs116034011	6	ARHGEF38:INTS12	0:0	exonic	16.97	4	4	4	1	1	1
rs2330544	5	44339764	T	G	0.335	0.168295	0.0643212	rs1482698	7	FGF10	0	intronic	16.97	6	5	15	1	1	1
rs76771760	5	131589086	C	T	0.07256	0.152297	0.0575287	rs1050152	8	P4HA2	0	intronic	16.95	5	5	15	1	1	1
rs75779608	7	99768957	C	T	0.2157	0.277013	0.288827	rs7799441	10	GPC2	0	exonic	16.93	4	1	11	1	1	1
rs17663792	17	44272552	C	T	0.2435	0.909014	0.984509	rs75944932	18	KANSL1:KANSL1-AS1	0:0	ncRNA_intronic	16.92	NA	1	5	1	1	1
rs71760839	17	44103445	TAG	T	0.1471	NA	0.0724688	rs75944932	18	MAPT	0	UTR3	16.9	NA	4	5	1	1	1
rs6503519	17	37706578	A	G	0.2505	0.339488	0.100584	rs2290400	17	CDK12	0	intronic	16.88	5	2	4	1	1	1
rs788007	2	198233676	T	G	0.2803	0.288273	0.312849	rs61054961	3	NPM1P46	10748	intergenic	16.84	NA	2	15	0	1	1
rs41437445	17	44116238	G	A	0.2406	0.90729	1	rs75944932	18	KANSL1	0	intronic	16.83	7	4	4	1	1	1
rs12514976	5	132031972	T	C	0.169	0.0379106	0.0518577	rs1050152	8	AC004237.1:KIF3A	0:0	ncRNA_intronic	16.82	6	4	5	1	1	1
rs1453559	17	38020419	T	C	0.4811	0.995438	0.935965	rs2290400	17	IKZF3	0	UTR5	16.82	NA	1	13	1	1	1
rs117231629	7	100278679	T	C	0.06362	0.348155	0.0620059	rs13243708	10	GIGYF1	0	UTR3	16.78	4	3	4	1	1	1
rs10153881	2	198171098	T	C	0.2922	0.113773	0.260856	rs61054961	3	ANKRD44	0	intronic	16.77	2b	1	7	1	1	0
rs62273761	3	168741403	G	A	0.4891	0.456299	0.219971	rs2421077	4	RP11-152C17.1	18148	intergenic	16.77	5	5	15	0	0	0
rs12514685	5	132045712	C	T	0.172	0.0326756	0.0547795	rs1050152	8	AC004237.1:KIF3A	0:0	ncRNA_intronic	16.77	6	5	5	1	1	1
rs530674879	17	44408485	T	C	0.1362	NA	0.552398	rs75944932	18	ARL17B:LRRC37A	0:0	exonic	16.76	NA	5	15	1	1	0
rs7502233	17	38218804	A	G	0.331	NA	0.0916916	rs2290400	17	THRA	0	intronic	16.75	1f	1	1	1	1	1
9:136328657:C:T	9	136328657	C	T	0.161	NA	0.636658	rs3758348	13	CACFD1	0	exonic	16.74	NA	4	5	1	1	1
rs9909593	17	37970149	A	G	0.4841	0.995568	0.802084	rs2290400	17	IKZF3	0	intronic	16.74	1f	2	15	1	1	1
rs73054827	2	198649905	G	A	0.2107	0.0882259	0.31929	rs61054961	3	BOLL	0	UTR5	16.73	5	1	14	1	1	1
rs72718109	9	16984590	G	C	0.2694	0.310676	0.131327	rs2020320	11	RP11-132E11.2	64326	intergenic	16.73	5	5	15	0	1	1
rs117827273	17	38279036	C	G	0.161	0.16764	0.0663551	rs2290400	17	MSL1	0	exonic	16.71	2b	1	1	1	1	1
rs12414096	10	81713629	A	G	0.07058	0.283302	0.0561316	rs2493719	14	SFTPD	0	intronic	16.7	6	5	9	1	1	1
rs10813974	9	33420448	A	G	0.1859	0.0406763	0.0613293	rs10758203	12	RP11-311H10.4	10501	intergenic	16.66	5	5	15	0	1	1
rs62055500	17	43954134	G	A	0.2396	NA	0.994629	rs75944932	18	MAPT-AS1	0	ncRNA_intronic	16.63	5	2	14	0	1	1
rs10962757	9	16947148	G	C	0.07555	0.0419079	0.0673515	rs2020320	11	BNC2	76306	intergenic	16.6	7	15	15	0	1	1
rs151139977	3	169097308	A	AAG	0.3042	NA	0.148798	rs756644	4	MECOM	0	intronic	16.59	NA	5	15	1	0	1
rs12186589	5	44567933	C	T	0.1581	0.0619919	0.110999	rs1482698	7	RP11-473L15.3	57548	intergenic	16.58	7	5	15	0	1	1
rs34971771	9	33294037	A	G	0.05666	0.0296333	0.061624	rs10758203	12	NFX1	0	intronic	16.58	2b	3	5	1	1	1
rs62055715	17	43764847	G	A	0.2396	NA	0.994629	rs75944932	18	CRHR1:RP11-105N13.4	0:0	ncRNA_intronic	16.56	5	5	14	1	1	1
rs371902677	17	44107321	CT	C	0.2475	NA	0.963166	rs75944932	18	KANSL1	0	UTR3	16.56	NA	4	4	1	1	1
rs3800951	7	99758136	G	T	0.4394	NA	0.584091	rs7799441	10	GAL3ST4	0	exonic	16.54	NA	1	5	1	1	1
rs72704192	1	155501548	A	C	0.03181	NA	0.224855	rs11580040	2	ASH1L	0	intronic	16.53	3a	2	5	1	1	1
rs2941504	17	37830900	A	G	0.3101	0.757078	0.330536	rs2290400	17	PGAP3	0	exonic	16.51	4	2	5	1	1	1
rs72715983	9	16946596	T	C	0.1998	NA	0.0963982	rs2020320	11	BNC2	75754	intergenic	16.48	7	15	15	0	1	1
rs11575895	17	43971785	A	G	0.2396	0.901039	0.994629	rs75944932	18	MAPT-AS1:MAPT	0:0	ncRNA_intronic	16.48	2a	1	1	1	1	1
rs112898725	2	198650006	C	T	0.2107	NA	0.31929	rs61054961	3	BOLL	0	UTR5	16.47	5	1	14	1	1	1
rs575054469	17	44107606	A	AT	0.2386	NA	0.989298	rs75944932	18	KANSL1	0	UTR3	16.45	NA	4	4	1	1	1
rs34296657	19	50881822	A	ACAG	0.3161	NA	0.776365	rs35028989	19	NR1H2	0	exonic	16.45	NA	3	4	1	1	1
rs145674975	1	78842028	C	G	0.01292	0.0986259	0.0579455	rs34517439	1	PTGFR	0	intronic	16.42	5	2	15	1	0	0
rs3776011	5	130868840	T	C	0.2634	NA	0.1676	rs1050152	8	RAPGEF6:CTC-432M15.3	0:0	intronic	16.39	NA	2	5	1	1	1
rs16853605	3	169097936	T	C	0.1193	0.0290626	0.103604	rs756644	4	MECOM	0	intronic	16.37	7	1	15	1	1	1
rs2850387	4	102925939	A	G	0.3907	0.0284243	0.080661	rs13135092	5	BANK1:RP11-498M5.2	0:0	ncRNA_intronic	16.35	7	4	15	1	1	1
rs13133568	4	103672724	T	C	0.05467	0.0225498	0.0984808	rs13135092	5	MANBA:RP11-10L12.2	0:0	ncRNA_exonic	16.35	6	4	5	1	1	0
rs146122400	17	44782224	A	AGT	0.2048	NA	0.806119	rs75944932	18	NSF	0	intronic	16.33	NA	4	15	1	1	0
rs78238042	17	43948159	G	A	0.2396	NA	0.994629	rs75944932	18	MAPT-AS1	0	ncRNA_intronic	16.3	5	5	14	0	1	1
rs62056779	17	43971937	C	A	0.2396	0.899066	0.994629	rs75944932	18	MAPT-AS1:MAPT	0:0	ncRNA_intronic	16.3	2b	1	1	1	1	1
rs146943907	3	169171708	TA	T	0.05268	NA	0.0558952	rs756644	4	MECOM:RP11-641D5.2	0:0	ncRNA_intronic	16.26	NA	5	15	1	0	1
rs62277946	2	199078893	T	C	0.2952	0.0331766	0.103778	rs61054961	3	PLCL1	0	intergenic	16.24	4	5	15	1	1	1
rs1055432	9	136324239	C	A	0.334	NA	0.066374	rs3758348	13	ADAMTS13	0	exonic	16.24	5	1	7	1	1	1
rs62063295	17	44044431	C	T	0.2406	0.91537	1	rs75944932	18	MAPT	0	intronic	16.2	5	5	14	1	1	1
rs3841631	1	155707954	CAGA	C	0.01292	NA	0.107068	rs11580040	2	MSTO1:MSTO2P:DAP3	0:0:0	exonic	16.19	NA	4	4	1	0	1
rs542276730	17	44269217	G	C	0.1988	NA	0.788559	rs75944932	18	KANSL1	0	intronic	16.17	NA	1	1	1	1	1
rs528727097	17	44269510	A	G	0.1998	NA	0.793399	rs75944932	18	KANSL1	0	intronic	16.17	NA	1	1	1	1	1
rs9292903	5	44299998	G	A	0.3121	0.113029	0.0620931	rs1482698	7	FGF10	3647	intergenic	16.14	6	5	15	1	1	1
rs2571994	7	99518271	C	A	0.4672	0.0501192	0.189915	rs13243708	10	TRIM4	1047	intergenic	16.12	NA	1	5	1	1	1
rs736801	5	131833599	C	T	0.3489	0.435886	0.665694	rs1050152	8	IRF1	7108	intergenic	16.1	2a	1	7	1	1	1
rs2462837	17	43661797	T	C	0.4662	NA	0.050868	rs75944932	18	DND1P1	1439	intergenic	16.1	NA	1	1	0	1	1
rs58925616	1	155067533	G	A	0.06064	NA	0.158006	rs11580040	2	EFNA3	7518	intergenic	16.09	7	5	15	1	1	1
rs199515	17	44856641	C	G	0.2177	NA	0.820208	rs75944932	18	WNT3	0	intronic	16.08	1f	5	14	1	1	1
rs16853722	3	169150632	T	C	0.1252	0.0453358	0.0940005	rs756644	4	MECOM	0	intronic	16.01	5	5	15	1	0	1
rs535991735	17	43661801	T	G	0.1968	NA	0.77898	rs75944932	18	DND1P1	1435	intergenic	15.96	NA	1	1	0	1	1
rs546638784	17	43972025	TC	T	0.2396	NA	0.994629	rs75944932	18	MAPT-AS1:MAPT	0:0	ncRNA_exonic	15.96	NA	1	1	1	1	1
rs4866777	5	44538990	T	C	0.4334	NA	0.461819	rs1482698	7	RP11-473L15.3	28605	intergenic	15.93	2b	2	15	0	1	1
rs11264331	1	155100265	A	G	0.4652	NA	0.0786343	rs11580040	2	EFNA1	0	UTR5	15.92	2b	1	1	1	1	1
rs34072732	4	106604364	A	G	0.06362	0.912095	1	rs116034011	6	ARHGEF38:INTS12	0:0	exonic	15.92	4	4	4	1	1	1
rs77683650	3	168969370	G	A	0.05865	0.0683034	0.0622731	rs2421077	4	MECOM	0	intronic	15.91	5	5	15	1	0	1
rs4365845	5	44593782	A	T	0.159	0.0772665	0.109741	rs1482698	7	RP11-473L15.3	83397	intergenic	15.91	7	9	15	0	1	1
rs17248480	4	102435265	G	A	0.0338	0.135536	0.0841809	rs13135092	5	BANK1	0	intronic	15.84	7	14	15	1	1	1
rs8176719	9	136132908	T	TC	0.3946	NA	0.130775	rs3758348	13	ABO	0	ncRNA_exonic	15.84	NA	4	14	0	1	1
rs62072129	17	44554156	G	A	0.3449	NA	0.800224	rs75944932	18	NSFP1	0	ncRNA_exonic	15.82	7	5	15	0	1	0
rs565067939	17	43777957	AATC	A	0.2406	NA	0.989251	rs75944932	18	CRHR1:RP11-105N13.4	0:0	ncRNA_intronic	15.8	NA	5	14	1	1	1
rs72702288	1	155083294	A	G	0.06163	0.384703	0.153729	rs11580040	2	Y_RNA	9671	intergenic	15.77	5	5	15	0	1	1
rs199456	17	44797919	C	T	0.2247	0.878483	0.885021	rs75944932	18	NSF	0	intronic	15.73	1b	4	5	1	1	0
rs7598724	2	199057863	G	C	0.2167	0.0192799	0.0660778	rs61054961	3	PLCL1	0	intergenic	15.72	6	9	15	1	1	1
rs3838584	2	198416728	TTGAAA	T	0.2744	NA	0.327818	rs61054961	3	MOB4	0	UTR3	15.71	NA	4	5	1	1	1
rs61863478	10	81446472	T	C	0.07058	0.266413	0.0561316	rs2493719	14	RP11-119F19.2	0	ncRNA_intronic	15.71	5	4	5	0	1	0
rs1053651	17	37822311	A	C	0.2783	0.737963	0.220294	rs2290400	17	TCAP	0	exonic	15.7	4	1	7	1	1	1
rs56194412	17	43960600	T	C	0.2396	NA	0.994629	rs75944932	18	MAPT-AS1	0	ncRNA_intronic	15.7	5	7	14	0	1	1
rs2307355	7	99693552	G	A	0.0666	0.042162	0.0818298	rs7799441	10	MCM7	0	exonic	15.67	NA	3	4	1	1	1
rs75131042	9	16984609	A	G	0.0835	0.0146003	0.0789975	rs2020320	11	RP11-132E11.2	64307	intergenic	15.67	5	5	15	0	1	1
rs10962795	9	16987379	C	A	0.2177	0.0409822	0.248278	rs2020320	11	RP11-132E11.2	61537	intergenic	15.65	5	7	15	0	1	1
rs72832924	17	37896856	C	T	0.174	0.0126754	0.14616	rs2290400	17	GRB7	0	intronic	15.65	2b	1	2	1	1	1
rs4928	7	99690690	G	C	0.0666	0.0424383	0.0818298	rs7799441	10	MCM7	0	exonic	15.64	1f	3	4	1	1	1
rs61863476	10	81444167	T	G	0.07058	0.265653	0.0561316	rs2493719	14	RP11-119F19.2	0	ncRNA_intronic	15.6	5	4	15	0	1	0
rs62055693	17	43756910	T	C	0.2406	NA	0.989251	rs75944932	18	CRHR1:RP11-105N13.4	0:0	ncRNA_intronic	15.6	4	5	14	1	1	1
3:169081828:A:C	3	169081828	C	A	0.05964	NA	0.0935376	rs756644	4	MECOM	0	intronic	15.59	3a	2	15	1	0	1
rs35204044	5	44302879	AC	A	0.1531	NA	0.0818935	rs1482698	7	FGF10	766	downstream	15.53	NA	5	15	1	1	1
rs6752760	2	198918164	C	A	0.1879	0.0394075	0.274228	rs61054961	3	PLCL1	0	intronic	15.47	1f	5	15	1	1	1
rs3088308	10	81697868	A	T	0.07058	0.275792	0.0561316	rs2493719	14	MBL1P:SFTPD	0:0	exonic	15.47	5	2	14	1	1	1
rs9845424	3	168669946	G	A	0.3002	0.312442	0.165556	rs2421077	4	RP11-368I23.4	23559	intergenic	15.45	3a	5	15	0	1	1
rs7613	17	43471481	G	A	0.2932	NA	0.105647	rs75944932	18	ARHGAP27	0	UTR3	15.45	5	4	5	1	1	1
rs112572902	2	198175179	G	C	0.332	NA	0.168959	rs61054961	3	ANKRD44	0	intronic	15.44	4	1	1	1	1	0
rs10066662	5	132020996	G	A	0.2694	0.0212006	0.0649896	rs1050152	8	IL4	2627	intergenic	15.44	5	2	15	1	1	1
rs4850812	2	198743655	G	T	0.2654	0.0629011	0.327932	rs61054961	3	PLCL1	0	intronic	15.42	5	5	15	1	1	1
rs182820721	1	155058816	T	C	0.06064	0.0924748	0.158006	rs11580040	2	EFNA3:EFNA3	0:0	intronic	15.39	4	1	7	1	1	1
rs2070215	7	99696797	T	C	0.2734	0.127591	0.264025	rs13243708	10	MCM7	0	exonic	15.38	NA	3	6	1	1	1
rs11557467	17	38028634	G	T	0.492	0.989499	0.923955	rs2290400	17	ZPBP2	0	exonic	15.37	5	2	14	1	1	1
rs2774633	9	17070633	A	G	0.2555	NA	0.115015	rs2020320	11	RP11-132E11.2	0	ncRNA_intronic	15.35	7	5	15	0	1	1
rs1079432	17	43529769	G	T	0.1938	NA	0.724145	rs75944932	18	PLEKHM1	0	intronic	15.35	6	4	5	1	1	1
rs5837576	2	198826363	TTATAA	T	0.2624	NA	0.317346	rs61054961	3	PLCL1	0	intronic	15.33	NA	5	15	1	1	1
rs35564481	17	38020058	AC	A	0.4811	NA	0.935965	rs2290400	17	IKZF3	0	intronic	15.33	NA	1	13	1	1	1
rs2532345	17	44343902	G	A	0.3002	0.0181603	0.137279	rs75944932	18	RP11-259G18.1	500	upstream	15.32	NA	1	2	1	1	1
rs55636221	10	81788924	C	CCTGGCTTAAA	0.4056	NA	0.0623381	rs2493719	14	C1DP2	2675	intergenic	15.3	NA	7	15	0	0	1
rs3744348	17	37417575	C	G	0.2525	0.2229	0.103654	rs2290400	17	FBXL20	0	UTR3	15.3	4	4	4	1	1	1
rs57900283	3	169150797	C	T	0.1252	0.0444407	0.0940005	rs756644	4	MECOM	0	intronic	15.29	4	5	15	1	0	1
rs10445308	17	37938047	C	T	0.4831	0.993745	0.799267	rs2290400	17	IKZF3	0	intronic	15.28	1f	5	15	1	1	1
rs4745	1	155106227	T	A	0.4791	NA	0.0748896	rs11580040	2	EFNA1	0	exonic	15.26	1f	3	5	1	1	1
rs13382697	2	198920560	A	C	0.2604	0.113709	0.28684	rs61054961	3	PLCL1	0	intronic	15.25	5	5	15	1	1	1
rs61554907	17	38220432	G	T	0.1074	0.0123834	0.0553759	rs2290400	17	THRA	0	intronic	15.25	4	1	2	1	1	1
rs274547	5	131731304	A	T	0.1481	0.333668	0.0897651	rs1050152	8	SLC22A5	0	UTR3	15.24	7	4	5	1	1	1
rs62063850	17	44073739	G	A	0.2416	0.912771	0.99463	rs75944932	18	MAPT	0	intronic	15.23	5	4	15	1	1	1
rs566760142	17	44408004	A	C	0.1918	NA	0.770367	rs75944932	18	ARL17B:LRRC37A	0:0	exonic	15.22	NA	5	15	1	1	0
rs17559919	3	169183443	A	G	0.06362	0.0835843	0.0666496	rs756644	4	MECOM:RP11-641D5.2	0:0	ncRNA_intronic	15.21	7	5	15	1	0	1
rs10558975	17	37831304	C	G	0.325	0.524426	0.332722	rs2290400	17	PGAP3	0	intronic	15.2	4	2	7	1	1	1
rs71504839	9	17036448	T	A	0.2594	0.596247	0.168056	rs2020320	11	RP11-132E11.2	12468	intergenic	15.19	6	14	15	0	1	1
rs12453732	17	38177839	A	C	0.3966	0.0948257	0.107343	rs2290400	17	MED24	0	intronic	15.19	2b	2	4	1	1	1
rs366858	17	43726588	C	T	0.2396	NA	0.994629	rs75944932	18	CRHR1:RP11-105N13.4	0:0	ncRNA_intronic	15.14	1f	5	15	1	1	1
rs11745207	5	131856033	C	G	0.2674	0.134507	0.133751	rs1050152	8	IL5	21102	intergenic	15.13	6	2	15	0	1	1
rs147984352	7	100092377	T	TA	0.1958	NA	0.0867608	rs7799441	10	NYAP1	0	UTR3	15.12	NA	4	15	1	1	1
rs151269919	17	44893485	ACACACACACACACGCACG	A	0.3797	NA	0.107642	rs75944932	18	WNT3	0	intronic	15.11	NA	2	13	1	1	0
rs35520715	1	155102097	C	CA	0.09046	NA	0.268264	rs11580040	2	EFNA1	0	intronic	15.08	NA	1	2	1	1	1
rs7212944	17	38122686	G	A	0.331	0.720076	0.206098	rs2290400	17	GSDMA	0	exonic	15.04	7	5	14	1	1	1
rs4866905	5	44555867	C	T	0.2107	NA	0.170147	rs1482698	7	RP11-473L15.3	45482	intergenic	15.03	7	7	15	0	1	1
rs3087743	5	44304435	C	A	0.1531	NA	0.0818935	rs1482698	7	FGF10	0	UTR3	15	NA	4	15	1	1	1
rs2668694	17	44292319	T	C	0.2416	0.908126	0.994688	rs75944932	18	KANSL1	0	intronic	15	NA	4	5	1	1	1
rs12949256	17	43507297	C	T	0.1938	0.616861	0.724145	rs75944932	18	ARHGAP27	0	exonic	14.99	4	1	13	1	1	1
rs178803	17	16103426	C	T	0.4791	0.67797	0.625667	rs12945959	16	NCOR1	0	intronic	14.98	NA	5	5	1	1	1
rs11078918	17	37761185	G	C	0.2545	0.402036	0.117261	rs2290400	17	NEUROD2	0	UTR3	14.98	2b	5	13	1	1	1
rs25645	17	38173143	G	A	0.3668	0.787248	0.130893	rs2290400	17	CSF3	0	exonic	14.97	1f	1	5	1	1	1
rs67523961	3	168896796	C	A	0.08946	0.279326	0.106531	rs2421077	4	MECOM	0	intronic	14.96	6	5	15	1	1	1
rs10076701	5	131596419	T	C	0.4911	NA	0.435208	rs1050152	8	P4HA2:PDLIM4	0:0	intronic	14.94	1f	1	7	1	1	1
rs45512	5	131439336	A	T	0.1829	NA	0.0794495	rs1050152	8	snoZ6	23509	intergenic	14.93	4	2	7	0	1	1
rs537454255	5	131593373	G	GCGGCGGCTC	0.3887	NA	0.306244	rs1050152	8	P4HA2:PDLIM4	0:0	UTR5	14.92	NA	1	1	1	1	1
rs577465540	17	44327482	G	A	0.2644	NA	0.901583	rs75944932	18	RP11-259G18.2	5071	intergenic	14.92	NA	4	15	0	1	1
rs1544659	3	168741912	A	T	0.4891	0.475991	0.219971	rs2421077	4	RP11-152C17.1	18657	intergenic	14.91	6	5	15	0	0	0
rs12683232	9	33425230	G	A	0.1223	NA	0.0600178	rs10758203	12	RP11-311H10.4	15283	intergenic	14.91	2b	2	15	0	1	1
rs721121	5	131406433	T	G	0.3956	0.742104	0.538696	rs1050152	8	CSF2	3049	intergenic	14.89	4	5	15	1	1	1
rs1611774	1	155157853	G	T	0.07256	NA	0.246528	rs11580040	2	RP11-201K10.3	0	intronic	14.84	NA	2	5	1	1	1
rs892513	2	198905874	C	T	0.1958	NA	0.28915	rs61054961	3	PLCL1	0	intronic	14.83	NA	5	15	1	1	1
rs4763	17	43471489	G	A	0.1909	0.633512	0.682091	rs75944932	18	ARHGAP27	0	UTR3	14.83	NA	4	5	1	1	1
rs74358353	17	44344858	A	G	0.2008	NA	0.798273	rs75944932	18	RP11-259G18.1	0	ncRNA_exonic	14.83	4	1	2	1	1	1
rs3219454	19	50920959	G	T	0.07256	0.0934452	0.134372	rs35028989	19	POLD1:CTD-2545M3.6	0:0	intronic	14.82	2b	2	14	1	1	0
rs10810705	9	17004418	T	C	0.2783	0.530624	0.231008	rs2020320	11	RP11-132E11.2	44498	intergenic	14.81	6	2	15	0	1	1
rs4493994	9	17116057	G	A	0.1829	0.0660282	0.15733	rs2020320	11	RP11-132E11.2	3243	intergenic	14.81	5	14	15	0	1	1
rs71966260	9	33425184	GTAAC	G	0.1958	NA	0.100544	rs10758203	12	RP11-311H10.4	15237	intergenic	14.8	NA	2	15	0	1	1
rs55657917	17	43844560	T	G	0.2396	NA	0.994629	rs75944932	18	CRHR1:RP11-105N13.4	0:0	ncRNA_intronic	14.78	5	5	14	1	1	0
rs39898	5	131422136	A	G	0.3489	0.0726281	0.184282	rs1050152	8	snoZ6	6309	intergenic	14.77	2b	5	15	0	1	1
rs8075668	17	38137623	C	T	0.4563	0.861086	0.103192	rs2290400	17	PSMD3	0	intronic	14.77	4	1	1	1	1	1
rs12652957	5	44331751	T	A	0.335	0.140156	0.0643212	rs1482698	7	FGF10	0	intronic	14.76	5	2	15	1	1	1
rs2313430	17	37929816	T	C	0.4841	0.982147	0.916844	rs2290400	17	IKZF3	0	intronic	14.76	NA	1	14	1	1	1
rs564007266	17	44364584	C	T	0.2058	NA	0.811139	rs75944932	18	ARL17B	0	intronic	14.76	NA	2	15	1	1	1
rs13165	2	198364518	G	A	0.2137	0.0924961	0.217072	rs61054961	3	HSPD1	0	UTR5	14.75	2b	1	1	1	1	1
rs9292908	5	44430824	C	T	0.2316	0.0719606	0.158394	rs1482698	7	FGF10-AS1	16732	intergenic	14.75	6	5	15	0	1	1
rs2106124	3	169058009	G	A	0.2773	0.159027	0.15114	rs756644	4	MECOM	0	intronic	14.71	3a	5	15	1	0	1
rs2693359	17	43661751	T	A	0.1968	NA	0.77898	rs75944932	18	DND1P1	1485	intergenic	14.71	4	1	1	0	1	1
rs2549007	5	131826875	T	C	0.3429	0.0830461	0.19305	rs1050152	8	IRF1	384	upstream	14.7	NA	1	2	1	1	1
rs3859189	17	38137033	A	G	0.4573	0.850286	0.103479	rs2290400	17	PSMD3	16	upstream	14.7	4	1	1	1	1	1
rs2732601	17	44291479	G	A	0.2406	NA	1	rs75944932	18	KANSL1	0	intronic	14.68	NA	4	5	1	1	1
rs12376763	9	16987837	T	C	0.08151	NA	0.0847156	rs2020320	11	RP11-132E11.2	61079	intergenic	14.67	5	5	15	0	1	1
rs16853739	3	169153603	A	T	0.1252	0.0475565	0.0940005	rs756644	4	MECOM	0	intronic	14.65	6	5	15	1	0	1
17:43777745:A:C	17	43777745	C	A	0.2396	NA	0.994629	rs75944932	18	CRHR1:RP11-105N13.4	0:0	ncRNA_intronic	14.65	1f	7	14	1	1	1
rs62056880	17	43782304	T	C	0.2396	NA	0.994629	rs75944932	18	CRHR1:RP11-105N13.4	0:0	ncRNA_intronic	14.65	7	5	14	1	1	1
rs7219909	17	37706243	C	T	0.2505	0.463723	0.100584	rs2290400	17	CDK12	0	intronic	14.62	5	4	4	1	1	1
rs7224890	17	43548778	C	G	0.4781	NA	0.147582	rs75944932	18	PLEKHM1	0	intronic	14.62	7	4	5	1	1	0
rs7590697	2	198378546	A	G	0.1978	0.0841483	0.217999	rs61054961	3	HSPD1:HSPE1-MOB4	0:0	intronic	14.6	5	5	5	1	1	1
rs4795355	17	37427382	C	T	0.2525	0.225222	0.103654	rs2290400	17	FBXL20	0	intronic	14.6	4	2	5	1	1	1
rs71641333	1	78743005	T	A	0.05467	0.684785	0.187136	rs34517439	1	RP11-183M13.1	0	ncRNA_intronic	14.59	2b	2	15	0	1	1
rs62113920	19	50829557	G	C	0.4354	0.0937349	0.0668798	rs35028989	19	KCNC3	0	intronic	14.57	4	1	12	1	1	1
rs6727480	2	198143871	A	G	0.2406	0.0161231	0.124192	rs61054961	3	ANKRD44:ANKRD44-IT1	0:0	ncRNA_intronic	14.56	1f	2	15	1	1	1
rs572733824	17	44351858	T	G	0.2008	NA	0.798273	rs75944932	18	ARL17B	291	downstream	14.55	NA	5	15	1	1	1
rs1374961	5	44303760	T	C	0.331	0.128694	0.0607912	rs1482698	7	FGF10	0	UTR3	14.52	7	5	15	1	1	1
rs62056778	17	43971604	C	G	0.2396	0.89723	0.994629	rs75944932	18	MAPT-AS1	0	ncRNA_intronic	14.52	4	1	1	1	1	1
rs12705074	7	99774327	G	A	0.1014	NA	0.18815	rs13243708	10	GPC2	0	intronic	14.51	5	1	2	1	1	1
rs12942300	17	43859405	T	A	0.1481	NA	0.0703144	rs75944932	18	CRHR1:RP11-105N13.4	0:0	ncRNA_intronic	14.51	5	5	13	1	1	0
rs2913142	10	81444978	A	G	0.2266	0.237999	0.174539	rs2493719	14	RP11-119F19.2	0	ncRNA_intronic	14.48	2b	3	4	0	1	0
rs10516529	4	106799316	T	G	0.0666	0.729069	0.856883	rs116034011	6	INTS12	0	intronic	14.46	5	5	15	1	1	1
rs2128434	5	44513809	G	A	0.4235	0.663479	0.442677	rs1482698	7	RP11-473L15.3	3424	intergenic	14.45	7	5	15	0	1	1
rs708461	5	132086817	G	C	0.1103	0.259916	0.0524991	rs1050152	8	CCNI2:SEPT8	0:0	UTR3	14.42	3a	2	5	1	1	1
rs4878539	9	33427091	T	C	0.3489	0.0215868	0.192549	rs10758203	12	AQP3	14060	intergenic	14.42	2b	5	15	0	1	1
rs2258689	17	44067382	T	C	0.2117	0.0145989	0.105578	rs75944932	18	MAPT	0	exonic	14.42	1f	4	15	1	1	1
rs6444849	3	169084470	C	T	0.1809	0.208253	0.278165	rs756644	4	MECOM	0	intronic	14.41	4	5	15	1	0	1
rs2121875	5	44365545	C	A	0.337	0.159213	0.0678771	rs1482698	7	FGF10	0	intronic	14.41	NA	5	15	1	1	1
rs413550	9	17025503	G	A	0.4463	0.579615	0.38017	rs2020320	11	RP11-132E11.2	23413	intergenic	14.41	5	5	15	0	0	1
rs34991055	17	37686115	A	AT	0.2525	NA	0.100695	rs2290400	17	CDK12	0	intronic	14.41	NA	4	4	1	1	1
rs36076725	17	44110532	G	A	0.2406	NA	1	rs75944932	18	KANSL1	0	exonic	14.41	5	3	4	1	1	1
rs263638	9	17019858	A	C	0.2833	NA	0.192172	rs2020320	11	RP11-132E11.2	29058	intergenic	14.4	NA	5	15	0	1	1
rs61435657	2	198825506	G	C	0.4026	0.648869	0.557339	rs61054961	3	PLCL1	0	intronic	14.38	6	5	15	1	1	1
rs72671837	4	106635902	A	G	0.06362	0.910068	1	rs116034011	6	INTS12:GSTCD	0:0	intronic	14.38	6	1	5	1	1	1
rs75715199	17	43825478	G	A	0.2396	NA	0.994629	rs75944932	18	CRHR1:RP11-105N13.4	0:0	ncRNA_intronic	14.38	5	5	14	1	1	1
rs7676975	4	106763811	A	T	0.07157	0.884313	0.883947	rs116034011	6	INTS12:GSTCD	0:0	intronic	14.36	7	4	5	1	1	1
rs34579536	17	44108906	A	G	0.2406	0.900491	1	rs75944932	18	KANSL1	0	exonic	14.36	3a	3	4	1	1	1
rs576920154	17	44268697	A	C	0.1998	NA	0.793399	rs75944932	18	KANSL1	0	intronic	14.36	NA	1	1	1	1	1
rs79406594	10	81755744	T	A	0.07555	0.0498473	0.0717584	rs2493719	14	RP11-479O17.7	12747	intergenic	14.32	7	5	15	0	1	1
rs8182252	17	37727950	T	C	0.172	0.251977	0.075542	rs2290400	17	CDK12	6789	NA	14.32	5	4	5	1	1	1
rs900379	5	44369656	C	T	0.338	0.148563	0.0673849	rs1482698	7	FGF10	0	intronic	14.31	5	5	15	1	1	1
rs545111519	17	44242574	G	A	0.2058	NA	0.833789	rs75944932	18	KANSL1	0	intronic	14.31	NA	4	5	1	1	1
rs2696561	17	44346393	C	G	0.2127	NA	0.847301	rs75944932	18	RP11-259G18.1	332	downstream	14.31	1f	5	15	1	1	1
rs12523512	5	44348652	C	G	0.3141	0.115471	0.0649648	rs1482698	7	FGF10	0	intronic	14.3	6	5	15	1	1	1
rs272849	5	131690241	A	G	0.4115	0.0443999	0.475238	rs1050152	8	AC034220.3	0	ncRNA_intronic	14.3	NA	4	5	0	1	1
rs67539917	17	44344737	GGCTGGTGACCCT	G	0.2008	NA	0.798273	rs75944932	18	RP11-259G18.1	0	ncRNA_exonic	14.3	NA	1	1	1	1	1
rs72704191	1	155495645	C	T	0.03181	NA	0.224855	rs11580040	2	ASH1L	0	intronic	14.29	6	5	5	1	1	1
rs859248	17	15811871	C	G	0.2435	0.0880649	0.0649729	rs12945959	16	ADORA2B	36359	intergenic	14.28	5	5	15	0	1	1
rs554881233	17	43662164	GCCA	G	0.4672	NA	0.0548224	rs75944932	18	DND1P1	1072	intergenic	14.28	NA	1	1	0	1	1
rs118086135	17	44891899	G	A	0.03181	NA	0.0763496	rs75944932	18	WNT3	0	intronic	14.27	5	2	13	1	1	0
rs537647626	2	198868862	C	CT	0.2147	NA	0.328753	rs61054961	3	PLCL1	0	intronic	14.26	NA	5	15	1	1	1
rs113823725	5	131563501	C	G	0.4195	NA	0.626629	rs1050152	8	P4HA2	0	UTR5	14.25	1f	1	1	1	1	1
rs199455	17	44799216	T	C	0.2614	NA	0.704279	rs75944932	18	NSF:RPS7P11	0:0	ncRNA_exonic	14.25	6	4	5	1	1	0
rs2040704	5	131973177	A	G	0.1978	0.242084	0.0547673	rs1050152	8	RAD50:AC004041.2	0:0	ncRNA_intronic	14.24	3a	4	4	1	1	1
rs75182964	6	109095163	A	G	0.01292	0.0619174	0.0509175	rs2768552	9	LINC00222	4017	intergenic	14.24	6	5	15	0	1	1
rs62055878	17	43835854	C	A	0.2396	NA	0.994629	rs75944932	18	CRHR1:RP11-105N13.4	0:0	ncRNA_intronic	14.24	5	5	14	1	1	1
rs7592511	2	198177974	A	G	0.332	NA	0.168959	rs61054961	3	AC010746.3	509	downstream	14.23	7	5	15	1	1	0
rs73056811	2	198766642	T	C	0.2117	0.095015	0.319212	rs61054961	3	PLCL1	0	intronic	14.23	5	5	15	1	1	1
rs16853637	3	169110019	G	A	0.1203	0.041936	0.103575	rs756644	4	MECOM	0	intronic	14.23	5	1	15	1	1	1
rs11378925	5	131794918	T	TC	0.1342	NA	0.0733667	rs1050152	8	C5orf56	0	intronic	14.23	NA	2	7	1	1	1
rs11162378	1	78183861	G	A	0.332	NA	0.0626674	rs34517439	1	USP33	0	intronic	14.22	6	4	4	1	1	0
rs2732649	17	44344810	T	G	0.2396	NA	0.962296	rs75944932	18	RP11-259G18.1	0	ncRNA_exonic	14.22	4	1	2	1	1	1
rs11548311	1	155026871	G	T	0.1451	NA	0.110164	rs11580040	2	ADAM15	0	exonic	14.21	5	4	5	1	1	1
rs1230085	17	43501599	A	G	0.499	NA	0.129923	rs75944932	18	ARHGAP27	0	intronic	14.19	5	1	15	1	1	1
rs57291563	5	132249194	G	A	0.1759	0.0299532	0.0513034	rs1050152	8	AFF4	0	intronic	14.18	7	4	4	1	1	1
rs7221167	17	43933307	T	C	0.4503	NA	0.376174	rs75944932	18	MAPT-AS1	0	ncRNA_intronic	14.18	4	5	14	1	1	1
rs200186532	10	81550458	A	AGTCT	0.4016	NA	0.17062	rs2493719	14	RP11-773D16.1	13354	intergenic	14.17	NA	5	15	0	1	0
rs116848446	17	15873726	G	A	0.02087	0.012907	0.0583318	rs12945959	16	ADORA2B	0	intronic	14.17	5	4	5	1	1	1
rs76713974	17	38226582	T	C	0.07455	0.0340036	0.068186	rs2290400	17	THRA	0	intronic	14.17	4	1	7	1	1	1
rs56157000	17	44364699	C	T	0.2435	0.867489	0.94171	rs75944932	18	ARL17B	0	intronic	14.17	NA	2	15	1	1	1
rs3733197	4	102839287	G	A	0.3489	0.020071	0.0607015	rs13135092	5	BANK1	0	exonic	14.15	7	4	15	1	1	1
rs151407	4	103144890	A	G	0.2087	0.292634	0.408587	rs13135092	5	SLC39A8	27307	intergenic	14.13	NA	7	15	0	1	1
rs567938785	17	44351578	T	C	0.2008	NA	0.798273	rs75944932	18	ARL17B	571	downstream	14.13	NA	5	15	1	1	1
rs10852934	17	37782410	T	C	0.174	0.453251	0.116445	rs2290400	17	PPP1R1B	582	upstream	14.12	5	1	13	1	1	1
rs56099546	17	43894609	A	G	0.2396	NA	0.994629	rs75944932	18	CRHR1	0	intronic	14.12	5	5	15	1	1	0
rs62544649	9	33425202	C	G	0.1402	0.0202393	0.0918343	rs10758203	12	RP11-311H10.4	15255	intergenic	14.11	2b	2	15	0	1	1
rs11579434	1	78610022	T	C	0.4443	0.604364	0.0720935	rs34517439	1	GIPC2	5888	intergenic	14.1	5	5	15	1	1	1
rs263649	9	17015043	C	T	0.2584	0.407207	0.215692	rs2020320	11	RP11-132E11.2	33873	intergenic	14.1	NA	5	15	0	1	1
rs17687838	17	43759048	T	C	0.2396	NA	0.994629	rs75944932	18	CRHR1:RP11-105N13.4	0:0	ncRNA_intronic	14.09	1f	5	14	1	1	1
rs10513669	3	169168017	T	G	0.1451	0.0518667	0.0702283	rs756644	4	MECOM:RP11-641D5.2	0:0	ncRNA_intronic	14.08	7	5	15	1	0	1
rs2668653	17	44288156	T	C	0.2425	0.849177	0.989526	rs75944932	18	KANSL1	0	intronic	14.08	NA	4	5	1	1	1
rs141783865	17	44755729	A	C	0.2247	0.850365	0.885021	rs75944932	18	NSF	0	intronic	14.08	6	15	15	1	1	0
rs7703171	5	44441175	T	C	0.2107	0.413824	0.163883	rs1482698	7	FGF10-AS1	27083	intergenic	14.07	6	5	15	0	1	1
rs78570732	17	44349080	C	G	0.2008	NA	0.798273	rs75944932	18	RP11-259G18.1	3019	intergenic	14.07	7	5	15	1	1	1
rs6975031	7	99739362	G	A	0.162	NA	0.185257	rs7799441	10	RPL7P60	1056	intergenic	14.06	1f	2	15	1	1	1
rs116935512	17	16117355	T	C	0.04573	0.0142478	0.0561819	rs12945959	16	NCOR1	0	intronic	14.06	5	1	1	1	1	1
rs932019	5	131599370	T	C	0.3946	0.0562757	0.283001	rs1050152	8	P4HA2:PDLIM4	0:0	intronic	14.05	2b	3	5	1	1	1
rs987642	5	44331905	C	T	0.3151	0.111408	0.0667371	rs1482698	7	FGF10	0	intronic	14.04	NA	2	15	1	1	1
rs2532407	17	44301840	T	C	0.2475	NA	0.892509	rs75944932	18	KANSL1	0	intronic	14.04	5	1	1	1	1	1
rs6791961	3	169141880	A	G	0.1213	0.0408975	0.0977312	rs756644	4	MECOM	0	intronic	14.03	7	5	15	1	0	1
rs28373017	1	155205331	T	C	0.339	NA	0.227845	rs11580040	2	GBA	0	intronic	14.02	5	4	5	1	1	1
rs56009270	3	168823474	G	GT	0.05467	NA	0.254802	rs2421077	4	MECOM	0	intronic	14.02	NA	5	15	1	0	1
rs152056	5	131517482	C	T	0.1909	NA	0.0808976	rs1050152	8	AC063976.3	660	upstream	14.02	5	1	15	0	1	1
rs72793280	5	131562900	C	T	0.4185	0.725018	0.62336	rs1050152	8	P4HA2	0	UTR5	14.02	4	1	2	1	1	1
rs35252367	9	33453919	G	A	0.06461	0.0617601	0.113716	rs10758203	12	RP11-311H10.7	3979	intergenic	14.02	4	5	5	1	1	1
rs392323	4	103148646	A	G	0.4463	0.0282098	0.105509	rs13135092	5	SLC39A8	23551	intergenic	14.01	NA	9	15	0	1	1
rs41525648	5	131827775	G	A	0.4662	NA	0.315388	rs1050152	8	IRF1	1284	intergenic	14.01	NA	2	7	1	1	1
rs17689104	17	43782492	A	G	0.2396	NA	0.994629	rs75944932	18	CRHR1:RP11-105N13.4	0:0	ncRNA_intronic	14.01	6	5	14	1	1	1
rs60016872	9	33422518	T	C	0.1958	0.716268	0.100544	rs10758203	12	RP11-311H10.4	12571	intergenic	14	5	5	15	0	1	1
rs2305479	17	38062217	C	T	0.498	0.994217	0.947523	rs2290400	17	GSDMB	0	exonic	14	NA	4	5	1	1	1
9:16987064:A:AGT	9	16987064	AGT	A	0.2793	NA	0.130494	rs2020320	11	RP11-132E11.2	61852	intergenic	13.99	NA	2	15	0	0	1
rs62060948	17	44270659	G	A	0.3678	NA	0.184722	rs75944932	18	KANSL1	0	intronic	13.99	4	1	1	1	1	1
rs113683483	7	99679295	C	T	0.04274	0.0505505	0.0795973	rs13243708	10	ZNF3	0	UTR5	13.98	4	1	1	1	1	1
rs146344667	10	81444184	C	T	0.1143	0.148595	0.0503305	rs2493719	14	RP11-119F19.2	0	ncRNA_intronic	13.97	5	4	15	0	1	0
rs2732707	17	44351600	C	T	0.2127	NA	0.847301	rs75944932	18	ARL17B	549	downstream	13.97	NA	5	15	1	1	1
rs32110	5	131045835	T	C	0.2147	0.119129	0.139334	rs1050152	8	CTC-432M15.3:FNIP1	0:0	intronic	13.95	7	4	5	1	1	1
rs2299011	5	132042542	C	G	0.172	0.0346076	0.0547795	rs1050152	8	AC004237.1:KIF3A	0:0	ncRNA_intronic	13.95	5	4	5	1	1	1
rs7539	1	155629483	C	G	0.04871	0.666519	0.370493	rs11580040	2	MSTO1:MSTO2P:RP11-29H23.5:YY1AP1	0:0:0:0	exonic	13.94	5	4	4	1	1	1
rs3757859	7	100241163	A	C	0.169	0.187317	0.0590447	rs7799441	10	ACTL6B	0	intronic	13.94	3a	4	14	1	1	1
rs73306900	10	81658328	T	A	0.1024	NA	0.0882892	rs2493719	14	PGGT1BP2	5396	intergenic	13.94	3a	7	15	0	1	1
rs696817	2	198722225	A	G	0.2634	0.0655121	0.33564	rs61054961	3	PLCL1	0	intronic	13.92	5	2	15	1	1	1
rs2227322	17	38171668	C	G	0.3787	NA	0.0680737	rs2290400	17	CSF3	0	UTR5	13.92	1f	1	7	1	1	1
rs247286	5	131461896	T	C	0.1859	NA	0.0819381	rs1050152	8	AC063976.1	21287	intergenic	13.91	6	5	15	0	1	1
rs16826740	2	198893927	A	G	0.1958	NA	0.28915	rs61054961	3	PLCL1	0	intronic	13.9	4	5	15	1	1	1
rs2146189	10	81660113	C	T	0.3956	0.779506	0.796624	rs2493719	14	MBL1P	4540	intergenic	13.9	7	5	14	0	1	1
rs80292783	3	169097333	A	C	0.1193	0.0355224	0.103604	rs756644	4	MECOM	0	intronic	13.89	6	5	15	1	1	1
rs61863474	10	81443778	A	G	0.07058	0.271917	0.0561316	rs2493719	14	RP11-119F19.2	0	ncRNA_intronic	13.89	5	4	15	0	1	0
rs272893	5	131663062	T	C	0.4115	0.0352798	0.475238	rs1050152	8	SLC22A4:AC034220.3	0:0	exonic	13.88	NA	4	5	1	1	1
rs56063140	17	44337760	A	G	0.2217	NA	0.337805	rs75944932	18	RP11-259G18.3	0	ncRNA_exonic	13.87	3a	1	1	0	1	1
rs34709098	5	44590257	C	A	0.2237	0.0803516	0.158639	rs1482698	7	RP11-473L15.3	79872	intergenic	13.86	7	9	15	0	1	1
rs6427158	1	155074903	T	G	0.4871	NA	0.0544442	rs11580040	2	EFNA3	14888	intergenic	13.85	4	2	15	0	1	1
rs10931778	2	198148922	C	T	0.4284	0.476274	0.481034	rs61054961	3	ANKRD44:ANKRD44-IT1	0:0	ncRNA_intronic	13.85	5	5	15	1	1	1
rs10805684	5	44551245	G	A	0.4334	NA	0.461819	rs1482698	7	RP11-473L15.3	40860	intergenic	13.85	5	9	15	0	1	1
rs62560462	9	17008235	A	G	0.2833	0.525683	0.190306	rs2020320	11	RP11-132E11.2	40681	intergenic	13.84	6	5	15	0	1	1
rs151401	4	103190128	A	G	0.2087	0.422691	0.397919	rs13135092	5	SLC39A8	0	intronic	13.83	6	5	15	1	1	1
rs559107881	17	44363632	A	C	0.2018	NA	0.790129	rs75944932	18	ARL17B	0	intronic	13.83	NA	5	15	1	1	1
rs73166197	3	168819492	G	T	0.05467	0.241041	0.254802	rs2421077	4	MECOM	0	intronic	13.82	7	4	15	1	1	1
rs575112434	17	44213187	G	T	0.1998	NA	0.804061	rs75944932	18	KANSL1	0	intronic	13.82	NA	5	5	1	1	1
rs72702268	1	155046402	G	T	0.0169	0.0608902	0.113768	rs11580040	2	EFNA3:EFNA3	0:0	intronic	13.81	5	2	14	1	1	1
rs6774494	3	169082633	G	A	0.3221	0.410739	0.272502	rs756644	4	MECOM	0	intronic	13.81	7	5	15	1	0	1
rs6861700	5	131369451	A	G	0.4612	0.0573185	0.137024	rs1050152	8	AC034228.2	20558	intergenic	13.81	7	9	15	0	1	1
rs11476124	3	169029471	CT	C	0.33	NA	0.306259	rs756644	4	MECOM	0	intronic	13.8	NA	2	15	1	0	0
17:16107045:A:T	17	16107045	A	T	0.4761	NA	0.645596	rs12945959	16	NCOR1	0	intronic	13.8	7	5	5	1	1	1
rs2527922	7	99492756	A	G	0.4662	0.0449533	0.188506	rs13243708	10	TRIM4	0	intronic	13.79	NA	5	5	1	1	1
rs501248	9	33406097	C	T	0.4503	NA	0.118301	rs10758203	12	RP11-311H10.4	0	ncRNA_intronic	13.79	NA	5	15	1	1	1
rs16853239	3	168860665	T	C	0.05567	0.243671	0.247258	rs2421077	4	MECOM	0	intronic	13.78	5	1	14	1	1	1
rs1132375	12	133331537	G	A	0.4105	0.0245109	0.0535383	rs75526993	15	ANKLE2	0	exonic	13.78	NA	4	4	1	1	1
rs9908031	17	15938690	G	A	0.4662	0.625589	0.653211	rs12945959	16	TTC19:NCOR1	0:0	intronic	13.78	7	4	4	1	1	1
rs7729787	5	131066577	C	A	0.2535	NA	0.156348	rs1050152	8	CTC-432M15.3:FNIP1	0:0	intronic	13.76	3a	4	5	1	1	1
rs2732710	17	44350527	T	A	0.2008	NA	0.798273	rs75944932	18	ARL17B	1622	intergenic	13.76	6	5	15	1	1	1
rs2469939	17	44351739	G	A	0.2008	NA	0.798273	rs75944932	18	ARL17B	410	downstream	13.76	4	5	15	1	1	1
rs67579710	1	155173527	G	A	0.1272	NA	0.79521	rs11580040	2	THBS3:RP11-263K19.4	0:0	ncRNA_intronic	13.75	4	1	5	1	1	1
rs200392399	17	43700576	AG	A	0.4861	NA	0.304178	rs75944932	18	CRHR1-IT1:CRHR1:RP11-105N13.4	0:0:0	ncRNA_intronic	13.75	NA	5	5	1	1	1
10:81845411:C:G	10	81845411	G	C	0.08549	NA	0.0579372	rs2493719	14	TMEM254	0	intronic	13.74	NA	4	5	1	1	1
rs35979939	9	17116411	C	T	0.2525	0.426973	0.103697	rs2020320	11	RP11-132E11.2	3597	intergenic	13.73	4	2	15	0	1	1
rs34955446	4	103941075	T	C	0.03777	0.0415055	0.161904	rs13135092	5	SLC9B2	0	UTR3	13.72	3a	1	1	1	1	1
rs62065783	17	43100389	C	T	0.02386	0.012686	0.0638289	rs75944932	18	DCAKD	318	downstream	13.72	4	2	5	1	1	1
rs2696542	17	44351533	A	G	0.2425	0.864082	0.936797	rs75944932	18	ARL17B	616	downstream	13.71	NA	5	15	1	1	1
rs78161277	3	169055697	C	A	0.0507	0.598032	0.0650606	rs756644	4	MECOM	0	intronic	13.7	3a	5	15	1	0	1
rs2686815	7	100200674	C	T	0.4781	0.0698999	0.0675262	rs13243708	10	PCOLCE-AS1:PCOLCE	0:0	ncRNA_exonic	13.7	NA	1	1	1	1	1
rs2777747	9	33469191	C	T	0.06262	0.0469504	0.103864	rs10758203	12	NOL6	0	intronic	13.69	NA	3	4	1	1	1
rs2265960	10	81729586	T	G	0.3141	0.0422561	0.347092	rs2493719	14	SFTPD:RP11-479O17.10	0:0	ncRNA_exonic	13.69	7	9	15	1	1	1
rs10074405	5	44300025	G	A	0.3151	0.122918	0.0644482	rs1482698	7	FGF10	3620	intergenic	13.67	6	5	15	1	1	1
rs60600341	10	81665143	G	A	0.08151	0.0770908	0.0581218	rs2493719	14	MBL1P	0	ncRNA_intronic	13.67	3a	1	1	0	1	1
rs2469940	17	44351731	T	G	0.2008	NA	0.798273	rs75944932	18	ARL17B	418	downstream	13.67	NA	5	15	1	1	1
rs117423946	17	37382474	G	T	0.0328	0.0160349	0.0703735	rs2290400	17	STAC2	348	upstream	13.66	4	1	11	1	1	0
rs76324150	17	43973233	C	T	0.2396	0.900536	0.994629	rs75944932	18	MAPT	0	intronic	13.66	2b	1	11	1	1	1
rs17253713	9	33445895	C	G	0.06262	0.076548	0.124028	rs10758203	12	AQP3	0	intronic	13.63	4	1	7	1	1	1
rs62061771	17	44169406	G	A	0.2406	0.903413	1	rs75944932	18	KANSL1	0	intronic	13.63	7	4	5	1	1	1
rs3835191	7	99775683	C	CAGTG	0.2684	NA	0.316073	rs7799441	10	STAG3	0	UTR5	13.62	NA	1	7	1	1	1
rs558083621	17	44364298	G	C	0.2008	NA	0.798273	rs75944932	18	ARL17B	0	intronic	13.62	NA	1	15	1	1	1
rs113562005	17	44818954	C	CA	0.2237	NA	0.847827	rs75944932	18	NSF	0	intronic	13.62	NA	4	5	1	1	1
rs58922053	2	198159127	AG	A	0.2932	NA	0.258852	rs61054961	3	ANKRD44:ANKRD44-IT1	0:0	ncRNA_intronic	13.6	NA	1	15	1	1	1
rs11336956	2	198540701	TC	T	0.2684	NA	0.357493	rs61054961	3	RFTN2	0	UTR5	13.6	NA	1	1	1	1	1
rs10119122	9	33517807	A	G	0.3509	0.0452784	0.0750949	rs10758203	12	RP11-255A11.2	3035	intergenic	13.6	5	5	15	1	1	1
rs373861118	17	38118929	T	TCACACACACACA	0.4732	NA	0.419553	rs2290400	17	GSDMA	296	upstream	13.6	NA	5	14	1	1	1
rs145501437	4	106815984	TAGAGAC	T	0.06262	NA	0.852159	rs116034011	6	INTS12:NPNT	0:0	UTR5	13.58	NA	1	13	1	1	1
rs77804065	17	43810896	C	T	0.2505	NA	0.938219	rs75944932	18	CRHR1:RP11-105N13.4:RP11-293E1.1	0:0:0	ncRNA_intronic	13.58	NA	5	14	1	1	1
rs16823148	2	198584209	G	A	0.2147	0.137039	0.332421	rs61054961	3	AC011997.1	0	intronic	13.55	6	5	15	1	1	1
rs1374962	5	44311070	A	G	0.3151	0.113822	0.0661051	rs1482698	7	FGF10	0	intronic	13.55	5	5	15	1	1	1
rs148853830	7	99912929	A	T	0.1759	0.116406	0.0808175	rs7799441	10	SPDYE3	0	intronic	13.55	2b	5	15	1	1	1
rs1129235	17	16326005	A	C	0.3867	0.0522757	0.0812604	rs12945959	16	TRPV2	0	exonic	13.54	5	4	4	1	1	1
rs35732828	17	44833217	C	A	0.165	0.0162736	0.0573922	rs75944932	18	NSF	0	UTR3	13.54	6	4	4	1	1	1
rs5871455	5	131818770	AC	A	0.3429	NA	0.195167	rs1050152	8	IRF1	0	UTR3	13.53	NA	4	5	1	1	1
rs10175677	2	199092286	G	C	0.33	0.0315031	0.115331	rs61054961	3	PLCL1	0	intergenic	13.52	5	5	15	1	1	1
rs13380815	17	38027583	A	G	0.4722	0.979741	0.791542	rs2290400	17	ZPBP2	0	intronic	13.52	5	2	14	1	1	1
rs71227520	17	43552812	A	G	0.1819	NA	0.696129	rs75944932	18	PLEKHM1	0	exonic	13.52	NA	4	4	1	1	1
rs77301847	17	43810902	A	G	0.2396	NA	0.994629	rs75944932	18	CRHR1:RP11-105N13.4:RP11-293E1.1	0:0:0	ncRNA_intronic	13.52	NA	5	14	1	1	1
rs62054846	17	43938634	A	G	0.2396	NA	0.994629	rs75944932	18	MAPT-AS1	0	ncRNA_intronic	13.52	5	5	14	0	1	1
rs11242126	5	132030414	T	A	0.169	0.0422378	0.0518577	rs1050152	8	AC004237.1:KIF3A	0:0	ncRNA_intronic	13.5	6	4	5	1	1	1
rs35736272	17	38032680	T	C	0.4722	0.983835	0.791542	rs2290400	17	ZPBP2	0	intronic	13.5	7	13	14	1	1	1
rs12150336	17	44125704	C	T	0.2406	0.908547	1	rs75944932	18	KANSL1	0	intronic	13.5	6	4	4	1	1	1
rs1482680	5	44392142	G	A	0.3469	0.146567	0.0586661	rs1482698	7	FGF10-AS1	0	ncRNA_intronic	13.49	1f	5	14	1	1	1
rs8176690	9	136138317	A	G	0.4085	0.303169	0.0689125	rs3758348	13	ABO	0	ncRNA_intronic	13.49	NA	5	14	0	1	1
rs35160253	17	15845927	G	T	0.175	0.102097	0.165283	rs12945959	16	ADORA2B	2303	intergenic	13.47	4	5	14	1	1	1
rs2851320	4	102909994	G	A	0.3847	0.0431133	0.0643706	rs13135092	5	BANK1:RP11-498M5.2	0:0	ncRNA_intronic	13.46	6	4	15	1	1	1
rs12357764	10	81755720	C	A	0.3231	0.0809664	0.246102	rs2493719	14	RP11-479O17.7	12723	intergenic	13.46	7	5	15	0	1	1
rs4792712	17	15911105	T	G	0.4274	0.675905	0.756213	rs12945959	16	TTC19	0	intronic	13.46	6	4	4	1	1	1
rs4235801	5	131782444	T	C	0.2256	0.564337	0.158461	rs1050152	8	C5orf56	0	intronic	13.45	4	2	7	1	1	1
rs10962724	9	16932860	C	T	0.07654	0.0307363	0.0664333	rs2020320	11	BNC2	62018	intergenic	13.45	6	5	15	0	1	1
rs565024979	17	43741627	A	AT	0.2396	NA	0.994629	rs75944932	18	CRHR1:RP11-105N13.4	0:0	ncRNA_intronic	13.45	NA	5	14	1	1	1
rs25882	5	131411460	T	C	0.2465	NA	0.138583	rs1050152	8	CSF2	0	exonic	13.44	4	2	15	1	1	1
rs56108788	9	33493949	G	T	0.1213	0.0148668	0.0552571	rs10758203	12	SUGT1P	9703	intergenic	13.41	4	2	15	0	1	1
rs4287608	17	16355618	G	A	0.3588	0.092131	0.0717446	rs12945959	16	FAM211A-AS1:FAM211A	0:0	ncRNA_intronic	13.4	6	4	5	1	1	1
rs863450	7	99821685	T	C	0.2674	NA	0.315959	rs7799441	10	GATS:GATS	0:0	exonic	13.39	3a	3	5	1	1	1
rs74457229	17	43972581	C	T	0.2396	0.89911	0.994629	rs75944932	18	MAPT-AS1:MAPT	0:0	ncRNA_exonic	13.39	4	1	11	1	1	1
rs2732711	17	44350293	A	G	0.2107	NA	0.836784	rs75944932	18	ARL17B	1856	intergenic	13.39	NA	5	15	1	1	1
rs2275190	10	81815670	G	A	0.4523	NA	0.167699	rs2493719	14	TMEM254-AS1	0	ncRNA_splicing	13.38	6	5	15	0	1	1
rs544396824	17	44273889	C	T	0.1988	NA	0.788559	rs75944932	18	KANSL1:KANSL1-AS1	0:0	ncRNA_exonic	13.37	NA	4	5	1	1	1
rs471874	6	109152510	G	C	0.3459	0.0133209	0.0764035	rs2768552	9	RP3-354J5.3	13380	intergenic	13.36	4	1	15	0	1	1
rs11555142	7	99032593	G	T	0.1054	NA	0.050303	rs13243708	10	PTCD1:ATP5J2-PTCD1	0:0	exonic	13.36	NA	1	4	1	1	1
3:168803900:C:T	3	168803900	T	C	0.02982	NA	0.0649095	rs2421077	4	MECOM	0	NA	13.34	4	2	15	1	0	1
rs17770120	17	43963943	C	A	0.2396	NA	0.994629	rs75944932	18	MAPT-AS1	0	ncRNA_intronic	13.33	6	14	14	1	1	1
rs113844570	7	99873778	A	C	0.2177	0.208355	0.302129	rs7799441	10	GATS	3922	intergenic	13.31	7	4	15	1	1	1
rs7093415	10	81791965	G	A	0.1074	0.248345	0.0644383	rs2493719	14	C1DP2	0	ncRNA_exonic	13.3	6	14	15	0	1	1
rs7219923	17	38074518	C	T	0.4771	0.990619	0.936675	rs2290400	17	GSDMB	0	intronic	13.3	1f	1	5	1	1	1
rs62055714	17	43764796	G	T	0.2406	NA	0.989337	rs75944932	18	CRHR1:RP11-105N13.4	0:0	ncRNA_intronic	13.3	5	5	14	1	1	1
rs788023	2	198283305	T	C	0.2724	0.257045	0.328603	rs61054961	3	SF3B1	0	exonic	13.29	1f	4	4	1	1	1
rs150916360	7	99873397	C	T	0.2097	NA	0.116533	rs7799441	10	GATS	3541	intergenic	13.29	6	2	15	1	1	1
rs13153820	5	44683488	T	A	0.1541	0.129673	0.110354	rs1482698	7	RP11-503D12.1	15044	intergenic	13.28	6	14	15	0	1	1
rs10040045	5	44564796	T	G	0.162	0.0567742	0.113334	rs1482698	7	RP11-473L15.3	54411	intergenic	13.25	7	5	15	0	1	1
rs2475755	10	81651522	C	G	0.3588	0.586559	0.485335	rs2493719	14	PGGT1BP2	381	downstream	13.25	6	14	15	0	1	1
rs2532343	17	44344097	G	C	0.2505	0.863754	0.941634	rs75944932	18	RP11-259G18.1	305	upstream	13.25	4	1	1	1	1	1
rs144129607	17	44344377	C	T	0.163	NA	0.634337	rs75944932	18	RP11-259G18.1	25	upstream	13.25	4	1	1	1	1	1
rs59248100	7	99847978	A	G	0.2237	0.250131	0.317566	rs7799441	10	GATS:GATS	0:0	ncRNA_intronic	13.24	7	5	15	1	1	1
rs2462838	17	43661723	T	C	0.4702	NA	0.2575	rs75944932	18	DND1P1	1513	intergenic	13.24	NA	1	1	0	1	1
rs12945546	17	15954906	T	C	0.4672	0.569177	0.649079	rs12945959	16	NCOR1	0	intronic	13.23	7	4	5	1	1	1
rs61858842	10	81715039	C	T	0.1054	NA	0.0912297	rs2493719	14	SFTPD	0	intronic	13.22	6	5	15	1	1	1
rs11656489	17	15837141	C	G	0.1809	0.0967274	0.173185	rs12945959	16	ADORA2B	11089	intergenic	13.22	7	5	15	0	1	1
rs75257416	17	44349079	C	A	0.2008	NA	0.798273	rs75944932	18	RP11-259G18.1	3018	intergenic	13.22	7	5	15	1	1	1
rs72673824	4	106724464	A	G	0.06362	0.734152	1	rs116034011	6	INTS12:GSTCD:RP11-45L9.1	0:0:0	ncRNA_intronic	13.21	5	5	15	1	1	1
rs1429418	2	198158151	G	C	0.2932	0.0719068	0.258852	rs61054961	3	ANKRD44:ANKRD44-IT1	0:0	ncRNA_intronic	13.2	4	1	15	1	1	1
rs11441207	3	168847207	TC	T	0.03777	NA	0.0965227	rs2421077	4	MECOM	0	intronic	13.2	NA	4	15	1	0	1
rs4530633	4	102832259	T	A	0.4622	0.0583526	0.0556319	rs13135092	5	BANK1	0	intronic	13.2	4	4	15	1	1	1
rs7710996	5	44514350	G	A	0.2087	NA	0.172621	rs1482698	7	RP11-473L15.3	3965	intergenic	13.2	6	5	15	0	1	1
3:168803900:G:T	3	168803900	T	G	0.05765	NA	0.0649095	rs2421077	4	MECOM	0	intronic	13.19	NA	2	15	1	0	1
rs12150319	17	44213164	C	A	0.1998	NA	0.804061	rs75944932	18	KANSL1	0	intronic	13.19	7	5	5	1	1	1
rs2137113	17	44410368	T	G	0.2455	0.0150951	0.0789936	rs75944932	18	ARL17B:LRRC37A	0:0	intronic	13.19	6	5	15	1	1	0
rs788015	2	198228940	G	A	0.2386	0.0567949	0.132641	rs61054961	3	NPM1P46	15484	intergenic	13.18	NA	5	15	0	1	1
rs10971503	9	33427147	C	G	0.05666	0.0653863	0.131984	rs10758203	12	AQP3	14004	intergenic	13.18	2a	5	15	0	1	1
rs17608925	17	38082831	T	C	0.1243	0.161738	0.144077	rs2290400	17	ORMDL3	0	UTR5	13.17	2b	1	2	1	1	1
rs9883650	3	169080185	T	G	0.08748	0.378139	0.106928	rs756644	4	MECOM	0	intronic	13.16	5	5	15	1	1	1
rs3805681	5	131537860	T	G	0.4513	NA	0.4507	rs1050152	8	P4HA2:AC063976.7	0:0	ncRNA_exonic	13.16	NA	4	5	1	1	1
rs10541131	17	37726805	GAGA	G	0.172	NA	0.075542	rs2290400	17	CDK12	5644	NA	13.16	NA	2	5	1	1	1
rs35833914	17	44110541	G	A	0.2406	NA	1	rs75944932	18	KANSL1	0	exonic	13.15	5	3	4	1	1	1
rs13046567	21	42884586	T	C	0.164	0.029972	0.0909132	rs915823	20	TMPRSS2	0	intronic	13.15	6	5	14	1	1	1
rs7221536	17	38350730	C	G	0.17	0.250514	0.0572198	rs2290400	17	RAPGEFL1	0	UTR3	13.14	1f	4	15	1	1	1
rs1447093	4	106553364	G	C	0.2326	NA	0.190851	rs116034011	6	ARHGEF38	0	intronic	13.13	2c	2	15	1	1	1
rs11743802	5	44351154	T	C	0.1531	0.159361	0.0818935	rs1482698	7	FGF10	0	intronic	13.13	6	5	15	1	1	1
rs2631367	5	131705458	G	C	0.4433	NA	0.791959	rs1050152	8	AC034220.3:SLC22A5	0:0	ncRNA_intronic	13.13	4	1	1	1	1	1
rs1881193	17	44248769	T	C	0.2406	0.916513	1	rs75944932	18	KANSL1	0	exonic	13.13	NA	2	4	1	1	1
rs455028	17	43726574	T	C	0.2396	NA	0.994629	rs75944932	18	CRHR1:RP11-105N13.4	0:0	ncRNA_intronic	13.12	1f	5	15	1	1	1
rs12617117	2	198155170	T	A	0.2942	0.102121	0.259223	rs61054961	3	ANKRD44:ANKRD44-IT1	0:0	ncRNA_intronic	13.11	3a	5	15	1	1	1
rs562547381	10	81668146	C	CT	0.4026	NA	0.507568	rs2493719	14	MBL1P	0	ncRNA_intronic	13.11	NA	4	15	0	1	1
rs77807457	17	43810851	G	C	0.2396	NA	0.983908	rs75944932	18	CRHR1:RP11-105N13.4:RP11-293E1.1	0:0:0	ncRNA_exonic	13.11	5	5	14	1	1	1
rs17521178	3	168628196	T	G	0.4036	0.0682062	0.0599509	rs2421077	4	RP11-368I23.2	0	ncRNA_intronic	13.1	6	5	15	0	0	1
rs154728	5	131449029	T	G	0.2058	NA	0.100488	rs1050152	8	snoZ6	33202	intergenic	13.1	1f	5	15	0	1	1
rs2277065	5	132073002	A	G	0.1074	0.0360192	0.0525739	rs1050152	8	KIF3A	0	intronic	13.1	NA	1	1	1	1	1
rs62066707	17	43273992	T	A	0.2853	0.232204	0.0681473	rs75944932	18	CTD-2020K17.1	0	ncRNA_intronic	13.09	6	5	15	0	1	1
rs373417	17	43691173	C	T	0.2386	NA	0.989292	rs75944932	18	RPS26P8	4823	intergenic	13.08	5	14	15	1	1	1
rs2668628	17	44353885	G	A	0.2445	0.895793	0.937344	rs75944932	18	ARL17B	0	intronic	13.08	NA	5	15	1	1	1
rs246998	5	131348878	A	G	0.1849	0.540986	0.0960588	rs1050152	8	AC034228.2	0	ncRNA_exonic	13.06	5	2	14	1	1	1
rs1462854	1	155053682	T	A	0.06064	0.220747	0.158006	rs11580040	2	EFNA3:EFNA3	0:0	intronic	13.04	2b	2	11	1	1	1
rs73056890	2	198831260	A	G	0.2127	NA	0.315535	rs61054961	3	PLCL1	0	intronic	13.03	6	4	15	1	1	1
rs3763112	5	131586480	A	G	0.4722	0.152415	0.386505	rs1050152	8	P4HA2	0	intronic	13.02	5	5	15	1	1	1
rs1250995	10	81398944	A	C	0.3082	0.465082	0.124107	rs2493719	14	RP11-589B3.6	6999	intergenic	13.02	NA	9	15	0	1	1
rs34819949	17	16293223	AT	A	0.2724	NA	0.0964383	rs12945959	16	FTLP12	1524	intergenic	13.02	NA	5	15	1	1	1
rs2458217	17	44353206	T	C	0.2008	NA	0.798273	rs75944932	18	ARL17B	0	intronic	13.02	5	5	15	1	1	1
rs61863477	10	81445301	A	G	0.07058	0.26746	0.0561316	rs2493719	14	RP11-119F19.2	0	ncRNA_intronic	13	5	4	15	0	1	0
rs1464211	2	198798630	G	A	0.2634	0.115369	0.322468	rs61054961	3	PLCL1	0	intronic	12.99	NA	1	15	1	1	0
rs11557466	17	38024626	C	T	0.4722	0.924839	0.791542	rs2290400	17	ZPBP2	0	exonic	12.99	1b	2	13	1	1	1
rs12373140	17	43924231	G	A	0.2396	NA	0.994629	rs75944932	18	MAPT-AS1:SPPL2C	0:0	exonic	12.99	5	5	15	1	1	1
rs2668627	17	44353693	T	C	0.2465	0.862294	0.928334	rs75944932	18	ARL17B	0	intronic	12.99	1f	5	15	1	1	1
rs155755	17	44762252	A	G	0.2247	0.825373	0.885021	rs75944932	18	NSF	0	intronic	12.99	NA	15	15	1	1	0
rs564178382	17	44360760	C	T	0.1988	NA	0.788559	rs75944932	18	ARL17B	0	intronic	12.98	NA	5	15	1	1	1
rs62062136	17	44116312	T	C	0.2406	0.907133	1	rs75944932	18	KANSL1	0	intronic	12.96	6	4	4	1	1	1
rs372257133	19	50920928	T	TC	0.4652	NA	0.104967	rs35028989	19	POLD1:CTD-2545M3.6	0:0	intronic	12.96	NA	2	14	1	1	0
rs801419	17	37466327	A	G	0.2485	0.20492	0.105617	rs2290400	17	FBXL20	0	intronic	12.95	NA	4	5	1	1	1
rs113459328	7	100081186	G	A	0.1948	0.0690507	0.0899857	rs7799441	10	AC092849.1	194	upstream:downstream	12.94	2a	1	1	1	1	1
rs2696704	17	44261753	T	C	0.2416	0.901845	0.994688	rs75944932	18	KANSL1	0	intronic	12.94	NA	2	7	1	1	1
rs8073146	17	43893751	A	G	0.2396	NA	0.994629	rs75944932	18	CRHR1:RP11-105N13.4	0:0	ncRNA_intronic	12.93	5	5	14	1	1	0
rs71905325	5	44538892	CTGTT	C	0.1581	NA	0.110999	rs1482698	7	RP11-473L15.3	28507	intergenic	12.92	NA	2	15	0	0	1
rs2696707	17	44264717	A	C	0.2406	0.903079	1	rs75944932	18	KANSL1	0	intronic	12.92	NA	2	7	1	1	1
rs61670118	19	50907632	G	A	0.06958	0.0344915	0.143707	rs35028989	19	POLD1	0	intronic	12.92	6	4	5	1	1	1
rs274558	5	131721174	A	G	0.4145	NA	0.473063	rs1050152	8	SLC22A5	0	exonic	12.91	NA	4	7	1	1	1
rs56800160	5	131669409	G	GAAGA	0.4155	NA	0.478859	rs1050152	8	SLC22A4:AC034220.3	0:0	ncRNA_intronic	12.9	NA	4	5	1	1	1
rs1130958	7	99690747	T	C	0.0666	NA	0.0818298	rs7799441	10	MCM7	0	exonic	12.9	NA	3	4	1	1	1
rs4353212	10	81652072	A	G	0.07058	0.250628	0.0561316	rs2493719	14	PGGT1BP2	0	ncRNA_exonic	12.89	6	13	15	0	1	1
rs8712	17	44101871	A	G	0.2416	0.902787	0.99463	rs75944932	18	MAPT	0	UTR3	12.88	5	4	5	1	1	1
rs2544398	4	106799485	C	T	0.2475	0.671759	0.212673	rs116034011	6	INTS12	0	intronic	12.87	NA	5	15	1	1	1
rs66958101	7	100074020	G	A	0.1928	0.02414	0.0902587	rs7799441	10	TSC22D4	0	intronic	12.87	4	1	3	1	1	1
rs7073164	10	81651468	G	A	0.3966	0.767186	0.786148	rs2493719	14	PGGT1BP2	435	downstream	12.87	6	14	15	0	1	1
rs547291419	17	44229364	T	C	0.2107	NA	0.859544	rs75944932	18	KANSL1	0	intronic	12.87	NA	2	7	1	1	1
rs938929	2	198780860	A	G	0.4761	0.549339	0.913335	rs61054961	3	PLCL1	0	intronic	12.86	4	1	15	1	1	0
rs921113	4	106534157	C	A	0.2177	0.303345	0.191676	rs116034011	6	ARHGEF38	0	intronic	12.86	NA	5	15	1	1	1
rs1724417	17	43672118	A	G	0.2048	NA	0.826337	rs75944932	18	RP11-707O23.5	6116	intergenic	12.86	6	5	15	0	1	1
rs62055559	17	43967138	T	G	0.2396	NA	0.994629	rs75944932	18	MAPT-AS1	0	ncRNA_intronic	12.86	2b	5	14	1	1	1
rs145938202	10	81444429	A	G	0.1143	0.16327	0.0503305	rs2493719	14	RP11-119F19.2:BEND3P3	0:0	ncRNA_exonic	12.83	5	4	4	0	1	0
rs36186372	12	133174136	TCTC	T	0.496	NA	0.07968	rs75526993	15	LRCOL1	5599	intergenic	12.83	NA	1	2	0	1	1
rs551916351	17	44350217	A	G	0.2008	NA	0.798273	rs75944932	18	ARL17B	1932	intergenic	12.83	NA	5	15	1	1	1
rs4529201	5	44613971	C	T	0.4215	NA	0.0626424	rs1482698	7	RP11-503D12.1	84561	intergenic	12.82	6	7	15	0	1	1
rs12150683	17	43824848	A	G	0.2396	NA	0.994629	rs75944932	18	CRHR1:RP11-105N13.4	0:0	ncRNA_intronic	12.82	6	5	14	1	1	1
rs74922289	17	43918524	A	G	0.2396	NA	0.994629	rs75944932	18	MAPT-AS1	2492	intergenic	12.82	NA	5	15	1	1	1
rs7469906	9	17010426	G	A	0.4503	0.599221	0.073221	rs2020320	11	RP11-132E11.2	38490	intergenic	12.79	7	5	15	0	1	1
rs556952432	17	44221836	C	T	0.2117	NA	0.864805	rs75944932	18	KANSL1	0	intronic	12.79	NA	2	5	1	1	1
rs114152173	7	100302471	C	T	0.06362	0.317084	0.0620059	rs13243708	10	POP7	1204	intergenic	12.78	7	1	14	1	1	1
rs1268159	6	109075853	A	C	0.2813	0.0352803	0.0568467	rs2768552	9	LINC00222	0	ncRNA_intronic	12.77	5	5	15	0	0	1
rs10516487	4	102751076	G	A	0.2972	NA	0.0582749	rs13135092	5	BANK1	0	exonic	12.76	NA	4	15	1	1	1
rs2469941	17	44349744	A	G	0.2008	NA	0.798273	rs75944932	18	ARL17B	2405	intergenic	12.75	NA	5	15	1	1	1
rs2404778	5	131172886	C	T	0.2177	NA	0.135021	rs1050152	8	ACSL6:AC034228.7	0:0	ncRNA_intronic	12.74	5	9	15	1	1	0
10:81443896:A:G	10	81443896	G	A	0.1143	NA	0.0503305	rs2493719	14	RP11-119F19.2	0	ncRNA_intronic	12.74	5	4	15	0	1	0
rs1495099	17	37784464	C	G	0.2962	0.511052	0.189868	rs2290400	17	PPP1R1B	0	intronic	12.74	2b	1	13	1	1	1
rs4850819	2	198955708	C	A	0.3549	0.0244732	0.129192	rs61054961	3	PLCL1	0	intronic	12.73	6	4	15	1	1	1
rs13081578	3	168762116	A	C	0.2187	0.179861	0.075434	rs2421077	4	RP11-152C17.1	38861	intergenic	12.73	3a	2	15	0	0	1
rs77335401	5	131759825	T	C	0.1302	0.171705	0.0867568	rs1050152	8	C5orf56:AC116366.5	0:0	ncRNA_intronic	12.73	5	2	5	1	1	1
rs73061069	2	198908825	A	G	0.1958	0.0721249	0.28915	rs61054961	3	PLCL1	0	intronic	12.71	5	5	15	1	1	1
rs148428267	6	109229024	CCA	C	0.161	NA	0.066436	rs2768552	9	ARMC2:RP11-249L21.4	0:0	ncRNA_exonic	12.71	NA	5	15	1	1	1
rs6788034	3	169127173	G	A	0.06163	NA	0.0558938	rs756644	4	MECOM	0	intronic	12.7	7	5	15	1	0	1
rs112037479	17	37776644	A	T	0.2117	0.0320746	0.144683	rs2290400	17	AC087491.2	0	ncRNA_intronic	12.68	6	5	14	1	1	1
rs2262140	17	44349736	C	T	0.2008	NA	0.798273	rs75944932	18	ARL17B	2413	intergenic	12.68	7	5	15	1	1	1
rs139036380	4	103198466	A	G	0.3042	0.394785	0.0528731	rs13135092	5	SLC39A8	0	intronic	12.67	6	5	15	1	1	1
rs157577	5	131563571	G	C	0.3141	0.324767	0.152745	rs1050152	8	P4HA2	0	UTR5	12.67	4	1	1	1	1	1
rs117164445	9	136317767	C	T	0.02386	0.11641	0.121068	rs3758348	13	ADAMTS13	0	intronic	12.67	5	4	15	1	1	1
rs570036157	2	198723904	CTG	C	0.2634	NA	0.33564	rs61054961	3	PLCL1	0	intronic	12.66	NA	5	15	1	1	1
rs41306071	9	17135115	C	T	0.2396	NA	0.0889096	rs2020320	11	CNTLN	0	exonic	12.65	2b	1	1	1	1	1
rs10781634	12	133306589	C	T	0.4165	NA	0.0517882	rs75526993	15	ANKLE2	0	exonic	12.65	1d	4	4	1	1	1
rs147382204	17	44768597	T	G	0.334	0.0518481	0.139238	rs75944932	18	NSF	0	intronic	12.64	6	15	15	1	1	0
rs4595967	2	198857186	G	A	0.2137	NA	0.320603	rs61054961	3	PLCL1	0	intronic	12.63	5	5	15	1	1	1
rs2668611	17	44350125	C	T	0.2008	NA	0.798273	rs75944932	18	ARL17B	2024	intergenic	12.63	7	5	15	1	1	1
rs4546372	5	131841309	A	G	0.168	0.0160602	0.0598638	rs1050152	8	IRF1	14818	intergenic	12.62	4	2	15	0	1	1
rs2262144	17	44350511	A	G	0.2008	NA	0.798273	rs75944932	18	ARL17B	1638	intergenic	12.62	6	5	15	1	1	1
rs62068171	17	38103242	G	A	0.4563	0.957009	0.456219	rs2290400	17	LRRC3C	2241	intergenic	12.61	5	5	15	1	1	1
rs56329986	2	198337031	C	T	0.05666	0.0539711	0.0754	rs61054961	3	COQ10B	0	intronic	12.6	7	4	4	1	1	1
rs700662	2	198668751	T	C	0.2634	0.11517	0.340648	rs61054961	3	PLCL1	674	upstream	12.6	NA	1	2	1	1	1
rs4955624	3	168631354	T	C	0.4364	0.136156	0.089096	rs2421077	4	RP11-368I23.2	0	ncRNA_intronic	12.6	7	5	15	0	0	1
rs2106854	5	131769174	C	T	0.2008	0.0468055	0.164451	rs1050152	8	C5orf56	0	intronic	12.6	6	5	5	1	1	1
rs171144	4	103024138	A	T	0.4473	0.0369178	0.0554403	rs13135092	5	BANK1	28168	intergenic	12.59	6	14	15	0	1	1
rs17878830	10	81690780	C	T	0.06262	0.136948	0.0574214	rs2493719	14	MBL1P	0	ncRNA_intronic	12.59	NA	5	13	1	1	1
rs9916220	17	16145084	T	A	0.4761	0.663762	0.819236	rs12945959	16	PIGL	0	intronic	12.59	6	5	5	1	1	1
rs2696497	17	44364649	C	T	0.2445	0.922323	0.937344	rs75944932	18	ARL17B	0	intronic	12.59	NA	2	15	1	1	1
rs111289681	1	155091630	G	GA	0.06362	NA	0.145576	rs11580040	2	Y_RNA	1335	intergenic	12.58	NA	5	14	1	1	1
rs35284018	9	33464537	T	C	0.2207	0.0218144	0.0565809	rs10758203	12	NOL6	0	intronic	12.58	5	3	4	1	1	1
rs6846971	4	103359744	C	T	0.1978	0.534666	0.164284	rs13135092	5	RP11-499E18.1	0	ncRNA_intronic	12.57	5	2	15	1	1	1
rs2527906	7	99521698	C	T	0.4672	0.049827	0.189915	rs13243708	10	GJC3	0	intronic	12.57	NA	5	14	1	1	1
rs55696134	2	198821569	A	G	0.4801	0.638705	0.877554	rs61054961	3	PLCL1	0	intronic	12.56	6	5	15	1	1	1
rs1133790	7	99632982	T	C	0.3499	0.356302	0.321199	rs13243708	10	ZKSCAN1	0	UTR3	12.56	2b	4	4	1	1	1
rs4143335	5	131763174	T	C	0.1372	0.364766	0.0802743	rs1050152	8	C5orf56	0	intronic	12.55	2b	2	7	1	1	1
rs73514358	6	109274055	T	C	0.01093	NA	0.0501381	rs2768552	9	ARMC2	0	intronic	12.55	5	2	15	1	1	1
rs79475968	17	44326895	T	C	0.175	0.0306613	0.0555795	rs75944932	18	RP11-259G18.2	4484	intergenic	12.55	6	5	15	0	1	1
rs569948327	17	44347165	T	C	0.2078	NA	0.821288	rs75944932	18	RP11-259G18.1	1104	intergenic	12.53	NA	5	15	1	1	1
rs4801831	19	50855701	A	G	0.4344	0.524198	0.337628	rs35028989	19	NR1H2	0	intronic	12.51	5	5	15	1	1	1
rs12414521	10	81949534	G	C	0.07058	0.269145	0.0561316	rs2493719	14	ANXA11	0	intronic	12.5	5	5	5	1	1	1
rs2696547	17	44350395	G	C	0.2127	NA	0.847301	rs75944932	18	ARL17B	1754	intergenic	12.5	7	5	15	1	1	1
rs2301612	9	136301982	C	G	0.4254	0.0218109	0.103609	rs3758348	13	ADAMTS13	0	exonic	12.49	1b	4	15	1	1	1
rs9844275	3	168606042	T	C	0.4423	0.0138353	0.0622359	rs2421077	4	RP11-368I23.2	15111	intergenic	12.47	5	5	15	0	0	1
rs67657812	2	198387401	A	G	0.4871	0.496006	0.768365	rs61054961	3	HSPE1-MOB4:MOB4	0:0	intronic	12.46	5	4	5	1	1	1
rs5786428	10	81715883	TG	T	0.1054	NA	0.0912297	rs2493719	14	SFTPD	0	intronic	12.46	NA	5	15	1	1	1
rs144863513	1	78527313	T	G	0.3429	NA	0.134802	rs34517439	1	GIPC2	0	intronic	12.45	5	5	15	1	1	1
rs554959222	17	44344456	T	C	0.2575	NA	0.896369	rs75944932	18	RP11-259G18.1	0	ncRNA_exonic	12.44	NA	1	1	1	1	1
rs16823400	2	198603229	A	G	0.2097	0.08296	0.319375	rs61054961	3	AC011997.1:BOLL	0:0	intronic	12.41	5	5	15	1	1	1
rs10931809	2	199174885	C	A	0.4543	0.0217616	0.0672641	rs61054961	3	PLCL1:AC005235.1	0:0	ncRNA_intronic	12.39	6	5	14	1	1	1
10:81443896:G:T	10	81443896	G	T	0.04871	NA	0.0503305	rs2493719	14	RP11-119F19.2	0	NA	12.39	NA	4	15	0	0	0
rs199535	17	44822662	A	G	0.2227	0.865413	0.874927	rs75944932	18	NSF	0	intronic	12.39	6	4	5	1	1	1
rs1909204	1	77942001	G	C	0.4145	0.565417	0.0679499	rs34517439	1	AK5	0	intronic	12.38	7	2	15	1	1	1
rs559668878	17	43814370	AC	A	0.2396	NA	0.994629	rs75944932	18	CRHR1:RP11-105N13.4	0:0	ncRNA_intronic	12.38	NA	5	14	1	1	1
rs72709613	9	33454425	G	A	0.1213	0.0169935	0.0552571	rs10758203	12	RP11-311H10.7	4485	intergenic	12.37	4	2	5	1	1	1
rs35626715	17	43502241	T	C	0.1958	0.575305	0.712846	rs75944932	18	ARHGAP27	0	intronic	12.37	5	1	15	1	1	1
rs139909350	2	198337152	T	TAAAAC	0.4095	NA	0.620965	rs61054961	3	COQ10B	0	intronic	12.36	NA	4	4	1	1	1
rs73031390	3	168603413	G	A	0.04573	0.0868563	0.192958	rs2421077	4	RP11-368I23.2	17740	intergenic	12.36	6	2	15	0	0	1
rs548376955	17	44347109	A	G	0.2008	NA	0.798273	rs75944932	18	RP11-259G18.1	1048	intergenic	12.36	NA	5	15	1	1	1
rs2732706	17	44351686	C	T	0.2445	0.888466	0.947693	rs75944932	18	ARL17B	463	downstream	12.36	NA	5	15	1	1	1
rs2527918	7	99495472	T	G	0.4235	0.138269	0.169891	rs13243708	10	TRIM4	0	intronic	12.35	NA	4	5	1	1	1
rs57000190	4	107292514	T	C	0.07256	0.0749518	0.0792639	rs116034011	6	GIMD1	4154	intergenic	12.34	5	7	15	0	1	1
rs72748082	5	44505806	G	A	0.1501	0.0631411	0.106056	rs1482698	7	RP11-473L15.3	0	ncRNA_intronic	12.34	7	5	15	0	1	1
rs10066660	5	132020990	G	A	0.2773	0.0200357	0.0650261	rs1050152	8	IL4	2621	intergenic	12.33	5	2	15	1	1	1
rs2165237	2	198875003	C	T	0.2147	NA	0.328753	rs61054961	3	PLCL1	0	intronic	12.32	7	5	15	1	1	1
rs1125271	4	102745985	C	T	0.2952	0.0123134	0.0594634	rs13135092	5	BANK1	0	intronic	12.31	5	5	15	1	1	1
rs705866	7	99965285	T	C	0.1759	0.0259183	0.0808175	rs7799441	10	STAG3L5P-PVRIG2P-PILRB:PILRB:PILRA	0:0:0	ncRNA_exonic	12.31	7	2	5	1	1	1
rs10788321	10	81713795	T	A	0.1054	0.409662	0.0912297	rs2493719	14	SFTPD	0	intronic	12.31	6	5	9	1	1	1
rs532593319	17	44344219	C	T	0.2087	NA	0.846342	rs75944932	18	RP11-259G18.1	183	upstream	12.3	NA	1	1	1	1	1
rs9687376	5	130918037	C	A	0.2634	NA	0.1676	rs1050152	8	RAPGEF6:CTC-432M15.3	0:0	intronic	12.29	6	4	5	1	1	1
rs1054053	10	81682645	A	G	0.3946	0.779842	0.7875	rs2493719	14	MBL1P	0	ncRNA_exonic	12.29	3a	2	15	0	1	1
rs61469554	5	44590408	A	C	0.2237	0.0853366	0.158639	rs1482698	7	RP11-473L15.3	80023	intergenic	12.28	7	9	15	0	1	1
rs11242115	5	131826413	G	C	0.3489	0.628641	0.665694	rs1050152	8	IRF1	0	UTR5	12.28	4	1	1	1	1	1
rs1470116	4	103214762	T	A	0.4414	0.0526176	0.0584375	rs13135092	5	SLC39A8	0	intronic	12.27	7	5	15	1	1	1
rs1812987	10	81650982	G	C	0.165	0.175124	0.146263	rs2493719	14	PGGT1BP2	921	downstream	12.27	7	14	15	0	1	1
rs140012394	17	43671471	T	C	0.2505	NA	0.951062	rs75944932	18	RP11-707O23.5	6763	intergenic	12.27	5	5	15	0	1	1
rs62062787	17	44024865	T	C	0.2396	0.905448	0.994629	rs75944932	18	MAPT	0	intronic	12.27	5	5	14	1	1	1
rs2532419	17	44288281	C	T	0.1978	NA	0.783753	rs75944932	18	KANSL1	0	intronic	12.27	NA	4	5	1	1	1
rs35912067	2	199085268	GTTA	G	0.2952	NA	0.103778	rs61054961	3	PLCL1	0	intergenic	12.26	NA	5	15	1	1	1
rs72615158	7	99651383	A	G	0.329	0.771713	0.342835	rs13243708	10	ZSCAN21	0	intronic	12.26	5	4	5	1	1	1
rs576837428	7	99873063	CT	C	0.2565	NA	0.281524	rs7799441	10	GATS	3207	intergenic	12.26	NA	2	15	1	1	1
rs11971846	7	100092311	G	A	0.1163	NA	0.0819662	rs13243708	10	NYAP1	0	UTR3	12.26	5	4	15	1	1	1
rs79180862	17	44131798	C	T	0.2406	0.907141	1	rs75944932	18	KANSL1	0	intronic	12.26	5	4	5	1	1	1
rs4971059	1	155148781	G	A	0.3529	NA	0.0866293	rs11580040	2	RP11-201K10.3:TRIM46	0:0	intronic	12.24	3a	1	5	1	1	1
rs35454153	5	131805265	G	A	0.1342	0.302613	0.0733667	rs1050152	8	C5orf56:AC116366.6	0:0	ncRNA_exonic	12.24	4	2	7	1	1	1
rs62071041	17	15760547	T	G	0.2515	0.0669458	0.0577237	rs12945959	16	AC015922.5	0	ncRNA_intronic	12.24	6	14	15	0	1	0
rs1079533	17	15950198	G	A	0.4672	0.675829	0.649079	rs12945959	16	NCOR1	0	intronic	12.24	NA	4	4	1	1	1
rs7503514	17	37669884	G	C	0.2584	0.259229	0.0933469	rs2290400	17	CDK12	0	intronic	12.24	5	4	4	1	1	0
rs55660616	17	37684990	C	A	0.2525	0.328229	0.100695	rs2290400	17	CDK12	0	intronic	12.24	5	4	4	1	1	1
rs4390169	1	155106054	G	A	0.4781	NA	0.0759763	rs11580040	2	EFNA1	0	intronic	12.23	4	1	5	1	1	1
rs3124776	9	136284450	T	C	0.4761	0.12409	0.174954	rs3758348	13	ADAMTS13	0	intergenic	12.23	NA	1	5	1	1	1
rs534264096	17	44108482	A	AGCCCTCT	0.2406	NA	1	rs75944932	18	KANSL1	0	UTR3	12.22	NA	3	4	1	1	1
rs35986051	7	99956439	T	C	0.1402	NA	0.0504152	rs7799441	10	STAG3L5P-PVRIG2P-PILRB:PILRB	0:0	exonic	12.21	7	2	4	1	1	1
rs2165846	17	44941366	A	G	0.4056	0.0847917	0.0500019	rs75944932	18	WNT9B	0	intronic	12.21	1f	5	14	1	1	1
rs2303316	17	37704217	A	G	0.2505	0.274463	0.0976687	rs2290400	17	CDK12	0	intronic	12.2	NA	4	4	1	1	1
rs56194509	17	43844559	T	G	0.2396	NA	0.994629	rs75944932	18	CRHR1:RP11-105N13.4	0:0	ncRNA_intronic	12.2	5	5	14	1	1	0
rs72704164	1	155359817	A	G	0.03181	NA	0.224855	rs11580040	2	ASH1L	0	intronic	12.19	4	4	5	1	1	1
rs62054372	17	43798775	G	C	0.2386	NA	0.989292	rs75944932	18	CRHR1:RP11-105N13.4	0:0	ncRNA_intronic	12.19	5	5	14	1	1	1
rs2532412	17	44295695	A	G	0.2097	NA	0.854319	rs75944932	18	KANSL1	0	intronic	12.18	NA	4	5	1	1	1
rs3760718	19	50833891	A	T	0.0338	0.134382	0.0883488	rs35028989	19	KCNC3:NR1H2	0:0	intronic	12.18	4	1	11	1	1	1
rs541171022	17	43966910	A	AAGG	0.2386	NA	0.989265	rs75944932	18	MAPT-AS1	0	ncRNA_intronic	12.17	NA	13	14	1	1	1
rs79492906	17	43984864	C	T	0.2396	0.901952	0.994629	rs75944932	18	MAPT	0	intronic	12.17	5	2	14	1	1	1
rs916793	17	43954686	G	A	0.2396	NA	0.994629	rs75944932	18	MAPT-AS1	0	ncRNA_intronic	12.16	1f	9	14	0	1	1
rs41302673	9	136270538	T	G	0.1014	0.621005	0.538752	rs3758348	13	C9orf96	0	exonic	12.15	4	4	4	1	1	1
rs11242078	5	130792035	A	C	0.2247	0.150795	0.149452	rs1050152	8	RAPGEF6:CTC-432M15.3	0:0	intronic	12.14	7	4	5	1	1	1
rs11078928	17	38064469	T	C	0.4652	0.987961	0.811492	rs2290400	17	GSDMB	0	exonic:splicing	12.14	7	4	5	1	1	1
rs4685	2	198257795	C	T	0.2744	NA	0.334105	rs61054961	3	SF3B1	0	exonic	12.13	NA	4	4	1	1	1
rs58621102	2	198528999	T	C	0.4801	NA	1	rs61054961	3	RFTN2	0	intronic	12.13	7	5	15	1	1	0
rs10190226	2	198901564	C	T	0.2535	0.109915	0.27555	rs61054961	3	PLCL1	0	intronic	12.13	1f	5	15	1	1	1
rs7915809	10	81858630	A	G	0.3509	NA	0.14864	rs2493719	14	TMEM254	6316	intergenic	12.13	7	5	15	1	1	1
rs56136075	17	43936298	C	A	0.2396	NA	0.994629	rs75944932	18	MAPT-AS1	0	ncRNA_intronic	12.13	5	5	14	0	1	1
rs272895	5	131616374	A	G	0.1501	0.0265873	0.105317	rs1050152	8	P4HA2	0	intronic	12.12	4	5	15	1	1	1
rs1052594	17	44102689	G	C	0.2406	NA	0.989251	rs75944932	18	MAPT	0	UTR3	12.12	1f	4	5	1	1	1
rs1881194	17	44248814	G	A	0.2406	0.909486	1	rs75944932	18	KANSL1	0	exonic	12.12	NA	2	4	1	1	1
rs537509137	17	44327438	C	G	0.2654	NA	0.898716	rs75944932	18	RP11-259G18.2	5027	intergenic	12.12	NA	4	15	0	1	1
rs12516566	5	44348901	T	C	0.3151	0.136212	0.0667371	rs1482698	7	FGF10	0	intronic	12.11	6	5	15	1	1	1
rs2696541	17	44351743	G	A	0.2107	NA	0.836784	rs75944932	18	ARL17B	406	downstream	12.11	NA	5	15	1	1	1
rs201142369	10	81273169	CT	C	0.337	NA	0.0660157	rs2493719	14	EIF5AL1	0	UTR3	12.1	NA	5	15	1	1	1
rs561631796	17	44351007	T	C	0.2008	NA	0.798273	rs75944932	18	ARL17B	1142	intergenic	12.1	NA	5	15	1	1	1
rs1447100	4	106563352	C	A	0.2326	NA	0.199579	rs116034011	6	ARHGEF38	0	intronic	12.09	NA	2	15	1	1	0
rs2668624	17	44352872	A	G	0.2406	0.892242	0.957008	rs75944932	18	ARL17B	0	intronic	12.09	NA	5	15	1	1	1
rs79973355	3	169122851	G	C	0.05964	0.0184651	0.0717293	rs756644	4	MECOM	0	intronic	12.08	5	5	15	1	0	1
rs138856588	7	99892017	AG	A	0.2167	NA	0.302376	rs7799441	10	SPDYE3	13307	intergenic	12.08	NA	4	15	0	1	1
rs2532344	17	44343930	A	G	0.2455	0.860447	0.96342	rs75944932	18	RP11-259G18.1	472	upstream	12.08	NA	1	2	1	1	1
rs4850807	2	198575975	G	A	0.2684	0.0949964	0.357493	rs61054961	3	AC011997.1	0	intronic	12.07	5	4	5	1	1	1
rs11420290	5	131973204	C	CT	0.1928	NA	0.0537301	rs1050152	8	RAD50:AC004041.2	0:0	ncRNA_intronic	12.07	NA	4	4	1	1	1
rs80094183	9	17014703	A	G	0.07555	0.0159499	0.067365	rs2020320	11	RP11-132E11.2	34213	intergenic	12.07	6	5	15	0	1	1
rs62065216	17	38218773	G	A	0.4175	NA	0.0714865	rs2290400	17	THRA	0	UTR5	12.07	4	1	2	1	1	1
rs55648326	17	43501591	T	C	0.1958	NA	0.712846	rs75944932	18	ARHGAP27	0	intronic	12.07	5	1	15	1	1	1
rs569012614	17	44364209	C	T	0.2008	NA	0.798273	rs75944932	18	ARL17B	0	intronic	12.07	NA	1	15	1	1	1
rs62056875	17	43778003	T	A	0.2396	NA	0.994629	rs75944932	18	CRHR1:RP11-105N13.4	0:0	ncRNA_intronic	12.06	5	5	14	1	1	1
rs1052553	17	44073889	A	G	0.2416	0.910833	0.99463	rs75944932	18	MAPT	0	exonic	12.06	1f	4	15	1	1	1
rs7634070	3	168700590	C	T	0.0825	0.182288	0.341112	rs2421077	4	RP11-152C17.1	20271	intergenic	12.05	7	5	15	0	0	1
rs528296049	17	44349031	A	AGATTAC	0.17	NA	0.639461	rs75944932	18	RP11-259G18.1	2970	intergenic	12.05	NA	5	15	1	1	1
rs2260968	10	81478125	A	G	0.1153	NA	0.0822141	rs2493719	14	RP11-119F19.2	0	ncRNA_intronic	12.04	6	5	15	1	1	1
rs13142517	4	102797300	A	G	0.3439	0.0172592	0.054379	rs13135092	5	BANK1	0	intronic	12.03	7	5	15	1	1	1
rs34213821	9	33426976	C	T	0.06262	0.0154051	0.136806	rs10758203	12	AQP3	14175	intergenic	12.03	4	5	15	0	1	1
rs55829937	19	50836849	T	A	0.4493	0.253985	0.177321	rs35028989	19	NR1H2	0	intronic	12.03	2a	1	1	1	1	1
rs71583465	5	131594628	G	C	0.3996	0.0425136	0.263579	rs1050152	8	P4HA2:PDLIM4	0:0	intronic	12.02	4	1	2	1	1	1
rs1905190	5	44412296	G	A	0.4513	0.243081	0.384692	rs1482698	7	FGF10-AS1	0	ncRNA_intronic	12.01	NA	5	15	0	1	1
rs156057	5	131478034	T	C	0.1809	NA	0.0791469	rs1050152	8	AC063976.1	5149	intergenic	12.01	NA	5	15	0	1	1
rs4475253	5	131776506	A	G	0.339	0.383478	0.292027	rs1050152	8	C5orf56	0	intronic	12.01	7	4	5	1	1	1
rs62062771	17	44020282	G	A	0.2396	0.909538	0.994629	rs75944932	18	MAPT	0	intronic	12.01	5	2	14	1	1	1
rs55923762	19	50829365	T	C	0.4354	0.096947	0.0668798	rs35028989	19	KCNC3	0	intronic	12.01	4	1	12	1	1	1
rs539045125	17	44352970	C	A	0.2008	NA	0.798273	rs75944932	18	ARL17B	0	intronic	12	NA	5	15	1	1	1
rs11162348	1	77915974	C	G	0.3241	NA	0.0845282	rs34517439	1	AK5	0	intronic	11.99	7	5	15	1	1	1
rs146247661	2	198650033	C	A	0.03777	0.0146105	0.0578188	rs61054961	3	BOLL	0	UTR5	11.99	5	1	14	1	1	1
rs2706386	5	131832687	C	T	0.3459	0.082031	0.199534	rs1050152	8	IRF1	6196	intergenic	11.99	4	1	1	1	1	1
rs141650602	17	44338640	TATC	T	0.2157	NA	0.836253	rs75944932	18	RP11-259G18.3	667	upstream	11.99	NA	5	5	0	1	1
rs72918816	2	198643651	A	G	0.1879	NA	0.189306	rs61054961	3	BOLL	0	intronic	11.98	6	7	15	1	1	1
rs73170018	3	168887551	T	C	0.07157	0.270226	0.139789	rs2421077	4	MECOM	0	intronic	11.98	6	5	15	1	1	1
rs6979335	7	100089860	T	C	0.1968	0.092915	0.0866354	rs7799441	10	NYAP1	0	intronic	11.98	6	4	5	1	1	1
rs62065399	17	43546057	G	T	0.1958	NA	0.752898	rs75944932	18	PLEKHM1	0	intronic	11.98	3a	4	5	1	1	0
rs12943085	17	43834482	G	A	0.2396	NA	0.994629	rs75944932	18	CRHR1:RP11-105N13.4	0:0	ncRNA_intronic	11.98	5	5	14	1	1	1
rs2340690	2	198360886	A	G	0.2117	0.085751	0.2215	rs61054961	3	HSPD1	0	intronic	11.96	NA	2	6	1	1	1
rs2254017	10	81658391	A	G	0.3956	0.778373	0.796624	rs2493719	14	PGGT1BP2	5459	intergenic	11.96	4	7	15	0	1	1
rs11078935	17	38192137	T	G	0.3559	0.776293	0.114669	rs2290400	17	MED24	0	intronic	11.96	5	3	4	1	1	1
rs5820605	17	44102682	C	CT	0.4394	NA	0.390649	rs75944932	18	MAPT	0	UTR3	11.96	NA	4	5	1	1	1
rs2696439	17	44273264	G	A	0.2416	0.912734	0.994688	rs75944932	18	KANSL1:KANSL1-AS1	0:0	ncRNA_intronic	11.96	NA	2	5	1	1	1
rs13406890	2	199080393	G	T	0.2952	0.0341412	0.103778	rs61054961	3	PLCL1	0	intergenic	11.95	6	7	15	1	1	1
rs62294341	3	169156398	C	G	0.06262	NA	0.0529329	rs756644	4	MECOM	0	intronic	11.95	5	5	15	1	0	1
rs4525979	4	103169627	A	G	0.4374	NA	0.102659	rs13135092	5	SLC39A8	2570	intergenic	11.95	7	5	15	1	1	1
rs8077456	17	38128765	G	C	0.335	0.902095	0.14663	rs2290400	17	GSDMA	0	intronic	11.95	1f	1	14	1	1	1
rs72671874	4	106661970	A	G	0.06362	0.909951	1	rs116034011	6	INTS12:GSTCD	0:0	intronic	11.94	7	4	5	1	1	1
rs3828675	5	131546868	G	A	0.4493	NA	0.454592	rs1050152	8	P4HA2	0	intronic	11.94	NA	4	4	1	1	1
rs1885553	10	81711711	T	C	0.3141	0.100503	0.347092	rs2493719	14	SFTPD	0	intronic	11.94	5	2	9	1	1	1
rs56227445	10	81991401	A	G	0.06958	0.335409	0.0570275	rs2493719	14	RP11-40F6.1	2018	intergenic	11.94	6	5	15	0	1	1
rs12003380	9	17135434	G	C	0.4304	0.12382	0.154722	rs2020320	11	CNTLN	0	intronic	11.93	3a	1	1	1	1	1
rs60134943	17	38133792	G	T	0.4573	NA	0.195563	rs2290400	17	GSDMA	0	UTR3	11.93	6	5	14	1	1	1
rs7225145	17	44363740	C	A	0.3082	0.426658	0.162398	rs75944932	18	ARL17B	0	intronic	11.93	NA	5	15	1	1	1
rs75836548	10	81575390	G	C	0.4364	NA	0.1446	rs2493719	14	RP11-773D16.1	0	ncRNA_intronic	11.91	7	5	15	0	1	1
rs577664674	17	43897026	TGGAG	T	0.2396	NA	0.994629	rs75944932	18	CRHR1	0	intronic	11.9	NA	5	15	1	1	0
rs10962780	9	16975096	T	C	0.07654	0.0156094	0.0760759	rs2020320	11	RP11-132E11.2	73820	intergenic	11.89	7	14	15	0	1	1
rs1511599	3	168640934	G	A	0.3062	0.296724	0.0752743	rs2421077	4	RP11-368I23.2	1149	intergenic	11.88	7	5	15	0	0	1
rs4866891	5	44328270	T	C	0.335	0.13566	0.0643212	rs1482698	7	FGF10	0	intronic	11.88	1f	5	15	1	1	1
rs115910454	5	44613993	T	C	0.06461	0.0174041	0.0504939	rs1482698	7	RP11-503D12.1	84539	intergenic	11.88	7	7	15	0	0	1
rs3991391	5	131673267	G	GCCTA	0.4155	NA	0.478859	rs1050152	8	SLC22A4:AC034220.3	0:0	ncRNA_intronic	11.88	NA	4	5	1	1	1
rs1800547	17	44051846	A	G	0.2406	0.914831	1	rs75944932	18	MAPT	0	UTR5	11.88	1f	3	15	1	1	1
rs34484685	21	42941773	A	T	0.01392	0.0289619	0.0573398	rs915823	20	AP006748.1	6288	intergenic	11.88	6	5	15	0	0	1
rs4845402	1	154977929	A	G	0.1431	0.0753539	0.0528931	rs11580040	2	ZBTB7B	0	intronic	11.87	4	1	7	1	1	1
rs7638906	3	168775165	G	T	0.1909	0.522066	0.201485	rs2421077	4	MECOM	26121	intergenic	11.87	7	5	15	0	1	1
rs9890012	17	15932627	T	C	0.4662	0.628679	0.653211	rs12945959	16	TTC19:NCOR1	0:0	UTR3	11.87	5	4	4	1	1	1
rs17688452	17	43773085	G	A	0.2396	NA	0.994629	rs75944932	18	CRHR1:RP11-105N13.4	0:0	ncRNA_intronic	11.87	6	13	14	1	1	1
rs1526123	17	43783340	C	T	0.499	NA	0.307243	rs75944932	18	CRHR1:RP11-105N13.4	0:0	ncRNA_intronic	11.87	NA	5	14	1	1	1
rs4850815	2	198786167	G	T	0.2654	0.0671919	0.327932	rs61054961	3	PLCL1	0	intronic	11.86	6	5	15	1	1	0
rs11328050	2	198576419	G	GT	0.1252	NA	0.164058	rs61054961	3	AC011997.1	0	intronic	11.85	NA	2	5	1	1	1
rs13183449	5	131116082	A	C	0.2614	NA	0.166571	rs1050152	8	CTC-432M15.3:FNIP1	0:0	intronic	11.85	7	5	5	1	1	1
rs62056786	17	43975285	T	C	0.2396	0.899669	0.994629	rs75944932	18	MAPT	0	intronic	11.85	2b	1	13	1	1	1
rs63750417	17	44060775	C	T	0.2406	NA	1	rs75944932	18	MAPT	0	exonic	11.85	5	4	15	1	1	1
rs74605550	3	169081613	G	A	0.05964	0.719018	0.0935376	rs756644	4	MECOM	0	intronic	11.83	7	2	15	1	0	1
rs184745911	17	43698899	A	G	0.2386	NA	0.989292	rs75944932	18	CRHR1-IT1	0	ncRNA_intronic	11.83	7	1	5	1	1	1
rs3849904	9	33434026	C	T	0.2465	0.0227011	0.0710662	rs10758203	12	AQP3	7125	intergenic	11.82	NA	5	15	1	1	1
rs536191887	17	43851209	A	AT	0.2396	NA	0.994629	rs75944932	18	CRHR1:RP11-105N13.4	0:0	ncRNA_intronic	11.82	NA	5	14	1	1	0
rs537252437	17	43661959	T	C	0.1978	NA	0.783753	rs75944932	18	DND1P1	1277	intergenic	11.81	NA	1	1	0	1	1
rs73317026	17	44081268	G	A	0.1203	0.0440672	0.0540983	rs75944932	18	MAPT	0	intronic	11.81	5	2	15	1	1	1
rs2732629	17	44289101	A	G	0.2435	0.90728	0.984509	rs75944932	18	KANSL1	0	intronic	11.81	1f	4	5	1	1	1
rs11559117	7	100076614	A	G	0.1958	0.0680645	0.0898532	rs7799441	10	TSC22D4	0	UTR5	11.8	NA	1	1	1	1	1
rs111240522	17	44066874	G	A	0.2406	0.826126	1	rs75944932	18	MAPT	0	intronic	11.8	7	4	15	1	1	1
rs2732708	17	44351387	C	T	0.2425	0.886935	0.946889	rs75944932	18	ARL17B	762	downstream	11.8	NA	5	15	1	1	1
rs144627652	5	131812496	ACCCATCCCAACTCCAGCTCCTCTC	A	0.4553	NA	0.0678671	rs1050152	8	C5orf56	759	downstream	11.79	NA	4	5	1	1	1
rs567454978	17	44337512	T	A	0.4712	NA	0.604261	rs75944932	18	RP11-259G18.3	0	ncRNA_exonic	11.79	NA	1	1	0	1	1
rs71075758	1	78179032	AT	A	0.327	NA	0.199655	rs34517439	1	USP33	0	intronic	11.78	NA	4	4	1	1	0
rs372779703	10	81667398	GTTTGT	G	0.03181	NA	0.0520445	rs2493719	14	MBL1P	0	ncRNA_intronic	11.76	NA	4	15	0	0	1
rs577630161	17	44322396	A	G	0.1491	NA	0.12321	rs75944932	18	RP11-259G18.2	0	ncRNA_exonic	11.76	NA	5	15	0	1	1
rs4252596	17	37855834	C	A	0.1183	0.0175762	0.0664839	rs2290400	17	ERBB2	0	exonic	11.75	5	1	1	1	1	1
rs118023219	17	15977214	T	C	0.05268	0.0190537	0.0654297	rs12945959	16	NCOR1	0	intronic	11.74	5	4	4	1	1	1
rs903507	17	37726423	C	T	0.162	0.173716	0.0740457	rs2290400	17	CDK12	5262	NA	11.74	5	4	5	1	1	1
rs2732705	17	44351929	T	G	0.2435	0.891754	0.952478	rs75944932	18	ARL17B	220	downstream	11.74	NA	5	15	1	1	1
rs983373	5	44335338	G	A	0.3141	0.114697	0.0649648	rs1482698	7	FGF10	0	intronic	11.73	NA	5	15	1	1	1
rs10125234	9	33517795	C	G	0.3509	0.0466926	0.0750949	rs10758203	12	RP11-255A11.2	3023	intergenic	11.73	5	5	15	1	1	1
rs2696537	17	44352621	A	G	0.2425	0.849456	0.946889	rs75944932	18	ARL17B	0	UTR3	11.73	NA	5	15	1	1	1
rs77194710	3	168769537	T	C	0.02584	0.669281	0.0624857	rs2421077	4	MECOM	31749	intergenic	11.72	6	5	15	0	0	1
rs529396612	17	44273664	A	G	0.1948	NA	0.769533	rs75944932	18	KANSL1:KANSL1-AS1	0:0	ncRNA_exonic	11.72	NA	2	5	1	1	1
rs6779283	3	169133080	A	C	0.1252	0.0526428	0.0940005	rs756644	4	MECOM	0	intronic	11.71	7	9	15	1	0	1
rs12449792	17	43302259	C	T	0.4195	0.156774	0.0754689	rs75944932	18	FMNL1	0	intronic	11.71	4	1	2	1	1	1
rs78755596	9	136124590	T	A	0.03678	NA	0.0652059	rs3758348	13	ABO:RP11-430N14.4	1197:1197	intergenic	11.7	5	5	14	0	1	1
rs577330784	17	43658778	C	A	0.1968	NA	0.77898	rs75944932	18	DND1P1	4458	intergenic	11.7	NA	3	5	0	1	1
rs1813052	9	17122260	G	C	0.1849	0.0563915	0.143781	rs2020320	11	RP11-132E11.2	9446	intergenic	11.69	7	14	15	0	1	1
rs11575896	17	43972142	G	A	0.2396	0.902649	0.994629	rs75944932	18	MAPT-AS1:MAPT	0:0	ncRNA_exonic	11.69	4	1	1	1	1	1
rs112784142	17	44327958	C	G	0.2107	NA	0.847395	rs75944932	18	RP11-259G18.2	5547	intergenic	11.69	7	5	15	0	1	1
rs80171636	5	131601798	T	A	0.07256	NA	0.0575287	rs1050152	8	P4HA2:PDLIM4	0:0	intronic	11.68	4	2	7	1	1	1
rs2889363	2	198163699	A	G	0.3151	NA	0.213538	rs61054961	3	ANKRD44:ANKRD44-IT1	0:0	ncRNA_intronic	11.67	4	2	15	1	1	0
rs788004	2	198219032	T	C	0.2783	NA	0.287723	rs61054961	3	NPM1P46	25392	intergenic	11.67	NA	5	15	0	1	1
rs4330455	5	131586349	T	C	0.4712	0.156167	0.391471	rs1050152	8	P4HA2	0	intronic	11.67	5	5	15	1	1	1
rs7521	17	44105395	A	G	0.4115	0.417029	0.207014	rs75944932	18	MAPT	0	UTR3	11.67	1f	4	4	1	1	1
rs76934998	17	44344822	G	A	0.2008	NA	0.798273	rs75944932	18	RP11-259G18.1	0	ncRNA_exonic	11.67	4	1	2	1	1	1
rs41468149	2	198910107	G	C	0.1958	NA	0.28915	rs61054961	3	PLCL1	0	intronic	11.66	3a	5	15	1	1	1
rs72793242	5	131242506	A	T	0.2147	NA	0.135694	rs1050152	8	ACSL6:AC034228.7	0:0	ncRNA_intronic	11.66	6	9	15	1	1	1
rs2777748	9	33468728	T	C	0.06262	0.0437769	0.103864	rs10758203	12	NOL6	0	intronic	11.66	NA	3	4	1	1	1
rs62055550	17	43965680	G	A	0.2396	NA	0.994629	rs75944932	18	MAPT-AS1	0	ncRNA_intronic	11.65	6	13	14	1	1	1
rs4610336	4	102772299	G	A	0.4533	0.0419206	0.054678	rs13135092	5	BANK1	0	intronic	11.64	7	5	15	1	1	1
rs7706806	5	44514095	A	G	0.2187	0.0914727	0.156259	rs1482698	7	RP11-473L15.3	3710	intergenic	11.63	6	5	15	0	1	1
rs7709934	5	131145210	T	C	0.2535	NA	0.156348	rs1050152	8	ACSL6:AC034228.7	0:0	ncRNA_intronic	11.63	5	5	15	1	1	1
rs10076758	5	131524299	A	G	0.4503	NA	0.453584	rs1050152	8	P4HA2-AS1	0	ncRNA_intronic	11.63	6	4	15	1	1	1
rs858503	7	99845866	C	T	0.1571	NA	0.127781	rs7799441	10	GATS:GATS	0:0	ncRNA_intronic	11.62	5	2	15	1	1	1
rs6975514	7	100056220	T	C	0.1928	0.0258352	0.0934191	rs7799441	10	C7orf61	0	intronic	11.62	7	4	5	1	1	1
rs3816470	17	37985801	A	G	0.4573	0.992784	0.835874	rs2290400	17	IKZF3	0	intronic	11.62	NA	4	15	1	1	1
rs28445596	1	155186729	T	C	0.4771	0.349957	0.0960663	rs11580040	2	GBAP1	0	ncRNA_exonic	11.61	7	4	5	1	1	1
rs141807665	4	106816063	T	TA	0.06262	NA	0.852159	rs116034011	6	INTS12:NPNT	0:0	intronic	11.61	NA	1	10	1	1	1
rs1482695	5	44533123	T	C	0.159	0.0585293	0.113429	rs1482698	7	RP11-473L15.3	22738	intergenic	11.6	5	5	15	0	1	1
rs2240758	17	44248499	G	C	0.1928	NA	0.054426	rs75944932	18	KANSL1	0	exonic	11.6	4	2	4	1	1	1
rs10497809	2	198825668	G	A	0.4771	0.592257	0.888234	rs61054961	3	PLCL1	0	intronic	11.59	5	5	15	1	1	1
rs2049515	17	43761856	C	T	0.2396	NA	0.994629	rs75944932	18	CRHR1:RP11-105N13.4	0:0	ncRNA_intronic	11.59	1f	5	14	1	1	1
17:15786338:A:AT	17	15786338	A	AT	0.2545	NA	0.0569389	rs12945959	16	AC015922.5	18870	intergenic	11.58	NA	5	15	0	1	0
rs1230089	17	43468806	C	T	0.2992	NA	0.105849	rs75944932	18	ARHGAP27	2468	intergenic	11.58	5	5	5	1	1	1
rs31480	5	131396332	C	T	0.2465	NA	0.12004	rs1050152	8	IL3	0	UTR5	11.57	5	5	15	1	1	1
rs28799952	17	37533056	C	T	0.162	0.166028	0.0740457	rs2290400	17	FBXL20	0	intronic	11.57	4	2	15	1	1	1
rs2696662	17	44249621	A	G	0.2406	0.907533	1	rs75944932	18	KANSL1	0	intronic	11.57	NA	4	5	1	1	1
rs9692044	7	99869678	G	C	0.2177	0.507439	0.302129	rs7799441	10	GATS:GATS	0:0	ncRNA_exonic	11.56	2a	1	1	1	1	1
rs60825035	9	16974924	A	C	0.1153	0.0610755	0.0600982	rs2020320	11	RP11-132E11.2	73992	intergenic	11.56	6	14	15	0	1	1
rs10887328	10	81761401	G	T	0.3529	0.0890431	0.309556	rs2493719	14	RP11-369J21.11	16067	intergenic	11.56	6	13	15	0	1	1
rs62055884	17	43837567	C	T	0.2396	NA	0.994629	rs75944932	18	CRHR1:RP11-105N13.4	0:0	ncRNA_intronic	11.56	5	5	14	1	1	1
rs551924321	17	44364019	GA	G	0.2455	NA	0.943044	rs75944932	18	ARL17B	0	intronic	11.56	NA	5	15	1	1	1
rs1065953	2	198614612	C	T	0.4761	0.531238	0.934863	rs61054961	3	AC011997.1:BOLL	0:0	intronic	11.55	NA	5	15	1	1	1
rs16853665	3	169121420	C	T	0.06163	NA	0.0558938	rs756644	4	MECOM	0	intronic	11.54	6	5	15	1	0	1
rs2522044	5	131791846	C	T	0.3439	0.407067	0.291176	rs1050152	8	C5orf56	0	intronic	11.54	3a	1	7	1	1	1
rs1149765	10	81297146	T	G	0.2992	0.204751	0.070744	rs2493719	14	RPS12P18	6696	intergenic	11.54	NA	1	15	0	1	1
rs12942295	17	15973844	A	T	0.4672	0.642635	0.65051	rs12945959	16	NCOR1	0	intronic	11.54	6	4	4	1	1	1
rs78700738	9	17021665	T	C	0.06461	0.0206985	0.0586558	rs2020320	11	RP11-132E11.2	27251	intergenic	11.53	4	5	15	0	1	1
rs78245906	9	17017993	G	C	0.06461	0.0191905	0.0586558	rs2020320	11	RP11-132E11.2	30923	intergenic	11.52	4	1	15	0	1	1
rs638294	19	50863023	A	G	0.33	0.884853	0.826314	rs35028989	19	NR1H2:NAPSA	0:0	exonic	11.52	NA	2	15	1	1	1
rs56338737	3	168880191	G	A	0.07157	0.082077	0.139789	rs2421077	4	MECOM	0	intronic	11.51	7	5	15	1	1	1
rs12331595	4	102849219	T	C	0.4742	0.0268154	0.0603664	rs13135092	5	BANK1	0	intronic	11.51	6	4	15	1	1	1
rs4608913	5	131760418	A	G	0.1392	0.348556	0.0801659	rs1050152	8	C5orf56:AC116366.5	0:0	ncRNA_intronic	11.51	4	2	7	1	1	1
rs148794541	10	81426289	A	C	0.2614	NA	0.107486	rs2493719	14	RP11-506M13.3:RP11-119F19.2	0:0	ncRNA_intronic	11.51	6	14	15	0	1	1
rs111279508	12	133109762	C	T	0.1382	NA	0.910765	rs75526993	15	FBRSL1	0	intronic	11.51	4	4	5	1	1	0
rs79873275	17	37372773	T	C	0.04076	NA	0.0589751	rs2290400	17	STAC2	0	intronic	11.51	5	5	14	1	1	0
rs4523962	17	43902522	G	A	0.2396	NA	0.994629	rs75944932	18	CRHR1	0	intronic	11.51	5	5	14	1	1	0
rs6890009	5	131580033	C	A	0.4722	0.143338	0.393731	rs1050152	8	P4HA2	0	intronic	11.5	1f	5	15	1	1	1
rs62055663	17	43753454	A	G	0.2396	NA	0.994629	rs75944932	18	CRHR1:RP11-105N13.4	0:0	ncRNA_intronic	11.5	5	5	14	1	1	1
rs6894017	5	131952398	G	A	0.1928	NA	0.0520157	rs1050152	8	RAD50	0	intronic	11.49	7	4	4	1	1	1
rs4705952	5	131839618	A	G	0.2694	NA	0.0980917	rs1050152	8	IRF1	13127	intergenic	11.48	7	5	15	0	1	1
rs2338795	17	37399364	T	G	0.2525	0.249968	0.103654	rs2290400	17	RP11-690G19.4	0	ncRNA_intronic	11.48	6	5	5	0	1	1
rs10497806	2	198508951	G	A	0.2624	0.216905	0.385643	rs61054961	3	RFTN2	0	exonic	11.47	5	4	15	1	1	1
rs3216214	5	132043186	T	TAA	0.2823	NA	0.069369	rs1050152	8	AC004237.1:KIF3A	0:0	ncRNA_intronic	11.47	NA	4	5	1	1	1
rs2779188	17	15840494	C	T	0.2396	0.0247551	0.171938	rs12945959	16	ADORA2B	7736	intergenic	11.47	5	5	15	1	1	1
rs79837110	17	37442136	C	T	0.09841	0.0315678	0.095096	rs2290400	17	FBXL20	0	intronic	11.47	5	4	5	1	1	1
rs162900	5	131618599	C	T	0.2227	0.584213	0.167656	rs1050152	8	P4HA2	0	intronic	11.46	NA	5	15	1	1	1
rs2732675	17	44280188	T	A	0.2406	0.91442	1	rs75944932	18	KANSL1	0	intronic	11.46	NA	1	5	1	1	1
rs7021	17	38153875	T	A	0.3767	NA	0.0682661	rs2290400	17	PSMD3	0	UTR3	11.45	4	4	4	1	1	1
rs3902481	3	168684584	G	C	0.07256	0.324217	0.295915	rs2421077	4	RP11-152C17.1	36277	intergenic	11.44	6	14	15	0	0	1
rs7787825	7	100089385	A	G	0.1968	0.0565047	0.0866354	rs7799441	10	NYAP1	0	intronic	11.44	7	4	5	1	1	1
rs270622	5	131605101	T	C	0.1123	0.0628077	0.0672361	rs1050152	8	P4HA2:PDLIM4	0:0	intronic	11.43	4	2	5	1	1	1
rs77507862	9	17082259	A	C	0.1789	0.044404	0.16181	rs2020320	11	RP11-132E11.2	0	ncRNA_intronic	11.43	5	5	15	0	1	1
rs557034628	17	44353262	T	C	0.2247	NA	0.905894	rs75944932	18	ARL17B	0	intronic	11.43	NA	5	15	1	1	1
rs154730	5	131468507	G	A	0.1829	NA	0.0794495	rs1050152	8	AC063976.1	14676	intergenic	11.41	NA	5	15	0	1	1
rs7735891	5	131597005	C	T	0.4235	NA	0.655022	rs1050152	8	P4HA2:PDLIM4	0:0	intronic	11.41	4	2	7	1	1	1
rs74742883	7	99785765	T	G	0.2296	0.229249	0.329639	rs7799441	10	STAG3	0	intronic	11.41	7	5	15	1	1	1
rs9398181	6	109259730	A	G	0.338	0.0746213	0.198292	rs2768552	9	ARMC2	0	intronic	11.4	6	5	15	1	1	1
rs2696708	17	44264943	T	C	0.2406	0.901172	1	rs75944932	18	KANSL1	0	intronic	11.4	NA	2	7	1	1	1
rs536008775	17	44337524	T	A	0.4592	NA	0.589698	rs75944932	18	RP11-259G18.3	0	ncRNA_exonic	11.4	NA	1	1	0	1	1
rs374090709	17	44538511	T	C	0.3459	NA	0.797791	rs75944932	18	NSFP1	0	ncRNA_intronic	11.4	6	5	15	0	1	0
rs10020333	4	106817221	A	G	0.4284	NA	0.105313	rs116034011	6	NPNT	0	intronic	11.39	2a	1	10	1	1	1
rs11244051	9	136128731	G	A	0.02485	0.279887	0.0600425	rs3758348	13	ABO:RP11-430N14.4	0:0	ncRNA_exonic	11.39	4	2	14	0	1	1
rs700687	2	198721560	A	T	0.2634	0.0712977	0.33564	rs61054961	3	PLCL1	0	intronic	11.38	7	5	15	1	1	1
rs539665598	17	44350203	A	G	0.2008	NA	0.798273	rs75944932	18	ARL17B	1946	intergenic	11.38	NA	5	15	1	1	1
rs531028946	17	43661378	C	T	0.1978	NA	0.783753	rs75944932	18	DND1P1	1858	intergenic	11.37	NA	1	2	0	1	1
rs2195510	2	198161195	A	G	0.3161	0.116584	0.21577	rs61054961	3	ANKRD44:ANKRD44-IT1	0:0	ncRNA_intronic	11.36	NA	2	15	1	1	0
rs113340333	3	168661890	CTT	C	0.05964	NA	0.278645	rs2421077	4	RP11-368I23.4	15503	intergenic	11.36	NA	14	15	0	1	1
rs147973117	10	81444617	T	C	0.1143	0.14686	0.0503305	rs2493719	14	RP11-119F19.2:BEND3P3	0:0	ncRNA_exonic	11.36	5	4	4	0	1	0
rs140412994	17	44203855	C	CTCAA	0.2396	NA	0.99463	rs75944932	18	KANSL1	0	intronic	11.35	NA	4	5	1	1	1
rs4845395	1	154824792	A	G	0.2316	0.0343406	0.0601237	rs11580040	2	KCNN3	0	intronic	11.34	6	5	15	1	1	1
rs62055478	17	43945938	C	T	0.2396	NA	0.994629	rs75944932	18	MAPT-AS1	0	ncRNA_intronic	11.34	5	5	14	0	1	1
17:44350387:A:G	17	44350387	A	G	0.2008	NA	0.798273	rs75944932	18	ARL17B	1762	intergenic	11.34	7	5	15	1	1	1
rs2758553	10	81691380	G	A	0.2684	0.124442	0.325444	rs2493719	14	MBL1P	0	ncRNA_intronic	11.33	NA	5	14	1	1	1
rs10887229	10	81713774	A	G	0.1054	0.480687	0.0912297	rs2493719	14	SFTPD	0	intronic	11.33	6	5	9	1	1	1
rs3087852	17	38137364	G	A	0.4563	0.77795	0.103192	rs2290400	17	PSMD3	0	exonic	11.33	NA	1	1	1	1	1
rs15739	17	16229232	A	G	0.496	0.391246	0.678193	rs12945959	16	PIGL	0	UTR3	11.31	6	4	4	1	1	1
rs113093579	17	43934116	T	G	0.2396	NA	0.994629	rs75944932	18	MAPT-AS1	0	ncRNA_intronic	11.31	7	5	14	1	1	1
rs368743097	1	78527322	C	T	0.34	NA	0.137072	rs34517439	1	GIPC2	0	intronic	11.3	5	5	15	1	1	1
rs55888391	17	43938107	A	G	0.2396	NA	0.994629	rs75944932	18	MAPT-AS1	0	ncRNA_intronic	11.3	5	5	14	0	1	1
rs1420455	3	168764554	A	T	0.07952	0.0817477	0.351312	rs2421077	4	MECOM	36732	intergenic	11.29	4	5	15	0	0	1
rs10445370	17	43935118	G	A	0.2396	NA	0.994629	rs75944932	18	MAPT-AS1	0	ncRNA_intronic	11.29	6	5	14	0	1	1
rs558938674	17	44284518	G	A	0.1412	NA	0.0754611	rs75944932	18	KANSL1	0	intronic	11.29	NA	5	5	1	1	1
rs2754823	6	109228304	A	G	0.2445	0.560822	0.438477	rs2768552	9	ARMC2	0	intronic	11.28	7	5	15	1	1	1
rs71034271	10	81793457	GAGA	G	0.4622	NA	0.0980967	rs2493719	14	C1DP2	1307	intergenic	11.28	NA	14	15	0	1	1
rs72832972	17	38110575	C	T	0.06859	0.0176128	0.0827874	rs2290400	17	GSDMA	8650	intergenic	11.28	5	1	5	1	1	1
rs149366495	17	43549608	G	A	0.1958	NA	0.752898	rs75944932	18	PLEKHM1	0	intronic	11.28	4	4	5	1	1	0
rs2668622	17	44352131	G	T	0.2515	0.917409	0.905429	rs75944932	18	ARL17B	18	downstream	11.28	6	5	15	1	1	1
rs9636988	21	42850045	T	C	0.2575	0.0542053	0.0706833	rs915823	20	TMPRSS2	0	intronic	11.28	4	2	7	1	1	1
rs16853262	3	168871942	G	A	0.07853	0.252449	0.128688	rs2421077	4	MECOM	0	intronic	11.27	5	5	15	1	1	1
rs9849779	3	169042352	C	A	0.1581	0.135351	0.22743	rs756644	4	MECOM	0	intronic	11.27	3a	1	15	1	0	1
rs3798129	5	132063560	A	T	0.1799	0.0320645	0.0512656	rs1050152	8	KIF3A	0	intronic	11.27	7	4	5	1	1	1
rs9891709	17	16295950	C	T	0.1978	0.0326161	0.207156	rs12945959	16	FTLP12	753	downstream	11.27	5	5	15	1	1	1
rs539910742	17	16256686	G	GCGGAGGCCC	0.4294	NA	0.58055	rs12945959	16	CENPV	0	exonic	11.26	NA	1	1	1	1	1
rs563400909	17	44337927	C	CCTTGTTCTCTGG	0.1133	NA	0.50981	rs75944932	18	RP11-259G18.3	0	ncRNA_exonic	11.26	NA	1	1	0	1	1
rs2950656	17	44338433	T	A	0.2097	NA	0.843722	rs75944932	18	RP11-259G18.3	460	upstream	11.26	5	5	5	0	1	1
rs199533	17	44828931	G	A	0.2227	0.858332	0.874927	rs75944932	18	NSF	0	exonic	11.26	NA	4	4	1	1	1
rs17622517	5	131803537	T	C	0.07455	0.104531	0.0861984	rs1050152	8	C5orf56	0	intronic	11.25	4	1	7	1	1	1
rs4795403	17	38085722	T	C	0.2535	0.239499	0.294742	rs2290400	17	RP11-387H17.4	0	ncRNA_exonic	11.25	1f	1	15	1	1	1
rs74573628	17	43982961	T	C	0.2396	0.8999	0.994629	rs75944932	18	MAPT	0	intronic	11.25	5	5	14	1	1	1
rs546567549	17	44255784	A	G	0.1998	NA	0.793399	rs75944932	18	KANSL1	0	intronic	11.25	NA	5	5	1	1	1
rs13135688	4	103285906	G	C	0.08052	0.748117	0.519959	rs13135092	5	SLC39A8	0	intergenic	11.24	7	14	15	1	1	1
rs72834794	17	38211383	A	C	0.07654	0.0123047	0.0945182	rs2290400	17	MED24	0	intronic	11.24	5	1	1	1	1	1
rs3991180	5	131585275	TGATA	T	0.08151	NA	0.0635308	rs1050152	8	P4HA2	0	intronic	11.23	NA	5	15	1	1	1
rs200080836	7	99698091	TCCGCCACCGCACC	T	0.06859	NA	0.0752949	rs7799441	10	MCM7	0	UTR5	11.23	NA	1	1	1	1	1
rs2532286	17	44241664	T	C	0.2416	0.911346	0.994688	rs75944932	18	KANSL1	0	intronic	11.23	NA	2	7	1	1	1
rs55768089	4	102743698	T	A	0.2972	0.0122725	0.0582749	rs13135092	5	BANK1	0	intronic	11.22	7	5	15	1	1	1
rs6865911	5	131204659	G	A	0.2147	NA	0.139334	rs1050152	8	ACSL6:AC034228.7	0:0	ncRNA_intronic	11.22	7	9	15	1	1	1
rs4962154	9	136332437	G	C	0.333	0.0149213	0.0659513	rs3758348	13	CACFD1	0	intronic	11.22	2a	4	5	1	1	1
rs571568457	17	44249096	A	C	0.1998	NA	0.793399	rs75944932	18	KANSL1	0	exonic	11.22	NA	3	4	1	1	1
rs111413387	17	44344409	A	C	0.2575	NA	0.896369	rs75944932	18	RP11-259G18.1	0	ncRNA_exonic	11.22	4	1	1	1	1	1
rs6760146	2	198144917	C	T	0.4046	0.212888	0.421009	rs61054961	3	ANKRD44:ANKRD44-IT1	0:0	ncRNA_intronic	11.21	1d	2	15	1	1	1
rs72671878	4	106662692	G	C	0.06362	0.905826	1	rs116034011	6	INTS12:GSTCD	0:0	intronic	11.21	6	5	15	1	1	1
rs1016988	5	131744574	T	C	0.2018	0.0567064	0.178346	rs1050152	8	C5orf56	1753	intergenic	11.21	6	5	15	1	1	1
rs72336869	9	136335311	C	CTGTGTGTGTG	0.07853	NA	0.211602	rs3758348	13	CACFD1	0	UTR3	11.21	NA	4	5	1	1	1
rs876493	17	37824545	G	A	0.4195	0.284204	0.292479	rs2290400	17	PNMT	0	UTR5	11.21	NA	1	10	1	1	1
rs242924	17	43885367	G	T	0.4483	NA	0.229864	rs75944932	18	CRHR1:RP11-105N13.4	0:0	ncRNA_intronic	11.21	1f	5	14	1	1	0
rs17738112	3	169103831	T	C	0.05666	0.05737	0.0544936	rs756644	4	MECOM	0	intronic	11.2	7	5	15	1	0	1
rs567807506	17	44149210	G	GA	0.2406	NA	1	rs75944932	18	KANSL1	0	intronic	11.2	NA	4	5	1	1	1
rs2565165	2	198233575	G	T	0.2803	NA	0.312849	rs61054961	3	NPM1P46	10849	intergenic	11.19	NA	1	15	0	1	1
rs1983246	5	131525881	T	C	0.1809	NA	0.0791469	rs1050152	8	P4HA2-AS1	0	ncRNA_intronic	11.19	4	4	15	1	1	1
rs2316771	17	43945931	T	C	0.2396	NA	0.994629	rs75944932	18	MAPT-AS1	0	ncRNA_intronic	11.19	5	5	14	0	1	1
rs4792891	17	43973498	T	G	0.3638	0.783751	0.546269	rs75944932	18	MAPT	0	intronic	11.19	4	1	11	1	1	1
rs574836840	17	44286972	A	C	0.2097	NA	0.854319	rs75944932	18	KANSL1	0	intronic	11.19	NA	4	5	1	1	1
rs5837552	2	198535304	CAGG	C	0.2177	NA	0.339006	rs61054961	3	RFTN2	0	intronic	11.18	NA	4	15	1	1	0
rs112570965	17	43801092	T	C	0.2396	NA	0.994629	rs75944932	18	CRHR1:RP11-105N13.4	0:0	ncRNA_intronic	11.18	5	9	14	1	1	1
rs2527882	7	99563961	G	A	0.4672	0.163349	0.312184	rs13243708	10	AZGP1	381	downstream	11.17	NA	4	14	1	1	1
rs554529014	17	44081218	C	CT	0.2406	NA	1	rs75944932	18	MAPT	0	intronic	11.17	NA	2	15	1	1	1
rs2696690	17	44344178	T	G	0.2545	0.823831	0.926029	rs75944932	18	RP11-259G18.1	224	upstream	11.17	NA	1	1	1	1	1
rs12951057	17	44794558	C	G	0.166	NA	0.0557815	rs75944932	18	NSF	0	intronic	11.17	6	4	5	1	1	0
rs368303226	17	43798784	A	AGAG	0.2396	NA	0.994629	rs75944932	18	CRHR1:RP11-105N13.4	0:0	ncRNA_intronic	11.16	NA	5	14	1	1	1
rs62056792	17	43976644	G	A	0.2396	0.901693	0.994629	rs75944932	18	MAPT	0	intronic	11.16	5	5	13	1	1	1
rs2667737	5	131525883	C	T	0.1809	NA	0.0791469	rs1050152	8	P4HA2-AS1	0	ncRNA_intronic	11.15	4	4	15	1	1	1
rs34031156	7	99677917	T	A	0.2773	0.146821	0.264958	rs13243708	10	ZNF3	0	intronic	11.15	7	1	7	1	1	1
rs148747482	9	136355909	AG	A	0.08549	NA	0.185102	rs3758348	13	SLC2A6	11649	intergenic	11.15	NA	5	15	0	1	1
rs12412257	10	81729603	C	T	0.07058	0.306711	0.0561316	rs2493719	14	SFTPD:RP11-479O17.10	0:0	ncRNA_exonic	11.15	7	9	15	1	1	1
rs587745765	9	136151579	TGGTGCAGGCGCAGGAAAAAATTGTGGCAATTCCTCA	T	0.1859	NA	0.414464	rs3758348	13	ABO	961	upstream	11.13	NA	1	13	0	0	1
rs572715744	10	81551892	CTTTT	C	0.3191	NA	0.0790022	rs2493719	14	RP11-773D16.1	11920	intergenic	11.13	NA	5	15	0	1	0
rs2021774	5	130920831	G	A	0.2376	0.0270506	0.158879	rs1050152	8	RAPGEF6:CTC-432M15.3	0:0	intronic	11.12	NA	4	5	1	1	1
rs75804736	17	37408841	G	C	0.05567	NA	0.0524079	rs2290400	17	RP11-690G19.3	55	downstream	11.12	7	4	5	1	1	1
rs61862203	10	81632809	A	G	0.09642	NA	0.0767119	rs2493719	14	CTSLP6	0	ncRNA_exonic	11.11	7	14	15	0	1	0
rs10159532	10	81742057	G	A	0.3917	0.0135333	0.222088	rs2493719	14	SFTPD	0	intronic	11.11	4	1	1	1	1	1
rs7710795	5	132279016	C	T	0.1759	0.027794	0.0513034	rs1050152	8	AFF4:AC010240.2	0:0	ncRNA_exonic	11.1	5	2	5	1	1	1
rs34130487	7	99759205	C	T	0.2813	NA	0.254897	rs13243708	10	GAL3ST4	0	intronic	11.1	7	5	5	1	1	1
rs2532256	17	44255017	T	C	0.2416	0.862746	0.994688	rs75944932	18	KANSL1	0	intronic	11.1	NA	5	5	1	1	1
rs34031096	5	44560848	A	C	0.2237	0.0787953	0.158639	rs1482698	7	RP11-473L15.3	50463	intergenic	11.09	6	7	15	0	1	1
rs62484973	7	99589234	G	A	0.2406	0.0908643	0.199284	rs13243708	10	RP4-604G5.3	785	upstream	11.09	4	5	15	0	1	1
rs11078913	17	37671714	G	T	0.2584	0.260338	0.0933469	rs2290400	17	CDK12	0	intronic	11.09	6	4	4	1	1	0
rs549067929	17	44226817	G	A	0.1998	NA	0.793399	rs75944932	18	KANSL1	0	intronic	11.09	NA	4	5	1	1	1
rs162908	5	131578955	T	A	0.4722	0.178246	0.393731	rs1050152	8	P4HA2	0	intronic	11.08	5	5	15	1	1	1
rs34857043	17	16358780	T	C	0.3588	0.107362	0.0717446	rs12945959	16	FAM211A-AS1:FAM211A	0:0	ncRNA_intronic	11.08	6	4	5	1	1	1
rs75986348	17	43809328	A	G	0.2396	NA	0.994629	rs75944932	18	CRHR1:RP11-105N13.4:RP11-293E1.2	0:0:0	ncRNA_intronic	11.08	5	8	9	1	1	1
rs17770343	17	43970154	T	C	0.2396	0.900976	0.994629	rs75944932	18	MAPT-AS1	0	ncRNA_intronic	11.08	6	5	14	1	1	1
rs145472926	17	43671522	C	T	0.2127	NA	0.856398	rs75944932	18	RP11-707O23.5	6712	intergenic	11.07	5	5	15	0	1	1
rs62055464	17	43941858	T	G	0.2396	NA	0.994629	rs75944932	18	MAPT-AS1	0	ncRNA_intronic	11.07	5	5	14	0	1	1
rs7209742	17	38108708	A	G	0.3698	0.840882	0.295305	rs2290400	17	LRRC3C	7707	intergenic	11.06	4	1	2	1	1	1
rs272888	5	131665423	T	C	0.3231	0.0505091	0.332411	rs1050152	8	SLC22A4:AC034220.3	0:0	ncRNA_intronic	11.05	5	4	5	1	1	1
rs564681262	17	43798787	T	G	0.2913	NA	0.753554	rs75944932	18	CRHR1:RP11-105N13.4	0:0	ncRNA_intronic	11.05	NA	5	14	1	1	1
rs76632685	17	43974477	A	T	0.2406	0.900425	0.989337	rs75944932	18	MAPT	0	intronic	11.05	4	1	13	1	1	1
rs4792719	17	15958402	A	G	0.4672	0.689561	0.649079	rs12945959	16	NCOR1	0	intronic	11.04	7	4	4	1	1	1
rs55947210	17	43808763	A	G	0.2396	NA	0.994629	rs75944932	18	CRHR1:RP11-105N13.4	0:0	ncRNA_intronic	11.04	5	9	9	1	1	1
rs34019048	4	103212480	G	GCA	0.2058	NA	0.349192	rs13135092	5	SLC39A8	0	intronic	11.03	NA	4	15	1	1	1
rs9899002	17	15921419	G	A	0.4662	0.689994	0.645263	rs12945959	16	TTC19	0	intronic	11.03	1f	4	5	1	1	1
rs2316782	17	44010040	A	G	0.2396	0.917098	0.994629	rs75944932	18	MAPT	0	intronic	11.03	6	5	14	1	1	1
rs4850817	2	198795204	A	G	0.4761	0.34567	0.898959	rs61054961	3	PLCL1	0	intronic	11.02	5	5	15	1	1	0
rs12534494	7	99629480	G	A	0.2724	0.296542	0.255845	rs13243708	10	ZKSCAN1	0	intronic	11.02	7	4	4	1	1	1
rs431528	9	17025267	T	G	0.4483	0.50602	0.383625	rs2020320	11	RP11-132E11.2	23649	intergenic	11.01	6	7	15	0	0	1
rs2316765	17	43912454	T	C	0.2396	NA	0.994629	rs75944932	18	CRHR1	0	UTR3	11.01	4	5	15	1	1	1
rs200434077	19	50868272	AAT	A	0.326	NA	0.839771	rs35028989	19	NR1H2:NAPSA	0:0	intronic	11	NA	5	15	1	1	1
rs3754822	2	198327314	G	A	0.2157	0.0958946	0.218816	rs61054961	3	COQ10B	0	exonic	10.99	NA	4	5	1	1	1
rs13326217	3	168751507	G	A	0.169	0.0740501	0.138194	rs2421077	4	RP11-152C17.1	28252	intergenic	10.97	7	5	15	0	0	0
rs75220367	9	16950269	G	C	0.07853	0.0308164	0.0684142	rs2020320	11	BNC2	79427	intergenic	10.97	5	7	15	0	1	1
rs143389465	10	81847690	CAATGT	C	0.08549	NA	0.0579372	rs2493719	14	TMEM254	0	intronic	10.97	NA	4	5	1	1	1
rs71658797	1	77967507	T	A	0.08648	NA	0.644882	rs34517439	1	AK5	0	intronic	10.96	5	4	15	1	1	1
rs150260228	10	81444661	C	A	0.1143	NA	0.0503305	rs2493719	14	RP11-119F19.2:BEND3P3	0:0	ncRNA_exonic	10.96	5	4	4	0	1	0
rs16824264	2	198675917	T	C	0.2107	0.093029	0.31929	rs61054961	3	PLCL1	0	intronic	10.95	6	5	15	1	1	1
rs1850631	2	198829468	T	G	0.2624	0.112516	0.317346	rs61054961	3	PLCL1	0	intronic	10.95	5	5	15	1	1	1
rs55787105	17	43853109	G	A	0.2396	NA	0.994629	rs75944932	18	CRHR1:RP11-105N13.4	0:0	ncRNA_intronic	10.95	4	5	14	1	1	0
rs2549009	5	131826765	T	C	0.341	0.0911591	0.19416	rs1050152	8	IRF1	274	upstream	10.94	NA	1	1	1	1	1
rs4342452	6	109216791	T	C	0.1899	0.141265	0.0544423	rs2768552	9	ARMC2	0	intronic	10.94	6	5	15	1	1	1
rs909152	7	100175473	T	C	0.3091	0.143416	0.127881	rs7799441	10	LRCH4	0	exonic	10.94	NA	3	4	1	1	1
rs4794810	17	37603774	T	C	0.2505	0.297761	0.100584	rs2290400	17	MED1	0	intronic	10.94	6	4	4	1	1	1
rs8068522	17	38112076	T	C	0.3698	0.831304	0.295305	rs2290400	17	GSDMA	7149	intergenic	10.94	6	5	5	1	1	1
rs62056777	17	43970303	G	A	0.2396	0.903954	0.994629	rs75944932	18	MAPT-AS1	0	ncRNA_intronic	10.94	6	5	14	1	1	1
rs17373080	19	50879524	C	G	0.3221	0.826366	0.821574	rs35028989	19	NR1H2	0	UTR5	10.94	4	1	1	1	1	1
rs233830	4	103198424	A	G	0.2097	0.212597	0.406373	rs13135092	5	SLC39A8	0	intronic	10.93	6	5	15	1	1	1
rs576238967	5	44590402	A	ATT	0.2237	NA	0.158639	rs1482698	7	RP11-473L15.3	80017	intergenic	10.93	NA	9	15	0	0	1
rs272852	5	131688767	G	A	0.4155	0.0457733	0.478859	rs1050152	8	AC034220.3	0	ncRNA_intronic	10.93	NA	4	5	1	1	1
rs112305366	17	44337903	C	G	0.2296	NA	0.942503	rs75944932	18	RP11-259G18.3	0	ncRNA_exonic	10.93	4	1	1	0	1	1
rs199500	17	44863413	C	T	0.2734	NA	0.58793	rs75944932	18	WNT3	0	intronic	10.93	1f	5	14	1	1	1
rs4253509	10	81370525	C	A	0.163	0.356168	0.0692482	rs2493719	14	SFTPA1	169	upstream	10.92	5	5	15	1	1	1
rs2732615	17	44364056	T	C	0.2008	NA	0.798273	rs75944932	18	ARL17B	0	intronic	10.92	NA	5	15	1	1	1
rs17036076	4	106575269	A	G	0.06859	NA	0.780407	rs116034011	6	ARHGEF38	0	exonic	10.91	7	5	15	1	1	1
rs1881457	5	131992409	A	C	0.1819	0.176143	0.0510672	rs1050152	8	AC004041.2:IL13	0:0	ncRNA_intronic	10.91	3a	1	11	1	1	1
rs8075717	17	43534322	T	C	0.5	NA	0.128831	rs75944932	18	PLEKHM1:AC091132.1	0:0	ncRNA_intronic	10.91	7	4	5	1	1	1
rs113830390	17	44344552	C	T	0.2018	NA	0.791268	rs75944932	18	RP11-259G18.1	0	ncRNA_exonic	10.91	4	1	1	1	1	1
rs11958749	5	131166014	C	T	0.2177	NA	0.135021	rs1050152	8	ACSL6:AC034228.7	0:0	ncRNA_intronic	10.9	6	7	15	1	1	1
rs2706387	5	131789557	C	T	0.3439	0.406098	0.291176	rs1050152	8	C5orf56	0	intronic	10.9	5	2	5	1	1	1
rs10255133	7	99982256	T	A	0.1551	0.162978	0.148169	rs13243708	10	PILRA	0	intronic	10.9	4	3	15	1	1	1
rs1230096	17	43476527	A	T	0.3082	0.324656	0.128123	rs75944932	18	ARHGAP27	0	intronic	10.9	1f	4	5	1	1	1
rs150360122	1	155813432	TG	T	0.1064	NA	0.055548	rs11580040	2	GON4L	0	intronic	10.89	NA	4	5	1	1	1
rs34977589	10	81255577	CA	C	0.2634	NA	0.0543263	rs2493719	14	TPRX1P1	3844	intergenic	10.89	NA	5	14	0	1	1
rs201504778	10	81667402	G	GT	0.2763	NA	0.286224	rs2493719	14	MBL1P	0	ncRNA_intronic	10.89	NA	4	15	0	0	1
rs11078900	17	37614641	C	T	0.2485	0.342394	0.101529	rs2290400	17	CDK12	3122	intergenic	10.89	7	5	15	1	1	1
rs903502	17	37829604	C	T	0.3241	0.830725	0.332159	rs2290400	17	PGAP3	0	intronic	10.89	NA	5	5	1	1	1
rs17689116	17	43782558	T	C	0.2396	NA	0.994629	rs75944932	18	CRHR1:RP11-105N13.4	0:0	ncRNA_intronic	10.89	6	5	14	1	1	1
rs542352356	17	44197775	G	GCA	0.2406	NA	1	rs75944932	18	KANSL1	0	intronic	10.88	NA	2	5	1	1	1
rs10512844	5	44338759	C	T	0.3151	0.124885	0.0667371	rs1482698	7	FGF10	0	intronic	10.87	6	1	15	1	1	1
rs570571928	17	44346039	A	G	0.2117	NA	0.842023	rs75944932	18	RP11-259G18.1	0	ncRNA_exonic	10.87	NA	1	15	1	1	1
rs3805683	5	131535125	T	G	0.4503	NA	0.453584	rs1050152	8	P4HA2	0	intronic	10.86	NA	4	4	1	1	1
rs7722713	5	131589890	C	T	0.07256	0.153566	0.0575287	rs1050152	8	P4HA2	0	intronic	10.86	7	5	15	1	1	1
rs55952877	10	81651409	T	TA	0.3976	NA	0.782517	rs2493719	14	PGGT1BP2	494	downstream	10.86	NA	14	15	0	1	1
rs2902662	17	43806925	G	A	0.2396	NA	0.994629	rs75944932	18	CRHR1:RP11-105N13.4	0:0	ncRNA_intronic	10.85	NA	7	14	1	1	1
rs61862202	10	81632807	T	A	0.09642	NA	0.0767119	rs2493719	14	CTSLP6	0	ncRNA_exonic	10.84	7	14	15	0	1	0
rs10052488	5	44404545	C	A	0.3817	NA	0.69667	rs1482698	7	FGF10-AS1	0	ncRNA_intronic	10.83	6	5	15	0	1	1
rs1230083	17	43500837	A	G	0.499	NA	0.129923	rs75944932	18	ARHGAP27	0	intronic	10.83	5	1	15	1	1	1
rs7603828	2	198244598	G	A	0.2018	0.113479	0.212488	rs61054961	3	NPM1P46	0	ncRNA_exonic	10.81	5	5	15	1	1	1
rs784290	3	168931550	A	G	0.08648	0.119775	0.119139	rs2421077	4	MECOM	0	intronic	10.81	NA	2	15	1	1	1
rs77875796	17	44051612	A	G	0.2406	0.915831	1	rs75944932	18	MAPT	0	UTR5	10.81	4	2	15	1	1	1
rs78477541	2	198145185	CT	C	0.2684	NA	0.0711189	rs61054961	3	ANKRD44:ANKRD44-IT1	0:0	ncRNA_intronic	10.8	NA	2	15	1	1	1
rs10900809	5	131826322	G	A	0.3489	0.25157	0.665694	rs1050152	8	IRF1	0	UTR5	10.8	NA	1	1	1	1	1
rs12411481	10	81802456	A	G	0.08449	0.208097	0.0586804	rs2493719	14	C1DP4	1655	intergenic	10.8	7	14	15	0	1	1
rs62063292	17	44043636	C	T	0.2406	0.914457	1	rs75944932	18	MAPT	0	intronic	10.8	6	2	14	1	1	1
rs561951897	17	44273653	T	G	0.1948	NA	0.769533	rs75944932	18	KANSL1:KANSL1-AS1	0:0	ncRNA_exonic	10.8	NA	2	5	1	1	1
rs2216517	4	106721270	G	A	0.4235	0.637681	0.114516	rs116034011	6	INTS12:GSTCD:RP11-45L9.1	0:0:0	ncRNA_intronic	10.79	NA	5	15	1	1	1
rs1724428	17	43662028	G	A	0.496	NA	0.318073	rs75944932	18	DND1P1	1208	intergenic	10.79	NA	1	1	0	1	1
rs573405751	17	43663780	C	G	0.2207	NA	0.888039	rs75944932	18	DND1P1	0	ncRNA_exonic	10.79	NA	1	1	0	1	1
rs140740106	2	198264903	AAAT	A	0.2127	NA	0.218853	rs61054961	3	SF3B1	0	intronic	10.78	NA	4	4	1	1	1
rs4646475	7	99462906	GT	G	0.4573	NA	0.18572	rs13243708	10	CYP3A43	0	intronic	10.78	NA	4	15	1	1	1
rs12453645	17	37503955	C	T	0.2018	0.0318518	0.0655764	rs2290400	17	FBXL20	0	intronic	10.78	6	5	5	1	1	1
rs138676762	17	43552106	T	C	0.4732	NA	0.146334	rs75944932	18	PLEKHM1	0	intronic	10.78	7	4	5	1	1	1
rs36039990	17	44352639	G	A	0.2416	0.858394	0.951875	rs75944932	18	ARL17B	0	UTR3	10.78	NA	5	15	1	1	1
rs1482671	5	44362538	G	A	0.337	0.165562	0.0678771	rs1482698	7	FGF10	0	intronic	10.77	6	5	15	1	1	1
rs253941	5	131320293	C	T	0.2127	0.317542	0.134523	rs1050152	8	ACSL6	0	intronic	10.77	5	5	15	1	1	1
rs150514510	17	44142231	T	TA	0.2406	NA	1	rs75944932	18	KANSL1	0	intronic	10.77	NA	4	4	1	1	1
rs528462017	17	44361007	T	G	0.2207	NA	0.879759	rs75944932	18	ARL17B	0	intronic	10.77	NA	5	15	1	1	1
rs523304	9	136223366	G	A	0.4652	0.243654	0.164351	rs3758348	13	SURF1	0	upstream	10.76	4	1	1	1	1	1
rs17631303	17	43516402	A	G	0.1938	NA	0.724145	rs75944932	18	PLEKHM1	0	intronic	10.76	1d	3	4	1	1	1
rs7703230	5	131786608	G	T	0.3439	0.39779	0.298016	rs1050152	8	C5orf56	0	intronic	10.75	4	2	5	1	1	1
rs112469839	5	132321098	C	CA	0.1879	NA	0.0541667	rs1050152	8	AC010240.3	2245	intergenic	10.75	NA	5	15	0	1	1
rs564688345	17	44254686	T	TAATGCACAGGAAAA	0.2406	NA	1	rs75944932	18	KANSL1	0	intronic	10.75	NA	5	5	1	1	1
rs80153037	9	17003999	A	G	0.07555	0.0168866	0.067365	rs2020320	11	RP11-132E11.2	44917	intergenic	10.74	4	2	15	0	1	1
rs17334923	17	43827244	C	T	0.2396	NA	0.994629	rs75944932	18	CRHR1:RP11-105N13.4	0:0	ncRNA_intronic	10.74	5	5	14	1	1	1
rs572760195	17	44296251	T	C	0.2406	NA	1	rs75944932	18	KANSL1	0	intronic	10.74	NA	4	5	1	1	1
rs7590253	2	199060970	G	A	0.2167	0.0180925	0.0660778	rs61054961	3	PLCL1	0	intergenic	10.72	5	9	15	1	1	1
rs3779045	7	99779259	T	C	0.2684	NA	0.316073	rs7799441	10	STAG3	0	intronic	10.72	NA	5	15	1	1	1
rs11614573	12	133136078	G	A	0.4404	0.344017	0.0728599	rs75526993	15	FBRSL1	0	intronic	10.72	4	1	2	1	1	0
rs2779211	17	15875935	A	G	0.4702	0.73912	0.61743	rs12945959	16	ADORA2B	0	intronic	10.72	1f	5	5	1	1	1
rs34804850	2	198577648	C	CT	0.2147	NA	0.332421	rs61054961	3	AC011997.1	0	intronic	10.7	NA	4	5	1	1	1
rs11201025	10	81742158	T	G	0.1044	NA	0.0921144	rs2493719	14	SFTPD	0	intronic	10.7	3a	1	1	1	1	1
rs72515586	10	82167263	CCG	C	0.4881	NA	0.0546128	rs2493719	14	FAM213A	321	upstream	10.7	NA	1	7	1	1	1
rs1918788	17	44267617	A	G	0.2435	0.913554	0.984509	rs75944932	18	KANSL1	0	intronic	10.7	NA	1	2	1	1	1
rs2942185	17	44338422	G	A	0.2097	NA	0.843722	rs75944932	18	RP11-259G18.3	449	upstream	10.7	NA	5	5	0	1	1
rs74563484	2	198332079	T	C	0.2147	0.0920137	0.218823	rs61054961	3	COQ10B	0	intronic	10.69	6	4	4	1	1	1
rs11728918	4	106717539	T	G	0.06362	0.902489	1	rs116034011	6	INTS12:GSTCD:RP11-45L9.1	0:0:0	ncRNA_intronic	10.69	6	5	15	1	1	1
rs3836735	5	130710943	C	CAA	0.2714	NA	0.172903	rs1050152	8	CDC42SE2	0	intronic	10.69	NA	2	5	1	1	1
rs274560	5	131719450	T	C	0.4105	0.145638	0.46948	rs1050152	8	SLC22A5	0	intronic	10.69	5	4	5	1	1	1
rs372458245	5	131737560	CAGCACATCAAAA	C	0.09046	NA	0.0501721	rs1050152	8	SLC22A5	6253	intergenic	10.69	NA	5	15	1	1	1
rs372810927	17	44066868	C	A	0.2406	0.828654	1	rs75944932	18	MAPT	0	intronic	10.69	6	4	15	1	1	1
rs17776817	17	15823303	C	G	0.2127	0.0388351	0.0850293	rs12945959	16	ADORA2B	24927	intergenic	10.68	5	5	15	0	1	1
rs11771799	7	99956436	T	C	0.1402	NA	0.0504152	rs7799441	10	STAG3L5P-PVRIG2P-PILRB:PILRB	0:0	exonic	10.67	6	2	4	1	1	1
rs78052495	17	43768347	C	T	0.2396	NA	0.994629	rs75944932	18	CRHR1:RP11-105N13.4	0:0	ncRNA_intronic	10.67	NA	7	13	1	1	1
rs35724182	5	131580301	C	T	0.1044	0.233662	0.057654	rs1050152	8	P4HA2	0	intronic	10.66	7	5	15	1	1	1
7:99686873:G:T	7	99686873	G	T	0.2624	NA	0.486141	rs13243708	10	COPS6	0	intronic	10.66	4	1	1	1	1	1
rs885566	7	99754637	G	A	0.05467	0.018723	0.0800913	rs7799441	10	C7orf43	0	intronic	10.66	4	1	6	1	1	1
rs241032	17	43734145	T	C	0.2396	NA	0.994629	rs75944932	18	CRHR1:RP11-105N13.4	0:0	ncRNA_intronic	10.66	NA	5	14	1	1	1
rs1635287	17	43763840	C	T	0.1799	NA	0.077387	rs75944932	18	CRHR1:RP11-105N13.4	0:0	ncRNA_intronic	10.66	NA	2	14	1	1	1
rs17576165	17	44159849	T	C	0.2406	NA	1	rs75944932	18	KANSL1	0	exonic	10.66	5	3	5	1	1	1
rs12939328	17	44363616	A	T	0.1799	0.017028	0.0508476	rs75944932	18	ARL17B	0	intronic	10.66	6	5	15	1	1	1
rs61861048	10	81339673	A	G	0.06958	0.249223	0.0570275	rs2493719	14	MBL3P	2380	intergenic	10.65	7	5	15	0	1	1
rs35860958	17	15921168	GT	G	0.4662	NA	0.645263	rs12945959	16	TTC19	0	intronic	10.65	NA	4	5	1	1	1
rs241036	17	43731719	A	C	0.2396	NA	0.994629	rs75944932	18	CRHR1:RP11-105N13.4	0:0	ncRNA_intronic	10.65	NA	5	14	1	1	1
rs17575556	17	44135827	G	A	0.2416	0.905663	0.99463	rs75944932	18	KANSL1	0	intronic	10.65	1f	4	5	1	1	1
rs530576715	17	44363885	G	T	0.2137	NA	0.851052	rs75944932	18	ARL17B	0	intronic	10.65	NA	5	15	1	1	1
rs2034346	5	44273923	A	G	0.3221	0.130291	0.0677357	rs1482698	7	FGF10	29722	intergenic	10.64	NA	14	15	0	1	1
rs72748092	5	44519097	C	G	0.159	0.0688149	0.113429	rs1482698	7	RP11-473L15.3	8712	intergenic	10.64	7	5	15	0	1	1
rs12523195	5	131062407	T	C	0.3429	0.700612	0.58051	rs1050152	8	CTC-432M15.3:FNIP1	0:0	intronic	10.64	6	5	5	1	1	1
rs35393368	5	131386768	TA	T	0.4394	NA	0.0683552	rs1050152	8	IL3	9453	intergenic	10.64	NA	5	15	1	1	1
rs11559028	7	100304864	C	A	0.06362	NA	0.0620059	rs13243708	10	POP7	0	exonic	10.64	4	1	3	1	1	1
rs700685	2	198715972	A	G	0.2644	0.127656	0.335933	rs61054961	3	PLCL1	0	intronic	10.63	NA	5	15	1	1	1
rs2270401	17	38176256	A	T	0.3678	0.774434	0.133011	rs2290400	17	MED24	0	exonic	10.63	4	2	4	1	1	1
rs111948143	17	43689684	C	G	0.2227	NA	0.887892	rs75944932	18	RPS26P8	3334	intergenic	10.63	7	14	15	1	1	1
rs11911701	21	42825801	A	G	0.1491	0.180138	0.405703	rs915823	20	MX1	0	intronic	10.63	5	4	4	1	0	1
rs12265419	10	81789076	A	G	0.4702	0.02688	0.0945705	rs2493719	14	C1DP2	2523	intergenic	10.62	2b	7	15	0	1	1
rs17688434	17	43772540	G	A	0.2396	NA	0.994629	rs75944932	18	CRHR1:RP11-105N13.4	0:0	ncRNA_intronic	10.62	6	13	14	1	1	1
rs62063280	17	44037299	G	C	0.2396	0.904476	0.994629	rs75944932	18	MAPT	0	intronic	10.62	7	5	14	1	1	1
rs2469937	17	44336976	T	C	0.2058	NA	0.811139	rs75944932	18	RP11-259G18.3	0	ncRNA_exonic	10.62	NA	1	15	0	1	1
rs77675406	21	42837534	G	A	0.1322	0.316896	0.538021	rs915823	20	TMPRSS2	0	UTR3	10.61	4	4	15	1	1	1
rs372193020	10	81444490	A	G	0.1143	0.131529	0.0503305	rs2493719	14	RP11-119F19.2:BEND3P3	0:0	ncRNA_exonic	10.59	5	4	4	0	1	0
rs62056783	17	43974549	G	C	0.2396	0.900472	0.994629	rs75944932	18	MAPT	0	intronic	10.58	4	1	13	1	1	1
rs573087564	17	44256655	G	A	0.2048	NA	0.828747	rs75944932	18	KANSL1	0	intronic	10.58	NA	2	7	1	1	1
rs1978888	2	198889245	T	C	0.4543	0.449419	0.787743	rs61054961	3	PLCL1	0	intronic	10.57	6	5	15	1	1	1
rs2732678	17	44341934	G	A	0.2922	NA	0.36018	rs75944932	18	RP11-259G18.1	2468	intergenic	10.57	NA	2	7	0	1	1
rs34074973	17	38035766	GAGA	G	0.4722	NA	0.791542	rs2290400	17	ZPBP2	1616	intergenic	10.55	NA	13	14	1	1	1
rs17572248	17	44049867	A	G	0.2406	0.91425	1	rs75944932	18	MAPT	0	intronic	10.55	1f	4	15	1	1	1
rs112721366	7	100303723	G	A	0.06362	0.319525	0.0620059	rs13243708	10	POP7	0	UTR5	10.54	4	1	1	1	1	1
rs4387301	10	81736399	C	T	0.07058	0.282951	0.0561316	rs2493719	14	SFTPD	0	intronic	10.54	6	8	15	1	1	1
rs2851333	4	102868793	A	G	0.4175	0.0417811	0.0574176	rs13135092	5	BANK1	0	intronic	10.53	NA	4	15	1	1	1
rs11738703	5	131856016	A	T	0.2674	0.150435	0.133751	rs1050152	8	IL5	21119	intergenic	10.53	6	2	15	0	1	1
rs73170017	3	168887549	A	G	0.07157	0.276674	0.139789	rs2421077	4	MECOM	0	intronic	10.52	6	5	15	1	1	1
rs587343	17	37440603	C	T	0.2495	0.15892	0.108733	rs2290400	17	FBXL20	0	intronic	10.52	NA	4	5	1	1	1
rs55642947	17	43510187	G	C	0.1938	0.663163	0.724145	rs75944932	18	ARHGAP27	0	UTR5	10.52	4	1	1	1	1	1
rs11765024	7	100125975	A	G	0.09245	0.0865183	0.0617864	rs7799441	10	RN7SL416P	2011	intergenic	10.51	4	5	15	0	1	1
rs17616958	10	82137461	A	G	0.1103	0.184752	0.0696711	rs2493719	14	DYDC2	9631	intergenic	10.51	7	5	15	1	1	1
rs1989856	17	16043651	T	C	0.4742	0.678589	0.645735	rs12945959	16	NCOR1	0	intronic	10.51	NA	4	5	1	1	1
rs17571857	17	44035706	A	G	0.2396	0.901502	0.994629	rs75944932	18	MAPT	0	intronic	10.51	1f	5	14	1	1	1
rs2696601	17	44216158	T	C	0.2406	0.852832	1	rs75944932	18	KANSL1	0	intronic	10.5	NA	2	7	1	1	1
rs56328569	7	100202219	C	G	0.2167	0.441281	0.061146	rs7799441	10	PCOLCE	0	intronic	10.49	3a	1	1	1	1	1
rs9912310	17	37503010	T	C	0.162	0.137472	0.0740457	rs2290400	17	FBXL20	0	intronic	10.49	6	5	5	1	1	1
rs62055465	17	43942046	T	A	0.2396	NA	0.994629	rs75944932	18	MAPT-AS1	0	ncRNA_intronic	10.49	5	5	14	0	1	1
rs7301141	12	133138503	A	G	0.4563	0.314984	0.0916193	rs75526993	15	FBRSL1	0	intronic	10.48	4	1	5	1	1	0
rs62064647	17	43500621	G	A	0.1958	0.609441	0.712846	rs75944932	18	ARHGAP27	0	intronic	10.48	6	1	15	1	1	1
rs2696644	17	43651767	A	G	0.496	NA	0.301817	rs75944932	18	RP11-798G7.6	11170	intergenic	10.48	5	2	15	0	1	1
rs17762954	17	43899786	C	T	0.2396	NA	0.994629	rs75944932	18	CRHR1	0	intronic	10.48	1f	5	15	1	1	0
rs13326508	3	168922096	G	A	0.07256	0.182105	0.0883313	rs2421077	4	MECOM	0	intronic	10.47	1f	5	15	1	1	1
rs76791872	5	131379200	CT	C	0.1998	NA	0.0714692	rs1050152	8	IL3	17021	intergenic	10.47	NA	7	15	0	1	1
rs12517950	5	131731326	A	G	0.3748	NA	0.90877	rs1050152	8	SLC22A5	19	downstream	10.46	6	4	5	1	1	1
rs10215854	7	99036920	G	A	0.1143	0.0673535	0.0506242	rs13243708	10	PTCD1:ATP5J2-PTCD1:CPSF4	0:0:0	intronic	10.46	1f	1	1	1	1	1
rs62482167	7	99795215	C	G	0.17	NA	0.190628	rs7799441	10	STAG3	0	intronic	10.46	5	5	15	1	1	1
rs2684631	17	43510650	A	G	0.3062	0.423282	0.131652	rs75944932	18	ARHGAP27	0	UTR5	10.46	4	2	5	1	1	1
rs554066317	17	44096664	AG	A	0.1461	NA	0.0721406	rs75944932	18	MAPT	0	intronic	10.46	NA	4	5	1	1	1
rs75505984	2	198477244	C	T	0.0497	0.0578791	0.0562825	rs61054961	3	RFTN2	0	intronic	10.45	7	4	15	1	1	1
rs150960502	5	131566647	GCCA	G	0.09046	NA	0.0517274	rs1050152	8	P4HA2	0	intronic	10.45	NA	5	15	1	1	1
rs11242127	5	132055504	C	T	0.2893	0.0195586	0.0693683	rs1050152	8	AC004237.1:KIF3A	0:0	ncRNA_intronic	10.45	6	4	5	1	1	1
rs62063675	17	44126575	C	T	0.2416	0.869192	0.99463	rs75944932	18	KANSL1	0	intronic	10.45	7	4	4	1	1	1
rs4460629	1	155135335	T	C	0.495	0.473654	0.0688597	rs11580040	2	KRTCAP2	6548	intergenic	10.44	7	5	15	1	1	1
rs7713065	5	131788334	C	A	0.2744	NA	0.204197	rs1050152	8	C5orf56	0	intronic	10.44	6	2	5	1	1	1
rs17574361	17	44108202	A	G	0.2406	0.905872	1	rs75944932	18	KANSL1	0	UTR3	10.44	1f	3	4	1	1	1
rs574949827	17	44231827	T	C	0.2117	NA	0.864805	rs75944932	18	KANSL1	0	intronic	10.44	NA	2	7	1	1	1
rs535416854	17	44350460	A	G	0.2008	NA	0.798273	rs75944932	18	ARL17B	1689	intergenic	10.44	NA	5	15	1	1	1
rs62073257	17	44412076	A	G	0.2256	NA	0.889948	rs75944932	18	ARL17B:LRRC37A	0:0	UTR3	10.44	6	5	15	1	1	0
rs869402	17	38068043	T	C	0.4841	0.989917	0.915971	rs2290400	17	GSDMB	0	intronic	10.43	6	4	5	1	1	1
rs372745970	17	44322577	G	C	0.2256	NA	0.921675	rs75944932	18	RP11-259G18.2	166	downstream	10.43	5	5	15	0	1	1
rs11582489	1	155134919	G	A	0.05964	0.766946	0.452358	rs11580040	2	KRTCAP2	6964	intergenic	10.42	6	5	15	1	1	1
rs12654948	5	45165715	T	C	0.1074	0.0569141	0.0526933	rs1482698	7	RP11-357F12.1	66965	intergenic	10.42	7	5	15	0	1	1
rs7700516	5	132312067	G	A	0.1779	0.0233589	0.0540024	rs1050152	8	AC010240.3	11276	intergenic	10.42	7	5	15	0	1	1
rs389217	17	43717131	C	T	0.2396	0.894168	0.994629	rs75944932	18	CRHR1-IT1:CRHR1:RP11-105N13.4	0:0:0	ncRNA_intronic	10.42	NA	4	5	1	1	1
rs3217350	2	198267770	GAA	G	0.2724	NA	0.328603	rs61054961	3	SF3B1	0	intronic	10.41	NA	4	4	1	1	1
rs2077606	17	43529293	G	A	0.1938	NA	0.724145	rs75944932	18	PLEKHM1	0	intronic	10.41	1f	4	5	1	1	1
rs62070944	17	44304298	T	A	0.2406	NA	1	rs75944932	18	KANSL1	1564	intergenic	10.41	6	5	15	1	1	1
rs2806356	6	109266255	T	C	0.1819	NA	0.626828	rs2768552	9	ARMC2	0	intronic	10.4	5	1	7	1	1	1
rs7783550	7	99987805	C	T	0.1928	0.0346231	0.0934191	rs7799441	10	PILRA	0	intronic	10.4	6	4	15	1	1	1
rs11650283	17	16239832	A	C	0.493	0.43209	0.662662	rs12945959	16	PIGL	0	intronic	10.4	6	5	5	1	1	1
rs17575822	17	44144345	A	G	0.2406	0.905472	1	rs75944932	18	KANSL1	0	intronic	10.4	6	3	4	1	1	1
rs956329	17	44251230	T	C	0.2406	0.906825	1	rs75944932	18	KANSL1	0	intronic	10.4	NA	4	5	1	1	1
rs199520	17	44853872	A	G	0.2575	NA	0.658378	rs75944932	18	WNT3	0	intronic	10.4	1f	5	14	1	1	1
rs3844165	1	77854238	G	A	0.2863	0.0244362	0.0529545	rs34517439	1	AK5	0	intronic	10.39	7	2	15	1	1	1
rs13395030	2	198750806	A	G	0.2654	0.104687	0.327932	rs61054961	3	PLCL1	0	intronic	10.39	5	5	15	1	1	1
rs12512546	4	102638137	C	T	0.2316	0.0137225	0.0813016	rs13135092	5	BANK1	0	intronic	10.39	7	9	15	1	1	1
rs113242154	17	44053307	T	TAG	0.2406	NA	1	rs75944932	18	MAPT	0	UTR5	10.39	NA	4	15	1	1	1
rs10045149	5	44608353	A	T	0.2237	0.081505	0.158639	rs1482698	7	RP11-503D12.1	90179	intergenic	10.38	6	14	15	0	1	1
rs3740277	10	81443834	G	A	0.1143	0.143881	0.0503305	rs2493719	14	RP11-119F19.2	0	ncRNA_intronic	10.38	5	4	15	0	1	0
rs12950209	17	38049102	T	C	0.492	0.988487	0.923955	rs2290400	17	GSDMB	11745	intergenic	10.38	7	5	15	0	1	1
rs550434352	17	43670754	G	A	0.2545	NA	0.935811	rs75944932	18	DND1P1	6458	intergenic	10.38	NA	4	15	0	1	1
rs62054397	17	43811792	C	T	0.2396	NA	0.994629	rs75944932	18	CRHR1:RP11-105N13.4:RP11-293E1.1	0:0:0	ncRNA_exonic	10.38	5	5	14	1	1	1
rs62056785	17	43975263	T	C	0.2396	0.901003	0.994629	rs75944932	18	MAPT	0	intronic	10.38	2b	1	13	1	1	1
rs7594237	2	198187164	T	A	0.2952	0.19244	0.0514692	rs61054961	3	AC010746.3	9699	intergenic	10.37	1f	2	15	0	1	0
rs2069803	5	131400433	T	C	0.3917	NA	0.549537	rs1050152	8	IL3	1535	intergenic	10.37	2b	5	15	1	1	1
rs68038211	7	99651367	C	G	0.329	0.702285	0.342835	rs13243708	10	ZSCAN21	0	intronic	10.37	7	4	5	1	1	1
rs17824366	9	16973804	A	G	0.2416	0.186041	0.142243	rs2020320	11	RP11-132E11.2	75112	intergenic	10.37	7	14	15	0	1	1
rs36030857	17	16180856	GT	G	0.4871	NA	0.749781	rs12945959	16	PIGL	0	intronic	10.37	NA	4	5	1	1	1
rs9324162	1	77954804	A	G	0.167	0.64211	0.277867	rs34517439	1	AK5	0	intronic	10.36	5	4	15	1	1	1
rs140178960	1	155043400	T	TG	0.05368	NA	0.0839561	rs11580040	2	EFNA3:EFNA3	0:0	intronic	10.35	NA	1	2	1	1	1
rs17036120	4	106621508	G	C	0.06362	0.91397	1	rs116034011	6	ARHGEF38:INTS12	0:0	intronic	10.35	7	1	5	1	1	1
rs1839091	5	44313303	T	C	0.334	0.148655	0.0648072	rs1482698	7	FGF10	0	intronic	10.35	6	5	15	1	1	1
rs75126895	7	99521689	T	C	0.03877	0.0616234	0.0541559	rs7799441	10	GJC3	0	intronic	10.35	6	5	14	1	1	1
rs111163033	9	136361079	G	A	0.09841	0.0253171	0.211751	rs3758348	13	SLC2A6	16819	intergenic	10.35	2b	1	15	0	1	1
rs111739681	17	43898459	C	T	0.2396	NA	0.994629	rs75944932	18	CRHR1	0	intronic	10.35	5	5	15	1	1	0
rs3843857	2	198195965	T	C	0.2793	NA	0.276597	rs61054961	3	AC010746.3	18500	intergenic	10.34	NA	5	15	0	1	0
rs73167976	3	168867574	A	G	0.06958	0.249188	0.141225	rs2421077	4	MECOM	0	intronic	10.34	3a	1	10	1	1	1
rs67354944	9	136326145	AGTCT	A	0.3211	NA	0.0527145	rs3758348	13	CACFD1	0	intronic	10.34	NA	1	2	1	1	1
rs111455542	1	155099947	A	G	0.06163	0.285461	0.153729	rs11580040	2	EFNA1	0	UTR5	10.33	3a	1	1	1	1	1
rs16825917	2	198805185	C	T	0.2107	0.0751499	0.310581	rs61054961	3	PLCL1	0	intronic	10.33	1d	5	15	1	1	1
rs10074523	5	132060583	C	A	0.2883	0.0231828	0.0698513	rs1050152	8	KIF3A	0	intronic	10.33	5	5	5	1	1	1
rs7731422	5	132075653	A	C	0.1054	0.255843	0.0605821	rs1050152	8	KIF3A	2322	intergenic	10.33	5	5	14	1	1	1
rs534115641	17	43667537	C	T	0.2117	NA	0.852627	rs75944932	18	DND1P1	3241	intergenic	10.33	NA	5	15	0	1	1
rs372201652	1	78527325	C	T	0.34	NA	0.137072	rs34517439	1	GIPC2	0	intronic	10.32	5	5	15	1	1	1
rs13062607	3	168616331	G	A	0.3966	0.0711744	0.0561457	rs2421077	4	RP11-368I23.2	4822	intergenic	10.32	7	14	15	0	0	1
rs117300748	9	136294240	T	C	0.3449	0.0243151	0.0570279	rs3758348	13	ADAMTS13	0	intronic	10.32	5	1	14	1	1	1
rs1923534	10	81710485	A	G	0.07058	0.285941	0.0561316	rs2493719	14	SFTPD	0	intronic	10.32	7	5	15	1	1	1
rs12579512	12	133138115	T	A	0.4076	0.319834	0.0577347	rs75526993	15	FBRSL1	0	intronic	10.32	4	1	5	1	1	0
rs62056807	17	43984253	G	C	0.2396	0.902176	0.994629	rs75944932	18	MAPT	0	intronic	10.32	5	2	14	1	1	1
rs2732613	17	44364829	A	C	0.2435	0.893749	0.962966	rs75944932	18	ARL17B	0	intronic	10.32	NA	5	15	1	1	1
rs13135092	4	103198082	A	G	0.08549	0.950716	1	rs13135092	5	SLC39A8	0	intronic	10.31	6	5	15	1	1	1
rs10269641	7	99854070	C	T	0.2217	0.277035	0.306981	rs7799441	10	GATS:GATS	0:0	ncRNA_intronic	10.31	5	4	15	1	1	1
rs10962931	9	17241391	C	T	0.2435	0.0181421	0.0634728	rs2020320	11	CNTLN	0	intronic	10.31	7	5	15	1	1	0
rs56020833	17	43509778	C	T	0.1938	0.640195	0.724145	rs75944932	18	ARHGAP27	0	intronic	10.31	2b	1	1	1	1	1
rs17571718	17	44032768	T	C	0.2396	0.907755	0.994629	rs75944932	18	MAPT	0	intronic	10.31	1f	5	14	1	1	1
rs3814316	1	155149718	G	A	0.3579	NA	0.0953797	rs11580040	2	RP11-201K10.3:TRIM46	0:0	exonic	10.3	NA	2	7	1	1	1
rs2146188	10	81659961	A	T	0.2753	0.17586	0.343527	rs2493719	14	MBL1P	4692	intergenic	10.3	6	5	15	0	1	1
rs377112142	17	43663455	C	CT	0.2644	NA	0.872663	rs75944932	18	DND1P1	0	ncRNA_exonic	10.3	NA	1	1	0	1	1
rs393675	17	43723605	T	C	0.2396	0.896853	0.994629	rs75944932	18	CRHR1-IT1:CRHR1:RP11-105N13.4	0:0:0	ncRNA_exonic	10.3	NA	5	15	1	1	1
rs9865641	3	168892628	A	T	0.08946	0.263903	0.106531	rs2421077	4	MECOM	0	intronic	10.28	7	5	15	1	1	1
rs27450	5	131006082	G	A	0.2535	NA	0.156348	rs1050152	8	CTC-432M15.3:FNIP1	0:0	intronic	10.28	6	3	4	1	1	1
rs79850388	9	16992238	A	G	0.07356	0.0178531	0.0654386	rs2020320	11	RP11-132E11.2	56678	intergenic	10.28	5	7	15	0	1	1
rs9903464	17	16052381	C	T	0.4761	0.676582	0.637671	rs12945959	16	NCOR1	0	intronic	10.28	5	4	5	1	1	1
rs62055539	17	43961044	A	G	0.2396	NA	0.994629	rs75944932	18	MAPT-AS1	0	ncRNA_intronic	10.28	5	7	14	0	1	1
rs2668692	17	44293020	G	A	0.2425	NA	0.989526	rs75944932	18	KANSL1	0	intronic	10.28	NA	4	5	1	1	1
rs11162384	1	78277881	G	T	0.3241	NA	0.0619017	rs34517439	1	FAM73A	0	intronic	10.27	6	4	5	1	1	1
rs11264339	1	155140648	C	T	0.494	0.528239	0.0698636	rs11580040	2	KRTCAP2	1235	intergenic	10.27	1b	1	5	1	1	1
rs60079260	2	198673636	G	A	0.2097	NA	0.319375	rs61054961	3	PLCL1	0	intronic	10.27	5	1	15	1	1	1
rs62383714	5	131909795	G	A	0.1909	NA	0.0508807	rs1050152	8	RAD50	0	intronic	10.27	7	4	5	1	1	1
rs9914734	17	16182014	C	T	0.4911	0.298877	0.762704	rs12945959	16	PIGL	0	intronic	10.27	6	4	5	1	1	1
rs62062283	17	44095055	C	A	0.2406	0.922192	1	rs75944932	18	MAPT	0	intronic	10.27	6	5	15	1	1	1
rs34402868	17	15893561	C	CA	0.4334	NA	0.768537	rs12945959	16	ZSWIM7	0	intronic	10.26	NA	4	5	1	1	1
rs2157992	17	15928885	A	G	0.4672	0.598787	0.641134	rs12945959	16	TTC19	0	intronic	10.26	NA	4	4	1	1	1
rs75686108	17	44022376	C	T	0.2396	NA	0.994629	rs75944932	18	MAPT	0	intronic	10.26	NA	4	14	1	1	1
rs62062321	17	44111109	A	G	0.2406	0.908051	1	rs75944932	18	KANSL1	0	intronic	10.26	3a	4	4	1	1	1
rs11931658	4	102766892	T	C	0.3539	0.0198351	0.0535781	rs13135092	5	BANK1	0	intronic	10.25	7	4	15	1	1	1
rs13160582	5	44510769	C	T	0.2147	0.0927989	0.154883	rs1482698	7	RP11-473L15.3	384	upstream	10.25	6	5	15	0	1	1
rs13197784	6	109234948	G	A	0.3101	0.188449	0.17928	rs2768552	9	ARMC2	0	intronic	10.25	6	5	15	1	1	1
rs75447386	10	81739647	G	A	0.07058	0.28098	0.0561316	rs2493719	14	SFTPD	0	intronic	10.25	5	5	14	1	1	1
rs2532235	17	44272000	G	A	0.2406	0.904409	0.989251	rs75944932	18	KANSL1:KANSL1-AS1	0:0	ncRNA_intronic	10.25	NA	1	2	1	1	1
rs143942024	17	43926458	C	T	0.01789	NA	0.063847	rs75944932	18	MAPT-AS1	0	ncRNA_intronic	10.24	2b	5	14	1	1	1
rs17574604	17	44111613	A	G	0.2406	0.907488	1	rs75944932	18	KANSL1	0	exonic	10.24	6	4	4	1	1	1
rs528139864	17	44276479	T	G	0.1978	NA	0.783753	rs75944932	18	KANSL1	0	intronic	10.24	NA	2	5	1	1	1
rs145281367	17	44736722	C	CCCTT	0.2505	NA	0.742778	rs75944932	18	NSF	0	intronic	10.24	NA	15	15	1	1	0
rs2097731	5	131754699	C	T	0.2455	0.265324	0.12531	rs1050152	8	C5orf56	0	intronic	10.23	5	2	5	1	1	1
rs2706384	5	131826880	G	T	0.3429	0.0844708	0.19305	rs1050152	8	IRF1	389	upstream	10.23	4	1	2	1	1	1
rs8077172	17	37834977	G	T	0.325	0.753627	0.33665	rs2290400	17	PGAP3	0	intronic	10.23	4	2	5	1	1	1
rs56280222	17	43803788	T	C	0.2396	NA	0.994629	rs75944932	18	CRHR1:RP11-105N13.4	0:0	ncRNA_intronic	10.23	5	9	14	1	1	1
rs2732630	17	44289150	A	C	0.2445	0.835948	0.979633	rs75944932	18	KANSL1	0	intronic	10.23	1f	4	5	1	1	1
rs2950694	17	44348298	A	G	0.2008	NA	0.798273	rs75944932	18	RP11-259G18.1	2237	intergenic	10.23	NA	5	15	1	1	1
rs872342	1	78064289	C	T	0.331	0.0264149	0.0629847	rs34517439	1	ZZZ3	0	intronic	10.22	7	4	5	1	1	1
rs422130	5	131325888	A	G	0.1909	0.435085	0.098016	rs1050152	8	ACSL6	0	intronic	10.22	5	4	15	1	1	1
rs4962040	9	136133531	A	G	0.3807	NA	0.0576558	rs3758348	13	ABO	0	ncRNA_intronic	10.22	4	4	14	0	1	1
rs623179	9	136174678	C	T	0.337	0.195079	0.206163	rs3758348	13	Y_RNA	3274	intergenic	10.22	7	9	14	0	1	0
rs144894369	10	81421986	A	G	0.2545	NA	0.0961693	rs2493719	14	RP11-506M13.3	0	ncRNA_intronic	10.22	6	15	15	0	1	1
rs138393789	10	81445405	G	A	0.1143	0.150725	0.0503305	rs2493719	14	RP11-119F19.2	0	ncRNA_intronic	10.22	5	4	5	0	1	0
rs548109274	17	44344222	C	G	0.2087	NA	0.846342	rs75944932	18	RP11-259G18.1	180	upstream	10.22	NA	1	1	1	1	1
rs578102530	17	44364335	G	A	0.171	NA	0.665723	rs75944932	18	ARL17B	0	intronic	10.22	NA	1	15	1	1	1
rs10040809	5	131343017	A	C	0.3907	0.668012	0.530872	rs1050152	8	ACSL6	0	intronic	10.21	6	5	14	1	1	1
rs7447266	5	131602533	C	T	0.07256	NA	0.0575287	rs1050152	8	P4HA2:PDLIM4	0:0	intronic	10.2	2b	4	5	1	1	1
rs534580821	17	43724247	T	TA	0.2396	NA	0.994629	rs75944932	18	CRHR1-IT1:CRHR1:RP11-105N13.4	0:0:0	ncRNA_exonic	10.2	NA	5	15	1	1	1
rs80346216	17	43974476	G	T	0.2406	NA	0.989337	rs75944932	18	MAPT	0	intronic	10.2	NA	1	13	1	1	1
rs17585608	17	44243979	C	T	0.2406	0.90921	1	rs75944932	18	KANSL1	0	intronic	10.2	NA	2	5	1	1	1
rs787998	2	198216092	C	T	0.2763	NA	0.285329	rs61054961	3	NPM1P46	28332	intergenic	10.19	NA	7	15	0	1	1
rs2548999	5	131831058	G	T	0.3449	0.0870886	0.197958	rs1050152	8	IRF1	4567	intergenic	10.19	NA	2	2	1	1	1
rs7788746	7	99612405	G	T	0.3429	0.161708	0.341363	rs13243708	10	ZKSCAN1	798	upstream	10.19	7	1	5	1	1	1
rs9904865	17	44908263	C	T	0.3728	0.280815	0.116976	rs75944932	18	WNT3	0	intergenic	10.19	5	5	14	1	1	0
rs111496959	9	17135443	T	C	0.2396	0.337715	0.0889096	rs2020320	11	CNTLN	0	intronic	10.18	2b	1	1	1	1	1
rs11201293	10	81793502	G	A	0.4563	NA	0.0858649	rs2493719	14	C1DP2	1352	intergenic	10.18	7	14	15	0	1	1
rs113347741	17	43973408	C	T	0.2396	0.899486	0.994629	rs75944932	18	MAPT	0	intronic	10.18	4	1	11	1	1	1
rs146338297	19	51015207	GCACAGAGACTCAGGGGACGCGGA	G	0.4135	NA	0.0852728	rs35028989	19	ASPDH	0	intronic	10.18	NA	1	2	1	1	0
rs17036230	4	106715148	T	A	0.06362	0.897292	1	rs116034011	6	INTS12:GSTCD:RP11-45L9.1	0:0:0	ncRNA_intronic	10.17	7	5	15	1	1	1
rs10962779	9	16974010	A	T	0.07654	0.0162363	0.0760759	rs2020320	11	RP11-132E11.2	74906	intergenic	10.17	6	14	15	0	1	1
rs35469841	10	81794192	T	C	0.1064	NA	0.0632295	rs2493719	14	C1DP2	2042	intergenic	10.17	6	14	15	0	1	1
rs11763511	7	100081944	G	A	0.1948	0.0293159	0.0899857	rs7799441	10	NYAP1	0	intronic	10.16	4	1	1	1	1	1
rs2381115	9	33494160	C	T	0.06262	0.0366071	0.103864	rs10758203	12	SUGT1P	9492	intergenic	10.16	4	2	15	0	1	1
rs149372055	2	198831569	A	ATT	0.2744	NA	0.294242	rs61054961	3	PLCL1	0	intronic	10.15	NA	4	15	1	1	1
rs11749300	5	131462836	T	C	0.4483	NA	0.45562	rs1050152	8	AC063976.1	20347	intergenic	10.15	6	5	15	0	1	1
rs12670850	7	99371448	G	A	0.3986	0.362857	0.121021	rs13243708	10	CYP3A4	0	intronic	10.15	6	5	15	1	1	1
rs62055558	17	43966955	A	G	0.2396	NA	0.994629	rs75944932	18	MAPT-AS1	0	ncRNA_intronic	10.15	2b	13	14	1	1	1
rs78590209	17	44098862	A	G	0.2386	0.902011	0.989292	rs75944932	18	MAPT	0	intronic	10.15	NA	4	5	1	1	1
rs2532259	17	44253364	G	A	0.2416	0.907048	0.994688	rs75944932	18	KANSL1	0	intronic	10.15	NA	4	5	1	1	1
rs274546	5	131699867	A	G	0.4115	0.0461281	0.475238	rs1050152	8	AC034220.3	0	ncRNA_intronic	10.14	NA	3	5	1	1	1
rs8065879	17	37515978	G	A	0.2515	0.187135	0.100638	rs2290400	17	FBXL20	0	intronic	10.14	7	2	15	1	1	1
rs2668691	17	44293546	C	T	0.1998	NA	0.793399	rs75944932	18	KANSL1	0	intronic	10.14	NA	4	5	1	1	1
rs72708236	1	155980320	T	G	0.0338	0.0451015	0.133759	rs11580040	2	SSR2	0	intronic	10.13	7	4	4	1	1	1
rs233812	4	103210831	T	A	0.2068	0.346129	0.369285	rs13135092	5	SLC39A8	0	intronic	10.13	5	4	15	1	1	1
rs13147012	4	106580340	A	G	0.2386	NA	0.199036	rs116034011	6	ARHGEF38	0	exonic	10.13	7	4	15	1	1	0
rs1534310	7	99699169	A	T	0.2753	0.151048	0.266782	rs13243708	10	MCM7	0	UTR5	10.13	2b	1	1	1	1	1
rs10459926	17	44241530	T	A	0.1441	NA	0.0715126	rs75944932	18	KANSL1	0	intronic	10.13	5	2	5	1	1	1
rs3792160	2	198403519	G	A	0.2753	0.250396	0.32816	rs61054961	3	HSPE1-MOB4:MOB4	0:0	intronic	10.12	NA	4	5	1	1	0
rs566629636	17	43912267	T	TG	0.2386	NA	0.989292	rs75944932	18	CRHR1	0	UTR3	10.12	NA	5	15	1	1	1
rs246999	5	131348171	A	G	0.1869	0.492985	0.0975078	rs1050152	8	AC034228.2	0	ncRNA_intronic	10.11	2a	1	13	1	1	1
rs2250478	10	81664258	G	A	0.2734	0.19122	0.334124	rs2493719	14	MBL1P	395	upstream	10.11	4	1	1	0	1	1
rs1724390	17	43663247	C	A	0.2435	NA	0.983999	rs75944932	18	DND1P1	0	ncRNA_exonic	10.11	4	1	1	0	1	1
rs56257094	17	44201667	G	A	0.2406	0.90335	1	rs75944932	18	KANSL1	0	intronic	10.11	5	4	5	1	1	1
rs1557370	21	42830690	A	G	0.09245	NA	0.14196	rs915823	20	MX1	0	UTR3	10.11	3a	4	4	1	0	1
rs6870835	5	44514648	A	T	0.1531	0.0724797	0.104286	rs1482698	7	RP11-473L15.3	4263	intergenic	10.09	6	5	15	0	1	1
rs669915	17	43724245	G	A	0.2396	NA	0.994629	rs75944932	18	CRHR1-IT1:CRHR1:RP11-105N13.4	0:0:0	ncRNA_exonic	10.09	5	5	15	1	1	1
rs62641967	17	44047216	T	G	0.2406	NA	1	rs75944932	18	MAPT	0	intronic	10.09	6	4	14	1	1	1
rs66475798	17	44350296	ACC	A	0.2008	NA	0.798273	rs75944932	18	ARL17B	1853	intergenic	10.08	NA	5	15	1	1	1
rs76925140	2	198876780	C	CAGA	0.2147	NA	0.328753	rs61054961	3	PLCL1	0	intronic	10.07	NA	5	15	1	1	1
rs372780926	17	44337276	G	A	0.09145	NA	0.0872958	rs75944932	18	RP11-259G18.3	0	ncRNA_exonic	10.07	4	1	1	0	1	1
rs185262712	2	198620659	A	C	0.1879	0.0313382	0.279168	rs61054961	3	AC011997.1:BOLL	0:0	intronic	10.06	7	5	15	1	1	1
rs2044536	4	106552414	A	G	0.2247	NA	0.200511	rs116034011	6	ARHGEF38	0	UTR3	10.05	4	2	15	1	1	1
rs62485010	7	99676346	C	T	0.17	0.358702	0.137273	rs13243708	10	ZNF3	0	UTR5	10.05	5	2	4	1	1	1
rs533266694	17	43827156	GA	G	0.2396	NA	0.994629	rs75944932	18	CRHR1:RP11-105N13.4	0:0	ncRNA_intronic	10.05	NA	5	14	1	1	1
rs16940665	17	43907896	T	C	0.2396	NA	0.994629	rs75944932	18	CRHR1	0	exonic	10.05	1f	5	15	1	1	0
rs72836329	17	44161763	C	T	0.3588	0.633826	0.171814	rs75944932	18	KANSL1	0	intronic	10.05	6	4	5	1	1	1
rs62061770	17	44169377	G	C	0.2406	0.903486	1	rs75944932	18	KANSL1	0	intronic	10.05	7	4	5	1	1	1
rs788009	2	198231472	T	A	0.2495	0.0589822	0.12161	rs61054961	3	NPM1P46	12952	intergenic	10.04	6	5	15	0	1	1
rs36039048	10	81348426	G	A	0.1193	NA	0.106018	rs2493719	14	MBL3P	3792	intergenic	10.04	6	5	15	0	1	1
rs60137005	17	38129996	A	T	0.4592	NA	0.199027	rs2290400	17	GSDMA	0	intronic	10.03	2b	5	14	1	1	1
rs2696645	17	43651770	G	A	0.496	NA	0.301817	rs75944932	18	RP11-798G7.6	11173	intergenic	10.03	5	2	15	0	1	1
rs17649138	17	43808067	G	A	0.2396	NA	0.994629	rs75944932	18	CRHR1:RP11-105N13.4	0:0	ncRNA_intronic	10.02	6	9	9	1	1	1
rs199527	17	44843667	A	G	0.2575	NA	0.658378	rs75944932	18	WNT3	0	intronic	10.02	5	4	5	1	1	1
rs270605	5	131651811	C	T	0.4155	0.0445572	0.478859	rs1050152	8	SLC22A4:AC034220.3	0:0	ncRNA_intronic	10.01	NA	3	5	1	1	1
rs169201	17	44790203	A	G	0.2247	0.880366	0.885021	rs75944932	18	NSF	0	intronic	10.01	6	4	5	1	1	0
rs10887235	10	81715646	T	C	0.1054	NA	0.0912297	rs2493719	14	SFTPD	0	intronic	9.999	6	5	15	1	1	1
rs72707502	9	33417123	A	C	0.2048	0.0536628	0.0783736	rs10758203	12	RP11-311H10.4	7176	intergenic	9.996	5	2	15	0	1	1
rs9372198	6	109135102	A	G	0.4085	NA	0.0806377	rs2768552	9	RP3-354J5.3	3780	intergenic	9.995	6	5	15	0	1	1
rs911477	6	109262907	C	T	0.4294	0.0393272	0.125773	rs2768552	9	ARMC2	0	intronic	9.992	NA	5	15	1	1	1
rs569675662	17	44288114	TA	T	0.2416	NA	0.994688	rs75944932	18	KANSL1	0	intronic	9.991	NA	4	5	1	1	1
rs116936671	17	37848072	T	C	0.03678	0.0421303	0.0736735	rs2290400	17	PGAP3:ERBB2	0:0	intronic	9.987	7	5	5	1	1	1
rs141687321	5	131049282	T	TAAC	0.2614	NA	0.166571	rs1050152	8	CTC-432M15.3:FNIP1	0:0	intronic	9.986	NA	4	5	1	1	1
rs62056866	17	43771493	G	A	0.2396	NA	0.994629	rs75944932	18	CRHR1:RP11-105N13.4	0:0	ncRNA_intronic	9.986	7	13	14	1	1	1
rs113485223	2	198696928	A	G	0.2107	0.0884492	0.31929	rs61054961	3	PLCL1	0	intronic	9.975	6	5	15	1	1	1
rs62055540	17	43961142	T	C	0.2396	NA	0.994629	rs75944932	18	MAPT-AS1	0	ncRNA_intronic	9.975	5	7	14	0	1	1
rs9635726	17	38020141	C	T	0.1918	0.795264	0.208356	rs2290400	17	IKZF3	0	intronic	9.971	4	1	13	1	1	1
rs7708140	5	131252396	C	T	0.2157	NA	0.133267	rs1050152	8	ACSL6:AC034228.7	0:0	ncRNA_intronic	9.97	6	5	15	1	1	1
rs529898785	17	44357777	C	T	0.2386	NA	0.967743	rs75944932	18	ARL17B	0	intronic	9.97	NA	5	15	1	1	1
rs61861054	10	81342100	T	C	0.06958	0.276775	0.0570275	rs2493719	14	MBL3P	0	ncRNA_exonic	9.966	5	5	15	0	1	1
rs274556	5	131722075	A	G	0.3231	0.0315747	0.332411	rs1050152	8	SLC22A5	0	intronic	9.96	NA	4	7	1	1	1
rs2098662	19	50857002	C	A	0.4046	0.439368	0.276336	rs35028989	19	NR1H2	0	intronic	9.96	NA	5	15	1	1	1
rs34858502	17	16047179	T	TTAA	0.4742	NA	0.645735	rs12945959	16	NCOR1	0	intronic	9.958	NA	4	4	1	1	1
rs1038000	4	103361697	A	T	0.338	0.0714979	0.0557673	rs13135092	5	RP11-499E18.1	0	ncRNA_intronic	9.955	6	5	15	1	1	1
rs13113284	4	103338768	T	C	0.3519	0.0290428	0.0602281	rs13135092	5	SLC39A8	0	downstream	9.951	7	5	15	1	1	1
rs80335384	17	43398618	G	A	0.04274	NA	0.0565384	rs75944932	18	MAP3K14	4203	intergenic	9.95	4	2	7	0	1	1
rs62056862	17	43770525	C	T	0.2396	NA	0.994629	rs75944932	18	CRHR1:RP11-105N13.4	0:0	ncRNA_intronic	9.948	7	13	14	1	1	1
rs10405839	19	50953781	T	C	0.333	0.0237303	0.0650935	rs35028989	19	MYBPC2	0	intronic	9.945	7	5	14	1	1	0
rs78358711	17	44296230	T	A	0.2416	NA	0.984026	rs75944932	18	KANSL1	0	intronic	9.94	4	4	5	1	1	1
rs3798122	5	132299578	T	G	0.1759	0.0250658	0.0513034	rs1050152	8	CTC-350I8.1	0	ncRNA_exonic	9.936	NA	1	1	1	1	1
rs238513	4	103038384	A	C	0.4473	0.0349717	0.0554403	rs13135092	5	BANK1	42414	intergenic	9.932	6	14	15	0	1	1
rs62056780	17	43973652	C	T	0.2396	0.901395	0.994629	rs75944932	18	MAPT	0	intronic	9.924	3a	1	13	1	1	1
rs2706383	5	131792402	G	A	0.2087	0.0688438	0.165881	rs1050152	8	C5orf56	0	intronic	9.905	1b	2	7	1	1	1
rs62384157	5	131707537	A	G	0.1859	0.0446425	0.185681	rs1050152	8	SLC22A5	0	intronic	9.904	4	1	7	1	1	1
rs147386065	5	131766763	TGTGATACCCCAA	T	0.3877	NA	0.896415	rs1050152	8	C5orf56	0	intronic	9.904	NA	5	5	1	1	1
rs35221372	17	37443162	CT	C	0.2823	NA	0.0917655	rs2290400	17	FBXL20	0	intronic	9.904	NA	4	5	1	1	1
rs2115960	3	169117803	C	T	0.05567	0.0552686	0.0590049	rs756644	4	MECOM	0	intronic	9.9	5	5	15	1	0	1
rs111243979	2	198698891	A	G	0.2107	0.0872641	0.31929	rs61054961	3	PLCL1	0	intronic	9.899	7	5	15	1	1	1
rs144216645	17	44623789	C	T	0.2714	NA	0.0943924	rs75944932	18	LRRC37A2:ARL17A	0:0	intronic	9.897	6	5	15	1	1	0
rs140823726	10	81714182	T	TG	0.1054	NA	0.0912297	rs2493719	14	SFTPD	0	intronic	9.896	NA	5	9	1	1	1
rs73093976	5	44609392	C	T	0.1551	0.799523	0.262498	rs1482698	7	RP11-503D12.1	89140	intergenic	9.895	7	14	15	0	1	1
rs34330925	17	44241726	A	G	0.1928	NA	0.054426	rs75944932	18	KANSL1	0	intronic	9.893	5	2	7	1	1	1
rs550631285	17	43803773	A	AG	0.2396	NA	0.994629	rs75944932	18	CRHR1:RP11-105N13.4	0:0	ncRNA_intronic	9.891	NA	9	14	1	1	1
rs34867153	17	38217136	C	T	0.1044	0.012313	0.0562149	rs2290400	17	MED24:THRA	0:0	intronic	9.89	5	1	5	1	1	1
rs45504198	9	33524034	C	T	0.163	0.0548695	0.0604391	rs10758203	12	ANKRD18B	357	upstream	9.889	4	1	1	1	1	1
rs7635732	3	168756510	C	T	0.168	0.0917893	0.140398	rs2421077	4	RP11-152C17.1	33255	intergenic	9.886	6	5	15	0	0	0
rs73592159	19	50833767	A	G	0.0338	0.129875	0.0883488	rs35028989	19	KCNC3:NR1H2	0:0	intronic	9.885	2b	1	11	1	1	1
rs11078912	17	37671490	A	G	0.2515	0.325533	0.100638	rs2290400	17	CDK12	0	intronic	9.884	6	4	4	1	1	0
rs9700606	1	78671073	A	T	0.3827	0.315822	0.0500662	rs34517439	1	RP11-183M13.1	24209	intergenic	9.883	7	9	15	0	1	1
rs3731570	2	198317783	C	T	0.493	0.687558	0.74913	rs61054961	3	COQ10B	363	upstream	9.882	NA	1	1	1	1	1
rs4463068	4	102801474	A	T	0.3807	0.0281242	0.0592438	rs13135092	5	BANK1	0	intronic	9.881	7	4	15	1	1	1
rs72671871	4	106660324	A	G	0.06362	0.905018	1	rs116034011	6	INTS12:GSTCD	0:0	intronic	9.881	6	4	5	1	1	1
rs6760338	2	198711900	C	A	0.05666	0.0187567	0.0554078	rs61054961	3	PLCL1	0	intronic	9.88	6	2	15	1	1	1
rs536204166	17	43849572	AT	A	0.2406	NA	0.989251	rs75944932	18	CRHR1:RP11-105N13.4	0:0	ncRNA_intronic	9.875	NA	5	14	1	1	0
rs17660865	17	44189408	T	C	0.2406	0.909613	1	rs75944932	18	KANSL1	0	intronic	9.875	6	5	5	1	1	1
rs11355526	1	155169200	C	CA	0.4364	NA	0.0582353	rs11580040	2	THBS3:RP11-263K19.4	0:0	ncRNA_intronic	9.874	NA	4	5	1	1	1
rs10810729	9	17125742	A	G	0.1829	0.0673066	0.161303	rs2020320	11	CNTLN	9237	intergenic	9.873	6	14	15	1	1	1
rs3119691	9	33423064	T	C	0.1958	0.634122	0.100544	rs10758203	12	RP11-311H10.4	13117	intergenic	9.87	NA	5	15	0	1	1
rs3817160	17	37793815	C	G	0.2266	0.515445	0.124947	rs2290400	17	STARD3	0	intronic	9.87	2b	1	1	1	1	1
rs2053394	2	198946335	C	T	0.1889	NA	0.274016	rs61054961	3	PLCL1	0	intronic	9.867	NA	5	15	1	1	1
rs3740276	10	81443666	A	G	0.1143	0.152119	0.0503305	rs2493719	14	RP11-119F19.2	0	ncRNA_intronic	9.867	5	4	15	0	1	0
4:106549747:A:C	4	106549747	C	A	0.2227	NA	0.194189	rs116034011	6	ARHGEF38	0	intronic	9.864	NA	5	15	1	1	1
rs3749753	5	131587131	C	T	0.1054	0.233762	0.0565959	rs1050152	8	P4HA2	0	intronic	9.857	4	2	15	1	1	1
rs272862	5	131683753	C	A	0.494	0.0393605	0.293167	rs1050152	8	AC034220.3	0	ncRNA_intronic	9.85	NA	5	5	1	1	1
rs192739639	5	45504406	A	T	0.08648	0.0629475	0.0727021	rs1482698	7	HCN1	0	intronic	9.848	7	9	15	1	0	1
rs9468	17	44101563	T	C	0.2416	0.900475	0.99463	rs75944932	18	MAPT	0	UTR3	9.844	1f	4	5	1	1	1
rs2532257	17	44254494	T	C	0.2445	0.908094	0.969219	rs75944932	18	KANSL1	0	intronic	9.84	NA	4	5	1	1	1
rs2880599	10	82164435	A	G	0.1173	NA	0.0657764	rs2493719	14	FAM213A	3149	intergenic	9.836	5	5	15	1	1	1
rs74652075	17	44344926	A	G	0.2008	NA	0.798273	rs75944932	18	RP11-259G18.1	0	ncRNA_intronic	9.836	4	1	2	1	1	1
rs555549969	9	33523922	G	A	0.1183	0.0184805	0.0525044	rs10758203	12	ANKRD18B	469	upstream	9.833	NA	1	1	1	1	1
rs78721012	5	131641726	A	G	0.08847	0.169005	0.0525399	rs1050152	8	SLC22A4	0	intronic	9.831	3a	5	15	1	1	1
rs10441701	9	16946016	G	A	0.2018	NA	0.0965457	rs2020320	11	BNC2	75174	intergenic	9.831	6	15	15	0	1	1
rs372645904	17	44652561	G	A	0.335	NA	0.124467	rs75944932	18	ARL17A	0	intronic	9.826	7	4	15	1	1	0
rs7502539	17	38219005	G	A	0.326	NA	0.0991585	rs2290400	17	THRA	0	intronic	9.825	4	1	1	1	1	1
rs76753180	5	130763701	A	T	0.2217	NA	0.150623	rs1050152	8	RAPGEF6:CTC-432M15.3	0:0	intronic	9.823	7	4	4	1	1	1
rs10852936	17	38031714	C	T	0.4722	0.979032	0.791542	rs2290400	17	ZPBP2	0	intronic	9.823	6	13	14	1	1	1
rs528981932	17	44553088	A	C	0.2783	NA	0.551272	rs75944932	18	NSFP1	0	ncRNA_intronic	9.817	NA	5	15	0	1	0
rs10931801	2	199061968	C	T	0.2167	0.0187452	0.0660778	rs61054961	3	PLCL1	0	intergenic	9.799	6	9	15	1	1	1
rs72669994	4	106584578	C	T	0.02783	NA	0.339071	rs116034011	6	ARHGEF38	0	intronic	9.796	5	5	15	1	1	0
rs12409958	1	78314478	A	G	0.2922	0.804555	0.252402	rs34517439	1	FAM73A:NSRP1P1	0:0	ncRNA_exonic	9.792	5	5	5	1	1	1
rs2153961	6	109105156	A	G	0.4602	0.052705	0.0602072	rs2768552	9	ZNF259P1	0	ncRNA_exonic	9.787	NA	5	15	0	1	1
rs199464	17	44538038	A	C	0.3459	NA	0.797791	rs75944932	18	NSFP1	0	ncRNA_intronic	9.787	6	5	15	0	1	0
rs531332855	17	44213547	AAAT	A	0.2127	NA	0.868499	rs75944932	18	KANSL1	0	intronic	9.785	NA	4	5	1	1	1
rs11097760	4	102797863	A	G	0.3807	0.0277428	0.0592438	rs13135092	5	BANK1	0	intronic	9.782	6	4	15	1	1	1
rs61859008	10	81831711	C	G	0.08449	0.152843	0.0586804	rs2493719	14	TMEM254-AS1	0	ncRNA_intronic	9.778	7	5	15	1	1	1
rs788016	2	198352293	A	G	0.4861	NA	0.764651	rs61054961	3	HSPD1	0	intronic	9.774	1f	4	4	1	1	1
rs117206641	12	133086888	C	T	0.1093	0.677227	0.751477	rs75526993	15	FBRSL1	0	intronic	9.77	5	4	5	1	1	0
rs548703885	17	44001549	G	GC	0.2396	NA	0.994629	rs75944932	18	MAPT	0	intronic	9.769	NA	2	14	1	1	1
rs11521161	9	17242909	C	G	0.2475	0.0165981	0.0617573	rs2020320	11	CNTLN	0	intronic	9.766	7	4	15	1	1	0
17:43503000:A:G	17	43503000	G	A	0.1938	NA	0.724145	rs75944932	18	ARHGAP27	0	intronic	9.76	4	1	1	1	1	1
rs138860159	2	198491286	CAAATAAAT	C	0.2734	NA	0.348642	rs61054961	3	RFTN2	0	intronic	9.758	NA	4	15	1	1	1
rs10962773	9	16967961	C	T	0.2416	0.229625	0.142243	rs2020320	11	RP11-132E11.2	80955	intergenic	9.758	7	5	15	0	1	1
rs17650381	17	44013024	T	C	0.2396	0.897144	0.994629	rs75944932	18	MAPT	0	intronic	9.758	6	1	14	1	1	1
rs10810726	9	17124420	T	C	0.1809	0.0650258	0.153467	rs2020320	11	CNTLN	10559	intergenic	9.757	6	14	15	0	1	1
rs114555691	19	50834254	G	A	0.0338	0.130496	0.0883488	rs35028989	19	KCNC3:NR1H2	0:0	intronic	9.754	4	1	1	1	1	1
rs985799	9	16987832	A	T	0.2207	0.0265031	0.2925	rs2020320	11	RP11-132E11.2	61084	intergenic	9.753	7	5	15	0	1	1
rs2055796	17	43952191	A	T	0.2396	NA	0.994629	rs75944932	18	MAPT-AS1	0	ncRNA_intronic	9.753	6	7	14	0	1	1
rs12618612	2	198171058	G	T	0.2922	NA	0.260856	rs61054961	3	ANKRD44	0	intronic	9.75	2b	1	7	1	1	0
rs62056802	17	43980762	A	G	0.2396	0.898533	0.994629	rs75944932	18	MAPT	0	intronic	9.749	5	2	14	1	1	1
rs67427002	19	50943007	G	C	0.2356	0.0327561	0.0597845	rs35028989	19	MYBPC2	0	intronic	9.749	5	5	14	1	1	1
rs13062826	3	168741634	G	A	0.2207	0.164559	0.0779951	rs2421077	4	RP11-152C17.1	18379	intergenic	9.748	6	5	15	0	0	0
rs2228135	2	198950029	A	G	0.1909	0.0383847	0.270372	rs61054961	3	PLCL1	0	exonic	9.745	7	4	15	1	1	1
rs35154689	17	16358670	AG	A	0.3588	NA	0.0717446	rs12945959	16	FAM211A-AS1:FAM211A	0:0	ncRNA_intronic	9.743	NA	4	5	1	1	1
rs34065606	7	99641490	C	G	0.1392	0.0797854	0.155113	rs13243708	10	ZKSCAN1	2177	intergenic	9.727	6	5	5	1	1	1
rs74576407	21	42912591	T	A	0.1571	0.0218497	0.100208	rs915823	20	SNORA32	1337	intergenic	9.726	6	5	14	1	1	1
rs34989573	7	100097895	C	T	0.1968	0.0338506	0.0836014	rs7799441	10	NYAP1	5472	intergenic	9.725	7	5	15	1	1	1
rs10936573	3	168809832	T	G	0.2922	0.148613	0.0531581	rs2421077	4	MECOM	0	intronic	9.719	6	4	15	1	0	1
rs2696440	17	44274560	T	C	0.2416	0.908466	0.994688	rs75944932	18	KANSL1	0	intronic	9.714	NA	4	5	1	1	1
rs233806	4	103212846	T	C	0.2068	0.12094	0.369285	rs13135092	5	SLC39A8	0	intronic	9.713	6	4	15	1	1	1
12:133115411:A:AT	12	133115411	A	AT	0.2942	NA	0.0693216	rs75526993	15	FBRSL1	0	intronic	9.712	NA	4	5	1	1	0
rs541886938	17	43693538	G	T	0.2396	NA	0.994629	rs75944932	18	CRHR1-IT1	4155	intergenic	9.712	NA	14	15	1	1	1
rs34003767	17	38194296	A	G	0.3678	0.802637	0.127265	rs2290400	17	MED24	0	intronic	9.711	5	4	5	1	1	1
rs28401739	7	99905684	A	G	0.1769	0.0474799	0.0806474	rs7799441	10	SPDYE3	0	intronic	9.702	6	4	15	1	1	1
rs960757	5	131826310	G	A	0.341	0.206776	0.19416	rs1050152	8	IRF1	0	UTR5	9.701	NA	1	1	1	1	1
rs10513667	3	169142044	G	A	0.06362	NA	0.0555769	rs756644	4	MECOM	0	intronic	9.699	7	5	15	1	0	1
rs139242337	7	99662746	C	CTT	0.2594	NA	0.508219	rs13243708	10	ZNF3	0	intronic	9.695	NA	4	4	1	1	1
rs113225877	1	155970008	T	C	0.04374	0.405795	0.262622	rs11580040	2	ARHGEF2:RP11-336K24.5	0:0	ncRNA_intronic	9.694	4	5	15	1	1	1
rs700690	2	198727626	A	G	0.2634	0.107036	0.33564	rs61054961	3	PLCL1	0	intronic	9.694	NA	5	15	1	1	1
rs10810702	9	16983321	G	A	0.2266	0.492748	0.172941	rs2020320	11	RP11-132E11.2	65595	intergenic	9.693	6	7	15	0	1	1
rs1057941	1	155186742	G	A	0.3917	NA	0.101132	rs11580040	2	GBAP1	0	ncRNA_exonic	9.692	NA	4	5	1	1	1
rs2532379	17	44321273	A	C	0.1928	NA	0.054426	rs75944932	18	RP11-259G18.2	0	ncRNA_exonic	9.692	5	5	15	0	1	1
rs117629202	17	44344596	C	A	0.2018	NA	0.801936	rs75944932	18	RP11-259G18.1	0	ncRNA_exonic	9.691	4	1	1	1	1	1
rs75061561	2	198549881	A	G	0.2177	NA	0.339006	rs61054961	3	AC011997.1	7948	intergenic	9.69	7	9	15	1	1	1
rs1355482	3	168709539	G	A	0.0825	0.203195	0.341112	rs2421077	4	RP11-152C17.1	11322	intergenic	9.682	NA	5	15	0	0	1
rs7225002	17	44189067	A	G	0.4394	0.446196	0.393505	rs75944932	18	KANSL1	0	intronic	9.68	1f	5	5	1	1	1
rs460089	5	131629772	C	G	0.3211	0.0526888	0.323856	rs1050152	8	P4HA2	0	intronic	9.679	2a	1	1	1	1	1
rs1522278	3	169075078	G	A	0.3241	0.444858	0.267517	rs756644	4	MECOM	0	intronic	9.678	NA	5	15	1	0	1
rs56072903	17	44013966	T	C	0.2097	0.811612	0.846392	rs75944932	18	MAPT	0	intronic	9.677	2b	2	14	1	1	1
rs3935801	17	16343770	C	T	0.3569	0.0781709	0.0716099	rs12945959	16	FAM211A-AS1	0	ncRNA_intronic	9.676	4	1	3	1	1	1
rs12113906	7	99868412	T	C	0.1561	NA	0.128135	rs7799441	10	GATS:GATS	0:0	ncRNA_intronic	9.667	5	1	1	1	1	1
rs13105581	4	103228830	C	T	0.0825	0.689001	0.527166	rs13135092	5	SLC39A8	0	intronic	9.664	7	4	15	1	1	1
rs8082105	17	43821478	G	A	0.1759	NA	0.0570946	rs75944932	18	CRHR1:RP11-105N13.4	0:0	ncRNA_intronic	9.664	5	5	14	1	1	1
rs538346651	17	43658673	GA	G	0.499	NA	0.34054	rs75944932	18	DND1P1	4563	intergenic	9.654	NA	3	5	0	1	1
rs7535292	1	155127749	T	C	0.4712	0.590647	0.0765943	rs11580040	2	HMGN2P18	6453	intergenic	9.653	7	14	15	0	1	1
rs35146386	7	100089739	G	A	0.161	0.154365	0.140935	rs13243708	10	NYAP1	0	intronic	9.648	6	4	5	1	1	1
rs10887466	10	81828410	A	G	0.3678	NA	0.0765707	rs2493719	14	TMEM254-AS1	0	ncRNA_intronic	9.647	5	5	15	1	1	1
rs17035936	4	106525864	T	G	0.1412	0.712833	0.30926	rs116034011	6	ARHGEF38	0	intronic	9.645	5	5	15	1	1	1
rs143521017	9	16967953	CTG	C	0.07753	NA	0.0750926	rs2020320	11	RP11-132E11.2	80963	intergenic	9.645	NA	5	15	0	1	1
rs7503081	17	37482673	A	G	0.162	0.142823	0.0740457	rs2290400	17	FBXL20	0	intronic	9.645	7	5	15	1	1	1
rs575822527	17	44353260	AT	A	0.2247	NA	0.905894	rs75944932	18	ARL17B	0	intronic	9.645	NA	5	15	1	1	1
rs2269822	5	131758712	T	C	0.1382	0.350158	0.0812404	rs1050152	8	C5orf56:AC116366.5	0:0	ncRNA_intronic	9.639	4	2	7	1	1	1
rs6868007	5	130824810	C	T	0.2614	NA	0.170763	rs1050152	8	RAPGEF6:CTC-432M15.3	0:0	intronic	9.638	3a	2	5	1	1	1
rs3798132	5	132041436	C	T	0.1799	0.0392735	0.053679	rs1050152	8	AC004237.1:KIF3A	0:0	ncRNA_intronic	9.638	NA	4	5	1	1	1
rs61858841	10	81714176	C	T	0.1054	NA	0.0912297	rs2493719	14	SFTPD	0	intronic	9.626	5	5	9	1	1	1
rs56864675	17	44307622	A	G	0.1431	NA	0.071214	rs75944932	18	KANSL1	4888	intergenic	9.625	6	5	15	1	1	1
rs191699771	10	81445484	C	A	0.1143	0.163815	0.0503305	rs2493719	14	RP11-119F19.2	0	ncRNA_intronic	9.622	5	4	5	0	1	0
rs2696660	17	44246211	A	G	0.2406	0.910493	1	rs75944932	18	KANSL1	0	intronic	9.622	NA	4	5	1	1	1
rs2527890	7	99548855	G	C	0.4543	0.134226	0.330729	rs13243708	10	SNORA40	800	upstream	9.612	1f	5	14	0	1	1
rs7914360	10	81657758	A	G	0.3956	0.777657	0.796624	rs2493719	14	PGGT1BP2	4826	intergenic	9.612	5	13	15	0	1	1
rs35860392	4	103084603	T	A	0.2167	0.0221477	0.165292	rs13135092	5	SLC39A8	87594	intergenic	9.605	5	5	15	0	1	1
rs7584475	2	198577424	A	C	0.2147	NA	0.332421	rs61054961	3	AC011997.1	0	intronic	9.603	1f	4	5	1	1	1
rs10069798	5	131788421	T	A	0.2276	0.277029	0.152557	rs1050152	8	C5orf56	0	intronic	9.603	7	2	5	1	1	1
rs1568949	17	43792975	G	A	0.2406	NA	0.989251	rs75944932	18	CRHR1:RP11-105N13.4	0:0	ncRNA_intronic	9.597	NA	5	14	1	1	1
rs78237128	3	169148411	G	A	0.1322	0.0338382	0.0802348	rs756644	4	MECOM	0	intronic	9.596	5	2	15	1	0	1
rs62053951	17	43749168	G	C	0.2396	NA	0.994629	rs75944932	18	CRHR1:RP11-105N13.4	0:0	ncRNA_intronic	9.595	5	8	14	1	1	1
rs1122598	7	99699436	G	A	0.1909	0.598456	0.345359	rs13243708	10	MCM7:AP4M1	0:0	UTR5	9.588	NA	1	1	1	1	1
rs558132997	5	132031957	G	GT	0.169	NA	0.0518577	rs1050152	8	AC004237.1:KIF3A	0:0	ncRNA_intronic	9.586	NA	4	5	1	0	1
rs369348246	10	81840835	A	AAAAT	0.08549	NA	0.0579372	rs2493719	14	TMEM254	0	intronic	9.58	NA	5	5	1	1	1
rs11411294	4	106742038	AT	A	0.173	NA	0.317879	rs116034011	6	INTS12:GSTCD:RP11-45L9.1	0:0:0	ncRNA_intronic	9.578	NA	1	15	1	1	1
rs11146919	12	133112961	T	C	0.2922	0.484311	0.0713494	rs75526993	15	FBRSL1	0	intronic	9.576	5	4	5	1	1	0
rs140084890	2	198669587	G	A	0.05268	0.0277625	0.069974	rs61054961	3	PLCL1	0	UTR5	9.565	4	1	1	1	1	1
rs72671861	4	106648865	C	T	0.06362	0.891764	1	rs116034011	6	INTS12:GSTCD	0:0	intronic	9.564	6	4	5	1	1	1
rs7807641	7	99756503	G	C	0.4414	NA	0.578188	rs7799441	10	C7orf43	164	upstream:downstream	9.563	4	1	1	1	1	1
rs138797234	5	130772305	GATAAAA	G	0.2266	NA	0.14972	rs1050152	8	RAPGEF6:CTC-432M15.3	0:0	intronic	9.559	NA	4	5	1	1	1
rs9896022	17	16308623	C	T	0.1581	0.0140101	0.125492	rs12945959	16	RP11-138I1.2	9214	intergenic	9.558	6	1	15	0	1	1
rs1467963	17	43978934	T	G	0.2396	0.90211	0.994629	rs75944932	18	MAPT	0	intronic	9.557	5	5	14	1	1	1
17:44143029:G:T	17	44143029	G	T	0.2406	NA	1	rs75944932	18	KANSL1	0	intronic	9.557	5	4	4	1	1	1
rs62064665	17	44081527	T	C	0.2406	0.908469	1	rs75944932	18	MAPT	0	intronic	9.554	4	2	15	1	1	1
rs528770545	17	44287390	A	G	0.2117	NA	0.864805	rs75944932	18	KANSL1	0	intronic	9.552	NA	4	5	1	1	1
rs236750	4	103101944	G	A	0.499	0.018879	0.0558875	rs13135092	5	SLC39A8	70253	intergenic	9.551	7	5	15	0	0	1
rs1043915	7	99799845	T	A	0.2664	NA	0.310451	rs7799441	10	STAG3:GATS:GATS	0:0:0	exonic	9.548	6	4	15	1	1	1
rs10007278	4	106549096	G	T	0.168	NA	0.30513	rs116034011	6	ARHGEF38	0	intronic	9.545	7	5	15	1	1	1
rs2019820	17	43959825	C	T	0.1223	NA	0.0512227	rs75944932	18	MAPT-AS1	0	ncRNA_intronic	9.543	NA	9	14	0	1	1
rs35870315	21	42817354	T	C	0.09443	NA	0.316005	rs915823	20	MX1	0	intronic	9.543	5	4	4	1	1	1
rs7517162	1	155086905	T	G	0.06163	0.34903	0.153729	rs11580040	2	Y_RNA	6060	intergenic	9.54	6	5	14	0	1	1
rs56329743	17	43931245	G	A	0.2396	NA	0.994629	rs75944932	18	MAPT-AS1	0	ncRNA_intronic	9.537	5	5	14	1	1	1
rs4314404	5	44418795	T	C	0.3847	NA	0.714775	rs1482698	7	FGF10-AS1	4703	intergenic	9.536	7	5	15	0	1	1
rs36004926	10	81442826	T	C	0.2256	0.523533	0.161289	rs2493719	14	RP11-119F19.2	0	ncRNA_intronic	9.536	5	4	5	0	1	0
rs374952396	17	44753643	G	T	0.2734	0.404965	0.761432	rs75944932	18	NSF	0	intronic	9.53	7	15	15	1	1	0
rs1406072	17	44216322	C	A	0.1431	NA	0.071214	rs75944932	18	KANSL1	0	intronic	9.529	NA	1	5	1	1	1
rs58835386	5	131600559	G	A	0.498	NA	0.461916	rs1050152	8	P4HA2:PDLIM4	0:0	intronic	9.528	4	4	7	1	1	1
rs11940934	4	102770557	A	G	0.3469	0.0256635	0.0525097	rs13135092	5	BANK1	0	intronic	9.527	6	4	15	1	1	1
rs77568881	17	44344970	T	C	0.2008	NA	0.798273	rs75944932	18	RP11-259G18.1	0	ncRNA_intronic	9.525	4	1	2	1	1	1
rs13397187	2	199065424	A	T	0.2167	0.0673448	0.0660778	rs61054961	3	PLCL1	0	intergenic	9.522	7	14	15	1	1	1
rs56098873	9	16994696	G	A	0.07455	0.0153882	0.0646041	rs2020320	11	RP11-132E11.2	54220	intergenic	9.52	7	9	15	0	1	1
rs9864370	3	168916240	T	C	0.07157	0.153362	0.091544	rs2421077	4	MECOM	0	intronic	9.518	6	5	15	1	1	1
rs56271750	3	169095375	G	A	0.3042	0.482739	0.148798	rs756644	4	MECOM	0	intronic	9.516	6	5	15	1	0	1
rs859233	17	15799743	A	G	0.2545	0.0778369	0.0569389	rs12945959	16	AC015922.5	32275	intergenic	9.516	6	5	15	0	1	0
rs73486469	12	133065832	A	G	0.1372	0.909157	0.966993	rs75526993	15	FBRSL1	304	upstream	9.513	4	1	1	1	1	1
rs79742625	17	43657257	C	T	0.1938	NA	0.764859	rs75944932	18	DND1P1	5979	intergenic	9.513	4	2	5	0	1	1
rs7719499	5	131814091	C	G	0.336	0.320915	0.208381	rs1050152	8	C5orf56	2354	intergenic	9.51	4	2	5	1	1	1
rs61659653	10	81787031	T	G	0.1093	NA	0.0620217	rs2493719	14	C1DP3	2112	intergenic	9.506	7	14	15	0	1	1
rs9890867	17	16230490	G	A	0.4732	0.603122	0.655311	rs12945959	16	PIGL	0	intronic	9.498	6	4	4	1	1	1
rs2687100	7	99388480	C	T	0.3996	0.344588	0.120676	rs13243708	10	CYP3A4	6591	intergenic	9.492	NA	5	15	1	1	1
rs34429673	3	168744948	C	T	0.1948	0.155283	0.0643437	rs2421077	4	RP11-152C17.1	21693	intergenic	9.487	2a	1	15	0	0	0
rs7811142	7	100065443	A	T	0.1938	0.04787	0.0932765	rs7799441	10	TSC22D4	0	exonic	9.485	5	1	4	1	1	1
rs563682025	17	43661362	A	G	0.04076	NA	0.106449	rs75944932	18	DND1P1	1874	intergenic	9.485	NA	1	2	0	1	1
rs77610008	10	81374297	C	T	0.4254	NA	0.1797	rs2493719	14	SFTPA1	0	UTR3	9.477	7	5	15	1	1	1
rs117995241	17	44344595	G	T	0.2018	NA	0.801936	rs75944932	18	RP11-259G18.1	0	ncRNA_exonic	9.477	4	1	1	1	1	1
rs80130359	5	131505140	AGTTT	A	0.341	NA	0.181857	rs1050152	8	AC063976.2	5681	intergenic	9.475	NA	5	15	0	1	1
rs113120136	5	131785977	A	G	0.2266	0.265236	0.157471	rs1050152	8	C5orf56	0	intronic	9.475	7	4	5	1	1	1
rs3842235	10	81838225	C	CAG	0.4573	NA	0.16372	rs2493719	14	TMEM254-AS1	0	ncRNA_intronic	9.475	NA	1	1	1	1	1
rs72827174	17	37794033	A	G	0.1302	0.151848	0.0746742	rs2290400	17	STARD3	0	intronic	9.475	2b	1	2	1	1	1
rs4134903	7	99711040	G	A	0.2763	0.151317	0.256734	rs13243708	10	TAF6	0	intronic	9.474	NA	4	4	1	1	1
rs62056795	17	43978041	C	T	0.2396	0.900817	0.994629	rs75944932	18	MAPT	0	intronic	9.474	5	2	13	1	1	1
rs112918389	1	155050595	A	ACC	0.06064	NA	0.158006	rs11580040	2	EFNA3:EFNA3	0:0	intronic	9.472	NA	1	13	1	1	1
rs11651497	17	37789998	T	C	0.2247	0.641678	0.121519	rs2290400	17	PPP1R1B	0	intronic	9.472	5	2	5	1	1	1
rs263556	9	17125834	A	G	0.1859	0.0624407	0.140061	rs2020320	11	CNTLN	9145	intergenic	9.468	7	14	15	1	1	1
rs201465181	2	198505593	TTTA	T	0.04076	NA	0.0638496	rs61054961	3	RFTN2	0	intronic	9.461	NA	1	15	1	1	1
rs6434942	2	198756688	G	A	0.4682	0.648955	0.879747	rs61054961	3	PLCL1	0	intronic	9.46	3a	1	15	1	1	1
rs17678338	10	82098146	C	T	0.1093	0.191928	0.0736939	rs2493719	14	DYDC1	0	UTR3	9.46	7	9	15	1	1	1
rs57448077	17	37637403	G	A	0.2465	0.344119	0.0937128	rs2290400	17	CDK12	0	intronic	9.459	7	4	5	1	1	1
rs1623193	10	81427486	A	C	0.2018	0.192494	0.129483	rs2493719	14	RP11-506M13.3:RP11-119F19.2	0:0	ncRNA_intronic	9.458	NA	14	15	0	1	1
rs11658219	17	37709782	G	A	0.2594	0.300539	0.0924778	rs2290400	17	CDK12	0	intergenic	9.454	5	4	4	1	1	1
rs55831516	17	44148267	C	T	0.2416	0.908127	0.994688	rs75944932	18	KANSL1	0	intronic	9.451	5	4	5	1	1	1
rs2019822	17	43959918	T	A	0.2396	NA	0.994629	rs75944932	18	MAPT-AS1	0	ncRNA_intronic	9.449	6	9	14	0	1	1
rs8070483	17	15799742	A	C	0.2515	0.069415	0.0577237	rs12945959	16	AC015922.5	32274	intergenic	9.446	6	5	15	0	1	0
rs202173386	19	50868267	TA	T	0.326	NA	0.839771	rs35028989	19	NR1H2:NAPSA	0:0	intronic	9.445	NA	5	15	1	1	1
rs62318092	4	107221660	T	C	0.06859	0.276589	0.078212	rs116034011	6	TBCK	0	intronic	9.443	6	4	5	1	1	1
rs35829610	5	131823862	C	CTG	0.3449	NA	0.197958	rs1050152	8	IRF1	0	intronic	9.438	NA	1	3	1	1	1
rs374936570	12	133050181	C	G	0.4105	NA	0.078199	rs75526993	15	MUC8	0	exonic	9.437	7	5	14	1	1	0
rs4525537	17	43912723	T	C	0.2396	NA	0.994629	rs75944932	18	CRHR1	0	UTR3	9.437	4	5	15	1	1	1
rs151413	4	103137941	G	T	0.4423	0.0189165	0.102755	rs13135092	5	SLC39A8	34256	intergenic	9.436	NA	5	15	0	1	1
rs4705901	5	131146993	C	T	0.2624	NA	0.165775	rs1050152	8	ACSL6:AC034228.7	0:0	ncRNA_intronic	9.43	5	5	15	1	1	1
rs10068129	5	131821246	G	A	0.3429	0.359185	0.195167	rs1050152	8	IRF1	0	intronic	9.428	4	3	4	1	1	1
rs1106769	17	37380642	T	G	0.05268	NA	0.0543748	rs2290400	17	STAC2	0	intronic	9.428	4	1	13	1	1	0
rs56167560	17	43792411	A	G	0.2396	NA	0.994629	rs75944932	18	CRHR1:RP11-105N13.4	0:0	ncRNA_intronic	9.427	5	5	14	1	1	1
rs117047841	10	81665656	G	A	0.06262	0.0830687	0.0574214	rs2493719	14	MBL1P	0	ncRNA_intronic	9.421	5	1	15	0	1	1
rs10040578	5	130950232	C	T	0.2664	NA	0.171001	rs1050152	8	RAPGEF6:CTC-432M15.3	0:0	intronic	9.417	5	4	5	1	1	1
rs76159289	17	44098861	G	T	0.2376	0.828563	0.983935	rs75944932	18	MAPT	0	intronic	9.416	NA	4	5	1	1	1
rs8065165	17	43970317	C	T	0.175	0.111858	0.054311	rs75944932	18	MAPT-AS1	0	ncRNA_intronic	9.41	7	5	14	1	1	1
rs62055751	17	43767538	A	G	0.2396	NA	0.994629	rs75944932	18	CRHR1:RP11-105N13.4	0:0	ncRNA_intronic	9.397	5	7	14	1	1	1
rs3824719	10	81443402	G	A	0.1143	0.147884	0.0503305	rs2493719	14	RP11-119F19.2	0	ncRNA_intronic	9.395	5	4	15	0	1	0
rs146509037	10	81713762	T	G	0.07058	NA	0.0561316	rs2493719	14	SFTPD	0	intronic	9.394	6	5	9	1	1	1
rs1050152	5	131676320	C	T	0.3867	0.943726	1	rs1050152	8	SLC22A4:AC034220.3	0:0	exonic	9.392	6	4	5	1	1	1
rs787980	2	198239225	C	T	0.2803	0.357945	0.312849	rs61054961	3	NPM1P46	5199	intergenic	9.383	NA	5	15	0	1	1
rs2493719	10	81656061	T	C	0.4573	0.923733	1	rs2493719	14	PGGT1BP2	3129	intergenic	9.382	6	13	15	0	1	1
rs79494960	5	131271582	C	CA	0.2157	NA	0.138396	rs1050152	8	ACSL6:AC034228.7	0:0	ncRNA_intronic	9.381	NA	5	15	1	1	1
rs233829	4	103198929	T	G	0.325	0.129799	0.213722	rs13135092	5	SLC39A8	0	intronic	9.378	7	5	15	1	1	1
rs25668	19	50965272	T	C	0.3211	0.0508729	0.0610136	rs35028989	19	MYBPC2	0	exonic	9.376	5	5	14	1	1	1
rs34779746	17	16248642	T	TGA	0.4642	NA	0.666653	rs12945959	16	PIGL:CENPV	0:0	intronic	9.372	NA	4	5	1	1	0
rs62056848	17	43992456	G	A	0.2396	0.905815	0.994629	rs75944932	18	MAPT	0	intronic	9.372	5	4	14	1	1	1
rs7540686	1	78542273	C	A	0.3996	0.216943	0.0673445	rs34517439	1	GIPC2	0	intronic	9.369	5	5	15	1	1	1
rs16866940	2	198509058	C	T	0.2177	0.17028	0.339006	rs61054961	3	RFTN2	0	intronic	9.368	5	4	15	1	1	1
rs55709241	17	44041101	T	C	0.2406	0.887014	1	rs75944932	18	MAPT	0	intronic	9.367	5	4	14	1	1	1
rs199524	17	44848438	T	G	0.2575	NA	0.658378	rs75944932	18	WNT3	0	intronic	9.367	1f	1	1	1	1	1
rs17659953	17	44159725	C	T	0.2406	NA	1	rs75944932	18	KANSL1	0	intronic	9.366	NA	4	5	1	1	1
rs112241539	7	99847237	C	T	0.2217	0.223977	0.323563	rs7799441	10	GATS:GATS	0:0	ncRNA_intronic	9.362	7	5	15	1	1	1
rs4792745	17	16346932	G	T	0.3569	0.0770496	0.0716099	rs12945959	16	FAM211A-AS1:FAM211A	0:0	exonic	9.361	4	3	4	1	1	1
rs527658313	17	43945495	A	G	0.2396	NA	0.994629	rs75944932	18	MAPT-AS1	0	ncRNA_intronic	9.36	NA	5	14	0	1	1
rs242922	17	43946370	C	A	0.3976	NA	0.228913	rs75944932	18	MAPT-AS1	0	ncRNA_intronic	9.36	NA	5	14	0	1	1
rs770658	2	198669871	G	C	0.4742	0.686718	0.920548	rs61054961	3	PLCL1	0	exonic	9.359	2b	1	1	1	1	1
rs145639665	7	99941533	T	C	0.05666	0.016626	0.0797819	rs7799441	10	STAG3L5P:STAG3L5P-PVRIG2P-PILRB:PILRB	0:0:0	ncRNA_intronic	9.357	6	4	5	1	1	1
rs72715976	9	16944371	A	G	0.2028	NA	0.0966229	rs2020320	11	BNC2	73529	intergenic	9.356	6	9	15	0	1	1
rs2696642	17	43651556	G	C	0.493	NA	0.321864	rs75944932	18	RP11-798G7.6	10959	intergenic	9.352	4	2	15	0	1	1
rs8180462	5	130907189	C	T	0.2634	NA	0.1676	rs1050152	8	RAPGEF6:CTC-432M15.3	0:0	intronic	9.351	5	5	15	1	1	1
rs242562	17	44026739	G	A	0.3837	0.0474486	0.203337	rs75944932	18	MAPT	0	intronic	9.345	4	1	12	1	1	1
rs2950693	17	44348356	T	A	0.2008	NA	0.798273	rs75944932	18	RP11-259G18.1	2295	intergenic	9.345	6	5	15	1	1	1
rs10971571	9	33572831	A	G	0.2048	0.0234551	0.0552116	rs10758203	12	ANKRD18B	0	UTR3	9.344	7	4	15	1	1	1
rs77037672	17	15987434	T	C	0.1093	0.0443547	0.0841687	rs12945959	16	NCOR1:AC002553.4	0:0	ncRNA_exonic	9.336	7	4	5	1	1	1
rs2950015	17	44332351	A	G	0.2435	0.858178	0.97334	rs75944932	18	RP11-259G18.3	4565	intergenic	9.336	NA	5	15	0	1	1
rs575839141	7	99910443	C	G	0.1759	NA	0.0808175	rs7799441	10	SPDYE3	0	intronic	9.334	NA	5	15	1	1	1
rs62055933	17	43848461	G	A	0.2396	NA	0.994629	rs75944932	18	CRHR1:RP11-105N13.4	0:0	ncRNA_intronic	9.334	5	2	14	1	1	0
rs10445333	17	43916509	A	G	0.2396	NA	0.994629	rs75944932	18	CRHR1	3314	intergenic	9.333	5	5	15	1	1	1
rs178653	17	16065477	G	A	0.4344	0.554609	0.7793	rs12945959	16	NCOR1	0	intronic	9.329	NA	4	5	1	1	1
rs62062784	17	44024552	C	G	0.2396	0.903087	0.994629	rs75944932	18	MAPT	0	intronic	9.329	4	5	14	1	1	1
rs371165877	17	43553496	AAT	A	0.1968	NA	0.726678	rs75944932	18	PLEKHM1	0	intronic	9.328	NA	4	4	1	1	1
rs274548	5	131730807	T	C	0.1481	0.322447	0.0897651	rs1050152	8	SLC22A5	0	UTR3	9.327	NA	4	5	1	1	1
rs62063784	17	44059775	A	G	0.2406	0.912922	1	rs75944932	18	MAPT	0	intronic	9.326	5	4	15	1	1	1
rs28439143	17	43987723	G	A	0.2396	0.901563	0.994629	rs75944932	18	MAPT:RP11-669E14.4	0:0	ncRNA_intronic	9.325	6	5	14	1	1	1
rs2941522	17	37910368	C	T	0.4821	0.968752	0.863839	rs2290400	17	RP11-94L15.2	3605	intergenic	9.324	NA	1	1	1	1	1
rs2696523	17	44267904	T	C	0.2435	0.911569	0.984509	rs75944932	18	KANSL1	0	intronic	9.322	NA	1	2	1	1	1
rs78088594	17	16167520	TTTCAC	T	0.4861	NA	0.895345	rs12945959	16	PIGL	0	intronic	9.321	NA	5	15	1	1	1
rs760077	1	155178782	T	A	0.3946	NA	0.0570162	rs11580040	2	THBS3:MTX1	0:0	exonic	9.315	4	1	1	1	1	1
rs7503195	17	37722515	G	A	0.4105	0.227045	0.0605542	rs2290400	17	CDK12	1354	NA	9.315	2b	4	4	1	1	1
rs34933056	17	38162983	G	A	0.3678	0.789464	0.133011	rs2290400	17	RP11-387H17.6	5495	intergenic	9.315	7	5	15	1	1	1
rs141082499	2	198469502	T	A	0.05666	0.0328157	0.080146	rs61054961	3	RFTN2	0	intronic	9.314	6	5	15	1	1	1
rs555313689	17	44327082	G	T	0.2117	NA	0.852627	rs75944932	18	RP11-259G18.2	4671	intergenic	9.307	NA	5	15	0	1	1
rs79392931	5	131285115	G	A	0.1173	0.133277	0.0678919	rs1050152	8	ACSL6:AC034228.4	0:0	ncRNA_intronic	9.301	7	5	15	1	1	1
rs1060544	7	99613476	C	T	0.2773	0.152059	0.280842	rs13243708	10	ZKSCAN1	0	intronic	9.301	4	1	1	1	1	1
rs3807479	7	99716901	C	G	0.3986	0.451686	0.298431	rs7799441	10	TAF6:RP11-506M12.1	0:0	ncRNA_intronic	9.3	1b	1	1	1	1	1
rs1972481	10	81651906	A	G	0.2813	0.154262	0.358925	rs2493719	14	PGGT1BP2	0	ncRNA_exonic	9.3	6	13	15	0	1	1
rs62072141	17	44569237	T	C	0.5	NA	0.28372	rs75944932	18	NSFP1	4729	intergenic	9.289	6	5	15	0	1	1
rs17881505	10	81325724	T	G	0.06958	NA	0.0570275	rs2493719	14	SFTPA2	5570	intergenic	9.283	NA	13	14	1	1	1
rs369332489	17	44753645	C	G	0.2734	0.402347	0.761432	rs75944932	18	NSF	0	intronic	9.283	7	15	15	1	1	0
rs11162405	1	78469660	A	G	0.4523	0.1054	0.0890301	rs34517439	1	DNAJB4:GIPC2	0:0	intronic	9.278	3a	1	5	1	1	1
rs79037591	7	100303374	G	A	0.06362	0.177105	0.0620059	rs13243708	10	POP7	301	upstream	9.274	2b	1	1	1	1	1
rs78938094	10	81664767	G	A	0.06163	0.0675818	0.057849	rs2493719	14	MBL1P	0	ncRNA_exonic	9.269	2b	1	1	0	1	1
rs58172089	2	198916926	G	A	0.1849	0.0402614	0.269992	rs61054961	3	PLCL1	0	intronic	9.266	6	5	15	1	1	1
rs1116734	2	198365043	G	C	0.2734	NA	0.330591	rs61054961	3	HSPD1:HSPE1	0:0	UTR5	9.263	4	1	1	1	1	1
rs537468297	17	43691192	A	AT	0.1471	NA	0.559138	rs75944932	18	RPS26P8	4842	intergenic	9.257	NA	14	15	1	1	1
rs78555354	17	44032879	A	G	0.2396	NA	0.994629	rs75944932	18	MAPT	0	intronic	9.257	NA	5	14	1	1	1
rs62061733	17	44018399	A	G	0.2416	0.885223	0.983911	rs75944932	18	MAPT	0	intronic	9.246	4	5	14	1	1	1
rs272853	5	131688561	A	G	0.3231	0.0554875	0.332411	rs1050152	8	AC034220.3	0	ncRNA_intronic	9.245	1f	4	5	1	1	1
rs13413470	2	198512849	G	A	0.4801	0.868306	1	rs61054961	3	RFTN2	0	intronic	9.244	4	4	15	1	1	1
rs55685451	17	44001957	T	G	0.2396	0.911227	0.994629	rs75944932	18	MAPT	0	intronic	9.237	5	2	15	1	1	1
rs1589162	2	198782692	C	T	0.2644	0.0678206	0.332563	rs61054961	3	PLCL1	0	intronic	9.235	6	5	15	1	1	0
rs263553	9	17123956	C	T	0.1849	0.0512715	0.143781	rs2020320	11	CNTLN	11023	intergenic	9.232	7	14	15	0	1	1
rs76171147	17	43823229	T	C	0.2396	NA	0.994629	rs75944932	18	CRHR1:RP11-105N13.4	0:0	ncRNA_intronic	9.232	4	5	14	1	1	1
rs9999133	4	106562607	T	C	0.2326	NA	0.199579	rs116034011	6	ARHGEF38	0	intronic	9.231	6	5	15	1	1	0
rs80044214	7	99809032	C	T	0.02684	0.0154147	0.0531868	rs7799441	10	STAG3:GATS:GATS	0:0:0	ncRNA_exonic	9.231	4	1	15	1	1	1
rs2108450	5	131271022	T	G	0.4523	0.0475464	0.228401	rs1050152	8	ACSL6:AC034228.7	0:0	ncRNA_intronic	9.229	6	5	15	1	1	1
rs56755526	17	44793627	CT	C	0.328	NA	0.508704	rs75944932	18	NSF	0	intronic	9.227	NA	4	5	1	1	0
rs4309444	17	43895797	T	C	0.2396	NA	0.994629	rs75944932	18	CRHR1	0	intronic	9.226	5	5	15	1	1	0
rs10796938	1	155072055	A	C	0.4871	NA	0.0544442	rs11580040	2	EFNA3	12040	intergenic	9.225	7	5	15	0	1	1
rs73985231	17	38090888	T	C	0.08151	0.124196	0.0629704	rs2290400	17	RP11-387H17.4	0	ncRNA_exonic	9.221	4	2	15	1	1	1
rs61860596	10	81544757	G	C	0.1153	0.169601	0.0890792	rs2493719	14	RP11-119F19.2	18671	intergenic	9.212	6	4	15	0	1	0
rs17575683	17	44139662	C	T	0.2406	NA	1	rs75944932	18	KANSL1	0	intronic	9.205	NA	4	5	1	1	1
rs10908443	1	154825244	A	C	0.2306	0.0395785	0.0609554	rs11580040	2	KCNN3	0	intronic	9.204	6	2	15	1	1	1
rs144817232	17	43862593	G	A	0.01392	NA	0.0502388	rs75944932	18	CRHR1:RP11-105N13.4	0:0	ncRNA_intronic	9.202	2b	1	11	1	1	0
rs55865707	17	43908826	T	G	0.2396	NA	0.994629	rs75944932	18	CRHR1	0	intronic	9.202	5	5	14	1	1	0
rs74553886	10	81787716	G	A	0.4324	0.140373	0.213607	rs2493719	14	C1DP3	2797	intergenic	9.199	5	14	15	0	1	1
rs171440	17	43893487	G	A	0.4771	NA	0.259735	rs75944932	18	CRHR1:RP11-105N13.4	0:0	ncRNA_intronic	9.197	NA	5	14	1	1	0
rs10962865	9	17092659	C	T	0.169	0.0593451	0.171595	rs2020320	11	RP11-132E11.2	0	ncRNA_intronic	9.189	6	13	15	0	1	1
rs80320567	17	38098042	C	T	0.07853	0.128581	0.059109	rs2290400	17	LRRC3C	0	intronic	9.189	5	5	15	1	1	1
rs534193614	17	43974343	TCGC	T	0.2396	NA	0.994629	rs75944932	18	MAPT	0	intronic	9.188	NA	1	13	1	1	1
rs34566425	9	33422538	AC	A	0.06561	NA	0.156342	rs10758203	12	RP11-311H10.4	12591	intergenic	9.185	NA	5	15	0	1	1
rs552541608	3	169129017	G	GA	0.1203	NA	0.0957566	rs756644	4	MECOM	0	intronic	9.182	NA	7	15	1	0	1
rs13136796	4	102736743	A	T	0.2952	0.0139509	0.0594634	rs13135092	5	BANK1	0	intronic	9.182	6	1	15	1	1	1
rs68167176	5	131372285	C	T	0.1998	NA	0.0714692	rs1050152	8	AC034228.2	23392	intergenic	9.179	6	13	15	0	1	1
rs56198874	10	81686488	C	T	0.07058	0.265853	0.0561316	rs2493719	14	MBL1P	0	ncRNA_intronic	9.178	7	5	15	0	1	1
rs10514889	17	44051404	G	A	0.3867	0.442619	0.222106	rs75944932	18	MAPT	0	UTR5	9.173	4	2	15	1	1	1
rs2227284	5	132012725	T	G	0.2763	0.0178658	0.0655213	rs1050152	8	IL4	0	intronic	9.168	NA	1	15	1	1	1
rs35176990	2	198443095	A	AAC	0.4871	NA	0.77485	rs61054961	3	RFTN2	0	intronic	9.166	NA	5	15	1	1	1
rs2109262	17	16184629	T	G	0.4901	0.434091	0.759965	rs12945959	16	PIGL	0	intronic	9.159	NA	4	5	1	1	1
rs4971089	1	155142927	A	G	0.494	0.515045	0.0698636	rs11580040	2	KRTCAP2:RP11-201K10.3	0:0	intronic	9.157	5	4	4	1	1	1
rs55864131	17	44163411	T	C	0.2406	0.909416	1	rs75944932	18	KANSL1	0	intronic	9.157	6	4	5	1	1	1
rs149029278	21	42788248	T	C	0.01889	0.0228259	0.0680149	rs915823	20	MX1	3982	intergenic	9.157	6	5	15	1	0	1
rs62055461	17	43941350	C	T	0.2396	NA	0.994629	rs75944932	18	MAPT-AS1	0	ncRNA_intronic	9.155	5	5	14	0	1	1
rs2696431	17	44338280	T	A	0.2097	NA	0.843722	rs75944932	18	RP11-259G18.3	307	upstream	9.154	7	1	5	0	1	1
rs143723559	4	106819824	T	C	0.02187	0.112953	0.302889	rs116034011	6	NPNT	0	intronic	9.153	5	5	13	1	1	1
rs113161176	17	43974354	G	A	0.2396	0.844102	0.994629	rs75944932	18	MAPT	0	intronic	9.152	4	1	13	1	1	1
rs270613	5	131640583	G	A	0.4165	NA	0.48071	rs1050152	8	SLC22A4	0	intronic	9.149	5	4	15	1	1	1
rs61863475	10	81443833	C	T	0.07058	0.269353	0.0561316	rs2493719	14	RP11-119F19.2	0	ncRNA_intronic	9.149	5	4	15	0	1	0
rs4795400	17	38067020	C	T	0.4672	0.988648	0.81934	rs2290400	17	GSDMB	0	intronic	9.149	6	4	5	1	1	1
rs4253450	10	81360432	A	G	0.06958	0.279429	0.0570275	rs2493719	14	SFTPA3P	5015	intergenic	9.147	7	7	15	0	1	1
rs62062277	17	44093753	T	G	0.2406	0.881737	1	rs75944932	18	MAPT	0	intronic	9.145	6	4	15	1	1	1
rs2107351	7	99535951	T	C	0.4523	0.0750611	0.322282	rs13243708	10	RP4-604G5.1	0	ncRNA_intronic	9.143	1f	5	9	1	1	1
rs12709365	17	38027400	A	G	0.4722	0.97814	0.791542	rs2290400	17	ZPBP2	0	intronic	9.14	5	2	14	1	1	1
rs3756290	5	130951750	G	A	0.2714	NA	0.178226	rs1050152	8	RAPGEF6:CTC-432M15.3	0:0	intronic	9.132	NA	2	5	1	1	1
rs41309986	10	81682448	G	A	0.07058	0.18465	0.0561316	rs2493719	14	MBL1P	0	ncRNA_exonic	9.13	3a	5	15	0	1	1
rs62062791	17	44025273	G	A	0.2396	0.907428	0.994629	rs75944932	18	MAPT	0	intronic	9.128	7	5	14	1	1	1
rs62055498	17	43953814	G	A	0.2396	NA	0.994629	rs75944932	18	MAPT-AS1	0	ncRNA_intronic	9.124	6	7	14	0	1	1
rs79226879	17	43807485	T	C	0.2396	NA	0.994629	rs75944932	18	CRHR1:RP11-105N13.4	0:0	ncRNA_intronic	9.122	7	7	14	1	1	1
rs62056781	17	43973899	T	C	0.2396	0.90077	0.994629	rs75944932	18	MAPT	0	intronic	9.122	2b	1	13	1	1	1
rs4949662	1	78080275	A	G	0.3419	0.726886	0.177248	rs34517439	1	ZZZ3	0	intronic	9.121	7	5	5	1	1	1
rs17384102	1	78815472	T	A	0.06759	0.116457	0.0569806	rs34517439	1	RP11-183M13.1:PTGFR	0:0	ncRNA_intronic	9.121	5	5	15	1	1	0
rs12150527	17	43986462	A	G	0.2396	0.901355	0.994629	rs75944932	18	MAPT:RP11-669E14.4	0:0	ncRNA_intronic	9.12	5	2	14	1	1	1
rs2668614	17	44350310	G	A	0.2008	NA	0.798273	rs75944932	18	ARL17B	1839	intergenic	9.118	7	5	15	1	1	1
rs55669501	17	44202564	G	A	0.2406	0.912368	1	rs75944932	18	KANSL1	0	intronic	9.115	4	4	5	1	1	1
12:133138039:A:AC	12	133138039	A	AC	0.4563	NA	0.0916193	rs75526993	15	FBRSL1	0	intronic	9.113	NA	1	5	1	1	0
rs3813769	17	16318932	T	C	0.33	NA	0.213332	rs12945959	16	RP11-138I1.2:TRPV2	0:0	ncRNA_exonic	9.11	NA	1	2	1	1	1
rs3846731	5	131814264	T	C	0.3429	0.346186	0.195167	rs1050152	8	C5orf56	2527	intergenic	9.106	4	2	5	1	1	1
rs12778583	10	81787866	C	T	0.3738	NA	0.075662	rs2493719	14	C1DP3	2947	intergenic	9.106	5	14	15	0	1	1
rs10684399	17	15945474	CAAAG	C	0.4354	NA	0.759073	rs12945959	16	TTC19:NCOR1	0:0	intronic	9.104	NA	4	4	1	1	1
rs2341951	10	81673344	A	G	0.03181	NA	0.0520445	rs2493719	14	MBL1P	0	ncRNA_intronic	9.102	6	5	15	0	1	1
rs9901219	17	37558369	T	G	0.1859	0.185355	0.0642026	rs2290400	17	FBXL20:CTB-131K11.1	0:0	ncRNA_intronic	9.102	4	1	1	1	1	1
rs201722973	17	44161747	C	CCAACAA	0.2406	NA	1	rs75944932	18	KANSL1	0	intronic	9.1	NA	4	5	1	1	1
rs55747440	17	43837115	A	G	0.2396	NA	0.994629	rs75944932	18	CRHR1:RP11-105N13.4	0:0	ncRNA_intronic	9.098	4	5	14	1	1	1
rs2532229	17	44277265	A	C	0.2416	NA	0.994688	rs75944932	18	KANSL1	0	intronic	9.096	NA	5	5	1	1	1
rs572225196	17	43681222	C	T	0.2416	NA	0.99463	rs75944932	18	RP11-707O23.5	1515	intergenic	9.095	NA	5	15	0	1	1
rs7736328	5	131840396	C	T	0.171	0.0162345	0.0659218	rs1050152	8	IRF1	13905	intergenic	9.089	7	5	15	0	1	1
rs55849949	17	43853526	A	G	0.2396	NA	0.994629	rs75944932	18	CRHR1:RP11-105N13.4	0:0	ncRNA_intronic	9.088	5	5	14	1	1	0
rs2696437	17	44342327	T	G	0.2485	0.830921	0.949564	rs75944932	18	RP11-259G18.1	2075	intergenic	9.083	NA	2	7	1	1	1
rs17096197	10	81808184	T	C	0.08449	0.150736	0.0586804	rs2493719	14	TMEM254-AS1	0	ncRNA_exonic	9.082	7	5	15	0	1	1
rs2532300	17	44229986	T	C	0.2406	0.905196	1	rs75944932	18	KANSL1	0	intronic	9.082	NA	2	5	1	1	1
rs556674103	17	43659251	C	A	0.1978	NA	0.783753	rs75944932	18	DND1P1	3985	intergenic	9.079	NA	3	5	0	1	1
rs17650901	17	44039691	A	G	0.2406	0.903752	1	rs75944932	18	MAPT	0	UTR5	9.079	1f	4	14	1	1	1
rs14050	17	37828072	C	T	0.3141	0.773677	0.315974	rs2290400	17	PGAP3	0	UTR3	9.075	NA	5	14	1	1	1
rs62056849	17	43992463	G	C	0.2396	NA	0.994629	rs75944932	18	MAPT	0	intronic	9.07	2b	4	14	1	1	1
rs2549005	5	131827191	T	C	0.341	0.112423	0.19416	rs1050152	8	IRF1	700	upstream	9.068	NA	1	2	1	1	1
rs148509025	5	44576450	T	C	0.0994	0.0193401	0.0681253	rs1482698	7	RP11-473L15.3	66065	intergenic	9.065	7	5	15	0	1	1
rs55825513	17	44176215	G	A	0.2406	0.836715	1	rs75944932	18	KANSL1	0	intronic	9.064	5	5	5	1	1	1
rs700688	2	198723833	G	A	0.2634	0.113499	0.33564	rs61054961	3	PLCL1	0	intronic	9.063	NA	5	15	1	1	1
rs10441700	9	16945955	A	G	0.2028	0.0841808	0.0966229	rs2020320	11	BNC2	75113	intergenic	9.06	6	9	15	0	1	1
rs12413174	10	82062404	G	A	0.1064	0.198721	0.0691212	rs2493719	14	RP11-36D19.4	2992	intergenic	9.06	6	9	15	0	1	1
rs11079719	17	43840006	T	G	0.2435	NA	0.97334	rs75944932	18	CRHR1:RP11-105N13.4	0:0	ncRNA_intronic	9.06	1f	5	14	1	1	0
rs2684526	17	43539723	C	T	0.1938	NA	0.724145	rs75944932	18	PLEKHM1:AC091132.1	0:0	ncRNA_intronic	9.058	2b	4	5	1	1	1
rs62063790	17	44062915	G	T	0.2406	0.911613	1	rs75944932	18	MAPT	0	intronic	9.053	NA	4	15	1	1	1
rs28660238	7	100023308	C	T	0.1948	0.0753933	0.0931367	rs7799441	10	ZCWPW1	0	intronic	9.052	1f	5	15	1	1	1
rs2152547	10	81801992	C	A	0.4662	NA	0.166873	rs2493719	14	C1DP4	1191	intergenic	9.049	6	14	15	0	1	1
rs11666364	19	50860628	C	A	0.2306	0.0903509	0.150179	rs35028989	19	NR1H2	0	intronic	9.047	4	1	1	1	1	1
rs6975660	7	99975266	A	G	0.1779	0.0478419	0.0804802	rs7799441	10	PILRA	0	intronic	9.044	4	3	15	1	1	1
rs62063166	17	44202231	A	G	0.2406	0.910381	1	rs75944932	18	KANSL1	0	intronic	9.042	5	4	5	1	1	1
rs139338541	4	107013030	T	C	0.0666	0.201054	0.0920722	rs116034011	6	TBCK	0	intronic	9.041	6	4	5	1	1	1
rs62060798	17	44144152	T	C	0.2406	0.905626	0.989251	rs75944932	18	KANSL1	0	intronic	9.04	6	3	4	1	1	1
rs10269574	7	99846833	A	G	0.2237	0.311182	0.323135	rs7799441	10	GATS:GATS	0:0	ncRNA_intronic	9.038	6	5	15	1	1	1
rs527536333	17	43774255	TAGCC	T	0.2396	NA	0.994629	rs75944932	18	CRHR1:RP11-105N13.4	0:0	ncRNA_intronic	9.032	NA	2	14	1	1	1
rs162904	5	131595784	T	C	0.3917	0.0492369	0.247106	rs1050152	8	P4HA2:PDLIM4	0:0	intronic	9.027	1b	1	7	1	1	1
rs34443463	1	78995535	T	A	0.2455	0.677942	0.095246	rs34517439	1	PTGFR	0	intronic	9.026	7	5	15	1	1	1
rs9653987	3	168896483	T	C	0.08946	0.274616	0.106531	rs2421077	4	MECOM	0	intronic	9.022	7	5	15	1	1	1
rs561679057	17	44279557	TA	T	0.2416	NA	0.994688	rs75944932	18	KANSL1	0	intronic	9.02	NA	2	5	1	1	1
rs700669	2	198684467	G	A	0.4751	0.693087	0.916824	rs61054961	3	PLCL1	0	intronic	9.019	NA	5	15	1	1	1
rs2266497	17	44294786	A	G	0.2406	0.851459	1	rs75944932	18	KANSL1	0	intronic	9.017	NA	4	5	1	1	1
rs31586	5	131000696	G	A	0.2624	NA	0.162118	rs1050152	8	CTC-432M15.3:FNIP1	0:0	intronic	9.016	7	4	5	1	1	1
rs77387379	17	43791429	G	A	0.2396	NA	0.994629	rs75944932	18	CRHR1:RP11-105N13.4	0:0	ncRNA_intronic	9.012	7	5	14	1	1	1
rs4706023	5	130882379	C	T	0.2634	NA	0.1676	rs1050152	8	RAPGEF6:CTC-432M15.3	0:0	intronic	9.009	6	1	5	1	1	1
rs529941744	17	44347097	A	G	0.2008	NA	0.798273	rs75944932	18	RP11-259G18.1	1036	intergenic	9.009	NA	5	15	1	1	1
rs6734096	2	198756459	T	G	0.4751	0.669602	0.90973	rs61054961	3	PLCL1	0	intronic	9.008	5	2	15	1	1	1
rs2564383	2	198310862	G	A	0.2744	NA	0.32928	rs61054961	3	RNU6-1029P	1606	intergenic	9.007	NA	5	15	1	1	1
rs635296	9	33487975	A	C	0.06262	0.0639544	0.103864	rs10758203	12	NOL6	14046	intergenic	9.005	NA	5	15	0	1	0
rs11489584	7	99864141	C	T	0.1571	NA	0.127781	rs7799441	10	GATS:GATS	0:0	ncRNA_intronic	9.004	3a	4	15	1	1	1
rs530676870	17	44347218	C	A	0.2386	NA	0.967743	rs75944932	18	RP11-259G18.1	1157	intergenic	9.004	NA	5	15	1	1	1
rs10758202	9	33420008	A	G	0.3052	0.840256	0.990793	rs10758203	12	RP11-311H10.4	10061	intergenic	9.002	4	5	15	0	1	1
rs11657058	17	37699378	T	G	0.161	0.284423	0.0741872	rs2290400	17	CDK12	0	intronic	9	7	4	5	1	1	1
rs144007425	17	38098781	A	AG	0.4513	NA	0.463783	rs2290400	17	LRRC3C	0	intronic	8.999	NA	5	15	1	1	1
rs2210632	1	79060718	C	T	0.05268	0.396999	0.095269	rs34517439	1	IFI44L	24888	intergenic	8.998	7	5	15	0	1	1
rs34517439	1	78450517	C	A	0.09145	0.981761	1	rs34517439	1	DNAJB4:GIPC2	0:0	intronic	8.996	6	4	5	1	1	1
rs2070721	5	131825842	T	G	0.4662	NA	0.315388	rs1050152	8	IRF1	0	UTR5	8.988	NA	1	1	1	1	1
rs58775257	4	106809983	G	A	0.0666	0.713836	0.856883	rs116034011	6	INTS12	0	intronic	8.986	7	5	15	1	1	1
rs11201264	10	81789002	G	A	0.4702	NA	0.0945705	rs2493719	14	C1DP2	2597	intergenic	8.984	2b	7	15	0	1	1
rs67448514	2	198578599	CAT	C	0.2684	NA	0.357493	rs61054961	3	AC011997.1	0	intronic	8.98	NA	4	15	1	1	1
2:198228831:C:T	2	198228831	C	T	0.1938	NA	0.149734	rs61054961	3	NPM1P46	15593	intergenic	8.977	7	5	15	0	1	1
rs59505601	5	130691399	AAAAAAACCTAG	A	0.2266	NA	0.14972	rs1050152	8	CDC42SE2	0	intronic	8.973	NA	5	5	1	1	1
rs12034326	1	155214473	A	G	0.339	0.0356916	0.225896	rs11580040	2	GBA	0	UTR5	8.971	2a	1	1	1	1	1
rs10478998	5	131516531	G	A	0.4483	NA	0.45562	rs1050152	8	AC063976.3	0	ncRNA_intronic	8.97	4	1	15	0	1	1
rs11726569	4	106606608	A	G	0.06362	0.917708	1	rs116034011	6	ARHGEF38:INTS12	0:0	intronic	8.968	6	4	5	1	1	1
rs537101435	9	16945991	TA	T	0.2147	NA	0.0821143	rs2020320	11	BNC2	75149	intergenic	8.967	NA	9	15	0	0	1
rs56109643	17	43844859	A	G	0.2396	NA	0.994629	rs75944932	18	CRHR1:RP11-105N13.4	0:0	ncRNA_intronic	8.963	5	5	14	1	1	0
rs9971699	12	133137400	T	C	0.4563	0.310865	0.0916193	rs75526993	15	FBRSL1	0	intronic	8.962	4	1	1	1	1	0
rs2532315	17	44213934	G	A	0.2425	0.833597	0.989526	rs75944932	18	KANSL1	0	intronic	8.952	NA	2	5	1	1	1
rs709592	17	38175553	C	T	0.3787	NA	0.0680737	rs2290400	17	MED24	0	UTR3	8.95	NA	2	4	1	1	1
rs156109	5	131626611	T	C	0.3111	NA	0.190829	rs1050152	8	P4HA2	0	intronic	8.947	NA	5	15	1	1	1
rs34266525	1	77619958	T	C	0.06461	NA	0.137564	rs34517439	1	PIGK	0	UTR3	8.946	6	4	15	1	1	1
rs62063163	17	44201865	C	T	0.2376	0.909028	0.983989	rs75944932	18	KANSL1	0	intronic	8.946	7	2	5	1	1	1
rs533579396	17	44327070	G	A	0.2604	NA	0.913855	rs75944932	18	RP11-259G18.2	4659	intergenic	8.946	NA	5	15	0	1	1
rs137877813	5	45084544	G	C	0.1541	0.316708	0.252177	rs1482698	7	RP11-357F12.1	0	ncRNA_intronic	8.944	7	9	15	0	0	1
rs72673822	4	106719192	A	G	0.06362	0.897493	1	rs116034011	6	INTS12:GSTCD:RP11-45L9.1	0:0:0	ncRNA_intronic	8.942	7	5	15	1	1	1
rs1230088	17	43510028	C	T	0.3032	NA	0.129709	rs75944932	18	ARHGAP27	0	intronic	8.942	4	1	1	1	1	1
rs2301579	5	131553340	C	A	0.4513	NA	0.4507	rs1050152	8	P4HA2	0	intronic	8.937	5	4	4	1	1	1
rs2734887	7	100199596	G	T	0.1312	0.140413	0.0539511	rs7799441	10	PCOLCE-AS1	0	ncRNA_intronic	8.934	NA	1	15	1	1	1
rs142380704	17	44325593	TAA	T	0.2465	NA	0.958669	rs75944932	18	RP11-259G18.2	3182	intergenic	8.933	NA	5	15	0	1	1
rs73167929	3	168839370	T	A	0.05467	0.0614789	0.254802	rs2421077	4	MECOM	0	intronic	8.932	6	4	15	1	1	1
rs577652646	4	103352507	CAAAAAAAAAAAA	C	0.1869	NA	0.145876	rs13135092	5	RP11-499E18.1	0	ncRNA_intronic	8.932	NA	1	1	1	1	1
rs28391170	4	106629246	A	C	0.1392	0.701568	0.452075	rs116034011	6	ARHGEF38:INTS12	0:0	UTR5	8.93	2b	1	1	1	1	1
rs77555455	17	44035516	G	A	0.2396	0.901018	0.994629	rs75944932	18	MAPT	0	intronic	8.93	5	5	14	1	1	1
rs17208914	4	102854390	A	G	0.4583	0.0166422	0.0625734	rs13135092	5	BANK1	0	intronic	8.929	6	4	15	1	1	1
rs73167972	3	168866539	A	G	0.05765	0.190331	0.186042	rs2421077	4	MECOM	0	intronic	8.926	4	1	13	1	1	1
rs12453841	17	16386845	C	T	0.1471	0.0253994	0.0549339	rs12945959	16	FAM211A	0	intronic	8.925	6	5	15	1	1	1
rs921938	19	50982086	C	A	0.33	0.0352408	0.0618379	rs35028989	19	EMC10	0	intronic	8.924	NA	4	4	1	1	1
rs1724386	17	43783760	C	T	0.1809	NA	0.0633304	rs75944932	18	CRHR1:RP11-105N13.4	0:0	ncRNA_intronic	8.923	6	5	14	1	1	1
rs62063778	17	44053989	G	A	0.2406	0.914601	1	rs75944932	18	MAPT	0	UTR5	8.92	7	4	15	1	1	1
rs372582	9	17130074	G	A	0.3151	0.0816431	0.106767	rs2020320	11	CNTLN	4905	intergenic	8.914	NA	7	15	1	1	1
rs4146515	10	82116602	A	G	0.4354	NA	0.0564546	rs2493719	14	DYDC2	0	intronic	8.913	4	1	1	1	1	1
rs7870707	9	136209319	A	C	0.2306	0.456173	0.061255	rs3758348	13	MED22	0	UTR3	8.911	5	2	4	1	1	1
rs35662905	4	106666043	A	AT	0.2445	NA	0.211783	rs116034011	6	INTS12:GSTCD	0:0	intronic	8.91	NA	5	15	1	1	1
rs411305	17	43687393	C	T	0.2008	NA	0.810248	rs75944932	18	RPS26P8	1043	intergenic	8.909	NA	14	15	0	1	1
rs72704165	1	155360109	T	C	0.04573	0.240229	0.353938	rs11580040	2	ASH1L	0	intronic	8.906	7	4	5	1	1	1
rs10885393	10	81585917	G	C	0.1282	0.0158992	0.0833064	rs2493719	14	RP11-773D16.1:RP11-182L21.6	0:0	ncRNA_exonic	8.905	5	1	1	0	1	1
rs56280951	17	44041107	G	A	0.2406	0.887772	1	rs75944932	18	MAPT	0	intronic	8.904	5	4	14	1	1	1
rs7737937	5	131614981	G	A	0.1292	0.470823	0.099148	rs1050152	8	P4HA2	0	intronic	8.899	3a	5	15	1	1	1
rs2299004	5	132057838	C	T	0.2893	0.0266618	0.0693683	rs1050152	8	KIF3A	0	intronic	8.894	NA	4	5	1	1	1
rs17316116	6	109201129	A	C	0.3101	NA	0.17928	rs2768552	9	ARMC2	0	splicing	8.888	5	4	5	1	1	1
rs13238707	7	100003782	T	C	0.02386	0.0628361	0.0529465	rs13243708	10	ZCWPW1	0	intronic	8.879	4	4	15	1	1	1
rs5867669	5	44496660	AG	A	0.2078	NA	0.169766	rs1482698	7	RP11-473L15.3	0	ncRNA_intronic	8.878	NA	7	15	0	0	1
rs72671895	4	106685633	T	C	0.06362	0.901334	1	rs116034011	6	INTS12:GSTCD:RP11-45L9.1	0:0:0	ncRNA_intronic	8.876	6	5	15	1	1	1
rs4506325	9	16944255	T	C	0.2028	NA	0.0966229	rs2020320	11	BNC2	73413	intergenic	8.876	6	9	15	0	1	1
rs72204645	1	155136016	T	TAC	0.492	NA	0.069412	rs11580040	2	KRTCAP2	5867	intergenic	8.866	NA	5	15	1	1	1
rs7216564	17	38097172	T	A	0.4503	0.767774	0.467807	rs2290400	17	LRRC3C	554	upstream	8.862	6	5	15	1	1	1
rs17661348	17	44207066	A	G	0.2406	0.907816	1	rs75944932	18	KANSL1	0	intronic	8.861	1f	4	5	1	1	1
rs59169164	10	81711915	T	C	0.1064	NA	0.0848594	rs2493719	14	SFTPD	0	intronic	8.86	7	4	9	1	1	1
rs60223038	9	33425147	T	G	0.335	0.564607	0.224324	rs10758203	12	RP11-311H10.4	15200	intergenic	8.857	2b	2	15	0	1	1
rs12416666	10	81627277	C	T	0.08151	0.470291	0.0679737	rs2493719	14	CTSLP6	2853	intergenic	8.857	7	14	15	0	1	0
rs577583257	17	44242536	C	T	0.2058	NA	0.833789	rs75944932	18	KANSL1	0	intronic	8.856	NA	4	5	1	1	1
rs11815538	10	81616952	G	A	0.07157	0.184232	0.058783	rs2493719	14	NPAP1P2	3376	intergenic	8.855	6	7	15	1	1	1
rs974292	17	44150464	T	C	0.2406	0.908269	1	rs75944932	18	KANSL1	0	intronic	8.852	NA	2	5	1	1	1
rs111854089	17	44344541	C	A	0.2008	NA	0.798273	rs75944932	18	RP11-259G18.1	0	ncRNA_exonic	8.849	2b	1	1	1	1	1
rs72916989	2	198581301	A	G	0.09145	0.0839486	0.0581227	rs61054961	3	AC011997.1	0	intronic	8.846	7	4	15	1	1	1
rs17227508	5	44389468	C	G	0.1243	0.0928107	0.062972	rs1482698	7	FGF10:FGF10-AS1	0:0	ncRNA_intronic	8.845	3a	1	10	1	1	1
rs12411479	10	81802402	A	G	0.08449	0.10693	0.0586804	rs2493719	14	C1DP4	1601	intergenic	8.844	7	14	15	0	1	1
rs10516523	4	106625263	G	T	0.2445	NA	0.211783	rs116034011	6	ARHGEF38:INTS12	0:0	intronic	8.841	7	4	5	1	1	1
rs527420934	17	44337429	G	C	0.2445	NA	0.968308	rs75944932	18	RP11-259G18.3	0	ncRNA_exonic	8.84	NA	1	1	0	1	1
rs150930807	5	130931537	GACAA	G	0.07455	NA	0.0520745	rs1050152	8	RAPGEF6:CTC-432M15.3	0:0	intronic	8.838	NA	2	5	1	1	1
rs3779047	7	99738053	G	T	0.4414	NA	0.578188	rs7799441	10	AC073842.19:RPL7P60	0:0	ncRNA_exonic	8.838	NA	5	15	1	1	1
rs113659176	10	81684808	C	CA	0.331	NA	0.176567	rs2493719	14	MBL1P	0	ncRNA_intronic	8.838	NA	5	15	0	1	1
rs369761090	17	43691195	G	T	0.1471	NA	0.559138	rs75944932	18	RPS26P8	4845	intergenic	8.833	5	14	15	1	1	1
rs62368159	5	44150979	G	C	0.1421	0.193312	0.0727318	rs1482698	7	RNU6-381P	84145	intergenic	8.831	7	5	15	0	1	1
rs13299954	9	17015692	G	T	0.2922	0.391942	0.206394	rs2020320	11	RP11-132E11.2	33224	intergenic	8.83	7	5	15	0	1	1
rs11078919	17	37835755	T	C	0.325	0.828148	0.33665	rs2290400	17	PGAP3	0	intronic	8.827	4	2	5	1	1	1
rs62057073	17	43861117	C	T	0.2396	NA	0.994629	rs75944932	18	CRHR1:RP11-105N13.4	0:0	ncRNA_intronic	8.826	4	1	11	1	1	0
rs4569335	17	43811950	A	C	0.2396	NA	0.994629	rs75944932	18	CRHR1:RP11-105N13.4:RP11-293E1.1	0:0:0	ncRNA_exonic	8.825	5	5	14	1	1	1
rs373807635	5	44625624	G	A	0.1581	0.0453174	0.107347	rs1482698	7	RP11-503D12.1	72908	intergenic	8.822	6	14	15	0	0	1
rs7782305	7	99817391	A	G	0.2276	0.262127	0.328063	rs7799441	10	STAG3:GATS:GATS:PVRIG	0:0:0:0	ncRNA_intronic	8.821	5	1	5	1	1	0
rs536475463	17	43775212	CCTT	C	0.2396	NA	0.994629	rs75944932	18	CRHR1:RP11-105N13.4	0:0	ncRNA_intronic	8.819	NA	9	14	1	1	1
rs375347415	17	44349761	A	AT	0.2008	NA	0.798273	rs75944932	18	ARL17B	2388	intergenic	8.817	NA	5	15	1	1	1
rs68116612	7	100006493	G	A	0.1948	0.0709443	0.0931367	rs7799441	10	ZCWPW1	0	intronic	8.816	2b	4	15	1	1	1
rs75022332	17	43810873	A	T	0.2396	NA	0.994629	rs75944932	18	CRHR1:RP11-105N13.4:RP11-293E1.1	0:0:0	ncRNA_exonic	8.816	5	5	14	1	1	1
rs60934439	5	131639843	A	G	0.08847	0.161117	0.0525399	rs1050152	8	SLC22A4	0	intronic	8.815	4	4	15	1	1	1
rs75293890	7	100303768	G	A	0.06362	0.331041	0.0620059	rs13243708	10	POP7	0	UTR5	8.814	2a	1	1	1	1	1
rs62294344	3	169159902	C	T	0.06362	NA	0.050232	rs756644	4	MECOM	0	intronic	8.813	7	5	15	1	0	1
rs72715984	9	16947586	C	T	0.1978	0.0659038	0.0973902	rs2020320	11	BNC2	76744	intergenic	8.809	7	15	15	0	1	1
rs35737278	12	133109786	G	C	0.2127	NA	0.523434	rs75526993	15	FBRSL1	0	intronic	8.806	4	4	5	1	1	0
rs11449003	1	155059035	T	TG	0.06064	NA	0.158006	rs11580040	2	EFNA3:EFNA3	0:0	UTR3	8.804	NA	1	7	1	1	1
rs9984917	21	42835263	A	G	0.1541	0.267543	0.462259	rs915823	20	TMPRSS2	1214	intergenic	8.801	7	5	15	1	1	1
rs10962860	9	17082040	C	T	0.1799	0.0296332	0.159567	rs2020320	11	RP11-132E11.2	0	ncRNA_intronic	8.798	5	5	15	0	1	1
rs12150017	17	16024094	T	C	0.4742	0.670064	0.645735	rs12945959	16	NCOR1	0	intronic	8.798	6	4	4	1	1	1
rs62062266	17	44090704	A	G	0.2406	0.907976	1	rs75944932	18	MAPT	0	intronic	8.798	4	2	15	1	1	1
rs7359658	17	37503204	T	C	0.2485	0.177468	0.105617	rs2290400	17	FBXL20	0	intronic	8.797	7	5	5	1	1	1
rs1885552	10	81712092	C	G	0.1054	NA	0.0912297	rs2493719	14	SFTPD	0	intronic	8.796	7	4	9	1	1	1
rs61861056	10	81342290	T	C	0.1292	NA	0.0753804	rs2493719	14	MBL3P	0	ncRNA_exonic	8.795	5	5	15	0	1	1
rs5837549	2	198492904	C	CT	0.2237	NA	0.319963	rs61054961	3	RFTN2	0	intronic	8.794	NA	1	15	1	1	1
rs62061730	17	44017342	A	G	0.2396	0.907007	0.994629	rs75944932	18	MAPT	0	intronic	8.793	5	5	14	1	1	1
rs4522114	10	81665444	C	G	0.17	0.187295	0.15642	rs2493719	14	MBL1P	0	ncRNA_intronic	8.792	4	1	15	0	1	1
rs79322350	17	43790401	A	G	0.2396	NA	0.994629	rs75944932	18	CRHR1:RP11-105N13.4	0:0	ncRNA_intronic	8.792	7	5	14	1	1	1
rs199945900	2	198359315	CAGATAACTCAAACTTTTGATCATA	C	0.2097	NA	0.221566	rs61054961	3	HSPD1	0	intronic	8.789	NA	3	4	1	1	1
rs7899545	10	82150635	G	C	0.4423	0.0275352	0.0579977	rs2493719	14	FAM213A	16949	intergenic	8.789	2b	5	15	0	1	1
rs112683685	12	133051210	T	C	0.326	0.0305703	0.0602725	rs75526993	15	MUC8	483	upstream	8.786	5	5	14	1	1	0
rs62056934	17	43790005	A	G	0.2386	NA	0.989292	rs75944932	18	CRHR1:RP11-105N13.4	0:0	ncRNA_intronic	8.785	5	5	14	1	1	1
rs7699846	4	106558893	G	A	0.2306	NA	0.193214	rs116034011	6	ARHGEF38	0	intronic	8.784	4	1	15	1	1	1
rs62064657	17	43517054	G	A	0.1938	NA	0.724145	rs75944932	18	PLEKHM1	0	intronic	8.784	5	2	5	1	1	1
rs2246698	10	81672587	A	G	0.2724	0.180466	0.334399	rs2493719	14	MBL1P	0	ncRNA_intronic	8.78	7	5	15	0	1	1
rs558928409	17	44216817	A	T	0.1998	NA	0.793399	rs75944932	18	KANSL1	0	intronic	8.779	NA	2	7	1	1	1
rs34586990	9	17165040	G	A	0.2038	0.377664	0.10675	rs2020320	11	CNTLN	0	intronic	8.778	7	5	15	1	1	1
rs7903576	10	81741142	A	G	0.4006	0.714767	0.682947	rs2493719	14	SFTPD	0	intronic	8.775	4	1	14	1	1	1
rs62054834	17	43934314	T	C	0.2396	NA	0.994629	rs75944932	18	MAPT-AS1	0	ncRNA_intronic	8.773	7	5	14	1	1	1
rs71238846	17	43552537	G	A	0.1958	NA	0.752898	rs75944932	18	PLEKHM1	0	exonic	8.772	NA	4	4	1	1	1
rs62055471	17	43943755	T	C	0.2396	NA	0.994629	rs75944932	18	MAPT-AS1	0	ncRNA_intronic	8.77	7	5	14	0	1	1
rs2429449	17	44296224	C	T	0.1968	NA	0.767199	rs75944932	18	KANSL1	0	intronic	8.77	NA	4	5	1	1	1
rs28676336	5	44281803	T	G	0.3221	0.117571	0.0677357	rs1482698	7	FGF10	21842	intergenic	8.769	6	9	15	0	1	1
rs1923542	10	81669226	A	G	0.2724	0.189976	0.334399	rs2493719	14	MBL1P	0	ncRNA_intronic	8.767	NA	4	15	0	1	1
rs17609240	17	38110689	T	G	0.3698	0.51755	0.295305	rs2290400	17	GSDMA	8536	intergenic	8.767	5	1	5	1	1	1
rs2879259	17	37410892	C	G	0.163	0.220896	0.0769587	rs2290400	17	RP11-690G19.3	341	upstream	8.765	7	4	5	1	1	1
rs138971063	17	38107934	C	G	0.07853	0.122966	0.059109	rs2290400	17	LRRC3C	6933	intergenic	8.762	6	5	5	1	1	1
rs112995313	17	43795768	T	C	0.2396	NA	0.994629	rs75944932	18	CRHR1:RP11-105N13.4	0:0	ncRNA_intronic	8.762	6	5	14	1	1	1
rs61860412	10	81728486	G	A	0.07058	0.288775	0.0561316	rs2493719	14	SFTPD:RP11-479O17.10	0:0	ncRNA_exonic	8.76	6	9	15	1	1	1
rs149365789	7	99968498	G	GA	0.1759	NA	0.0808175	rs7799441	10	PILRA	0	intronic	8.754	NA	5	5	1	1	1
rs34380476	2	198688505	G	GAGTTGAT	0.4751	NA	0.916824	rs61054961	3	PLCL1	0	intronic	8.753	NA	5	15	1	1	1
rs67277942	4	106813309	A	G	0.0666	0.745354	0.856883	rs116034011	6	INTS12	0	intronic	8.753	7	5	14	1	1	1
rs10062446	5	132040374	T	A	0.2823	0.028489	0.069369	rs1050152	8	AC004237.1:KIF3A	0:0	ncRNA_intronic	8.75	5	4	5	1	1	1
rs263547	9	17026929	G	A	0.1819	0.0296188	0.129893	rs2020320	11	RP11-132E11.2	21987	intergenic	8.75	6	15	15	0	1	1
rs17690987	17	43931626	T	C	0.2396	NA	0.994629	rs75944932	18	MAPT-AS1	0	ncRNA_intronic	8.747	3a	5	14	1	1	1
rs7920426	10	81248316	T	C	0.2753	0.184255	0.0628987	rs2493719	14	TPRX1P1	11105	intergenic	8.745	4	2	15	0	1	1
rs62062792	17	44025347	T	C	0.2396	0.907104	0.994629	rs75944932	18	MAPT	0	intronic	8.743	6	5	14	1	1	1
rs35801426	2	198894168	T	C	0.1143	NA	0.0887633	rs61054961	3	PLCL1	0	intronic	8.741	5	5	15	1	1	1
rs16919281	9	33457609	T	C	0.06461	0.0404616	0.113716	rs10758203	12	NOL6	3829	intergenic	8.739	7	2	5	1	1	1
rs34783969	21	42854638	A	T	0.4881	NA	0.27963	rs915823	20	TMPRSS2	0	intronic	8.739	5	4	15	1	1	1
rs6794693	3	168698256	T	C	0.2008	0.182125	0.194782	rs2421077	4	RP11-152C17.1	22605	intergenic	8.738	6	5	15	0	0	1
rs117368197	17	43715924	A	G	0.2396	0.91373	0.994629	rs75944932	18	CRHR1-IT1:CRHR1:RP11-105N13.4	0:0:0	ncRNA_intronic	8.738	6	4	5	1	1	1
rs72797306	5	131800750	G	C	0.3817	NA	0.864428	rs1050152	8	C5orf56	0	intronic	8.737	4	2	7	1	1	1
rs25879	5	131407044	A	G	0.2535	0.21633	0.127312	rs1050152	8	CSF2	2438	intergenic	8.736	4	5	15	1	1	1
rs62073316	17	44606576	A	G	0.4066	NA	0.081071	rs75944932	18	LRRC37A2:ARL17A	0:0	intronic	8.733	7	5	15	1	1	0
rs150029908	1	155133931	G	A	0.06859	0.160044	0.210163	rs11580040	2	KRTCAP2	7952	intergenic	8.732	7	14	15	1	1	1
rs76445355	3	168818927	AC	A	0.05467	NA	0.254802	rs2421077	4	MECOM	0	intronic	8.731	NA	4	15	1	0	1
rs56026128	17	43931244	G	C	0.2396	NA	0.994629	rs75944932	18	MAPT-AS1	0	ncRNA_intronic	8.731	5	5	14	1	1	1
rs1427815	10	81380107	G	A	0.1918	0.290716	0.113975	rs2493719	14	SFTPA1	4910	intergenic	8.728	NA	9	15	1	1	1
rs12413828	10	81784618	C	T	0.4344	0.0671675	0.228217	rs2493719	14	C1DP3	0	ncRNA_exonic	8.727	7	14	15	0	1	1
rs62063854	17	44074619	G	A	0.2406	0.914135	1	rs75944932	18	MAPT	0	intronic	8.726	5	4	15	1	1	1
rs2549004	5	131827825	C	G	0.3439	0.117372	0.194617	rs1050152	8	IRF1	1334	intergenic	8.715	4	2	7	1	1	1
rs139156536	17	38164432	T	TTTTA	0.4573	NA	0.208439	rs2290400	17	RP11-387H17.6	4046	intergenic	8.715	NA	5	15	1	1	1
rs2631359	5	131707892	C	T	0.3231	0.0292001	0.332411	rs1050152	8	SLC22A5	0	intronic	8.713	NA	1	7	1	1	1
rs35340033	4	103696253	G	A	0.05765	0.0152718	0.0896991	rs13135092	5	MANBA	14101	intergenic	8.709	6	14	15	0	1	1
rs569058478	17	44737744	A	C	0.2654	NA	0.097258	rs75944932	18	NSF	0	intronic	8.709	NA	15	15	1	1	0
rs80233201	17	43971481	T	C	0.2396	0.900584	0.994629	rs75944932	18	MAPT-AS1	0	ncRNA_intronic	8.708	4	1	1	1	1	1
rs17660337	17	44169605	T	C	0.2406	NA	1	rs75944932	18	KANSL1	0	intronic	8.708	NA	4	5	1	1	1
rs739642	17	43946838	C	A	0.2396	NA	0.994629	rs75944932	18	MAPT-AS1	0	ncRNA_intronic	8.707	NA	5	14	0	1	1
rs2316774	17	43946642	T	C	0.2396	NA	0.994629	rs75944932	18	MAPT-AS1	0	ncRNA_intronic	8.704	6	5	14	0	1	1
rs59667260	5	131205835	A	AT	0.2147	NA	0.139334	rs1050152	8	ACSL6:AC034228.7	0:0	ncRNA_intronic	8.703	NA	9	15	1	1	1
rs1650156	10	81394791	T	C	0.3082	0.591123	0.124107	rs2493719	14	RP11-589B3.6	2846	intergenic	8.703	NA	14	15	0	1	1
rs142919189	7	99724781	C	CGGGGGCCGA	0.06958	NA	0.0857593	rs7799441	10	MBLAC1	0	intronic	8.701	NA	1	1	1	1	1
rs7315175	12	133159155	A	G	0.1769	0.0732145	0.232866	rs75526993	15	FBRSL1	0	intronic	8.7	4	1	5	1	1	0
rs62057068	17	43858629	A	G	0.2396	NA	0.994629	rs75944932	18	CRHR1:RP11-105N13.4	0:0	ncRNA_intronic	8.699	5	5	13	1	1	0
rs77965652	17	43853457	A	G	0.2396	NA	0.994629	rs75944932	18	CRHR1:RP11-105N13.4	0:0	ncRNA_intronic	8.694	5	5	14	1	1	0
rs535689567	17	44274933	C	G	0.1988	NA	0.788559	rs75944932	18	KANSL1	0	intronic	8.694	NA	2	5	1	1	1
rs571824312	5	131594830	CTG	C	0.1402	NA	0.0733235	rs1050152	8	P4HA2:PDLIM4	0:0	intronic	8.691	NA	1	2	1	1	1
rs548634067	17	44249911	T	TA	0.2416	NA	0.984026	rs75944932	18	KANSL1	0	intronic	8.691	NA	4	5	1	1	1
rs2696457	17	44284057	C	T	0.2455	0.907248	0.974891	rs75944932	18	KANSL1	0	intronic	8.69	NA	4	5	1	1	1
rs149162530	9	33475573	CAT	C	0.1223	NA	0.0568664	rs10758203	12	NOL6	1644	intergenic	8.689	NA	5	15	1	1	1
rs2316772	17	43946423	A	C	0.2416	NA	0.983911	rs75944932	18	MAPT-AS1	0	ncRNA_intronic	8.687	6	5	14	0	1	1
rs59836876	5	44506898	G	A	0.2147	0.0945266	0.154883	rs1482698	7	RP11-473L15.3	0	ncRNA_intronic	8.685	4	5	15	0	1	1
rs61862199	10	81630912	C	T	0.1282	0.248445	0.112003	rs2493719	14	CTSLP6	0	ncRNA_intronic	8.685	5	7	15	0	1	0
rs62061811	17	44180173	T	G	0.2406	0.909761	1	rs75944932	18	KANSL1	0	intronic	8.685	5	5	5	1	1	1
rs10060215	5	132275078	T	G	0.1759	0.0272856	0.0513034	rs1050152	8	AFF4	0	intronic	8.684	5	4	5	1	1	1
rs2493725	10	81657882	A	G	0.3946	0.785644	0.793566	rs2493719	14	PGGT1BP2	4950	intergenic	8.678	5	7	15	0	1	1
rs11200859	10	81713561	A	G	0.1054	NA	0.0912297	rs2493719	14	SFTPD	0	intronic	8.678	7	5	9	1	1	1
rs4065876	17	38129506	G	A	0.4592	0.647285	0.199027	rs2290400	17	GSDMA	0	intronic	8.678	7	5	14	1	1	1
rs7701414	5	131585958	A	G	0.4195	NA	0.631896	rs1050152	8	P4HA2	0	intronic	8.677	1f	5	15	1	1	1
rs111920741	17	44333412	G	A	0.2396	NA	0.973074	rs75944932	18	RP11-259G18.3	3504	intergenic	8.672	6	5	15	0	1	1
rs62062793	17	44026321	T	C	0.2396	0.906648	0.994629	rs75944932	18	MAPT	0	intronic	8.668	4	1	7	1	1	1
rs112957439	3	169093792	G	A	0.05865	0.0636897	0.0579498	rs756644	4	MECOM	0	intronic	8.666	6	5	15	1	0	1
rs77634638	10	81787715	T	C	0.4324	0.141416	0.213607	rs2493719	14	C1DP3	2796	intergenic	8.666	5	14	15	0	1	1
rs12411845	10	81802479	T	C	0.08449	0.151745	0.0586804	rs2493719	14	C1DP4	1678	intergenic	8.666	6	14	15	0	1	1
rs62060760	17	44132887	C	T	0.2406	0.92169	1	rs75944932	18	KANSL1	0	intronic	8.666	6	4	5	1	1	1
rs72671840	4	106638697	A	G	0.06362	0.912381	1	rs116034011	6	INTS12:GSTCD	0:0	intronic	8.663	6	4	5	1	1	1
rs62053953	17	43749454	G	A	0.2396	NA	0.994629	rs75944932	18	CRHR1:RP11-105N13.4	0:0	ncRNA_intronic	8.663	5	6	14	1	1	1
rs9327638	5	132069706	G	A	0.1948	0.0485271	0.0811014	rs1050152	8	KIF3A	0	intronic	8.658	5	1	5	1	1	1
rs10196612	2	198894139	T	C	0.4543	0.440122	0.787743	rs61054961	3	PLCL1	0	intronic	8.656	5	5	15	1	1	1
rs35335692	17	37710006	A	G	0.2515	0.364646	0.100638	rs2290400	17	CDK12	0	intergenic	8.656	2b	4	4	1	1	1
rs73167909	3	168827582	T	C	0.05467	0.0657106	0.254802	rs2421077	4	MECOM	0	intronic	8.655	5	4	15	1	1	1
rs12185268	17	43923683	A	G	0.2396	NA	0.994629	rs75944932	18	MAPT-AS1:SPPL2C	0:0	exonic	8.654	1f	5	15	1	1	1
rs11558475	7	99654600	A	G	0.327	0.761244	0.342688	rs13243708	10	ZSCAN21	0	UTR5	8.652	7	4	5	1	1	1
rs2732652	17	44345114	C	T	0.2008	NA	0.798273	rs75944932	18	RP11-259G18.1	0	ncRNA_intronic	8.651	2b	1	2	1	1	1
rs6476409	9	33434032	A	G	0.2455	0.0149076	0.0720858	rs10758203	12	AQP3	7119	intergenic	8.648	4	5	15	1	1	1
rs4313521	10	81649908	C	A	0.3966	0.764558	0.786148	rs2493719	14	PGGT1BP2	1995	intergenic	8.648	6	5	15	0	1	1
rs77099723	17	43539968	G	A	0.1938	NA	0.724145	rs75944932	18	PLEKHM1:AC091132.1	0:0	ncRNA_intronic	8.647	5	4	5	1	1	1
rs117228343	6	109269790	G	A	0.03579	0.0217712	0.0827034	rs2768552	9	ARMC2	0	intronic	8.644	4	1	7	1	0	1
rs1984937	17	43980530	A	C	0.2396	0.901484	0.994629	rs75944932	18	MAPT	0	intronic	8.638	NA	2	14	1	1	1
rs55722650	5	131607300	C	T	0.3728	NA	0.836503	rs1050152	8	P4HA2:PDLIM4	0:0	intronic	8.637	4	1	5	1	1	1
rs17098169	10	81816134	T	C	0.08449	0.145154	0.0586804	rs2493719	14	TMEM254-AS1	0	ncRNA_exonic	8.637	6	5	15	0	1	1
rs2435210	17	44061894	C	T	0.3082	0.0961479	0.126897	rs75944932	18	MAPT	0	intronic	8.634	5	4	15	1	1	1
rs55671319	17	43548424	A	G	0.1958	NA	0.752898	rs75944932	18	PLEKHM1	0	intronic	8.633	7	4	5	1	1	0
rs244739	5	130806874	A	C	0.2247	0.240208	0.149452	rs1050152	8	RAPGEF6:CTC-432M15.3	0:0	intronic	8.632	5	4	5	1	1	1
rs367724000	17	44242884	A	AT	0.1471	NA	0.0532252	rs75944932	18	KANSL1	0	intronic	8.63	NA	4	5	1	1	1
rs7033977	9	16987005	G	C	0.2416	0.0162999	0.157971	rs2020320	11	RP11-132E11.2	61911	intergenic	8.627	5	2	15	0	1	1
rs17572169	17	44045974	C	T	0.2406	0.913896	1	rs75944932	18	MAPT	0	intronic	8.627	1f	4	14	1	1	1
rs10813994	9	33517534	G	C	0.3509	0.0237001	0.0750949	rs10758203	12	RP11-255A11.2	2762	intergenic	8.626	4	5	15	1	1	1
rs537893623	17	44259919	A	G	0.2087	NA	0.849132	rs75944932	18	KANSL1	0	intronic	8.622	NA	2	5	1	1	1
rs10931797	2	198840793	C	T	0.4801	0.657315	0.879006	rs61054961	3	PLCL1	0	intronic	8.621	5	5	15	1	1	1
rs12769553	10	81787736	T	C	0.3658	0.021045	0.0738235	rs2493719	14	C1DP3	2817	intergenic	8.621	5	14	15	0	1	1
rs169256	5	131688533	T	C	0.3231	0.0552204	0.332411	rs1050152	8	AC034220.3	0	ncRNA_intronic	8.62	NA	4	5	1	1	1
rs858502	7	99843353	T	C	0.4901	NA	0.864456	rs7799441	10	GATS:GATS	0:0	ncRNA_intronic	8.62	5	5	15	1	1	1
rs28539411	10	81887410	A	T	0.167	0.157195	0.0540131	rs2493719	14	RPL22P18	1336	intergenic	8.617	5	5	15	1	1	1
rs2227321	17	38171294	G	C	0.3678	0.742079	0.133011	rs2290400	17	CSF3	319	upstream	8.615	2b	2	7	1	1	1
rs16901850	5	44415652	T	G	0.2048	0.0283476	0.0889735	rs1482698	7	FGF10-AS1	1560	intergenic	8.612	7	5	15	0	1	1
rs7503620	17	15776472	G	A	0.2515	0.0679818	0.0577237	rs12945959	16	AC015922.5	9004	intergenic	8.612	6	5	15	0	1	0
rs758324	5	131109545	T	G	0.2147	NA	0.139334	rs1050152	8	CTC-432M15.3:FNIP1	0:0	intronic	8.611	5	5	5	1	1	1
rs4705953	5	131842175	G	A	0.171	0.0152824	0.0659218	rs1050152	8	IRF1	15684	intergenic	8.611	2b	2	15	0	1	1
rs7309368	12	133052762	C	T	0.4553	0.297718	0.161623	rs75526993	15	MUC8	2035	intergenic	8.61	1f	2	14	1	1	1
rs61952098	12	133136845	G	A	0.4861	0.300316	0.106661	rs75526993	15	FBRSL1	0	intronic	8.609	2b	1	1	1	1	0
rs162887	5	131629165	A	G	0.3211	0.085107	0.323856	rs1050152	8	P4HA2	0	intronic	8.608	NA	1	1	1	1	1
rs62056927	17	43788767	G	A	0.2396	NA	0.994629	rs75944932	18	CRHR1:RP11-105N13.4	0:0	ncRNA_intronic	8.607	5	5	14	1	1	1
rs34390795	12	133112394	CGT	C	0.2237	NA	0.496636	rs75526993	15	FBRSL1	0	intronic	8.605	NA	4	5	1	1	0
rs76380490	17	44203413	C	T	0.2416	0.915414	0.994688	rs75944932	18	KANSL1	0	intronic	8.602	4	4	5	1	1	1
rs3928266	10	81633654	A	G	0.06759	NA	0.0569942	rs2493719	14	CTSLP6	0	ncRNA_exonic	8.599	NA	14	15	0	1	0
rs13358061	5	44599991	T	A	0.162	0.0535794	0.113334	rs1482698	7	RP11-473L15.3	89606	intergenic	8.594	7	5	15	0	1	1
rs10788432	10	81817843	G	A	0.3678	NA	0.0765707	rs2493719	14	TMEM254-AS1	0	ncRNA_intronic	8.591	6	5	15	0	1	1
rs2532236	17	44271430	A	G	0.2406	0.853904	1	rs75944932	18	KANSL1:KANSL1-AS1	0:0	ncRNA_intronic	8.59	NA	1	1	1	1	1
rs9916279	17	38146154	T	C	0.165	0.0249234	0.0676363	rs2290400	17	PSMD3	0	exonic	8.588	1f	4	4	1	1	1
rs62062322	17	44112385	A	G	0.2406	0.907307	1	rs75944932	18	KANSL1	0	intronic	8.588	4	4	4	1	1	1
rs77450727	7	100321091	C	T	0.06064	0.263831	0.0518522	rs13243708	10	EPO	0	UTR3	8.587	5	2	13	1	1	0
rs2819883	10	81892679	C	T	0.494	0.11693	0.0656452	rs2493719	14	PLAC9	0	intronic	8.587	NA	1	10	1	1	1
rs145534998	19	50955681	A	AATCT	0.3022	NA	0.0554703	rs35028989	19	MYBPC2	0	intronic	8.579	NA	4	14	1	1	0
rs112519377	1	155050596	A	C	0.06064	0.454223	0.158006	rs11580040	2	EFNA3:EFNA3	0:0	intronic	8.575	4	1	13	1	1	1
rs200202525	2	198616060	C	CA	0.1203	NA	0.165337	rs61054961	3	AC011997.1:BOLL	0:0	intronic	8.575	NA	5	15	1	1	1
rs886285	5	131765206	T	C	0.339	0.499904	0.311216	rs1050152	8	C5orf56	0	intronic	8.575	4	2	7	1	1	1
rs9290358	3	168819788	A	G	0.03777	0.142773	0.0965227	rs2421077	4	MECOM	0	intronic	8.57	6	4	15	1	0	1
rs1230092	17	43469284	A	C	0.2982	NA	0.1075	rs75944932	18	ARHGAP27	1990	intergenic	8.57	5	5	5	1	1	1
rs12149995	17	44092801	G	A	0.2406	0.908851	1	rs75944932	18	MAPT	0	intronic	8.566	6	5	15	1	1	1
rs35616234	21	42894453	C	CT	0.2604	NA	0.0611853	rs915823	20	TMPRSS2	0	intronic	8.564	NA	5	14	1	0	1
rs17676191	17	37949924	A	G	0.09543	0.0124954	0.0925862	rs2290400	17	IKZF3	0	intronic	8.563	4	2	14	1	1	1
rs1617502	7	99809835	T	C	0.2873	NA	0.277247	rs7799441	10	STAG3:GATS:GATS	0:0:0	ncRNA_exonic	8.562	6	2	5	1	1	1
rs538814482	17	43679193	G	A	0.2594	NA	0.900402	rs75944932	18	RP11-707O23.5	0	ncRNA_exonic	8.557	NA	5	15	0	1	1
rs9657593	9	16938999	C	G	0.2038	NA	0.0978302	rs2020320	11	BNC2	68157	intergenic	8.555	7	9	15	0	1	1
rs11919804	3	168629459	T	G	0.2913	0.139697	0.0907146	rs2421077	4	RP11-368I23.2	0	ncRNA_intronic	8.553	7	5	15	0	0	1
rs17690703	17	43925297	C	T	0.2763	NA	0.824894	rs75944932	18	MAPT-AS1	0	ncRNA_intronic	8.55	1b	5	15	1	1	1
rs62063794	17	44066088	T	A	0.2406	0.911273	1	rs75944932	18	MAPT	0	intronic	8.547	3a	4	15	1	1	1
rs564074542	17	44276431	T	TAGAA	0.2406	NA	1	rs75944932	18	KANSL1	0	intronic	8.547	NA	2	5	1	1	1
rs56922390	17	38157021	C	G	0.3787	NA	0.0680737	rs2290400	17	PSMD3	2807	intergenic	8.546	5	5	5	1	1	1
rs2253877	10	81659134	A	T	0.3956	0.775386	0.796624	rs2493719	14	MBL1P	5519	intergenic	8.543	6	5	15	0	1	1
rs2905453	17	43468385	A	G	0.3002	NA	0.10884	rs75944932	18	ARHGAP27	2889	intergenic	8.537	7	5	14	1	1	1
rs2421074	3	168704593	G	T	0.2008	0.198516	0.194782	rs2421077	4	RP11-152C17.1	16268	intergenic	8.536	6	5	15	0	0	1
rs77043863	10	81736312	G	T	0.02982	0.047569	0.0508489	rs2493719	14	SFTPD	0	intronic	8.524	6	8	15	1	1	1
rs3834276	5	132074083	TTG	T	0.1054	NA	0.0605821	rs1050152	8	KIF3A	752	upstream	8.521	NA	2	14	1	1	1
rs576442791	17	43658409	G	A	0.1958	NA	0.77424	rs75944932	18	DND1P1	4827	intergenic	8.521	NA	3	5	0	1	1
rs3749833	5	131799626	T	C	0.2744	NA	0.20641	rs1050152	8	C5orf56	0	intronic	8.52	NA	2	7	1	1	1
rs17166391	5	132487621	A	T	0.1928	0.013328	0.0565363	rs1050152	8	CTB-49A3.2	8508	intergenic	8.515	5	5	15	0	1	1
rs2631368	5	131705297	T	G	0.3231	0.034175	0.332411	rs1050152	8	AC034220.3	0	ncRNA_exonic	8.511	NA	1	1	1	1	1
rs79381203	2	198573762	A	G	0.2147	0.117691	0.332421	rs61054961	3	AC011997.1	0	intronic	8.507	5	1	7	1	1	1
rs7701588	5	131819970	T	C	0.3429	0.362995	0.195167	rs1050152	8	IRF1	0	intronic	8.501	3a	4	4	1	1	1
rs11771167	7	99759255	G	A	0.4394	NA	0.584091	rs7799441	10	GAL3ST4	0	intronic	8.499	7	5	5	1	1	1
rs564706435	17	44269493	T	C	0.2087	NA	0.849132	rs75944932	18	KANSL1	0	intronic	8.497	NA	1	1	1	1	1
rs263655	9	17009481	G	A	0.4712	0.519305	0.17552	rs2020320	11	RP11-132E11.2	39435	intergenic	8.49	5	5	15	0	1	1
rs118070888	9	33492414	T	G	0.04771	0.0328658	0.0889971	rs10758203	12	SUGT1P	11238	intergenic	8.49	6	5	15	0	1	1
rs36094826	5	44522431	C	CT	0.2227	NA	0.161706	rs1482698	7	RP11-473L15.3	12046	intergenic	8.488	NA	5	15	0	0	1
rs61860459	10	81758307	C	T	0.1461	0.272565	0.136763	rs2493719	14	RP11-479O17.7	15310	intergenic	8.488	6	14	15	0	1	1
rs58578058	2	198494932	T	TAATA	0.2624	NA	0.385643	rs61054961	3	RFTN2	0	intronic	8.485	NA	4	15	1	1	1
rs2527914	7	99498145	A	G	0.4642	NA	0.192495	rs13243708	10	TRIM4	0	intronic	8.483	NA	4	4	1	1	1
rs62056782	17	43974230	C	T	0.2396	0.901168	0.994629	rs75944932	18	MAPT	0	intronic	8.48	4	1	13	1	1	1
17:16336992:C:G	17	16336992	C	G	0.3579	NA	0.0688755	rs12945959	16	TRPV2	0	exonic	8.477	NA	2	5	1	1	1
rs530220	5	131458274	T	A	0.2117	NA	0.104746	rs1050152	8	AC063976.1	24909	intergenic	8.476	6	9	15	0	1	1
rs1526126	17	43812218	C	T	0.2396	NA	0.994629	rs75944932	18	CRHR1:RP11-105N13.4	0:0	ncRNA_intronic	8.475	1b	5	14	1	1	1
rs144740593	12	133352917	GCTGTAGC	G	0.1282	NA	0.0599017	rs75526993	15	GOLGA3	0	intronic	8.474	NA	3	4	1	1	1
rs12150628	17	44149581	C	T	0.2406	0.906119	1	rs75944932	18	KANSL1	0	intronic	8.472	7	2	5	1	1	1
rs263577	9	17034096	A	G	0.3519	0.700051	0.225045	rs2020320	11	RP11-132E11.2	14820	intergenic	8.468	6	9	15	0	1	1
rs73167967	3	168862760	T	G	0.05567	NA	0.247258	rs2421077	4	MECOM	0	intronic	8.467	5	1	13	1	1	1
rs553047624	17	44346610	A	G	0.2008	NA	0.798273	rs75944932	18	RP11-259G18.1	549	downstream	8.465	NA	5	15	1	1	1
rs71439317	12	133136860	G	C	0.4861	0.299307	0.106661	rs75526993	15	FBRSL1	0	intronic	8.464	4	1	1	1	1	0
rs2015353	17	15873275	T	C	0.4682	0.663294	0.617678	rs12945959	16	ADORA2B	0	intronic	8.463	NA	4	5	1	1	1
rs787977	2	198246625	T	G	0.2107	0.124663	0.223284	rs61054961	3	NPM1P46	1008	intergenic	8.462	NA	5	15	1	1	1
rs2696500	17	44363929	C	T	0.2416	0.615496	0.951875	rs75944932	18	ARL17B	0	intronic	8.462	NA	5	15	1	1	1
rs16853115	3	168794655	T	A	0.02286	0.499224	0.0549304	rs2421077	4	MECOM	6631	intergenic	8.458	6	5	15	1	1	1
rs73056883	2	198824638	A	G	0.2127	NA	0.315535	rs61054961	3	PLCL1	0	intronic	8.457	7	5	15	1	1	1
rs1955367	12	133052449	G	A	0.1382	0.51115	0.958454	rs75526993	15	MUC8	1722	intergenic	8.455	NA	2	14	1	1	0
rs178828	17	16083586	C	T	0.4334	0.681004	0.784055	rs12945959	16	NCOR1	0	intronic	8.455	NA	4	5	1	1	1
rs10478989	5	131116055	G	A	0.2147	NA	0.139334	rs1050152	8	CTC-432M15.3:FNIP1	0:0	intronic	8.454	6	5	5	1	1	1
rs4727445	7	99639400	C	T	0.327	0.76821	0.349482	rs13243708	10	ZKSCAN1	87	downstream	8.454	4	2	5	1	1	1
rs10050333	4	106765813	T	A	0.07157	0.880798	0.883947	rs116034011	6	INTS12:GSTCD	0:0	intronic	8.448	7	5	5	1	1	1
rs2196171	2	198889807	T	G	0.4553	0.446158	0.783846	rs61054961	3	PLCL1	0	intronic	8.447	6	5	15	1	1	1
rs17563800	17	43817459	C	T	0.2396	NA	0.994629	rs75944932	18	CRHR1:RP11-105N13.4	0:0	ncRNA_intronic	8.442	1b	5	14	1	1	1
rs2301614	9	136325160	G	A	0.326	NA	0.0644959	rs3758348	13	CACFD1	0	UTR5	8.441	4	1	1	1	1	1
rs368443	5	131452423	C	T	0.2068	NA	0.102897	rs1050152	8	AC063976.1	30760	intergenic	8.44	NA	5	15	0	1	1
rs3849910	9	33514500	T	A	0.3509	0.0409193	0.0750949	rs10758203	12	RP11-255A11.2	0	ncRNA_intronic	8.437	5	5	15	1	1	1
rs67110214	7	99633739	G	C	0.326	0.772847	0.35598	rs13243708	10	ZKSCAN1	0	UTR3	8.436	5	4	4	1	1	1
rs116990601	9	33473130	C	T	0.04573	0.0219668	0.102269	rs10758203	12	NOL6	0	intronic	8.436	5	1	2	1	1	1
rs534069237	17	44258446	A	G	0.1988	NA	0.788559	rs75944932	18	KANSL1	0	intronic	8.436	NA	4	5	1	1	1
rs11088550	21	42835994	G	A	0.1024	0.122792	0.398335	rs915823	20	TMPRSS2	483	downstream	8.428	6	4	15	1	1	1
rs17564493	17	44001379	C	T	0.2396	0.915242	0.994629	rs75944932	18	MAPT	0	intronic	8.427	1f	2	14	1	1	1
rs2517956	17	37843859	G	A	0.3191	0.631767	0.342932	rs2290400	17	PGAP3	0	intronic	8.424	4	1	1	1	1	1
rs1518359	2	198847383	C	T	0.4801	0.64365	0.879006	rs61054961	3	PLCL1	0	intronic	8.423	5	5	15	1	1	1
rs34306777	5	131017356	GA	G	0.2147	NA	0.139334	rs1050152	8	CTC-432M15.3:FNIP1	0:0	intronic	8.423	NA	4	5	1	1	1
rs3907022	17	38134889	T	C	0.4573	NA	0.195563	rs2290400	17	GSDMA	869	downstream	8.421	7	5	14	1	1	1
rs3749756	5	131534499	C	T	0.4493	NA	0.454592	rs1050152	8	P4HA2	0	intronic	8.42	NA	4	4	1	1	1
rs36072035	5	131692537	T	TA	0.4155	NA	0.478859	rs1050152	8	AC034220.3	0	ncRNA_intronic	8.42	NA	4	5	0	1	1
rs2941506	17	37833035	A	G	0.3191	0.771359	0.348158	rs2290400	17	PGAP3	0	intronic	8.419	3a	2	7	1	1	1
rs77486529	5	131594212	A	G	0.07256	0.145616	0.0575287	rs1050152	8	P4HA2:PDLIM4	0:0	intronic	8.416	4	1	2	1	1	1
rs4074838	7	100032665	G	A	0.1928	0.0280384	0.0934191	rs7799441	10	RP11-758P17.2	214	upstream:downstream	8.416	6	1	3	1	1	1
rs274567	5	131714409	C	T	0.4105	NA	0.46948	rs1050152	8	SLC22A5	0	intronic	8.415	1f	4	5	1	1	1
rs2902661	17	43807099	G	A	0.2396	NA	0.994629	rs75944932	18	CRHR1:RP11-105N13.4	0:0	ncRNA_intronic	8.414	NA	7	14	1	1	1
rs62321364	4	107011157	C	T	0.07157	0.240765	0.0812522	rs116034011	6	TBCK	0	intronic	8.412	7	4	8	1	1	1
rs11657912	17	15956140	G	T	0.4672	0.670849	0.649079	rs12945959	16	NCOR1	0	intronic	8.409	5	4	5	1	1	1
rs10513659	3	168809316	A	G	0.2922	0.132494	0.0531581	rs2421077	4	MECOM	0	intronic	8.408	2b	2	15	1	0	1
rs72660532	4	107236941	G	A	0.06859	0.190844	0.078212	rs116034011	6	TBCK:AIMP1	0:0	UTR5	8.406	4	1	1	1	1	1
rs12247741	10	81674028	T	A	0.03181	NA	0.0520445	rs2493719	14	MBL1P	0	ncRNA_intronic	8.405	7	5	15	0	1	1
rs76421814	17	43814427	T	C	0.2396	NA	0.994629	rs75944932	18	CRHR1:RP11-105N13.4	0:0	ncRNA_intronic	8.405	7	5	14	1	1	1
rs1440088	2	198871417	T	G	0.2147	NA	0.328753	rs61054961	3	PLCL1	0	intronic	8.404	NA	2	15	1	1	1
rs10213701	5	131824064	T	A	0.3419	0.297943	0.197493	rs1050152	8	IRF1	0	intronic	8.402	4	1	3	1	1	1
rs35389313	17	43487424	T	C	0.1968	0.602933	0.708305	rs75944932	18	ARHGAP27	0	intronic	8.401	4	1	1	1	1	1
rs60408016	5	44623421	T	G	0.2227	0.0407879	0.155825	rs1482698	7	RP11-503D12.1	75111	intergenic	8.398	6	9	15	0	1	1
rs1987152	17	44156180	A	G	0.2406	0.825925	1	rs75944932	18	KANSL1	0	intronic	8.397	NA	2	5	1	1	1
rs115823837	10	81794193	T	C	0.1064	NA	0.0632295	rs2493719	14	C1DP2	2043	intergenic	8.394	6	14	15	0	1	1
rs12314600	12	133067979	C	T	0.2028	0.0280642	0.0542531	rs75526993	15	FBRSL1	0	intronic	8.394	4	1	2	1	1	1
rs62056808	17	43984646	T	C	0.2396	0.902926	0.994629	rs75944932	18	MAPT	0	intronic	8.392	5	2	14	1	1	1
rs143697453	5	131834640	T	TTGGATGGATGGA	0.1819	NA	0.0576221	rs1050152	8	IRF1	8149	intergenic	8.39	NA	5	5	1	0	1
rs67022865	17	16289774	C	T	0.2038	0.02398	0.217497	rs12945959	16	UBB	3714	intergenic	8.385	4	1	5	1	1	1
rs34509519	4	103092665	A	AT	0.4911	NA	0.0532088	rs13135092	5	SLC39A8	79532	intergenic	8.382	NA	5	15	0	0	1
rs6745660	2	198349536	A	G	0.4871	0.659832	0.768365	rs61054961	3	HSPD1	1768	intergenic	8.381	1d	4	5	1	1	1
rs200837	5	131699958	G	A	0.3231	0.0468157	0.332411	rs1050152	8	AC034220.3	0	ncRNA_intronic	8.381	NA	3	5	1	1	1
rs148100109	7	99436506	G	A	0.05964	0.138644	0.0758974	rs13243708	10	CYP3A43	0	intronic	8.38	7	4	15	1	1	1
rs12411216	1	155164480	C	A	0.4523	0.44045	0.0686003	rs11580040	2	MIR92B	487	upstream:downstream	8.379	4	1	1	1	1	1
rs12453948	17	15844822	G	A	0.09642	0.0457902	0.0536805	rs12945959	16	ADORA2B	3408	intergenic	8.378	7	5	14	1	1	1
rs540306918	17	44256710	G	C	0.1998	NA	0.793399	rs75944932	18	KANSL1	0	intronic	8.376	NA	2	7	1	1	1
rs111652678	4	106778718	A	C	0.06561	0.866812	0.967681	rs116034011	6	INTS12	0	intronic	8.366	6	5	15	1	1	1
rs72757831	5	44901331	G	A	0.1491	0.105335	0.0661948	rs1482698	7	RP11-53O19.3	72636	intergenic	8.359	7	9	15	0	1	1
rs7799946	7	99719753	G	A	0.2455	0.647599	0.379596	rs13243708	10	RP11-506M12.1:CNPY4	0:0	ncRNA_intronic	8.357	4	1	5	1	1	1
rs4962153	9	136323754	A	G	0.1581	0.544348	0.674062	rs3758348	13	ADAMTS13	0	intronic	8.357	1f	5	15	1	1	1
rs1727138	7	99815247	C	T	0.2684	NA	0.316073	rs7799441	10	STAG3:GATS:GATS	0:0:0	ncRNA_intronic	8.356	1b	1	5	1	1	0
rs1864324	17	43977702	C	T	0.2396	0.900312	0.994629	rs75944932	18	MAPT	0	intronic	8.354	5	5	13	1	1	1
rs2037590	2	198584775	T	A	0.2684	0.0942793	0.357493	rs61054961	3	AC011997.1	0	intronic	8.351	5	5	15	1	1	1
rs34316881	4	103387094	C	T	0.09642	0.457699	0.400914	rs13135092	5	AF213884.1	3784	intergenic	8.35	7	5	15	0	1	1
rs34632716	2	198542619	C	T	0.2684	0.0942359	0.357493	rs61054961	3	RFTN2	1849	intergenic	8.349	6	5	15	1	1	1
rs55899909	5	44604099	C	G	0.2237	0.167013	0.158639	rs1482698	7	RP11-473L15.3	93714	intergenic	8.349	3a	7	15	0	1	1
rs28538967	9	136215400	G	C	0.1074	0.693022	0.547961	rs3758348	13	RPL7A	0	UTR5	8.347	4	1	1	1	1	1
rs4705862	5	131813219	A	T	0.4602	NA	0.316107	rs1050152	8	C5orf56	1482	intergenic	8.345	2b	2	5	1	1	1
rs8072351	17	37582677	G	T	0.2515	0.352498	0.100638	rs2290400	17	MED1	0	intronic	8.341	7	4	4	1	1	1
rs7651137	3	168597154	A	G	0.07157	0.263429	0.0697805	rs2421077	4	RPL21P43	20235	intergenic	8.338	5	5	15	0	0	1
rs67009057	4	103206531	C	CTCTA	0.4404	NA	0.0854407	rs13135092	5	SLC39A8	0	intronic	8.337	NA	5	15	1	1	1
rs17577877	17	44208218	A	G	0.2396	0.909523	0.994629	rs75944932	18	KANSL1	0	intronic	8.337	1f	2	7	1	1	1
rs2952152	17	37832735	T	C	0.3181	0.845327	0.347611	rs2290400	17	PGAP3	0	intronic	8.336	4	2	7	1	1	1
rs117802940	12	133461515	T	C	0.0159	0.0183855	0.0591608	rs75526993	15	CHFR	0	intronic	8.335	6	4	5	1	1	1
rs113965826	17	43696254	A	G	0.2406	NA	1	rs75944932	18	CRHR1-IT1	1439	intergenic	8.334	6	14	15	1	1	1
rs148055680	3	168857185	GTTTGAATTAAAT	G	0.1551	NA	0.26691	rs2421077	4	MECOM	0	intronic	8.332	NA	1	15	1	0	1
rs17688916	17	43778680	T	A	0.2247	NA	0.895789	rs75944932	18	CRHR1:RP11-105N13.4	0:0	ncRNA_intronic	8.331	1f	5	14	1	1	1
rs34914000	5	131148950	T	C	0.2078	NA	0.0852385	rs1050152	8	ACSL6:AC034228.7	0:0	ncRNA_intronic	8.328	7	5	15	1	1	1
rs34992375	5	131595642	C	CTTAT	0.3917	NA	0.247106	rs1050152	8	P4HA2:PDLIM4	0:0	intronic	8.323	NA	1	7	1	1	1
rs2571991	7	99520082	C	T	0.4672	0.0484941	0.189915	rs13243708	10	GJC3	809	downstream	8.316	NA	5	5	1	1	1
rs2819105	10	81686857	A	C	0.2684	0.129409	0.325444	rs2493719	14	MBL1P	0	ncRNA_intronic	8.312	NA	2	15	0	1	1
rs4705895	5	131102194	C	T	0.2614	NA	0.166571	rs1050152	8	CTC-432M15.3:FNIP1	0:0	intronic	8.308	5	4	5	1	1	1
rs149092047	9	136139907	GAAACTGCC	G	0.2823	NA	0.227986	rs3758348	13	ABO	0	ncRNA_intronic	8.308	NA	5	14	0	1	1
rs62057062	17	43856710	G	A	0.2396	NA	0.994629	rs75944932	18	CRHR1:RP11-105N13.4	0:0	ncRNA_intronic	8.304	6	5	14	1	1	0
rs17649918	17	44001621	A	G	0.2396	0.912735	0.994629	rs75944932	18	MAPT	0	intronic	8.304	1f	2	15	1	1	1
rs7085970	10	81434025	T	G	0.175	0.173442	0.105681	rs2493719	14	RP11-506M13.3:RP11-119F19.2	0:0	ncRNA_intronic	8.296	6	5	15	0	1	0
rs10053046	5	131821558	A	G	0.3429	0.21563	0.195167	rs1050152	8	IRF1	0	intronic	8.295	4	3	4	1	1	1
rs4253554	10	81377724	G	T	0.06958	0.248556	0.0570275	rs2493719	14	SFTPA1	2527	intergenic	8.293	7	9	15	1	1	1
rs1384447	5	44509956	A	T	0.4225	0.674592	0.448429	rs1482698	7	RP11-473L15.3	0	ncRNA_intronic	8.292	6	5	15	0	1	1
rs6898270	5	131421190	C	T	0.3996	NA	0.574066	rs1050152	8	snoZ6	5363	intergenic	8.291	5	5	15	1	1	1
rs56399423	5	131672657	T	C	0.3877	NA	0.995739	rs1050152	8	SLC22A4:AC034220.3	0:0	ncRNA_intronic	8.287	7	4	5	1	1	1
rs72671820	4	106620983	C	T	0.06362	0.9049	1	rs116034011	6	ARHGEF38:INTS12	0:0	intronic	8.285	7	1	5	1	1	1
rs6893957	5	131198780	C	T	0.2545	NA	0.155548	rs1050152	8	ACSL6:AC034228.7	0:0	ncRNA_intronic	8.285	6	5	15	1	1	0
rs62062800	17	44027753	A	G	0.2396	0.907887	0.994629	rs75944932	18	MAPT	0	intronic	8.285	5	5	13	1	1	1
rs6878654	5	131627401	T	A	0.4583	0.210312	0.158515	rs1050152	8	P4HA2	0	intronic	8.284	6	5	15	1	1	1
rs2668673	17	43657267	A	G	0.1938	NA	0.764859	rs75944932	18	DND1P1	5969	intergenic	8.284	NA	2	5	0	1	1
rs755500	17	37409865	G	A	0.2495	0.301287	0.108733	rs2290400	17	RP11-690G19.3	0	ncRNA_exonic	8.283	7	4	4	1	1	1
rs535829428	4	106767825	CT	C	0.09543	NA	0.16747	rs116034011	6	INTS12:GSTCD	0:0	UTR3	8.282	NA	4	15	1	1	1
rs1635290	17	43783953	A	G	0.1561	NA	0.0528905	rs75944932	18	CRHR1:RP11-105N13.4	0:0	ncRNA_intronic	8.282	NA	5	14	1	1	1
rs11658976	17	44866805	A	G	0.3777	NA	0.0691274	rs75944932	18	WNT3	0	intronic	8.279	4	5	14	1	1	1
rs28667882	5	131568113	C	G	0.173	0.252657	0.127654	rs1050152	8	P4HA2	0	intronic	8.274	7	5	15	1	1	1
rs531934295	17	43670696	G	C	0.2107	NA	0.848955	rs75944932	18	DND1P1	6400	intergenic	8.274	NA	4	15	0	1	1
rs2041287	17	16362598	C	T	0.3588	0.178181	0.0740058	rs12945959	16	FAM211A-AS1:FAM211A	0:0	ncRNA_intronic	8.273	6	4	5	1	1	1
rs72706192	1	155833403	C	T	0.0328	0.140794	0.200039	rs11580040	2	SYT11	0	intronic	8.271	7	4	5	1	1	1
rs6794228	3	169141584	T	G	0.1252	0.0346073	0.0940005	rs756644	4	MECOM	0	intronic	8.266	7	5	15	1	0	1
rs11147049	12	133333059	C	T	0.4115	0.0331869	0.0529149	rs75526993	15	ANKLE2	0	UTR5	8.263	7	4	5	1	1	1
rs62060761	17	44133162	A	C	0.2406	0.908854	1	rs75944932	18	KANSL1	0	intronic	8.263	6	4	5	1	1	1
rs77827357	9	17052255	G	A	0.173	0.0675112	0.1896	rs2020320	11	RP11-132E11.2	0	ncRNA_intronic	8.261	6	14	15	0	1	1
rs142293191	10	81395754	A	C	0.3082	0.511448	0.124107	rs2493719	14	RP11-589B3.6	3809	intergenic	8.256	5	9	15	0	1	1
rs162892	5	131623250	A	G	0.3787	0.0919831	0.265536	rs1050152	8	P4HA2	0	intronic	8.254	NA	4	15	1	1	1
rs5837564	2	198726850	TG	T	0.2634	NA	0.33564	rs61054961	3	PLCL1	0	intronic	8.253	NA	5	15	1	1	1
rs11651955	17	16235462	G	A	0.493	0.442332	0.662662	rs12945959	16	PIGL	0	intronic	8.253	4	5	5	1	1	1
rs138875687	17	44345047	A	ACT	0.2406	NA	0.957008	rs75944932	18	RP11-259G18.1	0	ncRNA_intronic	8.253	NA	1	2	1	1	1
rs7583917	2	198576950	A	G	0.2147	0.140413	0.332421	rs61054961	3	AC011997.1	0	intronic	8.252	7	4	5	1	1	1
rs6752454	2	198938959	T	G	0.1889	NA	0.274016	rs61054961	3	PLCL1	0	intronic	8.25	6	5	15	1	1	1
rs2532243	17	44265328	A	G	0.2406	0.895935	1	rs75944932	18	KANSL1	0	intronic	8.25	NA	1	7	1	1	1
rs17880381	10	81325716	CT	C	0.06958	NA	0.0570275	rs2493719	14	SFTPA2	5562	intergenic	8.249	NA	13	14	1	1	1
rs183086	17	43945745	A	G	0.3201	NA	0.17612	rs75944932	18	MAPT-AS1	0	ncRNA_intronic	8.249	NA	5	14	0	1	1
rs7549937	1	79039151	T	C	0.2376	0.177507	0.0989626	rs34517439	1	PTGFR	33716	intergenic	8.248	7	14	15	0	1	1
rs535282227	17	44547917	T	C	0.02883	NA	0.252192	rs75944932	18	NSFP1	0	ncRNA_intronic	8.246	NA	5	15	0	1	0
rs2277066	5	132072913	G	C	0.1014	0.0920244	0.0589244	rs1050152	8	KIF3A	0	intronic	8.243	4	1	1	1	1	1
rs55846942	17	38164470	G	A	0.3787	NA	0.0680737	rs2290400	17	RP11-387H17.6	4008	intergenic	8.241	7	5	15	1	1	1
rs77946222	2	198533251	C	T	0.2177	NA	0.339006	rs61054961	3	RFTN2	0	intronic	8.24	5	1	15	1	1	0
rs2758556	10	81690985	A	C	0.3926	0.61179	0.761219	rs2493719	14	MBL1P	0	ncRNA_intronic	8.239	1f	1	14	1	1	1
rs1009237	17	16350156	T	C	0.3569	0.21934	0.0716099	rs12945959	16	FAM211A-AS1:FAM211A	0:0	ncRNA_intronic	8.239	NA	4	4	1	1	1
rs62053947	17	43747683	G	A	0.2396	NA	0.994629	rs75944932	18	CRHR1:RP11-105N13.4	0:0	ncRNA_intronic	8.238	7	5	14	1	1	1
rs7441177	4	102770588	C	T	0.4563	0.0413336	0.0531357	rs13135092	5	BANK1	0	intronic	8.237	7	4	15	1	1	1
rs2230245	19	50909765	C	T	0.1252	0.0153771	0.0524582	rs35028989	19	POLD1	0	exonic	8.228	4	4	4	1	1	1
rs1482698	5	44539453	G	C	0.3688	0.910411	1	rs1482698	7	RP11-473L15.3	29068	intergenic	8.227	4	2	15	0	1	1
rs10941664	5	44362134	C	T	0.3171	0.10728	0.0703642	rs1482698	7	FGF10	0	intronic	8.226	7	5	15	1	1	1
rs55816722	9	16926894	AC	A	0.07853	NA	0.0610186	rs2020320	11	BNC2	56052	intergenic	8.225	NA	5	15	0	1	1
rs12778373	10	81787755	C	G	0.3668	0.0193414	0.0759199	rs2493719	14	C1DP3	2836	intergenic	8.222	5	14	15	0	1	1
rs72754298	5	44796979	C	T	0.1461	0.109907	0.278793	rs1482698	7	RP11-53O19.1	0	ncRNA_intronic	8.218	7	4	15	0	0	1
rs77095128	17	44204304	T	G	0.2406	0.910601	1	rs75944932	18	KANSL1	0	intronic	8.218	3a	4	5	1	1	1
rs71355435	17	38169579	TA	T	0.3807	NA	0.0904984	rs2290400	17	RP11-387H17.6	0	ncRNA_intronic	8.217	NA	5	15	1	1	1
rs2527887	7	99550954	T	A	0.3827	0.0223827	0.1679	rs13243708	10	SNORA40	1172	intergenic	8.213	7	2	14	0	1	1
rs55676330	17	15884631	C	T	0.4692	0.744565	0.627914	rs12945959	16	ZSWIM7	0	intronic	8.213	2b	2	4	1	1	1
rs560756822	17	44240497	T	C	0.1998	NA	0.793399	rs75944932	18	KANSL1	0	intronic	8.213	NA	2	7	1	1	1
rs4705852	5	131602807	A	G	0.3946	0.0547189	0.283001	rs1050152	8	P4HA2:PDLIM4	0:0	intronic	8.209	5	4	5	1	1	1
rs1918786	17	44279101	A	G	0.2406	0.906805	1	rs75944932	18	KANSL1	0	intronic	8.209	7	5	5	1	1	1
rs4621433	4	103169656	C	G	0.4374	0.0190494	0.102659	rs13135092	5	SLC39A8	2541	intergenic	8.208	5	5	15	1	1	1
rs1011814	5	44335820	T	C	0.335	0.18688	0.0643212	rs1482698	7	FGF10	0	intronic	8.206	6	5	15	1	1	1
rs1902246	2	198492827	C	T	0.2256	0.240002	0.311616	rs61054961	3	RFTN2	0	intronic	8.203	NA	1	15	1	1	1
rs700682	2	198712310	C	A	0.2654	0.108256	0.332859	rs61054961	3	PLCL1	0	intronic	8.198	NA	1	15	1	1	1
rs73405353	7	100091215	G	A	0.1958	0.0257106	0.0867608	rs7799441	10	NYAP1	0	intronic	8.198	2b	1	1	1	1	1
rs71501347	10	81787629	C	T	0.2793	NA	0.0521388	rs2493719	14	C1DP3	2710	intergenic	8.197	6	14	15	0	0	1
rs111270388	5	131461720	T	A	0.1829	NA	0.0794495	rs1050152	8	AC063976.1	21463	intergenic	8.196	6	9	15	0	1	1
rs2693366	17	43654108	T	C	0.499	NA	0.328236	rs75944932	18	DND1P1	9128	intergenic	8.196	4	2	5	0	1	1
rs114316249	17	43662733	C	T	0.4314	NA	0.395312	rs75944932	18	DND1P1	503	upstream	8.195	2a	1	1	0	1	1
rs4955645	3	169092581	G	A	0.06163	0.873602	0.0923647	rs756644	4	MECOM	0	intronic	8.194	5	5	15	1	0	1
rs1964242	7	99976703	G	A	0.1759	0.0783339	0.0808175	rs7799441	10	PILRA	0	intronic	8.193	7	1	15	1	1	1
rs35690647	1	77969663	CTT	C	0.171	NA	0.267833	rs34517439	1	AK5	0	intronic	8.192	NA	5	15	1	1	1
rs2974930	1	155196717	A	G	0.4771	0.237052	0.0960663	rs11580040	2	GBAP1	0	ncRNA_intronic	8.192	NA	1	1	1	1	1
rs10962706	9	16925359	T	C	0.07853	NA	0.0610186	rs2020320	11	BNC2	54517	intergenic	8.19	6	5	15	0	1	1
rs60644673	7	100096742	G	T	0.1958	0.0311881	0.0867608	rs7799441	10	NYAP1	4319	intergenic	8.189	6	5	15	1	1	1
rs2040844	17	43767219	A	C	0.2396	NA	0.994629	rs75944932	18	CRHR1:RP11-105N13.4	0:0	ncRNA_intronic	8.175	NA	7	14	1	1	1
rs2631370	5	131703776	T	C	0.4155	NA	0.478859	rs1050152	8	AC034220.3	0	ncRNA_intronic	8.174	NA	1	5	1	1	1
rs79641947	17	37730285	C	T	0.0994	0.0370257	0.104904	rs2290400	17	CDK12	9124	NA	8.173	4	1	1	1	1	1
rs17577975	17	44210442	C	T	0.2396	0.908869	0.994629	rs75944932	18	KANSL1	0	intronic	8.171	1f	4	5	1	1	1
rs17380796	1	77976117	A	G	0.2117	0.691832	0.174766	rs34517439	1	AK5	0	intronic	8.17	5	5	15	1	1	1
rs201324585	9	136360988	TTGTG	T	0.09742	NA	0.211806	rs3758348	13	SLC2A6	16728	intergenic	8.17	NA	1	15	0	0	1
rs56343551	17	43959092	G	T	0.2396	NA	0.994629	rs75944932	18	MAPT-AS1	0	ncRNA_intronic	8.17	7	9	14	0	1	1
rs26006	5	130982768	G	A	0.2545	NA	0.159145	rs1050152	8	CTC-432M15.3:FNIP1	0:0	intronic	8.169	NA	2	5	1	1	1
rs56356641	17	43958362	T	G	0.2475	NA	0.952623	rs75944932	18	MAPT-AS1	0	ncRNA_intronic	8.168	7	9	14	0	1	1
rs272871	5	131676688	T	G	0.4115	0.040696	0.475238	rs1050152	8	SLC22A4:AC034220.3	0:0	ncRNA_intronic	8.167	NA	4	5	1	1	1
rs2732654	17	44346405	C	T	0.1998	NA	0.793399	rs75944932	18	RP11-259G18.1	344	downstream	8.166	5	5	15	1	1	1
rs165992	5	131381587	C	T	0.4125	0.061898	0.0826247	rs1050152	8	IL3	14634	intergenic	8.163	7	5	15	0	1	1
rs76810820	10	81713064	G	A	0.02982	0.0601313	0.0508489	rs2493719	14	SFTPD	0	intronic	8.163	7	5	9	1	1	1
rs700664	2	198671145	C	T	0.2634	0.11365	0.340648	rs61054961	3	PLCL1	0	intronic	8.162	NA	1	13	1	1	1
rs149527856	5	131829827	TGGGAACAAACTCTG	T	0.34	NA	0.19472	rs1050152	8	IRF1	3336	intergenic	8.16	NA	5	5	1	1	1
rs7721882	5	131418948	A	G	0.3986	0.777511	0.571113	rs1050152	8	snoZ6	3121	intergenic	8.152	3a	5	15	1	1	1
rs17653906	17	44133142	G	A	0.2406	0.909095	1	rs75944932	18	KANSL1	0	intronic	8.151	6	4	5	1	1	1
rs2129626	9	17071162	A	C	0.2525	0.322967	0.115566	rs2020320	11	RP11-132E11.2	0	ncRNA_intronic	8.146	6	5	15	0	1	1
rs17520870	3	168621566	G	C	0.2893	0.146182	0.0940217	rs2421077	4	RP11-368I23.2	0	ncRNA_intronic	8.14	7	14	15	0	0	1
rs10546767	17	37725659	TCACA	T	0.172	NA	0.075542	rs2290400	17	CDK12	4498	NA	8.139	NA	4	4	1	1	1
rs10749508	10	81796855	T	G	0.4722	0.0398273	0.0980047	rs2493719	14	C1DP4	3521	intergenic	8.135	5	7	15	0	1	1
rs545671560	17	43668853	A	G	0.2008	NA	0.789756	rs75944932	18	DND1P1	4557	intergenic	8.132	NA	5	15	0	1	1
rs468811	21	42829846	A	G	0.1819	0.0408434	0.306734	rs915823	20	MX1	0	intronic	8.132	5	4	4	1	0	1
rs13070053	3	168605074	C	T	0.3996	0.0280293	0.0580028	rs2421077	4	RP11-368I23.2	16079	intergenic	8.131	5	5	15	0	0	1
rs12783314	10	81787665	G	A	0.2922	NA	0.0501979	rs2493719	14	C1DP3	2746	intergenic	8.128	6	14	15	0	1	1
rs575495169	17	43969258	G	GC	0.2396	NA	0.994629	rs75944932	18	MAPT-AS1	0	ncRNA_intronic	8.126	NA	5	14	1	1	1
rs7350928	17	44108100	C	T	0.2406	0.905964	1	rs75944932	18	KANSL1	0	UTR3	8.126	1f	3	4	1	1	1
rs72709610	9	33446089	A	G	0.1243	0.0227596	0.0688135	rs10758203	12	AQP3	0	intronic	8.121	4	1	2	1	1	1
rs77072685	12	133345601	A	G	0.0159	0.0335845	0.0838879	rs75526993	15	GOLGA3	0	UTR3	8.119	6	2	5	1	1	1
rs788011	2	198230771	G	A	0.2803	NA	0.312849	rs61054961	3	NPM1P46	13653	intergenic	8.115	NA	5	15	0	1	1
rs615305	5	131291856	A	G	0.2117	0.212581	0.131289	rs1050152	8	ACSL6:AC034228.4	0:0	ncRNA_intronic	8.115	7	4	15	1	1	1
rs7303142	12	133352984	C	T	0.1292	NA	0.060696	rs75526993	15	GOLGA3	0	intronic	8.115	5	3	4	1	1	1
rs7502937	17	43793665	A	G	0.2396	NA	0.994629	rs75944932	18	CRHR1:RP11-105N13.4	0:0	ncRNA_intronic	8.115	5	5	14	1	1	1
rs4961514	9	16971270	A	G	0.496	0.100187	0.0625832	rs2020320	11	RP11-132E11.2	77646	intergenic	8.111	6	7	15	0	1	1
rs11264338	1	155138557	A	G	0.494	0.512783	0.0698636	rs11580040	2	KRTCAP2	3326	intergenic	8.11	4	1	15	1	1	1
rs17036102	4	106603098	T	C	0.1392	0.696336	0.452075	rs116034011	6	ARHGEF38	0	downstream	8.11	6	4	5	1	1	1
rs1819258	1	78554249	A	G	0.3976	0.206119	0.0700102	rs34517439	1	GIPC2	0	intronic	8.106	NA	5	15	1	1	1
rs79956080	2	198309841	G	A	0.2008	0.0963938	0.21511	rs61054961	3	RNU6-1029P	2627	intergenic	8.101	7	5	15	1	1	1
rs1879587	17	43567545	G	A	0.1879	NA	0.0862925	rs75944932	18	PLEKHM1	0	intronic	8.099	5	1	1	1	1	1
rs62062776	17	44022043	A	C	0.2396	0.905428	0.994629	rs75944932	18	MAPT	0	intronic	8.099	5	4	14	1	1	1
rs541621479	2	198311584	T	TGG	0.05865	NA	0.0615929	rs61054961	3	RNU6-1029P	884	upstream	8.096	NA	5	15	1	0	1
rs2798641	6	109268050	C	T	0.1829	0.808991	0.631068	rs2768552	9	ARMC2	0	intronic	8.096	4	2	7	1	1	1
rs62057158	17	43907143	G	A	0.2396	NA	0.994629	rs75944932	18	CRHR1	0	intronic	8.096	5	4	15	1	1	0
rs1409991	6	109169000	C	A	0.163	0.152059	0.0630582	rs2768552	9	ARMC2	618	upstream	8.095	NA	1	7	1	1	1
rs534585219	17	44361861	T	G	0.2018	NA	0.800818	rs75944932	18	ARL17B	0	intronic	8.093	NA	5	15	1	1	1
rs35007622	19	50860356	G	GT	0.2306	NA	0.150179	rs35028989	19	NR1H2	0	intronic	8.091	NA	2	15	1	1	1
rs7216834	17	16032765	C	A	0.4742	0.680673	0.645735	rs12945959	16	NCOR1	0	intronic	8.09	6	4	5	1	1	1
rs2316775	17	43953502	A	G	0.175	NA	0.054311	rs75944932	18	MAPT-AS1	0	ncRNA_intronic	8.09	6	13	14	0	1	1
rs927453	10	81652369	C	T	0.3956	0.754522	0.789831	rs2493719	14	PGGT1BP2	0	ncRNA_exonic	8.089	6	13	15	0	1	1
rs4879704	9	33427322	A	C	0.3131	0.695668	0.910387	rs10758203	12	AQP3	13829	intergenic	8.087	4	5	15	0	1	1
rs3902025	17	38119254	G	T	0.4533	0.928362	0.448335	rs2290400	17	GSDMA	0	UTR5	8.086	NA	5	14	1	1	1
3:168829772:C:T	3	168829772	T	C	0.05467	NA	0.254802	rs2421077	4	MECOM	0	intronic	8.085	6	4	15	1	1	1
rs257390	5	130740617	C	T	0.2266	NA	0.14972	rs1050152	8	CDC42SE2	6476	intergenic	8.085	4	4	5	1	1	1
rs568071087	17	44364519	C	G	0.2515	NA	0.907929	rs75944932	18	ARL17B	0	intronic	8.083	NA	2	15	1	1	1
rs788404	19	50857823	C	T	0.4433	0.811333	0.330895	rs35028989	19	NR1H2	0	intronic	8.082	NA	5	15	1	1	1
rs34211253	17	43834074	C	G	0.2396	NA	0.994629	rs75944932	18	CRHR1:RP11-105N13.4	0:0	ncRNA_intronic	8.08	4	5	14	1	1	1
rs2532416	17	44289291	A	C	0.2445	0.835773	0.979633	rs75944932	18	KANSL1	0	intronic	8.079	NA	4	5	1	1	1
rs62057108	17	43896616	T	C	0.2396	NA	0.994629	rs75944932	18	CRHR1	0	intronic	8.076	5	5	15	1	1	0
rs1105571	17	43793200	A	T	0.2396	NA	0.994629	rs75944932	18	CRHR1:RP11-105N13.4	0:0	ncRNA_intronic	8.074	6	5	14	1	1	1
rs200422537	17	44331803	A	ATTTT	0.2386	NA	0.978488	rs75944932	18	RP11-259G18.3	5113	intergenic	8.068	NA	5	15	0	1	1
rs2913138	10	81434564	T	C	0.167	0.249866	0.0946982	rs2493719	14	RP11-506M13.3:RP11-119F19.2	0:0	ncRNA_intronic	8.065	5	5	15	0	1	0
rs28360588	6	109199213	T	C	0.3101	0.195017	0.17928	rs2768552	9	ARMC2	0	intronic	8.06	5	2	5	1	1	1
rs1401091	2	198790423	T	G	0.2664	0.0676978	0.323339	rs61054961	3	PLCL1	0	intronic	8.059	5	5	15	1	1	0
rs554209183	17	44133818	TA	T	0.2406	NA	1	rs75944932	18	KANSL1	0	intronic	8.059	NA	2	5	1	1	1
rs2544417	4	106745405	G	A	0.173	NA	0.317879	rs116034011	6	INTS12:GSTCD:RP11-45L9.1	0:0:0	ncRNA_intronic	8.058	NA	4	15	1	1	1
rs11655531	17	37697959	T	C	0.2505	0.316437	0.100584	rs2290400	17	CDK12	0	intronic	8.057	4	5	5	1	1	1
rs4971099	1	155155608	A	G	0.4354	NA	0.0897194	rs11580040	2	RP11-201K10.3:TRIM46	0:0	intronic	8.056	7	4	5	1	1	1
rs2316952	17	44139190	G	C	0.2406	0.905317	1	rs75944932	18	KANSL1	0	intronic	8.055	4	4	5	1	1	1
rs35549582	9	136294729	C	CT	0.3469	NA	0.0589495	rs3758348	13	ADAMTS13	0	intronic	8.054	NA	1	14	1	1	1
rs56210334	3	168884769	G	C	0.07157	0.287471	0.139789	rs2421077	4	MECOM	0	intronic	8.049	7	5	15	1	1	1
rs34080799	17	16293575	TAA	T	0.1988	NA	0.211486	rs12945959	16	FTLP12	1172	intergenic	8.045	NA	5	15	1	1	1
rs2516788	5	131715565	G	C	0.4105	0.158972	0.46948	rs1050152	8	SLC22A5	0	intronic	8.044	5	4	5	1	1	1
rs16941038	17	43761565	T	C	0.2654	NA	0.871725	rs75944932	18	CRHR1:RP11-105N13.4	0:0	ncRNA_intronic	8.044	1f	5	14	1	1	1
rs2522414	5	131911847	G	C	0.1968	0.192848	0.0530053	rs1050152	8	RAD50	0	intronic	8.043	5	4	4	1	1	1
rs13134240	4	103326112	G	C	0.3777	0.0261862	0.0537173	rs13135092	5	SLC39A8	0	intergenic	8.042	4	5	15	1	1	1
rs564850730	17	43668850	T	C	0.2008	NA	0.789756	rs75944932	18	DND1P1	4554	intergenic	8.042	NA	5	15	0	1	1
rs12406019	1	78678130	A	G	0.4056	0.721102	0.116804	rs34517439	1	RP11-183M13.1	17152	intergenic	8.04	5	5	15	0	1	1
rs72833498	17	15995802	T	C	0.4742	0.621117	0.645735	rs12945959	16	NCOR1	0	intronic	8.04	7	4	4	1	1	1
rs113965773	12	133167367	ACAGG	A	0.1918	NA	0.0708475	rs75526993	15	FBRSL1	5592	intergenic	8.038	NA	5	14	1	1	1
rs369182876	7	99953786	C	CA	0.2038	NA	0.0676263	rs7799441	10	STAG3L5P-PVRIG2P-PILRB:PILRB	0:0	ncRNA_intronic	8.037	NA	4	4	1	1	1
rs2296227	1	78201745	G	T	0.332	NA	0.0626674	rs34517439	1	USP33	0	exonic	8.036	7	4	5	1	1	1
[truncated: 2,652,121 more chars]
