## Supplementary material for "Disentangling the Shared and Differential Genetic Architecture Between COVID-19 and Other Respiratory Disorders: A Multi-Omics Genome-Wide Analysis": B2_ILD.xlsx (part 2 of 3)

### Sheet: T3.GWAS_catalog (continued)
Table 3. GWAS catalog annotations for SNPs in LD with independent significant SNPs in the genomic risk loci
12	rs56072903	0.999979	17	43728376	rs417968	NA	Educational attainment	44656	34855049	Pasman JA	44532	Behav Genet	www.ncbi.nlm.nih.gov/pubmed/34855049	Genetic Risk for Smoking: Disentangling Interplay Between Genes and Socioeconomic Status.	451,800 European or unknown ancestry individuals	NA	17q21.31		LINC02210, LINC02210, LINC02210-CRHR1, LINC02210-CRHR1			ENSG00000282171, ENSG00000204650, ENSG00000282456, ENSG00000263715	NA	NA	rs417968-?	rs417968	0	417968	non_coding_transcript_exon_variant	0	NR	1E-10	10		NA		NR [1300000]	N
12	rs56072903	0.999979	17	43731719	rs241036	NA	Experiencing mood swings	43487	29500382	Nagel M	43161	Nat Commun	www.ncbi.nlm.nih.gov/pubmed/29500382	Item-level analyses reveal genetic heterogeneity in neuroticism.	373,733 European ancestry individuals	NA	17q21.31	NR	LINC02210-CRHR1, LINC02210-CRHR1, LINC02210, LINC02210			ENSG00000282456, ENSG00000263715, ENSG00000282171, ENSG00000204650	NA	NA	rs241036-A	rs241036	0	241036	non_coding_transcript_exon_variant	0	0.217056	8E-20	19.0969		9.11	z score decrease	NR [10847151] (imputed)	N
12	rs56072903	0.999979	17	43731719	rs241036	NA	Menarche (age at onset)	43504	30595370	Kichaev G	43461	Am J Hum Genet	www.ncbi.nlm.nih.gov/pubmed/30595370	Leveraging Polygenic Functional Enrichment to Improve GWAS Power.	approximately 242,000 European ancestry individuals	NA	17q21.31		LINC02210-CRHR1, LINC02210-CRHR1, LINC02210, LINC02210			ENSG00000282456, ENSG00000263715, ENSG00000282171, ENSG00000204650	NA	NA	rs241036-?	rs241036	0	241036	non_coding_transcript_exon_variant	0	NR	7E-13	12.1549		NA		NR [~ 8900000] (imputed)	N
12	rs56072903	0.999979	17	43733983	rs241033	NA	Systolic blood pressure	44797	35762941	Plotnikov D	44713	Invest Ophthalmol Vis Sci	www.ncbi.nlm.nih.gov/pubmed/35762941	High Blood Pressure and Intraocular Pressure: A Mendelian Randomization Study.	526,001 European ancestry individuals	NA	17q21.31		LINC02210-CRHR1, LINC02210-CRHR1			ENSG00000282456, ENSG00000263715	NA	NA	rs241033-A	rs241033	0	241033	intron_variant	0	NR	5E-10	9.30103		0.2944	[0.2-0.39] unit decrease	NR [NR] (imputed)	N
12	rs56072903	0.999979	17	43739194	rs3843738	NA	General cognitive ability	43360	29844566	Davies G	43249	Nat Commun	www.ncbi.nlm.nih.gov/pubmed/29844566	Study of 300,486 individuals identifies 148 independent genetic loci influencing general cognitive function.	up to 300,486 European ancestry individuals	NA	17q21.31	RP11-105N13.4	LINC02210-CRHR1, LINC02210-CRHR1			ENSG00000282456, ENSG00000263715	NA	NA	rs3843738-A	rs3843738	0	3843738	intron_variant	0	NR	2E-10	9.69897		6.335	z-score decrease	Affymetrix, Illumina [at least 2500000] (imputed)	N
12	rs56072903	0.999979	17	43739194	rs3843738	NA	General factor of neuroticism	43587	30867560	Hill WD	43537	Mol Psychiatry	www.ncbi.nlm.nih.gov/pubmed/30867560	Genetic contributions to two special factors of neuroticism are associated with affluence, higher intelligence, better health, and longer life.	270,059 British ancestry individuals	NA	17q21.31	RP11-105N13.4	LINC02210-CRHR1, LINC02210-CRHR1			ENSG00000282456, ENSG00000263715	NA	NA	rs3843738-A	rs3843738	0	3843738	intron_variant	0	NR	6E-10	9.22185		0.010773	[0.0074-0.0142] unit decrease	Affymetrix [18485882] (imputed)	N
12	rs56072903	0.999979	17	43739194	rs3843738	NA	Heel bone mineral density	43391	30048462	Kim SK	43307	PLoS One	www.ncbi.nlm.nih.gov/pubmed/30048462	Identification of 613 new loci associated with heel bone mineral density and a polygenic risk score for bone mineral density, osteoporosis and fracture.	394,929 European ancestry individuals	NA	17q21.31		LINC02210-CRHR1, LINC02210-CRHR1			ENSG00000282456, ENSG00000263715	NA	NA	rs3843738-?	rs3843738	0	3843738	intron_variant	0	NR	2E-20	19.699		0.0195325	[0.015-0.024] unit decrease	Affymetrix [20259828] (imputed)	N
12	rs56072903	0.999979	17	43740565	rs1724409	NA	Bitter alcoholic beverage consumption	43706	31046077	Zhong VW	43587	Hum Mol Genet	www.ncbi.nlm.nih.gov/pubmed/31046077	A genome-wide association study of bitter and sweet beverage consumption.	336,448 European ancestry individuals	39,924 European ancestry individuals	17q21.31	MGC57346-CRHR1	LINC02210-CRHR1, LINC02210-CRHR1			ENSG00000282456, ENSG00000263715	NA	NA	rs1724409-T	rs1724409	0	1724409	intron_variant	0	0.7415	1E-10	10		0.0075	[0.0051-0.0099] unit increase	Affymetrix [~ 7740000] (imputed)	N
12	rs56072903	0.999979	17	43744203	rs62053943	NA	Parkinson's disease or first degree relation to individual with Parkinson's disease	43818	31701892	Nalls MA	43800	Lancet Neurol	www.ncbi.nlm.nih.gov/pubmed/31701892	Identification of novel risk loci, causal insights, and heritable risk for Parkinson's disease: a meta-analysis of genome-wide association studies.	15,056 European ancestry cases, 18,618 European ancestry proxy cases, 449,056 European ancestry controls	22,632 European ancestry cases, 968,735 European ancestry controls	17q21.31	CRHR1	LINC02210-CRHR1, LINC02210-CRHR1			ENSG00000282456, ENSG00000263715	NA	NA	rs62053943-T	rs62053943	0	62053943	intron_variant	0	0.1552	4E-68	67.3979		0.27	[0.24-0.3] unit decrease	NR [7784415] (imputed)	N
12	rs56072903	0.999979	17	43744203	rs62053943	NA	Parkinson's disease	43857	31660654	Bandres-Ciga S	43767	Mov Disord	www.ncbi.nlm.nih.gov/pubmed/31660654	The Genetic Architecture of Parkinson Disease in Spain: Characterizing Population-Specific Risk, Differential Haplotype Structures, and Providing Etiologic Insight.	4,639 Spanish ancestry cases, 2,949 Spanish ancestry controls	NA	17q21.31	CRHR1	LINC02210-CRHR1, LINC02210-CRHR1			ENSG00000282456, ENSG00000263715	NA	NA	rs62053943-T	rs62053943	0	62053943	intron_variant	0	0.17489	8E-9	8.09691		0.2957	[0.2-0.4] unit decrease	Illumina [9911207] (imputed)	N
12	rs56072903	0.999979	17	43744203	rs62053943	NA	White matter microstructure (radial diusivities)	43866	31666681	Zhao B	43768	Mol Psychiatry	www.ncbi.nlm.nih.gov/pubmed/31666681	Large-scale GWAS reveals genetic architecture of brain white matter microstructure and genetic overlap with cognitive and mental health traits (n = 17,706).	17,706 European ancestry individuals	NA	17q21.31	NR	LINC02210-CRHR1, LINC02210-CRHR1			ENSG00000282456, ENSG00000263715	NA	NA	rs62053943-?	rs62053943	0	62053943	intron_variant	0		2E-8	7.69897	(Anterior limb of internal capsule)	NA		NR [8955960] (imputed)	N
12	rs56072903	0.999979	17	43744203	rs62053943	NA	General factor of neuroticism	43587	30867560	Hill WD	43537	Mol Psychiatry	www.ncbi.nlm.nih.gov/pubmed/30867560	Genetic contributions to two special factors of neuroticism are associated with affluence, higher intelligence, better health, and longer life.	270,059 British ancestry individuals	NA	17q21.31	RP11-105N13.4	LINC02210-CRHR1, LINC02210-CRHR1			ENSG00000282456, ENSG00000263715	NA	NA	rs62053943-C	rs62053943	0	62053943	intron_variant	0	NR	4E-14	13.3979		0.012948	[0.0096-0.0163] unit increase	Affymetrix [18485882] (imputed)	N
12	rs56072903	0.999979	17	43744203	rs62053943	NA	A body shape index	44432	34021172	Christakoudi S	44337	Sci Rep	www.ncbi.nlm.nih.gov/pubmed/34021172	GWAS of allometric body-shape indices in UK Biobank identifies loci suggesting associations with morphogenesis, organogenesis, adrenal cell renewal and cancer.	219,872 British ancestry women	NA	17q21.31	CRHR1, RP11-105N13.4	LINC02210-CRHR1, LINC02210-CRHR1			ENSG00000282456, ENSG00000263715	NA	NA	rs62053943-T	rs62053943	0	62053943	intron_variant	0	NR	1E-10	10		0.0256218	[0.018-0.033] unit increase	Affymetrix [321169] (imputed)	N
12	rs56072903	0.999979	17	43744344	rs1635298	NA	Schizophrenia	44348	33169155	Bigdeli TB	44145	Schizophr Bull	www.ncbi.nlm.nih.gov/pubmed/33169155	Genome-Wide Association Studies of Schizophrenia and Bipolar Disorder in a Diverse Cohort of US Veterans.	37,759 European ancestry cases, 7,509 African American cases, 1,234 Latino cases, 22,778 East Asian ancestry cases, 91,590 European ancestry controls, 8,337 African American controls, 3,090 Latino controls, 35,362 East Asian ancestry controls	NA	17q21.31	CRHR1	LINC02210-CRHR1, LINC02210-CRHR1			ENSG00000282456, ENSG00000263715	NA	NA	rs1635298-A	rs1635298	0	1635298	intron_variant	0	NR	3E-8	7.52288		1.07	[1.05-1.09]	Affymetrix [up to 49134253] (imputed)	N
12	rs56072903	0.999979	17	43748712	rs143699161	NA	General cognitive ability	43360	29844566	Davies G	43249	Nat Commun	www.ncbi.nlm.nih.gov/pubmed/29844566	Study of 300,486 individuals identifies 148 independent genetic loci influencing general cognitive function.	up to 300,486 European ancestry individuals	NA	17q21.31	RP11-105N13.4	LINC02210-CRHR1, LINC02210-CRHR1			ENSG00000282456, ENSG00000263715	NA	NA	rs143699161-A	rs143699161	0	143699161	intron_variant	0	NR	3E-8	7.52288		5.542	z-score decrease	Affymetrix, Illumina [at least 2500000] (imputed)	N
12	rs56072903	0.999979	17	43748712	rs143699161	NA	Educational attainment	44743	35361970	Okbay A	44651	Nat Genet	www.ncbi.nlm.nih.gov/pubmed/35361970	Polygenic prediction of educational attainment within and between families from genome-wide association analyses in 3 million individuals.	3,037,499 European ancestry individuals	NA	17q21.31		LINC02210-CRHR1, LINC02210-CRHR1			ENSG00000282456, ENSG00000263715	NA	NA	rs143699161-A	rs143699161	0	143699161	intron_variant	0	0.7543	9E-17	16.0458		0.010301	[0.0079-0.0127] unit decrease	Illumina [10675380] (imputed)	N
12	rs56072903	0.999979	17	43748712	rs143699161	NA	Self-reported math ability (MTAG)	43416	30038396	Lee JJ	43304	Nat Genet	www.ncbi.nlm.nih.gov/pubmed/30038396	Gene discovery and polygenic prediction from a genome-wide association study of educational attainment in 1.1 million individuals.	670,471 European ancestry individuals	NA	17q21.31	Intergenic	LINC02210-CRHR1, LINC02210-CRHR1			ENSG00000282456, ENSG00000263715	NA	NA	rs143699161-A	rs143699161	0	143699161	intron_variant	0	0.7717	3E-10	9.52288	(MTAG)	0.0135	[0.0094-0.0176] unit decrease	Affymetrix, Illumina [7100000] (imputed)	N
12	rs56072903	0.999979	17	43751913	rs1635291	NA	Alcohol consumption (heavy vs. light/non-drinkers)	43920	31998841	Thompson A	43845	Sci Adv	www.ncbi.nlm.nih.gov/pubmed/31998841	Functional validity, role, and implications of heavy alcohol consumption genetic loci.	21,967 British ancestry cases, 103,282 British ancestry controls	47,967 European ancestry individuals	17q21.31	CRHR1	LINC02210-CRHR1, LINC02210-CRHR1			ENSG00000282456, ENSG00000263715	NA	NA	rs1635291-A	rs1635291	0	1635291	intron_variant	0	0.754	7E-9	8.1549		5.803	NR z score increase	Affymetrix [11141077] (imputed)	N
12	rs56072903	0.999979	17	43754850	rs62055691	NA	Alcohol consumption (drinks per week)	43742	30679032	Brazel DM	43440	Biol Psychiatry	www.ncbi.nlm.nih.gov/pubmed/30679032	Exome Chip Meta-analysis Fine Maps Causal Variants and Elucidates the Genetic Architecture of Rare Coding Variants in Smoking and Alcohol Use.	up to 357,854 European ancestry individuals	NA	17q21.31	CRHR1	LINC02210-CRHR1, LINC02210-CRHR1			ENSG00000282456, ENSG00000263715	NA	NA	rs62055691-C	rs62055691	0	62055691	intron_variant	0	0.225	2E-23	22.699		0.0303	[0.024-0.036] unit decrease	Illumina [~ 250000] (imputed)	N
12	rs56072903	0.999979	17	43756969	rs1635288	NA	aparc-a2009s lh area S-collat-transv-ant	44712	33875891	Smith SM	44305	Nat Neurosci	www.ncbi.nlm.nih.gov/pubmed/33875891	An expanded set of genome-wide association studies of brain imaging phenotypes in UK Biobank.	21,282 British ancestry individuals	10,686 British ancestry individuals	17q21.31		LINC02210-CRHR1, LINC02210-CRHR1			ENSG00000282456, ENSG00000263715	NA	NA	rs1635288-G	rs1635288	0	1635288	intron_variant	0	0.754	7E-11	10.1549		0.073	[0.051-0.095] unit increase	Affymetrix [17103079] (imputed)	N
12	rs56072903	0.999979	17	43757450	rs55974014	NA	Left-handedness	44205	32989287	Cuellar-Partida G	44102	Nat Hum Behav	www.ncbi.nlm.nih.gov/pubmed/32989287	Genome-wide association study identifies 48 common genetic variants associated with handedness.	1,766,671 European ancestry individuals	NA	17q21.31	CRHR1	LINC02210-CRHR1, LINC02210-CRHR1			ENSG00000282456, ENSG00000263715	NA	NA	rs55974014-A	rs55974014	0	55974014	intron_variant	0	0.2142	3E-30	29.5229		0.94989	[NR]	Illumina [12493444] (imputed)	N
12	rs56072903	0.999979	17	43758125	rs62055696	NA	Physical activity	44593	34753499	Hanscombe KB	44509	Genome Med	www.ncbi.nlm.nih.gov/pubmed/34753499	The genetic case for cardiorespiratory fitness as a clinical vital sign and the routine prescription of physical activity in healthcare.	89,683 European ancestry individuals	NA	17q21.31		LINC02210-CRHR1, LINC02210-CRHR1			ENSG00000282456, ENSG00000263715	NA	NA	rs62055696-A	rs62055696	0	62055696	intron_variant	0	0.78	1E-11	11		0.309	[0.22-0.4] unit decrease	Affymetrix [8918919] (imputed)	N
12	rs56072903	0.999979	17	43758125	rs62055696	NA	Physical activity	44593	34753499	Hanscombe KB	44509	Genome Med	www.ncbi.nlm.nih.gov/pubmed/34753499	The genetic case for cardiorespiratory fitness as a clinical vital sign and the routine prescription of physical activity in healthcare.	50,331 European ancestry women	NA	17q21.31		LINC02210-CRHR1, LINC02210-CRHR1			ENSG00000282456, ENSG00000263715	NA	NA	rs62055696-A	rs62055696	0	62055696	intron_variant	0	0.78	1E-9	9		0.358	[0.24-0.47] unit decrease	Affymetrix [8918919] (imputed)	N
12	rs56072903	0.999979	17	43758787	rs62055701	NA	Irritable mood	43487	29500382	Nagel M	43161	Nat Commun	www.ncbi.nlm.nih.gov/pubmed/29500382	Item-level analyses reveal genetic heterogeneity in neuroticism.	366,726 European ancestry individuals	NA	17q21.31	NR	LINC02210-CRHR1, LINC02210-CRHR1			ENSG00000282456, ENSG00000263715	NA	NA	rs62055701-A	rs62055701	0	62055701	intron_variant	0	0.214491	6E-13	12.2218		7.19	z score increase	NR [~ 10847151] (imputed)	N
12	rs56072903	0.999979	17	43758887	rs76539714	NA	aparc-Desikan lh area fusiform	44712	33875891	Smith SM	44305	Nat Neurosci	www.ncbi.nlm.nih.gov/pubmed/33875891	An expanded set of genome-wide association studies of brain imaging phenotypes in UK Biobank.	21,282 British ancestry individuals	10,686 British ancestry individuals	17q21.31		LINC02210-CRHR1, LINC02210-CRHR1			ENSG00000282456, ENSG00000263715	NA	NA	rs76539714-G	rs76539714	0	76539714	intron_variant	0	0.224	1E-22	22		0.114	[0.09-0.138] unit decrease	Affymetrix [17103079] (imputed)	N
12	rs56072903	0.999979	17	43758887	rs76539714	NA	aparc-DKTatlas lh area fusiform	44712	33875891	Smith SM	44305	Nat Neurosci	www.ncbi.nlm.nih.gov/pubmed/33875891	An expanded set of genome-wide association studies of brain imaging phenotypes in UK Biobank.	21,282 British ancestry individuals	10,686 British ancestry individuals	17q21.31		LINC02210-CRHR1, LINC02210-CRHR1			ENSG00000282456, ENSG00000263715	NA	NA	rs76539714-G	rs76539714	0	76539714	intron_variant	0	0.224	4E-23	22.3979		0.116	[0.092-0.14] unit decrease	Affymetrix [17103079] (imputed)	N
12	rs56072903	0.999979	17	43758887	rs76539714	NA	IDP dMRI TBSS L1 External capsule R	44712	33875891	Smith SM	44305	Nat Neurosci	www.ncbi.nlm.nih.gov/pubmed/33875891	An expanded set of genome-wide association studies of brain imaging phenotypes in UK Biobank.	20,860 British ancestry individuals	10,496 British ancestry individuals	17q21.31		LINC02210-CRHR1, LINC02210-CRHR1			ENSG00000282456, ENSG00000263715	NA	NA	rs76539714-G	rs76539714	0	76539714	intron_variant	0	0.224	6E-15	14.2218		0.092	[0.068-0.116] unit increase	Affymetrix [17103079] (imputed)	N
12	rs56072903	0.999979	17	43758887	rs76539714	NA	Albumin levels	44858	34321204	Harrison S	44405	Sci Adv	www.ncbi.nlm.nih.gov/pubmed/34321204	Testosterone and socioeconomic position: Mendelian randomization in 306,248 men and women in UK Biobank.	158,000 British ancestry women	NA	17q21.31		LINC02210-CRHR1, LINC02210-CRHR1			ENSG00000282456, ENSG00000263715	NA	NA	rs76539714-G	rs76539714	0	76539714	intron_variant	0	0.23	4E-10	9.39794		0.09	[0.061-0.119] g/L decrease	Affymetrix [NR] (imputed)	N
12	rs56072903	0.999979	17	43758898	rs57222984	NA	Snoring	43900	32060260	Campos AI	43875	Nat Commun	www.ncbi.nlm.nih.gov/pubmed/32060260	Insights into the aetiology of snoring from observational and genetic investigations in the UK Biobank.	61,792 British ancestry female cases, 156,554 British ancestry female controls	NA	17q21.31	NR	LINC02210-CRHR1, LINC02210-CRHR1			ENSG00000282456, ENSG00000263715	NA	NA	rs57222984-A	rs57222984	0	57222984	intron_variant	0	NR	5E-8	7.30103		0.00872	[0.0056-0.0118] unit decrease	NR [11010159] (imputed)	N
12	rs56072903	0.999979	17	43758898	rs57222984	NA	Snoring	43900	32060260	Campos AI	43875	Nat Commun	www.ncbi.nlm.nih.gov/pubmed/32060260	Insights into the aetiology of snoring from observational and genetic investigations in the UK Biobank.	152,302 British ancestry cases, 256,015 British ancestry controls	NA	17q21.31	NR	LINC02210-CRHR1, LINC02210-CRHR1			ENSG00000282456, ENSG00000263715	NA	NA	rs57222984-A	rs57222984	0	57222984	intron_variant	0	NR	5E-12	11.301		0.00843452	[0.006-0.0108] unit decrease	NR [11010159] (imputed)	N
12	rs56072903	0.999979	17	43758898	rs57222984	NA	Snoring	43900	32060260	Campos AI	43875	Nat Commun	www.ncbi.nlm.nih.gov/pubmed/32060260	Insights into the aetiology of snoring from observational and genetic investigations in the UK Biobank.	151,836 British ancestry cases, 255,230 British ancestry controls	NA	17q21.31	NR	LINC02210-CRHR1, LINC02210-CRHR1			ENSG00000282456, ENSG00000263715	NA	NA	rs57222984-A	rs57222984	0	57222984	intron_variant	0	NR	8E-11	10.0969	(adjusted for BMI)	0.00784	[0.0055-0.0102] unit decrease	NR [11010159] (imputed)	N
12	rs56072903	0.999979	17	43758898	rs57222984	NA	Snoring	43641	30804565	Jansen PR	43521	Nat Genet	www.ncbi.nlm.nih.gov/pubmed/30804565	Genome-wide analysis of insomnia in 1,331,010 individuals identifies new risk loci and functional pathways.	359,916 European ancestry individuals	NA	17q21.31	NR	LINC02210-CRHR1, LINC02210-CRHR1			ENSG00000282456, ENSG00000263715	NA	NA	rs57222984-G	rs57222984	0	57222984	intron_variant	0	0.2423	3E-11	10.5229		1.04	[1.03-1.05]	Affymetrix, Illumina [10862568] (imputed)	N
12	rs56072903	0.999979	17	43758898	rs57222984	NA	Sardines liking	44777	35585065	May-Wilson S	44699	Nat Commun	www.ncbi.nlm.nih.gov/pubmed/35585065	Large-scale GWAS of food liking reveals genetic determinants and genetic correlations with distinct neurophysiological traits.	157,340 European ancestry individuals	NA	17q21.31		LINC02210-CRHR1, LINC02210-CRHR1			ENSG00000282456, ENSG00000263715	NA	NA	rs57222984-G	rs57222984	0	57222984	intron_variant	0	0.2422	2E-8	7.69897		0.02343	[0.015-0.032] unit decrease	Affymetrix [11353280] (imputed)	N
12	rs56072903	0.999979	17	43776741	rs76761706	NA	Neurociticism	43487	29500382	Nagel M	43161	Nat Commun	www.ncbi.nlm.nih.gov/pubmed/29500382	Item-level analyses reveal genetic heterogeneity in neuroticism.	380,506 European ancestry individuals	NA	17q21.31	NR	LINC02210-CRHR1, LINC02210-CRHR1			ENSG00000282456, ENSG00000263715	NA	NA	rs76761706-T	rs76761706	0	76761706	intron_variant	0	0.215553	7E-32	31.1549		11.76	z score decrease	NR [10847151] (imputed)	N
12	rs56072903	0.999979	17	43776742	rs80143279	NA	Sensitivity to environmental stress and adversity	44019	31972866	Nagel M	43853	Acta Psychiatr Scand	www.ncbi.nlm.nih.gov/pubmed/31972866	Genome-wide association study of the sensitivity to environmental stress and adversity (SESA) neuroticism cluster.	351,827 European ancestry individuals	NA	17q21.31	NR	LINC02210-CRHR1, LINC02210-CRHR1			ENSG00000282456, ENSG00000263715	NA	NA	rs80143279-C	rs80143279	0	80143279	intron_variant	0	NR	8E-22	21.0969		0.02682	NR unit increase	NR [7259579]	N
12	rs56072903	0.999979	17	43777313	rs1724422	NA	Depressed affect	43404	29942085	Nagel M	43276	Nat Genet	www.ncbi.nlm.nih.gov/pubmed/29942085	Meta-analysis of genome-wide association studies for neuroticism in 449,484 individuals identifies novel genetic loci and pathways.	357,957 European ancestry individuals	NA	17q21.31	NR	LINC02210-CRHR1, LINC02210-CRHR1			ENSG00000282456, ENSG00000263715	NA	NA	rs1724422-?	rs1724422	0	1724422	intron_variant	0	NR	1E-11	11		0.01616	[0.012-0.021] unit increase	Affymetrix [10847151] (imputed)	N
12	rs56072903	0.999979	17	43777313	rs1724422	NA	Neuroticism	43404	29942085	Nagel M	43276	Nat Genet	www.ncbi.nlm.nih.gov/pubmed/29942085	Meta-analysis of genome-wide association studies for neuroticism in 449,484 individuals identifies novel genetic loci and pathways.	449,484 European ancestry individuals	NA	17q21.31	NR	LINC02210-CRHR1, LINC02210-CRHR1			ENSG00000282456, ENSG00000263715	NA	NA	rs1724422-A	rs1724422	0	1724422	intron_variant	0	NR	6E-16	15.2218		8.092	z score decrease	Affymetrix [10847151] (imputed)	N
12	rs56072903	0.999979	17	43778680	rs17688916	NA	Feeling worry	43487	29500382	Nagel M	43161	Nat Commun	www.ncbi.nlm.nih.gov/pubmed/29500382	Item-level analyses reveal genetic heterogeneity in neuroticism.	372,869 European ancestry individuals	NA	17q21.31	SPATA32	LINC02210-CRHR1, LINC02210-CRHR1			ENSG00000282456, ENSG00000263715	NA	NA	rs17688916-A	rs17688916	0	17688916	intron_variant	0	0.196725	3E-11	10.5229		6.653	unit increase	NR [10847151] (imputed)	N
12	rs56072903	0.999979	17	43778680	rs17688916	NA	Sleep duration (long sleep)	43567	30846698	Dashti HS	43531	Nat Commun	www.ncbi.nlm.nih.gov/pubmed/30846698	Genome-wide association study identifies genetic loci for self-reported habitual sleep duration supported by accelerometer-derived estimates.	34,184 European ancestry cases, 305,742 European ancestry controls	47,180 adults, 10,554 children or adolescents	17q21.31	KIAA1267, LOC644246	LINC02210-CRHR1, LINC02210-CRHR1			ENSG00000282456, ENSG00000263715	NA	NA	rs17688916-T	rs17688916	0	17688916	intron_variant	0	NR	1E-11	11		1.074		Affymetrix [14661600] (imputed)	N
12	rs56072903	0.999979	17	43778680	rs17688916	NA	Total testosterone levels	44858	34321204	Harrison S	44405	Sci Adv	www.ncbi.nlm.nih.gov/pubmed/34321204	Testosterone and socioeconomic position: Mendelian randomization in 306,248 men and women in UK Biobank.	148,248 British ancestry men	NA	17q21.31		LINC02210-CRHR1, LINC02210-CRHR1			ENSG00000282456, ENSG00000263715	NA	NA	rs17688916-A	rs17688916	0	17688916	intron_variant	0	0.2	4E-8	7.39794		0.12	[0.077-0.163] nmol/L increase	Affymetrix [NR] (imputed)	N
12	rs56072903	0.999979	17	43781083	rs117560908	NA	Cognitive aspects of educational attainment	44209	33414549	Demange PA	44203	Nat Genet	www.ncbi.nlm.nih.gov/pubmed/33414549	Investigating the genetic architecture of noncognitive skills using GWAS-by-subtraction.	257,700 European ancestry individuals	NA	17q21.31	NR	LINC02210-CRHR1, LINC02210-CRHR1			ENSG00000282456, ENSG00000263715	NA	NA	rs117560908-C	rs117560908	0	117560908	intron_variant	0	0.23161	3E-10	9.52288		0.0469897	[0.032-0.062] unit decrease	Affymetrix, Illumina, Perlegen [7305956] (imputed)	N
12	rs56072903	0.999979	17	43781083	rs117560908	NA	Cognitive performance	43416	30038396	Lee JJ	43304	Nat Genet	www.ncbi.nlm.nih.gov/pubmed/30038396	Gene discovery and polygenic prediction from a genome-wide association study of educational attainment in 1.1 million individuals.	257,841 European ancestry individuals	NA	17q21.31	Intergenic	LINC02210-CRHR1, LINC02210-CRHR1			ENSG00000282456, ENSG00000263715	NA	NA	rs117560908-T	rs117560908	0	117560908	intron_variant	0	0.2663	2E-10	9.69897		0.0211	[0.015-0.028] unit increase	Affymetrix, Illumina [10100000] (imputed)	N
12	rs56072903	0.999979	17	43781083	rs117560908	NA	Cognitive performance (MTAG)	43416	30038396	Lee JJ	43304	Nat Genet	www.ncbi.nlm.nih.gov/pubmed/30038396	Gene discovery and polygenic prediction from a genome-wide association study of educational attainment in 1.1 million individuals.	402,382 European ancestry individuals	NA	17q21.31	Intergenic	LINC02210-CRHR1, LINC02210-CRHR1			ENSG00000282456, ENSG00000263715	NA	NA	rs117560908-T	rs117560908	0	117560908	intron_variant	0	0.2663	2E-14	13.699	(MTAG)	0.0204	[0.015-0.025] unit increase	Affymetrix, Illumina [7100000] (imputed)	N
12	rs56072903	0.999979	17	43781747	rs1724425	NA	General cognitive ability	43360	29844566	Davies G	43249	Nat Commun	www.ncbi.nlm.nih.gov/pubmed/29844566	Study of 300,486 individuals identifies 148 independent genetic loci influencing general cognitive function.	up to 300,486 European ancestry individuals	NA	17q21.31	RP11-105N13.4	LINC02210-CRHR1, LINC02210-CRHR1			ENSG00000282456, ENSG00000263715	NA	NA	rs1724425-T	rs1724425	0	1724425	intron_variant	0	NR	7E-11	10.1549		6.531	z-score decrease	Affymetrix, Illumina [at least 2500000] (imputed)	N
12	rs56072903	0.999979	17	43781747	rs1724425	NA	General factor of neuroticism	43587	30867560	Hill WD	43537	Mol Psychiatry	www.ncbi.nlm.nih.gov/pubmed/30867560	Genetic contributions to two special factors of neuroticism are associated with affluence, higher intelligence, better health, and longer life.	270,059 British ancestry individuals	NA	17q21.31	RP11-105N13.4	LINC02210-CRHR1, LINC02210-CRHR1			ENSG00000282456, ENSG00000263715	NA	NA	rs1724425-C	rs1724425	0	1724425	intron_variant	0	NR	4E-11	10.3979		0.011456	[0.0081-0.0149] unit increase	Affymetrix [18485882] (imputed)	N
12	rs56072903	0.999979	17	43783340	rs1526123	NA	General cognitive ability	43360	29844566	Davies G	43249	Nat Commun	www.ncbi.nlm.nih.gov/pubmed/29844566	Study of 300,486 individuals identifies 148 independent genetic loci influencing general cognitive function.	up to 300,486 European ancestry individuals	NA	17q21.31	RP11-105N13.4	LINC02210-CRHR1, LINC02210-CRHR1			ENSG00000282456, ENSG00000263715	NA	NA	rs1526123-T	rs1526123	0	1526123	intron_variant	0	NR	2E-10	9.69897		6.403	z-score increase	Affymetrix, Illumina [at least 2500000] (imputed)	N
12	rs56072903	0.999979	17	43783340	rs1526123	NA	General factor of neuroticism	43587	30867560	Hill WD	43537	Mol Psychiatry	www.ncbi.nlm.nih.gov/pubmed/30867560	Genetic contributions to two special factors of neuroticism are associated with affluence, higher intelligence, better health, and longer life.	270,059 British ancestry individuals	NA	17q21.31	RP11-105N13.4	LINC02210-CRHR1, LINC02210-CRHR1			ENSG00000282456, ENSG00000263715	NA	NA	rs1526123-T	rs1526123	0	1526123	intron_variant	0	NR	3E-9	8.52288		0.010348	[0.0069-0.0138] unit increase	Affymetrix [18485882] (imputed)	N
12	rs56072903	0.999979	17	43784228	rs9912362	NA	Parkinson's disease or first degree relation to individual with Parkinson's disease	43818	31701892	Nalls MA	43800	Lancet Neurol	www.ncbi.nlm.nih.gov/pubmed/31701892	Identification of novel risk loci, causal insights, and heritable risk for Parkinson's disease: a meta-analysis of genome-wide association studies.	15,056 European ancestry cases, 18,618 European ancestry proxy cases, 449,056 European ancestry controls	22,632 European ancestry cases, 968,735 European ancestry controls	17q21.31	CRHR1	LINC02210-CRHR1, LINC02210-CRHR1			ENSG00000282456, ENSG00000263715	NA	NA	rs9912362-T	rs9912362	0	9912362	intron_variant	0	0.3594	2E-13	12.699		0.077	[0.057-0.097] unit increase	NR [7784415] (imputed)	N
12	rs56072903	0.999979	17	43785098	rs112123127	NA	IDP dMRI TBSS MD Anterior limb of internal capsule R	44712	33875891	Smith SM	44305	Nat Neurosci	www.ncbi.nlm.nih.gov/pubmed/33875891	An expanded set of genome-wide association studies of brain imaging phenotypes in UK Biobank.	20,860 British ancestry individuals	10,496 British ancestry individuals	17q21.31		LINC02210-CRHR1, LINC02210-CRHR1			ENSG00000282456, ENSG00000263715	NA	NA	rs112123127-T	rs112123127	0	112123127	intron_variant	0	0.221	8E-14	13.0969		0.088	[0.064-0.112] unit increase	Affymetrix [17103079] (imputed)	N
12	rs56072903	0.999979	17	43785349	rs61667602	NA	Maximum habitual alcohol consumption	43726	31151762	Gelernter J	43563	Biol Psychiatry	www.ncbi.nlm.nih.gov/pubmed/31151762	Genome-wide Association Study of Maximum Habitual Alcohol Intake in >140,000 U.S. European and African American Veterans Yields Novel Risk Loci.	126,936 European ancestry individuals, 17,029 African American individuals	NA	17q21.31	CRHR1	LINC02210-CRHR1, LINC02210-CRHR1			ENSG00000282456, ENSG00000263715	NA	NA	rs61667602-?	rs61667602	0	61667602	intron_variant	0	NR	1E-13	13		7.439	NR z score increase	Affymetrix [up to 6007810] (imputed)	N
12	rs56072903	0.999979	17	43785349	rs61667602	NA	COVID-19 (hospitalized vs population)	44818	35922517	COVID-19 Host Genetics Initiative	44776	Nature	www.ncbi.nlm.nih.gov/pubmed/35922517	A first update on mapping the human genetic architecture of COVID-19.	2,113 African ancestry cases, 121,925 African ancestry controls, 1,709 Hispanic or Latin American cases, 150,547 Hispanic or Latin American controls, 1,551 East Asian ancestry cases, 15,825 East Asian ancestry controls, 18,605 European ancestry cases, 2,490,909 European ancestry controls, 584 Greater Middle Eastern (Middle Eastern, North African or Persian) cases, 14,491 Greater Middle Eastern (Middle Eastern, North African or Persian) controls, 465 South Asian ancestry cases, 42,575 South Asian ancestry controls	NA	17q21.31		LINC02210-CRHR1, LINC02210-CRHR1			ENSG00000282456, ENSG00000263715	NA	NA	rs61667602-C	rs61667602	0	61667602	intron_variant	0	0.189	4E-12	11.3979		0.91	[0.89-0.94]	Affymetrix, Illumina [NR] (imputed)	N
12	rs56072903	0.999979	17	43785349	rs61667602	NA	COVID-19 (critical illness vs population)	44818	35922517	COVID-19 Host Genetics Initiative	44776	Nature	www.ncbi.nlm.nih.gov/pubmed/35922517	A first update on mapping the human genetic architecture of COVID-19.	188 African ancestry cases, 11,232 African ancestry controls, 641 Hispanic or Latin American cases, 95,479 Hispanic or Latin American controls, 441 East Asian ancestry cases, 2,776 East Asian ancestry controls, 7,641 European ancestry cases, 1,632,197 European ancestry controls, 314 Greater Middle Eastern (Middle Eastern, North African or Persian) cases, 948 Greater Middle Eastern (Middle Eastern, North African or Persian) controls, 151 South Asian ancestry cases, 34,013 South Asian ancestry controls	NA	17q21.31		LINC02210-CRHR1, LINC02210-CRHR1			ENSG00000282456, ENSG00000263715	NA	NA	rs61667602-C	rs61667602	0	61667602	intron_variant	0	0.195	6E-8	7.22185		0.89	[0.85-0.93]	Affymetrix, Illumina [NR] (imputed)	N
12	rs56072903	0.999979	17	43789710	rs113100008	NA	Neuroticism	43404	29942085	Nagel M	43276	Nat Genet	www.ncbi.nlm.nih.gov/pubmed/29942085	Meta-analysis of genome-wide association studies for neuroticism in 449,484 individuals identifies novel genetic loci and pathways.	449,484 European ancestry individuals	NA	17q21.31	NR	LINC02210-CRHR1, LINC02210-CRHR1			ENSG00000282456, ENSG00000263715	NA	NA	rs113100008-C	rs113100008	0	113100008	intron_variant	0	NR	2E-10	9.69897		6.371	z score decrease	Affymetrix [10847151] (imputed)	N
12	rs56072903	0.999979	17	43790005	rs62056934	NA	Vertex-wise cortical surface area	44627	34910505	van der Meer D	44545	Sci Adv	www.ncbi.nlm.nih.gov/pubmed/34910505	The genetic architecture of human cortical folding.	8,072 individuals	NA	17q21.31		LINC02210-CRHR1, LINC02210-CRHR1			ENSG00000282456, ENSG00000263715	NA	NA	rs62056934-G	rs62056934	0	62056934	intron_variant	0	0.24	9E-12	11.0458		NA		NR [13131314] (imputed)	N
12	rs56072903	0.999979	17	43790005	rs62056934	NA	Vertex-wise cortical surface area	44627	34910505	van der Meer D	44545	Sci Adv	www.ncbi.nlm.nih.gov/pubmed/34910505	The genetic architecture of human cortical folding.	33,748 European ancestry individuals	NA	17q21.31		LINC02210-CRHR1, LINC02210-CRHR1			ENSG00000282456, ENSG00000263715	NA	NA	rs62056934-G	rs62056934	0	62056934	intron_variant	0	0.24	3E-140	139.523		25.21	z score increase	Affymetrix [9061022] (imputed)	N
12	rs56072903	0.999979	17	43790005	rs62056934	NA	Vertex-wise cortical thickness	44627	34910505	van der Meer D	44545	Sci Adv	www.ncbi.nlm.nih.gov/pubmed/34910505	The genetic architecture of human cortical folding.	33,748 European ancestry individuals	NA	17q21.31		LINC02210-CRHR1, LINC02210-CRHR1			ENSG00000282456, ENSG00000263715	NA	NA	rs62056934-G	rs62056934	0	62056934	intron_variant	0	0.24	3E-203	202.523		30.42	z score increase	Affymetrix [9061022] (imputed)	N
12	rs56072903	0.999979	17	43795433	rs11655470	NA	Head circumference (infant)	41054	22504419	Taal HR	41014	Nat Genet	www.ncbi.nlm.nih.gov/pubmed/22504419	Common variants at 12q15 and 12q24 are associated with infant head circumference.	10,768 European ancestry infants	8,321 European ancestry infants	17q21.31	MAPT, CRHR1	LINC02210-CRHR1, LINC02210-CRHR1			ENSG00000282456, ENSG00000263715	NA	NA	rs11655470-T	rs11655470	0	11655470	intron_variant	0	0.49	4E-6	5.39794		0.048	[0.028-0.068] SD increase	Affymetrix, Illumina [~ 2400000] (imputed)	N
12	rs56072903	0.999979	17	43798308	rs117615688	NA	Parkinson's disease or first degree relation to individual with Parkinson's disease	43818	31701892	Nalls MA	43800	Lancet Neurol	www.ncbi.nlm.nih.gov/pubmed/31701892	Identification of novel risk loci, causal insights, and heritable risk for Parkinson's disease: a meta-analysis of genome-wide association studies.	15,056 European ancestry cases, 18,618 European ancestry proxy cases, 449,056 European ancestry controls	22,632 European ancestry cases, 968,735 European ancestry controls	17q21.31	CRHR1	LINC02210-CRHR1, LINC02210-CRHR1			ENSG00000282456, ENSG00000263715	NA	NA	rs117615688-A	rs117615688	0	117615688	intron_variant	0	0.067	7E-16	15.1549		0.2324	[0.18-0.29] unit decrease	NR [7784415] (imputed)	N
12	rs56072903	0.999979	17	43798308	rs117615688	NA	Serum total protein level	44376	33462484	Sinnott-Armstrong N	44214	Nat Genet	www.ncbi.nlm.nih.gov/pubmed/33462484	Genetics of 35 blood and urine biomarkers in the UK Biobank.	313,032 European ancestry individuals, 5,573 African ancestry individuals, 6,687 South Asian ancestry individuals	NA	17q21.31	NR	LINC02210-CRHR1, LINC02210-CRHR1			ENSG00000282456, ENSG00000263715	NA	NA	rs117615688-A	rs117615688	0	117615688	intron_variant	0	NR	2E-12	11.699		0.0353	[0.026-0.045] unit decrease	Affymetrix [9000000] (imputed)	N
12	rs56072903	0.999979	17	43798787	rs564681262	NA	White matter microstructure (axial diusivities)	43866	31666681	Zhao B	43768	Mol Psychiatry	www.ncbi.nlm.nih.gov/pubmed/31666681	Large-scale GWAS reveals genetic architecture of brain white matter microstructure and genetic overlap with cognitive and mental health traits (n = 17,706).	17,706 European ancestry individuals	NA	17q21.31	NR	LINC02210-CRHR1, LINC02210-CRHR1			ENSG00000282456, ENSG00000263715	NA	NA	rs564681262-?	rs564681262	1	7214673	intron_variant	0		2E-8	7.69897	(Inferior fronto-occipital fasciculus)	NA		NR [8955960] (imputed)	N
12	rs56072903	0.999979	17	43802506	rs7218457	NA	Waist-to-hip ratio adjusted for BMI	43938	31669095	Zhu Z	43762	J Allergy Clin Immunol	www.ncbi.nlm.nih.gov/pubmed/31669095	Shared Genetic and Experimental Links between Obesity-Related Traits and Asthma Subtypes in UK Biobank.	457,690 European ancestry individuals	NA	17q21.31	NR	LINC02210-CRHR1, LINC02210-CRHR1			ENSG00000282456, ENSG00000263715	NA	NA	rs7218457-?	rs7218457	0	7218457	intron_variant	0	NR	2E-11	10.699		NA		Affymetrix [~ 8270000] (imputed)	N
12	rs56072903	0.999979	17	43803189	rs1358071	NA	IDP dMRI TBSS L1 Superior longitudinal fasciculus R	44712	33875891	Smith SM	44305	Nat Neurosci	www.ncbi.nlm.nih.gov/pubmed/33875891	An expanded set of genome-wide association studies of brain imaging phenotypes in UK Biobank.	20,860 British ancestry individuals	10,496 British ancestry individuals	17q21.31		LINC02210-CRHR1, LINC02210-CRHR1			ENSG00000282456, ENSG00000263715	NA	NA	rs1358071-A	rs1358071	0	1358071	intron_variant	0	0.731	4E-16	15.3979		0.09	[0.068-0.112] unit decrease	Affymetrix [17103079] (imputed)	N
12	rs56072903	0.999979	17	43804186	rs35116560	NA	General cognitive ability	43360	29844566	Davies G	43249	Nat Commun	www.ncbi.nlm.nih.gov/pubmed/29844566	Study of 300,486 individuals identifies 148 independent genetic loci influencing general cognitive function.	up to 300,486 European ancestry individuals	NA	17q21.31	RP11-105N13.4	LINC02210-CRHR1, LINC02210-CRHR1			ENSG00000282456, ENSG00000263715	NA	NA	rs35116560-T	rs35116560	0	35116560	intron_variant	0	NR	9E-10	9.04576		6.127	z-score decrease	Affymetrix, Illumina [at least 2500000] (imputed)	N
12	rs56072903	0.999979	17	43805194	rs9303521	NA	Multiple system atrophy	42814	27629089	Sailer A	42627	Neurology	www.ncbi.nlm.nih.gov/pubmed/27629089	A genome-wide association study in multiple system atrophy.	918 European ancestry cases, 3,864 European ancestry controls	NA	17q21.31	CRHR1, MAPT	LINC02210-CRHR1, LINC02210-CRHR1			ENSG00000282456, ENSG00000263715	NA	NA	rs9303521-G	rs9303521	0	9303521	intron_variant	0	0.49	7E-7	6.1549		1.31579		Illumina [4903804] (imputed)	N
12	rs56072903	0.999979	17	43805194	rs9303521	NA	Neuroticism	43404	29942085	Nagel M	43276	Nat Genet	www.ncbi.nlm.nih.gov/pubmed/29942085	Meta-analysis of genome-wide association studies for neuroticism in 449,484 individuals identifies novel genetic loci and pathways.	449,484 European ancestry individuals	NA	17q21.31	NR	LINC02210-CRHR1, LINC02210-CRHR1			ENSG00000282456, ENSG00000263715	NA	NA	rs9303521-T	rs9303521	0	9303521	intron_variant	0	NR	1E-10	10		6.437	z score increase	Affymetrix [10847151] (imputed)	N
12	rs56072903	0.999979	17	43805194	rs9303521	NA	Depressed affect	43404	29942085	Nagel M	43276	Nat Genet	www.ncbi.nlm.nih.gov/pubmed/29942085	Meta-analysis of genome-wide association studies for neuroticism in 449,484 individuals identifies novel genetic loci and pathways.	357,957 European ancestry individuals	NA	17q21.31	NR	LINC02210-CRHR1, LINC02210-CRHR1			ENSG00000282456, ENSG00000263715	NA	NA	rs9303521-?	rs9303521	0	9303521	intron_variant	0	NR	1E-9	9		0.01413	[0.0096-0.0187] unit increase	Affymetrix [10847151] (imputed)	N
12	rs56072903	0.999979	17	43805194	rs9303521	NA	White matter microstructure (radial diusivities)	43866	31666681	Zhao B	43768	Mol Psychiatry	www.ncbi.nlm.nih.gov/pubmed/31666681	Large-scale GWAS reveals genetic architecture of brain white matter microstructure and genetic overlap with cognitive and mental health traits (n = 17,706).	17,706 European ancestry individuals	NA	17q21.31	NR	LINC02210-CRHR1, LINC02210-CRHR1			ENSG00000282456, ENSG00000263715	NA	NA	rs9303521-?	rs9303521	0	9303521	intron_variant	0		2E-8	7.69897	(Fornix (cres) / Stria terminalis)	NA		NR [8955960] (imputed)	N
12	rs56072903	0.999979	17	43805194	rs9303521	NA	Bone mineral density (hip)	40102	19801982	Rivadeneira F	40090	Nat Genet	www.ncbi.nlm.nih.gov/pubmed/19801982	Twenty bone-mineral-density loci identified by large-scale meta-analysis of genome-wide association studies.	19,195 European ancestry individuals	NA	17q21.31	CRHR1	LINC02210-CRHR1, LINC02210-CRHR1			ENSG00000282456, ENSG00000263715	NA	NA	rs9303521-T	rs9303521	0	9303521	intron_variant	0	0.46	4E-6	5.39794		0.06	[0.04-0.07] s.d. decrease	Affymetrix, Illumina [2543686] (imputed)	N
12	rs56072903	0.999979	17	43805194	rs9303521	NA	Bone mineral density (spine)	40102	19801982	Rivadeneira F	40090	Nat Genet	www.ncbi.nlm.nih.gov/pubmed/19801982	Twenty bone-mineral-density loci identified by large-scale meta-analysis of genome-wide association studies.	19,195 European ancestry individuals	NA	17q21.31	CRHR1	LINC02210-CRHR1, LINC02210-CRHR1			ENSG00000282456, ENSG00000263715	NA	NA	rs9303521-T	rs9303521	0	9303521	intron_variant	0	0.46	1E-8	8		0.07	[0.05-0.09] s.d. decrease	Affymetrix, Illumina [2543686] (imputed)	N
12	rs56072903	0.999979	17	43805194	rs9303521	NA	General factor of neuroticism	43587	30867560	Hill WD	43537	Mol Psychiatry	www.ncbi.nlm.nih.gov/pubmed/30867560	Genetic contributions to two special factors of neuroticism are associated with affluence, higher intelligence, better health, and longer life.	270,059 British ancestry individuals	NA	17q21.31	RP11-105N13.4	LINC02210-CRHR1, LINC02210-CRHR1			ENSG00000282456, ENSG00000263715	NA	NA	rs9303521-T	rs9303521	0	9303521	intron_variant	0	NR	3E-8	7.52288		0.0097067	[0.0063-0.0131] unit decrease	Affymetrix [18485882] (imputed)	N
12	rs56072903	0.999979	17	43809096	rs7225384	NA	Neuroticism	43404	29942085	Nagel M	43276	Nat Genet	www.ncbi.nlm.nih.gov/pubmed/29942085	Meta-analysis of genome-wide association studies for neuroticism in 449,484 individuals identifies novel genetic loci and pathways.	449,484 European ancestry individuals	NA	17q21.31	NR	LINC02210-CRHR1, LINC02210-CRHR1			ENSG00000282456, ENSG00000263715	NA	NA	rs7225384-C	rs7225384	0	7225384	non_coding_transcript_exon_variant	0	NR	3E-14	13.5229		7.604	z score decrease	Affymetrix [10847151] (imputed)	N
12	rs56072903	0.999979	17	43809096	rs7225384	NA	Depressed affect	43404	29942085	Nagel M	43276	Nat Genet	www.ncbi.nlm.nih.gov/pubmed/29942085	Meta-analysis of genome-wide association studies for neuroticism in 449,484 individuals identifies novel genetic loci and pathways.	357,957 European ancestry individuals	NA	17q21.31	NR	LINC02210-CRHR1, LINC02210-CRHR1			ENSG00000282456, ENSG00000263715	NA	NA	rs7225384-?	rs7225384	0	7225384	non_coding_transcript_exon_variant	0	NR	5E-9	8.30103		0.01379	[0.0092-0.0184] unit increase	Affymetrix [10847151] (imputed)	N
12	rs56072903	0.999979	17	43810873	rs75022332	NA	Worry too long after an embarrassing experience	43487	29500382	Nagel M	43161	Nat Commun	www.ncbi.nlm.nih.gov/pubmed/29500382	Item-level analyses reveal genetic heterogeneity in neuroticism.	367,725 European ancestry individuals	NA	17q21.31	ACBD4	LINC02210-CRHR1, LINC02210-CRHR1			ENSG00000282456, ENSG00000263715	NA	NA	rs75022332-A	rs75022332	0	75022332	non_coding_transcript_exon_variant	0	0.213608	2E-8	7.69897		5.62	z score decrease	NR [10847151] (imputed)	N
12	rs56072903	0.999979	17	43810896	rs77804065	NA	Neuroticism	43404	29942085	Nagel M	43276	Nat Genet	www.ncbi.nlm.nih.gov/pubmed/29942085	Meta-analysis of genome-wide association studies for neuroticism in 449,484 individuals identifies novel genetic loci and pathways.	449,484 European ancestry individuals	NA	17q21.31	NR	LINC02210-CRHR1, LINC02210-CRHR1			ENSG00000282456, ENSG00000263715	NA	NA	rs77804065-T	rs77804065	0	77804065	splice_region_variant	0	NR	1E-31	31		11.693	z score increase	Affymetrix [10847151] (imputed)	N
12	rs56072903	0.999979	17	43810896	rs77804065	NA	Maximum habitual alcohol consumption	43726	31151762	Gelernter J	43563	Biol Psychiatry	www.ncbi.nlm.nih.gov/pubmed/31151762	Genome-wide Association Study of Maximum Habitual Alcohol Intake in >140,000 U.S. European and African American Veterans Yields Novel Risk Loci.	126,936 European ancestry individuals, 17,029 African American individuals	NA	17q21.31	CRHR1	LINC02210-CRHR1, LINC02210-CRHR1			ENSG00000282456, ENSG00000263715	NA	NA	rs77804065-T	rs77804065	0	77804065	splice_region_variant	0	NR	2E-12	11.699	(EA)	0.0711	NR unit decrease	Affymetrix [up to 6007810] (imputed)	N
12	rs56072903	0.999979	17	43810896	rs77804065	NA	Neuroticism	43132	29255261	Luciano M	43087	Nat Genet	www.ncbi.nlm.nih.gov/pubmed/29255261	Association analysis in over 329,000 individuals identifies 116 independent variants influencing neuroticism.	329,821 European ancestry individuals	122,867 European ancestry individuals	17q21.31	ARHGAP27, CRHR1, KANSL1, MAPT, PLEKHM1, SPPL2C, STH	LINC02210-CRHR1, LINC02210-CRHR1			ENSG00000282456, ENSG00000263715	NA	NA	rs77804065-T	rs77804065	0	77804065	splice_region_variant	0	0.21716	8E-26	25.0969		10.503	unit increase	Illumina [18485882] (imputed)	N
12	rs56072903	0.999979	17	43810896	rs77804065	NA	Headache	43160	29397368	Meng W	43131	EBioMedicine	www.ncbi.nlm.nih.gov/pubmed/29397368	A Genome-Wide Association Study Finds Genetic Associations with Broadly-Defined Headache in UK Biobank (N=223,773).	74,461 British ancestry cases, 149,321 British ancestry controls	NA	17q21.31	LINC02210, CRHR1, MAPT	LINC02210-CRHR1, LINC02210-CRHR1			ENSG00000282456, ENSG00000263715	NA	NA	rs77804065-T	rs77804065	0	77804065	splice_region_variant	0	NR	6E-15	14.2218		0.013	[0.0097-0.0163] unit increase	Affymetrix [9304965] (imputed)	N
12	rs56072903	0.999979	17	43810896	rs77804065	NA	Feeling guilty	43487	29500382	Nagel M	43161	Nat Commun	www.ncbi.nlm.nih.gov/pubmed/29500382	Item-level analyses reveal genetic heterogeneity in neuroticism.	373,380 European ancestry individuals	NA	17q21.31	ACBD4	LINC02210-CRHR1, LINC02210-CRHR1			ENSG00000282456, ENSG00000263715	NA	NA	rs77804065-T	rs77804065	0	77804065	splice_region_variant	0	0.217158	6E-10	9.22185		6.18	z score increase	NR [10847151] (imputed)	N
12	rs56072903	0.999979	17	43811072	rs17563683	NA	Hemoglobin levels	43999	32327693	Oskarsson GR	43944	Commun Biol	www.ncbi.nlm.nih.gov/pubmed/32327693	Predicted loss and gain of function mutations in ACO1 are associated with erythropoiesis.	684,122 European ancestry individuals	NA	17q21.31	MGC57346-CRHR1, SPPL2C	LINC02210-CRHR1, LINC02210-CRHR1			ENSG00000282456, ENSG00000263715	NA	NA	rs17563683-G	rs17563683	0	17563683	intron_variant	0		4E-61	60.3979		0.043	[NR] unit increase	Affymetrix, Illumina [43000000] (imputed)	N
12	rs56072903	0.999979	17	43811072	rs17563683	NA	Hematocrit	42977	27863252	Astle WJ	42691	Cell	www.ncbi.nlm.nih.gov/pubmed/27863252	The Allelic Landscape of Human Blood Cell Trait Variation and Links to Common Complex Disease.	173,039 European ancestry individuals	NA	17q21.31	CRHR1, RP11-105N13.4, RP11-293E1.1	LINC02210-CRHR1, LINC02210-CRHR1			ENSG00000282456, ENSG00000263715	NA	NA	rs17563683-G	rs17563683	0	17563683	intron_variant	0	0.2333	2E-28	27.699		0.0451564	[0.037-0.053] unit increase	Affymetrix [~ 2500000] (imputed)	N
12	rs56072903	0.999979	17	43811072	rs17563683	NA	Hemoglobin concentration	42977	27863252	Astle WJ	42691	Cell	www.ncbi.nlm.nih.gov/pubmed/27863252	The Allelic Landscape of Human Blood Cell Trait Variation and Links to Common Complex Disease.	172,925 European ancestry individuals	NA	17q21.31	CRHR1, RP11-105N13.4, RP11-293E1.1	LINC02210-CRHR1, LINC02210-CRHR1			ENSG00000282456, ENSG00000263715	NA	NA	rs17563683-G	rs17563683	0	17563683	intron_variant	0	0.2333	3E-26	25.5229		0.0434418	[0.035-0.051] unit increase	Affymetrix [~ 2500000] (imputed)	N
12	rs56072903	0.999979	17	43815145	rs7220839	NA	Worry	43404	29942085	Nagel M	43276	Nat Genet	www.ncbi.nlm.nih.gov/pubmed/29942085	Meta-analysis of genome-wide association studies for neuroticism in 449,484 individuals identifies novel genetic loci and pathways.	348,219 European ancestry individuals	NA	17q21.31	NR	LINC02210-CRHR1, LINC02210-CRHR1			ENSG00000282456, ENSG00000263715	NA	NA	rs7220839-C	rs7220839	0	7220839	intron_variant	0	NR	2E-8	7.69897		0.01334	[0.0087-0.018] unit increase	Affymetrix [10847151] (imputed)	N
12	rs56072903	0.999979	17	43822772	rs9906974	NA	Eosinophil percentage of white cells	44092	32888494	Vuckovic D	44075	Cell	www.ncbi.nlm.nih.gov/pubmed/32888494	The Polygenic and Monogenic Basis of Blood Traits and Diseases.	408,112 British individuals	NA	17q21.31	RP11-105N13.4, CRHR1	LINC02210-CRHR1, LINC02210-CRHR1			ENSG00000282456, ENSG00000263715	NA	NA	rs9906974-C	rs9906974	0	9906974	intron_variant	0	0.218668	1E-45	45		0.038293	[0.033-0.044] unit decrease	Affymetrix [93095623] (imputed)	N
12	rs56072903	0.999979	17	43824360	rs7207400	NA	Worry	43404	29942085	Nagel M	43276	Nat Genet	www.ncbi.nlm.nih.gov/pubmed/29942085	Meta-analysis of genome-wide association studies for neuroticism in 449,484 individuals identifies novel genetic loci and pathways.	348,219 European ancestry individuals	NA	17q21.31	NR	LINC02210-CRHR1, LINC02210-CRHR1			ENSG00000282456, ENSG00000263715	NA	NA	rs7207400-C	rs7207400	0	7207400	intron_variant	0	NR	2E-15	14.699		0.02119	[0.016-0.026] unit increase	Affymetrix [10847151] (imputed)	N
12	rs56072903	0.999979	17	43824360	rs7207400	NA	Alzheimer's disease in APOE e4- carriers	42403	25778476	Jun G	42080	Mol Psychiatry	www.ncbi.nlm.nih.gov/pubmed/25778476	A novel Alzheimer disease locus located near the gene encoding tau protein.	7,184 cases, 26,968 controls	718 European ancestry cases, 1,699 European ancestry controls	17q21.31	CRHR1	LINC02210-CRHR1, LINC02210-CRHR1			ENSG00000282456, ENSG00000263715	NA	NA	rs7207400-T	rs7207400	0	7207400	intron_variant	0	0.75	5E-6	5.30103		1.13636	[1.08-1.2]	NR [NR]	N
12	rs56072903	0.999979	17	43824360	rs7207400	NA	Height	43606	30595370	Kichaev G	43461	Am J Hum Genet	www.ncbi.nlm.nih.gov/pubmed/30595370	Leveraging Polygenic Functional Enrichment to Improve GWAS Power.	approximately 458,000 European ancestry individuals	NA	17q21.31		LINC02210-CRHR1, LINC02210-CRHR1			ENSG00000282456, ENSG00000263715	NA	NA	rs7207400-?	rs7207400	0	7207400	intron_variant	0	NR	2E-30	29.699		NA		NR [~ 8900000] (imputed)	N
12	rs56072903	0.999979	17	43826637	rs12150672	NA	Red blood cell count	42866	28017375	van Rooij FJA	42726	Am J Hum Genet	www.ncbi.nlm.nih.gov/pubmed/28017375	Genome-wide Trans-ethnic Meta-analysis Identifies Seven Genetic Loci Influencing Erythrocyte Traits and a Role for RBPMS in Erythropoiesis.	up to 40,258 European ancestry individuals, up to 16,128 African American individuals, up to 15,252 East Asian individuals.	16,389 individuals of European and African American ancestry.	17q21.31	NR	LINC02210-CRHR1, LINC02210-CRHR1			ENSG00000282456, ENSG00000263715	NA	NA	rs12150672-?	rs12150672	0	12150672	intron_variant	0	NR	4E-9	8.39794		NA		NR [2500000] (imputed)	N
12	rs56072903	0.999979	17	43828764	rs79172804	NA	IDP dMRI TBSS MD Superior fronto-occipital fasciculus R	44712	33875891	Smith SM	44305	Nat Neurosci	www.ncbi.nlm.nih.gov/pubmed/33875891	An expanded set of genome-wide association studies of brain imaging phenotypes in UK Biobank.	20,860 British ancestry individuals	10,496 British ancestry individuals	17q21.31		LINC02210-CRHR1, LINC02210-CRHR1			ENSG00000282456, ENSG00000263715	NA	NA	rs79172804-A	rs79172804	0	79172804	intron_variant	0	0.189	2E-18	17.699		0.111	[0.086-0.136] unit increase	Affymetrix [17103079] (imputed)	N
12	rs56072903	0.999979	17	43828764	rs79172804	NA	IDP dMRI TBSS MD Superior fronto-occipital fasciculus L	44712	33875891	Smith SM	44305	Nat Neurosci	www.ncbi.nlm.nih.gov/pubmed/33875891	An expanded set of genome-wide association studies of brain imaging phenotypes in UK Biobank.	20,860 British ancestry individuals	10,496 British ancestry individuals	17q21.31		LINC02210-CRHR1, LINC02210-CRHR1			ENSG00000282456, ENSG00000263715	NA	NA	rs79172804-A	rs79172804	0	79172804	intron_variant	0	0.189	3E-13	12.5229		0.092	[0.067-0.117] unit increase	Affymetrix [17103079] (imputed)	N
12	rs56072903	0.999979	17	43828764	rs79172804	NA	IDP dMRI TBSS L2 Superior fronto-occipital fasciculus L	44712	33875891	Smith SM	44305	Nat Neurosci	www.ncbi.nlm.nih.gov/pubmed/33875891	An expanded set of genome-wide association studies of brain imaging phenotypes in UK Biobank.	20,860 British ancestry individuals	10,496 British ancestry individuals	17q21.31		LINC02210-CRHR1, LINC02210-CRHR1			ENSG00000282456, ENSG00000263715	NA	NA	rs79172804-A	rs79172804	0	79172804	intron_variant	0	0.189	1E-11	11		0.086	[0.061-0.111] unit increase	Affymetrix [17103079] (imputed)	N
12	rs56072903	0.999979	17	43828764	rs79172804	NA	IDP dMRI TBSS ICVF Superior fronto-occipital fasciculus R	44712	33875891	Smith SM	44305	Nat Neurosci	www.ncbi.nlm.nih.gov/pubmed/33875891	An expanded set of genome-wide association studies of brain imaging phenotypes in UK Biobank.	20,859 British ancestry individuals	10,496 British ancestry individuals	17q21.31		LINC02210-CRHR1, LINC02210-CRHR1			ENSG00000282456, ENSG00000263715	NA	NA	rs79172804-A	rs79172804	0	79172804	intron_variant	0	0.189	3E-27	26.5229		0.137	[0.11-0.16] unit decrease	Affymetrix [17103079] (imputed)	N
12	rs56072903	0.999979	17	43828764	rs79172804	NA	IDP dMRI TBSS ICVF Superior fronto-occipital fasciculus L	44712	33875891	Smith SM	44305	Nat Neurosci	www.ncbi.nlm.nih.gov/pubmed/33875891	An expanded set of genome-wide association studies of brain imaging phenotypes in UK Biobank.	20,859 British ancestry individuals	10,496 British ancestry individuals	17q21.31		LINC02210-CRHR1, LINC02210-CRHR1			ENSG00000282456, ENSG00000263715	NA	NA	rs79172804-A	rs79172804	0	79172804	intron_variant	0	0.189	2E-23	22.699		0.126	[0.1-0.15] unit decrease	Affymetrix [17103079] (imputed)	N
12	rs56072903	0.999979	17	43828764	rs79172804	NA	IDP dMRI TBSS MD Superior corona radiata L	44712	33875891	Smith SM	44305	Nat Neurosci	www.ncbi.nlm.nih.gov/pubmed/33875891	An expanded set of genome-wide association studies of brain imaging phenotypes in UK Biobank.	20,860 British ancestry individuals	10,496 British ancestry individuals	17q21.31		LINC02210-CRHR1, LINC02210-CRHR1			ENSG00000282456, ENSG00000263715	NA	NA	rs79172804-A	rs79172804	0	79172804	intron_variant	0	0.189	2E-12	11.699		0.089	[0.064-0.114] unit increase	Affymetrix [17103079] (imputed)	N
12	rs56072903	0.999979	17	43828764	rs79172804	NA	IDP dMRI TBSS L1 Superior fronto-occipital fasciculus R	44712	33875891	Smith SM	44305	Nat Neurosci	www.ncbi.nlm.nih.gov/pubmed/33875891	An expanded set of genome-wide association studies of brain imaging phenotypes in UK Biobank.	20,860 British ancestry individuals	10,496 British ancestry individuals	17q21.31		LINC02210-CRHR1, LINC02210-CRHR1			ENSG00000282456, ENSG00000263715	NA	NA	rs79172804-A	rs79172804	0	79172804	intron_variant	0	0.189	8E-13	12.0969		0.091	[0.066-0.116] unit increase	Affymetrix [17103079] (imputed)	N
12	rs56072903	0.999979	17	43830705	rs11650571	NA	General factor of neuroticism	43587	30867560	Hill WD	43537	Mol Psychiatry	www.ncbi.nlm.nih.gov/pubmed/30867560	Genetic contributions to two special factors of neuroticism are associated with affluence, higher intelligence, better health, and longer life.	270,059 British ancestry individuals	NA	17q21.31	RP11-105N13.4	LINC02210-CRHR1, LINC02210-CRHR1			ENSG00000282456, ENSG00000263715	NA	NA	rs11650571-T	rs11650571	0	11650571	intron_variant	0	NR	2E-9	8.69897		0.010486	[0.0071-0.0139] unit decrease	Affymetrix [18485882] (imputed)	N
12	rs56072903	0.999979	17	43830938	rs17426174	NA	Intelligence (MTAG)	43154	29326435	Hill WD	43111	Mol Psychiatry	www.ncbi.nlm.nih.gov/pubmed/29326435	A combined analysis of genetically correlated traits identifies 187 loci and a role for neurogenesis and myelination in intelligence.	120,934 British ancestry individuals, 127,548 individuals	NA	17q21.31	RP11-105N13.4	LINC02210-CRHR1, LINC02210-CRHR1			ENSG00000282456, ENSG00000263715	NA	NA	rs17426174-C	rs17426174	0	17426174	intron_variant	0	NR	6E-11	10.2218		0.0231488	[0.016-0.03] unit decrease	Affymetrix [NR]	N
12	rs56072903	0.999979	17	43830938	rs17426174	NA	Disruptive behavior (multivariate analysis)	44882	36324656	Baselmans B	44475	Biol Psychiatry Glob Open Sci	www.ncbi.nlm.nih.gov/pubmed/36324656	The Genetic and Neural Substrates of Externalizing Behavior.	523,150 European ancestry individuals	NA	17q21.31		LINC02210-CRHR1, LINC02210-CRHR1			ENSG00000282456, ENSG00000263715	NA	NA	rs17426174-?	rs17426174	0	17426174	intron_variant	0	NR	1E-13	13		NA		Affymetrix [NR]	N
12	rs56072903	0.999979	17	43836665	rs8068589	NA	White matter microstructure (axial diusivities)	43866	31666681	Zhao B	43768	Mol Psychiatry	www.ncbi.nlm.nih.gov/pubmed/31666681	Large-scale GWAS reveals genetic architecture of brain white matter microstructure and genetic overlap with cognitive and mental health traits (n = 17,706).	17,706 European ancestry individuals	NA	17q21.31	NR	LINC02210-CRHR1, LINC02210-CRHR1			ENSG00000282456, ENSG00000263715	NA	NA	rs8068589-?	rs8068589	0	8068589	intron_variant	0		7E-9	8.1549	(External capsule )	NA		NR [8955960] (imputed)	N
12	rs56072903	0.999979	17	43836953	rs56214516	NA	Feeling fed-up	43487	29500382	Nagel M	43161	Nat Commun	www.ncbi.nlm.nih.gov/pubmed/29500382	Item-level analyses reveal genetic heterogeneity in neuroticism.	374,971 European ancestry individuals	NA	17q21.31	NR	LINC02210-CRHR1, LINC02210-CRHR1			ENSG00000282456, ENSG00000263715	NA	NA	rs56214516-A	rs56214516	0	56214516	intron_variant	0	0.189219	1E-16	16		8.27	z score decrease	NR [10847151] (imputed)	N
12	rs56072903	0.999979	17	43836953	rs56214516	NA	Medication use (antithrombotic agents)	43637	31015401	Wu Y	43578	Nat Commun	www.ncbi.nlm.nih.gov/pubmed/31015401	Genome-wide association study of medication-use and associated disease in the UK Biobank.	67,653 European ancestry cases, 85,986 European ancestry controls	NA	17q21.31	CRHR1	LINC02210-CRHR1, LINC02210-CRHR1			ENSG00000282456, ENSG00000263715	NA	NA	rs56214516-C	rs56214516	0	56214516	intron_variant	0	0.192373	1E-8	8		0.0490123	[0.032-0.066] unit increase	Affymetrix [7288503] (imputed)	N
12	rs56072903	0.999979	17	43836953	rs56214516	NA	Medication use (antithrombotic agents)	44544	34594039	Sakaue S	44469	Nat Genet	www.ncbi.nlm.nih.gov/pubmed/34594039	A cross-population atlas of genetic associations for 220 human phenotypes.	67,653 European ancestry cases, 85,986 European ancestry controls, 54,220 East Asian ancestry cases, 124,506 East Asian ancestry controls	NA	17q21.31		LINC02210-CRHR1, LINC02210-CRHR1			ENSG00000282456, ENSG00000263715	NA	NA	rs56214516-C	rs56214516	0	56214516	intron_variant	0	NR	2E-8	7.69897		0.0487	[0.032-0.066] unit increase	Affymetrix, Illumina [15248280] (imputed)	N
12	rs56072903	0.999979	17	43838720	rs62055888	NA	Hematocrit	44544	34594039	Sakaue S	44469	Nat Genet	www.ncbi.nlm.nih.gov/pubmed/34594039	A cross-population atlas of genetic associations for 220 human phenotypes.	350,475 European ancestry individuals, 153,015 East Asian ancestry individuals	NA	17q21.31		LINC02210-CRHR1, LINC02210-CRHR1			ENSG00000282456, ENSG00000263715	NA	NA	rs62055888-T	rs62055888	0	62055888	intron_variant	0	NR	2E-54	53.699		0.0364	[0.032-0.041] unit increase	Affymetrix, Illumina [20538534] (imputed)	N
12	rs56072903	0.999979	17	43839951	rs11079718	NA	Reticulocyte count	44092	32888494	Vuckovic D	44075	Cell	www.ncbi.nlm.nih.gov/pubmed/32888494	The Polygenic and Monogenic Basis of Blood Traits and Diseases.	408,112 British individuals	NA	17q21.31	RP11-105N13.4, CRHR1	LINC02210-CRHR1, LINC02210-CRHR1			ENSG00000282456, ENSG00000263715	NA	NA	rs11079718-T	rs11079718	0	11079718	intron_variant	0	0.223963	5E-45	44.301		0.0378001	[0.033-0.043] unit increase	Affymetrix [93095623] (imputed)	N
12	rs56072903	0.999979	17	43844560	rs55657917	NA	Accelerometer-based physical activity measurement (average acceleration)	43328	29899525	Klimentidis YC	43264	Int J Obes (Lond)	www.ncbi.nlm.nih.gov/pubmed/29899525	Genome-wide association study of habitual physical activity in over 377,000 UK Biobank participants identifies multiple variants including CADM2 and APOE.	91,084 European ancestry individuals	NA	17q21.31	CRHR1	LINC02210-CRHR1, LINC02210-CRHR1			ENSG00000282456, ENSG00000263715	NA	NA	rs55657917-T	rs55657917	0	55657917	intron_variant	0	0.78	5E-12	11.301		0.3	milli-gravities decrease	Affymetrix [11800000] (imputed)	N
12	rs56072903	0.999979	17	43844560	rs55657917	NA	Experiencing mood swings	43487	29500382	Nagel M	43161	Nat Commun	www.ncbi.nlm.nih.gov/pubmed/29500382	Item-level analyses reveal genetic heterogeneity in neuroticism.	373,733 European ancestry individuals	NA	17q21.31	HOXB2	LINC02210-CRHR1, LINC02210-CRHR1			ENSG00000282456, ENSG00000263715	NA	NA	rs55657917-T	rs55657917	0	55657917	intron_variant	0	0.213403	3E-20	19.5229		9.23	z score decrease	NR [10847151] (imputed)	N
12	rs56072903	0.999979	17	43844560	rs55657917	NA	Feeling hurt	43487	29500382	Nagel M	43161	Nat Commun	www.ncbi.nlm.nih.gov/pubmed/29500382	Item-level analyses reveal genetic heterogeneity in neuroticism.	372,047 European ancestry individuals	NA	17q21.31	HOXB2	LINC02210-CRHR1, LINC02210-CRHR1			ENSG00000282456, ENSG00000263715	NA	NA	rs55657917-T	rs55657917	0	55657917	intron_variant	0	0.213403	7E-29	28.1549		11.16	z score decrease	NR [10847151] (imputed)	N
12	rs56072903	0.999979	17	43844560	rs55657917	NA	Physical activity (overall physical activity time)	43483	30531941	Doherty A	43444	Nat Commun	www.ncbi.nlm.nih.gov/pubmed/30531941	GWAS identifies 14 loci for device-measured physical activity and sleep duration.	91,105 European ancestry individuals	NA	17q21.31	LINC02210-CRHR1	LINC02210-CRHR1, LINC02210-CRHR1			ENSG00000282456, ENSG00000263715	NA	NA	rs55657917-T	rs55657917	0	55657917	intron_variant	0	0.779584	8E-12	11.0969		0.0368154	[0.026-0.047] SD units decrease	NR [9926106] (imputed)	N
12	rs56072903	0.999979	17	43845480	rs58089049	NA	Lymphocyte count	44095	32888493	Chen MH	44075	Cell	www.ncbi.nlm.nih.gov/pubmed/32888493	Trans-ethnic and Ancestry-Specific Blood-Cell Genetics in 746,667 Individuals from 5 Global Populations.	524,923 European ancestry individuals	NA	17q21.31	NR	LINC02210-CRHR1, LINC02210-CRHR1			ENSG00000282456, ENSG00000263715	NA	NA	rs58089049-C	rs58089049	0	58089049	intron_variant	0	0.725554	3E-14	13.5229		0.016225	[0.012-0.02] SD unit increase	Affymetrix, Illumina [50265552] (imputed)	N
12	rs56072903	0.999979	17	43845480	rs58089049	NA	Lymphocyte count	44095	32888493	Chen MH	44075	Cell	www.ncbi.nlm.nih.gov/pubmed/32888493	Trans-ethnic and Ancestry-Specific Blood-Cell Genetics in 746,667 Individuals from 5 Global Populations.	643,370 African American or Afro-Caribbean, African ancestry, European ancestry, East Asian ancestry, Hispanic or Latin American and South Asian ancestry individuals	NA	17q21.31	NR	LINC02210-CRHR1, LINC02210-CRHR1			ENSG00000282456, ENSG00000263715	NA	NA	rs58089049-C	rs58089049	0	58089049	intron_variant	0	0.72549	3E-13	12.5229		NA		Affymetrix, Illumina [23472807] (imputed)	N
12	rs56072903	0.999979	17	43848750	rs62055935	NA	Feeling nervous	43487	29500382	Nagel M	43161	Nat Commun	www.ncbi.nlm.nih.gov/pubmed/29500382	Item-level analyses reveal genetic heterogeneity in neuroticism.	373,121 European ancestry individuals	NA	17q21.31	NR	LINC02210-CRHR1, LINC02210-CRHR1			ENSG00000282456, ENSG00000263715	NA	NA	rs62055935-T	rs62055935	0	62055935	intron_variant	0	0.214475	2E-15	14.699		7.97	z score decrease	NR [10847151] (imputed)	N
12	rs56072903	0.999979	17	43849415	rs79730878	NA	Heel bone mineral density	43493	30598549	Morris JA	43465	Nat Genet	www.ncbi.nlm.nih.gov/pubmed/30598549	An atlas of genetic influences on osteoporosis in humans and mice.	426,824 British ancestry individuals	NA	17q21.31	CRHR1-IT1-CRHR1	LINC02210-CRHR1, LINC02210-CRHR1			ENSG00000282456, ENSG00000263715	NA	NA	rs79730878-T	rs79730878	0	79730878	intron_variant	0	0.771203	6E-20	19.2218		0.0202142	[0.016-0.025] unit increase	NR [13737936] (imputed)	N
12	rs56072903	0.999979	17	43850645	rs60814418	NA	Educational attainment	44743	35361970	Okbay A	44651	Nat Genet	www.ncbi.nlm.nih.gov/pubmed/35361970	Polygenic prediction of educational attainment within and between families from genome-wide association analyses in 3 million individuals.	3,037,499 European ancestry individuals	NA	17q21.31		LINC02210-CRHR1, LINC02210-CRHR1			ENSG00000282456, ENSG00000263715	NA	NA	rs60814418-T	rs60814418	0	60814418	intron_variant	0	0.2242	5E-72	71.301		0.0226273	[0.02-0.025] unit decrease	Illumina [10675380] (imputed)	N
12	rs56072903	0.999979	17	43850932	rs113518470	NA	Joint mobility (Beighton score)	42866	27182965	Pickrell JK	42506	Nat Genet	www.ncbi.nlm.nih.gov/pubmed/27182965	Detection and interpretation of shared genetic influences on 42 human traits.	64,143 European ancestry individuals	NA	17q21.31	LRRC37A3, CRHR1	LINC02210-CRHR1, LINC02210-CRHR1			ENSG00000282456, ENSG00000263715	NA	NA	rs113518470-?	rs113518470	0	113518470	intron_variant	0	NR	6E-11	10.2218		0.09	[0.116-0.063] unit decrease	Illumina [12039492] (imputed)	N
12	rs56072903	0.999979	17	43851498	rs35909029	NA	Depressed affect	43404	29942085	Nagel M	43276	Nat Genet	www.ncbi.nlm.nih.gov/pubmed/29942085	Meta-analysis of genome-wide association studies for neuroticism in 449,484 individuals identifies novel genetic loci and pathways.	357,957 European ancestry individuals	NA	17q21.31	NR	LINC02210-CRHR1, LINC02210-CRHR1			ENSG00000282456, ENSG00000263715	NA	NA	rs35909029-?	rs35909029	0	35909029	intron_variant	0	NR	2E-8	7.69897		0.01299	[0.0085-0.0175] unit increase	Affymetrix [10847151] (imputed)	N
12	rs56072903	0.999979	17	43851498	rs35909029	NA	Neuroticism	43404	29942085	Nagel M	43276	Nat Genet	www.ncbi.nlm.nih.gov/pubmed/29942085	Meta-analysis of genome-wide association studies for neuroticism in 449,484 individuals identifies novel genetic loci and pathways.	449,484 European ancestry individuals	NA	17q21.31	NR	LINC02210-CRHR1, LINC02210-CRHR1			ENSG00000282456, ENSG00000263715	NA	NA	rs35909029-T	rs35909029	0	35909029	intron_variant	0	NR	2E-10	9.69897		6.385	z score increase	Affymetrix [10847151] (imputed)	N
12	rs56072903	0.999979	17	43851498	rs35909029	NA	Schizophrenia	44831	35396580	Trubetskoy V	44659	Nature	www.ncbi.nlm.nih.gov/pubmed/35396580	Mapping genomic loci implicates genes and synaptic biology in schizophrenia.	53,386 European ancestry cases, 77,258 European ancestry controls, 14,004 East Asian ancestry cases, 16,757 East Asian ancestry controls, 6,152 African American cases, 3,918 African American controls, 1,234 Latino cases, 3,090 Latino controls	1,979 European ancestry cases, 142,626 European ancestry controls	17q21.31		LINC02210-CRHR1, LINC02210-CRHR1			ENSG00000282456, ENSG00000263715	NA	NA	rs35909029-T	rs35909029	0	35909029	intron_variant	0	0.425	1E-7	7		0.95954	[0.94-0.97]	Affymetrix [7585078] (imputed)	N
12	rs56072903	0.999979	17	43853922	rs56303031	NA	Heel bone mineral density	43504	30595370	Kichaev G	43461	Am J Hum Genet	www.ncbi.nlm.nih.gov/pubmed/30595370	Leveraging Polygenic Functional Enrichment to Improve GWAS Power.	approximately 446,000 European ancestry individuals	NA	17q21.31		LINC02210-CRHR1, LINC02210-CRHR1			ENSG00000282456, ENSG00000263715	NA	NA	rs56303031-?	rs56303031	0	56303031	intron_variant	0	NR	6E-24	23.2218		NA		NR [~ 8900000] (imputed)	N
12	rs56072903	0.999979	17	43854502	rs12938031	NA	Brain region volumes	43858	31676860	Zhao B	43770	Nat Genet	www.ncbi.nlm.nih.gov/pubmed/31676860	Genome-wide association analysis of 19,629 individuals identifies variants influencing regional brain volumes and refines their genetic co-architecture with cognitive and mental health traits.	19,629 British ancestry individuals	NA	17q21.31	NR	LINC02210-CRHR1, LINC02210-CRHR1			ENSG00000282456, ENSG00000263715	NA	NA	rs12938031-?	rs12938031	0	12938031	intron_variant	0	NR	3E-8	7.52288	(total brain volume)	NA		NR [9227495] (imputed)	N
12	rs56072903	0.999979	17	43854502	rs12938031	NA	Depressed affect	43404	29942085	Nagel M	43276	Nat Genet	www.ncbi.nlm.nih.gov/pubmed/29942085	Meta-analysis of genome-wide association studies for neuroticism in 449,484 individuals identifies novel genetic loci and pathways.	357,957 European ancestry individuals	NA	17q21.31	NR	LINC02210-CRHR1, LINC02210-CRHR1			ENSG00000282456, ENSG00000263715	NA	NA	rs12938031-?	rs12938031	0	12938031	intron_variant	0	NR	1E-9	9		0.01436	[0.0097-0.019] unit increase	Affymetrix [10847151] (imputed)	N
12	rs56072903	0.999979	17	43854502	rs12938031	NA	Worry	43404	29942085	Nagel M	43276	Nat Genet	www.ncbi.nlm.nih.gov/pubmed/29942085	Meta-analysis of genome-wide association studies for neuroticism in 449,484 individuals identifies novel genetic loci and pathways.	348,219 European ancestry individuals	NA	17q21.31	NR	LINC02210-CRHR1, LINC02210-CRHR1			ENSG00000282456, ENSG00000263715	NA	NA	rs12938031-G	rs12938031	0	12938031	intron_variant	0	NR	3E-10	9.52288		0.0153	[0.011-0.02] unit increase	Affymetrix [10847151] (imputed)	N
12	rs56072903	0.999979	17	43854502	rs12938031	NA	General cognitive ability	43360	29844566	Davies G	43249	Nat Commun	www.ncbi.nlm.nih.gov/pubmed/29844566	Study of 300,486 individuals identifies 148 independent genetic loci influencing general cognitive function.	up to 300,486 European ancestry individuals	NA	17q21.31	RP11-105N13.4	LINC02210-CRHR1, LINC02210-CRHR1			ENSG00000282456, ENSG00000263715	NA	NA	rs12938031-A	rs12938031	0	12938031	intron_variant	0	NR	6E-9	8.22185		5.826	z-score increase	Affymetrix, Illumina [at least 2500000] (imputed)	N
12	rs56072903	0.999979	17	43854502	rs12938031	NA	General factor of neuroticism	43587	30867560	Hill WD	43537	Mol Psychiatry	www.ncbi.nlm.nih.gov/pubmed/30867560	Genetic contributions to two special factors of neuroticism are associated with affluence, higher intelligence, better health, and longer life.	270,059 British ancestry individuals	NA	17q21.31	RP11-105N13.4	LINC02210-CRHR1, LINC02210-CRHR1			ENSG00000282456, ENSG00000263715	NA	NA	rs12938031-A	rs12938031	0	12938031	intron_variant	0	NR	2E-12	11.699		0.012214	[0.0088-0.0156] unit increase	Affymetrix [18485882] (imputed)	N
12	rs56072903	0.999979	17	43854655	rs34186148	NA	Depressed affect	43404	29942085	Nagel M	43276	Nat Genet	www.ncbi.nlm.nih.gov/pubmed/29942085	Meta-analysis of genome-wide association studies for neuroticism in 449,484 individuals identifies novel genetic loci and pathways.	357,957 European ancestry individuals	NA	17q21.31	NR	LINC02210-CRHR1, LINC02210-CRHR1			ENSG00000282456, ENSG00000263715	NA	NA	rs34186148-?	rs34186148	0	34186148	intron_variant	0	NR	7E-13	12.1549		0.01715	[0.012-0.022] unit increase	Affymetrix [10847151] (imputed)	N
12	rs56072903	0.999979	17	43854655	rs34186148	NA	Neuroticism	43404	29942085	Nagel M	43276	Nat Genet	www.ncbi.nlm.nih.gov/pubmed/29942085	Meta-analysis of genome-wide association studies for neuroticism in 449,484 individuals identifies novel genetic loci and pathways.	449,484 European ancestry individuals	NA	17q21.31	NR	LINC02210-CRHR1, LINC02210-CRHR1			ENSG00000282456, ENSG00000263715	NA	NA	rs34186148-C	rs34186148	0	34186148	intron_variant	0	NR	4E-15	14.3979		7.869	z score increase	Affymetrix [10847151] (imputed)	N
12	rs56072903	0.999979	17	43854655	rs34186148	NA	White matter microstructure (radial diusivities)	43866	31666681	Zhao B	43768	Mol Psychiatry	www.ncbi.nlm.nih.gov/pubmed/31666681	Large-scale GWAS reveals genetic architecture of brain white matter microstructure and genetic overlap with cognitive and mental health traits (n = 17,706).	17,706 European ancestry individuals	NA	17q21.31	NR	LINC02210-CRHR1, LINC02210-CRHR1			ENSG00000282456, ENSG00000263715	NA	NA	rs34186148-?	rs34186148	0	34186148	intron_variant	0		2E-8	7.69897	(Anterior limb of internal capsule)	NA		NR [8955960] (imputed)	N
12	rs56072903	0.999979	17	43854655	rs34186148	NA	White matter microstructure (mean diusivities)	43866	31666681	Zhao B	43768	Mol Psychiatry	www.ncbi.nlm.nih.gov/pubmed/31666681	Large-scale GWAS reveals genetic architecture of brain white matter microstructure and genetic overlap with cognitive and mental health traits (n = 17,706).	17,706 European ancestry individuals	NA	17q21.31	NR	LINC02210-CRHR1, LINC02210-CRHR1			ENSG00000282456, ENSG00000263715	NA	NA	rs34186148-?	rs34186148	0	34186148	intron_variant	0		7E-10	9.1549	(Anterior limb of internal capsule)	NA		NR [8955960] (imputed)	N
12	rs56072903	0.999979	17	43855603	rs4076453	NA	Neuroticism	43404	29942085	Nagel M	43276	Nat Genet	www.ncbi.nlm.nih.gov/pubmed/29942085	Meta-analysis of genome-wide association studies for neuroticism in 449,484 individuals identifies novel genetic loci and pathways.	449,484 European ancestry individuals	NA	17q21.31	NR	LINC02210-CRHR1, LINC02210-CRHR1			ENSG00000282456, ENSG00000263715	NA	NA	rs4076453-A	rs4076453	0	4076453	intron_variant	0	NR	3E-16	15.5229		8.161	z score increase	Affymetrix [10847151] (imputed)	N
12	rs56072903	0.999979	17	43856458	rs35076622	NA	General cognitive ability	43360	29844566	Davies G	43249	Nat Commun	www.ncbi.nlm.nih.gov/pubmed/29844566	Study of 300,486 individuals identifies 148 independent genetic loci influencing general cognitive function.	up to 300,486 European ancestry individuals	NA	17q21.31	RP11-105N13.4	LINC02210-CRHR1, LINC02210-CRHR1			ENSG00000282456, ENSG00000263715	NA	NA	rs35076622-A	rs35076622	0	35076622	intron_variant	0	NR	6E-9	8.22185		5.812	z-score decrease	Affymetrix, Illumina [at least 2500000] (imputed)	N
12	rs56072903	0.999979	17	43856458	rs35076622	NA	Cognitive ability, years of educational attainment or schizophrenia (pleiotropy)	43712	31374203	Lam M	43678	Am J Hum Genet	www.ncbi.nlm.nih.gov/pubmed/31374203	Pleiotropic Meta-Analysis of Cognition, Education, and Schizophrenia Differentiates Roles of Early Neurodevelopmental and Adult Synaptic Pathways.	328,917 individuals with educational attainment measurements, 107,207 individuals with cognitive ability measurements, 77,096 European ancestry schizophrenia cases, 43,456 European ancestry controls	NA	17q21.31	RP11-105N13.4	LINC02210-CRHR1, LINC02210-CRHR1			ENSG00000282456, ENSG00000263715	NA	NA	rs35076622-?	rs35076622	0	35076622	intron_variant	0	NR	3E-12	11.5229		0.0145285	[0.01-0.019] unit decrease	NR [7306098]	N
12	rs56072903	0.999979	17	43856458	rs35076622	NA	General factor of neuroticism	43587	30867560	Hill WD	43537	Mol Psychiatry	www.ncbi.nlm.nih.gov/pubmed/30867560	Genetic contributions to two special factors of neuroticism are associated with affluence, higher intelligence, better health, and longer life.	270,059 British ancestry individuals	NA	17q21.31	RP11-105N13.4	LINC02210-CRHR1, LINC02210-CRHR1			ENSG00000282456, ENSG00000263715	NA	NA	rs35076622-G	rs35076622	0	35076622	intron_variant	0	NR	1E-9	9		0.010583	[0.0072-0.014] unit increase	Affymetrix [18485882] (imputed)	N
12	rs56072903	0.999979	17	43856458	rs111609130	NA	Alzheimer's disease or educational attainment (pleiotropy)	44635	34743297	Kulminski AM	44506	Geroscience	www.ncbi.nlm.nih.gov/pubmed/34743297	Pleiotropic predisposition to Alzheimer's disease and educational attainment: insights from the summary statistics analysis.	(see Lambert 2013 and Okbay 2016)	NA	17q21.31		LINC02210-CRHR1, LINC02210-CRHR1			ENSG00000282456, ENSG00000263715	NA	NA	rs111609130-A	rs111609130	1	35076622	intron_variant	0	0.3974	2E-7	6.69897		36.8701	z score increase	NR [6814003]	N
12	rs56072903	0.999979	17	43856639	rs62057061	NA	Depressed affect	43404	29942085	Nagel M	43276	Nat Genet	www.ncbi.nlm.nih.gov/pubmed/29942085	Meta-analysis of genome-wide association studies for neuroticism in 449,484 individuals identifies novel genetic loci and pathways.	357,957 European ancestry individuals	NA	17q21.31	NR	LINC02210-CRHR1, LINC02210-CRHR1			ENSG00000282456, ENSG00000263715	NA	NA	rs62057061-G	rs62057061	0	62057061	intron_variant	0	NR	2E-22	21.699		0.02689	[0.021-0.032] unit increase	Affymetrix [10847151] (imputed)	N
12	rs56072903	0.999979	17	43857989	rs111433752	NA	Neuroticism	42717	27067015	Smith DJ	42472	Mol Psychiatry	www.ncbi.nlm.nih.gov/pubmed/27067015	Genome-wide analysis of over 106 000 individuals identifies 9 neuroticism-associated loci.	91,370 European ancestry individuals, 15,346 individuals	NA	17q21.31	Intergenic	LINC02210-CRHR1, LINC02210-CRHR1			ENSG00000282456, ENSG00000263715	NA	NA	rs111433752-T	rs111433752	0	111433752	intron_variant	0	0.79	9E-12	11.0458		0.12	[0.085-0.155] unit decrease	Affymetrix [7207648] (imputed)	N
12	rs56072903	0.999979	17	43859405	rs12942300	NA	Autism spectrum disorder	43565	30804558	Grove J	43521	Nat Genet	www.ncbi.nlm.nih.gov/pubmed/30804558	Identification of common genetic risk variants for autism spectrum disorder.	18,381 European ancestry cases, 27,969 European ancestry controls	2,119 European ancestry cases, 142,379 European ancestry controls	17q21.31	Intergenic	LINC02210-CRHR1, LINC02210-CRHR1			ENSG00000282456, ENSG00000263715	NA	NA	rs12942300-T	rs12942300	0	12942300	intron_variant	0	0.829	2E-6	5.69897		1.08932	[NR]	Illumina [9112387] (imputed)	N
12	rs56072903	0.999979	17	43859640	rs62057070	NA	Cortical surface area	44033	32193296	Grasby KL	43891	Science	www.ncbi.nlm.nih.gov/pubmed/32193296	The genetic architecture of the human cerebral cortex.	33,992 European ancestry individuals	14,727 European ancestry individuals, 2,943 individuals	17q21.31	NR	LINC02210-CRHR1, LINC02210-CRHR1			ENSG00000282456, ENSG00000263715	NA	NA	rs62057070-A	rs62057070	0	62057070	intron_variant	0	0.7896	5E-13	12.301	(Fusiform)	17.6402	[12.86-22.42] unit increase	Affymetrix, Illumina [NR]	N
12	rs56072903	0.999979	17	43871147	rs12944712	NA	Neuroticism	43542	30643256	Baselmans BML	43479	Nat Genet	www.ncbi.nlm.nih.gov/pubmed/30643256	Multivariate genome-wide analyses of the well-being spectrum.	523,783 European ancestry individuals	59,206 European ancestry individuals	17q21.31	NR	CRHR1, CRHR1, CRHR1, LINC02210-CRHR1, LINC02210-CRHR1			ENSG00000276191, ENSG00000278232, ENSG00000120088, ENSG00000282456, ENSG00000263715	NA	NA	rs12944712-A	rs12944712	0	12944712	intron_variant	0	0.465863776253094	2E-9	8.69897		0.0118958	[0.008-0.0158] unit increase	NR [NR]	N
12	rs56072903	0.999979	17	43871982	rs56319902	NA	Educational attainment (years of education)	43392	30038396	Lee JJ	43304	Nat Genet	www.ncbi.nlm.nih.gov/pubmed/30038396	Gene discovery and polygenic prediction from a genome-wide association study of educational attainment in 1.1 million individuals.	up to 1,131,881 European ancestry individuals	NA	17q21.31		CRHR1, CRHR1, CRHR1, LINC02210-CRHR1, LINC02210-CRHR1			ENSG00000276191, ENSG00000278232, ENSG00000120088, ENSG00000282456, ENSG00000263715	NA	NA	rs56319902-T	rs56319902	0	56319902	intron_variant	0	0.2155	6E-33	32.2218		0.0206	[0.017-0.024] unit decrease	Affymetrix, Illumina [10000000] (imputed)	N
12	rs56072903	0.999979	17	43871982	rs56319902	NA	Vertex-wise sulcal depth	44627	34910505	van der Meer D	44545	Sci Adv	www.ncbi.nlm.nih.gov/pubmed/34910505	The genetic architecture of human cortical folding.	8,072 individuals	NA	17q21.31		CRHR1, CRHR1, CRHR1, LINC02210-CRHR1, LINC02210-CRHR1			ENSG00000276191, ENSG00000278232, ENSG00000120088, ENSG00000282456, ENSG00000263715	NA	NA	rs56319902-T	rs56319902	0	56319902	intron_variant	0	0.24	2E-15	14.699		NA		NR [13131314] (imputed)	N
12	rs56072903	0.999979	17	43871982	rs56319902	NA	Vertex-wise sulcal depth	44627	34910505	van der Meer D	44545	Sci Adv	www.ncbi.nlm.nih.gov/pubmed/34910505	The genetic architecture of human cortical folding.	5,199 individuals	NA	17q21.31		CRHR1, CRHR1, CRHR1, LINC02210-CRHR1, LINC02210-CRHR1			ENSG00000276191, ENSG00000278232, ENSG00000120088, ENSG00000282456, ENSG00000263715	NA	NA	rs56319902-T	rs56319902	0	56319902	intron_variant	0	0.24	3E-6	5.52288		NA		Affymetrix [9061022] (imputed)	N
12	rs56072903	0.999979	17	43871982	rs56319902	NA	Vertex-wise sulcal depth	44627	34910505	van der Meer D	44545	Sci Adv	www.ncbi.nlm.nih.gov/pubmed/34910505	The genetic architecture of human cortical folding.	33,748 European ancestry individuals	NA	17q21.31		CRHR1, CRHR1, CRHR1, LINC02210-CRHR1, LINC02210-CRHR1			ENSG00000276191, ENSG00000278232, ENSG00000120088, ENSG00000282456, ENSG00000263715	NA	NA	rs56319902-T	rs56319902	0	56319902	intron_variant	0	0.24	1E-230	230		32.43	z score increase	Affymetrix [9061022] (imputed)	N
12	rs56072903	0.999979	17	43873727	rs4458044	NA	Educational attainment (years of education)	43392	30038396	Lee JJ	43304	Nat Genet	www.ncbi.nlm.nih.gov/pubmed/30038396	Gene discovery and polygenic prediction from a genome-wide association study of educational attainment in 1.1 million individuals.	up to 1,131,881 European ancestry individuals	NA	17q21.31		CRHR1, CRHR1, CRHR1, LINC02210-CRHR1, LINC02210-CRHR1			ENSG00000276191, ENSG00000278232, ENSG00000120088, ENSG00000282456, ENSG00000263715	NA	NA	rs4458044-C	rs4458044	0	4458044	intron_variant	0	0.2581	6E-10	9.22185		0.0101	[0.007-0.0132] unit increase	Affymetrix, Illumina [10000000] (imputed)	N
12	rs56072903	0.999979	17	43880047	rs110402	NA	General factor of neuroticism	43587	30867560	Hill WD	43537	Mol Psychiatry	www.ncbi.nlm.nih.gov/pubmed/30867560	Genetic contributions to two special factors of neuroticism are associated with affluence, higher intelligence, better health, and longer life.	270,059 British ancestry individuals	NA	17q21.31	RP11-105N13.4	LINC02210-CRHR1, LINC02210-CRHR1, MAPT-AS1, MAPT-AS1, MAPT-AS1, CRHR1, CRHR1, CRHR1			ENSG00000282456, ENSG00000263715, ENSG00000264589, ENSG00000281578, ENSG00000282067, ENSG00000276191, ENSG00000278232, ENSG00000120088	NA	NA	rs110402-G	rs110402	0	110402	intron_variant	0	NR	5E-8	7.30103		0.0095317	[0.0061-0.013] unit decrease	Affymetrix [18485882] (imputed)	N
12	rs56072903	0.999979	17	43893716	rs8072451	NA	Subcortical brain region volumes	42311	25607358	Hibar DP	42025	Nature	www.ncbi.nlm.nih.gov/pubmed/25607358	Common genetic variants influence human subcortical brain structures.	up to 13,171 European ancestry individuals	up to 15,130 European ancestry individuals, 545 Japanese ancestry individuals, 736 Mexican American individuals	17q21.31	MAPT, GRN, CRHR1, STH	CRHR1, CRHR1, CRHR1, LINC02210-CRHR1, LINC02210-CRHR1, MAPT-AS1, MAPT-AS1, MAPT-AS1			ENSG00000276191, ENSG00000278232, ENSG00000120088, ENSG00000282456, ENSG00000263715, ENSG00000264589, ENSG00000281578, ENSG00000282067	NA	NA	rs8072451-?	rs8072451	0	8072451	intron_variant	0	NR	1E-8	8	(Intracranial volume, EA)	14490	[9539.28-19440.70] unit decrease	Affymetrix, Illumina [NR] (imputed)	N
12	rs56072903	0.999979	17	43896032	rs62057107	NA	Educational attainment (MTAG)	43416	30038396	Lee JJ	43304	Nat Genet	www.ncbi.nlm.nih.gov/pubmed/30038396	Gene discovery and polygenic prediction from a genome-wide association study of educational attainment in 1.1 million individuals.	1,311,438 European ancestry individuals	NA	17q21.31	Intergenic	LINC02210-CRHR1, LINC02210-CRHR1, CRHR1, CRHR1, CRHR1, MAPT-AS1, MAPT-AS1, MAPT-AS1			ENSG00000282456, ENSG00000263715, ENSG00000276191, ENSG00000278232, ENSG00000120088, ENSG00000264589, ENSG00000281578, ENSG00000282067	NA	NA	rs62057107-T	rs62057107	0	62057107	intron_variant	0	0.2192	5E-38	37.301	(MTAG)	0.0209	[0.018-0.024] unit decrease	Affymetrix, Illumina [7100000] (imputed)	N
12	rs56072903	0.999979	17	43896032	rs62057107	NA	Highest math class taken (MTAG)	43416	30038396	Lee JJ	43304	Nat Genet	www.ncbi.nlm.nih.gov/pubmed/30038396	Gene discovery and polygenic prediction from a genome-wide association study of educational attainment in 1.1 million individuals.	811,539 European ancestry individuals	NA	17q21.31	Intergenic	LINC02210-CRHR1, LINC02210-CRHR1, CRHR1, CRHR1, CRHR1, MAPT-AS1, MAPT-AS1, MAPT-AS1			ENSG00000282456, ENSG00000263715, ENSG00000276191, ENSG00000278232, ENSG00000120088, ENSG00000264589, ENSG00000281578, ENSG00000282067	NA	NA	rs62057107-T	rs62057107	0	62057107	intron_variant	0	0.2219	4E-28	27.3979	(MTAG)	0.022	[0.018-0.026] unit decrease	Affymetrix, Illumina [7100000] (imputed)	N
12	rs56072903	0.999979	17	43897722	rs79600142	NA	Cortical surface area	44033	32193296	Grasby KL	43891	Science	www.ncbi.nlm.nih.gov/pubmed/32193296	The genetic architecture of the human cerebral cortex.	33,992 European ancestry individuals	14,727 European ancestry individuals, 2,943 individuals	17q21.31	NR	MAPT-AS1, MAPT-AS1, MAPT-AS1, CRHR1, CRHR1, CRHR1, LINC02210-CRHR1, LINC02210-CRHR1			ENSG00000264589, ENSG00000281578, ENSG00000282067, ENSG00000276191, ENSG00000278232, ENSG00000120088, ENSG00000282456, ENSG00000263715	NA	NA	rs79600142-T	rs79600142	0	79600142	intron_variant	0	0.79	1E-43	43	(total)	1414.63	[1214.65-1614.6] unit increase	Affymetrix, Illumina [NR]	N
12	rs56072903	0.999979	17	43901074	rs173365	NA	Cortical surface area (global PC1)	44032	32198502	Shin J	43910	Cereb Cortex	www.ncbi.nlm.nih.gov/pubmed/32198502	Global and Regional Development of the Human Cerebral Cortex: Molecular Architecture and Occupational Aptitudes.	23,784 European ancestry individuals	19,512 European ancestry individuals, 6,234 individuals	17q21.31	CRHR1	MAPT-AS1, MAPT-AS1, MAPT-AS1, CRHR1, CRHR1, CRHR1, LINC02210-CRHR1, LINC02210-CRHR1			ENSG00000264589, ENSG00000281578, ENSG00000282067, ENSG00000276191, ENSG00000278232, ENSG00000120088, ENSG00000282456, ENSG00000263715	NA	NA	rs173365-?	rs173365	0	173365	intron_variant	0	NR	4E-10	9.39794	(EA)	0.881	[0.61-1.16] unit decrease	Affymetrix, Illumina [NR] (imputed)	N
12	rs56072903	0.999979	17	43902541	rs4327090	NA	Cognitive aspects of educational attainment	44209	33414549	Demange PA	44203	Nat Genet	www.ncbi.nlm.nih.gov/pubmed/33414549	Investigating the genetic architecture of noncognitive skills using GWAS-by-subtraction.	257,700 European ancestry individuals	NA	17q21.31	NR	CRHR1, CRHR1, CRHR1, MAPT-AS1, MAPT-AS1, MAPT-AS1, LINC02210-CRHR1, LINC02210-CRHR1			ENSG00000276191, ENSG00000278232, ENSG00000120088, ENSG00000264589, ENSG00000281578, ENSG00000282067, ENSG00000282456, ENSG00000263715	NA	NA	rs4327090-A	rs4327090	0	4327090	intron_variant	0	0.203777	9E-12	11.0458		0.0532623	[0.038-0.069] unit increase	Affymetrix, Illumina, Perlegen [7305956] (imputed)	N
12	rs56072903	0.999979	17	43902541	rs4327090	NA	Highest math class taken	43416	30038396	Lee JJ	43304	Nat Genet	www.ncbi.nlm.nih.gov/pubmed/30038396	Gene discovery and polygenic prediction from a genome-wide association study of educational attainment in 1.1 million individuals.	430,445 European ancestry individuals	NA	17q21.31	Intergenic	CRHR1, CRHR1, CRHR1, MAPT-AS1, MAPT-AS1, MAPT-AS1, LINC02210-CRHR1, LINC02210-CRHR1			ENSG00000276191, ENSG00000278232, ENSG00000120088, ENSG00000264589, ENSG00000281578, ENSG00000282067, ENSG00000282456, ENSG00000263715	NA	NA	rs4327090-A	rs4327090	0	4327090	intron_variant	0	0.8074	1E-10	10		0.0186	[0.013-0.024] unit increase	Affymetrix, Illumina [10000000] (imputed)	N
12	rs56072903	0.999979	17	43903842	rs62057151	NA	Feeling worry	43487	29500382	Nagel M	43161	Nat Commun	www.ncbi.nlm.nih.gov/pubmed/29500382	Item-level analyses reveal genetic heterogeneity in neuroticism.	372,869 European ancestry individuals	NA	17q21.31	NR	LINC02210-CRHR1, LINC02210-CRHR1, CRHR1, CRHR1, CRHR1, MAPT-AS1, MAPT-AS1, MAPT-AS1			ENSG00000282456, ENSG00000263715, ENSG00000276191, ENSG00000278232, ENSG00000120088, ENSG00000264589, ENSG00000281578, ENSG00000282067	NA	NA	rs62057151-T	rs62057151	0	62057151	non_coding_transcript_exon_variant	0	0.223812	1E-9	9		6.049	unit increase	NR [10847151] (imputed)	N
12	rs56072903	0.999979	17	43906828	rs17689882	NA	Subcortical brain region volumes	42311	25607358	Hibar DP	42025	Nature	www.ncbi.nlm.nih.gov/pubmed/25607358	Common genetic variants influence human subcortical brain structures.	up to 13,171 European ancestry individuals	up to 15,130 European ancestry individuals, 545 Japanese ancestry individuals, 736 Mexican American individuals	17q21.31	CRHR1	CRHR1, CRHR1, CRHR1, LINC02210-CRHR1, LINC02210-CRHR1, MAPT-AS1, MAPT-AS1, MAPT-AS1			ENSG00000276191, ENSG00000278232, ENSG00000120088, ENSG00000282456, ENSG00000263715, ENSG00000264589, ENSG00000281578, ENSG00000282067	NA	NA	rs17689882-A	rs17689882	0	17689882	intron_variant	0	0.22	8E-9	8.09691	(Intracranial volume, EA)	13460.5	[8891.61-18029.33] mm3 decrease	Affymetrix, Illumina [NR] (imputed)	N
12	rs56072903	0.999979	17	43908152	rs16940672	NA	Household income (MTAG)	43859	31844048	Hill WD	43815	Nat Commun	www.ncbi.nlm.nih.gov/pubmed/31844048	Genome-wide analysis identifies molecular systems and 149 genetic loci associated with income.	505,541 British and unknown ancestry individuals	NA	17q21.31	CRHR1	MAPT-AS1, MAPT-AS1, MAPT-AS1, LINC02210-CRHR1, LINC02210-CRHR1, CRHR1, CRHR1, CRHR1			ENSG00000264589, ENSG00000281578, ENSG00000282067, ENSG00000282456, ENSG00000263715, ENSG00000276191, ENSG00000278232, ENSG00000120088	NA	NA	rs16940672-T	rs16940672	0	16940672	non_coding_transcript_exon_variant	0	0.218	2E-16	15.699		0.0202591	[0.015-0.025] unit decrease	Affymetrix [up to 18485882] (imputed)	N
12	rs56072903	0.999979	17	43909412	rs242951	NA	Waist-to-hip ratio adjusted for BMI	44432	34021172	Christakoudi S	44337	Sci Rep	www.ncbi.nlm.nih.gov/pubmed/34021172	GWAS of allometric body-shape indices in UK Biobank identifies loci suggesting associations with morphogenesis, organogenesis, adrenal cell renewal and cancer.	219,872 British ancestry women	NA	17q21.31	CRHR1	LINC02210-CRHR1, LINC02210-CRHR1, CRHR1, CRHR1, CRHR1, MAPT-AS1, MAPT-AS1, MAPT-AS1			ENSG00000282456, ENSG00000263715, ENSG00000276191, ENSG00000278232, ENSG00000120088, ENSG00000264589, ENSG00000281578, ENSG00000282067	NA	NA	rs242951-C	rs242951	0	242951	intron_variant	0	NR	3E-8	7.52288		0.0158025	[0.01-0.021] unit increase	Affymetrix [319769] (imputed)	N
12	rs56072903	0.999979	17	43909412	rs242951	NA	A body shape index	44432	34021172	Christakoudi S	44337	Sci Rep	www.ncbi.nlm.nih.gov/pubmed/34021172	GWAS of allometric body-shape indices in UK Biobank identifies loci suggesting associations with morphogenesis, organogenesis, adrenal cell renewal and cancer.	219,872 British ancestry women	NA	17q21.31	CRHR1	LINC02210-CRHR1, LINC02210-CRHR1, CRHR1, CRHR1, CRHR1, MAPT-AS1, MAPT-AS1, MAPT-AS1			ENSG00000282456, ENSG00000263715, ENSG00000276191, ENSG00000278232, ENSG00000120088, ENSG00000264589, ENSG00000281578, ENSG00000282067	NA	NA	rs242951-C	rs242951	0	242951	intron_variant	0	NR	5E-9	8.30103		0.0168559	[0.011-0.023] unit increase	Affymetrix [321169] (imputed)	N
12	rs56072903	0.999979	17	43910455	rs17689966	NA	Household income (MTAG)	43859	31844048	Hill WD	43815	Nat Commun	www.ncbi.nlm.nih.gov/pubmed/31844048	Genome-wide analysis identifies molecular systems and 149 genetic loci associated with income.	505,541 British and unknown ancestry individuals	NA	17q21.31	CRHR1	MAPT-AS1, MAPT-AS1, MAPT-AS1, LINC02210-CRHR1, LINC02210-CRHR1, CRHR1, CRHR1, CRHR1			ENSG00000264589, ENSG00000281578, ENSG00000282067, ENSG00000282456, ENSG00000263715, ENSG00000276191, ENSG00000278232, ENSG00000120088	NA	NA	rs17689966-A	rs17689966	0	17689966	intron_variant	0	0.4354	2E-8	7.69897		0.0115348	[0.0075-0.0155] unit increase	Affymetrix [up to 18485882] (imputed)	N
12	rs56072903	0.999979	17	43910455	rs17689966	NA	Intake of total sugars	43733	31005972	Hwang LD	43576	Am J Clin Nutr	www.ncbi.nlm.nih.gov/pubmed/31005972	New insight into human sweet taste: a genome-wide association study of the perception and intake of sweet substances.	174,424 European ancestry individuals	NA	17q21.31	CRHR1	MAPT-AS1, MAPT-AS1, MAPT-AS1, LINC02210-CRHR1, LINC02210-CRHR1, CRHR1, CRHR1, CRHR1			ENSG00000264589, ENSG00000281578, ENSG00000282067, ENSG00000282456, ENSG00000263715, ENSG00000276191, ENSG00000278232, ENSG00000120088	NA	NA	rs17689966-G	rs17689966	0	17689966	intron_variant	0	0.44	4E-6	5.39794		0.77	[0.44-1.1] g/day increase	Affymetrix [10353649] (imputed)	N
12	rs56072903	0.999979	17	43911443	rs1876829	NA	Waist-to-hip ratio adjusted for BMI	43730	30575882	Lotta LA	43435	JAMA	www.ncbi.nlm.nih.gov/pubmed/30575882	Association of Genetic Variants Related to Gluteofemoral vs Abdominal Fat Distribution With Type 2 Diabetes, Coronary Disease, and Cardiovascular Risk Factors.	660,648 European ancestry individuals	NA	17q21.31	NR	LINC02210-CRHR1, LINC02210-CRHR1, MAPT-AS1, MAPT-AS1, MAPT-AS1, CRHR1, CRHR1, CRHR1			ENSG00000282456, ENSG00000263715, ENSG00000264589, ENSG00000281578, ENSG00000282067, ENSG00000276191, ENSG00000278232, ENSG00000120088	NA	NA	rs1876829-C	rs1876829	0	1876829	intron_variant	0	0.22	7E-17	16.1549		0.019	[0.015-0.023] unit increase	Affymetrix [2446094] (imputed)	N
12	rs56072903	0.999979	17	43911443	rs1876829	NA	Waist-hip ratio	43730	30575882	Lotta LA	43435	JAMA	www.ncbi.nlm.nih.gov/pubmed/30575882	Association of Genetic Variants Related to Gluteofemoral vs Abdominal Fat Distribution With Type 2 Diabetes, Coronary Disease, and Cardiovascular Risk Factors.	663,598 European ancestry individuals	NA	17q21.31	NR	LINC02210-CRHR1, LINC02210-CRHR1, MAPT-AS1, MAPT-AS1, MAPT-AS1, CRHR1, CRHR1, CRHR1			ENSG00000282456, ENSG00000263715, ENSG00000264589, ENSG00000281578, ENSG00000282067, ENSG00000276191, ENSG00000278232, ENSG00000120088	NA	NA	rs1876829-C	rs1876829	0	1876829	intron_variant	0	0.22	5E-8	7.30103		NA		Affymetrix [2446094] (imputed)	N
12	rs56072903	0.999979	17	43911716	rs242949	NA	Neuroticism	43404	29942085	Nagel M	43276	Nat Genet	www.ncbi.nlm.nih.gov/pubmed/29942085	Meta-analysis of genome-wide association studies for neuroticism in 449,484 individuals identifies novel genetic loci and pathways.	449,484 European ancestry individuals	NA	17q21.31	NR	LINC02210-CRHR1, LINC02210-CRHR1, MAPT-AS1, MAPT-AS1, MAPT-AS1, CRHR1, CRHR1, CRHR1			ENSG00000282456, ENSG00000263715, ENSG00000264589, ENSG00000281578, ENSG00000282067, ENSG00000276191, ENSG00000278232, ENSG00000120088	NA	NA	rs242949-T	rs242949	0	242949	intron_variant	0	NR	2E-8	7.69897		5.621	z score decrease	Affymetrix [10847151] (imputed)	N
12	rs56072903	0.999979	17	43915497	rs62054807	NA	Cortical surface area (global PC1)	44032	32198502	Shin J	43910	Cereb Cortex	www.ncbi.nlm.nih.gov/pubmed/32198502	Global and Regional Development of the Human Cerebral Cortex: Molecular Architecture and Occupational Aptitudes.	23,784 European ancestry individuals	19,512 European ancestry individuals, 6,234 individuals	17q21.31	CRHR1	MAPT-AS1, MAPT-AS1, MAPT-AS1			ENSG00000264589, ENSG00000281578, ENSG00000282067	NA	NA	rs62054807-?	rs62054807	0	62054807	intron_variant	0	NR	2E-11	10.699		1.4929	[1.06-1.93] unit decrease	Affymetrix, Illumina [NR] (imputed)	N
12	rs56072903	0.999979	17	43915497	rs62054807	NA	White matter microstructure (mean diusivities)	43866	31666681	Zhao B	43768	Mol Psychiatry	www.ncbi.nlm.nih.gov/pubmed/31666681	Large-scale GWAS reveals genetic architecture of brain white matter microstructure and genetic overlap with cognitive and mental health traits (n = 17,706).	17,706 European ancestry individuals	NA	17q21.31	NR	MAPT-AS1, MAPT-AS1, MAPT-AS1			ENSG00000264589, ENSG00000281578, ENSG00000282067	NA	NA	rs62054807-?	rs62054807	0	62054807	intron_variant	0		1E-10	10	(Anterior limb of internal capsule)	NA		NR [8955960] (imputed)	N
12	rs56072903	0.999979	17	43915497	rs62054807	NA	White matter microstructure (fractional anisotropy)	43866	31666681	Zhao B	43768	Mol Psychiatry	www.ncbi.nlm.nih.gov/pubmed/31666681	Large-scale GWAS reveals genetic architecture of brain white matter microstructure and genetic overlap with cognitive and mental health traits (n = 17,706).	17,706 European ancestry individuals	NA	17q21.31	NR	MAPT-AS1, MAPT-AS1, MAPT-AS1			ENSG00000264589, ENSG00000281578, ENSG00000282067	NA	NA	rs62054807-?	rs62054807	0	62054807	intron_variant	0		4E-8	7.39794	(Genu of corpus callosum)	NA		NR [8955960] (imputed)	N
12	rs56072903	0.999979	17	43915497	rs62054807	NA	General factor of neuroticism	43587	30867560	Hill WD	43537	Mol Psychiatry	www.ncbi.nlm.nih.gov/pubmed/30867560	Genetic contributions to two special factors of neuroticism are associated with affluence, higher intelligence, better health, and longer life.	270,059 British ancestry individuals	NA	17q21.31	CRHR1	MAPT-AS1, MAPT-AS1, MAPT-AS1			ENSG00000264589, ENSG00000281578, ENSG00000282067	NA	NA	rs62054807-C	rs62054807	0	62054807	intron_variant	0	NR	2E-16	15.699		0.014157	[0.011-0.018] unit increase	Affymetrix [18485882] (imputed)	N
12	rs56072903	0.999979	17	43917136	rs242947	NA	Depressed affect	43404	29942085	Nagel M	43276	Nat Genet	www.ncbi.nlm.nih.gov/pubmed/29942085	Meta-analysis of genome-wide association studies for neuroticism in 449,484 individuals identifies novel genetic loci and pathways.	357,957 European ancestry individuals	NA	17q21.31	NR	MAPT-AS1, MAPT-AS1, MAPT-AS1			ENSG00000264589, ENSG00000281578, ENSG00000282067	NA	NA	rs242947-?	rs242947	0	242947	intron_variant	0	NR	6E-9	8.22185		0.01361	[0.009-0.0182] unit increase	Affymetrix [10847151] (imputed)	N
12	rs56072903	0.999979	17	43917136	rs242947	NA	Neuroticism	43404	29942085	Nagel M	43276	Nat Genet	www.ncbi.nlm.nih.gov/pubmed/29942085	Meta-analysis of genome-wide association studies for neuroticism in 449,484 individuals identifies novel genetic loci and pathways.	449,484 European ancestry individuals	NA	17q21.31	NR	MAPT-AS1, MAPT-AS1, MAPT-AS1			ENSG00000264589, ENSG00000281578, ENSG00000282067	NA	NA	rs242947-A	rs242947	0	242947	intron_variant	0	NR	9E-13	12.0458		7.144	z score decrease	Affymetrix [10847151] (imputed)	N
12	rs56072903	0.999979	17	43917136	rs242947	NA	General factor of neuroticism	43587	30867560	Hill WD	43537	Mol Psychiatry	www.ncbi.nlm.nih.gov/pubmed/30867560	Genetic contributions to two special factors of neuroticism are associated with affluence, higher intelligence, better health, and longer life.	270,059 British ancestry individuals	NA	17q21.31	MAPT-AS1	MAPT-AS1, MAPT-AS1, MAPT-AS1			ENSG00000264589, ENSG00000281578, ENSG00000282067	NA	NA	rs242947-G	rs242947	0	242947	intron_variant	0	NR	5E-8	7.30103		0.0095068	[0.0061-0.0129] unit decrease	Affymetrix [18485882] (imputed)	N
12	rs56072903	0.999979	17	43919068	rs2316766	NA	Cortical thickness	44033	32193296	Grasby KL	43891	Science	www.ncbi.nlm.nih.gov/pubmed/32193296	The genetic architecture of the human cerebral cortex.	33,992 European ancestry individuals	14,727 European ancestry individuals, 2,943 individuals	17q21.31	NR	MAPT-AS1, MAPT-AS1, MAPT-AS1			ENSG00000264589, ENSG00000281578, ENSG00000282067	NA	NA	rs2316766-T	rs2316766	0	2316766	non_coding_transcript_exon_variant	0	0.2061	3E-7	6.52288	(average)	0.00372596	[0.0023-0.0051] unit increase	Affymetrix, Illumina [NR]	N
12	rs56072903	0.999979	17	43919096	rs2106786	NA	Brain region volumes	43858	31676860	Zhao B	43770	Nat Genet	www.ncbi.nlm.nih.gov/pubmed/31676860	Genome-wide association analysis of 19,629 individuals identifies variants influencing regional brain volumes and refines their genetic co-architecture with cognitive and mental health traits.	19,629 British ancestry individuals	NA	17q21.31	NR	MAPT-AS1, MAPT-AS1, MAPT-AS1			ENSG00000264589, ENSG00000281578, ENSG00000282067	NA	NA	rs2106786-?	rs2106786	0	2106786	non_coding_transcript_exon_variant	0	NR	3E-8	7.52288	(right pallidum)	NA		NR [9227495] (imputed)	N
12	rs56072903	0.999979	17	43919096	rs2106786	NA	Red blood cell count	42977	27863252	Astle WJ	42691	Cell	www.ncbi.nlm.nih.gov/pubmed/27863252	The Allelic Landscape of Human Blood Cell Trait Variation and Links to Common Complex Disease.	172,952 European ancestry individuals	NA	17q21.31	SPPL2C	MAPT-AS1, MAPT-AS1, MAPT-AS1			ENSG00000264589, ENSG00000281578, ENSG00000282067	NA	NA	rs2106786-G	rs2106786	0	2106786	non_coding_transcript_exon_variant	0	0.2242	3E-36	35.5229		0.0537452	[0.045-0.062] unit increase	Affymetrix [~ 2500000] (imputed)	N
12	rs56072903	0.999979	17	43919105	rs2106785	NA	Irritable mood	43487	29500382	Nagel M	43161	Nat Commun	www.ncbi.nlm.nih.gov/pubmed/29500382	Item-level analyses reveal genetic heterogeneity in neuroticism.	366,726 European ancestry individuals	NA	17q21.31	ACBD4	MAPT-AS1, MAPT-AS1, MAPT-AS1			ENSG00000264589, ENSG00000281578, ENSG00000282067	NA	NA	rs2106785-T	rs2106785	0	2106785	non_coding_transcript_exon_variant	0	0.213768	3E-13	12.5229		7.29	z score increase	NR [~ 10847151] (imputed)	N
12	rs56072903	0.999979	17	43923180	rs242944	NA	Waist-hip index	44432	34021172	Christakoudi S	44337	Sci Rep	www.ncbi.nlm.nih.gov/pubmed/34021172	GWAS of allometric body-shape indices in UK Biobank identifies loci suggesting associations with morphogenesis, organogenesis, adrenal cell renewal and cancer.	219,872 British ancestry women	NA	17q21.31	MAPT-AS1, SPPL2C	SPPL2C, SPPL2C, SPPL2C, MAPT-AS1, MAPT-AS1, MAPT-AS1			ENSG00000277106, ENSG00000185294, ENSG00000278194, ENSG00000264589, ENSG00000281578, ENSG00000282067	NA	NA	rs242944-G	rs242944	0	242944	missense_variant	0	NR	3E-8	7.52288		0.0157419	[0.01-0.021] unit increase	Affymetrix [319769] (imputed)	N
12	rs56072903	0.999979	17	43923654	rs12185233	NA	Waist-to-hip ratio adjusted for BMI	43773	30239722	Pulit SL	43357	Hum Mol Genet	www.ncbi.nlm.nih.gov/pubmed/30239722	Meta-analysis of genome-wide association studies for body fat distribution in 694,649 individuals of European ancestry.	379,501 European ancestry female individuals	NA	17q21.31	NR	SPPL2C, SPPL2C, SPPL2C, MAPT-AS1, MAPT-AS1, MAPT-AS1			ENSG00000277106, ENSG00000185294, ENSG00000278194, ENSG00000264589, ENSG00000281578, ENSG00000282067	NA	NA	rs12185233-C	rs12185233	0	12185233	missense_variant	0	0.2133	2E-14	13.699		0.0159	[0.012-0.02] unit increase	NR [~ 27400000] (imputed)	N
12	rs56072903	0.999979	17	43923683	rs12185268	NA	Corticobasal degeneration	42559	26077951	Kouri N	42171	Nat Commun	www.ncbi.nlm.nih.gov/pubmed/26077951	Genome-wide association study of corticobasal degeneration identifies risk variants shared with progressive supranuclear palsy.	152 cases, 1,986 controls	NA	17q21.31	MAPT	MAPT-AS1, MAPT-AS1, MAPT-AS1, SPPL2C, SPPL2C, SPPL2C			ENSG00000264589, ENSG00000281578, ENSG00000282067, ENSG00000277106, ENSG00000185294, ENSG00000278194	NA	NA	rs12185268-?	rs12185268	0	12185268	missense_variant	0	NR	1E-9	9		3.46	[2.27-5.28]	Illumina [533898] (imputed)	N
12	rs56072903	0.999979	17	43923683	rs12185268	NA	Parkinson's disease	40744	21738487	Do CB	40717	PLoS Genet	www.ncbi.nlm.nih.gov/pubmed/21738487	Web-based genome-wide association study identifies two novel loci and a substantial genetic component for Parkinson's disease.	3,426 European ancestry cases, 29,624 European ancestry controls	NA	17q21.31	MAPT	MAPT-AS1, MAPT-AS1, MAPT-AS1, SPPL2C, SPPL2C, SPPL2C			ENSG00000264589, ENSG00000281578, ENSG00000282067, ENSG00000277106, ENSG00000185294, ENSG00000278194	NA	NA	rs12185268-A	rs12185268	0	12185268	missense_variant	0	0.79	3E-14	13.5229		1.3	[1.22-1.39]	Illumina [522782]	N
12	rs56072903	0.999979	17	43924073	rs12373123	NA	Hemoglobin levels	43999	32327693	Oskarsson GR	43944	Commun Biol	www.ncbi.nlm.nih.gov/pubmed/32327693	Predicted loss and gain of function mutations in ACO1 are associated with erythropoiesis.	684,122 European ancestry individuals	NA	17q21.31	SPPL2C	MAPT-AS1, MAPT-AS1, MAPT-AS1, SPPL2C, SPPL2C, SPPL2C			ENSG00000264589, ENSG00000281578, ENSG00000282067, ENSG00000277106, ENSG00000185294, ENSG00000278194	NA	NA	rs12373123-C	rs12373123	0	12373123	missense_variant	0		2E-61	60.699		0.044	[NR] unit increase	Affymetrix, Illumina [43000000] (imputed)	N
12	rs56072903	0.999979	17	43924073	rs12373123	NA	Alzheimer's disease (age of onset) in APOE e4 non-carriers	44585	33637690	He L	44253	Transl Psychiatry	www.ncbi.nlm.nih.gov/pubmed/33637690	Exome-wide age-of-onset analysis reveals exonic variants in ERN1 and SPPL2C associated with Alzheimer's disease.	7,185 European ancestry individuals	5,416 European ancestry individuals	17q21.31		MAPT-AS1, MAPT-AS1, MAPT-AS1, SPPL2C, SPPL2C, SPPL2C			ENSG00000264589, ENSG00000281578, ENSG00000282067, ENSG00000277106, ENSG00000185294, ENSG00000278194	NA	NA	rs12373123-?	rs12373123	0	12373123	missense_variant	0	NR	7E-8	7.1549		0.861		NR [98334]	N
12	rs56072903	0.999979	17	43924200	rs12373142	NA	Chronic obstructive pulmonary disease	43586	30804561	Sakornsakolpat P	43521	Nat Genet	www.ncbi.nlm.nih.gov/pubmed/30804561	Genetic landscape of chronic obstructive pulmonary disease identifies heterogeneous cell-type and phenotype associations.	35,735 cases, 222,076 controls	NA	17q21.31	SPPL2C	MAPT-AS1, MAPT-AS1, MAPT-AS1, SPPL2C, SPPL2C, SPPL2C			ENSG00000264589, ENSG00000281578, ENSG00000282067, ENSG00000277106, ENSG00000185294, ENSG00000278194	NA	NA	rs12373142-G	rs12373142	0	12373142	missense_variant	0	0.22	1E-9	9		1.08	[1.05-1.10]	Affymetrix, Illumina [6224355] (imputed)	N
12	rs56072903	0.999979	17	43924200	rs12373142	NA	Chronic obstructive pulmonary disease	44348	33909500	Moll M	44314	Am J Physiol Lung Cell Mol Physiol	www.ncbi.nlm.nih.gov/pubmed/33909500	A Systematic Analysis of Protein-altering Exonic Variants in Chronic Obstructive Pulmonary Disease.	up to 31,465 European ancestry cases, up to 203,688 European ancestry controls, up to 1,413 African ancestry cases, up to 6,080 African ancestry controls, up to 287 East Asian ancestry cases, up to 7,484 East Asian ancestry controls, up to 61 Hispanic cases, up to 613 Hispanic controls	NA	17q21.31	SPPL2C	MAPT-AS1, MAPT-AS1, MAPT-AS1, SPPL2C, SPPL2C, SPPL2C			ENSG00000264589, ENSG00000281578, ENSG00000282067, ENSG00000277106, ENSG00000185294, ENSG00000278194	NA	NA	rs12373142-G	rs12373142	0	12373142	missense_variant	0	0.22	2E-10	9.69897		1.08	[1.05 -1.1]	Illumina [at least 109036]	N
12	rs56072903	0.999979	17	43924219	rs12373124	NA	Male-pattern baldness	41136	22693459	Li R	41060	PLoS Genet	www.ncbi.nlm.nih.gov/pubmed/22693459	Six novel susceptibility Loci for early-onset androgenetic alopecia and their unexpected association with common diseases.	3,891 European ancestry cases, 8,915 European ancestry controls	NA	17q21.31	intergenic	SPPL2C, SPPL2C, SPPL2C, MAPT-AS1, MAPT-AS1, MAPT-AS1			ENSG00000277106, ENSG00000185294, ENSG00000278194, ENSG00000264589, ENSG00000281578, ENSG00000282067	NA	NA	rs12373124-T	rs12373124	0	12373124	synonymous_variant	0	0.438	5E-10	9.30103		1.33	[1.21-1.45]	Affymetrix, Illumina [2391230] (imputed)	N
12	rs56072903	0.999979	17	43924219	rs12373124	NA	Male-pattern baldness	43437	28196072	Hagenaars SP	42780	PLoS Genet	www.ncbi.nlm.nih.gov/pubmed/28196072	Genetic prediction of male pattern baldness.	52,874 British ancestry males		17q21.31	NR	SPPL2C, SPPL2C, SPPL2C, MAPT-AS1, MAPT-AS1, MAPT-AS1			ENSG00000277106, ENSG00000185294, ENSG00000278194, ENSG00000264589, ENSG00000281578, ENSG00000282067	NA	NA	rs12373124-C	rs12373124	0	12373124	synonymous_variant	0	NR	1E-27	27		0.08	NR unit decrease	NR [NR] (imputed)	N
12	rs56072903	0.999979	17	43924337	rs12373168	NA	Attention deficit hyperactivity disorder or autism spectrum disorder or intelligence (pleiotropy)	44809	35764056	Rao S	44740	Neuropsychobiology	www.ncbi.nlm.nih.gov/pubmed/35764056	Genetic Relationships between Attention-Deficit/Hyperactivity Disorder, Autism Spectrum Disorder, and Intelligence.	20,183 European ancestry ADHD cases, 18,381 European ancestry ASD cases, up to 63,160 European ancestry controls, 269,867 European ancestry individuals with intelligence measurements	NA	17q21.31		MAPT-AS1, MAPT-AS1, MAPT-AS1, SPPL2C, SPPL2C, SPPL2C			ENSG00000264589, ENSG00000281578, ENSG00000282067, ENSG00000277106, ENSG00000185294, ENSG00000278194	NA	NA	rs12373168-?	rs12373168	0	12373168	3_prime_UTR_variant	0	NR	5E-10	9.30103		NA		NR [6307410] (imputed)	N
12	rs56072903	0.999979	17	43925297	rs17690703	NA	Idiopathic pulmonary fibrosis	41857	24429156	Noth I	41381	Lancet Respir Med	www.ncbi.nlm.nih.gov/pubmed/24429156	Genetic variants associated with idiopathic pulmonary fibrosis susceptibility and mortality: a genome-wide association study.	542 European ancestry cases, 542 European ancestry controls	868 European ancestry cases, 1,389 European ancestry controls	17q21.31	SPPL2C, KANSL1, MAPT, CRHR1, STH	MAPT-AS1, MAPT-AS1, MAPT-AS1			ENSG00000264589, ENSG00000281578, ENSG00000282067	NA	NA	rs17690703-C	rs17690703	0	17690703	intron_variant	0	0.76	6E-9	8.22185		1.43	[1.27-1.61]	Affymetrix [10601812] (imputed)	N
12	rs56072903	0.999979	17	43926458	rs143942024	NA	Male-pattern baldness	43437	28196072	Hagenaars SP	42780	PLoS Genet	www.ncbi.nlm.nih.gov/pubmed/28196072	Genetic prediction of male pattern baldness.	52,874 British ancestry males		17q21.31	NR	MAPT-AS1, MAPT-AS1, MAPT-AS1			ENSG00000264589, ENSG00000281578, ENSG00000282067	NA	NA	rs143942024-T	rs143942024	0	143942024	intron_variant	0	NR	5E-8	7.30103		0.167697	NR unit decrease	NR [NR] (imputed)	N
12	rs56072903	0.999979	17	43927290	rs17769552	NA	Hand grip strength	43290	29691431	Tikkanen E	43214	Sci Rep	www.ncbi.nlm.nih.gov/pubmed/29691431	Biological Insights Into Muscular Strength: Genetic Findings in the UK Biobank.	334,825 British ancestry individuals	NA	17q21.31	SPPL2C	MAPT-AS1, MAPT-AS1, MAPT-AS1			ENSG00000264589, ENSG00000281578, ENSG00000282067	NA	NA	rs17769552-A	rs17769552	0	17769552	intron_variant	0	0.2235	2E-8	7.69897		0.002	[0.0014-0.0026] unit decrease	Affymetrix [15275733] (imputed)	N
12	rs56072903	0.999979	17	43927290	rs17769552	NA	Eosinophil counts	44817	35935937	Hoglund J	44764	Front Immunol	www.ncbi.nlm.nih.gov/pubmed/35935937	Gene-Based Variant Analysis of Whole-Exome Sequencing in Relation to Eosinophil Count.	365,954 British ancestry individuals	NA	17q21.31		MAPT-AS1, MAPT-AS1, MAPT-AS1			ENSG00000264589, ENSG00000281578, ENSG00000282067	NA	NA	rs17769552-A	rs17769552	0	17769552	intron_variant	0	0.198	1E-17	17		0.038	[0.03-0.046] unit decrease	Affymetrix [6661079] (imputed)	N
12	rs56072903	0.999979	17	43932789	rs10445365	NA	IDP dMRI ProbtrackX L2 atr l	44712	33875891	Smith SM	44305	Nat Neurosci	www.ncbi.nlm.nih.gov/pubmed/33875891	An expanded set of genome-wide association studies of brain imaging phenotypes in UK Biobank.	20,860 British ancestry individuals	10,495 British ancestry individuals	17q21.31		MAPT-AS1, MAPT-AS1, MAPT-AS1			ENSG00000264589, ENSG00000281578, ENSG00000282067	NA	NA	rs10445365-T	rs10445365	0	10445365	intron_variant	0	0.184	3E-15	14.5229		0.103	[0.078-0.128] unit increase	Affymetrix [17103079] (imputed)	N
12	rs56072903	0.999979	17	43932789	rs10445365	NA	IDP dMRI TBSS ICVF Anterior limb of internal capsule R	44712	33875891	Smith SM	44305	Nat Neurosci	www.ncbi.nlm.nih.gov/pubmed/33875891	An expanded set of genome-wide association studies of brain imaging phenotypes in UK Biobank.	20,859 British ancestry individuals	10,496 British ancestry individuals	17q21.31		MAPT-AS1, MAPT-AS1, MAPT-AS1			ENSG00000264589, ENSG00000281578, ENSG00000282067	NA	NA	rs10445365-T	rs10445365	0	10445365	intron_variant	0	0.184	2E-14	13.699		0.1	[0.075-0.125] unit decrease	Affymetrix [17103079] (imputed)	N
12	rs56072903	0.999979	17	43932789	rs10445365	NA	IDP dMRI TBSS ICVF Retrolenticular part of internal capsule L	44712	33875891	Smith SM	44305	Nat Neurosci	www.ncbi.nlm.nih.gov/pubmed/33875891	An expanded set of genome-wide association studies of brain imaging phenotypes in UK Biobank.	20,859 British ancestry individuals	10,496 British ancestry individuals	17q21.31		MAPT-AS1, MAPT-AS1, MAPT-AS1			ENSG00000264589, ENSG00000281578, ENSG00000282067	NA	NA	rs10445365-T	rs10445365	0	10445365	intron_variant	0	0.184	4E-15	14.3979		0.102	[0.077-0.127] unit decrease	Affymetrix [17103079] (imputed)	N
12	rs56072903	0.999979	17	43932789	rs10445365	NA	IDP dMRI ProbtrackX MD atr l	44712	33875891	Smith SM	44305	Nat Neurosci	www.ncbi.nlm.nih.gov/pubmed/33875891	An expanded set of genome-wide association studies of brain imaging phenotypes in UK Biobank.	20,860 British ancestry individuals	10,495 British ancestry individuals	17q21.31		MAPT-AS1, MAPT-AS1, MAPT-AS1			ENSG00000264589, ENSG00000281578, ENSG00000282067	NA	NA	rs10445365-T	rs10445365	0	10445365	intron_variant	0	0.184	2E-16	15.699		0.106	[0.081-0.131] unit increase	Affymetrix [17103079] (imputed)	N
12	rs56072903	0.999979	17	43932789	rs10445365	NA	IDP dMRI TBSS ICVF Anterior corona radiata R	44712	33875891	Smith SM	44305	Nat Neurosci	www.ncbi.nlm.nih.gov/pubmed/33875891	An expanded set of genome-wide association studies of brain imaging phenotypes in UK Biobank.	20,859 British ancestry individuals	10,496 British ancestry individuals	17q21.31		MAPT-AS1, MAPT-AS1, MAPT-AS1			ENSG00000264589, ENSG00000281578, ENSG00000282067	NA	NA	rs10445365-T	rs10445365	0	10445365	intron_variant	0	0.184	2E-19	18.699		0.117	[0.092-0.142] unit decrease	Affymetrix [17103079] (imputed)	N
12	rs56072903	0.999979	17	43932797	rs10445366	NA	Age at first birth	44404	34211149	Mills MC	44378	Nat Hum Behav	www.ncbi.nlm.nih.gov/pubmed/34211149	Identification of 371 genetic variants for age at first sex and birth linked to externalising behaviour.	542,901 European ancestry individuals	NA	17q21.31	MAPT-AS1	MAPT-AS1, MAPT-AS1, MAPT-AS1			ENSG00000264589, ENSG00000281578, ENSG00000282067	NA	NA	rs10445366-C	rs10445366	0	10445366	intron_variant	0	0.1843	7E-11	10.1549		0.0886	[0.062-0.115] unit decrease	NR [9744772] (imputed)	N
12	rs56072903	0.999979	17	43932798	rs10445367	NA	White matter microstructure (fractional anisotropy)	43866	31666681	Zhao B	43768	Mol Psychiatry	www.ncbi.nlm.nih.gov/pubmed/31666681	Large-scale GWAS reveals genetic architecture of brain white matter microstructure and genetic overlap with cognitive and mental health traits (n = 17,706).	17,706 European ancestry individuals	NA	17q21.31	NR	MAPT-AS1, MAPT-AS1, MAPT-AS1			ENSG00000264589, ENSG00000281578, ENSG00000282067	NA	NA	rs10445367-?	rs10445367	0	10445367	intron_variant	0		1E-9	9	(Genu of corpus callosum)	NA		NR [8955960] (imputed)	N
12	rs56072903	0.999979	17	43932798	rs10445367	NA	Neutrophil count	44544	34594039	Sakaue S	44469	Nat Genet	www.ncbi.nlm.nih.gov/pubmed/34594039	A cross-population atlas of genetic associations for 220 human phenotypes.	349,856 European ancestry individuals, 82,810 East Asian ancestry individuals	NA	17q21.31		MAPT-AS1, MAPT-AS1, MAPT-AS1			ENSG00000264589, ENSG00000281578, ENSG00000282067	NA	NA	rs10445367-T	rs10445367	0	10445367	intron_variant	0	NR	1E-18	18		0.0282	[0.022-0.034] unit increase	Affymetrix, Illumina [20526770] (imputed)	N
12	rs56072903	0.999979	17	43933171	rs10445368	NA	Cortical surface area (MOSTest)	44127	32665545	van der Meer D	44026	Nat Commun	www.ncbi.nlm.nih.gov/pubmed/32665545	Understanding the genetic determinants of the brain with MOSTest.	26,502 European ancestry individuals	NA	17q21.31	VCAN	MAPT-AS1, MAPT-AS1, MAPT-AS1			ENSG00000264589, ENSG00000281578, ENSG00000282067	NA	NA	rs10445368-?	rs10445368	0	10445368	intron_variant	0		2E-38	37.699		NA		NR [7428630] (imputed)	N
12	rs56072903	0.999979	17	43936664	rs242934	NA	General cognitive ability	43360	29844566	Davies G	43249	Nat Commun	www.ncbi.nlm.nih.gov/pubmed/29844566	Study of 300,486 individuals identifies 148 independent genetic loci influencing general cognitive function.	up to 300,486 European ancestry individuals	NA	17q21.31	MAPT-AS1	MAPT-AS1, MAPT-AS1, MAPT-AS1			ENSG00000264589, ENSG00000281578, ENSG00000282067	NA	NA	rs242934-C	rs242934	0	242934	intron_variant	0	NR	2E-9	8.69897		5.983	z-score increase	Affymetrix, Illumina [at least 2500000] (imputed)	N
12	rs56072903	0.999979	17	43940021	rs79412431	NA	Lung function (FVC)	43551	30804560	Shrine N	43521	Nat Genet	www.ncbi.nlm.nih.gov/pubmed/30804560	New genetic signals for lung function highlight pathways and chronic obstructive pulmonary disease associations across multiple ancestries.	321,047 European ancestry individuals	79,005 European ancestry individuals	17q21.31	MAPT-AS1	MAPT-AS1, MAPT-AS1, MAPT-AS1			ENSG00000264589, ENSG00000281578, ENSG00000282067	NA	NA	rs79412431-A	rs79412431	0	79412431	intron_variant	0	0.2161	3E-46	45.5229		0.0415	[0.036-0.047] unit decrease	Affymetrix [19819130] (imputed)	N
12	rs56072903	0.999979	17	43940021	rs79412431	NA	FEV1	43551	30804560	Shrine N	43521	Nat Genet	www.ncbi.nlm.nih.gov/pubmed/30804560	New genetic signals for lung function highlight pathways and chronic obstructive pulmonary disease associations across multiple ancestries.	321,047 European ancestry individuals	79,005 European ancestry individuals	17q21.31	MAPT-AS1	MAPT-AS1, MAPT-AS1, MAPT-AS1			ENSG00000264589, ENSG00000281578, ENSG00000282067	NA	NA	rs79412431-A	rs79412431	0	79412431	intron_variant	0	0.2161	3E-49	48.5229		0.0426	[0.037-0.048] unit decrease	Affymetrix [19819130] (imputed)	N
12	rs56072903	0.999979	17	43940021	rs79412431	NA	Peak expiratory flow	43551	30804560	Shrine N	43521	Nat Genet	www.ncbi.nlm.nih.gov/pubmed/30804560	New genetic signals for lung function highlight pathways and chronic obstructive pulmonary disease associations across multiple ancestries.	321,047 European ancestry individuals	24,218 European ancestry individuals	17q21.31	MAPT-AS1	MAPT-AS1, MAPT-AS1, MAPT-AS1			ENSG00000264589, ENSG00000281578, ENSG00000282067	NA	NA	rs79412431-A	rs79412431	0	79412431	intron_variant	0	0.2161	6E-15	14.2218		0.0239	[0.018-0.03] unit decrease	Affymetrix [19819130] (imputed)	N
12	rs56072903	0.999979	17	43945288	rs1158660	NA	General cognitive ability	43360	29844566	Davies G	43249	Nat Commun	www.ncbi.nlm.nih.gov/pubmed/29844566	Study of 300,486 individuals identifies 148 independent genetic loci influencing general cognitive function.	up to 300,486 European ancestry individuals	NA	17q21.31	MAPT-AS1	MAPT-AS1, MAPT-AS1, MAPT-AS1			ENSG00000264589, ENSG00000281578, ENSG00000282067	NA	NA	rs1158660-A	rs1158660	0	1158660	intron_variant	0	NR	8E-10	9.09691		6.147	z-score increase	Affymetrix, Illumina [at least 2500000] (imputed)	N
12	rs56072903	0.999979	17	43950322	rs9898399	NA	Waist-hip index	44432	34021172	Christakoudi S	44337	Sci Rep	www.ncbi.nlm.nih.gov/pubmed/34021172	GWAS of allometric body-shape indices in UK Biobank identifies loci suggesting associations with morphogenesis, organogenesis, adrenal cell renewal and cancer.	219,872 British ancestry women	NA	17q21.31	MAPT-AS1	MAPT-AS1, MAPT-AS1, MAPT-AS1			ENSG00000264589, ENSG00000281578, ENSG00000282067	NA	NA	rs9898399-G	rs9898399	0	9898399	intron_variant	0	NR	3E-13	12.5229		0.0215566	[0.016-0.027] unit increase	Affymetrix [319769] (imputed)	N
12	rs56072903	0.999979	17	43950441	rs62055489	NA	Cortical surface area	44545	34560273	Shadrin AA	44460	Neuroimage	www.ncbi.nlm.nih.gov/pubmed/34560273	Vertex-wise multivariate genome-wide association study identifies 780 unique genetic loci associated with cortical morphology.	35,657 White British ancestry individuals	NA	17q21.31	NR	MAPT-AS1, MAPT-AS1, MAPT-AS1			ENSG00000264589, ENSG00000281578, ENSG00000282067	NA	NA	rs62055489-A	rs62055489	0	62055489	intron_variant	0	0.2195	1E-17	17		NA		NR [9056863] (imputed)	N
12	rs56072903	0.999979	17	43950976	rs10491140	NA	Heel bone mineral density	43391	30048462	Kim SK	43307	PLoS One	www.ncbi.nlm.nih.gov/pubmed/30048462	Identification of 613 new loci associated with heel bone mineral density and a polygenic risk score for bone mineral density, osteoporosis and fracture.	394,929 European ancestry individuals	NA	17q21.31		MAPT-AS1, MAPT-AS1, MAPT-AS1			ENSG00000264589, ENSG00000281578, ENSG00000282067	NA	NA	rs10491140-?	rs10491140	0	10491140	intron_variant	0	NR	3E-26	25.5229		0.0257143	[0.021-0.031] unit increase	Affymetrix [20259828] (imputed)	N
12	rs56072903	0.999979	17	43953719	rs2214258	NA	Neuroticism	43132	29255261	Luciano M	43087	Nat Genet	www.ncbi.nlm.nih.gov/pubmed/29255261	Association analysis in over 329,000 individuals identifies 116 independent variants influencing neuroticism.	329,821 European ancestry individuals	122,867 European ancestry individuals	17q21.31	intergenic	MAPT-AS1, MAPT-AS1, MAPT-AS1			ENSG00000264589, ENSG00000281578, ENSG00000282067	NA	NA	rs2214258-C	rs2214258	0	2214258	intron_variant	0	0.21533	2E-25	24.699		10.415	unit increase	Illumina [18485882] (imputed)	N
12	rs56072903	0.999979	17	43964539	rs62055544	NA	Feeling fed-up	43487	29500382	Nagel M	43161	Nat Commun	www.ncbi.nlm.nih.gov/pubmed/29500382	Item-level analyses reveal genetic heterogeneity in neuroticism.	374,971 European ancestry individuals	NA	17q21.31	NR	MAPT-AS1, MAPT-AS1, MAPT-AS1			ENSG00000264589, ENSG00000281578, ENSG00000282067	NA	NA	rs62055544-A	rs62055544	0	62055544	intron_variant	0	0.216596	5E-16	15.301		8.1	z score decrease	NR [10847151] (imputed)	N
12	rs56072903	0.999979	17	43964567	rs62055546	NA	Alcohol consumption (drinks per week)	43542	30643258	Karlsson Linner R	43479	Nat Genet	www.ncbi.nlm.nih.gov/pubmed/30643258	Genome-wide association analyses of risk tolerance and risky behaviors in over 1 million individuals identify hundreds of loci and shared genetic influences.	414,343 European ancestry individuals	NA	17q21.31	MAPT	MAPT-AS1, MAPT-AS1, MAPT-AS1			ENSG00000264589, ENSG00000281578, ENSG00000282067	NA	NA	rs62055546-A	rs62055546	0	62055546	intron_variant	0	0.7779	8E-25	24.0969		0.0276222	[0.022-0.033] unit increase	Affymetrix [11514936] (imputed)	N
12	rs56072903	0.999979	17	43991272	rs113568679	NA	Alzheimer's disease or educational attainment (pleiotropy)	44635	34743297	Kulminski AM	44506	Geroscience	www.ncbi.nlm.nih.gov/pubmed/34743297	Pleiotropic predisposition to Alzheimer's disease and educational attainment: insights from the summary statistics analysis.	(see Lambert 2013 and Okbay 2016)	NA	17q21.31		MAPT, MAPT, MAPT			ENSG00000277956, ENSG00000276155, ENSG00000186868	NA	NA	rs113568679-A	rs113568679	1	17563986	intron_variant	0	0.7295	7E-9	8.1549		43.9028	z score increase	NR [6814003]	N
12	rs56072903	0.999979	17	43991515	rs192818565	NA	Educational attainment (years of education)	42790	27225129	Okbay A	42516	Nature	www.ncbi.nlm.nih.gov/pubmed/27225129	Genome-wide association study identifies 74 loci associated with educational attainment.	405,072 European ancestry individuals	NA	17q21.31	NR	MAPT, MAPT, MAPT			ENSG00000277956, ENSG00000276155, ENSG00000186868	NA	NA	rs192818565-T	rs192818565	1	62056842	intron_variant	0	0.7988	2E-12	11.699		0.0204575	NR unit increase	Affymetrix, Illumina, Perlegen [~ 9300000] (imputed)	N
12	rs56072903	0.999979	17	43991515	rs192818565	NA	Educational attainment (college completion)	42791	27225129	Okbay A	42516	Nature	www.ncbi.nlm.nih.gov/pubmed/27225129	Genome-wide association study identifies 74 loci associated with educational attainment.	280,007 European ancestry individuals	NA	17q21.31	NR	MAPT, MAPT, MAPT			ENSG00000277956, ENSG00000276155, ENSG00000186868	NA	NA	rs192818565-T	rs192818565	1	62056842	intron_variant	0	0.8097	5E-11	10.301		1.05349	[NR]	Affymetrix, Illumina, Perlegen [~ 9300000] (imputed)	N
12	rs56072903	0.999979	17	43991553	rs564310304	NA	White matter microstructure (axial diusivities)	43866	31666681	Zhao B	43768	Mol Psychiatry	www.ncbi.nlm.nih.gov/pubmed/31666681	Large-scale GWAS reveals genetic architecture of brain white matter microstructure and genetic overlap with cognitive and mental health traits (n = 17,706).	17,706 European ancestry individuals	NA	17q21.31	NR	MAPT, MAPT, MAPT			ENSG00000277956, ENSG00000276155, ENSG00000186868	NA	NA	rs564310304-?	rs564310304	1	9915721	intron_variant	0		1E-9	9	(External capsule )	NA		NR [8955960] (imputed)	N
12	rs56072903	0.999979	17	43991553	rs564310304	NA	White matter microstructure (mean diusivities)	43866	31666681	Zhao B	43768	Mol Psychiatry	www.ncbi.nlm.nih.gov/pubmed/31666681	Large-scale GWAS reveals genetic architecture of brain white matter microstructure and genetic overlap with cognitive and mental health traits (n = 17,706).	17,706 European ancestry individuals	NA	17q21.31	NR	MAPT, MAPT, MAPT			ENSG00000277956, ENSG00000276155, ENSG00000186868	NA	NA	rs564310304-?	rs564310304	1	9915721	intron_variant	0		8E-9	8.09691	(Cingulate gyrus)	NA		NR [8955960] (imputed)	N
12	rs56072903	0.999979	17	43991553	rs564310304	NA	White matter microstructure (radial diusivities)	43866	31666681	Zhao B	43768	Mol Psychiatry	www.ncbi.nlm.nih.gov/pubmed/31666681	Large-scale GWAS reveals genetic architecture of brain white matter microstructure and genetic overlap with cognitive and mental health traits (n = 17,706).	17,706 European ancestry individuals	NA	17q21.31	NR	MAPT, MAPT, MAPT			ENSG00000277956, ENSG00000276155, ENSG00000186868	NA	NA	rs564310304-?	rs564310304	1	9915721	intron_variant	0		2E-8	7.69897	(Fornix (cres) / Stria terminalis)	NA		NR [8955960] (imputed)	N
12	rs56072903	0.999979	17	43992943	rs9899833	NA	White matter microstructure (radial diusivities)	43866	31666681	Zhao B	43768	Mol Psychiatry	www.ncbi.nlm.nih.gov/pubmed/31666681	Large-scale GWAS reveals genetic architecture of brain white matter microstructure and genetic overlap with cognitive and mental health traits (n = 17,706).	17,706 European ancestry individuals	NA	17q21.31	NR	MAPT, MAPT, MAPT			ENSG00000277956, ENSG00000276155, ENSG00000186868	NA	NA	rs9899833-?	rs9899833	0	9899833	intron_variant	0		7E-11	10.1549	(Anterior limb of internal capsule)	NA		NR [8955960] (imputed)	N
12	rs56072903	0.999979	17	43992943	rs9899833	NA	White matter microstructure (axial diusivities)	43866	31666681	Zhao B	43768	Mol Psychiatry	www.ncbi.nlm.nih.gov/pubmed/31666681	Large-scale GWAS reveals genetic architecture of brain white matter microstructure and genetic overlap with cognitive and mental health traits (n = 17,706).	17,706 European ancestry individuals	NA	17q21.31	NR	MAPT, MAPT, MAPT			ENSG00000277956, ENSG00000276155, ENSG00000186868	NA	NA	rs9899833-?	rs9899833	0	9899833	intron_variant	0		4E-8	7.39794	(Superior longitudinal fasciculus)	NA		NR [8955960] (imputed)	N
12	rs56072903	0.999979	17	43992943	rs9899833	NA	White matter microstructure (axial diusivities)	43866	31666681	Zhao B	43768	Mol Psychiatry	www.ncbi.nlm.nih.gov/pubmed/31666681	Large-scale GWAS reveals genetic architecture of brain white matter microstructure and genetic overlap with cognitive and mental health traits (n = 17,706).	17,706 European ancestry individuals	NA	17q21.31	NR	MAPT, MAPT, MAPT			ENSG00000277956, ENSG00000276155, ENSG00000186868	NA	NA	rs9899833-?	rs9899833	0	9899833	intron_variant	0		3E-8	7.52288	(Inferior fronto-occipital fasciculus)	NA		NR [8955960] (imputed)	N
12	rs56072903	0.999979	17	43992943	rs9899833	NA	White matter microstructure (mean diusivities)	43866	31666681	Zhao B	43768	Mol Psychiatry	www.ncbi.nlm.nih.gov/pubmed/31666681	Large-scale GWAS reveals genetic architecture of brain white matter microstructure and genetic overlap with cognitive and mental health traits (n = 17,706).	17,706 European ancestry individuals	NA	17q21.31	NR	MAPT, MAPT, MAPT			ENSG00000277956, ENSG00000276155, ENSG00000186868	NA	NA	rs9899833-?	rs9899833	0	9899833	intron_variant	0		2E-8	7.69897	(Average across all tracts)	NA		NR [8955960] (imputed)	N
12	rs56072903	0.999979	17	43992943	rs9899833	NA	White matter microstructure (mean diusivities)	43866	31666681	Zhao B	43768	Mol Psychiatry	www.ncbi.nlm.nih.gov/pubmed/31666681	Large-scale GWAS reveals genetic architecture of brain white matter microstructure and genetic overlap with cognitive and mental health traits (n = 17,706).	17,706 European ancestry individuals	NA	17q21.31	NR	MAPT, MAPT, MAPT			ENSG00000277956, ENSG00000276155, ENSG00000186868	NA	NA	rs9899833-?	rs9899833	0	9899833	intron_variant	0		6E-10	9.22185	(External capsule )	NA		NR [8955960] (imputed)	N
12	rs56072903	0.999979	17	43992943	rs9899833	NA	White matter microstructure (mean diusivities)	43866	31666681	Zhao B	43768	Mol Psychiatry	www.ncbi.nlm.nih.gov/pubmed/31666681	Large-scale GWAS reveals genetic architecture of brain white matter microstructure and genetic overlap with cognitive and mental health traits (n = 17,706).	17,706 European ancestry individuals	NA	17q21.31	NR	MAPT, MAPT, MAPT			ENSG00000277956, ENSG00000276155, ENSG00000186868	NA	NA	rs9899833-?	rs9899833	0	9899833	intron_variant	0		5E-11	10.301	(Anterior limb of internal capsule)	NA		NR [8955960] (imputed)	N
12	rs56072903	0.999979	17	43992943	rs9899833	NA	White matter microstructure (mean diusivities)	43866	31666681	Zhao B	43768	Mol Psychiatry	www.ncbi.nlm.nih.gov/pubmed/31666681	Large-scale GWAS reveals genetic architecture of brain white matter microstructure and genetic overlap with cognitive and mental health traits (n = 17,706).	17,706 European ancestry individuals	NA	17q21.31	NR	MAPT, MAPT, MAPT			ENSG00000277956, ENSG00000276155, ENSG00000186868	NA	NA	rs9899833-?	rs9899833	0	9899833	intron_variant	0		4E-8	7.39794	(Genu of corpus callosum)	NA		NR [8955960] (imputed)	N
12	rs56072903	0.999979	17	43992943	rs9899833	NA	White matter microstructure (radial diusivities)	43866	31666681	Zhao B	43768	Mol Psychiatry	www.ncbi.nlm.nih.gov/pubmed/31666681	Large-scale GWAS reveals genetic architecture of brain white matter microstructure and genetic overlap with cognitive and mental health traits (n = 17,706).	17,706 European ancestry individuals	NA	17q21.31	NR	MAPT, MAPT, MAPT			ENSG00000277956, ENSG00000276155, ENSG00000186868	NA	NA	rs9899833-?	rs9899833	0	9899833	intron_variant	0		3E-8	7.52288	(Average across all tracts)	NA		NR [8955960] (imputed)	N
12	rs56072903	0.999979	17	43992943	rs9899833	NA	General factor of neuroticism	43587	30867560	Hill WD	43537	Mol Psychiatry	www.ncbi.nlm.nih.gov/pubmed/30867560	Genetic contributions to two special factors of neuroticism are associated with affluence, higher intelligence, better health, and longer life.	270,059 British ancestry individuals	NA	17q21.31	MAPT	MAPT, MAPT, MAPT			ENSG00000277956, ENSG00000276155, ENSG00000186868	NA	NA	rs9899833-G	rs9899833	0	9899833	intron_variant	0	NR	5E-15	14.301		0.013529	[0.01-0.017] unit increase	Affymetrix [18485882] (imputed)	N
12	rs56072903	0.999979	17	43993376	rs3785880	NA	Systolic blood pressure	43504	30595370	Kichaev G	43461	Am J Hum Genet	www.ncbi.nlm.nih.gov/pubmed/30595370	Leveraging Polygenic Functional Enrichment to Improve GWAS Power.	approximately 422,000 European ancestry individuals	NA	17q21.31		MAPT, MAPT, MAPT			ENSG00000277956, ENSG00000276155, ENSG00000186868	NA	NA	rs3785880-?	rs3785880	0	3785880	intron_variant	0	NR	3E-8	7.52288		NA		NR [~ 8900000] (imputed)	N
12	rs56072903	0.999979	17	43994648	rs17649553	NA	Parkinson's disease	42133	25064009	Nalls MA	41847	Nat Genet	www.ncbi.nlm.nih.gov/pubmed/25064009	Large-scale meta-analysis of genome-wide association data identifies six new risk loci for Parkinson's disease.	13,708 European ancestry cases, 95,282 European ancestry controls	5,353 European ancestry cases, 5,551 European ancestry controls	17q21.31	MAPT	MAPT, MAPT, MAPT			ENSG00000277956, ENSG00000276155, ENSG00000186868	NA	NA	rs17649553-C	rs17649553	0	17649553	intron_variant	0	0.774	2E-48	47.699		1.3	[1.27-1.34]	Illumina [7893274] (imputed)	N
12	rs56072903	0.999979	17	43994648	rs17649553	NA	Parkinson's disease	43032	28892059	Chang D	42989	Nat Genet	www.ncbi.nlm.nih.gov/pubmed/28892059	A meta-analysis of genome-wide association studies identifies 17 new Parkinson's disease risk loci.	20,184 European ancestry cases, 397,324 European ancestry controls	5,851 European ancestry cases, 5,866 European ancestry controls	17q21.31	ARHGAP27, CRHR1, KANSL1, SPPL2C, MAPT, STH	MAPT, MAPT, MAPT			ENSG00000277956, ENSG00000276155, ENSG00000186868	NA	NA	rs17649553-C	rs17649553	0	17649553	intron_variant	0	0.779	1E-68	68		1.28205	[1.25-1.32]	Illumina [11933700] (imputed)	N
12	rs56072903	0.999979	17	43996140	rs8080903	NA	Waist-to-hip ratio adjusted for BMI	44432	34021172	Christakoudi S	44337	Sci Rep	www.ncbi.nlm.nih.gov/pubmed/34021172	GWAS of allometric body-shape indices in UK Biobank identifies loci suggesting associations with morphogenesis, organogenesis, adrenal cell renewal and cancer.	219,872 British ancestry women	NA	17q21.31	MAPT	MAPT, MAPT, MAPT			ENSG00000277956, ENSG00000276155, ENSG00000186868	NA	NA	rs8080903-T	rs8080903	0	8080903	intron_variant	0	NR	3E-11	10.5229		0.0191884	[0.014-0.025] unit decrease	Affymetrix [319769] (imputed)	N
12	rs56072903	0.999979	17	43996140	rs8080903	NA	A body shape index	44432	34021172	Christakoudi S	44337	Sci Rep	www.ncbi.nlm.nih.gov/pubmed/34021172	GWAS of allometric body-shape indices in UK Biobank identifies loci suggesting associations with morphogenesis, organogenesis, adrenal cell renewal and cancer.	219,872 British ancestry women	NA	17q21.31	MAPT	MAPT, MAPT, MAPT			ENSG00000277956, ENSG00000276155, ENSG00000186868	NA	NA	rs8080903-T	rs8080903	0	8080903	intron_variant	0	NR	5E-11	10.301		0.0191014	[0.013-0.025] unit decrease	Affymetrix [321169] (imputed)	N
12	rs56072903	0.999979	17	43996140	rs8080903	NA	Waist circumference adjusted for body mass index	44432	34021172	Christakoudi S	44337	Sci Rep	www.ncbi.nlm.nih.gov/pubmed/34021172	GWAS of allometric body-shape indices in UK Biobank identifies loci suggesting associations with morphogenesis, organogenesis, adrenal cell renewal and cancer.	219,872 British ancestry women	NA	17q21.31	MAPT	MAPT, MAPT, MAPT			ENSG00000277956, ENSG00000276155, ENSG00000186868	NA	NA	rs8080903-T	rs8080903	0	8080903	intron_variant	0	NR	1E-8	8		0.0165211	[0.011-0.022] unit decrease	Affymetrix [321114] (imputed)	N
12	rs56072903	0.999979	17	43996140	rs8080903	NA	Waist-hip index	44432	34021172	Christakoudi S	44337	Sci Rep	www.ncbi.nlm.nih.gov/pubmed/34021172	GWAS of allometric body-shape indices in UK Biobank identifies loci suggesting associations with morphogenesis, organogenesis, adrenal cell renewal and cancer.	219,872 British ancestry women	NA	17q21.31	MAPT	MAPT, MAPT, MAPT			ENSG00000277956, ENSG00000276155, ENSG00000186868	NA	NA	rs8080903-T	rs8080903	0	8080903	intron_variant	0	NR	1E-11	11		0.0195227	[0.014-0.025] unit decrease	Affymetrix [319769] (imputed)	N
12	rs56072903	0.999979	17	44002271	rs9904290	NA	Depressed affect	43404	29942085	Nagel M	43276	Nat Genet	www.ncbi.nlm.nih.gov/pubmed/29942085	Meta-analysis of genome-wide association studies for neuroticism in 449,484 individuals identifies novel genetic loci and pathways.	357,957 European ancestry individuals	NA	17q21.31	NR	MAPT, MAPT, MAPT			ENSG00000277956, ENSG00000276155, ENSG00000186868	NA	NA	rs9904290-?	rs9904290	0	9904290	intron_variant	0	NR	2E-9	8.69897		0.01443	[0.0097-0.0191] unit decrease	Affymetrix [10847151] (imputed)	N
12	rs56072903	0.999979	17	44002271	rs9904290	NA	Platelet count	44543	34469753	Kachuri L	44434	Am J Hum Genet	www.ncbi.nlm.nih.gov/pubmed/34469753	Genetic determinants of blood-cell traits influence susceptibility to childhood acute lymphoblastic leukemia.	235,256 European ancestry individuals	100,764 European ancestry individuals	17q21.31		MAPT, MAPT, MAPT			ENSG00000277956, ENSG00000276155, ENSG00000186868	NA	NA	rs9904290-A	rs9904290	0	9904290	intron_variant	0	0.427	1E-9	9		NA		Affymetrix [10369434] (imputed)	N
12	rs56072903	0.999979	17	44018488	rs62061734	NA	Breast cancer	43069	29059683	Michailidou K	43031	Nature	www.ncbi.nlm.nih.gov/pubmed/29059683	Association analysis identifies 65 new breast cancer risk loci.	76,192 European ancestry cases, 63,082 European ancestry controls	46,785 European ancestry cases, 42,892 European ancestry controls, 14,068 East Asian ancestry cases, 13,104 East Asian ancestry controls	17q21.31	NR	MAPT, MAPT, MAPT			ENSG00000277956, ENSG00000276155, ENSG00000186868	NA	NA	rs62061734-C	rs62061734	0	62061734	intron_variant	0	0.2103	8E-12	11.0969	(EA)	0.0526	[0.038-0.068] unit decrease	Illumina [~ 11800000] (imputed)	N
12	rs56072903	0.999979	17	44018488	rs62061734	NA	Sleep duration	43641	30804565	Jansen PR	43521	Nat Genet	www.ncbi.nlm.nih.gov/pubmed/30804565	Genome-wide analysis of insomnia in 1,331,010 individuals identifies new risk loci and functional pathways.	384,317 European ancestry individuals	NA	17q21.31		MAPT, MAPT, MAPT			ENSG00000277956, ENSG00000276155, ENSG00000186868	NA	NA	rs62061734-C	rs62061734	0	62061734	intron_variant	0	0.2205	2E-9	8.69897		0.01775	[0.012-0.024] unit decrease	Affymetrix, Illumina [10862567] (imputed)	N
12	rs56072903	0.999979	17	44019083	rs141455452	NA	Autism spectrum disorder	43565	30804558	Grove J	43521	Nat Genet	www.ncbi.nlm.nih.gov/pubmed/30804558	Identification of common genetic risk variants for autism spectrum disorder.	18,381 European ancestry cases, 27,969 European ancestry controls	2,119 European ancestry cases, 142,379 European ancestry controls	17q21.31	Intergenic	MAPT, MAPT, MAPT			ENSG00000277956, ENSG00000276155, ENSG00000186868	NA	NA	rs141455452-T	rs141455452	0	141455452	intron_variant	0	0.525	6E-7	6.22185		1.078	[NR]	Illumina [9112387] (imputed)	N
12	rs56072903	0.999979	17	44019103	rs112568425	NA	Immature fraction of reticulocytes	44092	32888494	Vuckovic D	44075	Cell	www.ncbi.nlm.nih.gov/pubmed/32888494	The Polygenic and Monogenic Basis of Blood Traits and Diseases.	408,112 British individuals	NA	17q21.31	MAPT	MAPT, MAPT, MAPT			ENSG00000277956, ENSG00000276155, ENSG00000186868	NA	NA	rs112568425-G	rs112568425	0	112568425	intron_variant	0	0.279718	1E-14	14		0.0203624	[0.015-0.026] unit increase	Affymetrix [93095623] (imputed)	N
12	rs56072903	0.999979	17	44019107	rs111825734	NA	IDP dMRI TBSS MD Anterior corona radiata R	44712	33875891	Smith SM	44305	Nat Neurosci	www.ncbi.nlm.nih.gov/pubmed/33875891	An expanded set of genome-wide association studies of brain imaging phenotypes in UK Biobank.	20,860 British ancestry individuals	10,496 British ancestry individuals	17q21.31		MAPT, MAPT, MAPT			ENSG00000277956, ENSG00000276155, ENSG00000186868	NA	NA	rs111825734-G	rs111825734	0	111825734	intron_variant	0	0.232	9E-15	14.0458		0.09	[0.066-0.114] unit increase	Affymetrix [17103079] (imputed)	N
12	rs56072903	0.999979	17	44025888	rs242559	NA	General cognitive ability	43360	29844566	Davies G	43249	Nat Commun	www.ncbi.nlm.nih.gov/pubmed/29844566	Study of 300,486 individuals identifies 148 independent genetic loci influencing general cognitive function.	up to 300,486 European ancestry individuals	NA	17q21.31	MAPT	MAPT, MAPT, MAPT			ENSG00000277956, ENSG00000276155, ENSG00000186868	NA	NA	rs242559-A	rs242559	0	242559	intron_variant	0	NR	1E-13	13		7.429	z-score increase	Affymetrix, Illumina [at least 2500000] (imputed)	N
12	rs56072903	0.999979	17	44025888	rs242559	NA	High light scatter reticulocyte count	44092	32888494	Vuckovic D	44075	Cell	www.ncbi.nlm.nih.gov/pubmed/32888494	The Polygenic and Monogenic Basis of Blood Traits and Diseases.	408,112 British individuals	NA	17q21.31	MAPT	MAPT, MAPT, MAPT			ENSG00000277956, ENSG00000276155, ENSG00000186868	NA	NA	rs242559-A	rs242559	0	242559	intron_variant	0	0.767711	4E-43	42.3979		0.036414	[0.031-0.042] unit decrease	Affymetrix [93095623] (imputed)	N
12	rs56072903	0.999979	17	44025888	rs242559	NA	Glaucoma (primary open-angle)	44286	33627673	Gharahkhani P	44251	Nat Commun	www.ncbi.nlm.nih.gov/pubmed/33627673	Genome-wide meta-analysis identifies 127 open-angle glaucoma loci with consistent effect across ancestries.	23,963 European ancestry cases, 306,942 European ancestry controls, 6,935 East Asian ancestry cases, 39,588 East Asian ancestry controls, 3,281 Sub-Saharan African ancestry cases, 2,791 Sub-Saharan African ancestry controls	43,254 European ancestry cases, 1,471,118 European ancestry controls	17q21.31	MAPT	MAPT, MAPT, MAPT			ENSG00000277956, ENSG00000276155, ENSG00000186868	NA	NA	rs242559-A	rs242559	0	242559	intron_variant	0	NR	4E-7	6.39794		0.0422	unit decrease	Illumina [15409056] (imputed)	N
12	rs56072903	0.999979	17	44082528	rs62064667	NA	IDP dMRI TBSS L1 Anterior corona radiata L	44712	33875891	Smith SM	44305	Nat Neurosci	www.ncbi.nlm.nih.gov/pubmed/33875891	An expanded set of genome-wide association studies of brain imaging phenotypes in UK Biobank.	20,860 British ancestry individuals	10,496 British ancestry individuals	17q21.31		MAPT, MAPT, MAPT			ENSG00000277956, ENSG00000276155, ENSG00000186868	NA	NA	rs62064667-T	rs62064667	0	62064667	intron_variant	0	0.224	2E-13	12.699		0.087	[0.063-0.111] unit increase	Affymetrix [17103079] (imputed)	N
12	rs56072903	0.999979	17	44086726	rs370558872	NA	Educational attainment	44743	35361970	Okbay A	44651	Nat Genet	www.ncbi.nlm.nih.gov/pubmed/35361970	Polygenic prediction of educational attainment within and between families from genome-wide association analyses in 3 million individuals.	3,037,499 European ancestry individuals	NA	17q21.31		MAPT, MAPT, MAPT			ENSG00000277956, ENSG00000276155, ENSG00000186868	NA	NA	rs370558872-T	rs370558872	0	370558872	intron_variant	0	0.7764	4E-58	57.3979		0.0233355	[0.02-0.026] unit increase	Illumina [10675380] (imputed)	N
12	rs56072903	0.999979	17	44116843	rs16940845	NA	Liver enzyme levels (alkaline phosphatase)	44356	33972514	Pazoki R	44326	Nat Commun	www.ncbi.nlm.nih.gov/pubmed/33972514	Genetic analysis in European ancestry individuals identifies 517 loci associated with liver enzymes.	437,438 European ancestry individuals	315,572 European ancestry individuals	17q21.31	KANSL1	KANSL1, KANSL1, KANSL1			ENSG00000120071, ENSG00000275867, ENSG00000278458	NA	NA	rs16940845-C	rs16940845	0	16940845	non_coding_transcript_exon_variant	0	0.605528	3E-21	20.5229		0.00215716	[0.0017-0.0026] unit decrease	Affymetrix [13995440] (imputed)	N
12	rs56072903	0.999979	17	44126765	rs113434679	NA	Parkinson's disease	43857	31660654	Bandres-Ciga S	43767	Mov Disord	www.ncbi.nlm.nih.gov/pubmed/31660654	The Genetic Architecture of Parkinson Disease in Spain: Characterizing Population-Specific Risk, Differential Haplotype Structures, and Providing Etiologic Insight.	4,639 Spanish ancestry cases, 2,949 Spanish ancestry controls	NA	17q21.31	KANSL1, MAPT	KANSL1, KANSL1, KANSL1			ENSG00000120071, ENSG00000275867, ENSG00000278458	NA	NA	rs113434679-A	rs113434679	0	113434679	non_coding_transcript_exon_variant	0	0.22119	9E-13	12.0458		0.311323	[0.23-0.4] unit decrease	Illumina [9911207] (imputed)	N
12	rs56072903	0.999979	17	44126765	rs113434679	NA	General factor of neuroticism	43587	30867560	Hill WD	43537	Mol Psychiatry	www.ncbi.nlm.nih.gov/pubmed/30867560	Genetic contributions to two special factors of neuroticism are associated with affluence, higher intelligence, better health, and longer life.	270,059 British ancestry individuals	NA	17q21.31	KANSL1	KANSL1, KANSL1, KANSL1			ENSG00000120071, ENSG00000275867, ENSG00000278458	NA	NA	rs113434679-C	rs113434679	0	113434679	non_coding_transcript_exon_variant	0	NR	3E-21	20.5229		0.016272	[0.013-0.02] unit increase	Affymetrix [18485882] (imputed)	N
12	rs56072903	0.999979	17	44126765	rs113434679	NA	Chronic obstructive pulmonary disease	44713	35308900	Joo J	44613	AMIA Annu Symp Proc	www.ncbi.nlm.nih.gov/pubmed/35308900	Gene-Based Analysis Reveals Sex-Specific Genetic Risk Factors of COPD.	11,311 British ancestry female cases, 123,714 British ancestry female controls	NA	17q21.31		KANSL1, KANSL1, KANSL1			ENSG00000120071, ENSG00000275867, ENSG00000278458	NA	NA	rs113434679-A	rs113434679	0	113434679	non_coding_transcript_exon_variant	0	0.2	3E-8	7.52288		1.11	[1.07-1.15]	NR [NR] (imputed)	N
12	rs56072903	0.999979	17	44131096	rs11654745	NA	Red cell distribution width	43451	28957414	Pilling LC	43006	PLoS One	www.ncbi.nlm.nih.gov/pubmed/28957414	Red blood cell distribution width: Genetic evidence for aging pathways in 116,666 volunteers.	116,666 British ancestry individuals	NA	17q21.31	KANSL1	KANSL1, KANSL1, KANSL1			ENSG00000120071, ENSG00000275867, ENSG00000278458	NA	NA	rs11654745-A	rs11654745	0	11654745	intron_variant	0	NR	5E-8	7.30103		0.0227274	[0.014-0.032] unit decrease	Affymetrix [16832071] (imputed)	N
12	rs56072903	0.999979	17	44132458	rs143364530	NA	Alzheimer's disease or educational attainment (pleiotropy)	44635	34743297	Kulminski AM	44506	Geroscience	www.ncbi.nlm.nih.gov/pubmed/34743297	Pleiotropic predisposition to Alzheimer's disease and educational attainment: insights from the summary statistics analysis.	(see Lambert 2013 and Okbay 2016)	NA	17q21.31		KANSL1, KANSL1, KANSL1			ENSG00000120071, ENSG00000275867, ENSG00000278458	NA	NA	rs143364530-A	rs143364530	1	62063686	intron_variant	0	0.278	3E-8	7.52288		40.4989	z score increase	NR [6814003]	N
12	rs56072903	0.999979	17	44142332	rs193236081	NA	Neuroticism	42811	27089181	Okbay A	42478	Nat Genet	www.ncbi.nlm.nih.gov/pubmed/27089181	Genetic variants associated with subjective well-being, depressive symptoms, and neuroticism identified through genome-wide analyses.	170,911 European ancestry individuals	NA	17q21.31	NR	KANSL1, KANSL1, KANSL1			ENSG00000120071, ENSG00000275867, ENSG00000278458	NA	NA	rs193236081-T	rs193236081	1	77184207	intron_variant	0	0.774	6E-11	10.2218		0.0284134	[0.02-0.037] unit decrease	Affymetrix [up to 6544775] (imputed)	N
12	rs56072903	0.999979	17	44183315	rs376991420	NA	Plateletcrit	44092	32888494	Vuckovic D	44075	Cell	www.ncbi.nlm.nih.gov/pubmed/32888494	The Polygenic and Monogenic Basis of Blood Traits and Diseases.	408,112 British individuals	NA	17q21.31	KANSL1	KANSL1, KANSL1, KANSL1			ENSG00000120071, ENSG00000275867, ENSG00000278458	NA	NA	rs376991420-A	rs376991420	0	376991420	intron_variant	0	0.625614	9E-11	10.0458		0.0165122	[0.012-0.022] unit decrease	Affymetrix [93095623] (imputed)	N
12	rs56072903	0.999979	17	44183317	rs371996525	NA	Brain shape (segment 1)	44648	33821002	Naqvi S	44291	Nat Genet	www.ncbi.nlm.nih.gov/pubmed/33821002	Shared heritability of human face and brain shape.	19,670 European ancestry individuals	NA	17q21.31		KANSL1, KANSL1, KANSL1			ENSG00000120071, ENSG00000275867, ENSG00000278458	NA	NA	rs371996525-?	rs371996525	0	371996525	intron_variant	0	NR	4E-48	47.3979		NA		NR [9705931] (imputed)	N
12	rs56072903	0.999979	17	44184828	rs4510068	NA	Mean corpuscular volume	44095	32888493	Chen MH	44075	Cell	www.ncbi.nlm.nih.gov/pubmed/32888493	Trans-ethnic and Ancestry-Specific Blood-Cell Genetics in 746,667 Individuals from 5 Global Populations.	121,047 East Asian ancestry individuals	NA	17q21.31	NR	KANSL1, KANSL1, KANSL1			ENSG00000120071, ENSG00000275867, ENSG00000278458	NA	NA	rs4510068-G	rs4510068	0	4510068	intron_variant	0	0.498966	2E-22	21.699		0.039886	[0.032-0.048] SD units increase	Affymetrix, Illumina [16286195] (imputed)	N
12	rs56072903	0.999979	17	44184828	rs4510068	NA	Waist-hip index	44432	34021172	Christakoudi S	44337	Sci Rep	www.ncbi.nlm.nih.gov/pubmed/34021172	GWAS of allometric body-shape indices in UK Biobank identifies loci suggesting associations with morphogenesis, organogenesis, adrenal cell renewal and cancer.	186,825 British ancestry men	NA	17q21.31	KANSL1	KANSL1, KANSL1, KANSL1			ENSG00000120071, ENSG00000275867, ENSG00000278458	NA	NA	rs4510068-T	rs4510068	0	4510068	intron_variant	0	NR	6E-10	9.22185		0.0199076	[0.014-0.026] unit increase	Affymetrix [127266] (imputed)	N
12	rs56072903	0.999979	17	44184828	rs4510068	NA	Waist-to-hip ratio adjusted for BMI	44432	34021172	Christakoudi S	44337	Sci Rep	www.ncbi.nlm.nih.gov/pubmed/34021172	GWAS of allometric body-shape indices in UK Biobank identifies loci suggesting associations with morphogenesis, organogenesis, adrenal cell renewal and cancer.	186,825 British ancestry men	NA	17q21.31	KANSL1	KANSL1, KANSL1, KANSL1			ENSG00000120071, ENSG00000275867, ENSG00000278458	NA	NA	rs4510068-T	rs4510068	0	4510068	intron_variant	0	NR	7E-10	9.1549		0.0197993	[0.013-0.026] unit increase	Affymetrix [323858] (imputed)	N
12	rs56072903	0.999979	17	44184828	rs4510068	NA	A body shape index	44432	34021172	Christakoudi S	44337	Sci Rep	www.ncbi.nlm.nih.gov/pubmed/34021172	GWAS of allometric body-shape indices in UK Biobank identifies loci suggesting associations with morphogenesis, organogenesis, adrenal cell renewal and cancer.	219,872 British ancestry women	NA	17q21.31	KANSL1	KANSL1, KANSL1, KANSL1			ENSG00000120071, ENSG00000275867, ENSG00000278458	NA	NA	rs4510068-T	rs4510068	0	4510068	intron_variant	0	NR	2E-9	8.69897		0.0176279	[0.012-0.023] unit increase	Affymetrix [321169] (imputed)	N
12	rs56072903	0.999979	17	44184828	rs4510068	NA	Mean corpuscular volume	44544	34594039	Sakaue S	44469	Nat Genet	www.ncbi.nlm.nih.gov/pubmed/34594039	A cross-population atlas of genetic associations for 220 human phenotypes.	129,832 East Asian ancestry individuals	NA	17q21.31		KANSL1, KANSL1, KANSL1			ENSG00000120071, ENSG00000275867, ENSG00000278458	NA	NA	rs4510068-T	rs4510068	0	4510068	intron_variant	0	0.497172	4E-26	25.3979		0.0380186	[0.031-0.045] unit decrease	Illumina [13476266] (imputed)	N
12	rs56072903	0.999979	17	44212526	rs368919625	NA	White matter microstructure (mean diusivities)	43866	31666681	Zhao B	43768	Mol Psychiatry	www.ncbi.nlm.nih.gov/pubmed/31666681	Large-scale GWAS reveals genetic architecture of brain white matter microstructure and genetic overlap with cognitive and mental health traits (n = 17,706).	17,706 European ancestry individuals	NA	17q21.31	NR	KANSL1, KANSL1, KANSL1			ENSG00000120071, ENSG00000275867, ENSG00000278458	NA	NA	rs368919625-?	rs368919625	1	67775973	intron_variant	0		9E-11	10.0458	(External capsule )	NA		NR [8955960] (imputed)	N
12	rs56072903	0.999979	17	44218138	rs1918800	NA	ThalamNuclei lh volume VAmc	44712	33875891	Smith SM	44305	Nat Neurosci	www.ncbi.nlm.nih.gov/pubmed/33875891	An expanded set of genome-wide association studies of brain imaging phenotypes in UK Biobank.	21,282 British ancestry individuals	10,686 British ancestry individuals	17q21.31		KANSL1, KANSL1, KANSL1			ENSG00000120071, ENSG00000275867, ENSG00000278458	NA	NA	rs1918800-T	rs1918800	0	1918800	intron_variant	0	0.182	9E-11	10.0458		0.087	[0.062-0.112] unit decrease	Affymetrix [17103079] (imputed)	N
12	rs56072903	0.999979	17	44219831	rs1819040	NA	COVID-19 (hospitalized vs population)	44634	34237774	COVID-19 Host Genetics Initiative	44385	Nature	www.ncbi.nlm.nih.gov/pubmed/34237774	Mapping the human genetic architecture of COVID-19.	790 African ancestry cases, 20,582 African ancestry controls, 60 Middle Eastern ancestry cases, 13,360 Middle Eastern ancestry controls, 1,414 East Asian ancestry cases, 15,499 East Asian ancestry controls, 9,986 European ancestry cases, 1,877,672 European ancestry controls, 186 South Asian ancestry cases, 43,280 South Asian ancestry controls, 1,678 Hispanic or Latin American cases, 100,316 Hispanic or Latin American controls	NA	17q21.31		KANSL1, KANSL1, KANSL1			ENSG00000120071, ENSG00000275867, ENSG00000278458	NA	NA	rs1819040-A	rs1819040	0	1819040	intron_variant	0	0.1855	2E-10	9.69897		0.879018	[0.8448494104431585-0.9145683076087429]	Affymetrix, Illumina [NR] (imputed)	N
12	rs56072903	0.999979	17	44219831	rs1819040	NA	SARS-CoV-2 infection	44634	34237774	COVID-19 Host Genetics Initiative	44385	Nature	www.ncbi.nlm.nih.gov/pubmed/34237774	Mapping the human genetic architecture of COVID-19.	2,544 African ancestry cases, 31,176 African ancestry controls, 700 Middle Eastern ancestry cases, 13,360 Middle Eastern ancestry controls, 1,495 East Asian ancestry cases, 15,499 East Asian ancestry controls, 38,984 European ancestry cases, 1,644,784 European ancestry controls, 1,688 South Asian ancestry cases, 42,016 South Asian ancestry controls, 4,151 Hispanic or Latin American cases, 23,371 Hispanic or Latin American controls	NA	17q21.31		KANSL1, KANSL1, KANSL1			ENSG00000120071, ENSG00000275867, ENSG00000278458	NA	NA	rs1819040-A	rs1819040	0	1819040	intron_variant	0	0.184	5E-6	5.30103		0.957168	[0.9393376873334204-0.9753374551691557]	Affymetrix, Illumina, Perlegen [NR] (imputed)	N
12	rs56072903	0.999979	17	44221836	rs2696589	NA	Neuroticism	43132	29255261	Luciano M	43087	Nat Genet	www.ncbi.nlm.nih.gov/pubmed/29255261	Association analysis in over 329,000 individuals identifies 116 independent variants influencing neuroticism.	329,821 European ancestry individuals	122,867 European ancestry individuals	17q21.31	intergenic	KANSL1, KANSL1, KANSL1			ENSG00000120071, ENSG00000275867, ENSG00000278458	NA	NA	rs2696589-T	rs2696589	0	2696589	intron_variant	0	0.19528	3E-25	24.5229		10.371	unit increase	Illumina [18485882] (imputed)	N
12	rs56072903	0.999979	17	44222019	rs2222746	NA	Male puberty timing (age at voice breaking MTAG)	44175	32210231	Hollis B	43914	Nat Commun	www.ncbi.nlm.nih.gov/pubmed/32210231	Genomic analysis of male puberty timing highlights shared genetic basis with hair colour and lifespan.	205,354 European ancestry individuals	NA	17q21.31		KANSL1, KANSL1, KANSL1			ENSG00000120071, ENSG00000275867, ENSG00000278458	NA	NA	rs2222746-T	rs2222746	0	2222746	intron_variant	0	NR	9E-28	27.0458		0.0477218	[0.039-0.056] years increase	NR [7400000] (imputed)	N
12	rs56072903	0.999979	17	44222019	rs2222746	NA	Male puberty timing (early vs. average onset facial hair)	44175	32210231	Hollis B	43914	Nat Commun	www.ncbi.nlm.nih.gov/pubmed/32210231	Genomic analysis of male puberty timing highlights shared genetic basis with hair colour and lifespan.	13,226 European ancestry early onset individuals, 161,175 European ancestry average onset individuals	NA	17q21.31		KANSL1, KANSL1, KANSL1			ENSG00000120071, ENSG00000275867, ENSG00000278458	NA	NA	rs2222746-T	rs2222746	0	2222746	intron_variant	0	NR	4E-6	5.39794		0.00525027	[0.003-0.0075] years decrease	NR [7400000] (imputed)	N
12	rs56072903	0.999979	17	44222019	rs2222746	NA	Male puberty timing (late vs. average onset facial hair)	44175	32210231	Hollis B	43914	Nat Commun	www.ncbi.nlm.nih.gov/pubmed/32210231	Genomic analysis of male puberty timing highlights shared genetic basis with hair colour and lifespan.	26,066 European ancestry late onset individuals, 161,175 European ancestry average onset individuals	NA	17q21.31		KANSL1, KANSL1, KANSL1			ENSG00000120071, ENSG00000275867, ENSG00000278458	NA	NA	rs2222746-T	rs2222746	0	2222746	intron_variant	0	NR	2E-30	29.699		0.0164537	[0.014-0.019] years increase	NR [7400000] (imputed)	N
12	rs56072903	0.999979	17	44222019	rs2222746	NA	Male puberty timing (late vs. average onset voice breaking)	44175	32210231	Hollis B	43914	Nat Commun	www.ncbi.nlm.nih.gov/pubmed/32210231	Genomic analysis of male puberty timing highlights shared genetic basis with hair colour and lifespan.	11,334 European ancestry late onset individuals, 172,138 European ancestry average onset individuals	NA	17q21.31		KANSL1, KANSL1, KANSL1			ENSG00000120071, ENSG00000275867, ENSG00000278458	NA	NA	rs2222746-T	rs2222746	0	2222746	intron_variant	0	NR	2E-11	10.699		0.00690241	[0.0049-0.0089] years increase	NR [7400000] (imputed)	N
12	rs56072903	0.999979	17	44224940	rs80103986	NA	Hand grip strength	43133	29313844	Willems SM	42928	Nat Commun	www.ncbi.nlm.nih.gov/pubmed/29313844	Large-scale GWAS identifies multiple loci for hand grip strength providing biological insights into muscular fitness.	142,035 European ancestry individuals	53,145 European ancestry individuals	17q21.31	KANSL1	KANSL1, KANSL1, KANSL1			ENSG00000120071, ENSG00000275867, ENSG00000278458	NA	NA	rs80103986-A	rs80103986	0	80103986	intron_variant	0	0.805	1E-9	9		0.171	[0.12-0.23] kg increase	Affymetrix [at least 17000000] (imputed)	N
12	rs56072903	0.999979	17	44227393	rs2696579	NA	Mean corpuscular volume	42977	27863252	Astle WJ	42691	Cell	www.ncbi.nlm.nih.gov/pubmed/27863252	The Allelic Landscape of Human Blood Cell Trait Variation and Links to Common Complex Disease.	172,433 European ancestry individuals	NA	17q21.31	KANSL1	KANSL1, KANSL1, KANSL1			ENSG00000120071, ENSG00000275867, ENSG00000278458	NA	NA	rs2696579-A	rs2696579	0	2696579	intron_variant	0	0.3375	2E-9	8.69897		0.0240611	[0.016-0.032] unit decrease	Affymetrix [~ 2500000] (imputed)	N
12	rs56072903	0.999979	17	44227393	rs2696579	NA	Mean corpuscular hemoglobin	42977	27863252	Astle WJ	42691	Cell	www.ncbi.nlm.nih.gov/pubmed/27863252	The Allelic Landscape of Human Blood Cell Trait Variation and Links to Common Complex Disease.	172,332 European ancestry individuals	NA	17q21.31	KANSL1	KANSL1, KANSL1, KANSL1			ENSG00000120071, ENSG00000275867, ENSG00000278458	NA	NA	rs2696579-A	rs2696579	0	2696579	intron_variant	0	0.3371	5E-10	9.30103		0.0251152	[0.017-0.033] unit decrease	Affymetrix [~ 2500000] (imputed)	N
12	rs56072903	0.999979	17	44228169	rs114974956	NA	Ventral diencephalon volume	43805	31530798	Alliey-Rodriguez N	43725	Transl Psychiatry	www.ncbi.nlm.nih.gov/pubmed/31530798	NRXN1 is associated with enlargement of the temporal horns of the lateral ventricles in psychosis.	87 European ancestry Schizophrenia cases, 85 African American Schizophrenia cases, 15 Schizophrenia cases, 67 European ancestry Schizoaffective disorder cases, 53 African American Schizoaffective disorder cases, 7 Schizoaffective disorder cases, 130 European ancestry Bipolar disorders cases, 33 African American Bipolar disorders cases, 6 Bipolar disorders cases, 199 European ancestry controls, 79 African American controls, 16 controls	NA	17q21.31	KANSL1	KANSL1, KANSL1, KANSL1			ENSG00000120071, ENSG00000275867, ENSG00000278458	NA	NA	rs114974956-?	rs114974956	1	1918793	intron_variant	0		6E-6	5.22185		NA		Illumina [4322238] (imputed)	N
12	rs56072903	0.999979	17	44248837	rs35643216	NA	Hemoglobin levels	43999	32327693	Oskarsson GR	43944	Commun Biol	www.ncbi.nlm.nih.gov/pubmed/32327693	Predicted loss and gain of function mutations in ACO1 are associated with erythropoiesis.	684,122 European ancestry individuals	NA	17q21.31	KANSL1	KANSL1, KANSL1, KANSL1			ENSG00000120071, ENSG00000275867, ENSG00000278458	NA	NA	rs35643216-C	rs35643216	0	35643216	missense_variant	0		2E-56	55.699		0.046	[NR] unit increase	Affymetrix, Illumina [43000000] (imputed)	N
12	rs56072903	0.999979	17	44252468	rs2532263	NA	Breast cancer	43069	29059683	Michailidou K	43031	Nature	www.ncbi.nlm.nih.gov/pubmed/29059683	Association analysis identifies 65 new breast cancer risk loci.	76,192 European ancestry cases, 63,082 European ancestry controls	46,785 European ancestry cases, 42,892 European ancestry controls, 14,068 East Asian ancestry cases, 13,104 East Asian ancestry controls	17q21.31	KANSL1	KANSL1, KANSL1, KANSL1			ENSG00000120071, ENSG00000275867, ENSG00000278458	NA	NA	rs2532263-G	rs2532263	0	2532263	intron_variant	0	0.81	7E-13	12.1549	(EA)	1.05263	[1.03-1.08] (Oncoarray)	Illumina [~ 11800000] (imputed)	N
12	rs56072903	0.999979	17	44252468	rs2532263	NA	General factor of neuroticism	43587	30867560	Hill WD	43537	Mol Psychiatry	www.ncbi.nlm.nih.gov/pubmed/30867560	Genetic contributions to two special factors of neuroticism are associated with affluence, higher intelligence, better health, and longer life.	270,059 British ancestry individuals	NA	17q21.31	KANSL1	KANSL1, KANSL1, KANSL1			ENSG00000120071, ENSG00000275867, ENSG00000278458	NA	NA	rs2532263-G	rs2532263	0	2532263	intron_variant	0	NR	4E-20	19.3979		0.015798	[0.012-0.019] unit increase	Affymetrix [18485882] (imputed)	N
12	rs56072903	0.999979	17	44260845	rs74693982	NA	IDP dMRI ProbtrackX L1 slf l	44712	33875891	Smith SM	44305	Nat Neurosci	www.ncbi.nlm.nih.gov/pubmed/33875891	An expanded set of genome-wide association studies of brain imaging phenotypes in UK Biobank.	20,860 British ancestry individuals	10,495 British ancestry individuals	17q21.31		KANSL1, KANSL1, KANSL1			ENSG00000120071, ENSG00000275867, ENSG00000278458	NA	NA	rs74693982-A	rs74693982	0	74693982	intron_variant	0	0.19	9E-9	8.04576		0.076	[0.051-0.101] unit increase	Affymetrix [17103079] (imputed)	N
12	rs56072903	0.999979	17	44265839	rs2532240	NA	White matter microstructure (axial diusivities)	43866	31666681	Zhao B	43768	Mol Psychiatry	www.ncbi.nlm.nih.gov/pubmed/31666681	Large-scale GWAS reveals genetic architecture of brain white matter microstructure and genetic overlap with cognitive and mental health traits (n = 17,706).	17,706 European ancestry individuals	NA	17q21.31	NR	KANSL1, KANSL1, KANSL1			ENSG00000120071, ENSG00000275867, ENSG00000278458	NA	NA	rs2532240-?	rs2532240	0	2532240	intron_variant	0		1E-8	8	(Genu of corpus callosum)	NA		NR [8955960] (imputed)	N
12	rs56072903	0.999979	17	44265839	rs2532240	NA	White matter microstructure (axial diusivities)	43866	31666681	Zhao B	43768	Mol Psychiatry	www.ncbi.nlm.nih.gov/pubmed/31666681	Large-scale GWAS reveals genetic architecture of brain white matter microstructure and genetic overlap with cognitive and mental health traits (n = 17,706).	17,706 European ancestry individuals	NA	17q21.31	NR	KANSL1, KANSL1, KANSL1			ENSG00000120071, ENSG00000275867, ENSG00000278458	NA	NA	rs2532240-?	rs2532240	0	2532240	intron_variant	0		5E-9	8.30103	(Superior longitudinal fasciculus)	NA		NR [8955960] (imputed)	N
12	rs56072903	0.999979	17	44273653	rs62060954	NA	Degree of unsaturation	44678	35213538	Richardson TG	44617	PLoS Biol	www.ncbi.nlm.nih.gov/pubmed/35213538	Characterising metabolomic signatures of lipid-modifying therapies through drug target mendelian randomisation.	115,006 European ancestry individuals	NA	17q21.31		KANSL1, KANSL1, KANSL1, KANSL1-AS1, KANSL1-AS1, KANSL1-AS1			ENSG00000120071, ENSG00000275867, ENSG00000278458, ENSG00000214401, ENSG00000281569, ENSG00000282799	NA	NA	rs62060954-T	rs62060954	0	62060954	non_coding_transcript_exon_variant	0	0.839881	5E-10	9.30103		0.036063	[0.025-0.047] unit increase	NR [11722792] (imputed)	N
12	rs56072903	0.999979	17	44283571	rs2696455	NA	IDP dMRI TBSS MD Anterior limb of internal capsule L	44712	33875891	Smith SM	44305	Nat Neurosci	www.ncbi.nlm.nih.gov/pubmed/33875891	An expanded set of genome-wide association studies of brain imaging phenotypes in UK Biobank.	20,860 British ancestry individuals	10,496 British ancestry individuals	17q21.31		KANSL1, KANSL1, KANSL1			ENSG00000120071, ENSG00000275867, ENSG00000278458	NA	NA	rs2696455-T	rs2696455	0	2696455	intron_variant	0	0.195	1E-18	18		0.114	[0.089-0.139] unit increase	Affymetrix [17103079] (imputed)	N
12	rs56072903	0.999979	17	44283571	rs2696455	NA	Average diameter for HDL particles	44678	35213538	Richardson TG	44617	PLoS Biol	www.ncbi.nlm.nih.gov/pubmed/35213538	Characterising metabolomic signatures of lipid-modifying therapies through drug target mendelian randomisation.	115,082 European ancestry individuals	NA	17q21.31		KANSL1, KANSL1, KANSL1			ENSG00000120071, ENSG00000275867, ENSG00000278458	NA	NA	rs2696455-C	rs2696455	0	2696455	intron_variant	0	0.804129	4E-8	7.39794		0.0266681	[0.017-0.036] unit increase	NR [11722792] (imputed)	N
12	rs56072903	0.999979	17	44284057	rs548785130	NA	White matter microstructure (radial diusivities)	43866	31666681	Zhao B	43768	Mol Psychiatry	www.ncbi.nlm.nih.gov/pubmed/31666681	Large-scale GWAS reveals genetic architecture of brain white matter microstructure and genetic overlap with cognitive and mental health traits (n = 17,706).	17,706 European ancestry individuals	NA	17q21.31	NR	KANSL1, KANSL1, KANSL1			ENSG00000120071, ENSG00000275867, ENSG00000278458	NA	NA	rs548785130-?	rs548785130	1	2696457	intron_variant	0		6E-12	11.2218	(Fornix (cres) / Stria terminalis)	NA		NR [8955960] (imputed)	N
12	rs56072903	0.999979	17	44285531	rs2469933	NA	Alcohol consumption (drinks per week)	43742	30679032	Brazel DM	43440	Biol Psychiatry	www.ncbi.nlm.nih.gov/pubmed/30679032	Exome Chip Meta-analysis Fine Maps Causal Variants and Elucidates the Genetic Architecture of Rare Coding Variants in Smoking and Alcohol Use.	up to 357,854 European ancestry individuals	NA	17q21.31	KIAA1267	KANSL1, KANSL1, KANSL1			ENSG00000120071, ENSG00000275867, ENSG00000278458	NA	NA	rs2469933-A	rs2469933	0	2469933	intron_variant	0	0.225	2E-22	21.699		0.0295	[0.024-0.035] unit decrease	Illumina [~ 250000] (imputed)	N
12	rs56072903	0.999979	17	44287373	rs2668690	NA	Phospholipids to total lipids ratio in very large HDL	44678	35213538	Richardson TG	44617	PLoS Biol	www.ncbi.nlm.nih.gov/pubmed/35213538	Characterising metabolomic signatures of lipid-modifying therapies through drug target mendelian randomisation.	115,056 European ancestry individuals	NA	17q21.31		KANSL1, KANSL1, KANSL1			ENSG00000120071, ENSG00000275867, ENSG00000278458	NA	NA	rs2668690-G	rs2668690	0	2668690	intron_variant	0	0.808461	3E-8	7.52288		0.028132	[0.018-0.038] unit increase	NR [11722792] (imputed)	N
12	rs56072903	0.999979	17	44287373	rs2668690	NA	Phospholipids to total lipids ratio in small HDL	44678	35213538	Richardson TG	44617	PLoS Biol	www.ncbi.nlm.nih.gov/pubmed/35213538	Characterising metabolomic signatures of lipid-modifying therapies through drug target mendelian randomisation.	115,082 European ancestry individuals	NA	17q21.31		KANSL1, KANSL1, KANSL1			ENSG00000120071, ENSG00000275867, ENSG00000278458	NA	NA	rs2668690-G	rs2668690	0	2668690	intron_variant	0	0.808457	1E-10	10		0.0343133	[0.024-0.045] unit increase	NR [11722792] (imputed)	N
12	rs56072903	0.999979	17	44289832	rs2696466	NA	White matter microstructure (mean diusivities)	43866	31666681	Zhao B	43768	Mol Psychiatry	www.ncbi.nlm.nih.gov/pubmed/31666681	Large-scale GWAS reveals genetic architecture of brain white matter microstructure and genetic overlap with cognitive and mental health traits (n = 17,706).	17,706 European ancestry individuals	NA	17q21.31	NR	KANSL1, KANSL1, KANSL1			ENSG00000120071, ENSG00000275867, ENSG00000278458	NA	NA	rs2696466-?	rs2696466	0	2696466	intron_variant	0		1E-8	8	(Superior corona radiata)	NA		NR [8955960] (imputed)	N
12	rs56072903	0.999979	17	44289832	rs2696466	NA	White matter microstructure (mean diusivities)	43866	31666681	Zhao B	43768	Mol Psychiatry	www.ncbi.nlm.nih.gov/pubmed/31666681	Large-scale GWAS reveals genetic architecture of brain white matter microstructure and genetic overlap with cognitive and mental health traits (n = 17,706).	17,706 European ancestry individuals	NA	17q21.31	NR	KANSL1, KANSL1, KANSL1			ENSG00000120071, ENSG00000275867, ENSG00000278458	NA	NA	rs2696466-?	rs2696466	0	2696466	intron_variant	0		5E-10	9.30103	(Body of corpus callosum)	NA		NR [8955960] (imputed)	N
12	rs56072903	0.999979	17	44289832	rs2696466	NA	White matter microstructure (mean diusivities)	43866	31666681	Zhao B	43768	Mol Psychiatry	www.ncbi.nlm.nih.gov/pubmed/31666681	Large-scale GWAS reveals genetic architecture of brain white matter microstructure and genetic overlap with cognitive and mental health traits (n = 17,706).	17,706 European ancestry individuals	NA	17q21.31	NR	KANSL1, KANSL1, KANSL1			ENSG00000120071, ENSG00000275867, ENSG00000278458	NA	NA	rs2696466-?	rs2696466	0	2696466	intron_variant	0		2E-8	7.69897	(Cingulate gyrus)	NA		NR [8955960] (imputed)	N
12	rs56072903	0.999979	17	44289832	rs2696466	NA	White matter microstructure (mean diusivities)	43866	31666681	Zhao B	43768	Mol Psychiatry	www.ncbi.nlm.nih.gov/pubmed/31666681	Large-scale GWAS reveals genetic architecture of brain white matter microstructure and genetic overlap with cognitive and mental health traits (n = 17,706).	17,706 European ancestry individuals	NA	17q21.31	NR	KANSL1, KANSL1, KANSL1			ENSG00000120071, ENSG00000275867, ENSG00000278458	NA	NA	rs2696466-?	rs2696466	0	2696466	intron_variant	0		2E-10	9.69897	(Genu of corpus callosum)	NA		NR [8955960] (imputed)	N
12	rs56072903	0.999979	17	44289832	rs2696466	NA	White matter microstructure (mean diusivities)	43866	31666681	Zhao B	43768	Mol Psychiatry	www.ncbi.nlm.nih.gov/pubmed/31666681	Large-scale GWAS reveals genetic architecture of brain white matter microstructure and genetic overlap with cognitive and mental health traits (n = 17,706).	17,706 European ancestry individuals	NA	17q21.31	NR	KANSL1, KANSL1, KANSL1			ENSG00000120071, ENSG00000275867, ENSG00000278458	NA	NA	rs2696466-?	rs2696466	0	2696466	intron_variant	0		6E-9	8.22185	(Anterior corona radiata)	NA		NR [8955960] (imputed)	N
12	rs56072903	0.999979	17	44289832	rs2696466	NA	White matter microstructure (radial diusivities)	43866	31666681	Zhao B	43768	Mol Psychiatry	www.ncbi.nlm.nih.gov/pubmed/31666681	Large-scale GWAS reveals genetic architecture of brain white matter microstructure and genetic overlap with cognitive and mental health traits (n = 17,706).	17,706 European ancestry individuals	NA	17q21.31	NR	KANSL1, KANSL1, KANSL1			ENSG00000120071, ENSG00000275867, ENSG00000278458	NA	NA	rs2696466-?	rs2696466	0	2696466	intron_variant	0		4E-8	7.39794	(Fornix (cres) / Stria terminalis)	NA		NR [8955960] (imputed)	N
12	rs56072903	0.999979	17	44289832	rs2696466	NA	White matter microstructure (radial diusivities)	43866	31666681	Zhao B	43768	Mol Psychiatry	www.ncbi.nlm.nih.gov/pubmed/31666681	Large-scale GWAS reveals genetic architecture of brain white matter microstructure and genetic overlap with cognitive and mental health traits (n = 17,706).	17,706 European ancestry individuals	NA	17q21.31	NR	KANSL1, KANSL1, KANSL1			ENSG00000120071, ENSG00000275867, ENSG00000278458	NA	NA	rs2696466-?	rs2696466	0	2696466	intron_variant	0		7E-9	8.1549	(Genu of corpus callosum)	NA		NR [8955960] (imputed)	N
12	rs56072903	0.999979	17	44289832	rs2696466	NA	Schizophrenia	44831	35396580	Trubetskoy V	44659	Nature	www.ncbi.nlm.nih.gov/pubmed/35396580	Mapping genomic loci implicates genes and synaptic biology in schizophrenia.	53,386 European ancestry cases, 77,258 European ancestry controls, 14,004 East Asian ancestry cases, 16,757 East Asian ancestry controls, 6,152 African American cases, 3,918 African American controls, 1,234 Latino cases, 3,090 Latino controls	1,979 European ancestry cases, 142,626 European ancestry controls	17q21.31		KANSL1, KANSL1, KANSL1			ENSG00000120071, ENSG00000275867, ENSG00000278458	NA	NA	rs2696466-A	rs2696466	0	2696466	intron_variant	0	0.587	3E-11	10.5229		1.05422	[1.04-1.07]	Affymetrix [7585078] (imputed)	N
12	rs56072903	0.999979	17	44291980	rs3890609	NA	White matter microstructure (axial diusivities)	43866	31666681	Zhao B	43768	Mol Psychiatry	www.ncbi.nlm.nih.gov/pubmed/31666681	Large-scale GWAS reveals genetic architecture of brain white matter microstructure and genetic overlap with cognitive and mental health traits (n = 17,706).	17,706 European ancestry individuals	NA	17q21.31	NR	KANSL1, KANSL1, KANSL1			ENSG00000120071, ENSG00000275867, ENSG00000278458	NA	NA	rs3890609-?	rs3890609	0	3890609	intron_variant	0		9E-9	8.04576	(Genu of corpus callosum)	NA		NR [8955960] (imputed)	N
12	rs56072903	0.999979	17	44291980	rs3890609	NA	White matter microstructure (mean diusivities)	43866	31666681	Zhao B	43768	Mol Psychiatry	www.ncbi.nlm.nih.gov/pubmed/31666681	Large-scale GWAS reveals genetic architecture of brain white matter microstructure and genetic overlap with cognitive and mental health traits (n = 17,706).	17,706 European ancestry individuals	NA	17q21.31	NR	KANSL1, KANSL1, KANSL1			ENSG00000120071, ENSG00000275867, ENSG00000278458	NA	NA	rs3890609-?	rs3890609	0	3890609	intron_variant	0		3E-8	7.52288	(Body of corpus callosum)	NA		NR [8955960] (imputed)	N
12	rs56072903	0.999979	17	44291980	rs3890609	NA	White matter microstructure (mean diusivities)	43866	31666681	Zhao B	43768	Mol Psychiatry	www.ncbi.nlm.nih.gov/pubmed/31666681	Large-scale GWAS reveals genetic architecture of brain white matter microstructure and genetic overlap with cognitive and mental health traits (n = 17,706).	17,706 European ancestry individuals	NA	17q21.31	NR	KANSL1, KANSL1, KANSL1			ENSG00000120071, ENSG00000275867, ENSG00000278458	NA	NA	rs3890609-?	rs3890609	0	3890609	intron_variant	0		2E-10	9.69897	(Genu of corpus callosum)	NA		NR [8955960] (imputed)	N
12	rs56072903	0.999979	17	44291980	rs3890609	NA	White matter microstructure (mean diusivities)	43866	31666681	Zhao B	43768	Mol Psychiatry	www.ncbi.nlm.nih.gov/pubmed/31666681	Large-scale GWAS reveals genetic architecture of brain white matter microstructure and genetic overlap with cognitive and mental health traits (n = 17,706).	17,706 European ancestry individuals	NA	17q21.31	NR	KANSL1, KANSL1, KANSL1			ENSG00000120071, ENSG00000275867, ENSG00000278458	NA	NA	rs3890609-?	rs3890609	0	3890609	intron_variant	0		1E-8	8	(Anterior corona radiata)	NA		NR [8955960] (imputed)	N
12	rs56072903	0.999979	17	44291980	rs3890609	NA	White matter microstructure (radial diusivities)	43866	31666681	Zhao B	43768	Mol Psychiatry	www.ncbi.nlm.nih.gov/pubmed/31666681	Large-scale GWAS reveals genetic architecture of brain white matter microstructure and genetic overlap with cognitive and mental health traits (n = 17,706).	17,706 European ancestry individuals	NA	17q21.31	NR	KANSL1, KANSL1, KANSL1			ENSG00000120071, ENSG00000275867, ENSG00000278458	NA	NA	rs3890609-?	rs3890609	0	3890609	intron_variant	0		2E-8	7.69897	(Genu of corpus callosum)	NA		NR [8955960] (imputed)	N
12	rs56072903	0.999979	17	44301840	rs142920272	NA	Autism spectrum disorder	43565	30804558	Grove J	43521	Nat Genet	www.ncbi.nlm.nih.gov/pubmed/30804558	Identification of common genetic risk variants for autism spectrum disorder.	18,381 European ancestry cases, 27,969 European ancestry controls	2,119 European ancestry cases, 142,379 European ancestry controls	17q21.31	Intergenic	KANSL1, KANSL1, KANSL1			ENSG00000120071, ENSG00000275867, ENSG00000278458	NA	NA	rs142920272-C	rs142920272	1	2532407	intron_variant	0	0.187	9E-7	6.04576		1.08814	[NR]	Illumina [9112387] (imputed)	N
12	rs56072903	0.999979	17	44304884	rs2261497	NA	aparc-a2009s lh area S-orbital-H-Shaped	44712	33875891	Smith SM	44305	Nat Neurosci	www.ncbi.nlm.nih.gov/pubmed/33875891	An expanded set of genome-wide association studies of brain imaging phenotypes in UK Biobank.	21,282 British ancestry individuals	10,685 British ancestry individuals	17q21.31		KANSL1 - MAPK8IP1P1	ENSG00000278458	ENSG00000282723		2129	16088	rs2261497-T	rs2261497	0	2261497	TF_binding_site_variant	1	0.258	5E-10	9.30103		0.071	[0.049-0.093] unit decrease	Affymetrix [17103079] (imputed)	N
12	rs56072903	0.999979	17	44307193	rs2532395	NA	Brussel sprout liking	44777	35585065	May-Wilson S	44699	Nat Commun	www.ncbi.nlm.nih.gov/pubmed/35585065	Large-scale GWAS of food liking reveals genetic determinants and genetic correlations with distinct neurophysiological traits.	159,493 European ancestry individuals	NA	17q21.31		KANSL1 - MAPK8IP1P1	ENSG00000278458	ENSG00000282723		4438	13779	rs2532395-T	rs2532395	0	2532395	upstream_gene_variant	1	0.2126	1E-22	22		0.04292	[0.034-0.052] unit decrease	Affymetrix [11353280] (imputed)	N
12	rs56072903	0.999979	17	44308053	rs62070949	NA	aparc-pial rh area fusiform	44712	33875891	Smith SM	44305	Nat Neurosci	www.ncbi.nlm.nih.gov/pubmed/33875891	An expanded set of genome-wide association studies of brain imaging phenotypes in UK Biobank.	21,282 British ancestry individuals	10,686 British ancestry individuals	17q21.31		KANSL1 - MAPK8IP1P1	ENSG00000278458	ENSG00000282723		5298	12919	rs62070949-G	rs62070949	0	62070949	intergenic_variant	1	0.157	3E-18	17.5229		0.128	[0.099-0.157] unit decrease	Affymetrix [17103079] (imputed)	N
12	rs56072903	0.999979	17	44308053	rs62070949	NA	aparc-DKTatlas rh area fusiform	44712	33875891	Smith SM	44305	Nat Neurosci	www.ncbi.nlm.nih.gov/pubmed/33875891	An expanded set of genome-wide association studies of brain imaging phenotypes in UK Biobank.	21,282 British ancestry individuals	10,686 British ancestry individuals	17q21.31		KANSL1 - MAPK8IP1P1	ENSG00000278458	ENSG00000282723		5298	12919	rs62070949-G	rs62070949	0	62070949	intergenic_variant	1	0.157	3E-24	23.5229		0.15	[0.12-0.18] unit decrease	Affymetrix [17103079] (imputed)	N
12	rs56072903	0.999979	17	44308053	rs62070949	NA	aparc-Desikan rh area fusiform	44712	33875891	Smith SM	44305	Nat Neurosci	www.ncbi.nlm.nih.gov/pubmed/33875891	An expanded set of genome-wide association studies of brain imaging phenotypes in UK Biobank.	21,282 British ancestry individuals	10,686 British ancestry individuals	17q21.31		KANSL1 - MAPK8IP1P1	ENSG00000278458	ENSG00000282723		5298	12919	rs62070949-G	rs62070949	0	62070949	intergenic_variant	1	0.157	5E-26	25.301		0.155	[0.13-0.18] unit decrease	Affymetrix [17103079] (imputed)	N
12	rs56072903	0.999979	17	44311107	rs2532389	NA	Cancer (pleiotropy)	44148	32887889	Rashkin SR	44078	Nat Commun	www.ncbi.nlm.nih.gov/pubmed/32887889	Pan-cancer study detects genetic risk variants and shared genetic basis in two large cohorts.	64,962 European ancestry cases, 410,350 European ancestry controls	NA	17q21.31		KANSL1 - MAPK8IP1P1	ENSG00000278458	ENSG00000282723		8352	9865	rs2532389-G	rs2532389	0	2532389	intergenic_variant	1	NR	1E-9	9		1.074	[1.05-1.099]	Affymetrix [7846216] (imputed)	N
12	rs56072903	0.999979	17	44316491	rs62073099	NA	F-bitter food liking (derived food-liking factor)	44777	35585065	May-Wilson S	44699	Nat Commun	www.ncbi.nlm.nih.gov/pubmed/35585065	Large-scale GWAS of food liking reveals genetic determinants and genetic correlations with distinct neurophysiological traits.	157,485 European ancestry individuals	NA	17q21.31		KANSL1 - MAPK8IP1P1	ENSG00000278458	ENSG00000282723		13736	4481	rs62073099-C	rs62073099	0	62073099	upstream_gene_variant	1	0.1997	2E-10	9.69897		0.02904	[0.02-0.038] unit decrease	Affymetrix [11353280] (imputed)	N
12	rs56072903	0.999979	17	44316491	rs62073099	NA	F-strong flavour liking (derived food-liking factor)	44777	35585065	May-Wilson S	44699	Nat Commun	www.ncbi.nlm.nih.gov/pubmed/35585065	Large-scale GWAS of food liking reveals genetic determinants and genetic correlations with distinct neurophysiological traits.	153,924 European ancestry individuals	NA	17q21.31		KANSL1 - MAPK8IP1P1	ENSG00000278458	ENSG00000282723		13736	4481	rs62073099-C	rs62073099	0	62073099	upstream_gene_variant	1	0.1996	1E-16	16		0.09416	[0.072-0.116] unit decrease	Affymetrix [9535166] (imputed)	N
12	rs56072903	0.999979	17	44318663	rs2696591	NA	Whole brain restricted directional diffusion (multivariate analysis)	44777	35505052	Fan CC	44684	Nat Commun	www.ncbi.nlm.nih.gov/pubmed/35505052	Multivariate genome-wide association study on tissue-sensitive diffusion metrics highlights pathways that shape the human brain.	23,543 European ancestry individuals	11,555 European ancestry individuals, 3,030 non-European ancestry individuals	17q21.31		KANSL1 - MAPK8IP1P1	ENSG00000278458	ENSG00000282723		15908	2309	rs2696591-?	rs2696591	0	2696591	upstream_gene_variant	1	NR	8E-96	95.0969		NA		NR [NR] (imputed)	N
12	rs56072903	0.999979	17	44321478	rs2732714	NA	IDP T1 SIENAX brain-unnormalised volume	44712	33875891	Smith SM	44305	Nat Neurosci	www.ncbi.nlm.nih.gov/pubmed/33875891	An expanded set of genome-wide association studies of brain imaging phenotypes in UK Biobank.	22,138 British ancestry individuals	11,086 British ancestry individuals	17q21.31		MAPK8IP1P1, MAPK8IP1P1			ENSG00000262500, ENSG00000282723	NA	NA	rs2732714-G	rs2732714	0	2732714	non_coding_transcript_exon_variant	0	0.194	3E-13	12.5229		0.091	[0.067-0.115] unit decrease	Affymetrix [17103079] (imputed)	N
12	rs56072903	0.999979	17	44321478	rs2732714	NA	IDP T1 SIENAX white normalised volume	44712	33875891	Smith SM	44305	Nat Neurosci	www.ncbi.nlm.nih.gov/pubmed/33875891	An expanded set of genome-wide association studies of brain imaging phenotypes in UK Biobank.	22,138 British ancestry individuals	11,086 British ancestry individuals	17q21.31		MAPK8IP1P1, MAPK8IP1P1			ENSG00000262500, ENSG00000282723	NA	NA	rs2732714-G	rs2732714	0	2732714	non_coding_transcript_exon_variant	0	0.194	3E-12	11.5229		0.087	[0.063-0.111] unit decrease	Affymetrix [17103079] (imputed)	N
12	rs56072903	0.999979	17	44321478	rs2732714	NA	IDP T1 SIENAX white unnormalised volume	44712	33875891	Smith SM	44305	Nat Neurosci	www.ncbi.nlm.nih.gov/pubmed/33875891	An expanded set of genome-wide association studies of brain imaging phenotypes in UK Biobank.	22,138 British ancestry individuals	11,086 British ancestry individuals	17q21.31		MAPK8IP1P1, MAPK8IP1P1			ENSG00000262500, ENSG00000282723	NA	NA	rs2732714-G	rs2732714	0	2732714	non_coding_transcript_exon_variant	0	0.194	2E-12	11.699		0.088	[0.064-0.112] unit decrease	Affymetrix [17103079] (imputed)	N
12	rs56072903	0.999979	17	44321478	rs2732714	NA	IDP T1 SIENAX brain-normalised volume	44712	33875891	Smith SM	44305	Nat Neurosci	www.ncbi.nlm.nih.gov/pubmed/33875891	An expanded set of genome-wide association studies of brain imaging phenotypes in UK Biobank.	22,138 British ancestry individuals	11,086 British ancestry individuals	17q21.31		MAPK8IP1P1, MAPK8IP1P1			ENSG00000262500, ENSG00000282723	NA	NA	rs2732714-G	rs2732714	0	2732714	non_coding_transcript_exon_variant	0	0.194	5E-13	12.301		0.09	[0.066-0.114] unit decrease	Affymetrix [17103079] (imputed)	N
12	rs56072903	0.999979	17	44322960	rs2668637	NA	General factor of neuroticism	43587	30867560	Hill WD	43537	Mol Psychiatry	www.ncbi.nlm.nih.gov/pubmed/30867560	Genetic contributions to two special factors of neuroticism are associated with affluence, higher intelligence, better health, and longer life.	270,059 British ancestry individuals	NA	17q21.31	ENSG00000262500	MAPK8IP1P1 - ARL17B	ENSG00000282723	ENSG00000228696		550	29190	rs2668637-A	rs2668637	0	2668637	regulatory_region_variant	1	NR	2E-10	9.69897		0.010891	[0.0075-0.0143] unit increase	Affymetrix [18485882] (imputed)	N
12	rs56072903	0.999979	17	44324539	rs2668639	NA	IDP dMRI ProbtrackX L1 slf r	44712	33875891	Smith SM	44305	Nat Neurosci	www.ncbi.nlm.nih.gov/pubmed/33875891	An expanded set of genome-wide association studies of brain imaging phenotypes in UK Biobank.	20,860 British ancestry individuals	10,495 British ancestry individuals	17q21.31		MAPK8IP1P1 - ARL17B	ENSG00000282723	ENSG00000228696		2129	27611	rs2668639-C	rs2668639	0	2668639	intergenic_variant	1	0.773	3E-13	12.5229		0.085	[0.061-0.109] unit decrease	Affymetrix [17103079] (imputed)	N
12	rs56072903	0.999979	17	44324539	rs2668639	NA	IDP dMRI TBSS L1 Superior longitudinal fasciculus R	44712	33875891	Smith SM	44305	Nat Neurosci	www.ncbi.nlm.nih.gov/pubmed/33875891	An expanded set of genome-wide association studies of brain imaging phenotypes in UK Biobank.	20,860 British ancestry individuals	10,496 British ancestry individuals	17q21.31		MAPK8IP1P1 - ARL17B	ENSG00000282723	ENSG00000228696		2129	27611	rs2668639-C	rs2668639	0	2668639	intergenic_variant	1	0.773	3E-15	14.5229		0.092	[0.068-0.116] unit decrease	Affymetrix [17103079] (imputed)	N
12	rs56072903	0.999979	17	44324572	rs555203107	NA	Red cell distribution width	43451	28957414	Pilling LC	43006	PLoS One	www.ncbi.nlm.nih.gov/pubmed/28957414	Red blood cell distribution width: Genetic evidence for aging pathways in 116,666 volunteers.	116,666 British ancestry individuals	NA	17q21.31	NR	MAPK8IP1P1 - ARL17B	ENSG00000282723	ENSG00000228696		2162	27578	rs555203107-G	rs555203107	1	62073112	downstream_gene_variant	1	NR	8E-28	27.0969		0.0516895	[0.042-0.061] unit increase	Affymetrix [16832071] (imputed)	N
12	rs56072903	0.999979	17	44325635	rs2696618	NA	aparc-DKTatlas lh area fusiform	44712	33875891	Smith SM	44305	Nat Neurosci	www.ncbi.nlm.nih.gov/pubmed/33875891	An expanded set of genome-wide association studies of brain imaging phenotypes in UK Biobank.	21,282 British ancestry individuals	10,686 British ancestry individuals	17q21.31		MAPK8IP1P1 - ARL17B	ENSG00000282723	ENSG00000228696		3225	26515	rs2696618-G	rs2696618	0	2696618	intergenic_variant	1	0.772	6E-24	23.2218		0.117	[0.093-0.141] unit increase	Affymetrix [17103079] (imputed)	N
12	rs56072903	0.999979	17	44326712	rs56368550	NA	Salad dressing liking	44777	35585065	May-Wilson S	44699	Nat Commun	www.ncbi.nlm.nih.gov/pubmed/35585065	Large-scale GWAS of food liking reveals genetic determinants and genetic correlations with distinct neurophysiological traits.	159,310 European ancestry individuals	NA	17q21.31		MAPK8IP1P1 - ARL17B	ENSG00000282723	ENSG00000228696		4302	25438	rs56368550-C	rs56368550	0	56368550	downstream_gene_variant	1	0.1989	1E-9	9		0.02772	[0.019-0.037] unit decrease	Affymetrix [11353280] (imputed)	N
12	rs56072903	0.999979	17	44326864	rs2696625	NA	Physical activity (overall physical activity time)	43483	30531941	Doherty A	43444	Nat Commun	www.ncbi.nlm.nih.gov/pubmed/30531941	GWAS identifies 14 loci for device-measured physical activity and sleep duration.	91,105 European ancestry individuals	NA	17q21.31	KANSL1-AS1	MAPK8IP1P1 - ARL17B	ENSG00000282723	ENSG00000228696		4454	25286	rs2696625-A	rs2696625	0	2696625	intergenic_variant	1	0.77	3E-12	11.5229		0.037	[0.027-0.047] SD units decrease	NR [9926106] (imputed)	N
12	rs56072903	0.999979	17	44326864	rs2696625	NA	Physical activity	44593	34753499	Hanscombe KB	44509	Genome Med	www.ncbi.nlm.nih.gov/pubmed/34753499	The genetic case for cardiorespiratory fitness as a clinical vital sign and the routine prescription of physical activity in healthcare.	89,683 European ancestry individuals	NA	17q21.31		MAPK8IP1P1 - ARL17B	ENSG00000282723	ENSG00000228696		4454	25286	rs2696625-A	rs2696625	0	2696625	intergenic_variant	1	0.77	5E-12	11.301		0.31	[0.22-0.4] unit decrease	Affymetrix [8918919] (imputed)	N
12	rs56072903	0.999979	17	44327370	rs2458185	NA	Salami liking	44777	35585065	May-Wilson S	44699	Nat Commun	www.ncbi.nlm.nih.gov/pubmed/35585065	Large-scale GWAS of food liking reveals genetic determinants and genetic correlations with distinct neurophysiological traits.	154,673 European ancestry individuals	NA	17q21.31		MAPK8IP1P1 - ARL17B	ENSG00000282723	ENSG00000228696		4960	24780	rs2458185-A	rs2458185	0	2458185	downstream_gene_variant	1	0.2116	1E-16	16		0.03706	[0.028-0.046] unit decrease	Affymetrix [11353280] (imputed)	N
12	rs56072903	0.999979	17	44327482	rs2696630	NA	aparc-Desikan lh area fusiform	44712	33875891	Smith SM	44305	Nat Neurosci	www.ncbi.nlm.nih.gov/pubmed/33875891	An expanded set of genome-wide association studies of brain imaging phenotypes in UK Biobank.	21,282 British ancestry individuals	10,686 British ancestry individuals	17q21.31		MAPK8IP1P1 - ARL17B	ENSG00000282723	ENSG00000228696		5072	24668	rs2696630-A	rs2696630	0	2696630	intergenic_variant	1	0.229	1E-23	23		0.116	[0.092-0.14] unit decrease	Affymetrix [17103079] (imputed)	N
12	rs56072903	0.999979	17	44332793	rs71375338	NA	Neutrophil count	44092	32888494	Vuckovic D	44075	Cell	www.ncbi.nlm.nih.gov/pubmed/32888494	The Polygenic and Monogenic Basis of Blood Traits and Diseases.	408,112 British individuals	NA	17q21.31	RP11-259G18.3	MAPK8IP1P1 - ARL17B	ENSG00000282723	ENSG00000228696		10383	19357	rs71375338-A	rs71375338	0	71375338	intergenic_variant	1	0.268548	3E-20	19.5229		0.0231667	[0.018-0.028] unit increase	Affymetrix [93095623] (imputed)	N
12	rs56072903	0.999979	17	44332793	rs71375338	NA	Neutrophil count	44095	32888493	Chen MH	44075	Cell	www.ncbi.nlm.nih.gov/pubmed/32888493	Trans-ethnic and Ancestry-Specific Blood-Cell Genetics in 746,667 Individuals from 5 Global Populations.	627,215 African American or Afro-Caribbean, African ancestry, European ancestry, East Asian ancestry, Hispanic or Latin American and South Asian ancestry individuals	NA	17q21.31	NR	MAPK8IP1P1 - ARL17B	ENSG00000282723	ENSG00000228696		10383	19357	rs71375338-A	rs71375338	0	71375338	intergenic_variant	1	0.259541	3E-22	21.5229		NA		Affymetrix, Illumina [23114412] (imputed)	N
12	rs56072903	0.999979	17	44332793	rs71375338	NA	Neutrophil-to-lymphocyte ratio	44543	34469753	Kachuri L	44434	Am J Hum Genet	www.ncbi.nlm.nih.gov/pubmed/34469753	Genetic determinants of blood-cell traits influence susceptibility to childhood acute lymphoblastic leukemia.	234,502 European ancestry individuals	100,442 European ancestry individuals	17q21.31		MAPK8IP1P1 - ARL17B	ENSG00000282723	ENSG00000228696		10383	19357	rs71375338-G	rs71375338	0	71375338	intergenic_variant	1	0.73	3E-16	15.5229		NA		Affymetrix [10369434] (imputed)	N
12	rs56072903	0.999979	17	44333889	rs2696422	NA	IDP SWI T2star left putamen	44712	33875891	Smith SM	44305	Nat Neurosci	www.ncbi.nlm.nih.gov/pubmed/33875891	An expanded set of genome-wide association studies of brain imaging phenotypes in UK Biobank.	20,043 British ancestry individuals	10,013 British ancestry individuals	17q21.31		MAPK8IP1P1 - ARL17B	ENSG00000282723	ENSG00000228696		11479	18261	rs2696422-C	rs2696422	0	2696422	intergenic_variant	1	0.221	1E-15	15		0.096	[0.072-0.12] unit decrease	Affymetrix [17103079] (imputed)	N
12	rs56072903	0.999979	17	44335579	rs139077859	NA	IDP dMRI TBSS L1 Superior longitudinal fasciculus L	44712	33875891	Smith SM	44305	Nat Neurosci	www.ncbi.nlm.nih.gov/pubmed/33875891	An expanded set of genome-wide association studies of brain imaging phenotypes in UK Biobank.	20,860 British ancestry individuals	10,496 British ancestry individuals	17q21.31		MAPK8IP1P1 - ARL17B	ENSG00000282723	ENSG00000228696		13169	16571	rs139077859-A	rs139077859	0	139077859	intergenic_variant	1	0.206	5E-14	13.301		0.093	[0.069-0.117] unit increase	Affymetrix [17103079] (imputed)	N
12	rs56072903	0.999979	17	44335579	rs139077859	NA	Cardiorespiratory fitness (vo2 max)	44593	34753499	Hanscombe KB	44509	Genome Med	www.ncbi.nlm.nih.gov/pubmed/34753499	The genetic case for cardiorespiratory fitness as a clinical vital sign and the routine prescription of physical activity in healthcare.	70,783 European ancestry individuals	NA	17q21.31		MAPK8IP1P1 - ARL17B	ENSG00000282723	ENSG00000228696		13169	16571	rs139077859-G	rs139077859	0	139077859	intergenic_variant	1	0.79	2E-8	7.69897		0.033	[0.021-0.045] unit decrease	Affymetrix [8918919] (imputed)	N
12	rs56072903	0.999979	17	44335635	rs147431626	NA	White matter microstructure (radial diusivities)	43866	31666681	Zhao B	43768	Mol Psychiatry	www.ncbi.nlm.nih.gov/pubmed/31666681	Large-scale GWAS reveals genetic architecture of brain white matter microstructure and genetic overlap with cognitive and mental health traits (n = 17,706).	17,706 European ancestry individuals	NA	17q21.31	NR	MAPK8IP1P1 - ARL17B	ENSG00000282723	ENSG00000228696		13225	16515	rs147431626-?	rs147431626	0	147431626	intergenic_variant	1		4E-13	12.3979	(Anterior limb of internal capsule)	NA		NR [8955960] (imputed)	N
12	rs56072903	0.999979	17	44336651	rs2458203	NA	F-sodas liking (derived food-liking factor)	44777	35585065	May-Wilson S	44699	Nat Commun	www.ncbi.nlm.nih.gov/pubmed/35585065	Large-scale GWAS of food liking reveals genetic determinants and genetic correlations with distinct neurophysiological traits.	157,911 European ancestry individuals	NA	17q21.31		MAPK8IP1P1 - ARL17B	ENSG00000282723	ENSG00000228696		14241	15499	rs2458203-C	rs2458203	0	2458203	downstream_gene_variant	1	0.3161	2E-9	8.69897		0.09036	[0.061-0.12] unit decrease	Affymetrix [9618746] (imputed)	N
12	rs56072903	0.999979	17	44336651	rs2458203	NA	F-fatty food liking (derived food-liking factor)	44777	35585065	May-Wilson S	44699	Nat Commun	www.ncbi.nlm.nih.gov/pubmed/35585065	Large-scale GWAS of food liking reveals genetic determinants and genetic correlations with distinct neurophysiological traits.	159,481 European ancestry individuals	NA	17q21.31		MAPK8IP1P1 - ARL17B	ENSG00000282723	ENSG00000228696		14241	15499	rs2458203-C	rs2458203	0	2458203	downstream_gene_variant	1	0.3161	2E-9	8.69897		0.02314	[0.016-0.031] unit decrease	Affymetrix [11353280] (imputed)	N
12	rs56072903	0.999979	17	44337760	rs35031964	NA	General factor of neuroticism	43587	30867560	Hill WD	43537	Mol Psychiatry	www.ncbi.nlm.nih.gov/pubmed/30867560	Genetic contributions to two special factors of neuroticism are associated with affluence, higher intelligence, better health, and longer life.	270,059 British ancestry individuals	NA	17q21.31	ENSG00000262539	MAPK8IP1P1 - ARL17B	ENSG00000282723	ENSG00000228696		15350	14390	rs35031964-A	rs35031964	0	35031964	non_coding_transcript_exon_variant	1	NR	2E-13	12.699		0.012707	[0.0093-0.0161] unit increase	Affymetrix [18485882] (imputed)	N
12	rs56072903	0.999979	17	44338503	rs2732689	NA	F-acquired taste liking (derived food-liking factor)	44777	35585065	May-Wilson S	44699	Nat Commun	www.ncbi.nlm.nih.gov/pubmed/35585065	Large-scale GWAS of food liking reveals genetic determinants and genetic correlations with distinct neurophysiological traits.	156,639 European ancestry individuals	NA	17q21.31		MAPK8IP1P1 - ARL17B	ENSG00000282723	ENSG00000228696		16093	13647	rs2732689-A	rs2732689	0	2732689	upstream_gene_variant	1	0.2365	7E-18	17.1549		0.09423	[0.073-0.116] unit decrease	Affymetrix [9389114] (imputed)	N
12	rs56072903	0.999979	17	44338694	rs550530305	NA	White matter microstructure (axial diusivities)	43866	31666681	Zhao B	43768	Mol Psychiatry	www.ncbi.nlm.nih.gov/pubmed/31666681	Large-scale GWAS reveals genetic architecture of brain white matter microstructure and genetic overlap with cognitive and mental health traits (n = 17,706).	17,706 European ancestry individuals	NA	17q21.31	NR	MAPK8IP1P1 - ARL17B	ENSG00000282723	ENSG00000228696		16284	13456	rs550530305-?	rs550530305	1	2732687	intergenic_variant	1		2E-8	7.69897	(Anterior corona radiata)	NA		NR [8955960] (imputed)	N
12	rs56072903	0.999979	17	44339607	rs77917260	NA	IDP dMRI TBSS L1 External capsule L	44712	33875891	Smith SM	44305	Nat Neurosci	www.ncbi.nlm.nih.gov/pubmed/33875891	An expanded set of genome-wide association studies of brain imaging phenotypes in UK Biobank.	20,860 British ancestry individuals	10,496 British ancestry individuals	17q21.31		MAPK8IP1P1 - ARL17B	ENSG00000282723	ENSG00000228696		17197	12543	rs77917260-T	rs77917260	0	77917260	regulatory_region_variant	1	0.212	1E-16	16		0.1	[0.076-0.124] unit increase	Affymetrix [17103079] (imputed)	N
12	rs56072903	0.999979	17	44342123	rs2732677	NA	White matter microstructure (mean diusivities)	43866	31666681	Zhao B	43768	Mol Psychiatry	www.ncbi.nlm.nih.gov/pubmed/31666681	Large-scale GWAS reveals genetic architecture of brain white matter microstructure and genetic overlap with cognitive and mental health traits (n = 17,706).	17,706 European ancestry individuals	NA	17q21.31	NR	MAPK8IP1P1 - ARL17B	ENSG00000282723	ENSG00000228696		19713	10027	rs2732677-?	rs2732677	0	2732677	intergenic_variant	1		5E-8	7.30103	(Cingulate gyrus)	NA		NR [8955960] (imputed)	N
12	rs56072903	0.999979	17	44342123	rs2732677	NA	White matter microstructure (mean diusivities)	43866	31666681	Zhao B	43768	Mol Psychiatry	www.ncbi.nlm.nih.gov/pubmed/31666681	Large-scale GWAS reveals genetic architecture of brain white matter microstructure and genetic overlap with cognitive and mental health traits (n = 17,706).	17,706 European ancestry individuals	NA	17q21.31	NR	MAPK8IP1P1 - ARL17B	ENSG00000282723	ENSG00000228696		19713	10027	rs2732677-?	rs2732677	0	2732677	intergenic_variant	1		4E-8	7.39794	(Anterior corona radiata)	NA		NR [8955960] (imputed)	N
12	rs56072903	0.999979	17	44343004	rs2950706	NA	Mood instability	43682	31168069	Ward J	43621	Mol Psychiatry	www.ncbi.nlm.nih.gov/pubmed/31168069	The genomic basis of mood instability: identification of 46 loci in 363,705 UK Biobank participants, genetic correlation with psychiatric disorders, and association with gene expression and function.	157,039 European ancestry cases, 206,666 European ancestry controls	NA	17q21.31	CRHR1, MAPT, WNT3	MAPK8IP1P1 - ARL17B	ENSG00000282723	ENSG00000228696		20594	9146	rs2950706-?	rs2950706	0	2950706	intergenic_variant	1	NR	7E-20	19.1549		0.013745	[0.011-0.017] unit decrease	Affymetrix [NR] (imputed)	N
12	rs56072903	0.999979	17	44344988	rs2732650	NA	Loneliness	43851	31518406	Abdellaoui A	43721	Hum Mol Genet	www.ncbi.nlm.nih.gov/pubmed/31518406	Phenome-wide investigation of health outcomes associated with genetic predisposition to loneliness.	511,280 European ancestry individuals	NA	17q21.31	RP11-259G18.1	MAPK8IP1P1 - ARL17B	ENSG00000282723	ENSG00000228696		22578	7162	rs2732650-?	rs2732650	0	2732650	intron_variant	1	NR	3E-8	7.52288		0.02	[0.012-0.028] unit decrease	Affymetrix, Illumina [up to 14113458] (imputed)	N
12	rs56072903	0.999979	17	44344988	rs2732650	NA	IDP dMRI TBSS MD Cingulum cingulate gyrus L	44712	33875891	Smith SM	44305	Nat Neurosci	www.ncbi.nlm.nih.gov/pubmed/33875891	An expanded set of genome-wide association studies of brain imaging phenotypes in UK Biobank.	20,860 British ancestry individuals	10,496 British ancestry individuals	17q21.31		MAPK8IP1P1 - ARL17B	ENSG00000282723	ENSG00000228696		22578	7162	rs2732650-G	rs2732650	0	2732650	intron_variant	1	0.224	3E-10	9.52288		0.075	[0.051-0.099] unit increase	Affymetrix [17103079] (imputed)	N
12	rs56072903	0.999979	17	44344988	rs2732650	NA	IDP dMRI TBSS MD Anterior limb of internal capsule R	44712	33875891	Smith SM	44305	Nat Neurosci	www.ncbi.nlm.nih.gov/pubmed/33875891	An expanded set of genome-wide association studies of brain imaging phenotypes in UK Biobank.	20,860 British ancestry individuals	10,496 British ancestry individuals	17q21.31		MAPK8IP1P1 - ARL17B	ENSG00000282723	ENSG00000228696		22578	7162	rs2732650-G	rs2732650	0	2732650	intron_variant	1	0.224	1E-14	14		0.092	[0.068-0.116] unit increase	Affymetrix [17103079] (imputed)	N
12	rs56072903	0.999979	17	44346407	rs2732655	NA	White matter microstructure (fractional anisotropy)	43866	31666681	Zhao B	43768	Mol Psychiatry	www.ncbi.nlm.nih.gov/pubmed/31666681	Large-scale GWAS reveals genetic architecture of brain white matter microstructure and genetic overlap with cognitive and mental health traits (n = 17,706).	17,706 European ancestry individuals	NA	17q21.31	NR	MAPK8IP1P1 - ARL17B	ENSG00000282723	ENSG00000228696		23997	5743	rs2732655-?	rs2732655	0	2732655	intergenic_variant	1		1E-8	8	(Genu of corpus callosum)	NA		NR [8955960] (imputed)	N
12	rs56072903	0.999979	17	44347218	rs2696557	NA	Feeling nervous	43487	29500382	Nagel M	43161	Nat Commun	www.ncbi.nlm.nih.gov/pubmed/29500382	Item-level analyses reveal genetic heterogeneity in neuroticism.	373,121 European ancestry individuals	NA	17q21.31	NR	MAPK8IP1P1 - ARL17B	ENSG00000282723	ENSG00000228696		24808	4932	rs2696557-A	rs2696557	0	2696557	intergenic_variant	1	0.214201	3E-15	14.5229		7.91	z score increase	NR [10847151] (imputed)	N
12	rs56072903	0.999979	17	44347218	rs2696557	NA	IDP dMRI TBSS ICVF Superior fronto-occipital fasciculus R	44712	33875891	Smith SM	44305	Nat Neurosci	www.ncbi.nlm.nih.gov/pubmed/33875891	An expanded set of genome-wide association studies of brain imaging phenotypes in UK Biobank.	20,859 British ancestry individuals	10,496 British ancestry individuals	17q21.31		MAPK8IP1P1 - ARL17B	ENSG00000282723	ENSG00000228696		24808	4932	rs2696557-A	rs2696557	0	2696557	intergenic_variant	1	0.221	8E-27	26.0969		0.128	[0.1-0.15] unit decrease	Affymetrix [17103079] (imputed)	N
12	rs56072903	0.999979	17	44348634	rs112665297	NA	White matter microstructure (axial diusivities)	43866	31666681	Zhao B	43768	Mol Psychiatry	www.ncbi.nlm.nih.gov/pubmed/31666681	Large-scale GWAS reveals genetic architecture of brain white matter microstructure and genetic overlap with cognitive and mental health traits (n = 17,706).	17,706 European ancestry individuals	NA	17q21.31	NR	MAPK8IP1P1 - ARL17B	ENSG00000282723	ENSG00000228696		26224	3516	rs112665297-?	rs112665297	0	112665297	intergenic_variant	1		1E-11	11	(Inferior fronto-occipital fasciculus)	NA		NR [8955960] (imputed)	N
12	rs56072903	0.999979	17	44354549	rs2261201	NA	Irritable mood	43487	29500382	Nagel M	43161	Nat Commun	www.ncbi.nlm.nih.gov/pubmed/29500382	Item-level analyses reveal genetic heterogeneity in neuroticism.	366,726 European ancestry individuals	NA	17q21.31	NR	ARL17B, ARL17B, ARL17B			ENSG00000275748, ENSG00000276276, ENSG00000228696	NA	NA	rs2261201-C	rs2261201	0	2261201	intron_variant	0	0.214631	5E-12	11.301		6.91	z score decrease	NR [~ 10847151] (imputed)	N
12	rs56072903	0.999979	17	44354904	rs2732699	NA	Breast cancer	43069	29059683	Michailidou K	43031	Nature	www.ncbi.nlm.nih.gov/pubmed/29059683	Association analysis identifies 65 new breast cancer risk loci.	76,192 European ancestry cases, 63,082 European ancestry controls	46,785 European ancestry cases, 42,892 European ancestry controls, 14,068 East Asian ancestry cases, 13,104 East Asian ancestry controls	17q21.31	NR	ARL17B, ARL17B, ARL17B			ENSG00000275748, ENSG00000276276, ENSG00000228696	NA	NA	rs2732699-C	rs2732699	0	2732699	intron_variant	0	0.8401	1E-10	10	(EA)	0.0595	[0.041-0.078] unit increase	Illumina [~ 11800000] (imputed)	N
12	rs56072903	0.999979	17	44355304	rs371894855	NA	IDP dMRI TBSS ICVF Posterior limb of internal capsule R	44712	33875891	Smith SM	44305	Nat Neurosci	www.ncbi.nlm.nih.gov/pubmed/33875891	An expanded set of genome-wide association studies of brain imaging phenotypes in UK Biobank.	20,859 British ancestry individuals	10,496 British ancestry individuals	17q21.31		ARL17B, ARL17B, ARL17B			ENSG00000275748, ENSG00000276276, ENSG00000228696	NA	NA	rs371894855-T	rs371894855	0	371894855	intron_variant	0	0.204	2E-20	19.699		0.117	[0.092-0.142] unit decrease	Affymetrix [17103079] (imputed)	N
12	rs56072903	0.999979	17	44356793	rs2696524	NA	White matter microstructure (fractional anisotropy)	43866	31666681	Zhao B	43768	Mol Psychiatry	www.ncbi.nlm.nih.gov/pubmed/31666681	Large-scale GWAS reveals genetic architecture of brain white matter microstructure and genetic overlap with cognitive and mental health traits (n = 17,706).	17,706 European ancestry individuals	NA	17q21.31	NR	ARL17B, ARL17B, ARL17B			ENSG00000275748, ENSG00000276276, ENSG00000228696	NA	NA	rs2696524-?	rs2696524	0	2696524	intron_variant	0		5E-11	10.301	(Fornix (cres) / Stria terminalis)	NA		NR [8955960] (imputed)	N
12	rs56072903	0.999979	17	44357351	rs17665188	NA	Experiencing mood swings	43487	29500382	Nagel M	43161	Nat Commun	www.ncbi.nlm.nih.gov/pubmed/29500382	Item-level analyses reveal genetic heterogeneity in neuroticism.	373,733 European ancestry individuals	NA	17q21.31	NR	ARL17B, ARL17B, ARL17B			ENSG00000275748, ENSG00000276276, ENSG00000228696	NA	NA	rs17665188-T	rs17665188	0	17665188	intron_variant	0	0.213949	1E-18	18		8.79	z score decrease	NR [10847151] (imputed)	N
12	rs56072903	0.999979	17	44357654	rs75067210	NA	Broad bean liking	44777	35585065	May-Wilson S	44699	Nat Commun	www.ncbi.nlm.nih.gov/pubmed/35585065	Large-scale GWAS of food liking reveals genetic determinants and genetic correlations with distinct neurophysiological traits.	158,921 European ancestry individuals	NA	17q21.31		ARL17B, ARL17B, ARL17B			ENSG00000275748, ENSG00000276276, ENSG00000228696	NA	NA	rs75067210-T	rs75067210	0	75067210	intron_variant	0	0.1805	3E-10	9.52288		0.03108	[0.021-0.041] unit decrease	Affymetrix [11353280] (imputed)	N
12	rs56072903	0.999979	17	44357654	rs75067210	NA	Beans liking	44777	35585065	May-Wilson S	44699	Nat Commun	www.ncbi.nlm.nih.gov/pubmed/35585065	Large-scale GWAS of food liking reveals genetic determinants and genetic correlations with distinct neurophysiological traits.	159,014 European ancestry individuals	NA	17q21.31		ARL17B, ARL17B, ARL17B			ENSG00000275748, ENSG00000276276, ENSG00000228696	NA	NA	rs75067210-T	rs75067210	0	75067210	intron_variant	0	0.1805	1E-9	9		0.09898	[0.067-0.131] unit decrease	Affymetrix [9618863] (imputed)	N
12	rs56072903	0.999979	17	44357885	rs2696518	NA	IDP dMRI ProbtrackX L1 ptr l	44712	33875891	Smith SM	44305	Nat Neurosci	www.ncbi.nlm.nih.gov/pubmed/33875891	An expanded set of genome-wide association studies of brain imaging phenotypes in UK Biobank.	20,860 British ancestry individuals	10,495 British ancestry individuals	17q21.31		ARL17B, ARL17B, ARL17B			ENSG00000275748, ENSG00000276276, ENSG00000228696	NA	NA	rs2696518-G	rs2696518	0	2696518	intron_variant	0	0.204	1E-9	9		0.077	[0.052-0.102] unit increase	Affymetrix [17103079] (imputed)	N
12	rs56072903	0.999979	17	44357885	rs2696518	NA	IDP dMRI ProbtrackX L1 str r	44712	33875891	Smith SM	44305	Nat Neurosci	www.ncbi.nlm.nih.gov/pubmed/33875891	An expanded set of genome-wide association studies of brain imaging phenotypes in UK Biobank.	20,860 British ancestry individuals	10,495 British ancestry individuals	17q21.31		ARL17B, ARL17B, ARL17B			ENSG00000275748, ENSG00000276276, ENSG00000228696	NA	NA	rs2696518-G	rs2696518	0	2696518	intron_variant	0	0.204	2E-13	12.699		0.093	[0.068-0.118] unit increase	Affymetrix [17103079] (imputed)	N
12	rs56072903	0.999979	17	44359783	rs184837332	NA	Mean corpuscular volume	44512	34104963	Thompson A	44355	Hum Mol Genet	www.ncbi.nlm.nih.gov/pubmed/34104963	Assessing the impact of alcohol consumption on the genetic contribution to mean corpuscular volume.	362,595 British ancestry individuals	NA	17q21.31		ARL17B, ARL17B, ARL17B			ENSG00000275748, ENSG00000276276, ENSG00000228696	NA	NA	rs184837332-G	rs184837332	0	184837332	intron_variant	0	0.775	9E-14	13.0458		0.1	[0.07-0.13] % increase	Affymetrix [NR] (imputed)	N
12	rs56072903	0.999979	17	44364209	rs2732614	NA	Sense of smell	42640	26632684	Dong J	42309	Medicine (Baltimore)	www.ncbi.nlm.nih.gov/pubmed/26632684	Genome-wide Meta-analysis on the Sense of Smell Among US Older Adults.	6,252 European ancestry individuals	NA	17q21.31	KIAA1267, LRRC37	ARL17B, ARL17B, ARL17B			ENSG00000275748, ENSG00000276276, ENSG00000228696	NA	NA	rs2732614-T	rs2732614	0	2732614	3_prime_UTR_variant	0	0.2	7E-6	5.1549	(Ajusted for ApoE)	0.03	[0.01-0.05] ln(smell score+1) increase	Affymetrix, Illumina [2543887] (imputed)	N
12	rs56072903	0.999979	17	44364209	rs2732614	NA	Sense of smell	42640	26632684	Dong J	42309	Medicine (Baltimore)	www.ncbi.nlm.nih.gov/pubmed/26632684	Genome-wide Meta-analysis on the Sense of Smell Among US Older Adults.	6,252 European ancestry individuals	NA	17q21.31	KIAA1267, LRRC37	ARL17B, ARL17B, ARL17B			ENSG00000275748, ENSG00000276276, ENSG00000228696	NA	NA	rs2732614-T	rs2732614	0	2732614	3_prime_UTR_variant	0	0.2	8E-6	5.09691		0.03	[0.01-0.05] ln(smell score+1) increase	Affymetrix, Illumina [2543887] (imputed)	N
12	rs56072903	0.999979	17	44364335	rs578102530	NA	Alcohol consumption (drinks per month) (UKB data field 1578, 4424)	44803	32193382	Cole JB	43909	Nat Commun	www.ncbi.nlm.nih.gov/pubmed/32193382	Comprehensive genomic analysis of dietary habits in UK Biobank identifies hundreds of genetic associations.	449,210 European ancestry individuals	NA	17q21.31		ARL17B, ARL17B, ARL17B			ENSG00000275748, ENSG00000276276, ENSG00000228696	NA	NA	rs578102530-G	rs578102530	0	578102530	splice_region_variant	0	0.812702	8E-23	22.0969		0.0281357	[0.023-0.034] unit increase	NR [NR] (imputed)	N
12	rs56072903	0.999979	17	44368212	rs2957297	NA	General cognitive ability	43360	29844566	Davies G	43249	Nat Commun	www.ncbi.nlm.nih.gov/pubmed/29844566	Study of 300,486 individuals identifies 148 independent genetic loci influencing general cognitive function.	up to 300,486 European ancestry individuals	NA	17q21.31	NR	ARL17B, ARL17B, ARL17B			ENSG00000275748, ENSG00000276276, ENSG00000228696	NA	NA	rs2957297-?	rs2957297	0	2957297	intron_variant	0	NR	2E-7	6.69897		5.231	z-score decrease	Affymetrix, Illumina [at least 2500000] (imputed)	N
12	rs56072903	0.999979	17	44369420	rs7209589	NA	aparc-a2009s rh volume S-collat-transv-ant	44712	33875891	Smith SM	44305	Nat Neurosci	www.ncbi.nlm.nih.gov/pubmed/33875891	An expanded set of genome-wide association studies of brain imaging phenotypes in UK Biobank.	21,282 British ancestry individuals	10,686 British ancestry individuals	17q21.31		ARL17B, ARL17B, ARL17B			ENSG00000275748, ENSG00000276276, ENSG00000228696	NA	NA	rs7209589-G	rs7209589	0	7209589	intron_variant	0	0.771	3E-17	16.5229		0.103	[0.079-0.127] unit decrease	Affymetrix [17103079] (imputed)	N
12	rs56072903	0.999979	17	44369420	rs7209589	NA	Reaction time	44376	32895543	de la Fuente J	44081	Nat Hum Behav	www.ncbi.nlm.nih.gov/pubmed/32895543	A general dimension of genetic sharing across diverse cognitive traits inferred from molecular data.	330,024 British ancestry individuals	NA	17q21.31		ARL17B, ARL17B, ARL17B			ENSG00000275748, ENSG00000276276, ENSG00000228696	NA	NA	rs7209589-?	rs7209589	0	7209589	intron_variant	0	NR	9E-24	23.0458		NA		NR [7857346] (imputed)	N
12	rs56072903	0.999979	17	44388912	rs62073233	NA	Glucose levels	44678	35213538	Richardson TG	44617	PLoS Biol	www.ncbi.nlm.nih.gov/pubmed/35213538	Characterising metabolomic signatures of lipid-modifying therapies through drug target mendelian randomisation.	114,870 European ancestry individuals	NA	17q21.31		LRRC37A, LRRC37A, ARL17B, ARL17B, ARL17B			ENSG00000176681, ENSG00000278742, ENSG00000275748, ENSG00000276276, ENSG00000228696	NA	NA	rs62073233-G	rs62073233	0	62073233	intron_variant	0	0.78721	2E-9	8.69897		0.0339922	[0.023-0.045] unit increase	NR [11722792] (imputed)	N
12	rs56072903	0.999979	17	44408004	rs1863114	NA	Hemoglobin levels	43999	32327693	Oskarsson GR	43944	Commun Biol	www.ncbi.nlm.nih.gov/pubmed/32327693	Predicted loss and gain of function mutations in ACO1 are associated with erythropoiesis.	684,122 European ancestry individuals	NA	17q21.31	LRRC37A	ARL17B, ARL17B, ARL17B, LRRC37A, LRRC37A			ENSG00000275748, ENSG00000276276, ENSG00000228696, ENSG00000176681, ENSG00000278742	NA	NA	rs1863114-C	rs1863114	0	1863114	missense_variant	0		2E-50	49.699		0.045	[NR] unit increase	Affymetrix, Illumina [43000000] (imputed)	N
12	rs56072903	0.999979	17	44410243	rs273535	NA	Height	44544	34594039	Sakaue S	44469	Nat Genet	www.ncbi.nlm.nih.gov/pubmed/34594039	A cross-population atlas of genetic associations for 220 human phenotypes.	165,056 East Asian ancestry individuals	NA	17q21.31		ARL17B, ARL17B, ARL17B, LRRC37A, LRRC37A			ENSG00000275748, ENSG00000276276, ENSG00000228696, ENSG00000176681, ENSG00000278742	NA	NA	rs273535-T	rs273535	0	273535	intron_variant	0	0.31118	1E-8	8		0.0140472	[0.0092-0.0189] unit decrease	Illumina [13479295] (imputed)	N
12	rs56072903	0.999979	17	44517766	rs557236423	NA	aseg global volume BrainSeg	44712	33875891	Smith SM	44305	Nat Neurosci	www.ncbi.nlm.nih.gov/pubmed/33875891	An expanded set of genome-wide association studies of brain imaging phenotypes in UK Biobank.	21,282 British ancestry individuals	10,686 British ancestry individuals	17q21.31		NSFP1, NSFP1, NSFP1			ENSG00000260075, ENSG00000280810, ENSG00000282733	NA	NA	rs557236423-A	rs557236423	0	557236423	intron_variant	0	0.259	1E-13	13		0.093	[0.068-0.118] unit decrease	Affymetrix [17103079] (imputed)	N
12	rs56072903	0.999979	17	44572068	rs3874943	NA	Reaction time	43360	29844566	Davies G	43249	Nat Commun	www.ncbi.nlm.nih.gov/pubmed/29844566	Study of 300,486 individuals identifies 148 independent genetic loci influencing general cognitive function.	330,069 European ancestry individuals	NA	17q21.31	NSFP1	NSFP1 - RDM1P2	ENSG00000282733	ENSG00000266497		7561	9244	rs3874943-?	rs3874943	0	3874943	intron_variant	1	NR	7E-14	13.1549		0.01303	[0.0096-0.0164] unit increase	Affymetrix [805426] (imputed)	N
12	rs56072903	0.999979	17	44572068	rs3874943	NA	Waist-to-hip ratio adjusted for BMI	43938	31669095	Zhu Z	43762	J Allergy Clin Immunol	www.ncbi.nlm.nih.gov/pubmed/31669095	Shared Genetic and Experimental Links between Obesity-Related Traits and Asthma Subtypes in UK Biobank.	457,690 European ancestry individuals	NA	17q21.31	NR	NSFP1 - RDM1P2	ENSG00000282733	ENSG00000266497		7561	9244	rs3874943-?	rs3874943	0	3874943	intron_variant	1	NR	1E-20	20		NA		Affymetrix [~ 8270000] (imputed)	N
12	rs56072903	0.999979	17	44572068	rs3874943	NA	Waist circumference adjusted for body mass index	43938	31669095	Zhu Z	43762	J Allergy Clin Immunol	www.ncbi.nlm.nih.gov/pubmed/31669095	Shared Genetic and Experimental Links between Obesity-Related Traits and Asthma Subtypes in UK Biobank.	457,690 European ancestry individuals	NA	17q21.31	NR	NSFP1 - RDM1P2	ENSG00000282733	ENSG00000266497		7561	9244	rs3874943-?	rs3874943	0	3874943	intron_variant	1	NR	2E-16	15.699		NA		Affymetrix [~ 8270000] (imputed)	N
12	rs56072903	0.999979	17	44572068	rs3874943	NA	Hair color	43504	30595370	Kichaev G	43461	Am J Hum Genet	www.ncbi.nlm.nih.gov/pubmed/30595370	Leveraging Polygenic Functional Enrichment to Improve GWAS Power.	approximately 452,000 European ancestry individuals	NA	17q21.31		NSFP1 - RDM1P2	ENSG00000282733	ENSG00000266497		7561	9244	rs3874943-?	rs3874943	0	3874943	intron_variant	1	NR	1E-12	12		NA		NR [~ 8900000] (imputed)	N
12	rs56072903	0.999979	17	44573374	rs2696685	NA	Height	43754	31562340	Akiyama M	43735	Nat Commun	www.ncbi.nlm.nih.gov/pubmed/31562340	Characterizing rare and low-frequency height-associated variants in the Japanese population.	159,095 Japanese ancestry individuals	32,692 Japanese ancestry individuals	17q21.31	NSFP1, ARL17A	NSFP1 - RDM1P2	ENSG00000282733	ENSG00000266497		8867	7938	rs2696685-?	rs2696685	0	2696685	intron_variant	1	NR	4E-8	7.39794		0.0202269	[0.013-0.027] unit decrease	Illumina [27896057] (imputed)	N
12	rs56072903	0.999979	17	44574285	rs371758411	NA	Ideal cardiovascular health score (clinical and behavioral)	44791	35613103	Huang RDL	44706	PLoS One	www.ncbi.nlm.nih.gov/pubmed/35613103	Genome-wide and phenome-wide analysis of ideal cardiovascular health in the VA Million Veteran Program.	119,129 European ancestry individuals, 16,495 African American individuals, 6,780 Hispanic individuals	37,646 European ancestry individuals, 5,366 African American individuals, 2,754 Hispanic individuals	17q21.31		NSFP1 - RDM1P2	ENSG00000282733	ENSG00000266497		9778	7027	rs371758411-?	rs371758411	0	371758411	intron_variant	1	0.26	1E-9	9		0.05	unit increase	Affymetrix [29000000] (imputed)	N
12	rs56072903	0.999979	17	44576704	rs2942003	NA	aparc-a2009s lh area S-collat-transv-ant	44712	33875891	Smith SM	44305	Nat Neurosci	www.ncbi.nlm.nih.gov/pubmed/33875891	An expanded set of genome-wide association studies of brain imaging phenotypes in UK Biobank.	21,282 British ancestry individuals	10,686 British ancestry individuals	17q21.31		NSFP1 - RDM1P2	ENSG00000282733	ENSG00000266497		12197	4608	rs2942003-G	rs2942003	0	2942003	intron_variant	1	0.632	5E-17	16.301		0.095	[0.073-0.117] unit decrease	Affymetrix [17103079] (imputed)	N
12	rs56072903	0.999979	17	44576704	rs2942003	NA	Risk-taking behavior (multivariate analysis)	44882	36324656	Baselmans B	44475	Biol Psychiatry Glob Open Sci	www.ncbi.nlm.nih.gov/pubmed/36324656	The Genetic and Neural Substrates of Externalizing Behavior.	1,506,537 European ancestry individuals	NA	17q21.31		NSFP1 - RDM1P2	ENSG00000282733	ENSG00000266497		12197	4608	rs2942003-?	rs2942003	0	2942003	intron_variant	1	NR	2E-11	10.699		NA		NR [NR]	N
12	rs56072903	0.999979	17	44576704	rs2942003	NA	Circulating levels of total-tau	44663	35396452	Sarnowski C	44659	Commun Biol	www.ncbi.nlm.nih.gov/pubmed/35396452	Meta-analysis of genome-wide association studies identifies ancestry-specific associations underlying circulating total tau levels.	14,721 European ancestry individuals	NA	17q21.31		NSFP1 - RDM1P2	ENSG00000282733	ENSG00000266497		12197	4608	rs2942003-T	rs2942003	0	2942003	intron_variant	1	0.34	2E-78	77.699		0.16	[0.14-0.18] unit increase	NR [10082601] (imputed)	N
12	rs56072903	0.999979	17	44580533	rs2684556	NA	aparc-a2009s rh volume S-oc-temp-med+Lingual	44712	33875891	Smith SM	44305	Nat Neurosci	www.ncbi.nlm.nih.gov/pubmed/33875891	An expanded set of genome-wide association studies of brain imaging phenotypes in UK Biobank.	21,282 British ancestry individuals	10,686 British ancestry individuals	17q21.31		NSFP1 - RDM1P2	ENSG00000282733	ENSG00000266497		16026	779	rs2684556-G	rs2684556	0	2684556	intron_variant	1	0.506	5E-10	9.30103		0.068	[0.046-0.09] unit increase	Affymetrix [17103079] (imputed)	N
12	rs56072903	0.999979	17	44611782	rs369234167	NA	aseg global volume BrainSegNotVent	44712	33875891	Smith SM	44305	Nat Neurosci	www.ncbi.nlm.nih.gov/pubmed/33875891	An expanded set of genome-wide association studies of brain imaging phenotypes in UK Biobank.	21,282 British ancestry individuals	10,686 British ancestry individuals	17q21.31		LRRC37A2, ARL17A			ENSG00000277221, ENSG00000185829	NA	NA	rs369234167-C	rs369234167	0	369234167	intron_variant	0	0.199	4E-14	13.3979		0.099	[0.074-0.124] unit decrease	Affymetrix [17103079] (imputed)	N
12	rs56072903	0.999979	17	44623789	rs144216645	NA	Mean corpuscular hemoglobin concentration	44092	32888494	Vuckovic D	44075	Cell	www.ncbi.nlm.nih.gov/pubmed/32888494	The Polygenic and Monogenic Basis of Blood Traits and Diseases.	408,112 British individuals	NA	17q21.31	ARL17A, LRRC37A2	ARL17A, LRRC37A2			ENSG00000185829, ENSG00000277221	NA	NA	rs144216645-T	rs144216645	0	144216645	intron_variant	0	0.744281	3E-10	9.52288		0.017155	[0.012-0.022] unit increase	Affymetrix [93095623] (imputed)	N
12	rs56072903	0.999979	17	44623789	rs144216645	NA	Handedness (Left-handed vs. non-left-handed)	43572	30980028	de Kovel CGF	43567	Sci Rep	www.ncbi.nlm.nih.gov/pubmed/30980028	The molecular genetics of hand preference revisited.	31,856 British ancestry cases, 299,181 British ancestry controls	NA	17q21.31	STH, KANSL1, ARL17B, ARL17A, LRRC37A, LRRC37A2, NSF	ARL17A, LRRC37A2			ENSG00000185829, ENSG00000277221	NA	NA	rs144216645-?	rs144216645	0	144216645	intron_variant	0	NR	1E-9	9		NA		Affymetrix [~ 15000000] (imputed)	N
12	rs56072903	0.999979	17	44623789	rs144216645	NA	Handedness (Right-handed vs. non-right-handed)	43572	30980028	de Kovel CGF	43567	Sci Rep	www.ncbi.nlm.nih.gov/pubmed/30980028	The molecular genetics of hand preference revisited.	293,857 British ancestry cases, 37,180 British ancestry controls	NA	17q21.31	STH, KANSL1, ARL17B, ARL17A, LRRC37A, LRRC37A2, NSF	ARL17A, LRRC37A2			ENSG00000185829, ENSG00000277221	NA	NA	rs144216645-?	rs144216645	0	144216645	intron_variant	0	NR	2E-8	7.69897		NA		Affymetrix [~ 15000000] (imputed)	N
12	rs56072903	0.999979	17	44625866	rs199913382	NA	Hemoglobin levels	43999	32327693	Oskarsson GR	43944	Commun Biol	www.ncbi.nlm.nih.gov/pubmed/32327693	Predicted loss and gain of function mutations in ACO1 are associated with erythropoiesis.	684,122 European ancestry individuals	NA	17q21.31	LRRC37A2	ARL17A, LRRC37A2			ENSG00000185829, ENSG00000277221	NA	NA	rs199913382-C	rs199913382	0	199913382	missense_variant	0		3E-54	53.5229		0.043	[NR] unit increase	Affymetrix, Illumina [43000000] (imputed)	N
12	rs56072903	0.999979	17	44625928	rs1863115	NA	Reaction time	43360	29844566	Davies G	43249	Nat Commun	www.ncbi.nlm.nih.gov/pubmed/29844566	Study of 300,486 individuals identifies 148 independent genetic loci influencing general cognitive function.	330,069 European ancestry individuals	NA	17q21.31	LRRC37A2	LRRC37A2, ARL17A			ENSG00000277221, ENSG00000185829	NA	NA	rs1863115-?	rs1863115	0	1863115	missense_variant	0	NR	7E-21	20.1549		0.016585	[0.013-0.02] unit increase	Affymetrix [805426] (imputed)	N
12	rs56072903	0.999979	17	44625928	rs1863115	NA	General cognitive ability	43360	29844566	Davies G	43249	Nat Commun	www.ncbi.nlm.nih.gov/pubmed/29844566	Study of 300,486 individuals identifies 148 independent genetic loci influencing general cognitive function.	up to 300,486 European ancestry individuals	NA	17q21.31	NR	LRRC37A2, ARL17A			ENSG00000277221, ENSG00000185829	NA	NA	rs1863115-?	rs1863115	0	1863115	missense_variant	0	NR	6E-6	5.22185		4.512	z-score decrease	Affymetrix, Illumina [at least 2500000] (imputed)	N
12	rs56072903	0.999979	17	44633530	rs62073356	NA	Red cell distribution width	42977	27863252	Astle WJ	42691	Cell	www.ncbi.nlm.nih.gov/pubmed/27863252	The Allelic Landscape of Human Blood Cell Trait Variation and Links to Common Complex Disease.	171,529 European ancestry individuals	NA	17q21.31	ARL17A	ARL17A			ENSG00000185829	NA	NA	rs62073356-C	rs62073356	0	62073356	3_prime_UTR_variant	0	0.5771	3E-32	31.5229		0.0478185	[0.04-0.056] unit decrease	Affymetrix [~ 2500000] (imputed)	N
12	rs56072903	0.999979	17	44652348	rs558710130	NA	Mean corpuscular hemoglobin concentration	44095	32888493	Chen MH	44075	Cell	www.ncbi.nlm.nih.gov/pubmed/32888493	Trans-ethnic and Ancestry-Specific Blood-Cell Genetics in 746,667 Individuals from 5 Global Populations.	642,173 African American or Afro-Caribbean, African ancestry, European ancestry, East Asian ancestry, Hispanic or Latin American and South Asian ancestry individuals	NA	17q21.31	NR	ARL17A			ENSG00000185829	NA	NA	rs558710130-G	rs558710130	0	558710130	intron_variant	0	0.587726	1E-9	9		NA		Affymetrix, Illumina [21126107] (imputed)	N
12	rs56072903	0.999979	17	44652651	rs112458826	NA	Monocyte count	44095	32888493	Chen MH	44075	Cell	www.ncbi.nlm.nih.gov/pubmed/32888493	Trans-ethnic and Ancestry-Specific Blood-Cell Genetics in 746,667 Individuals from 5 Global Populations.	88,929 East Asian ancestry individuals	NA	17q21.31	NR	ARL17A			ENSG00000185829	NA	NA	rs112458826-G	rs112458826	0	112458826	intron_variant	0	0.820417	1E-9	9		0.056205	[0.038-0.074] SD units decrease	Affymetrix, Illumina [16289044] (imputed)	N
12	rs56072903	0.999979	17	44699851	rs116956554	NA	Thyroid stimulating hormone levels	44112	32769997	Zhou W	44050	Nat Commun	www.ncbi.nlm.nih.gov/pubmed/32769997	GWAS of thyroid stimulating hormone highlights pleiotropic effects and inverse association with thyroid cancer.	119,715 European ancestry individuals	NA	17q21.31	NSFP1	NSF, NSF, NSF			ENSG00000278174, ENSG00000276262, ENSG00000073969	NA	NA	rs116956554-A	rs116956554	0	116956554	intron_variant	0	0.179849439222465	3E-12	11.5229		0.0471	[0.034-0.06] SD increase	Illumina [22400000] (imputed)	N
12	rs56072903	0.999979	17	44762589	rs77819282	NA	Thyroid stimulating hormone levels	43479	30367059	Teumer A	43399	Nat Commun	www.ncbi.nlm.nih.gov/pubmed/30367059	Genome-wide analyses identify a role for SLC17A4 and AADAT in thyroid hormone regulation.	54,288 European ancestry individuals	up to 22,383 European ancestry individuals	17q21.31	NSF	NSF, NSF, NSF			ENSG00000278174, ENSG00000276262, ENSG00000073969	NA	NA	rs77819282-A	rs77819282	1	199461	intron_variant	0	0.24	4E-10	9.39794		0.043	[0.029-0.057] unit increase	Affymetrix, Illumina [8048941] (imputed)	N
12	rs56072903	0.999979	17	44773783	rs199441	NA	Male-pattern baldness	43497	30573740	Yap CX	43454	Nat Commun	www.ncbi.nlm.nih.gov/pubmed/30573740	Dissection of genetic variation and evidence for pleiotropy in male pattern baldness.	205,327 European ancestry males	NA	17q21.31	NR	NSF, NSF, NSF			ENSG00000278174, ENSG00000276262, ENSG00000073969	NA	NA	rs199441-A	rs199441	0	199441	intron_variant	0	0.215491	1E-181	181		0.109361	[0.1-0.12] unit decrease	NR [19129689] (imputed)	N
12	rs56072903	0.999979	17	44773783	rs199441	NA	Neuroticism	43132	29255261	Luciano M	43087	Nat Genet	www.ncbi.nlm.nih.gov/pubmed/29255261	Association analysis in over 329,000 individuals identifies 116 independent variants influencing neuroticism.	329,821 European ancestry individuals	122,867 European ancestry individuals	17q21.31	intergenic	NSF, NSF, NSF			ENSG00000278174, ENSG00000276262, ENSG00000073969	NA	NA	rs199441-A	rs199441	0	199441	intron_variant	0	0.2175	3E-20	19.5229		9.219	unit increase	Illumina [18485882] (imputed)	N
12	rs56072903	0.999979	17	44773783	rs199441	NA	Experiencing mood swings	43487	29500382	Nagel M	43161	Nat Commun	www.ncbi.nlm.nih.gov/pubmed/29500382	Item-level analyses reveal genetic heterogeneity in neuroticism.	373,733 European ancestry individuals	NA	17q21.31	NR	NSF, NSF, NSF			ENSG00000278174, ENSG00000276262, ENSG00000073969	NA	NA	rs199441-A	rs199441	0	199441	intron_variant	0	0.217502	6E-18	17.2218		8.63	z score increase	NR [10847151] (imputed)	N
12	rs56072903	0.999979	17	44773783	rs199441	NA	Feeling hurt	43487	29500382	Nagel M	43161	Nat Commun	www.ncbi.nlm.nih.gov/pubmed/29500382	Item-level analyses reveal genetic heterogeneity in neuroticism.	372,047 European ancestry individuals	NA	17q21.31	NR	NSF, NSF, NSF			ENSG00000278174, ENSG00000276262, ENSG00000073969	NA	NA	rs199441-A	rs199441	0	199441	intron_variant	0	0.217502	4E-24	23.3979		10.14	z score increase	NR [10847151] (imputed)	N
12	rs56072903	0.999979	17	44773783	rs199441	NA	Common executive function	44860	36150907	Hatoum AS	44756	Biol Psychiatry	www.ncbi.nlm.nih.gov/pubmed/36150907	Genome-wide Association Study Shows That Executive Functioning Is Influenced by GABAergic Processes and Is a Neurocognitive Genetic Correlate of Psychiatric Disorders.	427,037 European ancestry individuals	NA	17q21.31		NSF, NSF, NSF			ENSG00000278174, ENSG00000276262, ENSG00000073969	NA	NA	rs199441-?	rs199441	0	199441	intron_variant	0	NR	3E-8	7.52288		NA		Affymetrix [7391068] (imputed)	N
12	rs56072903	0.999979	17	44787313	rs538628	NA	Feeling nervous	43487	29500382	Nagel M	43161	Nat Commun	www.ncbi.nlm.nih.gov/pubmed/29500382	Item-level analyses reveal genetic heterogeneity in neuroticism.	373,121 European ancestry individuals	NA	17q21.31	NR	NSF, NSF, NSF			ENSG00000278174, ENSG00000276262, ENSG00000073969	NA	NA	rs538628-C	rs538628	0	538628	intron_variant	0	0.206782	9E-13	12.0458		7.14	z score increase	NR [10847151] (imputed)	N
12	rs56072903	0.999979	17	44787313	rs538628	NA	Male-pattern baldness	43437	28196072	Hagenaars SP	42780	PLoS Genet	www.ncbi.nlm.nih.gov/pubmed/28196072	Genetic prediction of male pattern baldness.	52,874 British ancestry males		17q21.31	ARL17A, LRRC37A2, NSF, WNT3	NSF, NSF, NSF			ENSG00000278174, ENSG00000276262, ENSG00000073969	NA	NA	rs538628-C	rs538628	0	538628	intron_variant	0	NR	4E-27	26.3979		0.0800835	NR unit decrease	NR [NR] (imputed)	N
12	rs56072903	0.999979	17	44787313	rs538628	NA	Cortical surface area	44320	32963231	Hofer E	44096	Nat Commun	www.ncbi.nlm.nih.gov/pubmed/32963231	Genetic correlations and genome-wide associations of cortical structure in general population samples of 22,824 adults.	18,617 European and African American ancestry individuals	22,363 European ancestry individuals	17q21.31	NSF	NSF, NSF, NSF			ENSG00000278174, ENSG00000276262, ENSG00000073969	NA	NA	rs538628-?	rs538628	0	538628	intron_variant	0		1E-43	43	(Global)	NA		Affymetrix, Illumina [NR] (imputed)	N
12	rs56072903	0.999979	17	44800046	rs7224296	NA	Balding type 1	43502	30595370	Kichaev G	43461	Am J Hum Genet	www.ncbi.nlm.nih.gov/pubmed/30595370	Leveraging Polygenic Functional Enrichment to Improve GWAS Power.	approximately 208,000 European ancestry individuals	NA	17q21.31		NSF, NSF, NSF			ENSG00000278174, ENSG00000276262, ENSG00000073969	NA	NA	rs7224296-?	rs7224296	0	7224296	intron_variant	0	NR	1E-103	103		NA		NR [~ 8900000] (imputed)	N
12	rs56072903	0.999979	17	44800046	rs7224296	NA	Intelligence (MTAG)	43154	29326435	Hill WD	43111	Mol Psychiatry	www.ncbi.nlm.nih.gov/pubmed/29326435	A combined analysis of genetically correlated traits identifies 187 loci and a role for neurogenesis and myelination in intelligence.	120,934 British ancestry individuals, 127,548 individuals	NA	17q21.31	NSF	NSF, NSF, NSF			ENSG00000278174, ENSG00000276262, ENSG00000073969	NA	NA	rs7224296-A	rs7224296	0	7224296	intron_variant	0	NR	5E-9	8.30103		0.0189184	[0.013-0.025] unit increase	Affymetrix [NR]	N
12	rs56072903	0.999979	17	44800046	rs7224296	NA	Cortical thickness (min-P)	44127	32665545	van der Meer D	44026	Nat Commun	www.ncbi.nlm.nih.gov/pubmed/32665545	Understanding the genetic determinants of the brain with MOSTest.	26,502 European ancestry individuals	NA	17q21.31	INTS3, SLC27A3, GATAD2B, DENND4B, CRTC2, SLC39A1, CREB3L4, JTB, RAB13, RPS27, NUP210L, TPM3, C1orf189, C1orf43, UBAP2L, HAX1	NSF, NSF, NSF			ENSG00000278174, ENSG00000276262, ENSG00000073969	NA	NA	rs7224296-?	rs7224296	0	7224296	intron_variant	0		4E-10	9.39794		NA		NR [7428630] (imputed)	N
12	rs56072903	0.999979	17	44800046	rs7224296	NA	Diastolic blood pressure	44797	35762941	Plotnikov D	44713	Invest Ophthalmol Vis Sci	www.ncbi.nlm.nih.gov/pubmed/35762941	High Blood Pressure and Intraocular Pressure: A Mendelian Randomization Study.	526,001 European ancestry individuals	NA	17q21.31		NSF, NSF, NSF			ENSG00000278174, ENSG00000276262, ENSG00000073969	NA	NA	rs7224296-A	rs7224296	0	7224296	intron_variant	0	NR	3E-9	8.52288		0.1409	[0.094-0.187] unit increase	NR [NR] (imputed)	N
12	rs56072903	0.999979	17	44836302	rs9912530	NA	Intraocular pressure	43390	29785010	Khawaja AP	43241	Nat Genet	www.ncbi.nlm.nih.gov/pubmed/29785010	Genome-wide analyses identify 68 new loci associated with intraocular pressure and improve risk prediction for primary open-angle glaucoma.	139,555 European ancestry individuals	NA	17q21.31	WNT3	NSF - WNT3	ENSG00000073969	ENSG00000108379		1472	3570	rs9912530-T	rs9912530	0	9912530	regulatory_region_variant	1	0.272	2E-10	9.69897		0.091	[0.064-0.118] unit increase	Affymetrix, Illumina [NR] (imputed)	N
12	rs56072903	0.999979	17	44837217	rs199529	NA	Intraocular pressure	43383	30054594	MacGregor S	43308	Nat Genet	www.ncbi.nlm.nih.gov/pubmed/30054594	Genome-wide association study of intraocular pressure uncovers new pathways to glaucoma.	133,492 European ancestry individuals	NA	17q21.31	NSF	NSF - WNT3	ENSG00000073969	ENSG00000108379		2387	2655	rs199529-?	rs199529	0	199529	intergenic_variant	1	NR	4E-8	7.39794		0.083	[0.053-0.113] unit decrease	Affymetrix, Illumina [up to 40000000] (imputed)	N
12	rs56072903	0.999979	17	44837217	rs199529	NA	General factor of neuroticism	43587	30867560	Hill WD	43537	Mol Psychiatry	www.ncbi.nlm.nih.gov/pubmed/30867560	Genetic contributions to two special factors of neuroticism are associated with affluence, higher intelligence, better health, and longer life.	270,059 British ancestry individuals	NA	17q21.31	NSF	NSF - WNT3	ENSG00000073969	ENSG00000108379		2387	2655	rs199529-A	rs199529	0	199529	intergenic_variant	1	NR	3E-16	15.5229		0.014192	[0.011-0.018] unit increase	Affymetrix [18485882] (imputed)	N
12	rs56072903	0.999979	17	44843136	rs199528	NA	Alcohol consumption (drinks per week)	43742	30679032	Brazel DM	43440	Biol Psychiatry	www.ncbi.nlm.nih.gov/pubmed/30679032	Exome Chip Meta-analysis Fine Maps Causal Variants and Elucidates the Genetic Architecture of Rare Coding Variants in Smoking and Alcohol Use.	up to 357,854 European ancestry individuals	NA	17q21.31	WNT3	WNT3			ENSG00000108379	NA	NA	rs199528-T	rs199528	0	199528	intron_variant	0	0.223	5E-21	20.301		0.0286	[0.023-0.035] unit decrease	Illumina [~ 250000] (imputed)	N
12	rs56072903	0.999979	17	44847707	rs199526	NA	IDP dMRI TBSS L2 Superior fronto-occipital fasciculus L	44712	33875891	Smith SM	44305	Nat Neurosci	www.ncbi.nlm.nih.gov/pubmed/33875891	An expanded set of genome-wide association studies of brain imaging phenotypes in UK Biobank.	20,860 British ancestry individuals	10,496 British ancestry individuals	17q21.31		WNT3			ENSG00000108379	NA	NA	rs199526-G	rs199526	0	199526	intron_variant	0	0.778	5E-11	10.301		0.078	[0.054-0.102] unit decrease	Affymetrix [17103079] (imputed)	N
12	rs56072903	0.999979	17	44847834	rs199525	NA	Intracranial volume	43572	30818988	Klein M	43525	Am J Psychiatry	www.ncbi.nlm.nih.gov/pubmed/30818988	Genetic Markers of ADHD-Related Variations in Intracranial Volume.	24,024 European ancestry individuals	NA	17q21.31	NR	WNT3			ENSG00000108379	NA	NA	rs199525-T	rs199525	0	199525	intron_variant	0	NR	2E-20	19.699		9.262	NR z score increase	NR [9186920] (imputed)	N
12	rs56072903	0.999979	17	44847834	rs199525	NA	Feeling guilty	43487	29500382	Nagel M	43161	Nat Commun	www.ncbi.nlm.nih.gov/pubmed/29500382	Item-level analyses reveal genetic heterogeneity in neuroticism.	373,380 European ancestry individuals	NA	17q21.31	GOSR2	WNT3			ENSG00000108379	NA	NA	rs199525-T	rs199525	0	199525	intron_variant	0	0.207235	4E-8	7.39794		5.51	z score decrease	NR [10847151] (imputed)	N
12	rs56072903	0.999979	17	44847834	rs199525	NA	Lung function (FVC)	43405	30061609	Wyss AB	43311	Nat Commun	www.ncbi.nlm.nih.gov/pubmed/30061609	Multiethnic meta-analysis identifies ancestry-specific and cross-ancestry loci for pulmonary function.	60,552 European ancestry individuals, 8,429 African individuals, 9,959 Korean ancestry individuals, 11,775 Hispanic individuals		17q21.31	WNT3	WNT3			ENSG00000108379	NA	NA	rs199525-T	rs199525	0	199525	intron_variant	0	0.8	8E-9	8.09691		20.32	[13.42-27.22] ml increase	Affymetrix, Illumina [10900000] (imputed)	N
12	rs56072903	0.999979	17	44847834	rs199525	NA	Lung function (FVC)	43405	30061609	Wyss AB	43311	Nat Commun	www.ncbi.nlm.nih.gov/pubmed/30061609	Multiethnic meta-analysis identifies ancestry-specific and cross-ancestry loci for pulmonary function.	60,552 European ancestry individuals, 8,429 African individuals, 9,959 Korean ancestry individuals, 11,775 Hispanic individuals		17q21.31	WNT3	WNT3			ENSG00000108379	NA	NA	rs199525-T	rs199525	0	199525	intron_variant	0	0.79	3E-7	6.52288	(EA)	20.03	[12.41-27.65] ml increase	Affymetrix, Illumina [10900000] (imputed)	N
12	rs56072903	0.999979	17	44847834	rs199525	NA	Lung function (FEV1)	43405	30061609	Wyss AB	43311	Nat Commun	www.ncbi.nlm.nih.gov/pubmed/30061609	Multiethnic meta-analysis identifies ancestry-specific and cross-ancestry loci for pulmonary function.	60,552 European ancestry individuals, 8,429 African individuals, 9,959 Korean ancestry individuals, 11,775 Hispanic individuals		17q21.31	WNT3	WNT3			ENSG00000108379	NA	NA	rs199525-T	rs199525	0	199525	intron_variant	0	0.8	1E-9	9		18.85	[12.81-24.89] ml increase	Affymetrix, Illumina [10900000] (imputed)	N
12	rs56072903	0.999979	17	44847834	rs199525	NA	Lung function (FEV1)	43405	30061609	Wyss AB	43311	Nat Commun	www.ncbi.nlm.nih.gov/pubmed/30061609	Multiethnic meta-analysis identifies ancestry-specific and cross-ancestry loci for pulmonary function.	60,552 European ancestry individuals, 8,429 African individuals, 9,959 Korean ancestry individuals, 11,775 Hispanic individuals		17q21.31	WNT3	WNT3			ENSG00000108379	NA	NA	rs199525-T	rs199525	0	199525	intron_variant	0	0.79	2E-8	7.69897	(EA)	19.16	[12.46-25.86] ml increase	Affymetrix, Illumina [10900000] (imputed)	N
12	rs56072903	0.999979	17	44847834	rs199525	NA	Hip circumference adjusted for BMI	44432	34021172	Christakoudi S	44337	Sci Rep	www.ncbi.nlm.nih.gov/pubmed/34021172	GWAS of allometric body-shape indices in UK Biobank identifies loci suggesting associations with morphogenesis, organogenesis, adrenal cell renewal and cancer.	219,872 British ancestry women	NA	17q21.31	WNT3	WNT3			ENSG00000108379	NA	NA	rs199525-G	rs199525	0	199525	intron_variant	0	NR	2E-8	7.69897		0.0193608	[0.013-0.026] unit decrease	Affymetrix [321016] (imputed)	N
12	rs56072903	0.999979	17	44848314	rs3809857	NA	Itch intensity from mosquito bite adjusted by bite size	43017	28199695	Jones AV	42826	Hum Mol Genet	www.ncbi.nlm.nih.gov/pubmed/28199695	GWAS of self-reported mosquito bite size, itch intensity and attractiveness to mosquitoes implicates immune-related predisposition loci.	41,355 European ancestry men and 43,369 European ancestry women	NA	17q21.31	WNT3	WNT3			ENSG00000108379	NA	NA	rs3809857-T	rs3809857	0	3809857	intron_variant	0	NR	5E-6	5.30103		0.0160172	[0.0092-0.0229] unit increase	Illumina [13520550] (imputed)	N
12	rs56072903	0.999979	17	44848314	rs3809857	NA	Smoking initiation (ever regular vs never regular) (MTAG)	43552	30643251	Liu M	43479	Nat Genet	www.ncbi.nlm.nih.gov/pubmed/30643251	Association studies of up to 1.2 million individuals yield new insights into the genetic etiology of tobacco and alcohol use.	up to 1,359,002 European ancestry individuals	NA	17q21.31	NR	WNT3			ENSG00000108379	NA	NA	rs3809857-T	rs3809857	0	3809857	intron_variant	0	0.323	9E-18	17.0458		0.0103425	[0.008-0.0127] unit increase	NR [9732723] (imputed)	N
12	rs56072903	0.999979	17	44848314	rs3809857	NA	Hip circumference adjusted for BMI	44432	34021172	Christakoudi S	44337	Sci Rep	www.ncbi.nlm.nih.gov/pubmed/34021172	GWAS of allometric body-shape indices in UK Biobank identifies loci suggesting associations with morphogenesis, organogenesis, adrenal cell renewal and cancer.	219,872 British ancestry women	NA	17q21.31	WNT3	WNT3			ENSG00000108379	NA	NA	rs3809857-T	rs3809857	0	3809857	intron_variant	0	NR	3E-8	7.52288		0.0166179	[0.011-0.023] unit increase	Affymetrix [321016] (imputed)	N
12	rs56072903	0.999979	17	44852612	rs62074125	NA	Reaction time	43360	29844566	Davies G	43249	Nat Commun	www.ncbi.nlm.nih.gov/pubmed/29844566	Study of 300,486 individuals identifies 148 independent genetic loci influencing general cognitive function.	330,069 European ancestry individuals	NA	17q21.31	WNT3	WNT3			ENSG00000108379	NA	NA	rs62074125-?	rs62074125	0	62074125	intron_variant	0	NR	5E-12	11.301		0.012092	[0.0087-0.0155] unit increase	Affymetrix [805426] (imputed)	N
12	rs56072903	0.999979	17	44852612	rs62074125	NA	Waist-hip index	44432	34021172	Christakoudi S	44337	Sci Rep	www.ncbi.nlm.nih.gov/pubmed/34021172	GWAS of allometric body-shape indices in UK Biobank identifies loci suggesting associations with morphogenesis, organogenesis, adrenal cell renewal and cancer.	186,825 British ancestry men	NA	17q21.31	WNT3	WNT3			ENSG00000108379	NA	NA	rs62074125-C	rs62074125	0	62074125	intron_variant	0	NR	2E-13	12.699		0.0263488	[0.019-0.033] unit decrease	Affymetrix [127266] (imputed)	N
12	rs56072903	0.999979	17	44852612	rs62074125	NA	Waist circumference adjusted for body mass index	44432	34021172	Christakoudi S	44337	Sci Rep	www.ncbi.nlm.nih.gov/pubmed/34021172	GWAS of allometric body-shape indices in UK Biobank identifies loci suggesting associations with morphogenesis, organogenesis, adrenal cell renewal and cancer.	186,825 British ancestry men	NA	17q21.31	WNT3	WNT3			ENSG00000108379	NA	NA	rs62074125-C	rs62074125	0	62074125	intron_variant	0	NR	4E-8	7.39794		0.0194395	[0.013-0.026] unit decrease	Affymetrix [321114] (imputed)	N
12	rs56072903	0.999979	17	44852612	rs62074125	NA	Waist-to-hip ratio adjusted for BMI	44432	34021172	Christakoudi S	44337	Sci Rep	www.ncbi.nlm.nih.gov/pubmed/34021172	GWAS of allometric body-shape indices in UK Biobank identifies loci suggesting associations with morphogenesis, organogenesis, adrenal cell renewal and cancer.	186,825 British ancestry men	NA	17q21.31	WNT3	WNT3			ENSG00000108379	NA	NA	rs62074125-C	rs62074125	0	62074125	intron_variant	0	NR	3E-13	12.5229		0.0260286	[0.019-0.033] unit decrease	Affymetrix [323858] (imputed)	N
12	rs56072903	0.999979	17	44856641	rs199515	NA	Parkinson's disease	41019	22451204	Pankratz N	40969	Ann Neurol	www.ncbi.nlm.nih.gov/pubmed/22451204	Meta-analysis of Parkinson's disease: identification of a novel locus, RIT2.	4,238 European ancestry cases, 4,239 European ancestry controls	3,738 European ancestry cases, 2,111 European ancestry controls	17q21.31	WNT3	WNT3			ENSG00000108379	NA	NA	rs199515-?	rs199515	0	199515	intron_variant	0	NR	3E-17	16.5229		1.32	[NR]	Illumina [2500000] (imputed)	N
12	rs56072903	0.999979	17	44856641	rs199515	NA	Alzheimer's disease	44657	35379992	Bellenguez C	44655	Nat Genet	www.ncbi.nlm.nih.gov/pubmed/35379992	New insights into the genetic etiology of Alzheimer's disease and related dementias.	39,106 European ancestry clinically diagnosed cases, 46,828 European ancestry proxy cases, 401,577 European ancestry controls	25,392 cases, 276,086 controls	17q21.31		WNT3			ENSG00000108379	NA	NA	rs199515-G	rs199515	0	199515	intron_variant	0	0.2194	9E-13	12.0458		0.94	[0.93-0.96]	Affymetrix, Illumina [21101114] (imputed)	N
12	rs56072903	0.999979	17	44857352	rs199512	NA	Handedness (non-right-handed vs right-handed)	43746	31504236	Wiberg A	43713	Brain	www.ncbi.nlm.nih.gov/pubmed/31504236	Handedness, language areas and neuropsychiatric diseases: insights from brain imaging and genetics.	44,631 European ancestry non-right-handed individuals, 356,567 European ancestry right-handed individuals	NA	17q21.31	WNT3, MAPT, MAPT-AS1	WNT3			ENSG00000108379	NA	NA	rs199512-?	rs199512	0	199512	intron_variant	0	NR	5E-8	7.30103		NA		NR [~ 11000000] (imputed)	N
12	rs56072903	0.999979	17	44857352	rs199512	NA	Handedness (Left-handed vs. non-left-handed)	43746	31504236	Wiberg A	43713	Brain	www.ncbi.nlm.nih.gov/pubmed/31504236	Handedness, language areas and neuropsychiatric diseases: insights from brain imaging and genetics.	38,322 European ancestry left-handed individuals, 362,866 European ancestry right-handed individuals	NA	17q21.31	WNT3, MAPT, MAPT-AS1	WNT3			ENSG00000108379	NA	NA	rs199512-?	rs199512	0	199512	intron_variant	0	NR	5E-8	7.30103		NA		NR [~ 11000000] (imputed)	N
12	rs56072903	0.999979	17	44857352	rs199512	NA	Handedness (left-handed vs. right-handed)	43746	31504236	Wiberg A	43713	Brain	www.ncbi.nlm.nih.gov/pubmed/31504236	Handedness, language areas and neuropsychiatric diseases: insights from brain imaging and genetics.	38,322 European ancestry left-handed individuals, 356,567 European ancestry right-handed individuals	NA	17q21.31	WNT3, MAPT, MAPT-AS1	WNT3			ENSG00000108379	NA	NA	rs199512-C	rs199512	0	199512	intron_variant	0	0.791	4E-9	8.39794		1.06	[1.04-1.07]	NR [~ 11000000] (imputed)	N
12	rs56072903	0.999979	17	44857929	rs199510	NA	Externalizing behaviour (multivariate analysis)	44502	34446935	Karlsson Linner R	44434	Nat Neurosci	www.ncbi.nlm.nih.gov/pubmed/34446935	Multivariate analysis of 1.5 million people identifies genetic associations with traits related to self-regulation and addiction.	up to 53,293 European ancestry Attention-deficit/hyperactivity disorder individuals, up to 164,684 European ancestry problematic alcohol use individuals, up to 186,875 European ancestry lifetime cannabis use individuals, up to 357,187 European ancestry individuals measuring reverse-coded age at first sexual intercourse, up to 336,121 European ancestry individuals measuring number of sexual partners, up to 426,379 European ancestry individuals measuring general risk tolerance, up to 1,251,809 European ancestry individuals measuring lifetime smoking initiation	NA	17q21.31		WNT3			ENSG00000108379	NA	NA	rs199510-A	rs199510	0	199510	intron_variant	0	0.238	3E-10	9.52288		0.01	[0.0061-0.0139] unit decrease	NR [NR] (imputed)	N
12	rs56072903	0.999979	17	44859144	rs415430	NA	Parkinson's disease	40800	21812969	Liu X	40758	BMC Med Genet	www.ncbi.nlm.nih.gov/pubmed/21812969	Genome-wide association study identifies candidate genes for Parkinson's disease in an Ashkenazi Jewish population.	268 Ashkenazi Jewish cases, 178 Ashkenazi Jewish controls	1,782 European ancestry cases, 1,658 European ancestry controls	17q21.31	WNT3	WNT3			ENSG00000108379	NA	NA	rs415430-T	rs415430	0	415430	intron_variant	0	0.786	7E-7	6.1549		NA		Illumina [525124]	N
12	rs56072903	0.999979	17	44859410	rs199505	NA	Depressed affect	43404	29942085	Nagel M	43276	Nat Genet	www.ncbi.nlm.nih.gov/pubmed/29942085	Meta-analysis of genome-wide association studies for neuroticism in 449,484 individuals identifies novel genetic loci and pathways.	357,957 European ancestry individuals	NA	17q21.31	NR	WNT3			ENSG00000108379	NA	NA	rs199505-?	rs199505	0	199505	intron_variant	0	NR	1E-18	18		0.02469	[0.019-0.03] unit increase	Affymetrix [10847151] (imputed)	N
12	rs56072903	0.999979	17	44860021	rs70600	NA	Irritable mood	43487	29500382	Nagel M	43161	Nat Commun	www.ncbi.nlm.nih.gov/pubmed/29500382	Item-level analyses reveal genetic heterogeneity in neuroticism.	366,726 European ancestry individuals	NA	17q21.31	NR	WNT3			ENSG00000108379	NA	NA	rs70600-T	rs70600	0	70600	intron_variant	0	0.20718	3E-11	10.5229		6.65	z score increase	NR [~ 10847151] (imputed)	N
12	rs56072903	0.999979	17	44861003	rs199504	NA	Cortical thickness	44320	32963231	Hofer E	44096	Nat Commun	www.ncbi.nlm.nih.gov/pubmed/32963231	Genetic correlations and genome-wide associations of cortical structure in general population samples of 22,824 adults.	22,163 European and African American ancestry individuals	22,363 European ancestry individuals	17q21.31	WNT3	WNT3			ENSG00000108379	NA	NA	rs199504-?	rs199504	0	199504	intron_variant	0		6E-13	12.2218	(Superior temporal)	NA		Affymetrix, Illumina [NR] (imputed)	N
12	rs56072903	0.999979	17	44862162	rs199503	NA	Waist-to-hip ratio adjusted for BMI	44432	34021172	Christakoudi S	44337	Sci Rep	www.ncbi.nlm.nih.gov/pubmed/34021172	GWAS of allometric body-shape indices in UK Biobank identifies loci suggesting associations with morphogenesis, organogenesis, adrenal cell renewal and cancer.	219,872 British ancestry women	NA	17q21.31	WNT3	WNT3			ENSG00000108379	NA	NA	rs199503-A	rs199503	0	199503	intron_variant	0	NR	1E-10	10		0.0220732	[0.015-0.029] unit increase	Affymetrix [319769] (imputed)	N
12	rs56072903	0.999979	17	44862162	rs199503	NA	Schizophrenia vs autism spectrum disorder (ordinary least squares (OLS))	44313	33686288	Peyrot WJ	44263	Nat Genet	www.ncbi.nlm.nih.gov/pubmed/33686288	Identifying loci with different allele frequencies among cases of eight psychiatric disorders using CC-GWAS.	40,675 schizophrenia cases, 18,381 autism spectrum disorder cases	NA	17q21.31		WNT3			ENSG00000108379	NA	NA	rs199503-?	rs199503	0	199503	intron_variant	0	NR	3E-9	8.52288		0.0179	NR unit decrease	NR [4484088] (imputed)	N
12	rs56072903	0.999979	17	44862162	rs199503	NA	Alzheimer's disease or educational attainment (pleiotropy)	44635	34743297	Kulminski AM	44506	Geroscience	www.ncbi.nlm.nih.gov/pubmed/34743297	Pleiotropic predisposition to Alzheimer's disease and educational attainment: insights from the summary statistics analysis.	(see Lambert 2013 and Okbay 2016)	NA	17q21.31		WNT3			ENSG00000108379	NA	NA	rs199503-A	rs199503	0	199503	intron_variant	0	0.2481	2E-8	7.69897		42.1905	z score increase	NR [6814003]	N
12	rs56072903	0.999979	17	44862162	rs199503	NA	Waist-hip index	44432	34021172	Christakoudi S	44337	Sci Rep	www.ncbi.nlm.nih.gov/pubmed/34021172	GWAS of allometric body-shape indices in UK Biobank identifies loci suggesting associations with morphogenesis, organogenesis, adrenal cell renewal and cancer.	219,872 British ancestry women	NA	17q21.31	WNT3	WNT3			ENSG00000108379	NA	NA	rs199503-A	rs199503	0	199503	intron_variant	0	NR	1E-10	10		0.0221947	[0.015-0.029] unit increase	Affymetrix [319769] (imputed)	N
12	rs56072903	0.999979	17	44862613	rs199501	NA	IDP dMRI TBSS L3 Superior fronto-occipital fasciculus R	44712	33875891	Smith SM	44305	Nat Neurosci	www.ncbi.nlm.nih.gov/pubmed/33875891	An expanded set of genome-wide association studies of brain imaging phenotypes in UK Biobank.	20,860 British ancestry individuals	10,496 British ancestry individuals	17q21.31		WNT3			ENSG00000108379	NA	NA	rs199501-G	rs199501	0	199501	intron_variant	0	0.764	1E-12	12		0.082	[0.058-0.106] unit decrease	Affymetrix [17103079] (imputed)	N
12	rs56072903	0.999979	17	44862613	rs199501	NA	IDP dMRI ProbtrackX L1 atr r	44712	33875891	Smith SM	44305	Nat Neurosci	www.ncbi.nlm.nih.gov/pubmed/33875891	An expanded set of genome-wide association studies of brain imaging phenotypes in UK Biobank.	20,860 British ancestry individuals	10,495 British ancestry individuals	17q21.31		WNT3			ENSG00000108379	NA	NA	rs199501-G	rs199501	0	199501	intron_variant	0	0.764	6E-12	11.2218		0.079	[0.055-0.103] unit decrease	Affymetrix [17103079] (imputed)	N
12	rs56072903	0.999979	17	44862613	rs199501	NA	Serum total protein level	44376	33462484	Sinnott-Armstrong N	44214	Nat Genet	www.ncbi.nlm.nih.gov/pubmed/33462484	Genetics of 35 blood and urine biomarkers in the UK Biobank.	313,032 European ancestry individuals, 5,573 African ancestry individuals, 6,687 South Asian ancestry individuals	NA	17q21.31	NR	WNT3			ENSG00000108379	NA	NA	rs199501-G	rs199501	0	199501	intron_variant	0	NR	6E-24	23.2218		0.0297	[0.024-0.035] unit increase	Affymetrix [9000000] (imputed)	N
12	rs56072903	0.999979	17	44862613	rs199501	NA	Serum phosphate levels	44376	33462484	Sinnott-Armstrong N	44214	Nat Genet	www.ncbi.nlm.nih.gov/pubmed/33462484	Genetics of 35 blood and urine biomarkers in the UK Biobank.	312,888 European ancestry individuals, 5,568 African ancestry individuals, 6,685 South Asian ancestry individuals	NA	17q21.31	NR	WNT3			ENSG00000108379	NA	NA	rs199501-G	rs199501	0	199501	intron_variant	0	NR	1E-18	18		0.0259	[0.02-0.032] unit increase	Affymetrix [9000000] (imputed)	N
12	rs56072903	0.999979	17	44862613	rs199501	NA	Non-albumin protein levels	44376	33462484	Sinnott-Armstrong N	44214	Nat Genet	www.ncbi.nlm.nih.gov/pubmed/33462484	Genetics of 35 blood and urine biomarkers in the UK Biobank.	313,032 European ancestry individuals, 5,573 African ancestry individuals, 6,687 South Asian ancestry individuals	NA	17q21.31	NR	WNT3			ENSG00000108379	NA	NA	rs199501-G	rs199501	0	199501	intron_variant	0	NR	3E-10	9.52288		0.0185	[0.013-0.024] unit increase	Affymetrix [9000000] (imputed)	N
12	rs56072903	0.999979	17	44862613	rs199501	NA	Aspartate aminotransferase levels	44376	33462484	Sinnott-Armstrong N	44214	Nat Genet	www.ncbi.nlm.nih.gov/pubmed/33462484	Genetics of 35 blood and urine biomarkers in the UK Biobank.	341,246 European ancestry individuals, 5,982 African ancestry individuals, 7,313 South Asian ancestry individuals	NA	17q21.31	NR	WNT3			ENSG00000108379	NA	NA	rs199501-G	rs199501	0	199501	intron_variant	0	NR	1E-12	12		0.02	[0.015-0.025] unit increase	Affymetrix [9000000] (imputed)	N
12	rs56072903	0.999979	17	44862613	rs199501	NA	White matter mean diffusivity x age interaction (2df)	44656	34358307	Traylor M	44414	Brain	www.ncbi.nlm.nih.gov/pubmed/34358307	The BS variant of C4 protects against age-related loss of white matter microstructural integrity.	31,128 British ancestry individuals	NA	17q21.31		WNT3			ENSG00000108379	NA	NA	rs199501-A	rs199501	0	199501	intron_variant	0	0.23	8E-16	15.0969		NA		NR [NR] (imputed)	N
12	rs56072903	0.999979	17	44862613	rs199501	NA	Serum alkaline phosphatase levels	44376	33462484	Sinnott-Armstrong N	44214	Nat Genet	www.ncbi.nlm.nih.gov/pubmed/33462484	Genetics of 35 blood and urine biomarkers in the UK Biobank.	342,535 European ancestry individuals, 6,019 African ancestry individuals, 7,337 South Asian ancestry individuals	NA	17q21.31	NR	WNT3			ENSG00000108379	NA	NA	rs199501-G	rs199501	0	199501	intron_variant	0	NR	1E-11	11		0.0191	[0.014-0.025] unit increase	Affymetrix [9000000] (imputed)	N
12	rs56072903	0.999979	17	44862613	rs199501	NA	Parkinson's disease	44473	34064523	Rodrigo LM	44320	Genes (Basel)	www.ncbi.nlm.nih.gov/pubmed/34064523	Imputation and Reanalysis of ExomeChip Data Identifies Novel, Conditional and Joint Genetic Effects on Parkinson's Disease Risk.	5,167 European ancestry cases, 5,366 European ancestry controls	NA	17q21.31	WNT3	WNT3			ENSG00000108379	NA	NA	rs199501-A	rs199501	0	199501	intron_variant	0	0.22413	8E-12	11.0969		0.794626	[0.743956-0.848747}	Illumina [1465938] (imputed)	N
12	rs56072903	0.999979	17	44862613	rs199501	NA	Serum albumin levels	44376	33462484	Sinnott-Armstrong N	44214	Nat Genet	www.ncbi.nlm.nih.gov/pubmed/33462484	Genetics of 35 blood and urine biomarkers in the UK Biobank.	313,032 European ancestry individuals, 5,573 African ancestry individuals, 6,687 South Asian ancestry individuals	NA	17q21.31	NR	WNT3			ENSG00000108379	NA	NA	rs199501-G	rs199501	0	199501	intron_variant	0	NR	2E-13	12.699		0.0216	[0.016-0.027] unit increase	Affymetrix [9000000] (imputed)	N
12	rs56072903	0.999979	17	44863133	rs916888	NA	Post bronchodilator FEV1	42657	26634245	Lutz SM	42341	BMC Genet	www.ncbi.nlm.nih.gov/pubmed/26634245	A genome-wide association study identifies risk loci for spirometric measures among smokers of European and African ancestry.	10,094 European ancestry current and former smoker individuals, 3,260 African American current and former smoker individuals, 178 current and former smoker individuals	NA	17q21.31	WNT3	WNT3			ENSG00000108379	NA	NA	rs916888-T	rs916888	0	916888	intron_variant	0	0.763	5E-6	5.30103		0.051	NR unit increase	Illumina [NR] (imputed)	N
12	rs56072903	0.999979	17	44863133	rs916888	NA	Multiple system atrophy	42814	27629089	Sailer A	42627	Neurology	www.ncbi.nlm.nih.gov/pubmed/27629089	A genome-wide association study in multiple system atrophy.	918 European ancestry cases, 3,864 European ancestry controls	NA	17q21.31	WNT3	WNT3			ENSG00000108379	NA	NA	rs916888-T	rs916888	0	916888	intron_variant	0	0.75	4E-6	5.39794		1.35		Illumina [4903804] (imputed)	N
12	rs56072903	0.999979	17	44863133	rs916888	NA	Cognitive function	42879	28093568	Trampush JW	42752	Mol Psychiatry	www.ncbi.nlm.nih.gov/pubmed/28093568	GWAS meta-analysis reveals novel loci and genetic correlates for general cognitive function: a report from the COGENT consortium.	up to 35,298 European ancestry individuals	NA	17q21.31	WNT3	WNT3			ENSG00000108379	NA	NA	rs916888-?	rs916888	0	916888	intron_variant	0	NR	8E-8	7.09691		0.05	[0.032-0.068] unit increase	Affymetrix, Illumina [8037763] (imputed)	N
12	rs56072903	0.999979	17	44863133	rs916888	NA	Intelligence (MTAG)	43154	29326435	Hill WD	43111	Mol Psychiatry	www.ncbi.nlm.nih.gov/pubmed/29326435	A combined analysis of genetically correlated traits identifies 187 loci and a role for neurogenesis and myelination in intelligence.	120,934 British ancestry individuals, 127,548 individuals	NA	17q21.31	WNT3	WNT3			ENSG00000108379	NA	NA	rs916888-T	rs916888	0	916888	intron_variant	0	NR	2E-8	7.69897		0.019684	[0.013-0.027] unit increase	Affymetrix [NR]	N
12	rs56072903	0.999979	17	44863133	rs916888	NA	Lung function (FVC)	43405	30061609	Wyss AB	43311	Nat Commun	www.ncbi.nlm.nih.gov/pubmed/30061609	Multiethnic meta-analysis identifies ancestry-specific and cross-ancestry loci for pulmonary function.	60,552 European ancestry individuals, 8,429 African individuals, 9,959 Korean ancestry individuals, 11,775 Hispanic individuals		17q21.31		WNT3			ENSG00000108379	NA	NA	rs916888-?	rs916888	0	916888	intron_variant	0	NR	5E-8	7.30103	(EA)	21.56	[13.8-29.32] ml increase	Affymetrix, Illumina [10900000] (imputed)	N
12	rs56072903	0.999979	17	44863133	rs916888	NA	Lung function (FEV1)	43405	30061609	Wyss AB	43311	Nat Commun	www.ncbi.nlm.nih.gov/pubmed/30061609	Multiethnic meta-analysis identifies ancestry-specific and cross-ancestry loci for pulmonary function.	60,552 European ancestry individuals, 8,429 African individuals, 9,959 Korean ancestry individuals, 11,775 Hispanic individuals		17q21.31	WNT3	WNT3			ENSG00000108379	NA	NA	rs916888-T	rs916888	0	916888	intron_variant	0	0.75	4E-9	8.39794	(EA)	20.53	[13.71-27.35] ml increase	Affymetrix, Illumina [10900000] (imputed)	N
12	rs56072903	0.999979	17	44863133	rs916888	NA	Disruptive behavior (multivariate analysis)	44882	36324656	Baselmans B	44475	Biol Psychiatry Glob Open Sci	www.ncbi.nlm.nih.gov/pubmed/36324656	The Genetic and Neural Substrates of Externalizing Behavior.	523,150 European ancestry individuals	NA	17q21.31		WNT3			ENSG00000108379	NA	NA	rs916888-?	rs916888	0	916888	intron_variant	0	NR	7E-15	14.1549		NA		Affymetrix [NR]	N
12	rs56072903	0.999979	17	44863133	rs916888	NA	Cognitive aspects of educational attainment	44209	33414549	Demange PA	44203	Nat Genet	www.ncbi.nlm.nih.gov/pubmed/33414549	Investigating the genetic architecture of noncognitive skills using GWAS-by-subtraction.	257,700 European ancestry individuals	NA	17q21.31	NR	WNT3			ENSG00000108379	NA	NA	rs916888-T	rs916888	0	916888	intron_variant	0	0.265408	6E-10	9.22185		0.0440012	[0.03-0.058] unit increase	Affymetrix, Illumina, Perlegen [7305956] (imputed)	N
12	rs56072903	0.999979	17	44863413	rs199500	NA	White matter microstructure (radial diusivities)	43866	31666681	Zhao B	43768	Mol Psychiatry	www.ncbi.nlm.nih.gov/pubmed/31666681	Large-scale GWAS reveals genetic architecture of brain white matter microstructure and genetic overlap with cognitive and mental health traits (n = 17,706).	17,706 European ancestry individuals	NA	17q21.31	NR	WNT3			ENSG00000108379	NA	NA	rs199500-?	rs199500	0	199500	intron_variant	0		3E-9	8.52288	(Anterior limb of internal capsule)	NA		NR [8955960] (imputed)	N
12	rs56072903	0.999979	17	44863413	rs199500	NA	White matter microstructure (axial diusivities)	43866	31666681	Zhao B	43768	Mol Psychiatry	www.ncbi.nlm.nih.gov/pubmed/31666681	Large-scale GWAS reveals genetic architecture of brain white matter microstructure and genetic overlap with cognitive and mental health traits (n = 17,706).	17,706 European ancestry individuals	NA	17q21.31	NR	WNT3			ENSG00000108379	NA	NA	rs199500-?	rs199500	0	199500	intron_variant	0		2E-8	7.69897	(Inferior fronto-occipital fasciculus)	NA		NR [8955960] (imputed)	N
12	rs56072903	0.999979	17	44865439	rs2074404	NA	Cortical surface area (global PC1)	44032	32198502	Shin J	43910	Cereb Cortex	www.ncbi.nlm.nih.gov/pubmed/32198502	Global and Regional Development of the Human Cerebral Cortex: Molecular Architecture and Occupational Aptitudes.	23,784 European ancestry individuals	19,512 European ancestry individuals, 6,234 individuals	17q21.31	WNT3	WNT3			ENSG00000108379	NA	NA	rs2074404-?	rs2074404	0	2074404	intron_variant	0	NR	2E-17	16.699		1.418	[1.09-1.75] unit increase	Affymetrix, Illumina [NR] (imputed)	N
12	rs56072903	0.999979	17	44865439	rs2074404	NA	General cognitive ability	43360	29844566	Davies G	43249	Nat Commun	www.ncbi.nlm.nih.gov/pubmed/29844566	Study of 300,486 individuals identifies 148 independent genetic loci influencing general cognitive function.	up to 300,486 European ancestry individuals	NA	17q21.31	WNT3	WNT3			ENSG00000108379	NA	NA	rs2074404-T	rs2074404	0	2074404	intron_variant	0	NR	2E-10	9.69897		6.362	z-score increase	Affymetrix, Illumina [at least 2500000] (imputed)	N
12	rs56072903	0.999979	17	44865439	rs2074404	NA	Waist-to-hip ratio adjusted for BMI	43938	31669095	Zhu Z	43762	J Allergy Clin Immunol	www.ncbi.nlm.nih.gov/pubmed/31669095	Shared Genetic and Experimental Links between Obesity-Related Traits and Asthma Subtypes in UK Biobank.	457,690 European ancestry individuals	NA	17q21.31	NR	WNT3			ENSG00000108379	NA	NA	rs2074404-?	rs2074404	0	2074404	intron_variant	0	NR	3E-15	14.5229		NA		Affymetrix [~ 8270000] (imputed)	N
12	rs56072903	0.999979	17	44865439	rs2074404	NA	Celiac disease	40266	20190752	Dubois PC	40237	Nat Genet	www.ncbi.nlm.nih.gov/pubmed/20190752	Multiple common variants for celiac disease influencing immune gene expression.	4,533 European ancestry cases, 10,750 European ancestry controls	4,918 European ancestry cases, 5,684 European ancestry controls	17q21.31	intergenic	WNT3			ENSG00000108379	NA	NA	rs2074404-?	rs2074404	0	2074404	intron_variant	0	0.75	1E-6	6		1.11	[1.06-1.16]	Illumina [292387]	N
12	rs56072903	0.999979	17	44865439	rs2074404	NA	General factor of neuroticism	43587	30867560	Hill WD	43537	Mol Psychiatry	www.ncbi.nlm.nih.gov/pubmed/30867560	Genetic contributions to two special factors of neuroticism are associated with affluence, higher intelligence, better health, and longer life.	270,059 British ancestry individuals	NA	17q21.31	WNT3	WNT3			ENSG00000108379	NA	NA	rs2074404-T	rs2074404	0	2074404	intron_variant	0	NR	6E-13	12.2218		0.012507	[0.0091-0.0159] unit increase	Affymetrix [18485882] (imputed)	N
12	rs56072903	0.999979	17	44865439	rs2074404	NA	IDP dMRI ProbtrackX ICVF atr r	44712	33875891	Smith SM	44305	Nat Neurosci	www.ncbi.nlm.nih.gov/pubmed/33875891	An expanded set of genome-wide association studies of brain imaging phenotypes in UK Biobank.	20,859 British ancestry individuals	10,495 British ancestry individuals	17q21.31		WNT3			ENSG00000108379	NA	NA	rs2074404-G	rs2074404	0	2074404	intron_variant	0	0.245	5E-16	15.301		0.097	[0.073-0.121] unit decrease	Affymetrix [17103079] (imputed)	N
12	rs56072903	0.999979	17	44865498	rs199499	NA	Alzheimer's disease in APOE e4- carriers	42403	25778476	Jun G	42080	Mol Psychiatry	www.ncbi.nlm.nih.gov/pubmed/25778476	A novel Alzheimer disease locus located near the gene encoding tau protein.	7,184 cases, 26,968 controls	718 European ancestry cases, 1,699 European ancestry controls	17q21.31	WNT3	WNT3			ENSG00000108379	NA	NA	rs199499-C	rs199499	0	199499	intron_variant	0	0.81	6E-6	5.22185		1.16279	[1.09-1.23]	NR [NR]	N
12	rs56072903	0.999979	17	44865498	rs199499	NA	Alcohol consumption (drinks per month) (UKB data field 1578, 4424)	44803	32193382	Cole JB	43909	Nat Commun	www.ncbi.nlm.nih.gov/pubmed/32193382	Comprehensive genomic analysis of dietary habits in UK Biobank identifies hundreds of genetic associations.	449,210 European ancestry individuals	NA	17q21.31		WNT3			ENSG00000108379	NA	NA	rs199499-C	rs199499	0	199499	intron_variant	0	0.794081	2E-17	16.699		0.0234269	[0.018-0.029] unit increase	NR [NR] (imputed)	N
12	rs56072903	0.999979	17	44865603	rs199498	NA	Parkinson's disease	41933	24511991	Hill-Burns EM	41680	BMC Genomics	www.ncbi.nlm.nih.gov/pubmed/24511991	Identification of a novel Parkinson's disease locus via stratified genome-wide association study.	1,565 European ancestry sproadic Parkinson's disease cases, 435 European ancestry familial Parkinson's disease cases, 1,986 European ancestry controls	1,528 European ancestry sporadic Parkinson's disease cases, 707 European ancestry familial Parkinson's disease cases, 796 European ancestry controls	17q21.31	MAPT	WNT3			ENSG00000108379	NA	NA	rs199498-T	rs199498	0	199498	intron_variant	0	0.764	2E-6	5.69897		1.35	[1.25-1.45]	Illumina [811597]	N
12	rs56072903	0.999979	17	44865603	rs199498	NA	Parkinson's disease	41933	24511991	Hill-Burns EM	41680	BMC Genomics	www.ncbi.nlm.nih.gov/pubmed/24511991	Identification of a novel Parkinson's disease locus via stratified genome-wide association study.	1,565 European ancestry sproadic Parkinson's disease cases, 435 European ancestry familial Parkinson's disease cases, 1,986 European ancestry controls	1,528 European ancestry sporadic Parkinson's disease cases, 707 European ancestry familial Parkinson's disease cases, 796 European ancestry controls	17q21.31	MAPT	WNT3			ENSG00000108379	NA	NA	rs199498-T	rs199498	0	199498	intron_variant	0	0.764	8E-7	6.09691	(Familial)	1.69	[1.57-1.81]	Illumina [811597]	N
12	rs56072903	0.999979	17	44865603	rs199498	NA	Breast cancer	43069	29059683	Michailidou K	43031	Nature	www.ncbi.nlm.nih.gov/pubmed/29059683	Association analysis identifies 65 new breast cancer risk loci.	76,192 European ancestry cases, 63,082 European ancestry controls	46,785 European ancestry cases, 42,892 European ancestry controls, 14,068 East Asian ancestry cases, 13,104 East Asian ancestry controls	17q21.31	NR	WNT3			ENSG00000108379	NA	NA	rs199498-C	rs199498	0	199498	intron_variant	0	0.2094	2E-8	7.69897	(EA)	0.0433	[0.028-0.058] unit decrease	Illumina [~ 11800000] (imputed)	N
12	rs56072903	0.999979	17	44865603	rs199498	NA	IDP dMRI TBSS ICVF Posterior limb of internal capsule L	44712	33875891	Smith SM	44305	Nat Neurosci	www.ncbi.nlm.nih.gov/pubmed/33875891	An expanded set of genome-wide association studies of brain imaging phenotypes in UK Biobank.	20,859 British ancestry individuals	10,496 British ancestry individuals	17q21.31		WNT3			ENSG00000108379	NA	NA	rs199498-C	rs199498	0	199498	intron_variant	0	0.22	3E-18	17.5229		0.109	[0.085-0.133] unit decrease	Affymetrix [17103079] (imputed)	N
12	rs56072903	0.999979	17	44865603	rs199498	NA	IDP dMRI TBSS ICVF Retrolenticular part of internal capsule R	44712	33875891	Smith SM	44305	Nat Neurosci	www.ncbi.nlm.nih.gov/pubmed/33875891	An expanded set of genome-wide association studies of brain imaging phenotypes in UK Biobank.	20,859 British ancestry individuals	10,496 British ancestry individuals	17q21.31		WNT3			ENSG00000108379	NA	NA	rs199498-C	rs199498	0	199498	intron_variant	0	0.22	2E-13	12.699		0.092	[0.068-0.116] unit decrease	Affymetrix [17103079] (imputed)	N
12	rs56072903	0.999979	17	44866602	rs199497	NA	General factor of neuroticism	43587	30867560	Hill WD	43537	Mol Psychiatry	www.ncbi.nlm.nih.gov/pubmed/30867560	Genetic contributions to two special factors of neuroticism are associated with affluence, higher intelligence, better health, and longer life.	270,059 British ancestry individuals	NA	17q21.31	WNT3	WNT3			ENSG00000108379	NA	NA	rs199497-T	rs199497	0	199497	intron_variant	0	NR	2E-10	9.69897		0.010905	[0.0076-0.0143] unit increase	Affymetrix [18485882] (imputed)	N
12	rs56072903	0.999979	17	44866602	rs199497	NA	Schizophrenia	44831	35396580	Trubetskoy V	44659	Nature	www.ncbi.nlm.nih.gov/pubmed/35396580	Mapping genomic loci implicates genes and synaptic biology in schizophrenia.	53,386 European ancestry cases, 77,258 European ancestry controls, 14,004 East Asian ancestry cases, 16,757 East Asian ancestry controls, 6,152 African American cases, 3,918 African American controls, 1,234 Latino cases, 3,090 Latino controls	1,979 European ancestry cases, 142,626 European ancestry controls	17q21.31		WNT3			ENSG00000108379	NA	NA	rs199497-T	rs199497	0	199497	intron_variant	0	0.866	7E-6	5.1549		1.05559	[1.03-1.08]	Affymetrix [7585078] (imputed)	N
12	rs56072903	0.999979	17	44866602	rs199497	NA	Cognitive performance (MTAG)	43416	30038396	Lee JJ	43304	Nat Genet	www.ncbi.nlm.nih.gov/pubmed/30038396	Gene discovery and polygenic prediction from a genome-wide association study of educational attainment in 1.1 million individuals.	402,382 European ancestry individuals	NA	17q21.31	Intergenic	WNT3			ENSG00000108379	NA	NA	rs199497-T	rs199497	0	199497	intron_variant	0	0.8232	6E-10	9.22185	(MTAG)	0.0189	[0.013-0.025] unit increase	Affymetrix, Illumina [7100000] (imputed)	N
12	rs56072903	0.999979	17	44866602	rs199497	NA	Atrial fibrillation (MTAG)	44792	35872910	Carcel-Marquez J	44750	Front Cardiovasc Med	www.ncbi.nlm.nih.gov/pubmed/35872910	A Polygenic Risk Score Based on a Cardioembolic Stroke Multitrait Analysis Improves a Clinical Prediction Model for This Stroke Subtype.	1,030,836 European ancestry individuals	NA	17q21.31		WNT3			ENSG00000108379	NA	NA	rs199497-T	rs199497	0	199497	intron_variant	0	NR	1E-10	10		0.012	[0.0081-0.0159] unit decrease	Illumina [6808676] (imputed)	N
12	rs56072903	0.999979	17	44866805	rs11658976	NA	Parkinson's disease or first degree relation to individual with Parkinson's disease	43818	31701892	Nalls MA	43800	Lancet Neurol	www.ncbi.nlm.nih.gov/pubmed/31701892	Identification of novel risk loci, causal insights, and heritable risk for Parkinson's disease: a meta-analysis of genome-wide association studies.	15,056 European ancestry cases, 18,618 European ancestry proxy cases, 449,056 European ancestry controls	22,632 European ancestry cases, 968,735 European ancestry controls	17q21.31	WNT3	WNT3			ENSG00000108379	NA	NA	rs11658976-A	rs11658976	0	11658976	intron_variant	0	0.5802	4E-8	7.39794		0.0624	[0.04-0.085] unit decrease	NR [7784415] (imputed)	N
12	rs56072903	0.999979	17	44874453	rs1563304	NA	Neuroticism	43404	29942085	Nagel M	43276	Nat Genet	www.ncbi.nlm.nih.gov/pubmed/29942085	Meta-analysis of genome-wide association studies for neuroticism in 449,484 individuals identifies novel genetic loci and pathways.	449,484 European ancestry individuals	NA	17q21.31	NR	WNT3			ENSG00000108379	NA	NA	rs1563304-T	rs1563304	0	1563304	intron_variant	0	NR	5E-12	11.301		6.9	z score increase	Affymetrix [10847151] (imputed)	N
12	rs56072903	0.999979	17	44874453	rs1563304	NA	Snoring	43641	30804565	Jansen PR	43521	Nat Genet	www.ncbi.nlm.nih.gov/pubmed/30804565	Genome-wide analysis of insomnia in 1,331,010 individuals identifies new risk loci and functional pathways.	359,916 European ancestry individuals	NA	17q21.31	NR	WNT3			ENSG00000108379	NA	NA	rs1563304-T	rs1563304	0	1563304	intron_variant	0	0.1782	4E-8	7.39794		1.04	[1.03-1.05]	Affymetrix, Illumina [10862568] (imputed)	N
12	rs56072903	0.999979	17	44874453	rs1563304	NA	Neuroticism	43132	29255261	Luciano M	43087	Nat Genet	www.ncbi.nlm.nih.gov/pubmed/29255261	Association analysis in over 329,000 individuals identifies 116 independent variants influencing neuroticism.	329,821 European ancestry individuals	122,867 European ancestry individuals	17q21.31	intergenic	WNT3			ENSG00000108379	NA	NA	rs1563304-T	rs1563304	0	1563304	intron_variant	0	0.17248	3E-10	9.52288		6.281	unit increase	Illumina [18485882] (imputed)	N
12	rs56072903	0.999979	17	44874453	rs1563304	NA	Experiencing mood swings	43487	29500382	Nagel M	43161	Nat Commun	www.ncbi.nlm.nih.gov/pubmed/29500382	Item-level analyses reveal genetic heterogeneity in neuroticism.	373,733 European ancestry individuals	NA	17q21.31	MAPT	WNT3			ENSG00000108379	NA	NA	rs1563304-T	rs1563304	0	1563304	intron_variant	0	0.172485	2E-10	9.69897		6.37	z score increase	NR [10847151] (imputed)	N
12	rs56072903	0.999979	17	44874453	rs1563304	NA	Feeling hurt	43487	29500382	Nagel M	43161	Nat Commun	www.ncbi.nlm.nih.gov/pubmed/29500382	Item-level analyses reveal genetic heterogeneity in neuroticism.	372,047 European ancestry individuals	NA	17q21.31	MAPT	WNT3			ENSG00000108379	NA	NA	rs1563304-T	rs1563304	0	1563304	intron_variant	0	0.172485	1E-11	11		6.76	z score increase	NR [10847151] (imputed)	N
12	rs56072903	0.999979	17	44874453	rs1563304	NA	Atrial fibrillation	43390	30061737	Nielsen JB	43311	Nat Genet	www.ncbi.nlm.nih.gov/pubmed/30061737	Biobank-driven genomic discovery yields new insight into atrial fibrillation biology.	60,620 European ancestry cases, 970,216 European ancestry controls	NA	17q21.31	WNT3	WNT3			ENSG00000108379	NA	NA	rs1563304-T	rs1563304	0	1563304	intron_variant	0	0.178	3E-12	11.5229		1.07	[1.05-1.09]	Illumina [34740186] (imputed)	N
12	rs56072903	0.999979	17	44891899	rs118086135	NA	Gulonate levels in elite athletes	44805	31882771	Al-Khelaifi F	43826	Sci Rep	www.ncbi.nlm.nih.gov/pubmed/31882771	Metabolic GWAS of elite athletes reveals novel genetically-influenced metabolites associated with athletic performance.	490 individuals	NA	17q21.32		WNT3			ENSG00000108379	NA	NA	rs118086135-?	rs118086135	0	118086135	intron_variant	0	NR	6E-7	6.22185		0.784478	[0.48-1.09] unit decrease	Illumina [275016]	N
12	rs56072903	0.999979	17	44899464	rs72836354	NA	Educational attainment	44743	35361970	Okbay A	44651	Nat Genet	www.ncbi.nlm.nih.gov/pubmed/35361970	Polygenic prediction of educational attainment within and between families from genome-wide association analyses in 3 million individuals.	3,037,499 European ancestry individuals	NA	17q21.32		WNT3			ENSG00000108379	NA	NA	rs72836354-A	rs72836354	0	72836354	intron_variant	0	0.4782	2E-11	10.699		0.00710859	[0.005-0.0092] unit increase	Illumina [10675380] (imputed)	N
8	rs72846374	0.99986	11	1324772	rs5743894	NA	Idiopathic pulmonary fibrosis	41857	24429156	Noth I	41381	Lancet Respir Med	www.ncbi.nlm.nih.gov/pubmed/24429156	Genetic variants associated with idiopathic pulmonary fibrosis susceptibility and mortality: a genome-wide association study.	542 European ancestry cases, 542 European ancestry controls	868 European ancestry cases, 1,389 European ancestry controls	11p15.5	TOLLIP, BRSK2, MUC5B	TOLLIP			ENSG00000078902	NA	NA	rs5743894-G	rs5743894	0	5743894	intron_variant	0	0.18	1E-12	12		1.49	[1.33-1.68]	Affymetrix [10601812] (imputed)	N
8	rs7480563	0.965668	11	1136478	rs11603634	NA	Asthma (moderate or severe)	43483	30552067	Shrine N	43445	Lancet Respir Med	www.ncbi.nlm.nih.gov/pubmed/30552067	Moderate-to-severe asthma in individuals of European ancestry: a genome-wide association study.	5,135 European ancestry cases, 25,675 European ancestry controls	5,414 European ancestry cases, 21,471 European ancestry controls	11p15.5	MUC5AC	MUC2 - MUC5AC	ENSG00000284971	ENSG00000283158		32059	15383	rs11603634-G	rs11603634	0	11603634	intergenic_variant	1	0.5036	2E-8	7.69897		1.09	[1.06-1.12]	Affymetrix [33771858] (imputed)	N
8	rs7480563	0.965668	11	1136478	rs11603634	NA	Eosinophil counts	43504	30595370	Kichaev G	43461	Am J Hum Genet	www.ncbi.nlm.nih.gov/pubmed/30595370	Leveraging Polygenic Functional Enrichment to Improve GWAS Power.	approximately 440,000 European ancestry individuals	NA	11p15.5		MUC2 - MUC5AC	ENSG00000284971	ENSG00000283158		32059	15383	rs11603634-?	rs11603634	0	11603634	intergenic_variant	1	NR	2E-9	8.69897		NA		NR [~ 8900000] (imputed)	N
7	rs7874665	0.991361	9	109327617	rs10816397	NA	Risk-taking behavior (multivariate analysis)	44882	36324656	Baselmans B	44475	Biol Psychiatry Glob Open Sci	www.ncbi.nlm.nih.gov/pubmed/36324656	The Genetic and Neural Substrates of Externalizing Behavior.	1,506,537 European ancestry individuals	NA	9q31.2		LINC01505			ENSG00000234323	NA	NA	rs10816397-?	rs10816397	0	10816397	intron_variant	0	NR	3E-11	10.5229		NA		NR [NR]	N
7	rs7874665	0.991361	9	109480268	rs11788059	NA	Idiopathic pulmonary fibrosis	44799	35688625	Allen RJ	44722	Thorax	www.ncbi.nlm.nih.gov/pubmed/35688625	Genome-wide association study across five cohorts identifies five novel loci associated with idiopathic pulmonary fibrosis.	4,125 European ancestry cases, 20,464 European ancestry controls	NA	9q31.2		LINC01505			ENSG00000234323	NA	NA	rs11788059-C	rs11788059	0	11788059	intron_variant	0	0.342	5E-8	7.30103		1.17	[1.1-1.23]	Illumina [7554248] (imputed)	N
7	rs7874665	0.991361	9	109483517	rs1491106	NA	Lung function (FEV1/FVC)	43551	30804560	Shrine N	43521	Nat Genet	www.ncbi.nlm.nih.gov/pubmed/30804560	New genetic signals for lung function highlight pathways and chronic obstructive pulmonary disease associations across multiple ancestries.	321,047 European ancestry individuals	79,005 European ancestry individuals	9q31.2	TMEM38B/ZNF462	LINC01505			ENSG00000234323	NA	NA	rs1491106-T	rs1491106	0	1491106	intron_variant	0	0.3764	3E-23	22.5229		0.0245	[0.02-0.029] unit increase	Affymetrix [19819130] (imputed)	N
7	rs7874665	0.991361	9	109483517	rs1491106	NA	Lung function (FEV1/FVC)	43504	30595370	Kichaev G	43461	Am J Hum Genet	www.ncbi.nlm.nih.gov/pubmed/30595370	Leveraging Polygenic Functional Enrichment to Improve GWAS Power.	approximately 370,000 European ancestry individuals	NA	9q31.2		LINC01505			ENSG00000234323	NA	NA	rs1491106-?	rs1491106	0	1491106	intron_variant	0	NR	2E-32	31.699		NA		NR [~ 8900000] (imputed)	N
7	rs7874665	0.991361	9	109488759	rs1352755	NA	Heel bone mineral density	43504	30595370	Kichaev G	43461	Am J Hum Genet	www.ncbi.nlm.nih.gov/pubmed/30595370	Leveraging Polygenic Functional Enrichment to Improve GWAS Power.	approximately 446,000 European ancestry individuals	NA	9q31.2		LINC01505			ENSG00000234323	NA	NA	rs1352755-?	rs1352755	0	1352755	intron_variant	0	NR	2E-10	9.69897		NA		NR [~ 8900000] (imputed)	N
7	rs7874665	0.991361	9	109488759	rs1352755	NA	Heel bone mineral density	43391	30048462	Kim SK	43307	PLoS One	www.ncbi.nlm.nih.gov/pubmed/30048462	Identification of 613 new loci associated with heel bone mineral density and a polygenic risk score for bone mineral density, osteoporosis and fracture.	394,929 European ancestry individuals	NA	9q31.2		LINC01505			ENSG00000234323	NA	NA	rs1352755-?	rs1352755	0	1352755	intron_variant	0	NR	4E-12	11.3979		0.0143759	[0.01-0.018] unit decrease	Affymetrix [20259828] (imputed)	N
7	rs7874665	0.991361	9	109494624	rs7041150	NA	Serum carcinoembryonic antigen levels	43879	31666285	Olafsson S	43768	Cancer Epidemiol Biomarkers Prev	www.ncbi.nlm.nih.gov/pubmed/31666285	Common and rare sequence variants influencing tumor biomarkers in blood.	22,309 Icelandic ancestry individuals	NA	9q31.2	intergenic	LINC01505			ENSG00000234323	NA	NA	rs7041150-A	rs7041150	0	7041150	intron_variant	0	0.378	2E-12	11.699		0.08	[0.10-0.06] unit decrease	Illumina [NR] (imputed)	N
7	rs7874665	0.991361	9	109507432	rs6477542	NA	Interstitial lung disease	44253	32514122	Ishigaki K	43990	Nat Genet	www.ncbi.nlm.nih.gov/pubmed/32514122	Large-scale genome-wide association study in a Japanese population identifies novel susceptibility loci across different diseases.	806 Japanese ancestry cases, 211,647 Japanese ancestry controls	NA	9q31.2		LINC01505 - RNA5SP292	ENSG00000234323	ENSG00000212276		4276	98598	rs6477542-T	rs6477542	0	6477542	intergenic_variant	1	0.555217284	7E-9	8.1549		1.33808	[1.212525595-1.476637232]	Illumina [8919992] (imputed)	N

### Sheet: T4.candidate_snps
Table 4. Functional annotations of candidate SNPs in LD of independent significant SNPs at r2 theshold 0.05
Candidate SNPs were prioritized by CADD score and those with CADD scores not less than 12.37 were highlighted. rsID=rsID for annotated candidate SNPs; TT=posterior possibility of corresponding SNPs from GWAS. Summary statistics of SNPs extracted from the reference panel are denoted as "NA"; r2=r2 of the candidate SNP in "rsID" with the independent significant SNP in "IndSigSNP"; Genomic locus=Index of genomic risk loci shown in table "T2.risk_loci"; nearestGene=The nearest gene of the SNP; dist=Distance between the SNP and its nearest gene; func=Functional consequence of the SNP on the gene; CADD=CADD score indicating SNP deleteriousness. SNPs with higher CADD scores tend to be more deleterious; RDB=RegulomeDB categorical score. The higher the score (form 1a to 7), the more evidence for the SNP having regulatory functions; minChrState/commonChrState=The minimum/most common chromatin state, a marker of chromatin accessibility. The lower the score, the more open the chromatin is. posMapFilt/eqtlMapFilt/ciMapFilt=Whether the SNP was included in positional mapping/eQTL mapping/chromatin interaction mapping or not. 1 is used and 0 is not.
rsID	chr	pos	non_effect_allele	effect_allele	MAF	TT	r2	IndSigSNP	GenomicLocus	nearestGene	dist	func	CADD	RDB	minChrState	commonChrState	posMapFilt	eqtlMapFilt	ciMapFilt
rs216590	16	101263	G	A	0.2535	0.0234812	0.229736	rs62031425	11	POLR3K	0	intronic	29.7	2b	3	5	1	1	1
rs1166698	1	78392446	G	A	0.2107	NA	0.102104	rs12732514	1	NEXN	0	exonic	29.5	1b	1	15	1	1	1
rs372861539	16	83182	C	T	0.0159	NA	0.099002	rs62031425	11	Z84812.4:IL9RP3	0:0	ncRNA_intronic	28.4	5	5	15	0	0	1
rs17651549	17	44061278	C	T	0.2406	0.99984	0.846392	rs56072903	12	MAPT	0	exonic	26.8	1f	4	15	1	1	1
rs543087095	17	44249199	T	G	0.1998	NA	0.814651	rs56072903	12	KANSL1	0	exonic	26.4	NA	3	4	1	1	1
rs9922067	16	84130	A	G	0.07952	0.943223	0.972137	rs62031425	11	Z84812.4:IL9RP3	0:0	ncRNA_exonic	25.5	5	2	15	0	1	1
rs35432946	7	99490190	G	A	0.05765	0.0103113	0.0638391	rs12112428	6	TRIM4	0	exonic	24.1	NA	3	4	1	1	1
rs45604939	13	49775997	A	G	0.06759	0.0065186	0.086347	rs2596242	10	FNDC3A	0	exonic	24	6	4	5	1	1	1
rs12185233	17	43923654	G	C	0.2396	NA	0.839922	rs56072903	12	MAPT-AS1:SPPL2C	0:0	exonic	23.5	1f	5	15	1	1	1
rs3823646	7	99757612	G	A	0.4414	0.0955739	0.227271	rs12112428	6	GAL3ST4	0	exonic	23.3	NA	1	5	1	1	1
rs12373123	17	43924073	T	C	0.2396	NA	0.851396	rs56072903	12	MAPT-AS1:SPPL2C	0:0	exonic	23.3	1f	5	15	1	1	1
rs2071173	11	1073378	G	A	0.1362	0.115751	0.0912641	rs7480563	8	MUC2	1496	intergenic	23.1	5	2	7	1	1	1
rs11550034	7	99669802	A	G	0.1223	0.356319	0.383062	rs12112428	6	ZNF3	0	exonic	23	NA	4	8	1	1	1
rs140681455	1	78444764	C	CGGCCG	0.09145	NA	0.114106	rs12732514	1	FUBP1	0	UTR5	22.7	NA	1	1	1	1	1
rs62060947	17	44269922	T	C	0.1998	NA	0.814651	rs56072903	12	KANSL1	0	UTR5	22.6	4	1	1	1	1	1
rs72836333	17	44270181	G	A	0.3668	NA	0.161826	rs56072903	12	KANSL1	0	intronic	22.6	2b	1	1	1	1	1
rs550818680	17	44271512	G	C	0.1998	NA	0.814651	rs56072903	12	KANSL1:KANSL1-AS1	0:0	ncRNA_intronic	22.5	NA	1	1	1	1	1
rs71689664	7	99662511	GTAGT	G	0.2763	NA	0.100262	rs12112428	6	ZSCAN21:ZNF3	0:0	exonic	22.4	NA	4	4	1	1	1
rs3197597	7	100172858	C	T	0.1282	0.266841	0.105362	rs12112428	6	LRCH4	0	exonic	22.3	NA	3	4	1	1	1
rs2532404	17	44302881	C	T	0.2425	0.999869	0.841329	rs56072903	12	KANSL1	147	upstream	22.2	NA	1	1	1	1	1
rs7112796	11	1086661	A	C	0.1203	NA	0.0743424	rs7480563	8	MUC2	0	intronic	22.1	4	5	15	1	0	0
rs7187013	16	98678	T	G	0.2535	0.0229978	0.229736	rs62031425	11	POLR3K	0	intronic	22	4	4	5	1	1	1
rs531050317	17	44269421	C	T	0.1978	NA	0.81517	rs56072903	12	KANSL1	0	intronic	22	NA	1	1	1	1	1
rs142518431	17	47784374	G	C	0.01093	NA	0.281586	rs75432325	13	SLC35B1	0	exonic	22	6	1	2	1	0	1
rs553586616	17	44248837	T	C	0.1998	NA	0.814651	rs56072903	12	KANSL1	0	exonic	21.8	NA	2	4	1	1	1
rs143625699	17	44270153	CAGG	C	0.1948	NA	0.781448	rs56072903	12	KANSL1	0	UTR5	21.8	NA	1	1	1	1	1
rs2696633	17	44270059	A	T	0.2416	NA	0.843811	rs56072903	12	KANSL1	0	UTR5	21.7	2a	1	1	1	1	1
rs2732658	17	44271152	G	A	0.2425	0.99989	0.841329	rs56072903	12	KANSL1:KANSL1-AS1	0:0	ncRNA_exonic	21.6	NA	1	1	1	1	1
rs2696635	17	44269726	G	A	0.2117	NA	0.870351	rs56072903	12	KANSL1	0	intronic	21.5	NA	1	1	1	1	1
rs184359639	17	47986196	C	T	0.0159	0.0679149	0.309658	rs75432325	13	RP11-304F15.6	5570	intergenic	21.4	5	5	13	0	0	1
rs11079733	17	44269964	T	A	0.2416	NA	0.843811	rs56072903	12	KANSL1	0	UTR5	21.3	4	1	1	1	1	1
rs537158330	17	44269836	CAAGAG	C	0.1998	NA	0.814651	rs56072903	12	KANSL1	0	UTR5	21.2	NA	1	1	1	1	1
rs34043286	17	44117119	A	G	0.2406	0.999867	0.846392	rs56072903	12	KANSL1	0	exonic	21	4	4	4	1	1	1
rs725773	9	109519849	C	T	0.2396	0.918687	0.90492	rs2493639	7	RP11-308N19.5	34637	intergenic	20.9	5	5	15	0	0	1
rs678376	11	85430397	A	G	0.3012	0.543985	0.247386	rs554536	9	SYTL2	0	UTR5	20.9	NA	1	15	1	1	1
rs577342440	17	44302904	T	C	0.2097	NA	0.884467	rs56072903	12	KANSL1	170	upstream	20.9	NA	1	1	1	1	1
rs8180402	5	168644053	C	T	0.1272	0.0253547	0.133633	rs79508398	4	SLIT3	0	intronic	20.7	5	5	15	1	1	1
rs7220988	17	44109474	G	A	0.3579	NA	0.153112	rs56072903	12	KANSL1	0	exonic	20.5	1f	3	4	1	1	1
rs56717077	17	47957013	A	C	0.1948	0.0574229	0.156026	rs75432325	13	RP11-304F15.4	7947	intergenic	20.4	4	2	13	0	1	1
rs12267	7	99693078	G	A	0.2565	0.696435	0.117891	rs12112428	6	MCM7	0	exonic	20.3	NA	3	4	1	1	1
rs74548327	17	43973080	A	G	0.2396	0.999871	0.851396	rs56072903	12	MAPT	0	intronic	20.3	4	1	11	1	1	1
rs1552663	9	109425143	G	T	0.4205	0.154173	0.184425	rs7874665	7	RP11-308N19.4	0	ncRNA_intronic	20.1	NA	7	15	0	0	1
rs177073	5	168634134	A	G	0.1332	0.0332539	0.122341	rs79508398	4	SLIT3	0	intronic	19.74	NA	5	15	1	1	0
rs12184300	1	78632090	T	C	0.2137	0.0185498	0.242666	rs12732514	1	RNFT1P2	4074	intergenic	19.6	6	5	15	0	1	1
rs4341787	17	43902505	C	T	0.2406	NA	0.846392	rs56072903	12	CRHR1	0	intronic	19.39	5	5	14	1	1	0
rs57400569	4	89752276	G	A	0.2406	0.163218	0.27739	rs2464520	2	FAM13A	0	intronic	19.33	5	5	15	1	1	1
rs10445337	17	44067400	T	C	0.2406	0.999866	0.846392	rs56072903	12	MAPT	0	exonic	19.15	1f	4	15	1	1	1
rs17652121	17	44073973	T	C	0.2406	0.99986	0.846392	rs56072903	12	MAPT	0	exonic	19.13	1f	4	15	1	1	1
rs199913382	17	44625866	A	C	0.2445	NA	0.831632	rs56072903	12	LRRC37A2:ARL17A	0:0	exonic	19.03	7	5	15	1	1	0
rs7222444	17	43507649	A	G	0.1938	0.997152	0.566268	rs56072903	12	ARHGAP27	0	UTR5	18.95	4	1	13	1	1	1
rs537485102	17	44302752	G	A	0.2097	NA	0.884467	rs56072903	12	KANSL1	18	upstream	18.95	NA	1	1	1	1	1
rs2055816	11	85117531	C	T	0.1083	0.0291171	0.0665788	rs554536	9	DLG2	0	intronic	18.92	NA	5	15	1	1	1
rs2417751	9	109469833	C	T	0.1133	0.0231091	0.387029	rs2493639	7	RP11-308N19.4	4889	intergenic	18.88	5	1	15	0	0	1
rs12363494	11	1262189	C	T	0.01789	NA	0.0549566	rs12280761	8	MUC5B	0	exonic	18.85	5	4	15	1	1	1
rs12878	7	99747130	G	A	0.3688	0.0999285	0.332722	rs12112428	6	LAMTOR4	0	exonic	18.81	NA	1	1	1	1	1
rs113417378	17	44270809	A	G	0.2406	NA	0.846392	rs56072903	12	KANSL1	0	intronic	18.71	4	1	1	1	1	1
rs6880399	5	168604192	A	G	0.05666	0.260942	0.335052	rs79508398	4	SLIT3	0	intronic	18.58	4	4	15	1	0	0
rs290195	11	85432420	A	G	0.3658	0.64304	0.269672	rs554536	9	SYTL2	0	intronic	18.51	5	4	15	1	1	1
rs151267673	17	44625928	A	C	0.2515	NA	0.0675429	rs56072903	12	LRRC37A2:ARL17A	0:0	exonic	18.32	6	5	15	1	1	0
rs552350876	17	44269442	A	C	0.2078	NA	0.842054	rs56072903	12	KANSL1	0	intronic	18.2	NA	1	1	1	1	1
rs17313453	9	109378971	T	C	0.2575	0.0430584	0.0919718	rs7874665	7	RP11-308N19.4	0	ncRNA_intronic	17.89	6	5	15	0	0	1
rs78199886	17	47788105	C	G	0.06064	0.437667	0.488489	rs75432325	13	RP11-613C6.2:FAM117A	0:0	ncRNA_intronic	17.75	5	4	5	1	1	1
rs16940674	17	43910507	C	T	0.2396	NA	0.851396	rs56072903	12	CRHR1	0	exonic	17.55	1f	5	15	1	1	1
rs77522818	17	47817373	A	T	0.06064	0.433371	0.488489	rs75432325	13	FAM117A	0	intronic	17.51	3a	1	7	1	1	1
rs12150390	17	43896228	T	C	0.2396	NA	0.851396	rs56072903	12	CRHR1	0	intronic	17.47	5	5	15	1	1	0
rs242561	17	44026548	C	T	0.2396	NA	0.851396	rs56072903	12	MAPT	0	intronic	17.47	NA	1	12	1	1	1
rs147243132	17	43552717	G	C	0.1958	NA	0.599703	rs56072903	12	PLEKHM1	0	exonic	17.43	5	4	4	1	1	1
rs4729566	7	99614313	G	A	0.3429	0.0151729	0.162894	rs12112428	6	ZKSCAN1	0	intronic	17.42	4	1	2	1	1	1
rs78633045	4	90080157	T	C	0.0825	0.00558031	0.122705	rs2464520	2	RNU6-907P	28052	intergenic	17.4	2a	1	15	0	1	1
rs110402	17	43880047	G	A	0.4483	NA	0.191431	rs56072903	12	CRHR1:RP11-105N13.4	0:0	ncRNA_intronic	17.33	NA	5	14	1	1	0
rs544935655	17	44270708	AGCGGTGGCG	A	0.2217	NA	0.790262	rs56072903	12	KANSL1	0	intronic	17.29	NA	1	1	1	1	1
rs61750208	21	16338106	G	A	0.01988	0.00752897	0.0741941	rs73346207	15	NRIP1	0	exonic	17.28	4	4	5	1	0	1
rs290190	11	85427450	G	A	0.3718	0.653801	0.255877	rs554536	9	SYTL2	0	UTR5	17.26	2c	1	15	1	1	1
rs12729914	1	77980235	T	C	0.171	0.623002	0.0652345	rs12732514	1	AK5	0	intronic	17.2	4	1	7	1	1	1
rs199439	17	44793503	A	G	0.2247	0.999271	0.779083	rs56072903	12	NSF	0	intronic	17.18	6	4	5	1	1	0
rs2668042	5	168612624	T	A	0.2495	0.0647833	0.0588082	rs79508398	4	SLIT3	0	intronic	17.17	5	5	15	1	1	0
rs242557	17	44019712	G	A	0.3857	0.0169218	0.164012	rs56072903	12	MAPT	0	intronic	17.17	2b	2	14	1	1	1
rs13049690	21	16246199	A	G	0.09742	0.0676845	0.279879	rs73346207	15	AF127936.7	0	ncRNA_intronic	16.94	5	5	15	0	0	1
rs17663792	17	44272552	C	T	0.2435	0.99989	0.838942	rs56072903	12	KANSL1:KANSL1-AS1	0:0	ncRNA_intronic	16.92	NA	1	5	1	1	1
rs71760839	17	44103445	TAG	T	0.1471	NA	0.0671008	rs56072903	12	MAPT	0	UTR3	16.9	NA	4	5	1	1	1
rs4693977	4	89854079	T	A	0.2217	0.0749742	0.0641644	rs2464520	2	FAM13A	0	intronic	16.89	7	1	15	1	1	1
rs9568150	13	49672440	G	A	0.3012	0.0128385	0.351022	rs2596242	10	FNDC3A	0	intronic	16.87	2b	2	15	1	1	1
rs41437445	17	44116238	G	A	0.2406	0.999867	0.846392	rs56072903	12	KANSL1	0	intronic	16.83	7	4	4	1	1	1
rs530674879	17	44408485	T	C	0.1362	NA	0.493382	rs56072903	12	ARL17B:LRRC37A	0:0	exonic	16.76	NA	5	15	1	1	0
rs62055500	17	43954134	G	A	0.2396	NA	0.851396	rs56072903	12	MAPT-AS1	0	ncRNA_intronic	16.63	5	2	14	0	1	1
rs62055715	17	43764847	G	A	0.2396	NA	0.851396	rs56072903	12	CRHR1:RP11-105N13.4	0:0	ncRNA_intronic	16.56	5	5	14	1	1	1
rs371902677	17	44107321	CT	C	0.2475	NA	0.812294	rs56072903	12	KANSL1	0	UTR3	16.56	NA	4	4	1	1	1
rs3800951	7	99758136	T	G	0.4394	0.113857	0.22562	rs12112428	6	GAL3ST4	0	exonic	16.54	NA	1	5	1	1	1
rs192210482	11	1411461	C	T	0.02883	0.00861591	0.0798911	rs12280761	8	BRSK2	0	UTR5	16.52	4	1	14	1	0	1
rs527910547	11	1086664	A	G	0.1203	NA	0.0743424	rs7480563	8	MUC2	0	intronic	16.48	NA	5	15	1	0	0
rs11575895	17	43971785	A	G	0.2396	0.99987	0.851396	rs56072903	12	MAPT-AS1:MAPT	0:0	ncRNA_intronic	16.48	2a	1	1	1	1	1
rs575054469	17	44107606	A	AT	0.2386	NA	0.84026	rs56072903	12	KANSL1	0	UTR3	16.45	NA	4	4	1	1	1
rs34200787	9	109508829	TC	T	0.2008	NA	0.918402	rs7874665	7	RP11-308N19.5	23617	intergenic	16.44	NA	5	15	0	1	1
rs2668043	5	168612629	T	A	0.2495	0.0653356	0.0588082	rs79508398	4	SLIT3	0	intronic	16.43	5	5	15	1	1	0
rs146122400	17	44782224	A	AGT	0.2048	NA	0.820812	rs56072903	12	NSF	0	intronic	16.33	NA	4	15	1	1	0
rs2609263	4	89829407	A	G	0.1859	0.00718096	0.0592951	rs2464520	2	FAM13A	0	intronic	16.32	NA	5	15	1	1	1
rs34929313	11	85117526	TA	T	0.1074	NA	0.0672386	rs554536	9	DLG2	0	intronic	16.3	NA	5	15	1	1	1
rs78238042	17	43948159	G	A	0.2396	NA	0.851396	rs56072903	12	MAPT-AS1	0	ncRNA_intronic	16.3	5	5	14	0	1	1
rs62056779	17	43971937	C	A	0.2396	0.999871	0.851396	rs56072903	12	MAPT-AS1:MAPT	0:0	ncRNA_intronic	16.3	2b	1	1	1	1	1
rs13291742	9	109480510	G	A	0.3648	NA	0.411896	rs7874665	7	RP11-308N19.5	4120	intergenic	16.28	5	2	15	0	0	1
rs9996470	4	89916490	T	A	0.4662	0.144031	0.135823	rs2464520	2	FAM13A	0	intronic	16.22	5	4	15	1	1	1
rs8001811	13	49541073	A	G	0.3062	0.0220796	0.322861	rs2596242	10	FNDC3A	8974	intergenic	16.21	6	9	15	1	1	1
rs62063295	17	44044431	C	T	0.2406	0.999868	0.846392	rs56072903	12	MAPT	0	intronic	16.2	5	5	14	1	1	1
rs542276730	17	44269217	G	C	0.1988	NA	0.807922	rs56072903	12	KANSL1	0	intronic	16.17	NA	1	1	1	1	1
rs528727097	17	44269510	A	G	0.1998	NA	0.814651	rs56072903	12	KANSL1	0	intronic	16.17	NA	1	1	1	1	1
rs2571994	7	99518271	C	A	0.4672	0.0155275	0.0507172	rs12112428	6	TRIM4	1047	intergenic	16.12	NA	1	5	1	1	1
rs2462837	17	43661797	T	C	0.4662	NA	0.0534891	rs56072903	12	DND1P1	1439	intergenic	16.1	NA	1	1	0	1	1
rs199515	17	44856641	C	G	0.2177	NA	0.723379	rs56072903	12	WNT3	0	intronic	16.08	1f	5	14	1	1	1
rs8080531	17	47928834	T	C	0.0507	0.390616	0.59559	rs75432325	13	RP11-304F15.3	2634	intergenic	16.08	4	1	1	1	1	1
rs4743013	9	109349724	C	T	0.2634	0.0678195	0.0869461	rs7874665	7	RP11-308N19.1:RP11-540H22.2	0:0	ncRNA_intronic	16.05	5	5	15	0	0	1
rs9316423	13	49509190	C	T	0.4513	0.0979284	0.47947	rs2596242	10	AL161421.1	4841	intergenic	15.99	6	5	15	0	1	0
rs535991735	17	43661801	T	G	0.1968	NA	0.808484	rs56072903	12	DND1P1	1435	intergenic	15.96	NA	1	1	0	1	1
rs546638784	17	43972025	TC	T	0.2396	NA	0.851396	rs56072903	12	MAPT-AS1:MAPT	0:0	ncRNA_exonic	15.96	NA	1	1	1	1	1
rs12095801	1	77788129	G	C	0.1312	0.0581356	0.0537298	rs12732514	1	AK5	0	intronic	15.95	2a	1	15	1	1	1
rs1541314	11	1263523	G	A	0.08151	0.0233442	0.367019	rs12280761	8	MUC5B:RP11-532E4.2	0:0	exonic	15.86	2b	4	15	1	1	1
rs112066837	11	1411501	C	T	0.3767	0.0150135	0.139293	rs72846374	8	BRSK2	0	UTR5	15.85	4	1	14	1	0	1
rs76384158	7	99492705	A	T	0.05765	0.0107213	0.0638391	rs12112428	6	TRIM4	0	intronic	15.84	5	5	5	1	1	1
rs62072129	17	44554156	G	A	0.3449	NA	0.767793	rs56072903	12	NSFP1	0	ncRNA_exonic	15.82	7	5	15	0	1	0
rs565067939	17	43777957	AATC	A	0.2406	NA	0.846392	rs56072903	12	CRHR1:RP11-105N13.4	0:0	ncRNA_intronic	15.8	NA	5	14	1	1	1
rs117381982	11	85252937	G	A	0.04374	0.0179187	0.0596533	rs554536	9	DLG2	0	intronic	15.79	5	2	15	1	1	1
rs1151152	11	85496292	C	A	0.3101	0.204878	0.227453	rs554536	9	SYTL2	0	intronic	15.79	5	5	15	1	1	1
rs2451948	9	109518208	A	G	0.173	0.578236	0.701666	rs2493639	7	RP11-308N19.5	32996	intergenic	15.75	4	1	15	0	0	1
rs35783651	11	1156646	C	G	0.1998	NA	0.30128	rs12802931	8	MUC5AC	0	exonic	15.74	5	4	15	1	1	1
rs199456	17	44797919	C	T	0.2247	0.999271	0.779083	rs56072903	12	NSF	0	intronic	15.73	1b	4	5	1	1	0
rs7684332	4	90075384	T	C	0.4354	0.198821	0.0748817	rs2464520	2	RNU6-907P	23279	intergenic	15.72	5	5	15	0	1	1
rs56194412	17	43960600	T	C	0.2396	NA	0.851396	rs56072903	12	MAPT-AS1	0	ncRNA_intronic	15.7	5	7	14	0	1	1
rs626013	11	84805520	A	G	0.3996	0.0514944	0.197618	rs554536	9	DLG2	0	intronic	15.69	6	5	15	1	1	1
rs631045	1	78557514	G	A	0.2594	0.0113718	0.134121	rs12732514	1	GIPC2:RP11-386I14.3	0:0	ncRNA_exonic	15.67	4	2	15	1	1	1
11:1265987:C:G	11	1265987	C	G	0.1302	NA	0.567747	rs12280761	8	MUC5B:RP11-532E4.2	0:0	NA	15.66	5	5	15	1	1	1
rs149389326	5	169138921	C	CT	0.01093	NA	0.178746	rs145315307	4	DOCK2	0	intronic	15.63	NA	4	15	1	0	1
rs4963055	11	1269398	C	T	0.2883	0.0808284	0.15836	rs12280761	8	MUC5B:RP11-532E4.2	0:0	exonic	15.62	5	5	15	1	1	1
rs679745	11	84809554	C	T	0.3767	0.0477609	0.223012	rs554536	9	DLG2	0	intronic	15.62	6	5	15	1	1	1
rs62055693	17	43756910	T	C	0.2406	NA	0.846392	rs56072903	12	CRHR1:RP11-105N13.4	0:0	ncRNA_intronic	15.6	4	5	14	1	1	1
rs582281	1	78606663	A	C	0.2376	0.037793	0.190852	rs12732514	1	GIPC2	2529	intergenic	15.57	NA	5	15	1	1	1
rs575050	11	85339542	G	T	0.4523	0.861987	0.907619	rs554536	9	TMEM126B	86	upstream	15.52	NA	1	1	1	1	1
rs111558392	20	20348962	C	T	0.1143	0.208578	0.160215	rs6046824	14	INSM1	0	exonic	15.51	4	1	10	1	1	1
rs34937681	11	1411230	TCGG	T	0.04175	NA	0.0730935	rs12280761	8	BRSK2	0	UTR5	15.47	NA	1	14	1	0	1
rs7613	17	43471481	G	A	0.2932	0.81715	0.10327	rs56072903	12	ARHGAP27	0	UTR3	15.45	5	4	5	1	1	1
rs597480	11	85436868	C	G	0.3718	NA	0.26016	rs554536	9	SYTL2	0	exonic	15.44	1f	2	15	1	1	1
rs11870428	17	47759376	G	A	0.17	0.171482	0.128368	rs75432325	13	SPOP	3779	intergenic	15.44	5	2	15	1	1	1
rs630640	1	78557608	A	G	0.2594	0.00637398	0.134121	rs12732514	1	GIPC2:RP11-386I14.3	0:0	ncRNA_exonic	15.43	NA	4	15	1	1	1
rs556669	11	85436394	C	T	0.3449	NA	0.232739	rs554536	9	SYTL2	0	exonic	15.42	NA	4	15	1	1	1
rs2070215	7	99696797	T	C	0.2734	0.00821954	0.0949945	rs12112428	6	MCM7	0	exonic	15.38	NA	3	6	1	1	1
rs1079432	17	43529769	G	T	0.1938	NA	0.566268	rs56072903	12	PLEKHM1	0	intronic	15.35	6	4	5	1	1	1
rs2532345	17	44343902	G	A	0.3002	0.0573281	0.114763	rs56072903	12	RP11-259G18.1	500	upstream	15.32	NA	1	2	1	1	1
rs3790592	1	78558419	T	C	0.2594	0.011463	0.134121	rs12732514	1	GIPC2	0	intronic	15.24	2b	4	15	1	1	1
rs62063850	17	44073739	G	A	0.2416	0.999859	0.841422	rs56072903	12	MAPT	0	intronic	15.23	5	4	15	1	1	1
rs566760142	17	44408004	A	C	0.1918	NA	0.614727	rs56072903	12	ARL17B:LRRC37A	0:0	exonic	15.22	NA	5	15	1	1	0
rs366858	17	43726588	C	T	0.2396	NA	0.851396	rs56072903	12	CRHR1:RP11-105N13.4	0:0	ncRNA_intronic	15.14	1f	5	15	1	1	1
rs6929069	6	7581636	G	A	0.1352	0.0417843	0.0720926	rs2076295	5	DSP	0	exonic	15.13	4	3	14	1	1	1
rs201383890	11	1271021	C	A	0.02584	NA	0.0909956	rs12280761	8	MUC5B	0	exonic	15.11	5	5	15	1	0	1
rs151269919	17	44893485	ACACACACACACACGCACG	A	0.3797	NA	0.0916179	rs56072903	12	WNT3	0	intronic	15.11	NA	2	13	1	1	0
rs17644822	5	169069814	T	C	0.09742	0.0379824	0.149959	rs145315307	4	DOCK2	0	intronic	15.1	5	3	15	1	1	1
rs1272570	4	89820915	G	C	0.1859	0.00799447	0.0592951	rs2464520	2	FAM13A	0	intronic	15.09	7	5	15	1	1	1
rs7330857	13	49531002	A	C	0.1869	0.013344	0.133222	rs2596242	10	FNDC3A	19045	intergenic	15.06	6	5	15	0	1	1
rs2668694	17	44292319	T	C	0.2416	0.999878	0.843811	rs56072903	12	KANSL1	0	intronic	15	NA	4	5	1	1	1
rs12949256	17	43507297	C	T	0.1938	0.984526	0.566268	rs56072903	12	ARHGAP27	0	exonic	14.99	4	1	13	1	1	1
rs9526524	13	49724409	C	T	0.2455	0.00905107	0.10582	rs2596242	10	FNDC3A	0	intronic	14.96	5	4	4	1	1	1
rs201466769	11	1270178	C	T	0.03479	NA	0.609743	rs149574814	8	MUC5B:RP11-532E4.2	0:0	exonic	14.95	5	5	15	1	1	1
rs3842377	17	47865757	C	CGACCGAGAAGG	0.2117	NA	0.127593	rs75432325	13	FAM117A	0	intronic	14.94	NA	1	1	1	1	1
rs72872133	4	89761443	A	G	0.03976	0.00848942	0.061143	rs2464520	2	FAM13A	0	intronic	14.93	5	5	15	1	1	1
rs2461610	7	99397218	G	A	0.02783	0.0106662	0.0625213	rs12112428	6	CYP3A4	15329	intergenic	14.93	NA	5	15	0	1	1
rs577465540	17	44327482	G	A	0.2644	NA	0.777132	rs56072903	12	RP11-259G18.2	5071	intergenic	14.92	NA	4	15	0	1	1
rs33998596	7	99489868	G	C	0.05765	0.0103457	0.0638391	rs12112428	6	TRIM4	0	exonic	14.89	7	3	4	1	1	1
rs78320625	11	85384471	A	G	0.1004	0.0233639	0.0529034	rs554536	9	CREBZF	0	intronic	14.85	6	9	15	1	1	1
rs3069561	11	85418591	A	AACAG	0.3718	NA	0.264479	rs554536	9	SYTL2	0	intronic	14.85	NA	4	15	1	1	1
rs616320	11	84819140	C	T	0.497	0.064574	0.1354	rs554536	9	DLG2	0	intronic	14.84	6	5	15	1	1	1
rs4763	17	43471489	G	A	0.1909	0.995558	0.548203	rs56072903	12	ARHGAP27	0	UTR3	14.83	NA	4	5	1	1	1
rs74358353	17	44344858	A	G	0.2008	NA	0.821423	rs56072903	12	RP11-259G18.1	0	ncRNA_exonic	14.83	4	1	2	1	1	1
rs149015746	1	78148776	C	CGCCGTCGCA	0.2187	NA	0.0765261	rs12732514	1	ZZZ3	0	intronic	14.8	NA	1	1	1	1	1
rs11162412	1	78536484	C	T	0.2624	0.0127887	0.127587	rs12732514	1	GIPC2	0	intronic	14.78	3a	5	15	1	1	1
rs55657917	17	43844560	T	G	0.2396	NA	0.851396	rs56072903	12	CRHR1:RP11-105N13.4	0:0	ncRNA_intronic	14.78	5	5	14	1	1	0
rs564007266	17	44364584	C	T	0.2058	NA	0.813769	rs56072903	12	ARL17B	0	intronic	14.76	NA	2	15	1	1	1
rs2693359	17	43661751	T	A	0.1968	NA	0.808484	rs56072903	12	DND1P1	1485	intergenic	14.71	4	1	1	0	1	1
rs2732601	17	44291479	G	A	0.2406	NA	0.846392	rs56072903	12	KANSL1	0	intronic	14.68	NA	4	5	1	1	1
17:43777745:A:C	17	43777745	C	A	0.2396	NA	0.851396	rs56072903	12	CRHR1:RP11-105N13.4	0:0	ncRNA_intronic	14.65	1f	7	14	1	1	1
rs62056880	17	43782304	T	C	0.2396	NA	0.851396	rs56072903	12	CRHR1:RP11-105N13.4	0:0	ncRNA_intronic	14.65	7	5	14	1	1	1
rs630245	1	78557664	A	C	0.2594	0.0113787	0.134121	rs12732514	1	GIPC2:RP11-386I14.3	0:0	ncRNA_exonic	14.63	NA	4	15	1	1	1
rs7224890	17	43548778	C	G	0.4781	NA	0.100736	rs56072903	12	PLEKHM1	0	intronic	14.62	7	4	5	1	1	0
rs9535166	13	49757889	C	T	0.2952	0.022501	0.337003	rs2596242	10	FNDC3A	0	intronic	14.57	4	4	5	1	1	1
rs572733824	17	44351858	T	G	0.2008	NA	0.821423	rs56072903	12	ARL17B	291	downstream	14.55	NA	5	15	1	1	1
rs62056778	17	43971604	C	G	0.2396	0.99987	0.851396	rs56072903	12	MAPT-AS1	0	ncRNA_intronic	14.52	4	1	1	1	1	1
rs59574285	7	99236151	C	T	0.03082	0.00701931	0.0534379	rs12112428	6	GS1-259H13.7	0	ncRNA_exonic	14.51	5	1	5	1	1	1
rs12705074	7	99774327	G	A	0.1014	NA	0.0622948	rs12112428	6	GPC2	0	intronic	14.51	5	1	2	1	1	1
rs12942300	17	43859405	T	A	0.1481	NA	0.0601307	rs56072903	12	CRHR1:RP11-105N13.4	0:0	ncRNA_intronic	14.51	5	5	13	1	1	0
rs962719	9	109490307	G	A	0.3489	0.718718	0.13247	rs7874665	7	RP11-308N19.5	5095	intergenic	14.5	7	5	15	0	1	1
rs2498857	9	109494498	T	C	0.3201	0.986757	0.517442	rs7874665	7	RP11-308N19.5	9286	intergenic	14.42	NA	5	15	0	0	1
rs2258689	17	44067382	T	C	0.2117	0.00659518	0.0872382	rs56072903	12	MAPT	0	exonic	14.42	1f	4	15	1	1	1
rs36076725	17	44110532	G	A	0.2406	NA	0.846392	rs56072903	12	KANSL1	0	exonic	14.41	5	3	4	1	1	1
rs290202	11	85423200	G	T	0.3708	0.63469	0.259916	rs554536	9	SYTL2	0	intronic	14.39	NA	4	15	1	1	1
rs75715199	17	43825478	G	A	0.2396	NA	0.851396	rs56072903	12	CRHR1:RP11-105N13.4	0:0	ncRNA_intronic	14.38	5	5	14	1	1	1
rs13118412	4	89854133	T	C	0.3549	0.0079443	0.100498	rs2464520	2	FAM13A	0	intronic	14.37	7	1	15	1	1	1
rs290199	11	85421155	T	A	0.2942	0.272076	0.232842	rs554536	9	SYTL2	0	intronic	14.37	4	4	15	1	1	1
rs1122099	20	20378932	A	C	0.02087	NA	0.233981	rs6046824	14	RALGAPA2	0	intronic	14.37	5	2	5	1	0	1
rs34579536	17	44108906	A	G	0.2406	0.999729	0.846392	rs56072903	12	KANSL1	0	exonic	14.36	3a	3	4	1	1	1
rs576920154	17	44268697	A	C	0.1998	NA	0.814651	rs56072903	12	KANSL1	0	intronic	14.36	NA	1	1	1	1	1
rs13152998	5	169101801	A	G	0.3161	0.0288292	0.0638992	rs145315307	4	DOCK2	0	intronic	14.33	6	4	15	1	1	1
rs9568169	13	49794650	C	A	0.2932	0.00984064	0.202594	rs2596242	10	MLNR	0	exonic	14.32	2b	1	11	1	1	1
rs545111519	17	44242574	G	A	0.2058	NA	0.842148	rs56072903	12	KANSL1	0	intronic	14.31	NA	4	5	1	1	1
rs2696561	17	44346393	C	G	0.2127	NA	0.863109	rs56072903	12	RP11-259G18.1	332	downstream	14.31	1f	5	15	1	1	1
rs684657	1	78614180	A	G	0.3082	0.196812	0.251828	rs12732514	1	GIPC2	10046	intergenic	14.3	NA	5	15	0	1	1
rs67539917	17	44344737	GGCTGGTGACCCT	G	0.2008	NA	0.821423	rs56072903	12	RP11-259G18.1	0	ncRNA_exonic	14.3	NA	1	1	1	1	1
rs582795	1	78644795	G	T	0.2147	0.0472633	0.172901	rs12732514	1	RNFT1P2	7873	intergenic	14.29	NA	5	15	0	1	1
rs554881233	17	43662164	GCCA	G	0.4672	NA	0.0527469	rs56072903	12	DND1P1	1072	intergenic	14.28	NA	1	1	0	1	1
rs118086135	17	44891899	G	A	0.03181	NA	0.066217	rs56072903	12	WNT3	0	intronic	14.27	5	2	13	1	1	0
rs199455	17	44799216	T	C	0.2614	NA	0.618103	rs56072903	12	NSF:RPS7P11	0:0	ncRNA_exonic	14.25	6	4	5	1	1	0
rs1940124	11	84618275	C	T	0.1153	0.178054	0.0548745	rs554536	9	DLG2	0	intronic	14.24	4	5	15	1	1	1
rs62055878	17	43835854	C	A	0.2396	NA	0.851396	rs56072903	12	CRHR1:RP11-105N13.4	0:0	ncRNA_intronic	14.24	5	5	14	1	1	1
rs55693520	11	1272800	C	T	0.03777	0.0232715	0.130504	rs12280761	8	MUC5B	0	exonic	14.22	5	4	15	1	1	1
rs2732649	17	44344810	T	G	0.2396	NA	0.84452	rs56072903	12	RP11-259G18.1	0	ncRNA_exonic	14.22	4	1	2	1	1	1
rs1230085	17	43501599	G	A	0.499	0.00665053	0.0858811	rs56072903	12	ARHGAP27	0	intronic	14.19	5	1	15	1	1	1
rs7221167	17	43933307	T	C	0.4503	NA	0.337546	rs56072903	12	MAPT-AS1	0	ncRNA_intronic	14.18	4	5	14	1	1	1
rs56157000	17	44364699	C	T	0.2435	0.981632	0.831582	rs56072903	12	ARL17B	0	intronic	14.17	NA	2	15	1	1	1
rs7024254	9	109498129	G	A	0.1849	0.00580177	0.0531186	rs7874665	7	RP11-308N19.5	12917	intergenic	14.16	6	5	15	0	1	1
rs567938785	17	44351578	T	C	0.2008	NA	0.821423	rs56072903	12	ARL17B	571	downstream	14.13	NA	5	15	1	1	1
rs56099546	17	43894609	A	G	0.2396	NA	0.851396	rs56072903	12	CRHR1	0	intronic	14.12	5	5	15	1	1	0
rs201236828	11	1267250	C	A	0.03777	NA	0.128278	rs12280761	8	MUC5B:RP11-532E4.2	0:0	exonic	14.11	5	5	15	1	0	1
rs11579434	1	78610022	T	C	0.4443	0.451529	0.468385	rs12732514	1	GIPC2	5888	intergenic	14.1	5	5	15	1	1	1
rs17687838	17	43759048	T	C	0.2396	NA	0.851396	rs56072903	12	CRHR1:RP11-105N13.4	0:0	ncRNA_intronic	14.09	1f	5	14	1	1	1
rs55856616	11	1280238	G	A	0.03877	0.025532	0.132928	rs12280761	8	MUC5B	0	exonic	14.08	5	5	15	1	1	1
rs2668653	17	44288156	T	C	0.2425	0.99979	0.841329	rs56072903	12	KANSL1	0	intronic	14.08	NA	4	5	1	1	1
rs141783865	17	44755729	A	C	0.2247	0.983876	0.779083	rs56072903	12	NSF	0	intronic	14.08	6	15	15	1	1	0
rs78570732	17	44349080	C	G	0.2008	NA	0.821423	rs56072903	12	RP11-259G18.1	3019	intergenic	14.07	7	5	15	1	1	1
rs6975031	7	99739362	A	G	0.162	0.912145	0.403563	rs12112428	6	RPL7P60	1056	intergenic	14.06	1f	2	15	1	1	1
rs61867610	11	1412570	C	T	0.03877	0.18239	0.10386	rs12280761	8	BRSK2	0	intronic	14.04	4	1	13	1	1	1
rs2532407	17	44301840	T	C	0.2475	NA	0.743928	rs56072903	12	KANSL1	0	intronic	14.04	5	1	1	1	1	1
rs17689104	17	43782492	A	G	0.2396	NA	0.851396	rs56072903	12	CRHR1:RP11-105N13.4	0:0	ncRNA_intronic	14.01	6	5	14	1	1	1
rs55672379	1	78642850	T	C	0.1481	0.0341395	0.1115	rs12732514	1	RNFT1P2	5928	intergenic	14	6	5	15	0	1	1
rs1529370	13	49478028	T	G	0.4235	NA	0.0691285	rs2596242	10	AL161421.1	26227	intergenic	13.99	5	5	15	0	0	1
rs62060948	17	44270659	G	A	0.3678	NA	0.162651	rs56072903	12	KANSL1	0	intronic	13.99	4	1	1	1	1	1
rs3862780	11	84736617	T	C	0.499	0.100273	0.152366	rs554536	9	DLG2	0	intronic	13.97	NA	5	15	1	1	1
rs2732707	17	44351600	C	T	0.2127	NA	0.863109	rs56072903	12	ARL17B	549	downstream	13.97	NA	5	15	1	1	1
rs6561491	13	49551750	A	T	0.3032	0.0154213	0.346291	rs2596242	10	FNDC3A	0	intronic	13.96	5	1	1	1	1	1
rs2257401	7	99306685	C	G	0.07256	0.0111365	0.0998116	rs12112428	6	CYP3A7	0	exonic	13.94	7	4	15	1	1	1
rs2987530	13	49607414	T	C	0.1481	0.0176263	0.101647	rs2596242	10	FNDC3A	0	intronic	13.94	5	2	15	1	1	0
rs79947071	4	89371291	G	A	0.01392	NA	0.101969	rs2464520	2	HERC5	6976	intergenic	13.91	5	5	15	1	1	1
rs56063140	17	44337760	A	G	0.2217	NA	0.296436	rs56072903	12	RP11-259G18.3	0	ncRNA_exonic	13.87	3a	1	1	0	1	1
rs111405041	5	168924853	T	A	0.17	0.0552684	0.110035	rs145315307	4	RNU6-477P	54599	intergenic	13.86	6	5	15	0	1	1
rs559107881	17	44363632	A	C	0.2018	NA	0.814782	rs56072903	12	ARL17B	0	intronic	13.83	NA	5	15	1	1	1
rs56235854	11	1244197	G	A	0.05666	0.188684	0.181349	rs12280761	8	MUC5B	98	upstream	13.82	2a	1	15	1	0	1
rs575112434	17	44213187	G	T	0.1998	NA	0.787693	rs56072903	12	KANSL1	0	intronic	13.82	NA	5	5	1	1	1
rs2527922	7	99492756	A	G	0.4662	0.0151453	0.0514568	rs12112428	6	TRIM4	0	intronic	13.79	NA	5	5	1	1	1
rs593113	1	78685602	A	G	0.3598	0.0447523	0.329378	rs12732514	1	RP11-183M13.1	9680	intergenic	13.77	NA	5	15	0	1	1
rs201757215	4	90126359	TATTG	T	0.01491	NA	0.0917432	rs2464520	2	GPRIN3	31177	intergenic	13.76	NA	5	15	0	0	1
rs2732710	17	44350527	T	A	0.2008	NA	0.821423	rs56072903	12	ARL17B	1622	intergenic	13.76	6	5	15	1	1	1
rs2469939	17	44351739	G	A	0.2008	NA	0.821423	rs56072903	12	ARL17B	410	downstream	13.76	4	5	15	1	1	1
rs200392399	17	43700576	AG	A	0.4861	NA	0.246142	rs56072903	12	CRHR1-IT1:CRHR1:RP11-105N13.4	0:0:0	ncRNA_intronic	13.75	NA	5	5	1	1	1
rs10024506	4	89764197	G	C	0.2584	0.278007	0.248955	rs2464520	2	FAM13A	0	intronic	13.73	7	5	15	1	1	1
rs62065783	17	43100389	C	T	0.02386	0.0115094	0.0613279	rs56072903	12	DCAKD	318	downstream	13.72	4	2	5	1	1	1
rs2696542	17	44351533	A	G	0.2425	NA	0.82757	rs56072903	12	ARL17B	616	downstream	13.71	NA	5	15	1	1	1
rs1770303	1	78685578	C	T	0.3598	0.0451478	0.329378	rs12732514	1	RP11-183M13.1	9704	intergenic	13.69	7	5	15	0	1	1
rs35157482	4	89979293	TACC	T	0.09046	NA	0.410021	rs2464520	2	FAM13A	0	upstream	13.69	NA	14	15	1	0	1
rs7112064	11	84708137	T	C	0.498	0.0974926	0.155966	rs554536	9	DLG2	0	intronic	13.69	7	7	15	1	1	1
rs12125026	1	78787069	C	T	0.1113	0.00646465	0.0608883	rs12732514	1	RP11-183M13.1:PTGFR	0:0	ncRNA_intronic	13.68	7	5	15	1	1	1
rs286509	11	85227751	T	C	0.0825	0.0353106	0.0506841	rs554536	9	DLG2	0	intronic	13.67	NA	5	15	1	1	0
rs2469940	17	44351731	T	G	0.2008	NA	0.821423	rs56072903	12	ARL17B	418	downstream	13.67	NA	5	15	1	1	1
rs76324150	17	43973233	C	T	0.2396	0.99987	0.851396	rs56072903	12	MAPT	0	intronic	13.66	2b	1	11	1	1	1
rs62061771	17	44169406	G	A	0.2406	0.999855	0.846392	rs56072903	12	KANSL1	0	intronic	13.63	7	4	5	1	1	1
rs558083621	17	44364298	G	C	0.2008	NA	0.821423	rs56072903	12	ARL17B	0	intronic	13.62	NA	1	15	1	1	1
rs113562005	17	44818954	C	CA	0.2237	NA	0.765738	rs56072903	12	NSF	0	intronic	13.62	NA	4	5	1	1	1
rs2987535	13	49573593	G	C	0.2952	0.0326133	0.337003	rs2596242	10	FNDC3A	0	intronic	13.6	7	4	15	1	1	1
rs7534707	1	77926295	A	C	0.4891	0.344428	0.0667017	rs12732514	1	AK5	0	intronic	13.58	6	5	15	1	1	1
rs11738097	5	168633447	T	G	0.1332	0.0334548	0.122341	rs79508398	4	SLIT3	0	intronic	13.58	5	5	15	1	1	0
rs973131	9	109430265	G	A	0.4215	0.1266	0.183162	rs7874665	7	RP11-308N19.4	0	ncRNA_intronic	13.58	NA	5	15	0	0	1
rs77804065	17	43810896	C	T	0.2505	NA	0.803298	rs56072903	12	CRHR1:RP11-105N13.4:RP11-293E1.1	0:0:0	ncRNA_intronic	13.58	NA	5	14	1	1	1
rs6046818	20	20346178	T	C	0.1133	0.0804648	0.162238	rs6046824	14	INSM1	2586	intergenic	13.54	4	1	13	1	1	1
rs7777462	7	100141447	A	G	0.03181	0.0741206	0.0785443	rs12112428	6	AGFG2	0	intronic	13.53	2b	2	5	1	1	1
rs71227520	17	43552812	A	G	0.1819	NA	0.537084	rs56072903	12	PLEKHM1	0	exonic	13.52	NA	4	4	1	1	1
rs77301847	17	43810902	A	G	0.2396	NA	0.851396	rs56072903	12	CRHR1:RP11-105N13.4:RP11-293E1.1	0:0:0	ncRNA_intronic	13.52	NA	5	14	1	1	1
rs62054846	17	43938634	A	G	0.2396	NA	0.851396	rs56072903	12	MAPT-AS1	0	ncRNA_intronic	13.52	5	5	14	0	1	1
rs3012127	13	49630560	A	C	0.2952	0.0292017	0.337003	rs2596242	10	FNDC3A	0	intronic	13.51	7	5	15	1	1	0
rs286052	11	85067346	G	C	0.4761	0.789399	0.932141	rs554536	9	DLG2	0	intronic	13.5	7	5	15	1	1	0
rs12150336	17	44125704	C	T	0.2406	0.999861	0.846392	rs56072903	12	KANSL1	0	intronic	13.5	6	4	4	1	1	1
rs181987147	11	1267642	G	A	0.03976	NA	0.0980563	rs12280761	8	MUC5B:RP11-532E4.2	0:0	exonic	13.46	5	5	15	1	0	1
rs1352594	9	109342604	T	C	0.2644	0.0705284	0.0855868	rs7874665	7	RP11-308N19.1	0	ncRNA_intronic	13.45	6	5	15	0	0	1
rs565024979	17	43741627	A	AT	0.2396	NA	0.851396	rs56072903	12	CRHR1:RP11-105N13.4	0:0	ncRNA_intronic	13.45	NA	5	14	1	1	1
rs6106223	20	20277956	C	T	0.1342	0.0225113	0.0503808	rs6046824	14	C20orf26	0	intronic	13.43	4	5	15	1	1	1
rs55657020	11	1278796	G	A	0.03777	0.0393842	0.128278	rs12280761	8	MUC5B	0	exonic	13.41	5	4	15	1	0	1
rs5899715	9	109522484	TG	T	0.4076	NA	0.198384	rs2493639	7	RP11-308N19.5	37272	intergenic	13.39	NA	5	15	0	1	1
rs74457229	17	43972581	C	T	0.2396	0.999869	0.851396	rs56072903	12	MAPT-AS1:MAPT	0:0	ncRNA_exonic	13.39	4	1	11	1	1	1
rs2732711	17	44350293	A	G	0.2107	NA	0.848769	rs56072903	12	ARL17B	1856	intergenic	13.39	NA	5	15	1	1	1
rs544396824	17	44273889	C	T	0.1988	NA	0.807922	rs56072903	12	KANSL1:KANSL1-AS1	0:0	ncRNA_exonic	13.37	NA	4	5	1	1	1
rs290201	11	85422430	T	G	0.4334	0.839528	0.441514	rs554536	9	SYTL2	0	intronic	13.33	NA	4	15	1	1	1
rs17770120	17	43963943	C	A	0.2396	NA	0.851396	rs56072903	12	MAPT-AS1	0	ncRNA_intronic	13.33	6	14	14	1	1	1
rs7127610	11	84628985	T	C	0.164	NA	0.0838211	rs554536	9	DLG2	0	intronic	13.31	5	5	15	1	0	1
rs62055714	17	43764796	G	T	0.2406	NA	0.848761	rs56072903	12	CRHR1:RP11-105N13.4	0:0	ncRNA_intronic	13.3	5	5	14	1	1	1
rs74920220	5	168859421	A	G	0.0666	0.067839	0.0800488	rs145315307	4	RNU6-477P	120031	intergenic	13.28	7	5	15	0	1	1
rs4285052	4	90028653	A	G	0.2932	0.0366401	0.0612386	rs2464520	2	FAM13A	0	intergenic	13.27	7	5	15	1	1	1
rs2532343	17	44344097	G	C	0.2505	0.999659	0.808414	rs56072903	12	RP11-259G18.1	305	upstream	13.25	4	1	1	1	1	1
rs144129607	17	44344377	C	T	0.163	NA	0.579978	rs56072903	12	RP11-259G18.1	25	upstream	13.25	4	1	1	1	1	1
rs2462838	17	43661723	T	C	0.4702	NA	0.169199	rs56072903	12	DND1P1	1513	intergenic	13.24	NA	1	1	0	1	1
rs145479249	1	78628162	A	G	0.0338	0.0182829	0.0693803	rs12732514	1	RNFT1P2	8002	intergenic	13.22	7	5	15	0	0	1
rs11414477	11	84817223	AT	A	0.3917	NA	0.197477	rs554536	9	DLG2	0	intronic	13.22	NA	5	15	1	0	1
rs75257416	17	44349079	C	A	0.2008	NA	0.821423	rs56072903	12	RP11-259G18.1	3018	intergenic	13.22	7	5	15	1	1	1
rs12150319	17	44213164	C	A	0.1998	NA	0.787693	rs56072903	12	KANSL1	0	intronic	13.19	7	5	5	1	1	1
rs2137113	17	44410368	T	G	0.2455	0.0226418	0.0632412	rs56072903	12	ARL17B:LRRC37A	0:0	intronic	13.19	6	5	15	1	1	0
rs9307061	4	89918629	C	T	0.2048	0.214774	0.0528738	rs2464520	2	FAM13A	0	intronic	13.18	6	4	15	1	1	1
rs80104749	5	168639391	T	C	0.1262	0.0355768	0.137335	rs79508398	4	SLIT3	0	intronic	13.17	6	5	15	1	1	0
rs17072379	13	49437280	C	T	0.1849	0.017615	0.0599902	rs2596242	10	AL161421.1	66975	intergenic	13.17	5	5	15	0	1	1
rs10061980	5	168639392	T	A	0.2157	0.0231125	0.0762393	rs79508398	4	SLIT3	0	intronic	13.15	6	5	15	1	1	0
rs35833914	17	44110541	G	A	0.2406	NA	0.846392	rs56072903	12	KANSL1	0	exonic	13.15	5	3	4	1	1	1
rs78828444	7	99525125	T	C	0.05765	0.00971107	0.0638391	rs12112428	6	GJC3	0	intronic	13.14	5	5	14	1	1	1
rs1881193	17	44248769	T	C	0.2406	0.999738	0.846392	rs56072903	12	KANSL1	0	exonic	13.13	NA	2	4	1	1	1
rs658377	1	78688183	G	A	0.3588	0.0424261	0.324732	rs12732514	1	RP11-183M13.1	7099	intergenic	13.12	4	5	15	0	1	1
rs2943510	11	1263776	C	T	0.1312	0.192081	0.583006	rs12280761	8	MUC5B:RP11-532E4.2	0:0	exonic	13.12	NA	4	15	1	1	1
rs455028	17	43726574	T	C	0.2396	NA	0.851396	rs56072903	12	CRHR1:RP11-105N13.4	0:0	ncRNA_intronic	13.12	1f	5	15	1	1	1
rs77807457	17	43810851	G	C	0.2396	NA	0.839922	rs56072903	12	CRHR1:RP11-105N13.4:RP11-293E1.1	0:0:0	ncRNA_exonic	13.11	5	5	14	1	1	1
rs62066707	17	43273992	T	A	0.2853	0.0783681	0.0629205	rs56072903	12	CTD-2020K17.1	0	ncRNA_intronic	13.09	6	5	15	0	1	1
rs373417	17	43691173	C	T	0.2386	NA	0.844925	rs56072903	12	RPS26P8	4823	intergenic	13.08	5	14	15	1	1	1
rs2668628	17	44353885	G	A	0.2445	0.99988	0.831632	rs56072903	12	ARL17B	0	intronic	13.08	NA	5	15	1	1	1
rs548040657	5	168644148	A	AAC	0.175	NA	0.0886422	rs79508398	4	SLIT3	0	intronic	13.07	NA	5	15	1	1	1
rs61907832	11	84848796	C	T	0.1471	0.00560147	0.0915862	rs554536	9	DLG2	0	intronic	13.04	2b	7	15	1	0	1
rs2458217	17	44353206	T	C	0.2008	NA	0.821423	rs56072903	12	ARL17B	0	intronic	13.02	5	5	15	1	1	1
rs72688718	1	78658815	T	C	0.1292	0.0196885	0.0934338	rs12732514	1	RNFT1P2	21893	intergenic	13	6	5	15	0	1	1
rs6477534	9	109365066	G	A	0.3837	0.0229615	0.0900729	rs7874665	7	RP11-308N19.1	0	ncRNA_intronic	13	5	5	15	0	1	1
rs4341667	13	49520940	G	A	0.05666	0.00655048	0.12981	rs2596242	10	AL161421.1	16591	intergenic	13	6	5	15	0	1	1
rs12373140	17	43924231	G	A	0.2396	NA	0.851396	rs56072903	12	MAPT-AS1:SPPL2C	0:0	exonic	12.99	5	5	15	1	1	1
rs2668627	17	44353693	T	C	0.2465	0.999766	0.82715	rs56072903	12	ARL17B	0	intronic	12.99	1f	5	15	1	1	1
rs155755	17	44762252	A	G	0.2247	0.984367	0.779083	rs56072903	12	NSF	0	intronic	12.99	NA	15	15	1	1	0
rs564178382	17	44360760	C	T	0.1988	NA	0.807922	rs56072903	12	ARL17B	0	intronic	12.98	NA	5	15	1	1	1
rs62062136	17	44116312	T	C	0.2406	0.999867	0.846392	rs56072903	12	KANSL1	0	intronic	12.96	6	4	4	1	1	1
rs11162410	1	78521931	C	T	0.161	0.00877377	0.125076	rs12732514	1	GIPC2	0	intronic	12.94	7	1	15	1	1	1
rs2696704	17	44261753	T	C	0.2416	0.999874	0.843811	rs56072903	12	KANSL1	0	intronic	12.94	NA	2	7	1	1	1
rs8073146	17	43893751	A	G	0.2396	NA	0.851396	rs56072903	12	CRHR1:RP11-105N13.4	0:0	ncRNA_intronic	12.93	5	5	14	1	1	0
rs2696707	17	44264717	A	C	0.2406	0.99989	0.846392	rs56072903	12	KANSL1	0	intronic	12.92	NA	2	7	1	1	1
rs9790655	4	89992347	C	T	0.09245	0.084909	0.407564	rs2464520	2	FAM13A	0	NA	12.9	7	5	15	1	1	1
rs286050	11	85079419	C	T	0.3588	0.0505992	0.188155	rs554536	9	DLG2	0	intronic	12.89	7	5	9	1	1	0
rs4055642	9	109383226	C	T	0.2893	0.0122278	0.0738232	rs7874665	7	RP11-308N19.4	0	ncRNA_intronic	12.88	5	2	15	0	0	1
rs8712	17	44101871	A	G	0.2416	0.998101	0.841422	rs56072903	12	MAPT	0	UTR3	12.88	5	4	5	1	1	1
rs547291419	17	44229364	T	C	0.2107	NA	0.863205	rs56072903	12	KANSL1	0	intronic	12.87	NA	2	7	1	1	1
rs1724417	17	43672118	A	G	0.2048	NA	0.667585	rs56072903	12	RP11-707O23.5	6116	intergenic	12.86	6	5	15	0	1	1
rs62055559	17	43967138	T	G	0.2396	NA	0.851396	rs56072903	12	MAPT-AS1	0	ncRNA_intronic	12.86	2b	5	14	1	1	1
rs597063	1	78670931	C	T	0.2147	0.0497371	0.172901	rs12732514	1	RP11-183M13.1	24351	intergenic	12.84	NA	8	15	0	1	1
rs12125903	1	78522625	C	G	0.161	0.00860103	0.125076	rs12732514	1	GIPC2	0	intronic	12.83	7	5	15	1	1	1
rs66717983	5	168976846	T	C	0.1829	0.0948005	0.10878	rs145315307	4	RNU6-477P	2606	intergenic	12.83	3a	7	14	0	1	1
rs551916351	17	44350217	A	G	0.2008	NA	0.821423	rs56072903	12	ARL17B	1932	intergenic	12.83	NA	5	15	1	1	1
rs2351910	1	78630976	G	A	0.3439	0.19887	0.338946	rs12732514	1	RNFT1P2	5188	intergenic	12.82	6	5	15	0	1	1
rs12150683	17	43824848	A	G	0.2396	NA	0.851396	rs56072903	12	CRHR1:RP11-105N13.4	0:0	ncRNA_intronic	12.82	6	5	14	1	1	1
rs74922289	17	43918524	A	G	0.2396	NA	0.851396	rs56072903	12	MAPT-AS1	2492	intergenic	12.82	NA	5	15	1	1	1
rs28652789	16	83807	G	C	0.2376	NA	0.248388	rs62031425	11	Z84812.4:IL9RP3	0:0	ncRNA_intronic	12.81	2b	3	15	0	1	1
rs556952432	17	44221836	C	T	0.2117	NA	0.870351	rs56072903	12	KANSL1	0	intronic	12.79	NA	2	5	1	1	1
rs6913983	6	7554144	A	C	0.2177	0.661558	0.292652	rs2076295	5	DSP	0	intronic	12.78	4	1	14	1	1	1
rs201958142	4	89876956	TGA	T	0.0159	NA	0.0934002	rs2464520	2	FAM13A	0	intronic	12.77	NA	5	15	1	0	1
rs2469941	17	44349744	A	G	0.2008	NA	0.821423	rs56072903	12	ARL17B	2405	intergenic	12.75	NA	5	15	1	1	1
rs59684168	4	90008048	T	C	0.09046	0.0659493	0.387551	rs2464520	2	FAM13A	0	NA	12.71	6	5	15	1	1	1
rs35053988	13	49561054	CAT	C	0.09642	NA	0.153382	rs2596242	10	FNDC3A	0	intronic	12.7	NA	5	15	1	1	1
rs2262140	17	44349736	C	T	0.2008	NA	0.821423	rs56072903	12	ARL17B	2413	intergenic	12.68	7	5	15	1	1	1
rs147022152	4	89897819	GTACAGTGTTTATAAAGTT	G	0.3489	NA	0.0885119	rs2464520	2	FAM13A	0	intronic	12.67	NA	4	15	1	1	1
rs4281055	7	99373649	G	A	0.02783	0.0104461	0.0625213	rs12112428	6	CYP3A4	0	intronic	12.67	7	5	15	1	1	1
rs646971	1	78696821	C	T	0.2217	0.0123229	0.129616	rs12732514	1	RP11-183M13.1	0	ncRNA_intronic	12.66	NA	5	15	0	1	1
rs17645084	17	47752929	A	G	0.1968	0.254468	0.0964852	rs75432325	13	SPOP	0	intronic	12.65	5	3	5	1	1	1
rs147382204	17	44768597	T	G	0.334	0.0794482	0.112841	rs56072903	12	NSF	0	intronic	12.64	6	15	15	1	1	0
rs2668611	17	44350125	C	T	0.2008	NA	0.821423	rs56072903	12	ARL17B	2024	intergenic	12.63	7	5	15	1	1	1
rs2262144	17	44350511	A	G	0.2008	NA	0.821423	rs56072903	12	ARL17B	1638	intergenic	12.62	6	5	15	1	1	1
rs146643368	11	84936094	TAA	T	0.1312	NA	0.157775	rs554536	9	DLG2	0	intronic	12.6	NA	14	15	1	1	1
rs2696497	17	44364649	C	T	0.2445	0.996603	0.820417	rs56072903	12	ARL17B	0	intronic	12.59	NA	2	15	1	1	1
rs2527906	7	99521698	C	T	0.4672	0.0152943	0.0507172	rs12112428	6	GJC3	0	intronic	12.57	NA	5	14	1	1	1
rs78997619	17	47787161	C	T	0.06064	0.427409	0.488489	rs75432325	13	RP11-613C6.2	0	ncRNA_intronic	12.57	5	4	5	1	1	1
rs117996395	7	99590246	G	A	0.06461	0.0169864	0.181166	rs12112428	6	RP4-604G5.3	0	ncRNA_exonic	12.56	4	5	15	0	1	1
rs569948327	17	44347165	T	C	0.2078	NA	0.827626	rs56072903	12	RP11-259G18.1	1104	intergenic	12.53	NA	5	15	1	1	1
rs2696547	17	44350395	G	C	0.2127	NA	0.863109	rs56072903	12	ARL17B	1754	intergenic	12.5	7	5	15	1	1	1
rs202037574	11	1267631	C	T	0.03579	NA	0.11415	rs12280761	8	MUC5B:RP11-532E4.2	0:0	exonic	12.49	5	5	15	1	0	1
rs72945942	11	84894161	G	A	0.05368	0.0105634	0.0629922	rs554536	9	DLG2	0	intronic	12.46	4	5	15	1	1	1
rs144863513	1	78527313	T	G	0.3429	NA	0.540614	rs12732514	1	GIPC2	0	intronic	12.45	5	5	15	1	1	1
rs4650315	1	78626491	A	G	0.3439	0.128271	0.338946	rs12732514	1	RNFT1P2	9673	intergenic	12.45	6	5	15	0	1	1
11:1265987:C:T	11	1265987	C	T	0.01491	NA	0.567747	rs12280761	8	MUC5B:RP11-532E4.2	0:0	exonic	12.44	NA	5	15	1	0	1
rs554959222	17	44344456	T	C	0.2575	NA	0.7978	rs56072903	12	RP11-259G18.1	0	ncRNA_exonic	12.44	NA	1	1	1	1	1
rs199535	17	44822662	A	G	0.2227	0.999515	0.775783	rs56072903	12	NSF	0	intronic	12.39	6	4	5	1	1	1
rs1909204	1	77942001	G	C	0.4145	0.689754	0.100105	rs12732514	1	AK5	0	intronic	12.38	7	2	15	1	1	1
rs1819257	1	78554421	A	T	0.1571	0.00922075	0.142458	rs12732514	1	GIPC2	0	intronic	12.38	5	5	15	1	1	1
rs559668878	17	43814370	AC	A	0.2396	NA	0.851396	rs56072903	12	CRHR1:RP11-105N13.4	0:0	ncRNA_intronic	12.38	NA	5	14	1	1	1
rs639677	1	78549880	G	C	0.2594	0.0107046	0.134121	rs12732514	1	GIPC2	0	intronic	12.37	5	5	15	1	1	1
rs35626715	17	43502241	T	C	0.1958	0.994087	0.556403	rs56072903	12	ARHGAP27	0	intronic	12.37	5	1	15	1	1	1
rs2744371	6	7554174	A	C	0.2515	0.0226015	0.0845815	rs2076295	5	DSP	0	intronic	12.36	3a	1	14	1	1	1
rs548376955	17	44347109	A	G	0.2008	NA	0.821423	rs56072903	12	RP11-259G18.1	1048	intergenic	12.36	NA	5	15	1	1	1
rs2732706	17	44351686	C	T	0.2445	0.99989	0.831632	rs56072903	12	ARL17B	463	downstream	12.36	NA	5	15	1	1	1
rs56232219	11	1275988	T	C	0.03777	0.0374934	0.128278	rs12280761	8	MUC5B	0	exonic	12.33	5	1	15	1	0	1
rs28712360	4	89919841	T	C	0.2048	0.217316	0.0528738	rs2464520	2	FAM13A	0	intronic	12.32	6	5	15	1	1	1
rs2453152	11	84884749	T	C	0.1262	0.0843394	0.067862	rs554536	9	DLG2	0	intronic	12.32	7	9	15	1	1	1
rs532593319	17	44344219	C	T	0.2087	NA	0.836254	rs56072903	12	RP11-259G18.1	183	upstream	12.3	NA	1	1	1	1	1
rs7767989	6	7544001	T	C	0.3748	0.189128	0.128398	rs2076295	5	DSP	0	intronic	12.29	5	1	13	1	1	1
rs11234262	11	84712484	G	A	0.498	0.0942879	0.155966	rs554536	9	DLG2	0	intronic	12.28	7	5	15	1	1	1
rs4341668	13	49520970	G	A	0.326	0.160433	0.837238	rs2596242	10	AL161421.1	16621	intergenic	12.28	7	5	15	0	1	1
rs140012394	17	43671471	T	C	0.2505	NA	0.816508	rs56072903	12	RP11-707O23.5	6763	intergenic	12.27	5	5	15	0	1	1
rs62062787	17	44024865	T	C	0.2396	0.999859	0.851396	rs56072903	12	MAPT	0	intronic	12.27	5	5	14	1	1	1
rs2532419	17	44288281	C	T	0.1978	NA	0.801238	rs56072903	12	KANSL1	0	intronic	12.27	NA	4	5	1	1	1
rs72615158	7	99651383	A	G	0.329	0.661096	0.175516	rs12112428	6	ZSCAN21	0	intronic	12.26	5	4	5	1	1	1
rs34478679	11	85264157	ACT	A	0.0835	NA	0.0520002	rs554536	9	DLG2	0	intronic	12.26	NA	5	15	1	1	1
rs79180862	17	44131798	C	T	0.2406	0.999868	0.846392	rs56072903	12	KANSL1	0	intronic	12.26	5	4	5	1	1	1
rs11726708	4	90028632	C	T	0.09046	0.0729005	0.387551	rs2464520	2	FAM13A	0	intergenic	12.22	6	5	15	1	1	1
rs534264096	17	44108482	A	AGCCCTCT	0.2406	NA	0.846392	rs56072903	12	KANSL1	0	UTR3	12.22	NA	3	4	1	1	1
rs2165846	17	44941366	A	G	0.4056	0.229051	0.0507206	rs56072903	12	WNT9B	0	intronic	12.21	1f	5	14	1	1	1
rs56194509	17	43844559	T	G	0.2396	NA	0.851396	rs56072903	12	CRHR1:RP11-105N13.4	0:0	ncRNA_intronic	12.2	5	5	14	1	1	0
rs62054372	17	43798775	G	C	0.2386	NA	0.844925	rs56072903	12	CRHR1:RP11-105N13.4	0:0	ncRNA_intronic	12.19	5	5	14	1	1	1
rs2532412	17	44295695	A	G	0.2097	NA	0.856106	rs56072903	12	KANSL1	0	intronic	12.18	NA	4	5	1	1	1
rs541171022	17	43966910	A	AAGG	0.2386	NA	0.842579	rs56072903	12	MAPT-AS1	0	ncRNA_intronic	12.17	NA	13	14	1	1	1
rs79492906	17	43984864	C	T	0.2396	0.99987	0.851396	rs56072903	12	MAPT	0	intronic	12.17	5	2	14	1	1	1
rs916793	17	43954686	G	A	0.2396	NA	0.851396	rs56072903	12	MAPT-AS1	0	ncRNA_intronic	12.16	1f	9	14	0	1	1
rs6665090	1	78688656	G	A	0.2137	0.0336924	0.140177	rs12732514	1	RP11-183M13.1	6626	intergenic	12.15	7	2	15	0	1	1
rs56136075	17	43936298	C	A	0.2396	NA	0.851396	rs56072903	12	MAPT-AS1	0	ncRNA_intronic	12.13	5	5	14	0	1	1
rs1052594	17	44102689	G	C	0.2406	NA	0.834953	rs56072903	12	MAPT	0	UTR3	12.12	1f	4	5	1	1	1
rs1881194	17	44248814	G	A	0.2406	0.999821	0.846392	rs56072903	12	KANSL1	0	exonic	12.12	NA	2	4	1	1	1
rs537509137	17	44327438	C	G	0.2654	NA	0.776285	rs56072903	12	RP11-259G18.2	5027	intergenic	12.12	NA	4	15	0	1	1
rs141121514	11	85774051	TCTTA	T	0.09245	NA	0.0626504	rs554536	9	PICALM	0	intronic	12.11	NA	1	5	1	1	1
rs2696541	17	44351743	G	A	0.2107	NA	0.848769	rs56072903	12	ARL17B	406	downstream	12.11	NA	5	15	1	1	1
rs561631796	17	44351007	T	C	0.2008	NA	0.821423	rs56072903	12	ARL17B	1142	intergenic	12.1	NA	5	15	1	1	1
rs568873066	17	44352872	A	G	0.2406	NA	0.841736	rs56072903	12	ARL17B	0	intronic	12.09	NA	5	15	1	1	1
rs531804214	17	44343930	A	G	0.2455	NA	0.81565	rs56072903	12	RP11-259G18.1	472	upstream	12.08	NA	1	2	1	1	1
rs55648326	17	43501591	T	C	0.1958	NA	0.556403	rs56072903	12	ARHGAP27	0	intronic	12.07	5	1	15	1	1	1
rs569012614	17	44364209	C	T	0.2008	NA	0.821423	rs56072903	12	ARL17B	0	intronic	12.07	NA	1	15	1	1	1
rs140770318	9	109332404	GA	G	0.2425	NA	0.088844	rs7874665	7	RP11-308N19.1	0	ncRNA_intronic	12.06	NA	9	15	0	0	1
rs62056875	17	43778003	T	A	0.2396	NA	0.851396	rs56072903	12	CRHR1:RP11-105N13.4	0:0	ncRNA_intronic	12.06	5	5	14	1	1	1
rs1052553	17	44073889	A	G	0.2416	0.999863	0.841422	rs56072903	12	MAPT	0	exonic	12.06	1f	4	15	1	1	1
rs528296049	17	44349031	A	AGATTAC	0.17	NA	0.605288	rs56072903	12	RP11-259G18.1	2970	intergenic	12.05	NA	5	15	1	1	1
rs4743007	9	109329444	T	C	0.341	0.0243516	0.0708873	rs7874665	7	RP11-308N19.1	0	ncRNA_intronic	12.04	7	9	15	0	0	1
rs1387596	9	109318761	T	C	0.3181	0.0243645	0.0642801	rs7874665	7	RP11-308N19.1	0	ncRNA_intronic	12.02	NA	9	15	0	0	1
rs62062771	17	44020282	G	A	0.2396	0.99987	0.851396	rs56072903	12	MAPT	0	intronic	12.01	5	2	14	1	1	1
rs539045125	17	44352970	C	A	0.2008	NA	0.821423	rs56072903	12	ARL17B	0	intronic	12	NA	5	15	1	1	1
rs141650602	17	44338640	TATC	T	0.2157	NA	0.843319	rs56072903	12	RP11-259G18.3	667	upstream	11.99	NA	5	5	0	1	1
rs11162466	1	78788996	A	T	0.2167	0.0590248	0.0767373	rs12732514	1	RP11-183M13.1:PTGFR	0:0	ncRNA_intronic	11.98	5	7	15	1	1	1
rs62065399	17	43546057	G	T	0.1958	NA	0.599703	rs56072903	12	PLEKHM1	0	intronic	11.98	3a	4	5	1	1	0
rs12943085	17	43834482	G	A	0.2396	NA	0.851396	rs56072903	12	CRHR1:RP11-105N13.4	0:0	ncRNA_intronic	11.98	5	5	14	1	1	1
rs609359	1	78605207	T	A	0.2376	0.0244292	0.190852	rs12732514	1	GIPC2	1073	intergenic	11.97	6	5	15	1	1	1
rs34138095	4	89894737	TATTA	T	0.3101	NA	0.0858767	rs2464520	2	FAM13A	0	intronic	11.96	NA	5	15	1	1	1
rs35705950	11	1241221	G	T	0.1074	NA	0.540816	rs12802931	8	MUC5B	3074	intergenic	11.96	NA	5	14	1	1	1
rs5820605	17	44102682	C	CT	0.4394	NA	0.338042	rs56072903	12	MAPT	0	UTR3	11.96	NA	4	5	1	1	1
rs2696439	17	44273264	G	A	0.2416	0.999893	0.843811	rs56072903	12	KANSL1:KANSL1-AS1	0:0	ncRNA_intronic	11.96	NA	2	5	1	1	1
rs9925250	16	92559	T	G	0.1024	0.795768	0.71348	rs62031425	11	POLR3K	3847	intergenic	11.93	5	4	5	1	1	1
rs7225145	17	44363740	C	A	0.3082	0.152527	0.146492	rs56072903	12	ARL17B	0	intronic	11.93	NA	5	15	1	1	1
rs1407827	13	49710986	C	T	0.3022	0.0108926	0.342621	rs2596242	10	FNDC3A	0	intronic	11.91	NA	4	4	1	1	1
rs577664674	17	43897026	TGGAG	T	0.2396	NA	0.851396	rs56072903	12	CRHR1	0	intronic	11.9	NA	5	15	1	1	0
rs4121165	1	78276977	G	A	0.2177	0.0354129	0.0753247	rs12732514	1	FAM73A:RP11-181C21.4	0:0	ncRNA_exonic	11.88	6	5	5	1	1	1
rs1800547	17	44051846	A	G	0.2406	0.999841	0.846392	rs56072903	12	MAPT	0	UTR5	11.88	1f	3	15	1	1	1
rs17688452	17	43773085	G	A	0.2396	NA	0.851396	rs56072903	12	CRHR1:RP11-105N13.4	0:0	ncRNA_intronic	11.87	6	13	14	1	1	1
rs1526123	17	43783340	C	T	0.499	NA	0.238961	rs56072903	12	CRHR1:RP11-105N13.4	0:0	ncRNA_intronic	11.87	NA	5	14	1	1	1
rs28694010	11	1144909	C	T	0.1839	NA	0.129241	rs7480563	8	MUC5AC	6670	intergenic	11.85	4	2	15	1	1	1
rs62056786	17	43975285	T	C	0.2396	0.99987	0.851396	rs56072903	12	MAPT	0	intronic	11.85	2b	1	13	1	1	1
rs63750417	17	44060775	C	T	0.2406	NA	0.846392	rs56072903	12	MAPT	0	exonic	11.85	5	4	15	1	1	1
rs9313469	5	169116858	A	C	0.03181	0.0165524	0.238984	rs145315307	4	DOCK2	0	intronic	11.83	7	4	15	1	0	1
rs184745911	17	43698899	A	G	0.2386	NA	0.844925	rs56072903	12	CRHR1-IT1	0	ncRNA_intronic	11.83	7	1	5	1	1	1
rs8186	17	47778793	C	T	0.05666	0.366604	0.429336	rs75432325	13	SLC35B1	0	UTR3	11.83	NA	4	4	1	1	1
rs536191887	17	43851209	A	AT	0.2396	NA	0.851396	rs56072903	12	CRHR1:RP11-105N13.4	0:0	ncRNA_intronic	11.82	NA	5	14	1	1	0
rs10978600	9	109467965	T	A	0.3509	0.715523	0.130106	rs7874665	7	RP11-308N19.4	3021	intergenic	11.81	6	5	15	0	1	1
rs537252437	17	43661959	T	C	0.1978	NA	0.81517	rs56072903	12	DND1P1	1277	intergenic	11.81	NA	1	1	0	1	1
rs2732629	17	44289101	A	G	0.2435	0.999878	0.838942	rs56072903	12	KANSL1	0	intronic	11.81	1f	4	5	1	1	1
rs472630	11	84992547	A	T	0.1203	0.191104	0.0748274	rs554536	9	DLG2	0	intronic	11.8	7	5	15	1	1	0
rs111240522	17	44066874	G	A	0.2406	0.999813	0.846392	rs56072903	12	MAPT	0	intronic	11.8	7	4	15	1	1	1
rs2732708	17	44351387	C	T	0.2425	0.999883	0.836485	rs56072903	12	ARL17B	762	downstream	11.8	NA	5	15	1	1	1
rs567454978	17	44337512	T	A	0.4712	NA	0.596283	rs56072903	12	RP11-259G18.3	0	ncRNA_exonic	11.79	NA	1	1	0	1	1
rs71075758	1	78179032	AT	A	0.327	NA	0.327942	rs12732514	1	USP33	0	intronic	11.78	NA	4	4	1	1	0
rs28436661	16	83802	G	A	0.07952	0.931638	0.972137	rs62031425	11	Z84812.4:IL9RP3	0:0	ncRNA_intronic	11.76	5	3	15	0	1	1
rs577630161	17	44322396	A	G	0.1491	NA	0.0904982	rs56072903	12	RP11-259G18.2	0	ncRNA_exonic	11.76	NA	5	15	0	1	1
rs4743010	9	109330774	T	C	0.341	0.0245383	0.0708873	rs7874665	7	RP11-308N19.1	0	ncRNA_intronic	11.74	7	9	15	0	0	1
rs2732705	17	44351929	T	G	0.2435	0.999892	0.834011	rs56072903	12	ARL17B	220	downstream	11.74	NA	5	15	1	1	1
rs2696537	17	44352621	A	G	0.2425	0.999663	0.836485	rs56072903	12	ARL17B	0	UTR3	11.73	NA	5	15	1	1	1
rs529396612	17	44273664	A	G	0.1948	NA	0.781448	rs56072903	12	KANSL1:KANSL1-AS1	0:0	ncRNA_exonic	11.72	NA	2	5	1	1	1
rs12449792	17	43302259	C	T	0.4195	0.119631	0.0555837	rs56072903	12	FMNL1	0	intronic	11.71	4	1	2	1	1	1
rs577330784	17	43658778	C	A	0.1968	NA	0.794598	rs56072903	12	DND1P1	4458	intergenic	11.7	NA	3	5	0	1	1
rs11575896	17	43972142	G	A	0.2396	0.99987	0.851396	rs56072903	12	MAPT-AS1:MAPT	0:0	ncRNA_exonic	11.69	4	1	1	1	1	1
rs112784142	17	44327958	C	G	0.2107	NA	0.84912	rs56072903	12	RP11-259G18.2	5547	intergenic	11.69	7	5	15	0	1	1
rs2704581	4	89815404	A	G	0.2356	0.644202	0.687026	rs2464520	2	FAM13A	0	intronic	11.67	5	5	15	1	1	1
rs7521	17	44105395	A	G	0.4115	0.153139	0.175416	rs56072903	12	MAPT	0	UTR3	11.67	1f	4	4	1	1	1
rs76934998	17	44344822	G	A	0.2008	NA	0.821423	rs56072903	12	RP11-259G18.1	0	ncRNA_exonic	11.67	4	1	2	1	1	1
rs62055550	17	43965680	G	A	0.2396	NA	0.851396	rs56072903	12	MAPT-AS1	0	ncRNA_intronic	11.65	6	13	14	1	1	1
rs530323	11	84974898	C	T	0.3569	0.0566641	0.182764	rs554536	9	DLG2	0	intronic	11.64	NA	5	15	1	1	0
rs858503	7	99845866	C	T	0.1571	0.3619	0.276109	rs12112428	6	GATS:GATS	0:0	ncRNA_intronic	11.62	5	2	15	1	1	1
rs3068471	11	85231559	CCACA	C	0.2097	NA	0.0873642	rs554536	9	DLG2	0	intronic	11.62	NA	5	15	1	1	0
rs10898415	11	85521232	C	A	0.3688	0.218342	0.1587	rs554536	9	SYTL2	0	intronic	11.62	4	1	2	1	1	1
rs36118119	13	49759269	T	TGAG	0.331	NA	0.303304	rs2596242	10	FNDC3A	0	intronic	11.62	NA	1	5	1	1	1
rs10021465	4	89750361	A	G	0.327	0.536156	0.0973807	rs2464520	2	FAM13A	0	intronic	11.59	5	5	15	1	1	1
rs57601482	5	168924441	C	G	0.17	0.0565473	0.110035	rs145315307	4	RNU6-477P	55011	intergenic	11.59	6	5	15	0	1	1
rs2049515	17	43761856	C	T	0.2396	NA	0.851396	rs56072903	12	CRHR1:RP11-105N13.4	0:0	ncRNA_intronic	11.59	1f	5	14	1	1	1
rs1230089	17	43468806	C	T	0.2992	NA	0.098189	rs56072903	12	ARHGAP27	2468	intergenic	11.58	5	5	5	1	1	1
rs2696662	17	44249621	A	G	0.2406	0.999878	0.846392	rs56072903	12	KANSL1	0	intronic	11.57	NA	4	5	1	1	1
rs149123181	4	90031768	AAAGG	A	0.0835	NA	0.174053	rs2464520	2	FAM13A	0	upstream	11.56	NA	1	11	1	0	1
rs62055884	17	43837567	C	T	0.2396	NA	0.851396	rs56072903	12	CRHR1:RP11-105N13.4	0:0	ncRNA_intronic	11.56	5	5	14	1	1	1
rs551924321	17	44364019	GA	G	0.2455	NA	0.818206	rs56072903	12	ARL17B	0	intronic	11.56	NA	5	15	1	1	1
rs116935389	11	1447250	C	T	0.03082	0.0154765	0.0611132	rs12280761	8	BRSK2	0	intronic	11.55	5	5	15	1	1	1
rs72688747	1	78718758	G	A	0.1004	0.00568463	0.0634392	rs12732514	1	RP11-183M13.1	0	ncRNA_intronic	11.54	6	4	15	0	1	1
rs958188	1	78719031	C	G	0.1004	0.00561977	0.0634392	rs12732514	1	RP11-183M13.1	0	ncRNA_intronic	11.53	7	4	15	0	1	1
rs28457780	11	1220997	G	A	0.2028	NA	0.0793576	rs12802931	8	MUC5AC	0	intergenic	11.53	4	4	15	1	0	1
rs77307383	11	1371051	C	T	0.05169	0.00851645	0.255625	rs56293203	8	TOLLIP-AS1	39113	intergenic	11.53	5	5	15	0	1	1
rs485005	1	78557486	A	G	0.2594	0.0111369	0.134121	rs12732514	1	GIPC2:RP11-386I14.3	0:0	ncRNA_exonic	11.52	NA	2	15	1	1	1
rs4523962	17	43902522	G	A	0.2396	NA	0.851396	rs56072903	12	CRHR1	0	intronic	11.51	5	5	14	1	1	0
rs62055663	17	43753454	A	G	0.2396	NA	0.851396	rs56072903	12	CRHR1:RP11-105N13.4	0:0	ncRNA_intronic	11.5	5	5	14	1	1	1
rs117464141	7	99678946	A	T	0.06859	0.0160752	0.173523	rs12112428	6	ZNF3	0	intronic	11.48	2b	1	1	1	1	1
rs569686299	5	168644154	A	AC	0.175	NA	0.0886422	rs79508398	4	SLIT3	0	intronic	11.47	NA	5	15	1	0	1
rs11043169	11	1333277	C	T	0.0497	0.186302	0.169836	rs12280761	8	TOLLIP-AS1	1339	intergenic	11.47	4	5	9	1	1	1
rs111562730	11	85035536	G	C	0.04871	0.0212785	0.0689944	rs554536	9	DLG2	0	intronic	11.46	6	7	15	1	1	0
rs2732675	17	44280188	T	A	0.2406	0.999874	0.846392	rs56072903	12	KANSL1	0	intronic	11.46	NA	1	5	1	1	1
rs117845584	13	49679138	C	T	0.06958	0.00696714	0.0869497	rs2596242	10	FNDC3A	0	intronic	11.45	6	4	15	1	1	1
rs7518152	1	78607025	T	C	0.2376	0.0178904	0.190852	rs12732514	1	GIPC2	2891	intergenic	11.44	6	5	15	1	1	1
rs716875	9	109520131	G	A	0.1113	0.791745	0.294218	rs2493639	7	RP11-308N19.5	34919	intergenic	11.44	NA	5	15	0	0	1
rs557034628	17	44353262	T	C	0.2247	NA	0.799649	rs56072903	12	ARL17B	0	intronic	11.43	NA	5	15	1	1	1
rs2696708	17	44264943	T	C	0.2406	0.99989	0.846392	rs56072903	12	KANSL1	0	intronic	11.4	NA	2	7	1	1	1
rs536008775	17	44337524	T	A	0.4592	NA	0.577626	rs56072903	12	RP11-259G18.3	0	ncRNA_exonic	11.4	NA	1	1	0	1	1
rs374090709	17	44538511	T	C	0.3459	NA	0.765364	rs56072903	12	NSFP1	0	ncRNA_intronic	11.4	6	5	15	0	1	0
rs138663269	17	47668598	CCT	C	0.2644	NA	0.0828604	rs75432325	13	NXPH3	7408	intergenic	11.4	NA	4	5	1	1	1
rs539665598	17	44350203	A	G	0.2008	NA	0.821423	rs56072903	12	ARL17B	1946	intergenic	11.38	NA	5	15	1	1	1
rs4941632	13	49527135	G	T	0.4493	0.107777	0.47209	rs2596242	10	AL161421.1	22786	intergenic	11.37	7	5	15	0	1	1
rs531028946	17	43661378	C	T	0.1978	NA	0.801238	rs56072903	12	DND1P1	1858	intergenic	11.37	NA	1	2	0	1	1
rs140412994	17	44203855	C	CTCAA	0.2396	NA	0.849075	rs56072903	12	KANSL1	0	intronic	11.35	NA	4	5	1	1	1
rs56220864	11	1278912	G	C	0.03777	0.036761	0.128278	rs12280761	8	MUC5B	0	exonic	11.34	5	5	15	1	0	1
rs62055478	17	43945938	C	T	0.2396	NA	0.851396	rs56072903	12	MAPT-AS1	0	ncRNA_intronic	11.34	5	5	14	0	1	1
17:44350387:A:G	17	44350387	A	G	0.2008	NA	0.821423	rs56072903	12	ARL17B	1762	intergenic	11.34	7	5	15	1	1	1
rs969650	9	109378080	T	C	0.3827	0.0244013	0.0918488	rs7874665	7	RP11-308N19.3	0	ncRNA_exonic	11.33	5	2	15	0	1	1
rs117696245	11	1333606	C	A	0.03678	0.038523	0.13557	rs12280761	8	TOLLIP-AS1	1668	intergenic	11.32	3a	5	15	1	1	1
rs113093579	17	43934116	T	G	0.2396	NA	0.851396	rs56072903	12	MAPT-AS1	0	ncRNA_intronic	11.31	7	5	14	1	1	1
rs368743097	1	78527322	C	T	0.34	NA	0.534922	rs12732514	1	GIPC2	0	intronic	11.3	5	5	15	1	1	1
rs55888391	17	43938107	A	G	0.2396	NA	0.851396	rs56072903	12	MAPT-AS1	0	ncRNA_intronic	11.3	5	5	14	0	1	1
rs182990	11	84783866	C	T	0.3241	0.142011	0.0831924	rs554536	9	DLG2	0	intronic	11.29	NA	5	15	1	0	1
rs10445370	17	43935118	G	A	0.2396	NA	0.851396	rs56072903	12	MAPT-AS1	0	ncRNA_intronic	11.29	6	5	14	0	1	1
rs12602345	17	44284518	G	A	0.1412	0.0378303	0.0707701	rs56072903	12	KANSL1	0	intronic	11.29	NA	5	5	1	1	1
rs10004795	4	90000860	A	T	0.4284	0.795766	0.201205	rs2464520	2	FAM13A	0	NA	11.28	5	5	15	1	1	1
rs149366495	17	43549608	G	A	0.1958	NA	0.599703	rs56072903	12	PLEKHM1	0	intronic	11.28	4	4	5	1	1	0
rs2668622	17	44352131	G	T	0.2515	0.997467	0.809276	rs56072903	12	ARL17B	18	downstream	11.28	6	5	15	1	1	1
rs563400909	17	44337927	C	CCTTGTTCTCTGG	0.1133	NA	0.331186	rs56072903	12	RP11-259G18.3	0	ncRNA_exonic	11.26	NA	1	1	0	1	1
rs2950656	17	44338433	T	A	0.2097	NA	0.85582	rs56072903	12	RP11-259G18.3	460	upstream	11.26	5	5	5	0	1	1
rs199533	17	44828931	G	A	0.2227	0.999692	0.775783	rs56072903	12	NSF	0	exonic	11.26	NA	4	4	1	1	1
rs74573628	17	43982961	T	C	0.2396	0.999869	0.851396	rs56072903	12	MAPT	0	intronic	11.25	5	5	14	1	1	1
rs546567549	17	44255784	A	G	0.1998	NA	0.814651	rs56072903	12	KANSL1	0	intronic	11.25	NA	5	5	1	1	1
rs3849728	5	168932866	A	G	0.1849	0.0620889	0.10732	rs145315307	4	RNU6-477P	46586	intergenic	11.23	NA	13	15	0	1	1
rs2532286	17	44241664	T	C	0.2416	0.999738	0.843811	rs56072903	12	KANSL1	0	intronic	11.23	NA	2	7	1	1	1
rs571568457	17	44249096	A	C	0.1998	NA	0.814651	rs56072903	12	KANSL1	0	exonic	11.22	NA	3	4	1	1	1
rs111413387	17	44344409	A	C	0.2575	NA	0.7978	rs56072903	12	RP11-259G18.1	0	ncRNA_exonic	11.22	4	1	1	1	1	1
rs71818797	1	78799943	TGAA	T	0.0994	NA	0.0511312	rs12732514	1	RP11-183M13.1:PTGFR	0:0	ncRNA_intronic	11.21	NA	5	15	1	1	1
rs7101875	11	1445683	A	G	0.3241	0.00714136	0.0784401	rs149574814	8	BRSK2	0	intronic	11.21	5	5	15	1	1	1
rs242924	17	43885367	G	T	0.4483	NA	0.191431	rs56072903	12	CRHR1:RP11-105N13.4	0:0	ncRNA_intronic	11.21	1f	5	14	1	1	0
rs567807506	17	44149210	G	GA	0.2406	NA	0.846392	rs56072903	12	KANSL1	0	intronic	11.2	NA	4	5	1	1	1
rs2316771	17	43945931	T	C	0.2396	NA	0.851396	rs56072903	12	MAPT-AS1	0	ncRNA_intronic	11.19	5	5	14	0	1	1
rs4792891	17	43973498	T	G	0.3638	0.669571	0.471052	rs56072903	12	MAPT	0	intronic	11.19	4	1	11	1	1	1
rs574836840	17	44286972	A	C	0.2097	NA	0.856106	rs56072903	12	KANSL1	0	intronic	11.19	NA	4	5	1	1	1
rs112570965	17	43801092	T	C	0.2396	NA	0.851396	rs56072903	12	CRHR1:RP11-105N13.4	0:0	ncRNA_intronic	11.18	5	9	14	1	1	1
rs554529014	17	44081218	C	CT	0.2406	NA	0.846392	rs56072903	12	MAPT	0	intronic	11.17	NA	2	15	1	1	1
rs2696690	17	44344178	T	G	0.2545	0.989029	0.801946	rs56072903	12	RP11-259G18.1	224	upstream	11.17	NA	1	1	1	1	1
rs368303226	17	43798784	A	AGAG	0.2396	NA	0.851396	rs56072903	12	CRHR1:RP11-105N13.4	0:0	ncRNA_intronic	11.16	NA	5	14	1	1	1
rs62056792	17	43976644	G	A	0.2396	0.99987	0.851396	rs56072903	12	MAPT	0	intronic	11.16	5	5	13	1	1	1
rs34031156	7	99677917	T	A	0.2773	0.00785442	0.102056	rs12112428	6	ZNF3	0	intronic	11.15	7	1	7	1	1	1
rs1491124	9	109447424	G	T	0.3201	0.446883	0.321868	rs7874665	7	RP11-308N19.4	0	ncRNA_intronic	11.15	5	5	15	0	0	1
rs111886352	11	1358393	C	G	0.1203	0.0093925	0.0842101	rs56293203	8	TOLLIP-AS1	26455	intergenic	11.15	4	1	1	0	1	1
rs56400692	17	47651632	C	T	0.2336	0.0989385	0.0596725	rs75432325	13	RP5-1029K10.4	0	ncRNA_intronic	11.15	5	2	14	1	0	1
rs144557277	11	1335925	AC	A	0.0497	NA	0.169836	rs12280761	8	TOLLIP-AS1	3987	intergenic	11.13	NA	5	15	1	1	1
rs7331168	13	49524346	T	C	0.4503	0.0943411	0.473875	rs2596242	10	AL161421.1	19997	intergenic	11.12	3a	2	15	0	1	1
rs11474785	4	89914077	GAAGA	G	0.3101	NA	0.0858767	rs2464520	2	FAM13A	0	intronic	11.11	NA	5	15	1	1	1
rs74712305	5	168644154	A	C	0.1421	NA	0.0886422	rs79508398	4	SLIT3	0	NA	11.11	5	5	15	1	1	1
rs57079538	5	168922855	C	T	0.17	0.0558564	0.110035	rs145315307	4	RNU6-477P	56597	intergenic	11.11	6	5	15	0	1	1
rs34130487	7	99759205	C	T	0.2813	0.00601235	0.0710667	rs12112428	6	GAL3ST4	0	intronic	11.1	7	5	5	1	1	1
rs2532256	17	44255017	T	C	0.2416	0.999828	0.843811	rs56072903	12	KANSL1	0	intronic	11.1	NA	5	5	1	1	1
rs62484973	7	99589234	G	A	0.2406	NA	0.780091	rs12112428	6	RP4-604G5.3	785	upstream	11.09	4	5	15	0	1	1
rs562486467	11	1315659	G	GC	0.03579	NA	0.133224	rs12280761	8	TOLLIP	0	intronic	11.09	NA	4	5	1	0	1
rs549067929	17	44226817	G	A	0.1998	NA	0.814651	rs56072903	12	KANSL1	0	intronic	11.09	NA	4	5	1	1	1
rs75986348	17	43809328	A	G	0.2396	NA	0.851396	rs56072903	12	CRHR1:RP11-105N13.4:RP11-293E1.2	0:0:0	ncRNA_intronic	11.08	5	8	9	1	1	1
rs17770343	17	43970154	T	C	0.2396	0.999857	0.851396	rs56072903	12	MAPT-AS1	0	ncRNA_intronic	11.08	6	5	14	1	1	1
rs145472926	17	43671522	C	T	0.2127	NA	0.849762	rs56072903	12	RP11-707O23.5	6712	intergenic	11.07	5	5	15	0	1	1
rs62055464	17	43941858	T	G	0.2396	NA	0.851396	rs56072903	12	MAPT-AS1	0	ncRNA_intronic	11.07	5	5	14	0	1	1
rs66826569	5	168972704	G	T	0.1829	0.0817562	0.10878	rs145315307	4	RNU6-477P	6748	intergenic	11.06	6	5	15	0	1	1
rs1491098	9	109341888	G	A	0.01292	NA	0.0554351	rs2493639	7	RP11-308N19.1	0	ncRNA_intronic	11.06	5	5	15	0	0	1
rs11617295	13	49975009	C	G	0.17	NA	0.0631633	rs2596242	10	CAB39L	0	intronic	11.05	5	1	15	1	1	1
rs564681262	17	43798787	T	G	0.2913	NA	0.635423	rs56072903	12	CRHR1:RP11-105N13.4	0:0	ncRNA_intronic	11.05	NA	5	14	1	1	1
rs76632685	17	43974477	A	T	0.2406	0.99987	0.848761	rs56072903	12	MAPT	0	intronic	11.05	4	1	13	1	1	1
rs539828	13	49498057	T	G	0.3201	0.0936874	0.392426	rs2596242	10	AL161421.1	6198	intergenic	11.04	NA	5	15	0	1	0
rs55947210	17	43808763	A	G	0.2396	NA	0.851396	rs56072903	12	CRHR1:RP11-105N13.4	0:0	ncRNA_intronic	11.04	5	9	9	1	1	1
rs201875571	17	47872750	CTT	C	0.01292	NA	0.334142	rs75432325	13	KAT7:RP11-613C6.4	0:0	ncRNA_exonic	11.04	NA	4	4	1	0	1
rs2316782	17	44010040	A	G	0.2396	0.999855	0.851396	rs56072903	12	MAPT	0	intronic	11.03	6	5	14	1	1	1
rs12534494	7	99629480	G	A	0.2724	0.999193	0.994986	rs12112428	6	ZKSCAN1	0	intronic	11.02	7	4	4	1	1	1
rs611820	1	78551307	C	T	0.2594	0.00653541	0.134121	rs12732514	1	GIPC2	0	intronic	11.01	7	5	15	1	1	1
rs2316765	17	43912454	T	C	0.2396	NA	0.851396	rs56072903	12	CRHR1	0	UTR3	11.01	4	5	15	1	1	1
rs10978550	9	109345993	T	C	0.2227	0.0417837	0.088359	rs7874665	7	RP11-308N19.1	0	ncRNA_intronic	10.99	5	5	15	0	0	1
rs973680	4	89828618	T	C	0.1859	0.00735008	0.0592951	rs2464520	2	FAM13A	0	intronic	10.98	NA	5	15	1	1	1
rs17817179	11	85525569	C	G	0.3151	0.0498837	0.156124	rs554536	9	SYTL2	3384	intergenic	10.97	5	5	15	1	1	1
rs71658797	1	77967507	T	A	0.08648	0.850095	0.0887453	rs12732514	1	AK5	0	intronic	10.96	5	4	15	1	1	1
rs55787105	17	43853109	G	A	0.2396	NA	0.851396	rs56072903	12	CRHR1:RP11-105N13.4	0:0	ncRNA_intronic	10.95	4	5	14	1	1	0
rs62056777	17	43970303	G	A	0.2396	0.999857	0.851396	rs56072903	12	MAPT-AS1	0	ncRNA_intronic	10.94	6	5	14	1	1	1
rs112305366	17	44337903	C	G	0.2296	NA	0.808373	rs56072903	12	RP11-259G18.3	0	ncRNA_exonic	10.93	4	1	1	0	1	1
rs199500	17	44863413	C	T	0.2734	NA	0.527232	rs56072903	12	WNT3	0	intronic	10.93	1f	5	14	1	1	1
rs2732615	17	44364056	T	C	0.2008	NA	0.821423	rs56072903	12	ARL17B	0	intronic	10.92	NA	5	15	1	1	1
rs8075717	17	43534322	T	C	0.5	NA	0.0849025	rs56072903	12	PLEKHM1:AC091132.1	0:0	ncRNA_intronic	10.91	7	4	5	1	1	1
rs113830390	17	44344552	C	T	0.2018	NA	0.814245	rs56072903	12	RP11-259G18.1	0	ncRNA_exonic	10.91	4	1	1	1	1	1
rs613973	11	85460909	C	G	0.3181	NA	0.241818	rs554536	9	SYTL2	0	intronic	10.9	5	2	15	1	1	1
rs1230096	17	43476527	A	T	0.3082	0.773108	0.117538	rs56072903	12	ARHGAP27	0	intronic	10.9	1f	4	5	1	1	1
rs71641332	1	78742793	G	A	0.1272	0.00567769	0.091077	rs12732514	1	RP11-183M13.1	0	ncRNA_intronic	10.89	4	5	15	0	1	1
rs290191	11	85427641	T	C	0.3718	0.656848	0.255877	rs554536	9	SYTL2	0	UTR5	10.89	3a	1	15	1	1	1
rs17689116	17	43782558	T	C	0.2396	NA	0.851396	rs56072903	12	CRHR1:RP11-105N13.4	0:0	ncRNA_intronic	10.89	6	5	14	1	1	1
rs57549298	11	85281256	T	C	0.1839	0.209689	0.125838	rs554536	9	DLG2	0	intronic	10.88	6	5	15	1	1	1
rs542352356	17	44197775	G	GCA	0.2406	NA	0.846392	rs56072903	12	KANSL1	0	intronic	10.88	NA	2	5	1	1	1
rs570571928	17	44346039	A	G	0.2117	NA	0.855914	rs56072903	12	RP11-259G18.1	0	ncRNA_exonic	10.87	NA	1	15	1	1	1
rs686716	1	78547668	T	G	0.2624	0.00694026	0.127587	rs12732514	1	GIPC2	0	intronic	10.86	NA	2	15	1	1	1
rs2902662	17	43806925	G	A	0.2396	NA	0.851396	rs56072903	12	CRHR1:RP11-105N13.4	0:0	ncRNA_intronic	10.85	NA	7	14	1	1	1
rs11245973	11	1128415	A	C	0.1988	0.0505315	0.123381	rs7480563	8	MUC5AC	23164	intergenic	10.84	6	5	9	0	0	0
rs149716453	7	99507660	ATTT	A	0.05765	NA	0.0638391	rs12112428	6	TRIM4	0	intronic	10.83	NA	4	5	1	1	1
rs1230083	17	43500837	G	A	0.499	0.00668351	0.0858811	rs56072903	12	ARHGAP27	0	intronic	10.83	5	1	15	1	1	1
rs200985531	11	1271489	C	T	0.02485	NA	0.0623395	rs12280761	8	MUC5B	0	exonic	10.81	5	5	15	1	0	1
rs74745782	11	85288658	C	G	0.03877	0.0167512	0.0663037	rs554536	9	DLG2	0	intronic	10.81	7	5	15	1	1	1
rs77875796	17	44051612	A	G	0.2406	0.999768	0.846392	rs56072903	12	MAPT	0	UTR5	10.81	4	2	15	1	1	1
rs7700961	5	168595437	C	T	0.2406	0.0835091	0.0623237	rs79508398	4	SLIT3	0	intronic	10.8	5	5	15	1	0	0
rs10978623	9	109519217	C	A	0.4016	0.470254	0.199886	rs2493639	7	RP11-308N19.5	34005	intergenic	10.8	6	5	15	0	1	1
rs62063292	17	44043636	C	T	0.2406	0.99985	0.846392	rs56072903	12	MAPT	0	intronic	10.8	6	2	14	1	1	1
rs561951897	17	44273653	T	G	0.1948	NA	0.781448	rs56072903	12	KANSL1:KANSL1-AS1	0:0	ncRNA_exonic	10.8	NA	2	5	1	1	1
rs72825054	6	7538279	G	C	0.1034	0.0122788	0.0663555	rs2076295	5	RP3-512B11.3	2404	intergenic	10.79	4	5	14	1	1	1
rs77612288	7	99966862	G	C	0.02286	0.0205053	0.0625132	rs12112428	6	PILRA	0	intronic	10.79	6	2	5	1	1	1
rs1724428	17	43662028	G	A	0.496	NA	0.183214	rs56072903	12	DND1P1	1208	intergenic	10.79	NA	1	1	0	1	1
rs573405751	17	43663780	C	G	0.2207	NA	0.743211	rs56072903	12	DND1P1	0	ncRNA_exonic	10.79	NA	1	1	0	1	1
rs4646475	7	99462906	GT	G	0.4573	NA	0.0570685	rs12112428	6	CYP3A43	0	intronic	10.78	NA	4	15	1	1	1
rs138676762	17	43552106	T	C	0.4732	NA	0.101695	rs56072903	12	PLEKHM1	0	intronic	10.78	7	4	5	1	1	1
rs36039990	17	44352639	G	A	0.2416	0.999674	0.839059	rs56072903	12	ARL17B	0	UTR3	10.78	NA	5	15	1	1	1
rs6899532	6	7543433	G	C	0.09841	0.030509	0.088567	rs2076295	5	DSP	0	intronic	10.77	2b	1	1	1	1	1
rs557776506	11	1281424	G	A	0.03579	NA	0.123503	rs12280761	8	MUC5B	0	intronic	10.77	NA	5	15	1	0	1
rs145490652	11	1399645	A	G	0.09642	0.010404	0.316994	rs12280761	8	BRSK2	11483	intergenic	10.77	7	5	15	0	1	1
rs150514510	17	44142231	T	TA	0.2406	NA	0.846392	rs56072903	12	KANSL1	0	intronic	10.77	NA	4	4	1	1	1
rs528462017	17	44361007	T	G	0.2207	NA	0.843266	rs56072903	12	ARL17B	0	intronic	10.77	NA	5	15	1	1	1
rs17631303	17	43516402	A	G	0.1938	NA	0.566268	rs56072903	12	PLEKHM1	0	intronic	10.76	1d	3	4	1	1	1
rs564688345	17	44254686	T	TAATGCACAGGAAAA	0.2406	NA	0.846392	rs56072903	12	KANSL1	0	intronic	10.75	NA	5	5	1	1	1
rs540742	1	78585086	T	C	0.2266	0.0420299	0.181975	rs12732514	1	GIPC2	0	exonic	10.74	5	4	15	1	1	1
rs34832355	11	85187403	GC	G	0.1213	NA	0.080246	rs554536	9	DLG2	0	intronic	10.74	NA	5	15	1	1	0
rs7925739	11	85280558	T	C	0.1839	0.191574	0.125838	rs554536	9	DLG2	0	intronic	10.74	7	5	15	1	1	1
rs17334923	17	43827244	C	T	0.2396	NA	0.851396	rs56072903	12	CRHR1:RP11-105N13.4	0:0	ncRNA_intronic	10.74	5	5	14	1	1	1
rs572760195	17	44296251	T	C	0.2406	NA	0.846392	rs56072903	12	KANSL1	0	intronic	10.74	NA	4	5	1	1	1
rs641393	11	85436352	G	A	0.3718	0.788546	0.26016	rs554536	9	SYTL2	0	exonic	10.73	6	4	15	1	1	1
rs11021818	11	1334790	T	C	0.08052	0.0309754	0.3321	rs12280761	8	TOLLIP-AS1	2852	intergenic	10.71	6	5	15	1	1	1
rs1918788	17	44267617	A	G	0.2435	0.999876	0.838942	rs56072903	12	KANSL1	0	intronic	10.7	NA	1	2	1	1	1
rs2942185	17	44338422	G	A	0.2097	NA	0.85582	rs56072903	12	RP11-259G18.3	449	upstream	10.7	NA	5	5	0	1	1
rs372810927	17	44066868	C	A	0.2406	0.999796	0.846392	rs56072903	12	MAPT	0	intronic	10.69	6	4	15	1	1	1
rs78052495	17	43768347	C	T	0.2396	NA	0.851396	rs56072903	12	CRHR1:RP11-105N13.4	0:0	ncRNA_intronic	10.67	NA	7	13	1	1	1
7:99686873:G:T	7	99686873	G	T	0.2624	NA	0.115427	rs12112428	6	COPS6	0	intronic	10.66	4	1	1	1	1	1
rs241032	17	43734145	T	C	0.2396	NA	0.851396	rs56072903	12	CRHR1:RP11-105N13.4	0:0	ncRNA_intronic	10.66	NA	5	14	1	1	1
rs1635287	17	43763840	C	T	0.1799	NA	0.0739942	rs56072903	12	CRHR1:RP11-105N13.4	0:0	ncRNA_intronic	10.66	NA	2	14	1	1	1
rs17576165	17	44159849	T	C	0.2406	NA	0.846392	rs56072903	12	KANSL1	0	exonic	10.66	5	3	5	1	1	1
rs1907441	9	109375285	G	A	0.3847	0.057182	0.0919506	rs7874665	7	RP11-308N19.3	2073	intergenic	10.65	6	5	15	0	1	1
rs241036	17	43731719	A	C	0.2396	NA	0.851396	rs56072903	12	CRHR1:RP11-105N13.4	0:0	ncRNA_intronic	10.65	NA	5	14	1	1	1
rs17575556	17	44135827	G	A	0.2416	0.999868	0.841422	rs56072903	12	KANSL1	0	intronic	10.65	1f	4	5	1	1	1
rs530576715	17	44363885	G	T	0.2137	NA	0.856439	rs56072903	12	ARL17B	0	intronic	10.65	NA	5	15	1	1	1
rs2943496	11	1265936	T	C	0.03181	0.751638	0.521423	rs149574814	8	MUC5B:RP11-532E4.2	0:0	exonic	10.64	5	5	15	1	1	1
rs201723698	1	78628798	T	C	0.3479	0.133554	0.330119	rs12732514	1	RNFT1P2	7366	intergenic	10.63	7	5	15	0	1	1
rs9535136	13	49620653	A	G	0.3012	0.0131045	0.351022	rs2596242	10	FNDC3A:RAD17P2	0:0	ncRNA_exonic	10.63	5	5	15	1	1	0
rs111948143	17	43689684	C	G	0.2227	NA	0.834881	rs56072903	12	RPS26P8	3334	intergenic	10.63	7	14	15	1	1	1
rs2822961	21	16224808	C	T	0.3748	0.0147295	0.235545	rs73346207	15	AF127936.7	0	ncRNA_intronic	10.63	6	5	15	0	0	1
rs17688434	17	43772540	G	A	0.2396	NA	0.851396	rs56072903	12	CRHR1:RP11-105N13.4	0:0	ncRNA_intronic	10.62	6	13	14	1	1	1
rs62063280	17	44037299	G	C	0.2396	0.999868	0.851396	rs56072903	12	MAPT	0	intronic	10.62	7	5	14	1	1	1
rs2469937	17	44336976	T	C	0.2058	NA	0.827719	rs56072903	12	RP11-259G18.3	0	ncRNA_exonic	10.62	NA	1	15	0	1	1
rs75614656	4	90083604	G	A	0.09642	0.0836494	0.250949	rs2464520	2	RNU6-907P	31499	intergenic	10.61	7	5	15	0	1	1
rs12807071	11	85317186	A	C	0.09642	0.688548	0.113003	rs554536	9	DLG2	0	intronic	10.61	7	5	15	1	1	1
rs75140822	5	168499324	T	A	0.03678	0.124463	0.0861045	rs79508398	4	SLIT3	0	intronic	10.6	3a	2	15	1	0	1
rs4743014	9	109350032	T	C	0.3867	0.027566	0.0891363	rs7874665	7	RP11-308N19.1:RP11-540H22.2	0:0	ncRNA_intronic	10.58	5	5	15	0	1	1
rs4258502	13	49563700	G	A	0.4523	0.0247942	0.135239	rs2596242	10	FNDC3A	0	intronic	10.58	7	4	15	1	1	1
rs62056783	17	43974549	G	C	0.2396	0.99987	0.851396	rs56072903	12	MAPT	0	intronic	10.58	4	1	13	1	1	1
rs573087564	17	44256655	G	A	0.2048	NA	0.835238	rs56072903	12	KANSL1	0	intronic	10.58	NA	2	7	1	1	1
rs2732678	17	44341934	G	A	0.2922	NA	0.366674	rs56072903	12	RP11-259G18.1	2468	intergenic	10.57	NA	2	7	0	1	1
rs578324	11	85461609	T	C	0.3181	0.542331	0.241818	rs554536	9	SYTL2	0	intronic	10.56	5	2	15	1	1	1
rs17572248	17	44049867	A	G	0.2406	0.999841	0.846392	rs56072903	12	MAPT	0	intronic	10.55	1f	4	15	1	1	1
rs201532622	11	1270361	C	T	0.03579	NA	0.123503	rs12280761	8	MUC5B:RP11-532E4.2	0:0	exonic	10.54	5	5	15	1	0	1
rs55642947	17	43510187	G	C	0.1938	0.997296	0.566268	rs56072903	12	ARHGAP27	0	UTR5	10.52	4	1	1	1	1	1
rs17571857	17	44035706	A	G	0.2396	0.999871	0.851396	rs56072903	12	MAPT	0	intronic	10.51	1f	5	14	1	1	1
rs766776	13	49505818	A	G	0.4503	0.0877206	0.479476	rs2596242	10	AL161421.1	1469	intergenic	10.5	5	5	15	0	1	0
rs2696601	17	44216158	T	C	0.2406	0.999791	0.846392	rs56072903	12	KANSL1	0	intronic	10.5	NA	2	7	1	1	1
rs4650471	1	78638977	G	A	0.1481	0.0304127	0.1115	rs12732514	1	RNFT1P2	2055	intergenic	10.49	7	5	15	0	1	1
rs62055465	17	43942046	T	A	0.2396	NA	0.851396	rs56072903	12	MAPT-AS1	0	ncRNA_intronic	10.49	5	5	14	0	1	1
rs62064647	17	43500621	G	A	0.1958	0.994461	0.556403	rs56072903	12	ARHGAP27	0	intronic	10.48	6	1	15	1	1	1
rs2696644	17	43651767	A	G	0.496	NA	0.172263	rs56072903	12	RP11-798G7.6	11170	intergenic	10.48	5	2	15	0	1	1
rs17762954	17	43899786	C	T	0.2396	NA	0.851396	rs56072903	12	CRHR1	0	intronic	10.48	1f	5	15	1	1	0
rs640124	1	78633572	G	A	0.3817	0.258207	0.396435	rs12732514	1	RNFT1P2	2592	intergenic	10.47	5	5	15	0	1	1
rs62482167	7	99795215	C	G	0.17	0.533856	0.374858	rs12112428	6	STAG3	0	intronic	10.46	5	5	15	1	1	1
rs73184603	13	49453685	C	G	0.4215	0.0338595	0.103587	rs2596242	10	AL161421.1	50570	intergenic	10.46	5	5	15	0	1	1
rs2684631	17	43510650	A	G	0.3062	0.63002	0.122018	rs56072903	12	ARHGAP27	0	UTR5	10.46	4	2	5	1	1	1
rs554066317	17	44096664	AG	A	0.1461	NA	0.0667215	rs56072903	12	MAPT	0	intronic	10.46	NA	4	5	1	1	1
rs62063675	17	44126575	C	T	0.2416	0.994984	0.841422	rs56072903	12	KANSL1	0	intronic	10.45	7	4	4	1	1	1
rs17574361	17	44108202	A	G	0.2406	0.999865	0.846392	rs56072903	12	KANSL1	0	UTR3	10.44	1f	3	4	1	1	1
rs574949827	17	44231827	T	C	0.2117	NA	0.870351	rs56072903	12	KANSL1	0	intronic	10.44	NA	2	7	1	1	1
rs535416854	17	44350460	A	G	0.2008	NA	0.821423	rs56072903	12	ARL17B	1689	intergenic	10.44	NA	5	15	1	1	1
rs62073257	17	44412076	A	G	0.2256	NA	0.785242	rs56072903	12	ARL17B:LRRC37A	0:0	UTR3	10.44	6	5	15	1	1	0
rs372745970	17	44322577	G	C	0.2256	NA	0.785242	rs56072903	12	RP11-259G18.2	166	downstream	10.43	5	5	15	0	1	1
rs389217	17	43717131	C	T	0.2396	0.999725	0.851396	rs56072903	12	CRHR1-IT1:CRHR1:RP11-105N13.4	0:0:0	ncRNA_intronic	10.42	NA	4	5	1	1	1
rs186531607	7	100162157	T	G	0.03082	0.020893	0.0703728	rs12112428	6	AGFG2	0	intronic	10.41	3a	4	5	1	1	1
rs2077606	17	43529293	G	A	0.1938	NA	0.566268	rs56072903	12	PLEKHM1	0	intronic	10.41	1f	4	5	1	1	1
rs62070944	17	44304298	T	A	0.2406	NA	0.846392	rs56072903	12	KANSL1	1564	intergenic	10.41	6	5	15	1	1	1
rs17575822	17	44144345	A	G	0.2406	0.999855	0.846392	rs56072903	12	KANSL1	0	intronic	10.4	6	3	4	1	1	1
rs956329	17	44251230	T	C	0.2406	0.999878	0.846392	rs56072903	12	KANSL1	0	intronic	10.4	NA	4	5	1	1	1
rs199520	17	44853872	A	G	0.2575	NA	0.583298	rs56072903	12	WNT3	0	intronic	10.4	1f	5	14	1	1	1
rs71075791	1	78629104	TA	T	0.3439	NA	0.338946	rs12732514	1	RNFT1P2	7060	intergenic	10.39	NA	5	15	0	1	1
rs7479605	11	1120324	T	C	0.1083	NA	0.137353	rs12802931	8	MUC2	15904	intergenic	10.39	NA	5	15	0	1	0
rs113242154	17	44053307	T	TAG	0.2406	NA	0.846392	rs56072903	12	MAPT	0	UTR5	10.39	NA	4	15	1	1	1
rs550434352	17	43670754	G	A	0.2545	NA	0.801946	rs56072903	12	DND1P1	6458	intergenic	10.38	NA	4	15	0	1	1
rs62054397	17	43811792	C	T	0.2396	NA	0.851396	rs56072903	12	CRHR1:RP11-105N13.4:RP11-293E1.1	0:0:0	ncRNA_exonic	10.38	5	5	14	1	1	1
rs62056785	17	43975263	T	C	0.2396	0.99987	0.851396	rs56072903	12	MAPT	0	intronic	10.38	2b	1	13	1	1	1
rs68038211	7	99651367	C	G	0.329	0.620243	0.175516	rs12112428	6	ZSCAN21	0	intronic	10.37	7	4	5	1	1	1
rs9324162	1	77954804	A	G	0.167	0.503207	0.0665062	rs12732514	1	AK5	0	intronic	10.36	5	4	15	1	1	1
rs10282706	7	99217424	G	A	0.05964	0.00965786	0.0715414	rs12112428	6	ZSCAN25	0	exonic	10.36	7	3	4	1	1	1
rs111739681	17	43898459	C	T	0.2396	NA	0.851396	rs56072903	12	CRHR1	0	intronic	10.35	5	5	15	1	1	0
rs534115641	17	43667537	C	T	0.2117	NA	0.856217	rs56072903	12	DND1P1	3241	intergenic	10.33	NA	5	15	0	1	1
rs372201652	1	78527325	C	T	0.34	NA	0.534922	rs12732514	1	GIPC2	0	intronic	10.32	5	5	15	1	1	1
rs143643701	11	85322847	T	G	0.0825	0.0261783	0.0506841	rs554536	9	DLG2	0	intronic	10.32	5	5	15	1	1	1
rs62056807	17	43984253	G	C	0.2396	0.99987	0.851396	rs56072903	12	MAPT	0	intronic	10.32	5	2	14	1	1	1
rs2732613	17	44364829	A	C	0.2435	0.990043	0.834011	rs56072903	12	ARL17B	0	intronic	10.32	NA	5	15	1	1	1
rs56020833	17	43509778	C	T	0.1938	0.997112	0.566268	rs56072903	12	ARHGAP27	0	intronic	10.31	2b	1	1	1	1	1
rs17571718	17	44032768	T	C	0.2396	0.999878	0.851396	rs56072903	12	MAPT	0	intronic	10.31	1f	5	14	1	1	1
rs6603950	1	77938087	A	G	0.4742	NA	0.0820349	rs12732514	1	AK5	0	intronic	10.3	4	4	15	1	1	1
rs377112142	17	43663455	C	CT	0.2644	NA	0.744114	rs56072903	12	DND1P1	0	ncRNA_exonic	10.3	NA	1	1	0	1	1
rs393675	17	43723605	T	C	0.2396	0.999726	0.851396	rs56072903	12	CRHR1-IT1:CRHR1:RP11-105N13.4	0:0:0	ncRNA_exonic	10.3	NA	5	15	1	1	1
rs62055539	17	43961044	A	G	0.2396	NA	0.851396	rs56072903	12	MAPT-AS1	0	ncRNA_intronic	10.28	5	7	14	0	1	1
rs2668692	17	44293020	G	A	0.2425	NA	0.841329	rs56072903	12	KANSL1	0	intronic	10.28	NA	4	5	1	1	1
rs4743006	9	109329296	T	C	0.3091	0.0291178	0.0834252	rs7874665	7	RP11-308N19.1	0	ncRNA_intronic	10.27	7	9	15	0	0	1
rs62062283	17	44095055	C	A	0.2406	0.994723	0.846392	rs56072903	12	MAPT	0	intronic	10.27	6	5	15	1	1	1
rs75686108	17	44022376	C	T	0.2396	NA	0.851396	rs56072903	12	MAPT	0	intronic	10.26	NA	4	14	1	1	1
rs62062321	17	44111109	A	G	0.2406	0.999867	0.846392	rs56072903	12	KANSL1	0	intronic	10.26	3a	4	4	1	1	1
rs2532235	17	44272000	G	A	0.2406	0.999892	0.846392	rs56072903	12	KANSL1:KANSL1-AS1	0:0	ncRNA_intronic	10.25	NA	1	2	1	1	1
rs11603634	11	1136478	A	G	0.4831	NA	0.211195	rs7480563	8	MUC5AC	15101	intergenic	10.24	5	5	9	0	0	0
rs143942024	17	43926458	C	T	0.01789	NA	0.0545377	rs56072903	12	MAPT-AS1	0	ncRNA_intronic	10.24	2b	5	14	1	1	1
rs17574604	17	44111613	A	G	0.2406	0.999867	0.846392	rs56072903	12	KANSL1	0	exonic	10.24	6	4	4	1	1	1
rs528139864	17	44276479	T	G	0.1978	NA	0.801238	rs56072903	12	KANSL1	0	intronic	10.24	NA	2	5	1	1	1
rs145281367	17	44736722	C	CCCTT	0.2505	NA	0.664816	rs56072903	12	NSF	0	intronic	10.24	NA	15	15	1	1	0
rs1016835	6	7576527	G	A	0.1988	0.402887	0.106041	rs2076295	5	DSP	0	exonic	10.23	7	4	14	1	1	1
rs56280222	17	43803788	T	C	0.2396	NA	0.851396	rs56072903	12	CRHR1:RP11-105N13.4	0:0	ncRNA_intronic	10.23	5	9	14	1	1	1
rs2732630	17	44289150	A	C	0.2445	0.999811	0.836648	rs56072903	12	KANSL1	0	intronic	10.23	1f	4	5	1	1	1
rs2950694	17	44348298	A	G	0.2008	NA	0.821423	rs56072903	12	RP11-259G18.1	2237	intergenic	10.23	NA	5	15	1	1	1
rs548109274	17	44344222	C	G	0.2087	NA	0.836254	rs56072903	12	RP11-259G18.1	180	upstream	10.22	NA	1	1	1	1	1
rs578102530	17	44364335	G	A	0.171	NA	0.648841	rs56072903	12	ARL17B	0	intronic	10.22	NA	1	15	1	1	1
rs582048	1	78671975	C	A	0.2147	0.044866	0.172901	rs12732514	1	RP11-183M13.1	23307	intergenic	10.2	7	9	15	0	1	1
rs534580821	17	43724247	T	TA	0.2396	NA	0.851396	rs56072903	12	CRHR1-IT1:CRHR1:RP11-105N13.4	0:0:0	ncRNA_exonic	10.2	NA	5	15	1	1	1
rs80346216	17	43974476	G	T	0.2406	NA	0.848761	rs56072903	12	MAPT	0	intronic	10.2	NA	1	13	1	1	1
rs17585608	17	44243979	C	T	0.2406	0.999735	0.846392	rs56072903	12	KANSL1	0	intronic	10.2	NA	2	5	1	1	1
rs7788746	7	99612405	G	T	0.3429	0.00931577	0.162894	rs12112428	6	ZKSCAN1	798	upstream	10.19	7	1	5	1	1	1
rs9904865	17	44908263	C	T	0.3728	0.23173	0.103157	rs56072903	12	WNT3	0	intergenic	10.19	5	5	14	1	1	0
rs12802931	11	1236164	A	G	0.1819	0.999998	1	rs12802931	8	MUC5B	8131	intergenic	10.18	7	5	15	1	1	1
rs290200	11	85421392	A	G	0.3429	0.486807	0.251336	rs554536	9	SYTL2	0	intronic	10.18	NA	4	15	1	1	1
rs4944538	11	85518123	T	C	0.3469	0.26588	0.209257	rs554536	9	SYTL2	0	intronic	10.18	2b	5	15	1	1	1
rs2897689	13	49774553	C	T	0.33	0.0130765	0.306225	rs2596242	10	FNDC3A	0	intronic	10.18	6	4	5	1	1	1
rs113347741	17	43973408	C	T	0.2396	0.999869	0.851396	rs56072903	12	MAPT	0	intronic	10.18	4	1	11	1	1	1
rs7211603	17	47857422	A	G	0.2266	0.0441044	0.113609	rs75432325	13	FAM117A	0	intronic	10.18	1f	5	15	1	1	1
rs4942800	13	49648946	T	C	0.3032	0.0146119	0.346291	rs2596242	10	FNDC3A	0	intronic	10.15	5	5	5	1	1	1
rs62055558	17	43966955	A	G	0.2396	NA	0.851396	rs56072903	12	MAPT-AS1	0	ncRNA_intronic	10.15	2b	13	14	1	1	1
rs78590209	17	44098862	A	G	0.2386	0.999905	0.833494	rs56072903	12	MAPT	0	intronic	10.15	NA	4	5	1	1	1
rs2532259	17	44253364	G	A	0.2416	0.999878	0.843811	rs56072903	12	KANSL1	0	intronic	10.15	NA	4	5	1	1	1
rs2668691	17	44293546	C	T	0.1998	NA	0.814651	rs56072903	12	KANSL1	0	intronic	10.14	NA	4	5	1	1	1
rs1534310	7	99699169	A	T	0.2753	0.00754593	0.0953533	rs12112428	6	MCM7	0	UTR5	10.13	2b	1	1	1	1	1
rs519429	11	85008105	T	C	0.09841	0.0364223	0.0700227	rs554536	9	DLG2	0	intronic	10.13	7	5	15	1	1	0
rs10459926	17	44241530	T	A	0.1441	NA	0.0659864	rs56072903	12	KANSL1	0	intronic	10.13	5	2	5	1	1	1
rs566629636	17	43912267	T	TG	0.2386	NA	0.844925	rs56072903	12	CRHR1	0	UTR3	10.12	NA	5	15	1	1	1
rs1724390	17	43663247	C	A	0.2435	NA	0.831582	rs56072903	12	DND1P1	0	ncRNA_exonic	10.11	4	1	1	0	1	1
rs56257094	17	44201667	G	A	0.2406	0.999836	0.846392	rs56072903	12	KANSL1	0	intronic	10.11	5	4	5	1	1	1
rs669915	17	43724245	G	A	0.2396	NA	0.851396	rs56072903	12	CRHR1-IT1:CRHR1:RP11-105N13.4	0:0:0	ncRNA_exonic	10.09	5	5	15	1	1	1
rs62641967	17	44047216	T	G	0.2406	NA	0.846392	rs56072903	12	MAPT	0	intronic	10.09	6	4	14	1	1	1
rs1581919	1	78792089	G	A	0.2177	0.058649	0.0735556	rs12732514	1	RP11-183M13.1:PTGFR	0:0	ncRNA_intronic	10.08	NA	13	15	1	1	1
rs2806167	6	7543783	T	G	0.3757	0.153623	0.129156	rs2076295	5	DSP	0	intronic	10.08	NA	1	1	1	1	1
rs41411848	11	1081074	T	C	0.2207	0.0232475	0.134872	rs7480563	8	MUC2	0	exonic	10.08	5	4	15	1	1	0
rs650036	11	85465395	A	G	0.3171	0.418787	0.237626	rs554536	9	SYTL2	0	intronic	10.08	6	5	15	1	1	1
rs66475798	17	44350296	ACC	A	0.2008	NA	0.821423	rs56072903	12	ARL17B	1853	intergenic	10.08	NA	5	15	1	1	1
rs4942789	13	49454522	T	G	0.4215	0.0654201	0.103587	rs2596242	10	AL161421.1	49733	intergenic	10.07	6	5	15	0	1	1
rs372780926	17	44337276	G	A	0.09145	NA	0.0832533	rs56072903	12	RP11-259G18.3	0	ncRNA_exonic	10.07	4	1	1	0	1	1
rs55916452	4	89808205	T	C	0.4622	0.00839584	0.239441	rs2464520	2	FAM13A	0	intronic	10.06	6	5	15	1	1	1
rs62485010	7	99676346	C	T	0.17	0.915775	0.465554	rs12112428	6	ZNF3	0	UTR5	10.05	5	2	4	1	1	1
rs142469598	9	109320279	C	CCTGGGAGAAGCTGCATCCCCAGCG	0.2853	NA	0.056958	rs7874665	7	RP11-308N19.1	0	ncRNA_intronic	10.05	NA	7	15	0	0	1
rs393308	11	85135100	T	C	0.1551	0.35399	0.101832	rs554536	9	DLG2	0	intronic	10.05	NA	7	15	1	1	1
rs533266694	17	43827156	GA	G	0.2396	NA	0.851396	rs56072903	12	CRHR1:RP11-105N13.4	0:0	ncRNA_intronic	10.05	NA	5	14	1	1	1
rs16940665	17	43907896	T	C	0.2396	NA	0.851396	rs56072903	12	CRHR1	0	exonic	10.05	1f	5	15	1	1	0
rs72836329	17	44161763	C	T	0.3588	0.11615	0.150973	rs56072903	12	KANSL1	0	intronic	10.05	6	4	5	1	1	1
rs62061770	17	44169377	G	C	0.2406	0.999865	0.846392	rs56072903	12	KANSL1	0	intronic	10.05	7	4	5	1	1	1
rs59711768	5	168908737	A	G	0.2157	0.052204	0.069529	rs145315307	4	RNU6-477P	70715	intergenic	10.04	5	5	15	0	1	1
rs61777140	1	78236891	G	A	0.2734	0.145937	0.0790054	rs12732514	1	RP4-706L14.2	2658	intergenic	10.03	7	5	15	1	1	1
rs2696645	17	43651770	G	A	0.496	NA	0.172263	rs56072903	12	RP11-798G7.6	11173	intergenic	10.03	5	2	15	0	1	1
rs17649138	17	43808067	G	A	0.2396	NA	0.851396	rs56072903	12	CRHR1:RP11-105N13.4	0:0	ncRNA_intronic	10.02	6	9	9	1	1	1
rs199527	17	44843667	A	G	0.2575	NA	0.583298	rs56072903	12	WNT3	0	intronic	10.02	5	4	5	1	1	1
rs169201	17	44790203	A	G	0.2247	0.999271	0.779083	rs56072903	12	NSF	0	intronic	10.01	6	4	5	1	1	0
rs4620335	9	109538372	T	A	0.1392	0.0264809	0.0902643	rs7874665	7	RP11-308N19.5	53160	intergenic	9.997	4	5	15	0	0	1
rs569675662	17	44288114	TA	T	0.2416	NA	0.843811	rs56072903	12	KANSL1	0	intronic	9.991	NA	4	5	1	1	1
rs56148603	6	7556063	C	T	0.03479	0.17671	0.0570026	rs2076295	5	DSP	0	intronic	9.989	5	4	14	1	1	1
rs581926	1	78644935	T	C	0.3628	0.206575	0.37297	rs12732514	1	RNFT1P2	8013	intergenic	9.987	NA	5	15	0	1	1
rs118112762	13	49645703	A	G	0.03976	0.00540126	0.0955836	rs2596242	10	FNDC3A	0	intronic	9.986	5	5	5	1	1	1
rs62056866	17	43771493	G	A	0.2396	NA	0.851396	rs56072903	12	CRHR1:RP11-105N13.4	0:0	ncRNA_intronic	9.986	7	13	14	1	1	1
rs57830676	7	99281363	C	T	0.04871	0.00875309	0.0752072	rs12112428	6	CYP3A5	3741	intergenic	9.984	5	1	15	1	1	1
rs149439226	11	1141473	GTGTT	G	0.1918	NA	0.138657	rs7480563	8	MUC5AC	10106	intergenic	9.982	NA	5	15	0	0	1
rs62055540	17	43961142	T	C	0.2396	NA	0.851396	rs56072903	12	MAPT-AS1	0	ncRNA_intronic	9.975	5	7	14	0	1	1
rs529898785	17	44357777	C	T	0.2386	NA	0.847413	rs56072903	12	ARL17B	0	intronic	9.97	NA	5	15	1	1	1
rs1859690	7	99227172	A	G	0.05467	0.0125368	0.0752113	rs12112428	6	ZSCAN25	0	exonic	9.955	4	4	4	1	1	1
rs80335384	17	43398618	G	A	0.04274	NA	0.0660245	rs56072903	12	MAP3K14	4203	intergenic	9.95	4	2	7	0	1	1
rs62056862	17	43770525	C	T	0.2396	NA	0.851396	rs56072903	12	CRHR1:RP11-105N13.4	0:0	ncRNA_intronic	9.948	7	13	14	1	1	1
rs78358711	17	44296230	T	A	0.2416	NA	0.832452	rs56072903	12	KANSL1	0	intronic	9.94	4	4	5	1	1	1
rs12421917	11	1253401	C	G	0.3767	NA	0.0567534	rs72846374	8	MUC5B	0	intronic	9.926	5	5	15	1	1	1
rs62056780	17	43973652	C	T	0.2396	0.99987	0.851396	rs56072903	12	MAPT	0	intronic	9.924	3a	1	13	1	1	1
rs13129885	4	89927612	A	G	0.4513	0.64227	0.180497	rs2464520	2	FAM13A	0	intronic	9.912	6	4	15	1	1	1
rs144216645	17	44623789	C	T	0.2714	NA	0.0727355	rs56072903	12	LRRC37A2:ARL17A	0:0	intronic	9.897	6	5	15	1	1	0
rs550631285	17	43803773	A	AG	0.2396	NA	0.851396	rs56072903	12	CRHR1:RP11-105N13.4	0:0	ncRNA_intronic	9.891	NA	9	14	1	1	1
rs9700606	1	78671073	A	T	0.3827	0.173317	0.39636	rs12732514	1	RP11-183M13.1	24209	intergenic	9.883	7	9	15	0	1	1
rs2869971	4	89920691	G	A	0.2048	0.188999	0.0528738	rs2464520	2	FAM13A	0	intronic	9.883	4	4	15	1	1	1
rs536204166	17	43849572	AT	A	0.2406	NA	0.846392	rs56072903	12	CRHR1:RP11-105N13.4	0:0	ncRNA_intronic	9.875	NA	5	14	1	1	0
rs17660865	17	44189408	T	C	0.2406	0.999822	0.846392	rs56072903	12	KANSL1	0	intronic	9.875	6	5	5	1	1	1
rs1721154	1	77700502	T	A	0.1243	0.0115102	0.0636744	rs12732514	1	PIGK	15386	intergenic	9.874	7	9	15	0	1	1
rs17557850	5	168972661	G	C	0.1829	0.0833617	0.10878	rs145315307	4	RNU6-477P	6791	intergenic	9.863	6	5	15	0	1	1
rs17743946	11	85392873	T	G	0.1481	0.035261	0.131996	rs554536	9	CREBZF	0	intronic	9.858	5	2	15	1	1	1
rs34419860	1	78536208	GAT	G	0.3449	NA	0.111939	rs12732514	1	GIPC2	0	intronic	9.854	NA	5	15	1	1	1
rs9468	17	44101563	T	C	0.2416	0.998115	0.841422	rs56072903	12	MAPT	0	UTR3	9.844	1f	4	5	1	1	1
rs2532257	17	44254494	T	C	0.2445	0.999875	0.825516	rs56072903	12	KANSL1	0	intronic	9.84	NA	4	5	1	1	1
rs74652075	17	44344926	A	G	0.2008	NA	0.821423	rs56072903	12	RP11-259G18.1	0	ncRNA_intronic	9.836	4	1	2	1	1	1
rs367849850	16	84035	GGGGAGCCTGGAAGCACAC	G	0.04672	NA	0.540758	rs62031425	11	Z84812.4:IL9RP3	0:0	ncRNA_exonic	9.831	NA	2	15	0	1	1
rs372645904	17	44652561	G	A	0.335	NA	0.108163	rs56072903	12	ARL17A	0	intronic	9.826	7	4	15	1	1	0
rs2351909	1	78630890	C	A	0.3439	0.192112	0.338946	rs12732514	1	RNFT1P2	5274	intergenic	9.822	6	5	15	0	1	1
rs528981932	17	44553088	A	C	0.2783	NA	0.498559	rs56072903	12	NSFP1	0	ncRNA_intronic	9.817	NA	5	15	0	1	0
rs1491121	9	109515422	T	A	0.2435	0.00530762	0.0846831	rs7874665	7	RP11-308N19.5	30210	intergenic	9.804	4	2	15	0	1	1
rs138255799	17	47957364	TTTGTTG	T	0.1958	NA	0.155044	rs75432325	13	RP11-304F15.4	7596	intergenic	9.804	NA	1	13	0	0	1
rs12409958	1	78314478	A	G	0.2922	0.840046	0.446957	rs12732514	1	FAM73A:NSRP1P1	0:0	ncRNA_exonic	9.792	5	5	5	1	1	1
rs199464	17	44538038	A	C	0.3459	NA	0.765364	rs56072903	12	NSFP1	0	ncRNA_intronic	9.787	6	5	15	0	1	0
rs531332855	17	44213547	AAAT	A	0.2127	NA	0.863723	rs56072903	12	KANSL1	0	intronic	9.785	NA	4	5	1	1	1
rs11022939	11	1358173	G	A	0.4851	0.688841	0.194404	rs12280761	8	TOLLIP-AS1	26235	intergenic	9.784	4	1	1	0	1	1
rs2738262	7	99372130	G	A	0.02783	0.0105021	0.0625213	rs12112428	6	CYP3A4	0	intronic	9.775	7	5	15	1	1	1
rs548703885	17	44001549	G	GC	0.2396	NA	0.851396	rs56072903	12	MAPT	0	intronic	9.769	NA	2	14	1	1	1
17:43503000:A:G	17	43503000	G	A	0.1938	NA	0.566268	rs56072903	12	ARHGAP27	0	intronic	9.76	4	1	1	1	1	1
rs5820770	17	47677367	CT	C	0.2237	NA	0.0751406	rs75432325	13	SPOP	0	UTR3	9.76	NA	4	4	1	0	1
rs71465016	11	84655649	A	ATT	0.4831	NA	0.165515	rs554536	9	DLG2:AP000857.3	0:0	ncRNA_intronic	9.758	NA	9	15	1	0	1
rs17650381	17	44013024	T	C	0.2396	0.999868	0.851396	rs56072903	12	MAPT	0	intronic	9.758	6	1	14	1	1	1
rs2055796	17	43952191	A	T	0.2396	NA	0.851396	rs56072903	12	MAPT-AS1	0	ncRNA_intronic	9.753	6	7	14	0	1	1
rs62056802	17	43980762	A	G	0.2396	0.999871	0.851396	rs56072903	12	MAPT	0	intronic	9.749	5	2	14	1	1	1
rs7225781	17	47601793	G	A	0.03877	0.115094	0.119337	rs75432325	13	RP5-1029K10.2	0	ncRNA_intronic	9.736	5	5	14	1	0	1
rs61138976	4	90068927	T	C	0.07853	0.0783073	0.296701	rs2464520	2	RNU6-907P	16822	intergenic	9.719	6	5	15	0	1	1
rs35951178	1	78582615	ACT	A	0.2256	NA	0.180886	rs12732514	1	GIPC2	0	intronic	9.717	NA	5	15	1	1	1
rs2696440	17	44274560	T	C	0.2416	0.99989	0.843811	rs56072903	12	KANSL1	0	intronic	9.714	NA	4	5	1	1	1
rs147172801	5	168966719	T	TTTG	0.1809	NA	0.110268	rs145315307	4	RNU6-477P	12733	intergenic	9.712	NA	5	15	0	0	1
rs545531578	11	1086658	T	G	0.1203	NA	0.0743424	rs7480563	8	MUC2	0	intronic	9.712	NA	5	15	1	0	0
rs541886938	17	43693538	G	T	0.2396	NA	0.851396	rs56072903	12	CRHR1-IT1	4155	intergenic	9.712	NA	14	15	1	1	1
rs142112646	4	90012932	T	C	0.01491	NA	0.0779244	rs2464520	2	FAM13A	0	NA	9.711	6	7	15	1	0	1
rs10898392	11	85164751	G	T	0.4443	0.838669	0.902868	rs554536	9	DLG2	0	intronic	9.708	7	5	15	1	1	0
rs139242337	7	99662746	C	CTT	0.2594	NA	0.11544	rs12112428	6	ZNF3	0	intronic	9.695	NA	4	4	1	1	1
rs200084449	1	78628800	C	T	0.3479	0.143621	0.330119	rs12732514	1	RNFT1P2	7364	intergenic	9.691	7	5	15	0	1	1
rs10493608	1	78695253	A	T	0.3539	0.0226636	0.19953	rs12732514	1	RP11-183M13.1	29	upstream	9.691	4	5	15	0	1	1
rs117629202	17	44344596	C	A	0.2018	NA	0.814782	rs56072903	12	RP11-259G18.1	0	ncRNA_exonic	9.691	4	1	1	1	1	1
rs7225002	17	44189067	A	G	0.4394	0.251174	0.340513	rs56072903	12	KANSL1	0	intronic	9.68	1f	5	5	1	1	1
rs56072903	17	44013966	T	C	0.2097	0.999979	1	rs56072903	12	MAPT	0	intronic	9.677	2b	2	14	1	1	1
rs73713594	7	99326498	A	G	0.0497	0.00690499	0.0711206	rs12112428	6	CYP3A7	0	intronic	9.676	4	5	15	1	1	1
rs12113906	7	99868412	T	C	0.1561	0.292122	0.273928	rs12112428	6	GATS:GATS	0:0	ncRNA_intronic	9.667	5	1	1	1	1	1
rs7321676	13	49526072	C	T	0.3638	0.805315	0.98762	rs2596242	10	AL161421.1	21723	intergenic	9.659	6	5	15	0	1	1
rs1517309	11	84977249	G	C	0.06759	0.0493432	0.0812185	rs554536	9	DLG2	0	intronic	9.654	7	5	15	1	1	0
rs538346651	17	43658673	GA	G	0.499	NA	0.225102	rs56072903	12	DND1P1	4563	intergenic	9.654	NA	3	5	0	1	1
rs4142065	13	49654240	T	G	0.3012	0.0125341	0.351022	rs2596242	10	FNDC3A	0	intronic	9.645	6	4	5	1	1	1
rs575822527	17	44353260	AT	A	0.2247	NA	0.799649	rs56072903	12	ARL17B	0	intronic	9.645	NA	5	15	1	1	1
rs60838923	11	85280651	A	C	0.0825	0.0371231	0.0506841	rs554536	9	DLG2	0	intronic	9.642	6	5	15	1	1	1
rs56864675	17	44307622	A	G	0.1431	0.0342878	0.0656313	rs56072903	12	KANSL1	4888	intergenic	9.625	6	5	15	1	1	1
rs2696660	17	44246211	A	G	0.2406	0.999738	0.846392	rs56072903	12	KANSL1	0	intronic	9.622	NA	4	5	1	1	1
rs2527890	7	99548855	G	C	0.4543	0.0562446	0.0516206	rs12112428	6	SNORA40	800	upstream	9.612	1f	5	14	0	1	1
rs3734586	6	7601720	C	T	0.17	0.0274742	0.0920182	rs2076295	5	SNRNP48	0	exonic	9.609	6	4	4	1	1	1
rs113885426	1	78795438	TAG	T	0.4682	NA	0.0523994	rs12732514	1	RP11-183M13.1:PTGFR	0:0	ncRNA_intronic	9.602	NA	7	15	1	1	1
rs1568949	17	43792975	G	A	0.2406	NA	0.846392	rs56072903	12	CRHR1:RP11-105N13.4	0:0	ncRNA_intronic	9.597	NA	5	14	1	1	1
rs62053951	17	43749168	G	C	0.2396	NA	0.851396	rs56072903	12	CRHR1:RP11-105N13.4	0:0	ncRNA_intronic	9.595	5	8	14	1	1	1
rs1122598	7	99699436	G	A	0.1909	0.370001	0.0832233	rs12112428	6	MCM7:AP4M1	0:0	UTR5	9.588	NA	1	1	1	1	1
rs529172	1	78612102	G	A	0.2097	0.114597	0.15544	rs12732514	1	GIPC2	7968	intergenic	9.587	NA	5	15	1	1	1
rs647912	11	85456703	T	C	0.3658	0.857381	0.269672	rs554536	9	SYTL2	0	exonic	9.584	NA	2	15	1	1	1
rs61783071	1	77821900	G	A	0.1312	0.0460135	0.0537298	rs12732514	1	AK5	0	intronic	9.579	5	5	15	1	1	1
rs73407465	11	1410280	T	A	0.03976	0.24994	0.10632	rs12280761	8	BRSK2	848	upstream	9.574	4	1	2	1	1	1
rs7764163	6	7544288	A	G	0.3767	0.140803	0.125991	rs2076295	5	DSP	0	intronic	9.572	2b	1	13	1	1	1
rs592622	11	84724933	C	T	0.3748	NA	0.196412	rs554536	9	DLG2	0	intronic	9.566	7	9	15	1	1	1
rs7807641	7	99756503	C	G	0.4414	0.0860897	0.227271	rs12112428	6	C7orf43	164	upstream:downstream	9.563	4	1	1	1	1	1
rs1467963	17	43978934	T	G	0.2396	0.99987	0.851396	rs56072903	12	MAPT	0	intronic	9.557	5	5	14	1	1	1
17:44143029:G:T	17	44143029	G	T	0.2406	NA	0.846392	rs56072903	12	KANSL1	0	intronic	9.557	5	4	4	1	1	1
rs62064665	17	44081527	T	C	0.2406	0.999861	0.846392	rs56072903	12	MAPT	0	intronic	9.554	4	2	15	1	1	1
rs528770545	17	44287390	A	G	0.2117	NA	0.870351	rs56072903	12	KANSL1	0	intronic	9.552	NA	4	5	1	1	1
rs201794355	4	89858204	A	AT	0.02087	NA	0.0743277	rs2464520	2	FAM13A	0	UTR3	9.549	NA	4	15	1	0	1
rs56329743	17	43931245	G	A	0.2396	NA	0.851396	rs56072903	12	MAPT-AS1	0	ncRNA_intronic	9.537	5	5	14	1	1	1
rs374952396	17	44753643	G	T	0.2734	0.553421	0.665653	rs56072903	12	NSF	0	intronic	9.53	7	15	15	1	1	0
rs1406072	17	44216322	C	A	0.1431	NA	0.0656313	rs56072903	12	KANSL1	0	intronic	9.529	NA	1	5	1	1	1
rs2140130	7	99395960	C	T	0.02783	0.0117029	0.0625213	rs12112428	6	CYP3A4	14071	intergenic	9.528	5	9	15	0	1	1
rs28403537	11	1161315	T	C	0.04175	0.999901	0.0817996	rs12802931	8	MUC5AC	0	exonic	9.525	5	1	15	1	1	1
rs77568881	17	44344970	T	C	0.2008	NA	0.821423	rs56072903	12	RP11-259G18.1	0	ncRNA_intronic	9.525	4	1	2	1	1	1
rs9568173	13	49816011	C	T	0.2833	0.0114717	0.184753	rs2596242	10	CDADC1	6035	intergenic	9.52	6	5	15	1	1	1
rs10866632	5	168649621	T	G	0.1262	0.0175559	0.137335	rs79508398	4	SLIT3	0	intronic	9.515	7	2	15	1	1	1
rs79742625	17	43657257	C	T	0.1938	NA	0.774937	rs56072903	12	DND1P1	5979	intergenic	9.513	4	2	5	0	1	1
rs1890850	1	78641967	G	A	0.2127	0.0173106	0.243776	rs12732514	1	RNFT1P2	5045	intergenic	9.497	7	5	15	0	1	1
rs12871418	13	49815701	T	C	0.2853	NA	0.18534	rs2596242	10	CDADC1	6345	intergenic	9.491	5	2	15	1	1	1
rs563682025	17	43661362	A	G	0.04076	NA	0.127646	rs56072903	12	DND1P1	1874	intergenic	9.485	NA	1	2	0	1	1
rs117995241	17	44344595	G	T	0.2018	NA	0.814782	rs56072903	12	RP11-259G18.1	0	ncRNA_exonic	9.477	4	1	1	1	1	1
rs4134903	7	99711040	G	A	0.2763	0.00772902	0.100262	rs12112428	6	TAF6	0	intronic	9.474	NA	4	4	1	1	1
rs62056795	17	43978041	C	T	0.2396	0.99987	0.851396	rs56072903	12	MAPT	0	intronic	9.474	5	2	13	1	1	1
rs2137715	4	90010460	A	C	0.4284	0.681945	0.201205	rs2464520	2	FAM13A	0	NA	9.464	NA	9	15	1	1	1
rs55831516	17	44148267	C	T	0.2416	0.999867	0.843811	rs56072903	12	KANSL1	0	intronic	9.451	5	4	5	1	1	1
rs2019822	17	43959918	T	A	0.2396	NA	0.851396	rs56072903	12	MAPT-AS1	0	ncRNA_intronic	9.449	6	9	14	0	1	1
rs60787297	11	1265786	C	T	0.3837	NA	0.0676814	rs72846374	8	MUC5B:RP11-532E4.2	0:0	exonic	9.445	5	5	15	1	1	1
rs4525537	17	43912723	T	C	0.2396	NA	0.851396	rs56072903	12	CRHR1	0	UTR3	9.437	4	5	15	1	1	1
rs66538606	1	77947730	G	A	0.1521	0.111114	0.0575028	rs12732514	1	AK5	0	intronic	9.43	7	5	15	1	1	1
rs56167560	17	43792411	A	G	0.2396	NA	0.851396	rs56072903	12	CRHR1:RP11-105N13.4	0:0	ncRNA_intronic	9.427	5	5	14	1	1	1
rs10751124	11	85143128	C	T	0.1581	0.383906	0.107489	rs554536	9	DLG2	0	intronic	9.423	7	7	15	1	1	1
rs76159289	17	44098861	G	T	0.2376	0.999895	0.824689	rs56072903	12	MAPT	0	intronic	9.416	NA	4	5	1	1	1
rs10066684	5	168637998	A	T	0.2157	0.0221888	0.0762393	rs79508398	4	SLIT3	0	intronic	9.401	7	5	15	1	1	0
rs79373603	11	1113687	G	A	0.1044	0.990303	0.137712	rs12802931	8	MUC2	9267	intergenic	9.397	5	1	15	1	1	1
rs62055751	17	43767538	A	G	0.2396	NA	0.851396	rs56072903	12	CRHR1:RP11-105N13.4	0:0	ncRNA_intronic	9.397	5	7	14	1	1	1
rs683097	1	78666990	T	G	0.2147	0.0430782	0.172901	rs12732514	1	RP11-183M13.1	28292	intergenic	9.38	NA	1	15	0	1	1
rs62056848	17	43992456	G	A	0.2396	0.999869	0.851396	rs56072903	12	MAPT	0	intronic	9.372	5	4	14	1	1	1
rs7540686	1	78542273	C	A	0.3996	0.0334066	0.15585	rs12732514	1	GIPC2	0	intronic	9.369	5	5	15	1	1	1
rs55709241	17	44041101	T	C	0.2406	0.999884	0.846392	rs56072903	12	MAPT	0	intronic	9.367	5	4	14	1	1	1
rs199524	17	44848438	T	G	0.2575	NA	0.583298	rs56072903	12	WNT3	0	intronic	9.367	1f	1	1	1	1	1
rs17659953	17	44159725	C	T	0.2406	NA	0.846392	rs56072903	12	KANSL1	0	intronic	9.366	NA	4	5	1	1	1
rs527658313	17	43945495	A	G	0.2396	NA	0.851396	rs56072903	12	MAPT-AS1	0	ncRNA_intronic	9.36	NA	5	14	0	1	1
rs242922	17	43946370	C	A	0.3976	NA	0.206093	rs56072903	12	MAPT-AS1	0	ncRNA_intronic	9.36	NA	5	14	0	1	1
rs2696642	17	43651556	G	C	0.493	NA	0.224928	rs56072903	12	RP11-798G7.6	10959	intergenic	9.352	4	2	15	0	1	1
rs242562	17	44026739	G	A	0.3837	0.030437	0.16397	rs56072903	12	MAPT	0	intronic	9.345	4	1	12	1	1	1
rs2950693	17	44348356	T	A	0.2008	NA	0.821423	rs56072903	12	RP11-259G18.1	2295	intergenic	9.345	6	5	15	1	1	1
rs41431149	11	1091713	T	A	0.08549	0.015449	0.0961193	rs7480563	8	MUC2	0	intronic	9.339	5	4	15	1	1	0
rs2950015	17	44332351	A	G	0.2435	0.999795	0.831582	rs56072903	12	RP11-259G18.3	4565	intergenic	9.336	NA	5	15	0	1	1
rs62055933	17	43848461	G	A	0.2396	NA	0.851396	rs56072903	12	CRHR1:RP11-105N13.4	0:0	ncRNA_intronic	9.334	5	2	14	1	1	0
rs11026355	11	1254038	G	A	0.2893	0.0262004	0.160287	rs12280761	8	MUC5B	0	intronic	9.333	2b	2	15	1	1	1
rs10445333	17	43916509	A	G	0.2396	NA	0.851396	rs56072903	12	CRHR1	3314	intergenic	9.333	5	5	15	1	1	1
rs62062784	17	44024552	C	G	0.2396	0.999853	0.851396	rs56072903	12	MAPT	0	intronic	9.329	4	5	14	1	1	1
rs371165877	17	43553496	AAT	A	0.1968	NA	0.571417	rs56072903	12	PLEKHM1	0	intronic	9.328	NA	4	4	1	1	1
rs62063784	17	44059775	A	G	0.2406	0.99984	0.846392	rs56072903	12	MAPT	0	intronic	9.326	5	4	15	1	1	1
rs28439143	17	43987723	G	A	0.2396	0.99976	0.851396	rs56072903	12	MAPT:RP11-669E14.4	0:0	ncRNA_intronic	9.325	6	5	14	1	1	1
rs7482922	11	84720053	A	T	0.499	0.0922033	0.15556	rs554536	9	DLG2	0	intronic	9.324	7	15	15	1	1	1
rs2696523	17	44267904	T	C	0.2435	0.999874	0.838942	rs56072903	12	KANSL1	0	intronic	9.322	NA	1	2	1	1	1
rs555313689	17	44327082	G	T	0.2117	NA	0.856217	rs56072903	12	RP11-259G18.2	4671	intergenic	9.307	NA	5	15	0	1	1
rs1060544	7	99613476	C	T	0.2773	0.00939603	0.101036	rs12112428	6	ZKSCAN1	0	intronic	9.301	4	1	1	1	1	1
rs7656238	4	89921981	C	T	0.2048	0.200048	0.0528738	rs2464520	2	FAM13A	0	intronic	9.3	5	5	15	1	1	1
rs3807479	7	99716901	C	G	0.3986	0.243618	0.473947	rs12112428	6	TAF6:RP11-506M12.1	0:0	ncRNA_intronic	9.3	1b	1	1	1	1	1
rs62072141	17	44569237	T	C	0.5	NA	0.261309	rs56072903	12	NSFP1	4729	intergenic	9.289	6	5	15	0	1	1
rs2562131	16	83887	C	A	0.2386	NA	0.246939	rs62031425	11	Z84812.4:IL9RP3	0:0	ncRNA_intronic	9.283	5	3	15	0	1	1
rs369332489	17	44753645	C	G	0.2734	0.55086	0.665653	rs56072903	12	NSF	0	intronic	9.283	7	15	15	1	1	0
rs1998324	6	7551163	T	C	0.2177	0.701398	0.289533	rs2076295	5	DSP	0	intronic	9.281	5	1	14	1	1	1
rs11162405	1	78469660	A	G	0.4523	0.0439245	0.238704	rs12732514	1	DNAJB4:GIPC2	0:0	intronic	9.278	3a	1	5	1	1	1
rs17101469	1	78643485	A	G	0.1481	0.0353398	0.1115	rs12732514	1	RNFT1P2	6563	intergenic	9.27	5	5	15	0	1	1
rs61784658	1	77785862	C	T	0.1173	0.128672	0.055574	rs12732514	1	AK5	0	intronic	9.268	7	5	15	1	1	1
rs537468297	17	43691192	A	AT	0.1471	NA	0.551509	rs56072903	12	RPS26P8	4842	intergenic	9.257	NA	14	15	1	1	1
rs78555354	17	44032879	A	G	0.2396	NA	0.851396	rs56072903	12	MAPT	0	intronic	9.257	NA	5	14	1	1	1
rs2076303	6	7572026	T	A	0.3946	0.32558	0.225616	rs2076295	5	DSP	0	intronic	9.256	6	4	4	1	1	1
rs619848	11	84815404	A	G	0.494	0.0688737	0.139767	rs554536	9	DLG2	0	intronic	9.248	7	9	15	1	1	1
rs62061733	17	44018399	A	G	0.2416	0.999892	0.841422	rs56072903	12	MAPT	0	intronic	9.246	4	5	14	1	1	1
rs55685451	17	44001957	T	G	0.2396	0.999867	0.851396	rs56072903	12	MAPT	0	intronic	9.237	5	2	15	1	1	1
rs640935	1	78549646	T	C	0.2495	0.0105887	0.121354	rs12732514	1	GIPC2	0	intronic	9.234	NA	4	15	1	1	1
rs76171147	17	43823229	T	C	0.2396	NA	0.851396	rs56072903	12	CRHR1:RP11-105N13.4	0:0	ncRNA_intronic	9.232	4	5	14	1	1	1
rs9935603	16	94205	A	G	0.1849	0.0119774	0.265448	rs62031425	11	POLR3K	2201	intergenic	9.229	5	1	4	1	1	1
rs56755526	17	44793627	CT	C	0.328	NA	0.434542	rs56072903	12	NSF	0	intronic	9.227	NA	4	5	1	1	0
rs4309444	17	43895797	T	C	0.2396	NA	0.851396	rs56072903	12	CRHR1	0	intronic	9.226	5	5	15	1	1	0
rs114548621	4	90078675	A	C	0.1352	0.00602498	0.0624603	rs2464520	2	RNU6-907P	26570	intergenic	9.222	6	5	15	0	1	1
rs17575683	17	44139662	C	T	0.2406	NA	0.846392	rs56072903	12	KANSL1	0	intronic	9.205	NA	4	5	1	1	1
rs55865707	17	43908826	T	G	0.2396	NA	0.851396	rs56072903	12	CRHR1	0	intronic	9.202	5	5	14	1	1	0
rs72687190	1	78633513	G	T	0.1292	0.0191867	0.0934338	rs12732514	1	RNFT1P2	2651	intergenic	9.198	5	5	15	0	1	1
rs171440	17	43893487	G	A	0.4771	NA	0.216835	rs56072903	12	CRHR1:RP11-105N13.4	0:0	ncRNA_intronic	9.197	NA	5	14	1	1	0
rs35775436	9	109367176	T	TG	0.3837	NA	0.0937514	rs7874665	7	RP11-308N19.1	99	downstream	9.194	NA	5	15	0	1	1
rs534193614	17	43974343	TCGC	T	0.2396	NA	0.851396	rs56072903	12	MAPT	0	intronic	9.188	NA	1	13	1	1	1
rs1458553	4	89835991	T	C	0.1859	0.00834002	0.0585224	rs2464520	2	FAM13A	0	intronic	9.187	NA	5	15	1	1	1
rs118005046	7	99849423	G	A	0.02584	0.0366643	0.0514952	rs12112428	6	GATS:GATS	0:0	ncRNA_intronic	9.186	4	5	15	1	1	1
rs554559552	4	90047574	T	TAC	0.08847	NA	0.153607	rs2464520	2	RNU6-907P	4428	intergenic	9.182	NA	5	15	0	0	1
rs640134	1	78594069	G	A	0.2505	0.123378	0.208876	rs12732514	1	GIPC2	0	intronic	9.18	7	4	15	1	1	1
rs10514889	17	44051404	G	A	0.3867	0.249771	0.198197	rs56072903	12	MAPT	0	UTR5	9.173	4	2	15	1	1	1
rs2433016	11	85166100	A	G	0.08052	0.0474149	0.0520211	rs554536	9	DLG2	0	intronic	9.163	NA	5	15	1	1	0
rs184739833	4	90050263	A	G	0.01988	NA	0.131678	rs2464520	2	RNU6-907P	1739	intergenic	9.161	6	2	15	0	0	1
rs55864131	17	44163411	T	C	0.2406	0.999868	0.846392	rs56072903	12	KANSL1	0	intronic	9.157	6	4	5	1	1	1
rs62055461	17	43941350	C	T	0.2396	NA	0.851396	rs56072903	12	MAPT-AS1	0	ncRNA_intronic	9.155	5	5	14	0	1	1
rs2696431	17	44338280	T	A	0.2097	NA	0.85582	rs56072903	12	RP11-259G18.3	307	upstream	9.154	7	1	5	0	1	1
rs113161176	17	43974354	G	A	0.2396	0.999852	0.851396	rs56072903	12	MAPT	0	intronic	9.152	4	1	13	1	1	1
rs62062277	17	44093753	T	G	0.2406	0.994012	0.846392	rs56072903	12	MAPT	0	intronic	9.145	6	4	15	1	1	1
rs62062791	17	44025273	G	A	0.2396	0.999857	0.851396	rs56072903	12	MAPT	0	intronic	9.128	7	5	14	1	1	1
rs62055498	17	43953814	G	A	0.2396	NA	0.851396	rs56072903	12	MAPT-AS1	0	ncRNA_intronic	9.124	6	7	14	0	1	1
rs79226879	17	43807485	T	C	0.2396	NA	0.851396	rs56072903	12	CRHR1:RP11-105N13.4	0:0	ncRNA_intronic	9.122	7	7	14	1	1	1
rs62056781	17	43973899	T	C	0.2396	0.99987	0.851396	rs56072903	12	MAPT	0	intronic	9.122	2b	1	13	1	1	1
rs4949662	1	78080275	A	G	0.3419	0.689508	0.309376	rs12732514	1	ZZZ3	0	intronic	9.121	7	5	5	1	1	1
rs12150527	17	43986462	A	G	0.2396	0.999839	0.851396	rs56072903	12	MAPT:RP11-669E14.4	0:0	ncRNA_intronic	9.12	5	2	14	1	1	1
rs2668614	17	44350310	G	A	0.2008	NA	0.821423	rs56072903	12	ARL17B	1839	intergenic	9.118	7	5	15	1	1	1
rs55669501	17	44202564	G	A	0.2406	0.99983	0.846392	rs56072903	12	KANSL1	0	intronic	9.115	4	4	5	1	1	1
rs6702939	1	78504411	T	G	0.2893	0.0374159	0.0707138	rs12732514	1	GIPC2	0	intergenic	9.112	2a	5	15	1	1	1
rs201722973	17	44161747	C	CCAACAA	0.2406	NA	0.846392	rs56072903	12	KANSL1	0	intronic	9.1	NA	4	5	1	1	1
rs55747440	17	43837115	A	G	0.2396	NA	0.851396	rs56072903	12	CRHR1:RP11-105N13.4	0:0	ncRNA_intronic	9.098	4	5	14	1	1	1
rs2532229	17	44277265	A	C	0.2416	NA	0.843811	rs56072903	12	KANSL1	0	intronic	9.096	NA	5	5	1	1	1
rs572225196	17	43681222	C	T	0.2416	NA	0.841422	rs56072903	12	RP11-707O23.5	1515	intergenic	9.095	NA	5	15	0	1	1
rs55849949	17	43853526	A	G	0.2396	NA	0.851396	rs56072903	12	CRHR1:RP11-105N13.4	0:0	ncRNA_intronic	9.088	5	5	14	1	1	0
rs78692183	11	1263757	A	G	0.03777	0.0437118	0.128278	rs12280761	8	MUC5B:RP11-532E4.2	0:0	exonic	9.087	4	4	15	1	0	1
rs2149498	13	49569643	T	C	0.3012	0.0132981	0.351022	rs2596242	10	FNDC3A	0	intronic	9.083	NA	5	15	1	1	1
rs2696437	17	44342327	T	G	0.2485	0.999782	0.820386	rs56072903	12	RP11-259G18.1	2075	intergenic	9.083	NA	2	7	1	1	1
rs2532300	17	44229986	T	C	0.2406	0.999679	0.846392	rs56072903	12	KANSL1	0	intronic	9.082	NA	2	5	1	1	1
rs1151247	11	84781238	C	T	0.3976	0.0349563	0.22083	rs554536	9	DLG2	0	intronic	9.08	NA	14	15	1	1	1
rs556674103	17	43659251	C	A	0.1978	NA	0.801238	rs56072903	12	DND1P1	3985	intergenic	9.079	NA	3	5	0	1	1
rs17650901	17	44039691	A	G	0.2406	0.999848	0.846392	rs56072903	12	MAPT	0	UTR5	9.079	1f	4	14	1	1	1
rs62056849	17	43992463	G	C	0.2396	NA	0.851396	rs56072903	12	MAPT	0	intronic	9.07	2b	4	14	1	1	1
rs55825513	17	44176215	G	A	0.2406	0.99988	0.846392	rs56072903	12	KANSL1	0	intronic	9.064	5	5	5	1	1	1
rs11079719	17	43840006	T	G	0.2435	NA	0.831582	rs56072903	12	CRHR1:RP11-105N13.4	0:0	ncRNA_intronic	9.06	1f	5	14	1	1	0
rs2684526	17	43539723	C	T	0.1938	NA	0.566268	rs56072903	12	PLEKHM1:AC091132.1	0:0	ncRNA_intronic	9.058	2b	4	5	1	1	1
rs62063790	17	44062915	G	T	0.2406	0.999841	0.846392	rs56072903	12	MAPT	0	intronic	9.053	NA	4	15	1	1	1
rs62063166	17	44202231	A	G	0.2406	0.999836	0.846392	rs56072903	12	KANSL1	0	intronic	9.042	5	4	5	1	1	1
rs62060798	17	44144152	T	C	0.2406	0.999868	0.834953	rs56072903	12	KANSL1	0	intronic	9.04	6	3	4	1	1	1
rs527536333	17	43774255	TAGCC	T	0.2396	NA	0.851396	rs56072903	12	CRHR1:RP11-105N13.4	0:0	ncRNA_intronic	9.032	NA	2	14	1	1	1
rs34443463	1	78995535	T	A	0.2455	0.271656	0.0955675	rs12732514	1	PTGFR	0	intronic	9.026	7	5	15	1	1	1
rs7103790	11	85523688	G	A	0.3151	0.19608	0.184872	rs554536	9	SYTL2	1503	intergenic	9.02	6	5	15	1	1	1
rs561679057	17	44279557	TA	T	0.2416	NA	0.843811	rs56072903	12	KANSL1	0	intronic	9.02	NA	2	5	1	1	1
rs2266497	17	44294786	A	G	0.2406	0.999764	0.846392	rs56072903	12	KANSL1	0	intronic	9.017	NA	4	5	1	1	1
rs290180	11	85390669	G	A	0.3559	0.0220519	0.246527	rs554536	9	CREBZF	0	intronic	9.015	5	5	15	1	1	1
rs77387379	17	43791429	G	A	0.2396	NA	0.851396	rs56072903	12	CRHR1:RP11-105N13.4	0:0	ncRNA_intronic	9.012	7	5	14	1	1	1
rs12732561	1	77978537	A	G	0.1511	0.0835976	0.0545574	rs12732514	1	AK5	0	intronic	9.011	7	5	15	1	1	1
rs529941744	17	44347097	A	G	0.2008	NA	0.821423	rs56072903	12	RP11-259G18.1	1036	intergenic	9.009	NA	5	15	1	1	1
rs11489584	7	99864141	C	T	0.1571	0.353262	0.276109	rs12112428	6	GATS:GATS	0:0	ncRNA_intronic	9.004	3a	4	15	1	1	1
rs530676870	17	44347218	C	A	0.2386	NA	0.847413	rs56072903	12	RP11-259G18.1	1157	intergenic	9.004	NA	5	15	1	1	1
rs2904261	4	89921074	G	A	0.2048	0.215388	0.0528738	rs2464520	2	FAM13A	0	intronic	9	7	4	15	1	1	1
rs2210632	1	79060718	C	T	0.05268	0.0601816	0.0551464	rs12732514	1	IFI44L	24888	intergenic	8.998	7	5	15	0	1	1
rs12658695	5	168905848	G	A	0.2157	0.0539687	0.069529	rs145315307	4	RNU6-477P	73604	intergenic	8.998	7	9	15	0	1	1
rs34517439	1	78450517	C	A	0.09145	0.816975	0.114106	rs12732514	1	DNAJB4:GIPC2	0:0	intronic	8.996	6	4	5	1	1	1
rs1458562	4	89853598	C	T	0.4235	0.0915276	0.284242	rs2464520	2	FAM13A	0	intronic	8.991	NA	1	15	1	1	1
rs76182923	11	85481266	T	G	0.04573	0.00566753	0.0618017	rs554536	9	SYTL2	0	intronic	8.99	5	5	15	1	1	1
rs7774328	6	7555249	G	C	0.3131	0.12534	0.112303	rs2076295	5	DSP	0	intronic	8.988	5	2	14	1	1	1
rs72950187	11	85027948	A	C	0.05368	0.0129171	0.0629922	rs554536	9	DLG2	0	intronic	8.974	5	5	15	1	1	0
rs7864733	9	109427261	T	G	0.4871	0.302653	0.107285	rs7874665	7	RP11-308N19.4	0	ncRNA_intronic	8.973	6	5	15	0	1	1
rs2196168	11	85366762	A	G	0.2137	0.107191	0.0580661	rs554536	9	TMEM126A	0	intronic	8.964	6	4	5	1	1	1
rs56109643	17	43844859	A	G	0.2396	NA	0.851396	rs56072903	12	CRHR1:RP11-105N13.4	0:0	ncRNA_intronic	8.963	5	5	14	1	1	0
rs2532315	17	44213934	G	A	0.2425	0.999805	0.841329	rs56072903	12	KANSL1	0	intronic	8.952	NA	2	5	1	1	1
rs62063163	17	44201865	C	T	0.2376	0.999836	0.827106	rs56072903	12	KANSL1	0	intronic	8.946	7	2	5	1	1	1
rs533579396	17	44327070	G	A	0.2604	NA	0.791201	rs56072903	12	RP11-259G18.2	4659	intergenic	8.946	NA	5	15	0	1	1
rs1230088	17	43510028	C	T	0.3032	NA	0.119977	rs56072903	12	ARHGAP27	0	intronic	8.942	4	1	1	1	1	1
rs66496921	11	1358607	C	G	0.3946	0.744712	0.302197	rs12280761	8	TOLLIP-AS1	26669	intergenic	8.938	4	1	15	0	1	1
rs142380704	17	44325593	TAA	T	0.2465	NA	0.813488	rs56072903	12	RP11-259G18.2	3182	intergenic	8.933	NA	5	15	0	1	1
rs77555455	17	44035516	G	A	0.2396	0.999869	0.851396	rs56072903	12	MAPT	0	intronic	8.93	5	5	14	1	1	1
rs614963	1	78603067	A	G	0.2386	0.0405689	0.194166	rs12732514	1	GIPC2	0	UTR3	8.927	NA	5	15	1	1	1
rs10873978	1	78821497	C	T	0.3767	0.036412	0.0624949	rs12732514	1	RP11-183M13.1:PTGFR	0:0	ncRNA_intronic	8.925	5	5	15	1	1	0
rs1724386	17	43783760	C	T	0.1809	NA	0.0653334	rs56072903	12	CRHR1:RP11-105N13.4	0:0	ncRNA_intronic	8.923	6	5	14	1	1	1
rs62063778	17	44053989	G	A	0.2406	0.999839	0.846392	rs56072903	12	MAPT	0	UTR5	8.92	7	4	15	1	1	1
rs411305	17	43687393	C	T	0.2008	NA	0.821423	rs56072903	12	RPS26P8	1043	intergenic	8.909	NA	14	15	0	1	1
rs278846	1	78153501	C	T	0.2744	0.0690899	0.0837583	rs12732514	1	ZZZ3	4396	intergenic	8.907	4	1	5	1	1	1
rs4650481	1	78640468	T	G	0.1481	0.0343049	0.1115	rs12732514	1	RNFT1P2	3546	intergenic	8.906	7	5	15	0	1	1
rs56280951	17	44041107	G	A	0.2406	0.999884	0.846392	rs56072903	12	MAPT	0	intronic	8.904	5	4	14	1	1	1
rs73487481	13	49972172	C	G	0.05964	0.00644254	0.0527272	rs2596242	10	CAB39L	0	intronic	8.901	5	1	15	1	1	1
rs1563689	4	89837147	T	G	0.2346	0.755048	0.690907	rs2464520	2	FAM13A	0	intronic	8.892	NA	5	15	1	1	1
rs78012376	5	169086819	C	A	0.07654	0.150859	0.201119	rs145315307	4	DOCK2	0	intronic	8.879	5	4	15	1	0	1
rs290193	11	85429074	G	A	0.4364	0.719225	0.423397	rs554536	9	SYTL2	0	intronic	8.879	7	1	15	1	1	1
rs1940133	11	84709592	G	T	0.3549	0.18364	0.205223	rs554536	9	DLG2	0	intronic	8.864	6	9	15	1	1	1
rs17661348	17	44207066	A	G	0.2406	0.99985	0.846392	rs56072903	12	KANSL1	0	intronic	8.861	1f	4	5	1	1	1
rs371815	11	85083664	T	A	0.3539	0.0960622	0.193012	rs554536	9	DLG2	0	intronic	8.856	7	5	15	1	1	1
rs577583257	17	44242536	C	T	0.2058	NA	0.842148	rs56072903	12	KANSL1	0	intronic	8.856	NA	4	5	1	1	1
rs974292	17	44150464	T	C	0.2406	0.999867	0.846392	rs56072903	12	KANSL1	0	intronic	8.852	NA	2	5	1	1	1
rs557269073	11	1465423	G	A	0.02783	NA	0.054161	rs12280761	8	BRSK2	0	intronic	8.849	NA	4	15	1	0	1
rs111854089	17	44344541	C	A	0.2008	NA	0.821423	rs56072903	12	RP11-259G18.1	0	ncRNA_exonic	8.849	2b	1	1	1	1	1
rs4963056	11	1269627	C	T	0.2853	0.0742246	0.157138	rs12280761	8	MUC5B:RP11-532E4.2	0:0	exonic	8.844	5	5	15	1	1	1
rs7743265	6	7544160	G	A	0.3757	0.155762	0.126257	rs2076295	5	DSP	0	intronic	8.843	5	1	13	1	1	1
rs527420934	17	44337429	G	C	0.2445	NA	0.82916	rs56072903	12	RP11-259G18.3	0	ncRNA_exonic	8.84	NA	1	1	0	1	1
rs3779047	7	99738053	T	G	0.4414	0.105737	0.227271	rs12112428	6	AC073842.19:RPL7P60	0:0	ncRNA_exonic	8.838	NA	5	15	1	1	1
rs369761090	17	43691195	G	T	0.1471	NA	0.551509	rs56072903	12	RPS26P8	4845	intergenic	8.833	5	14	15	1	1	1
rs6826703	4	90072108	C	G	0.1352	0.00778	0.0624603	rs2464520	2	RNU6-907P	20003	intergenic	8.829	5	5	15	0	1	1
rs12126604	1	78058385	C	T	0.1163	0.00595209	0.0896021	rs12732514	1	ZZZ3	0	intronic	8.826	5	4	5	1	1	1
rs62057073	17	43861117	C	T	0.2396	NA	0.851396	rs56072903	12	CRHR1:RP11-105N13.4	0:0	ncRNA_intronic	8.826	4	1	11	1	1	0
rs4569335	17	43811950	A	C	0.2396	NA	0.851396	rs56072903	12	CRHR1:RP11-105N13.4:RP11-293E1.1	0:0:0	ncRNA_exonic	8.825	5	5	14	1	1	1
rs536475463	17	43775212	CCTT	C	0.2396	NA	0.851396	rs56072903	12	CRHR1:RP11-105N13.4	0:0	ncRNA_intronic	8.819	NA	9	14	1	1	1
rs375347415	17	44349761	A	AT	0.2008	NA	0.821423	rs56072903	12	ARL17B	2388	intergenic	8.817	NA	5	15	1	1	1
rs3214872	11	85359094	A	AGACC	0.2107	NA	0.0587521	rs554536	9	TMEM126A	0	UTR5	8.816	NA	1	1	1	1	1
rs75022332	17	43810873	A	T	0.2396	NA	0.851396	rs56072903	12	CRHR1:RP11-105N13.4:RP11-293E1.1	0:0:0	ncRNA_exonic	8.816	5	5	14	1	1	1
rs11788059	9	109480268	T	C	0.3648	NA	0.411896	rs7874665	7	RP11-308N19.5	4362	intergenic	8.807	4	2	15	0	0	1
rs3924453	11	1105806	T	C	0.2873	0.0184229	0.349983	rs7480563	8	MUC2	1386	intergenic	8.805	NA	5	15	1	1	1
rs2404768	7	99402260	T	C	0.02783	0.0115345	0.0625213	rs12112428	6	CTD-3244O18.7	15380	intergenic	8.801	NA	9	15	0	1	1
rs62062266	17	44090704	A	G	0.2406	0.999868	0.846392	rs56072903	12	MAPT	0	intronic	8.798	4	2	15	1	1	1
rs61867609	11	1412436	A	G	0.03877	0.22119	0.10386	rs12280761	8	BRSK2	0	intronic	8.794	4	1	13	1	1	1
rs62061730	17	44017342	A	G	0.2396	0.99987	0.851396	rs56072903	12	MAPT	0	intronic	8.793	5	5	14	1	1	1
rs79322350	17	43790401	A	G	0.2396	NA	0.851396	rs56072903	12	CRHR1:RP11-105N13.4	0:0	ncRNA_intronic	8.792	7	5	14	1	1	1
rs12515375	5	168640197	G	A	0.1551	0.0325099	0.113344	rs79508398	4	SLIT3	0	intronic	8.791	6	5	15	1	1	1
rs62056934	17	43790005	A	G	0.2386	NA	0.844925	rs56072903	12	CRHR1:RP11-105N13.4	0:0	ncRNA_intronic	8.785	5	5	14	1	1	1
rs62064657	17	43517054	G	A	0.1938	NA	0.566268	rs56072903	12	PLEKHM1	0	intronic	8.784	5	2	5	1	1	1
rs10070971	5	168640163	A	G	0.2157	0.022636	0.0762393	rs79508398	4	SLIT3	0	intronic	8.779	7	5	15	1	1	1
rs558928409	17	44216817	A	T	0.1998	NA	0.814651	rs56072903	12	KANSL1	0	intronic	8.779	NA	2	7	1	1	1
rs114898989	1	78697689	A	G	0.03678	0.0155401	0.0618898	rs12732514	1	RP11-183M13.1	0	ncRNA_intronic	8.776	5	5	15	0	0	1
rs62054834	17	43934314	T	C	0.2396	NA	0.851396	rs56072903	12	MAPT-AS1	0	ncRNA_intronic	8.773	7	5	14	1	1	1
rs71238846	17	43552537	G	A	0.1958	NA	0.599703	rs56072903	12	PLEKHM1	0	exonic	8.772	NA	4	4	1	1	1
rs62055471	17	43943755	T	C	0.2396	NA	0.851396	rs56072903	12	MAPT-AS1	0	ncRNA_intronic	8.77	7	5	14	0	1	1
rs2429449	17	44296224	C	T	0.1968	NA	0.808484	rs56072903	12	KANSL1	0	intronic	8.77	NA	4	5	1	1	1
rs183078	13	49513352	A	G	0.3638	0.844187	0.99588	rs2596242	10	AL161421.1	9003	intergenic	8.763	NA	5	15	0	1	0
rs112995313	17	43795768	T	C	0.2396	NA	0.851396	rs56072903	12	CRHR1:RP11-105N13.4	0:0	ncRNA_intronic	8.762	6	5	14	1	1	1
rs570394	11	85449924	C	T	0.4404	0.877982	0.439228	rs554536	9	SYTL2	0	intronic	8.761	NA	4	5	1	1	1
rs4122278	5	168969615	G	A	0.1829	0.0818715	0.10878	rs145315307	4	RNU6-477P	9837	intergenic	8.759	NA	5	15	0	1	1
rs17690987	17	43931626	T	C	0.2396	NA	0.851396	rs56072903	12	MAPT-AS1	0	ncRNA_intronic	8.747	3a	5	14	1	1	1
rs34977147	17	47956208	C	CA	0.2843	NA	0.0887156	rs75432325	13	RP11-304F15.4	8752	intergenic	8.745	NA	5	14	0	0	1
rs59542459	4	89927174	AG	A	0.3976	NA	0.105178	rs2464520	2	FAM13A	0	intronic	8.743	NA	4	5	1	1	1
rs62062792	17	44025347	T	C	0.2396	0.999857	0.851396	rs56072903	12	MAPT	0	intronic	8.743	6	5	14	1	1	1
rs117368197	17	43715924	A	G	0.2396	0.993642	0.851396	rs56072903	12	CRHR1-IT1:CRHR1:RP11-105N13.4	0:0:0	ncRNA_intronic	8.738	6	4	5	1	1	1
rs76498418	11	1162482	C	T	0.1223	0.0256783	0.0860213	rs7480563	8	MUC5AC	0	downstream	8.733	5	5	15	1	1	1
rs62073316	17	44606576	A	G	0.4066	NA	0.0674775	rs56072903	12	LRRC37A2:ARL17A	0:0	intronic	8.733	7	5	15	1	1	0
rs56026128	17	43931244	G	C	0.2396	NA	0.851396	rs56072903	12	MAPT-AS1	0	ncRNA_intronic	8.731	5	5	14	1	1	1
rs62063854	17	44074619	G	A	0.2406	0.999801	0.846392	rs56072903	12	MAPT	0	intronic	8.726	5	4	15	1	1	1
rs2209473	1	78628022	A	G	0.3439	0.180092	0.338946	rs12732514	1	RNFT1P2	8142	intergenic	8.71	NA	5	15	0	1	1
rs10978547	9	109336346	C	T	0.1918	0.0211037	0.101461	rs7874665	7	RP11-308N19.1	0	ncRNA_intronic	8.71	6	5	15	0	0	1
rs569058478	17	44737744	A	C	0.2654	NA	0.0897526	rs56072903	12	NSF	0	intronic	8.709	NA	15	15	1	1	0
rs80233201	17	43971481	T	C	0.2396	0.99987	0.851396	rs56072903	12	MAPT-AS1	0	ncRNA_intronic	8.708	4	1	1	1	1	1
rs17660337	17	44169605	T	C	0.2406	NA	0.846392	rs56072903	12	KANSL1	0	intronic	8.708	NA	4	5	1	1	1
rs739642	17	43946838	C	A	0.2396	NA	0.851396	rs56072903	12	MAPT-AS1	0	ncRNA_intronic	8.707	NA	5	14	0	1	1
rs2316774	17	43946642	T	C	0.2396	NA	0.851396	rs56072903	12	MAPT-AS1	0	ncRNA_intronic	8.704	6	5	14	0	1	1
rs62057068	17	43858629	A	G	0.2396	NA	0.851396	rs56072903	12	CRHR1:RP11-105N13.4	0:0	ncRNA_intronic	8.699	5	5	13	1	1	0
rs77965652	17	43853457	A	G	0.2396	NA	0.851396	rs56072903	12	CRHR1:RP11-105N13.4	0:0	ncRNA_intronic	8.694	5	5	14	1	1	0
rs535689567	17	44274933	C	G	0.1988	NA	0.807922	rs56072903	12	KANSL1	0	intronic	8.694	NA	2	5	1	1	1
rs548634067	17	44249911	T	TA	0.2416	NA	0.843811	rs56072903	12	KANSL1	0	intronic	8.691	NA	4	5	1	1	1
rs2696457	17	44284057	C	T	0.2455	0.999864	0.834443	rs56072903	12	KANSL1	0	intronic	8.69	NA	4	5	1	1	1
rs1581918	1	78792117	C	T	0.2177	0.0579633	0.0735556	rs12732514	1	RP11-183M13.1:PTGFR	0:0	ncRNA_intronic	8.687	NA	13	15	1	1	1
rs2316772	17	43946423	A	C	0.2416	NA	0.841422	rs56072903	12	MAPT-AS1	0	ncRNA_intronic	8.687	6	5	14	0	1	1
rs62061811	17	44180173	T	G	0.2406	0.999842	0.846392	rs56072903	12	KANSL1	0	intronic	8.685	5	5	5	1	1	1
rs148601962	4	90009203	C	CT	0.3101	NA	0.0564621	rs2464520	2	FAM13A	0	NA	8.679	NA	5	15	1	0	1
rs111920741	17	44333412	G	A	0.2396	NA	0.823727	rs56072903	12	RP11-259G18.3	3504	intergenic	8.672	6	5	15	0	1	1
rs72825047	6	7532421	A	G	0.1024	0.0132339	0.0673548	rs2076295	5	RP3-512B11.3	8262	intergenic	8.67	3a	2	14	1	1	1
rs4650313	1	78626370	C	T	0.3439	0.201826	0.338946	rs12732514	1	RNFT1P2	9794	intergenic	8.669	7	5	15	0	1	1
rs62062793	17	44026321	T	C	0.2396	0.999855	0.851396	rs56072903	12	MAPT	0	intronic	8.668	4	1	7	1	1	1
rs199629887	11	1271218	GCCA	G	0.08052	NA	0.363953	rs12280761	8	MUC5B	0	exonic	8.666	NA	5	15	1	1	1
rs62060760	17	44132887	C	T	0.2406	0.994699	0.846392	rs56072903	12	KANSL1	0	intronic	8.666	6	4	5	1	1	1
rs62053953	17	43749454	G	A	0.2396	NA	0.851396	rs56072903	12	CRHR1:RP11-105N13.4	0:0	ncRNA_intronic	8.663	5	6	14	1	1	1
rs80074956	4	90012916	A	C	0.1938	0.0347589	0.0577516	rs2464520	2	FAM13A	0	NA	8.66	7	7	15	1	1	1
rs12185268	17	43923683	A	G	0.2396	NA	0.851396	rs56072903	12	MAPT-AS1:SPPL2C	0:0	exonic	8.654	1f	5	15	1	1	1
rs11558475	7	99654600	A	G	0.327	0.649979	0.176254	rs12112428	6	ZSCAN21	0	UTR5	8.652	7	4	5	1	1	1
rs2732652	17	44345114	C	T	0.2008	NA	0.821423	rs56072903	12	RP11-259G18.1	0	ncRNA_intronic	8.651	2b	1	2	1	1	1
rs77099723	17	43539968	G	A	0.1938	NA	0.566268	rs56072903	12	PLEKHM1:AC091132.1	0:0	ncRNA_intronic	8.647	5	4	5	1	1	1
rs2509053	11	84708782	T	G	0.3549	0.251612	0.209047	rs554536	9	DLG2:AP000857.2	0:0	ncRNA_exonic	8.644	5	9	15	1	1	1
rs1984937	17	43980530	A	C	0.2396	0.99987	0.851396	rs56072903	12	MAPT	0	intronic	8.638	NA	2	14	1	1	1
rs2435210	17	44061894	C	T	0.3082	0.031076	0.0981028	rs56072903	12	MAPT	0	intronic	8.634	5	4	15	1	1	1
rs55671319	17	43548424	A	G	0.1958	NA	0.599703	rs56072903	12	PLEKHM1	0	intronic	8.633	7	4	5	1	1	0
rs367724000	17	44242884	A	AT	0.1471	NA	0.0515621	rs56072903	12	KANSL1	0	intronic	8.63	NA	4	5	1	1	1
rs17572169	17	44045974	C	T	0.2406	0.999851	0.846392	rs56072903	12	MAPT	0	intronic	8.627	1f	4	14	1	1	1
rs537893623	17	44259919	A	G	0.2087	NA	0.849056	rs56072903	12	KANSL1	0	intronic	8.622	NA	2	5	1	1	1
rs858502	7	99843353	T	C	0.4901	0.0697376	0.062473	rs12112428	6	GATS:GATS	0:0	ncRNA_intronic	8.62	5	5	15	1	1	1
rs62056927	17	43788767	G	A	0.2396	NA	0.851396	rs56072903	12	CRHR1:RP11-105N13.4	0:0	ncRNA_intronic	8.607	5	5	14	1	1	1
rs16948360	17	47852831	A	C	0.06064	0.544291	0.488489	rs75432325	13	FAM117A	0	intronic	8.606	5	2	15	1	1	1
rs76380490	17	44203413	C	T	0.2416	0.999836	0.843811	rs56072903	12	KANSL1	0	intronic	8.602	4	4	5	1	1	1
rs7926689	11	1086163	C	A	0.2386	0.103768	0.0797303	rs7480563	8	MUC2	0	intronic	8.59	NA	5	15	1	1	0
rs2532236	17	44271430	A	G	0.2406	0.999824	0.846392	rs56072903	12	KANSL1:KANSL1-AS1	0:0	ncRNA_intronic	8.59	NA	1	1	1	1	1
rs62062322	17	44112385	A	G	0.2406	0.999867	0.846392	rs56072903	12	KANSL1	0	intronic	8.588	4	4	4	1	1	1
rs651897	1	78584477	C	G	0.2256	0.0232736	0.180886	rs12732514	1	GIPC2	0	intronic	8.577	7	5	15	1	1	1
rs7859785	9	109316841	A	G	0.33	0.0232453	0.0582194	rs7874665	7	RP11-308N19.1	0	ncRNA_intronic	8.576	5	9	15	0	0	1
rs1230092	17	43469284	A	C	0.2982	NA	0.100285	rs56072903	12	ARHGAP27	1990	intergenic	8.57	5	5	5	1	1	1
rs12149995	17	44092801	G	A	0.2406	0.999876	0.846392	rs56072903	12	MAPT	0	intronic	8.566	6	5	15	1	1	1
rs75817185	11	1363541	T	C	0.173	0.0530333	0.102708	rs12280761	8	TOLLIP-AS1	31603	intergenic	8.561	2b	2	14	0	1	1
rs538814482	17	43679193	G	A	0.2594	NA	0.761436	rs56072903	12	RP11-707O23.5	0	ncRNA_exonic	8.557	NA	5	15	0	1	1
rs17690703	17	43925297	C	T	0.2763	NA	0.707242	rs56072903	12	MAPT-AS1	0	ncRNA_intronic	8.55	1b	5	15	1	1	1
rs1532508	1	77941524	C	T	0.4751	NA	0.0821054	rs12732514	1	AK5	0	intronic	8.548	5	2	15	1	1	1
rs10816391	9	109301598	T	C	0.4115	0.0154412	0.0761832	rs7874665	7	RP11-308N19.1	0	ncRNA_intronic	8.548	7	15	15	0	0	1
rs62063794	17	44066088	T	A	0.2406	0.999839	0.846392	rs56072903	12	MAPT	0	intronic	8.547	3a	4	15	1	1	1
rs564074542	17	44276431	T	TAGAA	0.2406	NA	0.846392	rs56072903	12	KANSL1	0	intronic	8.547	NA	2	5	1	1	1
rs11234429	11	85539617	A	G	0.4503	0.0564611	0.102895	rs554536	9	SYTL2	17432	intergenic	8.546	4	2	15	0	1	1
rs2905453	17	43468385	A	G	0.3002	NA	0.101671	rs56072903	12	ARHGAP27	2889	intergenic	8.537	7	5	14	1	1	1
rs11245936	11	1084362	G	A	0.09046	0.0172546	0.0556428	rs7480563	8	MUC2	0	exonic	8.536	5	5	15	1	1	0
rs1323099	1	78695940	T	A	0.3221	0.0128252	0.160669	rs12732514	1	RP11-183M13.1	0	ncRNA_intronic	8.535	7	5	15	0	1	1
rs66592953	11	85470573	C	CAAA	0.3648	NA	0.241829	rs554536	9	SYTL2	0	intronic	8.527	NA	5	15	1	1	1
rs2704575	4	89895624	A	T	0.3101	0.0630766	0.0858767	rs2464520	2	FAM13A	0	intronic	8.526	6	5	15	1	1	1
rs72957784	11	84732234	C	T	0.05169	NA	0.0610569	rs554536	9	DLG2:HNRNPCP6	0:0	ncRNA_exonic	8.526	5	1	15	1	1	1
rs181701449	4	90099368	G	A	0.01988	NA	0.131678	rs2464520	2	RNU6-907P	47263	intergenic	8.524	7	14	15	0	0	1
rs576442791	17	43658409	G	A	0.1958	NA	0.788001	rs56072903	12	DND1P1	4827	intergenic	8.521	NA	3	5	0	1	1
rs72645758	5	168912746	T	C	0.17	0.0586457	0.110035	rs145315307	4	RNU6-477P	66706	intergenic	8.52	6	5	15	0	1	1
rs6699769	1	78504264	A	G	0.2117	0.0518024	0.107927	rs12732514	1	GIPC2	0	intergenic	8.511	4	5	15	1	1	1
rs11021733	11	1333821	T	C	0.0497	0.186025	0.169836	rs12280761	8	TOLLIP-AS1	1883	intergenic	8.508	5	5	15	1	1	1
rs73399804	11	1331882	A	G	0.0497	0.185679	0.169836	rs12280761	8	TOLLIP-AS1	0	ncRNA_exonic	8.501	5	1	2	1	1	1
rs11771167	7	99759255	A	G	0.4394	0.111577	0.22562	rs12112428	6	GAL3ST4	0	intronic	8.499	7	5	5	1	1	1
rs66894371	11	1399745	A	G	0.1431	0.0858642	0.489996	rs12280761	8	BRSK2	11383	intergenic	8.499	6	5	15	0	0	1
rs2744376	6	7563756	G	A	0.2744	0.0340197	0.297725	rs2076295	5	DSP	0	intronic	8.497	5	4	14	1	1	1
rs564706435	17	44269493	T	C	0.2087	NA	0.849056	rs56072903	12	KANSL1	0	intronic	8.497	NA	1	1	1	1	1
rs61577127	4	89759453	C	A	0.03976	0.00824005	0.061143	rs2464520	2	FAM13A	0	intronic	8.495	5	5	15	1	1	1
rs2527914	7	99498145	A	G	0.4642	NA	0.0570619	rs12112428	6	TRIM4	0	intronic	8.483	NA	4	4	1	1	1
rs72687182	1	78632204	A	T	0.1252	0.0144814	0.0922621	rs12732514	1	RNFT1P2	3960	intergenic	8.48	6	5	15	0	1	1
rs62056782	17	43974230	C	T	0.2396	0.99987	0.851396	rs56072903	12	MAPT	0	intronic	8.48	4	1	13	1	1	1
rs1526126	17	43812218	C	T	0.2396	NA	0.851396	rs56072903	12	CRHR1:RP11-105N13.4	0:0	ncRNA_intronic	8.475	1b	5	14	1	1	1
rs12150628	17	44149581	C	T	0.2406	0.999867	0.846392	rs56072903	12	KANSL1	0	intronic	8.472	7	2	5	1	1	1
rs553047624	17	44346610	A	G	0.2008	NA	0.821423	rs56072903	12	RP11-259G18.1	549	downstream	8.465	NA	5	15	1	1	1
rs2696500	17	44363929	C	T	0.2416	0.99245	0.839059	rs56072903	12	ARL17B	0	intronic	8.462	NA	5	15	1	1	1
rs290173	11	85408832	T	C	0.3698	0.704989	0.255407	rs554536	9	SYTL2	0	intronic	8.459	NA	4	15	1	1	1
rs79982004	7	99532376	T	C	0.05964	0.0100522	0.066512	rs12112428	6	RP4-604G5.1	0	ncRNA_intronic	8.455	5	5	14	1	1	1
rs4727445	7	99639400	C	T	0.327	0.665072	0.174693	rs12112428	6	ZKSCAN1	87	downstream	8.454	4	2	5	1	1	1
rs74638977	11	1663711	C	G	0.08052	NA	0.0602819	rs149574814	8	KRTAP5-5	11550	intergenic	8.45	5	5	14	0	0	1
rs11658201	17	47655690	G	A	0.2336	0.082086	0.0662203	rs75432325	13	NXPH3	0	intronic	8.444	4	1	13	1	0	1
rs17563800	17	43817459	C	T	0.2396	NA	0.851396	rs56072903	12	CRHR1:RP11-105N13.4	0:0	ncRNA_intronic	8.442	1b	5	14	1	1	1
rs67110214	7	99633739	G	C	0.326	0.684539	0.169934	rs12112428	6	ZKSCAN1	0	UTR3	8.436	5	4	4	1	1	1
rs7994910	13	49627541	A	G	0.3032	0.0135814	0.346291	rs2596242	10	FNDC3A	0	intronic	8.436	3a	2	15	1	1	0
rs534069237	17	44258446	A	G	0.1988	NA	0.807922	rs56072903	12	KANSL1	0	intronic	8.436	NA	4	5	1	1	1
rs143150594	1	78596830	TTTTC	T	0.2386	NA	0.194166	rs12732514	1	GIPC2	0	intronic	8.433	NA	5	15	1	1	1
rs17564493	17	44001379	C	T	0.2396	0.999869	0.851396	rs56072903	12	MAPT	0	intronic	8.427	1f	2	14	1	1	1
rs2902661	17	43807099	G	A	0.2396	NA	0.851396	rs56072903	12	CRHR1:RP11-105N13.4	0:0	ncRNA_intronic	8.414	NA	7	14	1	1	1
rs77920320	16	95881	AC	A	0.07853	NA	0.853026	rs62031425	11	POLR3K	525	downstream	8.413	NA	4	4	1	1	1
rs2301162	11	1064167	C	T	0.337	0.0862953	0.0800994	rs7480563	8	RP13-870H17.3	8882	intergenic	8.405	5	5	14	0	1	0
rs113808517	11	1082007	T	C	0.09642	0.0106602	0.0524254	rs7480563	8	MUC2	0	intronic	8.405	5	5	15	1	1	0
rs76421814	17	43814427	T	C	0.2396	NA	0.851396	rs56072903	12	CRHR1:RP11-105N13.4	0:0	ncRNA_intronic	8.405	7	5	14	1	1	1
rs35389313	17	43487424	T	C	0.1968	0.994628	0.554669	rs56072903	12	ARHGAP27	0	intronic	8.401	4	1	1	1	1	1
rs36114669	11	1129661	G	GA	0.4443	NA	0.159601	rs7480563	8	MUC5AC	21918	intergenic	8.4	NA	5	15	0	0	0
rs1987152	17	44156180	A	G	0.2406	0.999833	0.846392	rs56072903	12	KANSL1	0	intronic	8.397	NA	2	5	1	1	1
rs62056808	17	43984646	T	C	0.2396	0.999844	0.851396	rs56072903	12	MAPT	0	intronic	8.392	5	2	14	1	1	1
rs520500	11	85451938	A	C	0.3211	0.578598	0.201714	rs554536	9	SYTL2	0	intronic	8.379	NA	4	15	1	1	1
rs540306918	17	44256710	G	C	0.1998	NA	0.814651	rs56072903	12	KANSL1	0	intronic	8.376	NA	2	7	1	1	1
rs9535126	13	49565327	T	A	0.2952	0.03234	0.337003	rs2596242	10	FNDC3A	0	intronic	8.373	7	1	15	1	1	1
rs2025610	1	78624057	T	A	0.3439	0.209147	0.338946	rs12732514	1	RNFT1P2	12107	intergenic	8.372	6	5	15	0	1	1
rs2199065	4	89802970	G	C	0.4622	0.00834443	0.239441	rs2464520	2	FAM13A	0	intronic	8.37	7	5	15	1	1	1
rs10625751	9	109377137	C	CTCTA	0.3827	NA	0.0918488	rs7874665	7	RP11-308N19.3	221	downstream	8.362	NA	5	15	0	1	1
rs7799946	7	99719753	G	A	0.2455	0.512625	0.0944569	rs12112428	6	RP11-506M12.1:CNPY4	0:0	ncRNA_intronic	8.357	4	1	5	1	1	1
rs1864324	17	43977702	C	T	0.2396	0.99987	0.851396	rs56072903	12	MAPT	0	intronic	8.354	5	5	13	1	1	1
rs11807462	1	78633616	A	G	0.1292	0.0184616	0.0934338	rs12732514	1	RNFT1P2	2548	intergenic	8.346	6	5	15	0	1	1
rs2509057	11	84692633	T	C	0.3738	0.142074	0.197776	rs554536	9	DLG2	0	intronic	8.345	5	9	15	1	1	1
rs10853112	17	47913511	G	T	0.3191	0.00676443	0.064089	rs75432325	13	RP11-304F15.7	0	ncRNA_intronic	8.339	4	2	5	1	1	1
rs365035	5	169138115	A	G	0.3231	0.013136	0.0513725	rs145315307	4	DOCK2	0	intronic	8.337	NA	2	15	1	1	1
rs17577877	17	44208218	A	G	0.2396	0.999849	0.839922	rs56072903	12	KANSL1	0	intronic	8.337	1f	2	7	1	1	1
rs357678	13	49510802	T	G	0.3618	0.839527	0.99588	rs2596242	10	AL161421.1	6453	intergenic	8.335	NA	5	15	0	1	0
rs113965826	17	43696254	A	G	0.2406	NA	0.846392	rs56072903	12	CRHR1-IT1	1439	intergenic	8.334	6	14	15	1	1	1
rs78952727	4	89876109	A	G	0.02883	0.0212202	0.121799	rs2464520	2	FAM13A	0	intronic	8.333	5	5	15	1	1	1
rs35288961	11	1220462	G	T	0.2048	0.38085	0.315929	rs12802931	8	MUC5AC	0	intergenic	8.332	2b	4	15	1	0	1
rs17688916	17	43778680	T	A	0.2247	NA	0.759065	rs56072903	12	CRHR1:RP11-105N13.4	0:0	ncRNA_intronic	8.331	1f	5	14	1	1	1
rs3849730	5	168954707	C	A	0.2296	0.0819676	0.0695826	rs145315307	4	RNU6-477P	24745	intergenic	8.325	6	7	15	0	1	1
rs2571991	7	99520082	C	T	0.4672	0.0150657	0.0507172	rs12112428	6	GJC3	809	downstream	8.316	NA	5	5	1	1	1
rs62057062	17	43856710	G	A	0.2396	NA	0.851396	rs56072903	12	CRHR1:RP11-105N13.4	0:0	ncRNA_intronic	8.304	6	5	14	1	1	0
rs17649918	17	44001621	A	G	0.2396	0.999867	0.851396	rs56072903	12	MAPT	0	intronic	8.304	1f	2	15	1	1	1
rs962397	9	109322953	A	C	0.3062	0.0129139	0.0787287	rs7874665	7	RP11-308N19.1	0	ncRNA_intronic	8.29	NA	9	15	0	0	1
rs62062800	17	44027753	A	G	0.2396	0.999855	0.851396	rs56072903	12	MAPT	0	intronic	8.285	5	5	13	1	1	1
rs2668673	17	43657267	A	G	0.1938	NA	0.774937	rs56072903	12	DND1P1	5969	intergenic	8.284	NA	2	5	0	1	1
rs1635290	17	43783953	A	G	0.1561	NA	0.0573275	rs56072903	12	CRHR1:RP11-105N13.4	0:0	ncRNA_intronic	8.282	NA	5	14	1	1	1
rs11658976	17	44866805	A	G	0.3777	NA	0.0640059	rs56072903	12	WNT3	0	intronic	8.279	4	5	14	1	1	1
rs531934295	17	43670696	G	C	0.2107	NA	0.862966	rs56072903	12	DND1P1	6400	intergenic	8.274	NA	4	15	0	1	1
rs7687539	4	89806784	G	A	0.2217	0.0718842	0.0649276	rs2464520	2	FAM13A	0	intronic	8.266	6	5	15	1	1	1
rs62060761	17	44133162	A	C	0.2406	0.999868	0.846392	rs56072903	12	KANSL1	0	intronic	8.263	6	4	5	1	1	1
rs7116195	11	85373668	A	G	0.2137	0.0977379	0.0580661	rs554536	9	CREBZF	0	UTR3	8.262	5	1	1	1	1	1
rs138875687	17	44345047	A	ACT	0.2406	NA	0.830205	rs56072903	12	RP11-259G18.1	0	ncRNA_intronic	8.253	NA	1	2	1	1	1
rs10119403	9	109439527	C	A	0.4761	0.102265	0.0950125	rs7874665	7	RP11-308N19.4	0	ncRNA_intronic	8.25	7	5	15	0	0	1
rs2532243	17	44265328	A	G	0.2406	0.99989	0.846392	rs56072903	12	KANSL1	0	intronic	8.25	NA	1	7	1	1	1
rs183086	17	43945745	A	G	0.3201	NA	0.16149	rs56072903	12	MAPT-AS1	0	ncRNA_intronic	8.249	NA	5	14	0	1	1
rs7549937	1	79039151	T	C	0.2376	0.0608701	0.0889112	rs12732514	1	PTGFR	33716	intergenic	8.248	7	14	15	0	1	1
rs543740	11	84791134	C	A	0.3817	0.0764445	0.215433	rs554536	9	DLG2	0	intronic	8.247	NA	5	15	1	1	1
rs535282227	17	44547917	T	C	0.02883	NA	0.151855	rs56072903	12	NSFP1	0	ncRNA_intronic	8.246	NA	5	15	0	1	0
rs596803	1	78644018	G	T	0.3628	0.193415	0.37297	rs12732514	1	RNFT1P2	7096	intergenic	8.245	NA	5	15	0	1	1
rs2735706	11	1250679	C	T	0.1213	0.0406109	0.492267	rs12280761	8	MUC5B	0	intronic	8.245	2b	2	15	1	1	1
rs112297882	11	1334127	C	T	0.0497	0.184375	0.169836	rs12280761	8	TOLLIP-AS1	2189	intergenic	8.245	7	5	15	1	1	1
rs6477527	9	109323457	G	A	0.3897	0.0268843	0.0804167	rs7874665	7	RP11-308N19.1	0	ncRNA_intronic	8.243	3a	15	15	0	0	1
rs4743012	9	109349543	T	C	0.2227	0.0551624	0.088359	rs7874665	7	RP11-308N19.1:RP11-540H22.2	0:0	ncRNA_intronic	8.242	4	5	15	0	0	1
rs62053947	17	43747683	G	A	0.2396	NA	0.851396	rs56072903	12	CRHR1:RP11-105N13.4	0:0	ncRNA_intronic	8.238	7	5	14	1	1	1
rs74423421	13	49705775	T	C	0.06561	0.00824215	0.0907359	rs2596242	10	FNDC3A	0	intronic	8.222	5	4	4	1	1	1
rs7692455	4	89908249	A	G	0.3101	0.13217	0.0858767	rs2464520	2	FAM13A	0	intronic	8.219	7	5	15	1	1	1
rs7743128	6	7544073	G	A	0.3757	0.159009	0.126257	rs2076295	5	DSP	0	intronic	8.219	5	1	13	1	1	1
rs77095128	17	44204304	T	G	0.2406	0.99983	0.846392	rs56072903	12	KANSL1	0	intronic	8.218	3a	4	5	1	1	1
rs72687184	1	78632205	T	A	0.1252	0.0156445	0.0922621	rs12732514	1	RNFT1P2	3959	intergenic	8.214	6	5	15	0	1	1
rs4693973	4	89797667	T	A	0.2107	0.0608487	0.071053	rs2464520	2	FAM13A	0	intronic	8.214	6	5	15	1	1	1
rs560756822	17	44240497	T	C	0.1998	NA	0.814651	rs56072903	12	KANSL1	0	intronic	8.213	NA	2	7	1	1	1
rs10816421	9	109459475	C	T	0.4702	0.886796	0.0979624	rs7874665	7	RP11-308N19.4	0	ncRNA_intronic	8.21	7	5	15	0	0	1
rs1918786	17	44279101	A	G	0.2406	0.999874	0.846392	rs56072903	12	KANSL1	0	intronic	8.209	7	5	5	1	1	1
rs8248	13	49549571	C	G	0.4344	0.00700305	0.118989	rs2596242	10	FNDC3A	476	upstream	8.207	4	1	1	1	1	1
rs11725475	4	89999843	A	T	0.09046	0.0756605	0.387551	rs2464520	2	FAM13A	0	NA	8.197	5	5	9	1	1	1
rs2693366	17	43654108	T	C	0.499	NA	0.22609	rs56072903	12	DND1P1	9128	intergenic	8.196	4	2	5	0	1	1
rs114316249	17	43662733	C	T	0.4314	NA	0.314749	rs56072903	12	DND1P1	503	upstream	8.195	2a	1	1	0	1	1
rs35690647	1	77969663	CTT	C	0.171	NA	0.0652345	rs12732514	1	AK5	0	intronic	8.192	NA	5	15	1	1	1
rs7999513	13	49558260	T	C	0.3002	0.0121167	0.349313	rs2596242	10	FNDC3A	0	intronic	8.191	7	5	15	1	1	1
rs10759193	9	109459699	A	G	0.328	0.413101	0.293084	rs7874665	7	RP11-308N19.4	0	ncRNA_intronic	8.188	5	1	15	0	0	1
rs542458996	11	1447471	C	T	0.03082	NA	0.0611132	rs12280761	8	BRSK2	0	intronic	8.179	NA	5	15	1	0	1
rs2040844	17	43767219	A	C	0.2396	NA	0.851396	rs56072903	12	CRHR1:RP11-105N13.4	0:0	ncRNA_intronic	8.175	NA	7	14	1	1	1
rs17577975	17	44210442	C	T	0.2396	0.99983	0.839922	rs56072903	12	KANSL1	0	intronic	8.171	1f	4	5	1	1	1
rs56343551	17	43959092	G	T	0.2396	NA	0.851396	rs56072903	12	MAPT-AS1	0	ncRNA_intronic	8.17	7	9	14	0	1	1
rs16996144	4	89897522	A	G	0.4632	0.202721	0.149059	rs2464520	2	FAM13A	0	intronic	8.169	4	2	15	1	1	1
rs56356641	17	43958362	T	G	0.2475	NA	0.812294	rs56072903	12	MAPT-AS1	0	ncRNA_intronic	8.168	7	9	14	0	1	1
rs2732654	17	44346405	C	T	0.1998	NA	0.814651	rs56072903	12	RP11-259G18.1	344	downstream	8.166	5	5	15	1	1	1
rs72053193	1	78736550	TTCCTC	T	0.1113	NA	0.102571	rs12732514	1	RP11-183M13.1	0	ncRNA_intronic	8.162	NA	5	15	0	1	1
rs10898414	11	85521117	A	G	0.4463	0.18093	0.30423	rs554536	9	SYTL2	0	intronic	8.161	4	1	2	1	1	1
rs512910	11	85007026	C	T	0.1123	0.0469829	0.0749877	rs554536	9	DLG2	0	intronic	8.155	5	5	15	1	1	0
rs17653906	17	44133142	G	A	0.2406	0.999868	0.846392	rs56072903	12	KANSL1	0	intronic	8.151	6	4	5	1	1	1
rs34363075	21	16248158	A	G	0.07555	NA	0.384202	rs73346207	15	AF127936.7	0	ncRNA_intronic	8.147	4	5	15	0	0	1
rs11234280	11	84778852	A	G	0.1481	0.0589586	0.0894527	rs554536	9	DLG2	0	intronic	8.146	6	14	15	1	1	1
rs633664	1	78678867	G	A	0.2147	0.044846	0.172901	rs12732514	1	RP11-183M13.1	16415	intergenic	8.133	7	5	15	0	1	1
rs545671560	17	43668853	A	G	0.2008	NA	0.626401	rs56072903	12	DND1P1	4557	intergenic	8.132	NA	5	15	0	1	1
rs575495169	17	43969258	G	GC	0.2396	NA	0.851396	rs56072903	12	MAPT-AS1	0	ncRNA_intronic	8.126	NA	5	14	1	1	1
rs7350928	17	44108100	C	T	0.2406	0.999868	0.846392	rs56072903	12	KANSL1	0	UTR3	8.126	1f	3	4	1	1	1
rs7502937	17	43793665	A	G	0.2396	NA	0.851396	rs56072903	12	CRHR1:RP11-105N13.4	0:0	ncRNA_intronic	8.115	5	5	14	1	1	1
rs74091404	1	78786006	T	A	0.09841	0.024493	0.0507526	rs12732514	1	RP11-183M13.1:PTGFR	0:0	ncRNA_intronic	8.114	6	5	15	1	0	1
rs6837671	4	89873092	A	G	0.3996	0.727409	0.131373	rs2464520	2	FAM13A	0	intronic	8.108	6	5	15	1	1	1
rs1819258	1	78554249	A	G	0.3976	0.0297547	0.164216	rs12732514	1	GIPC2	0	intronic	8.106	NA	5	15	1	1	1
rs540063	11	85448905	A	G	0.3141	0.668162	0.231483	rs554536	9	SYTL2	0	intronic	8.105	NA	2	15	1	1	1
rs1879587	17	43567545	G	A	0.1879	NA	0.0759696	rs56072903	12	PLEKHM1	0	intronic	8.099	5	1	1	1	1	1
rs62062776	17	44022043	A	C	0.2396	0.99986	0.851396	rs56072903	12	MAPT	0	intronic	8.099	5	4	14	1	1	1
rs62057158	17	43907143	G	A	0.2396	NA	0.851396	rs56072903	12	CRHR1	0	intronic	8.096	5	4	15	1	1	0
rs534585219	17	44361861	T	G	0.2018	NA	0.801753	rs56072903	12	ARL17B	0	intronic	8.093	NA	5	15	1	1	1
rs36021067	11	1156750	C	A	0.2008	0.320428	0.286837	rs12802931	8	MUC5AC	0	intronic	8.089	5	4	15	1	1	1
rs568071087	17	44364519	C	G	0.2515	NA	0.817419	rs56072903	12	ARL17B	0	intronic	8.083	NA	2	15	1	1	1
rs34211253	17	43834074	C	G	0.2396	NA	0.851396	rs56072903	12	CRHR1:RP11-105N13.4	0:0	ncRNA_intronic	8.08	4	5	14	1	1	1
rs2532416	17	44289291	A	C	0.2445	0.999822	0.836648	rs56072903	12	KANSL1	0	intronic	8.079	NA	4	5	1	1	1
rs662199	11	85449542	A	G	0.1968	0.106803	0.201733	rs554536	9	SYTL2	0	intronic	8.077	NA	4	5	1	1	1
rs62057108	17	43896616	T	C	0.2396	NA	0.851396	rs56072903	12	CRHR1	0	intronic	8.076	5	5	15	1	1	0
rs17735527	5	168643736	A	C	0.1252	0.0235999	0.138612	rs79508398	4	SLIT3	0	intronic	8.074	3a	5	15	1	1	1
rs1105571	17	43793200	A	T	0.2396	NA	0.851396	rs56072903	12	CRHR1:RP11-105N13.4	0:0	ncRNA_intronic	8.074	6	5	14	1	1	1
rs7924715	11	1429888	C	T	0.2535	0.0276396	0.0629396	rs12280761	8	BRSK2	0	intronic	8.07	5	5	15	1	1	1
rs200422537	17	44331803	A	ATTTT	0.2386	NA	0.84026	rs56072903	12	RP11-259G18.3	5113	intergenic	8.068	NA	5	15	0	1	1
rs7764001	6	7543987	T	C	0.3748	0.16691	0.128398	rs2076295	5	DSP	0	intronic	8.066	5	1	13	1	1	1
rs580459	11	85436500	T	C	0.3449	0.674676	0.232739	rs554536	9	SYTL2	0	exonic	8.064	NA	2	15	1	1	1
rs554209183	17	44133818	TA	T	0.2406	NA	0.846392	rs56072903	12	KANSL1	0	intronic	8.059	NA	2	5	1	1	1
rs2316952	17	44139190	G	C	0.2406	0.999868	0.846392	rs56072903	12	KANSL1	0	intronic	8.055	4	4	5	1	1	1
rs56126415	11	1334404	C	CAA	0.169	NA	0.0812635	rs12280761	8	TOLLIP-AS1	2466	intergenic	8.048	NA	5	15	1	0	1
rs869562	9	109324173	C	T	0.3062	0.0253932	0.0787287	rs7874665	7	RP11-308N19.1	0	ncRNA_intronic	8.044	NA	15	15	0	0	1
rs16941038	17	43761565	T	C	0.2654	NA	0.740965	rs56072903	12	CRHR1:RP11-105N13.4	0:0	ncRNA_intronic	8.044	1f	5	14	1	1	1
rs564850730	17	43668850	T	C	0.2008	NA	0.626401	rs56072903	12	DND1P1	4554	intergenic	8.042	NA	5	15	0	1	1
rs12406019	1	78678130	A	G	0.4056	0.919562	0.992134	rs12732514	1	RP11-183M13.1	17152	intergenic	8.04	5	5	15	0	1	1
rs28569104	11	1155419	C	T	0.2048	0.0958781	0.070225	rs12802931	8	MUC5AC	0	intronic	8.039	5	4	15	1	1	1
rs62056877	17	43778828	T	G	0.2406	NA	0.846392	rs56072903	12	CRHR1:RP11-105N13.4	0:0	ncRNA_intronic	8.035	5	5	14	1	1	1
rs557443000	17	43516739	G	A	0.1938	NA	0.566268	rs56072903	12	PLEKHM1	0	intronic	8.034	NA	2	4	1	1	1
rs76594404	17	43971457	G	C	0.2396	0.99987	0.851396	rs56072903	12	MAPT-AS1	0	ncRNA_intronic	8.03	2a	1	1	1	1	1
rs2696432	17	44338285	C	T	0.2107	NA	0.84912	rs56072903	12	RP11-259G18.3	312	upstream	8.029	7	1	5	0	1	1
rs571988	1	78554962	C	T	0.2594	0.0116067	0.134121	rs12732514	1	GIPC2	0	intronic	8.028	5	5	15	1	1	1
rs147172821	21	16279986	T	G	0.02783	0.0419282	0.064173	rs73346207	15	AF127577.8	10868	intergenic	8.028	6	5	15	0	0	1
rs117886137	11	1061566	T	C	0.0159	NA	0.0713372	rs72846374	8	RP13-870H17.3	6281	intergenic	8.022	5	1	14	0	1	0
rs12452273	17	43552921	C	T	0.1958	NA	0.599703	rs56072903	12	PLEKHM1	0	exonic	8.02	5	4	4	1	1	1
rs564528960	17	44232169	A	G	0.1998	NA	0.814651	rs56072903	12	KANSL1	0	intronic	8.02	NA	2	7	1	1	1
rs62376914	5	168652563	A	G	0.1243	0.0227398	0.139908	rs79508398	4	SLIT3	0	intronic	8.013	5	5	15	1	1	1
rs2838	17	44141347	A	G	0.2406	0.994709	0.846392	rs56072903	12	KANSL1	0	intronic	8.011	6	4	5	1	1	1
rs34018943	17	43508303	A	G	0.1938	0.997152	0.566268	rs56072903	12	ARHGAP27	0	intronic	8.007	4	1	11	1	1	1
rs17577052	17	44186301	T	C	0.2406	0.999836	0.846392	rs56072903	12	KANSL1	0	intronic	8.007	1b	2	7	1	1	1
rs12203720	6	7555235	A	T	0.1402	0.022101	0.110003	rs2076295	5	DSP	0	intronic	8.006	5	2	14	1	1	1
rs113029914	17	43981831	A	T	0.2396	0.994931	0.851396	rs56072903	12	MAPT	0	intronic	8.006	5	5	14	1	1	1
rs2987531	13	49545551	T	A	0.3072	0.0233556	0.324498	rs2596242	10	FNDC3A	4496	intergenic	8.002	6	9	15	1	1	1
rs11162436	1	78703306	T	C	0.3221	0.0144096	0.157059	rs12732514	1	RP11-183M13.1	0	ncRNA_intronic	7.999	4	5	15	0	1	1
rs7021151	9	109543289	T	C	0.1392	0.0348079	0.0902643	rs7874665	7	RP11-308N19.5	58077	intergenic	7.999	6	5	15	0	0	1
rs554181742	17	43671174	A	G	0.2197	NA	0.850665	rs56072903	12	DND1P1	6878	intergenic	7.999	NA	5	15	0	1	1
rs1815	17	44276578	T	C	0.2435	0.999758	0.838942	rs56072903	12	KANSL1	0	intronic	7.999	NA	2	5	1	1	1
rs62060851	17	44157992	T	C	0.2406	0.999866	0.846392	rs56072903	12	KANSL1	0	intronic	7.997	6	4	5	1	1	1
rs62056851	17	43992806	A	G	0.2396	0.994395	0.851396	rs56072903	12	MAPT	0	intronic	7.993	4	2	14	1	1	1
rs916888	17	44863133	T	C	0.2654	NA	0.631376	rs56072903	12	WNT3	0	intronic	7.991	1f	5	14	1	1	1
rs2696430	17	44338279	G	C	0.2604	NA	0.791201	rs56072903	12	RP11-259G18.3	306	upstream	7.984	7	1	5	0	1	1
rs11792106	9	109389147	A	G	0.3052	0.0412895	0.100366	rs7874665	7	RP11-308N19.4	0	ncRNA_intronic	7.982	6	2	15	0	0	1
rs62056793	17	43977018	A	G	0.2396	0.99987	0.851396	rs56072903	12	MAPT	0	intronic	7.979	4	5	13	1	1	1
rs537315599	17	43657440	C	G	0.1958	NA	0.788001	rs56072903	12	DND1P1	5796	intergenic	7.977	NA	2	5	0	1	1
rs71495908	9	109525170	A	G	0.02087	0.012945	0.0563559	rs7874665	7	RP11-308N19.5	39958	intergenic	7.973	7	5	15	0	1	1
rs7988168	13	49620226	C	T	0.2992	0.0113625	0.345656	rs2596242	10	FNDC3A:RAD17P2	0:0	ncRNA_exonic	7.97	5	5	15	1	1	0
rs559264754	17	44251243	C	T	0.1978	NA	0.801238	rs56072903	12	KANSL1	0	intronic	7.97	NA	4	5	1	1	1
rs417968	17	43728376	A	G	0.2763	NA	0.696362	rs56072903	12	CRHR1:RP11-105N13.4	0:0	ncRNA_intronic	7.968	NA	4	15	1	1	1
rs55736025	17	44072017	C	A	0.2406	0.999861	0.846392	rs56072903	12	MAPT	0	intronic	7.965	7	4	15	1	1	1
rs139634277	5	168627535	CCAGCAAGCGCCAGGG	C	0.2097	NA	0.0710892	rs79508398	4	SLIT3	0	intronic	7.96	NA	5	15	1	1	0
rs627661	1	78602491	A	T	0.2386	0.0432432	0.194166	rs12732514	1	GIPC2	0	UTR3	7.957	6	5	15	1	1	1
rs9651776	11	1105527	T	G	0.09344	0.556801	0.116652	rs7480563	8	MUC2	1107	intergenic	7.957	NA	5	15	1	1	1
rs1914374	11	84917366	T	C	0.1203	0.21214	0.0713541	rs554536	9	DLG2	0	intronic	7.956	6	9	15	1	1	1
rs11558476	7	99654689	G	A	0.326	0.619721	0.177835	rs12112428	6	ZSCAN21	0	exonic	7.948	6	4	4	1	1	1
rs10514971	17	47738546	C	T	0.2008	0.203377	0.088896	rs75432325	13	SPOP	0	intronic	7.946	6	4	5	1	1	1
rs3750920	11	1309956	C	T	0.4573	0.996296	0.150905	rs12280761	8	TOLLIP	0	exonic	7.945	5	4	4	1	1	1
rs62061790	17	44170414	G	A	0.2406	0.999836	0.846392	rs56072903	12	KANSL1	0	intronic	7.942	6	4	5	1	1	1
rs141710829	11	1359582	C	CA	0.0507	NA	0.172424	rs12280761	8	TOLLIP-AS1	27644	intergenic	7.938	NA	2	15	0	0	1
rs543659018	17	43659975	T	C	0.1978	NA	0.81517	rs56072903	12	DND1P1	3261	intergenic	7.932	NA	3	5	0	1	1
rs79499398	1	78628805	G	C	0.3479	0.132002	0.330119	rs12732514	1	RNFT1P2	7359	intergenic	7.93	6	5	15	0	1	1
rs517618	13	49504761	A	C	0.05467	0.02186	0.117515	rs2596242	10	AL161421.1	412	upstream	7.93	NA	7	15	0	1	0
rs2732714	17	44321478	A	G	0.2107	NA	0.679162	rs56072903	12	RP11-259G18.2	0	ncRNA_exonic	7.92	5	5	15	0	1	1
rs552808944	17	44361869	G	C	0.2018	NA	0.801753	rs56072903	12	ARL17B	0	intronic	7.918	NA	5	15	1	1	1
rs79580365	17	43960172	C	T	0.2396	NA	0.851396	rs56072903	12	MAPT-AS1	0	ncRNA_intronic	7.912	NA	7	14	0	1	1
rs56167344	17	43797087	A	T	0.2396	NA	0.851396	rs56072903	12	CRHR1:RP11-105N13.4	0:0	ncRNA_intronic	7.9	2b	5	14	1	1	1
rs2076304	6	7572262	A	G	0.2336	0.520215	0.228555	rs2076295	5	DSP	0	exonic	7.893	7	4	4	1	1	1
rs149647068	17	47898414	G	A	0.01093	NA	0.281586	rs75432325	13	KAT7	0	intronic	7.893	4	2	4	1	0	1
rs1230099	17	43478713	G	A	0.3091	0.272285	0.119378	rs56072903	12	ARHGAP27	0	intronic	7.89	5	4	4	1	1	1
rs532091865	5	168546710	TGTGGCACGCTGCCTCTGTGGGTCTCC	T	0.02286	NA	0.291541	rs79508398	4	SLIT3	0	intronic	7.887	NA	4	15	1	1	1
rs554298	1	78604614	G	A	0.2376	0.0367061	0.190852	rs12732514	1	GIPC2	480	downstream	7.884	NA	5	15	1	1	1
rs1166588	1	78254258	C	T	0.2346	0.00863135	0.0519837	rs12732514	1	FAM73A	0	intronic	7.883	NA	4	4	1	1	1
rs58344821	5	168639619	T	G	0.2157	0.02325	0.0762393	rs79508398	4	SLIT3	0	intronic	7.879	5	5	15	1	1	0
rs62063304	17	44049900	A	G	0.2406	0.999839	0.846392	rs56072903	12	MAPT	0	intronic	7.879	4	4	15	1	1	1
rs55876817	17	43958139	A	C	0.2396	NA	0.851396	rs56072903	12	MAPT-AS1	0	ncRNA_intronic	7.877	7	9	14	0	1	1
rs2732704	17	44353114	T	C	0.2008	NA	0.821423	rs56072903	12	ARL17B	0	intronic	7.875	NA	5	15	1	1	1
rs12150320	17	44213204	C	T	0.2406	0.999692	0.846392	rs56072903	12	KANSL1	0	intronic	7.873	NA	4	5	1	1	1
rs547624173	17	43675897	T	C	0.02883	NA	0.162969	rs56072903	12	RP11-707O23.5	2337	intergenic	7.871	NA	5	15	0	1	1
rs62055553	17	43966178	C	A	0.2396	NA	0.851396	rs56072903	12	MAPT-AS1	0	ncRNA_intronic	7.871	7	13	14	1	1	1
rs968028	17	43781105	A	G	0.2396	NA	0.851396	rs56072903	12	CRHR1:RP11-105N13.4	0:0	ncRNA_intronic	7.869	NA	5	14	1	1	1
rs118046159	9	109385877	G	A	0.01988	0.0070191	0.0598917	rs2493639	7	RP11-308N19.4	0	ncRNA_intronic	7.865	5	5	15	0	0	1
rs62063786	17	44061023	G	A	0.2406	0.999828	0.846392	rs56072903	12	MAPT	0	exonic	7.864	5	4	15	1	1	1
rs12022697	1	78777406	G	C	0.1501	0.108378	0.0635303	rs12732514	1	RP11-183M13.1:PTGFR	0:0	ncRNA_intronic	7.862	6	14	15	1	1	1
rs62064395	17	43666001	A	C	0.2515	NA	0.809276	rs56072903	12	DND1P1	1705	intergenic	7.861	6	5	15	0	1	1
rs571297820	17	43679132	A	G	0.2435	NA	0.834011	rs56072903	12	RP11-707O23.5	0	ncRNA_exonic	7.861	NA	5	15	0	1	1
rs17426106	17	43828935	G	C	0.2396	NA	0.851396	rs56072903	12	CRHR1:RP11-105N13.4	0:0	ncRNA_intronic	7.857	1f	5	14	1	1	1
rs79073784	17	43754209	G	C	0.2396	NA	0.851396	rs56072903	12	CRHR1:RP11-105N13.4	0:0	ncRNA_intronic	7.852	3a	5	14	1	1	1
rs74648975	11	1430190	C	T	0.2048	NA	0.121092	rs72846374	8	BRSK2	0	intronic	7.851	5	5	15	1	1	1
rs6942260	6	7578189	G	A	0.2952	0.0132828	0.13131	rs2076295	5	DSP	0	intronic	7.848	5	4	14	1	1	1
rs2696429	17	44335274	G	A	0.2227	NA	0.845207	rs56072903	12	RP11-259G18.3	1642	intergenic	7.844	5	5	15	0	1	1
rs199512	17	44857352	C	T	0.2197	NA	0.735172	rs56072903	12	WNT3	0	intronic	7.839	5	2	14	1	1	1
rs2125410	4	89849315	T	A	0.1869	0.00880351	0.0595796	rs2464520	2	FAM13A	0	intronic	7.838	6	5	15	1	1	1
rs62061767	17	44167729	A	G	0.2406	0.999865	0.846392	rs56072903	12	KANSL1	0	intronic	7.838	7	4	5	1	1	1
rs111218726	11	1142187	C	T	0.2237	NA	0.0522397	rs7480563	8	MUC5AC	9392	intergenic	7.832	5	1	15	1	0	1
rs57127052	5	168904075	G	T	0.2157	0.0532959	0.069529	rs145315307	4	RNU6-477P	75377	intergenic	7.831	6	9	15	0	1	1
rs62056928	17	43788782	C	T	0.2396	NA	0.851396	rs56072903	12	CRHR1:RP11-105N13.4	0:0	ncRNA_intronic	7.825	5	5	14	1	1	1
rs3793968	11	1315293	C	T	0.08449	0.0159155	0.377658	rs12280761	8	TOLLIP	0	intronic	7.824	5	4	4	1	1	1
rs551752654	17	44255550	A	G	0.1958	NA	0.788001	rs56072903	12	KANSL1	0	intronic	7.823	NA	5	5	1	1	1
rs2609276	4	89895621	T	A	0.3111	0.0584967	0.0837955	rs2464520	2	FAM13A	0	intronic	7.82	6	5	15	1	1	1
rs536950796	17	44281308	G	A	0.2107	NA	0.863205	rs56072903	12	KANSL1	0	intronic	7.82	NA	5	5	1	1	1
rs62059003	17	44002431	C	T	0.2396	0.999867	0.851396	rs56072903	12	MAPT	0	intronic	7.819	7	5	15	1	1	1
rs17649641	17	43997372	T	C	0.2396	0.999865	0.851396	rs56072903	12	MAPT	0	intronic	7.818	1f	2	14	1	1	1
rs4792856	17	43532775	G	T	0.5	NA	0.0849025	rs56072903	12	PLEKHM1:AC091132.1	0:0	ncRNA_intronic	7.816	5	4	5	1	1	1
rs11162476	1	78821946	A	G	0.3807	0.0296094	0.0669205	rs12732514	1	RP11-183M13.1:PTGFR	0:0	ncRNA_intronic	7.811	7	5	15	1	1	0
rs56310773	11	1277894	C	T	0.03777	0.036404	0.128278	rs12280761	8	MUC5B	0	intronic	7.804	5	5	15	1	0	1
rs113948005	11	1112806	G	T	0.02783	0.0412655	0.060844	rs72846374	8	MUC2	8386	intergenic	7.799	7	5	15	1	0	1
rs187906552	4	90017610	A	G	0.01392	NA	0.0750464	rs2464520	2	FAM13A	0	NA	7.791	7	5	15	1	0	1
rs62055710	17	43762537	T	A	0.2396	NA	0.851396	rs56072903	12	CRHR1:RP11-105N13.4	0:0	ncRNA_intronic	7.789	7	5	14	1	1	1
rs11655181	17	44332093	G	A	0.3946	0.16835	0.192394	rs56072903	12	RP11-259G18.3	4823	intergenic	7.783	6	5	15	0	1	1
rs58368242	1	78648621	AT	A	0.2147	NA	0.172901	rs12732514	1	RNFT1P2	11699	intergenic	7.782	NA	14	15	0	1	1
rs62071365	17	44442745	T	A	0.2594	0.151626	0.0693	rs56072903	12	ARL17B	3614	intergenic	7.779	6	15	15	1	1	0
rs138325961	17	43971238	T	TTAGATACATCA	0.2396	NA	0.851396	rs56072903	12	MAPT-AS1	0	ncRNA_intronic	7.776	NA	1	1	1	1	1
rs71373560	17	43493504	C	T	0.1968	0.99446	0.554669	rs56072903	12	ARHGAP27	0	intronic	7.775	6	5	15	1	1	1
rs199926341	17	44326245	A	G	0.2107	NA	0.862966	rs56072903	12	RP11-259G18.2	3834	intergenic	7.774	6	5	15	0	1	1
rs56240566	17	44062689	A	C	0.2435	0.994187	0.836465	rs56072903	12	MAPT	0	intronic	7.771	NA	4	15	1	1	1
rs6835019	4	89847655	A	G	0.2217	0.0731573	0.0641644	rs2464520	2	FAM13A	0	intronic	7.767	5	5	15	1	1	1
rs75493389	4	89574652	A	C	0.01789	NA	0.12613	rs2464520	2	HERC3	0	intronic	7.762	5	4	5	1	1	1
rs573785318	17	44275649	CTAT	C	0.2425	NA	0.841329	rs56072903	12	KANSL1	0	intronic	7.756	NA	5	5	1	1	1
rs113313477	17	44005186	G	A	0.2406	0.999878	0.837367	rs56072903	12	MAPT	0	intronic	7.754	7	5	9	1	1	1
rs7524877	1	78615645	A	G	0.4433	0.439563	0.467984	rs12732514	1	GIPC2	11511	intergenic	7.753	7	5	15	0	1	1
rs62062796	17	44027316	G	A	0.2396	0.999839	0.851396	rs56072903	12	MAPT	0	intronic	7.753	2a	5	13	1	1	1
rs631410	11	85455287	T	A	0.3668	0.837348	0.272251	rs554536	9	SYTL2	0	intronic	7.751	7	4	5	1	1	1
rs2960000	17	43534353	T	C	0.1978	NA	0.553023	rs56072903	12	PLEKHM1:AC091132.1	0:0	ncRNA_intronic	7.751	NA	4	5	1	1	1
rs753140	13	49474674	A	T	0.3757	NA	0.0725253	rs2596242	10	AL161421.1	29581	intergenic	7.75	5	5	15	0	1	1
rs2672806	11	1254599	T	C	0.498	0.964519	0.204271	rs12280761	8	MUC5B	0	intronic	7.744	NA	5	15	1	1	1
rs2532418	17	44288579	T	C	0.2416	NA	0.843811	rs56072903	12	KANSL1	0	intronic	7.74	NA	4	5	1	1	1
rs62056920	17	43787226	G	A	0.2396	NA	0.851396	rs56072903	12	CRHR1:RP11-105N13.4	0:0	ncRNA_intronic	7.734	4	7	14	1	1	1
rs1635288	17	43756969	G	A	0.2654	NA	0.740965	rs56072903	12	CRHR1:RP11-105N13.4	0:0	ncRNA_intronic	7.732	NA	5	14	1	1	1
rs7502888	17	43986992	G	C	0.2396	0.999872	0.851396	rs56072903	12	MAPT:RP11-669E14.4	0:0	ncRNA_intronic	7.731	7	5	14	1	1	1
rs3809857	17	44848314	G	T	0.331	NA	0.103392	rs56072903	12	WNT3	0	intronic	7.728	4	1	11	1	1	1
rs2609280	4	89854961	A	G	0.2376	0.744939	0.700104	rs2464520	2	FAM13A	0	intronic	7.727	NA	1	15	1	1	1
rs2732625	17	44332429	C	T	0.2435	0.999708	0.829179	rs56072903	12	RP11-259G18.3	4487	intergenic	7.727	NA	5	15	0	1	1
rs184448503	11	1334187	T	G	0.0169	0.0354753	0.0527802	rs12280761	8	TOLLIP-AS1	2249	intergenic	7.719	6	5	15	1	1	1
rs1105570	17	43793342	A	G	0.2396	NA	0.851396	rs56072903	12	CRHR1:RP11-105N13.4	0:0	ncRNA_intronic	7.713	NA	5	14	1	1	1
rs56269136	17	43926992	C	T	0.2406	NA	0.848761	rs56072903	12	MAPT-AS1	0	ncRNA_intronic	7.713	4	5	14	1	1	1
rs2744370	6	7553996	T	C	0.2515	0.0229739	0.0845815	rs2076295	5	DSP	0	intronic	7.712	3a	1	14	1	1	1
rs8082014	17	43652065	C	T	0.497	NA	0.186928	rs56072903	12	DND1P1	11171	intergenic	7.709	2b	2	5	0	1	1
rs2696462	17	44286089	G	A	0.2485	0.999804	0.828335	rs56072903	12	KANSL1	0	intronic	7.709	NA	4	5	1	1	1
rs73184610	13	49468120	A	T	0.1839	NA	0.0580874	rs2596242	10	AL161421.1	36135	intergenic	7.707	5	5	15	0	1	1
rs34619181	17	44051409	T	A	0.1779	0.0201807	0.0547308	rs56072903	12	MAPT	0	UTR5	7.707	4	2	15	1	1	1
rs720579	1	78703905	T	C	0.2227	0.0151747	0.12882	rs12732514	1	RP11-183M13.1	0	ncRNA_intronic	7.7	7	5	15	0	1	1
rs2493636	9	109520821	A	G	0.4314	0.247142	0.0624782	rs7874665	7	RP11-308N19.5	35609	intergenic	7.699	6	5	15	0	1	1
rs144203939	7	99373747	C	T	0.02087	0.00569594	0.0553412	rs12112428	6	CYP3A4	0	intronic	7.698	6	5	15	1	1	1
rs1987151	17	44156181	T	A	0.2406	0.999833	0.846392	rs56072903	12	KANSL1	0	intronic	7.696	NA	2	5	1	1	1
rs2732671	17	44283139	C	A	0.2435	0.996792	0.838942	rs56072903	12	KANSL1	0	intronic	7.682	NA	4	5	1	1	1
rs4650382	1	78694196	A	G	0.3787	0.0382076	0.351467	rs12732514	1	RP11-183M13.1	1086	intergenic	7.674	5	2	15	0	1	1
rs78479348	16	89107	G	GACA	0.07853	NA	0.986003	rs62031425	11	IL9RP3	785	upstream	7.673	NA	2	5	1	1	1
rs2957296	17	44291734	T	A	0.1998	NA	0.814651	rs56072903	12	KANSL1	0	intronic	7.671	7	4	5	1	1	1
rs17652337	17	44083323	C	T	0.2416	0.999888	0.839059	rs56072903	12	MAPT	0	intronic	7.67	6	4	15	1	1	1
rs62653073	11	1141934	A	G	0.1928	NA	0.105715	rs7480563	8	MUC5AC	9645	intergenic	7.666	6	1	15	1	0	1
rs112069536	17	43662731	G	C	0.4314	NA	0.314749	rs56072903	12	DND1P1	505	upstream	7.666	2a	1	1	0	1	1
rs4640231	17	43912786	G	C	0.2396	NA	0.851396	rs56072903	12	CRHR1	0	UTR3	7.665	1b	5	15	1	1	1
rs75641221	17	44145373	T	C	0.2406	0.99985	0.846392	rs56072903	12	KANSL1	0	intronic	7.662	6	4	5	1	1	1
rs36122115	6	7558772	G	A	0.1312	0.0225992	0.174943	rs2076295	5	DSP	0	intronic	7.66	5	4	14	1	1	1
rs11652386	17	43209168	C	G	0.1511	0.0947797	0.0631382	rs56072903	12	PLCD3	0	intronic	7.658	4	1	2	1	1	0
rs138010021	13	49421636	T	TAC	0.325	NA	0.0681274	rs2596242	10	PSME2P2	75670	intergenic	7.654	NA	5	15	0	0	1
rs72628329	17	44225798	T	C	0.1431	NA	0.0656313	rs56072903	12	KANSL1	0	intronic	7.654	2b	2	5	1	1	1
rs35635429	1	77943719	A	C	0.1521	0.115943	0.0575028	rs12732514	1	AK5	0	intronic	7.65	7	4	15	1	1	1
rs1088642	16	92391	G	A	0.07952	0.79034	0.972137	rs62031425	11	POLR3K	4015	intergenic	7.646	5	1	4	1	1	1
rs535791904	17	43958207	C	CAAAAAAAT	0.2396	NA	0.851396	rs56072903	12	MAPT-AS1	0	ncRNA_intronic	7.643	NA	9	14	0	1	1
rs116921477	13	49502031	G	A	0.04076	0.0133887	0.0814259	rs2596242	10	AL161421.1	2224	intergenic	7.638	7	14	15	0	1	0
rs286541	11	85222918	T	C	0.0825	0.0385455	0.0506841	rs554536	9	DLG2	0	intronic	7.637	NA	5	15	1	1	0
rs78871791	13	49761077	A	G	0.0328	0.0152963	0.0505809	rs2596242	10	FNDC3A	0	intronic	7.634	7	4	4	1	1	1
rs1625590	17	43661258	G	C	0.495	NA	0.177328	rs56072903	12	DND1P1	1978	intergenic	7.634	4	1	2	0	1	1
rs199492340	17	44442747	T	A	0.3151	NA	0.0551546	rs56072903	12	ARL17B	3616	intergenic	7.633	6	15	15	1	1	0
rs539045044	17	43669250	A	G	0.2406	NA	0.834953	rs56072903	12	DND1P1	4954	intergenic	7.631	NA	5	15	0	1	1
rs2704572	4	89812294	C	T	0.1909	0.00835318	0.0613381	rs2464520	2	FAM13A	0	intronic	7.627	NA	5	15	1	1	1
rs534963106	17	43665838	A	G	0.2406	NA	0.834953	rs56072903	12	DND1P1	1542	intergenic	7.626	NA	5	15	0	1	1
rs62484984	7	99639187	G	A	0.03877	0.211218	0.102595	rs12112428	6	ZKSCAN1	0	UTR3	7.624	4	2	5	1	1	1
rs544576565	11	1086545	G	A	0.08847	NA	0.0817159	rs7480563	8	MUC2	0	intronic	7.619	NA	5	15	1	0	0
rs241024	17	43736763	C	T	0.2396	NA	0.851396	rs56072903	12	CRHR1:RP11-105N13.4	0:0	ncRNA_intronic	7.619	NA	5	14	1	1	1
rs2732665	17	44277691	T	C	0.2406	0.999892	0.846392	rs56072903	12	KANSL1	0	intronic	7.618	NA	5	5	1	1	1
rs11650773	17	43456676	C	T	0.4254	NA	0.0568733	rs56072903	12	CTB-39G8.2	7252	intergenic	7.615	5	5	15	0	1	1
rs373582551	17	44269676	T	TAA	0.2296	NA	0.798747	rs56072903	12	KANSL1	0	intronic	7.612	NA	1	1	1	1	1
rs200877179	11	1265339	A	G	0.01789	NA	0.0549566	rs12280761	8	MUC5B:RP11-532E4.2	0:0	exonic	7.611	5	5	15	1	0	1
rs62059004	17	44003893	A	G	0.2396	0.999867	0.851396	rs56072903	12	MAPT	0	intronic	7.611	7	5	15	1	1	1
rs62055551	17	43965687	C	G	0.2396	NA	0.851396	rs56072903	12	MAPT-AS1	0	ncRNA_intronic	7.602	7	13	14	1	1	1
rs56127309	17	43960341	G	A	0.2406	NA	0.848761	rs56072903	12	MAPT-AS1	0	ncRNA_intronic	7.6	5	7	14	0	1	1
rs141412361	17	44102443	C	CCT	0.2406	NA	0.846392	rs56072903	12	MAPT	0	UTR3	7.597	NA	4	5	1	1	1
rs2704588	4	89849772	T	C	0.1869	0.00931267	0.0595796	rs2464520	2	FAM13A	0	intronic	7.591	5	5	15	1	1	1
rs55905906	5	168909116	G	C	0.2157	0.0511103	0.069529	rs145315307	4	RNU6-477P	70336	intergenic	7.591	7	5	15	0	1	1
rs62055700	17	43758742	T	C	0.2396	NA	0.851396	rs56072903	12	CRHR1:RP11-105N13.4	0:0	ncRNA_intronic	7.59	5	5	14	1	1	1
rs55886080	17	44072041	T	A	0.2406	0.999861	0.846392	rs56072903	12	MAPT	0	intronic	7.589	6	4	15	1	1	1
rs28468624	11	1155289	A	G	0.2048	0.121145	0.070225	rs12802931	8	MUC5AC	0	intronic	7.587	5	4	15	1	1	1
rs10514897	17	44117397	A	G	0.2406	0.999867	0.846392	rs56072903	12	KANSL1	0	intronic	7.578	1f	4	4	1	1	1
rs113796169	17	44005254	T	A	0.2406	0.999869	0.837367	rs56072903	12	MAPT	0	intronic	7.575	6	5	9	1	1	1
rs62031426	16	92195	G	T	0.06461	0.848109	0.796038	rs62031425	11	IL9RP3	3873	intergenic	7.574	5	1	4	1	1	1
rs2609262	4	89835438	A	G	0.2346	0.767969	0.690907	rs2464520	2	FAM13A	0	intronic	7.572	NA	5	15	1	1	1
rs62055664	17	43753642	A	G	0.2396	NA	0.851396	rs56072903	12	CRHR1:RP11-105N13.4	0:0	ncRNA_intronic	7.57	7	5	14	1	1	1
rs7937937	11	1123552	T	A	0.1899	0.0235872	0.148303	rs7480563	8	MUC2	19132	intergenic	7.569	3a	6	15	0	0	0
rs2572003	7	99501313	A	T	0.4662	0.0150157	0.0514568	rs12112428	6	TRIM4	0	intronic	7.565	6	4	4	1	1	1
rs1624099	7	99811313	G	A	0.492	0.143809	0.110688	rs12112428	6	STAG3:GATS:GATS	0:0:0	ncRNA_intronic	7.565	1f	5	5	1	1	0
rs34759387	17	47788755	G	A	0.06064	0.437671	0.488489	rs75432325	13	RP11-613C6.2:FAM117A	0:0	exonic	7.563	NA	4	5	1	1	1
rs4743009	9	109330236	G	A	0.2247	0.0537681	0.0819263	rs7874665	7	RP11-308N19.1	0	ncRNA_intronic	7.56	6	9	15	0	0	1
rs17688875	17	43778406	A	G	0.2396	NA	0.851396	rs56072903	12	CRHR1:RP11-105N13.4	0:0	ncRNA_intronic	7.559	6	5	14	1	1	1
rs613972	11	84816062	A	G	0.497	0.0849469	0.133668	rs554536	9	DLG2	0	intronic	7.558	5	7	15	1	1	1
rs79451933	17	44662727	A	G	0.3082	NA	0.0944163	rs56072903	12	NSF	5307	intergenic	7.556	6	15	15	1	1	0
rs623135	13	49498155	A	G	0.2952	0.0850215	0.463834	rs2596242	10	AL161421.1	6100	intergenic	7.55	NA	5	15	0	1	0
rs9526520	13	49605612	C	G	0.3032	0.0140351	0.346291	rs2596242	10	FNDC3A	0	intronic	7.548	6	5	15	1	1	0
rs2274123	1	78206682	A	C	0.2416	0.0104065	0.057078	rs12732514	1	USP33	0	intronic	7.546	6	4	5	1	1	1
rs1928109	13	49604247	A	G	0.2952	0.032328	0.337003	rs2596242	10	FNDC3A	0	intronic	7.545	6	4	15	1	1	0
rs11654226	17	43493798	C	T	0.2276	0.0778585	0.0847618	rs56072903	12	ARHGAP27	0	intronic	7.532	6	5	15	1	1	1
rs599293	1	78594216	T	G	0.2505	0.11575	0.208876	rs12732514	1	GIPC2	0	intronic	7.53	6	4	15	1	1	1
rs1335482	1	78603463	T	C	0.4294	0.616918	0.807256	rs12732514	1	GIPC2	0	UTR3	7.522	NA	5	15	1	1	1
rs241033	17	43733983	G	A	0.2396	NA	0.851396	rs56072903	12	CRHR1:RP11-105N13.4	0:0	ncRNA_intronic	7.521	NA	5	14	1	1	1
rs56287233	11	84632302	T	C	0.1252	0.012892	0.115976	rs554536	9	DLG2	0	intronic	7.519	7	1	15	1	1	1
rs56363731	17	44062337	G	A	0.2406	0.999839	0.846392	rs56072903	12	MAPT	0	intronic	7.518	NA	4	15	1	1	1
rs554852949	17	44628137	G	GATATAATAGC	0.06759	NA	0.106676	rs56072903	12	LRRC37A2:ARL17A	0:0	intronic	7.516	NA	4	15	1	1	0
rs2704574	4	89896393	T	C	0.3091	0.137508	0.084595	rs2464520	2	FAM13A	0	intronic	7.512	NA	4	15	1	1	1
rs549057705	17	44236321	C	G	0.165	NA	0.602921	rs56072903	12	KANSL1	0	intronic	7.509	NA	2	7	1	1	1
rs544305651	17	44238405	A	T	0.02982	NA	0.0868035	rs56072903	12	KANSL1	0	intronic	7.505	NA	4	5	1	1	1
rs17665188	17	44357351	T	C	0.2386	NA	0.847413	rs56072903	12	ARL17B	0	intronic	7.502	NA	2	15	1	1	1
rs62071371	17	44446162	T	C	0.1571	NA	0.433415	rs56072903	12	NSFP1	4058	intergenic	7.501	6	15	15	1	1	0
rs111642116	11	1233880	C	CA	0.2624	NA	0.108866	rs12802931	8	MUC5B	10415	intergenic	7.5	NA	5	15	0	0	1
rs115935921	11	1141872	A	C	0.1362	0.291057	0.0746852	rs12802931	8	MUC5AC	9707	intergenic	7.499	5	1	15	1	0	1
rs62061812	17	44180997	C	T	0.2406	NA	0.846392	rs56072903	12	KANSL1	0	intronic	7.494	4	5	5	1	1	1
rs10856872	4	89917158	A	T	0.4891	0.240576	0.176062	rs2464520	2	FAM13A	0	intronic	7.491	5	4	15	1	1	1
4:89911840:A:AT	4	89911840	AT	A	0.3101	NA	0.0858767	rs2464520	2	FAM13A	0	UTR3	7.48	NA	4	15	1	1	1
rs62054425	17	43819480	C	T	0.2396	NA	0.851396	rs56072903	12	CRHR1:RP11-105N13.4	0:0	ncRNA_intronic	7.48	5	5	14	1	1	1
rs11947777	4	89768744	T	C	0.03976	0.00648132	0.061143	rs2464520	2	FAM13A	0	intronic	7.477	5	5	15	1	1	1
rs1504027	11	85267366	A	G	0.0835	0.0187711	0.0520002	rs554536	9	DLG2	0	intronic	7.469	7	5	15	1	1	1
rs75643244	17	43823326	A	G	0.2396	NA	0.851396	rs56072903	12	CRHR1:RP11-105N13.4	0:0	ncRNA_intronic	7.466	4	5	14	1	1	1
rs578092205	17	44277707	A	G	0.1988	NA	0.807922	rs56072903	12	KANSL1	0	intronic	7.464	NA	5	5	1	1	1
rs9935434	16	94054	A	C	0.1203	0.0131862	0.157076	rs62031425	11	POLR3K	2352	intergenic	7.463	5	1	4	1	1	1
rs12373142	17	43924200	C	G	0.2396	NA	0.851396	rs56072903	12	MAPT-AS1:SPPL2C	0:0	exonic	7.462	1f	5	15	1	1	1
rs62062293	17	44100553	C	A	0.2406	0.999858	0.846392	rs56072903	12	MAPT	0	intronic	7.461	5	4	5	1	1	1
rs558551156	17	44254467	A	G	0.1998	NA	0.814651	rs56072903	12	KANSL1	0	intronic	7.461	NA	4	5	1	1	1
rs73410654	7	99326663	A	G	0.06859	0.0126067	0.0889	rs12112428	6	CYP3A7	0	intronic	7.458	3a	5	15	1	1	1
rs10057695	5	168637345	T	C	0.2227	0.0192206	0.0696769	rs79508398	4	SLIT3	0	intronic	7.452	6	5	15	1	1	0
rs538317039	17	44361147	A	G	0.2008	NA	0.821423	rs56072903	12	ARL17B	0	intronic	7.45	NA	5	15	1	1	1
rs648974	11	84718057	T	C	0.3559	0.235664	0.215615	rs554536	9	DLG2	0	intronic	7.447	NA	15	15	1	1	1
rs62055554	17	43966260	A	G	0.2396	NA	0.851396	rs56072903	12	MAPT-AS1	0	ncRNA_intronic	7.444	7	13	14	1	1	1
rs2532241	17	44265702	A	T	0.2406	0.99989	0.846392	rs56072903	12	KANSL1	0	intronic	7.443	NA	1	7	1	1	1
rs550501341	11	1450901	T	C	0.3101	NA	0.0799453	rs149574814	8	BRSK2	0	intronic	7.438	NA	5	15	1	0	1
rs35727905	7	99551806	A	AG	0.2048	NA	0.236572	rs12112428	6	SNORA40	2024	intergenic	7.431	NA	5	14	0	1	1
rs17577369	17	44192923	A	G	0.2406	0.999797	0.846392	rs56072903	12	KANSL1	0	intronic	7.431	6	2	5	1	1	1
rs7224944	17	43202188	C	T	0.1451	0.0535843	0.0723341	rs56072903	12	PLCD3	0	intronic	7.427	1f	2	7	1	1	0
rs571255	1	78548048	T	C	0.2624	0.0128168	0.127587	rs12732514	1	GIPC2	0	intronic	7.424	NA	2	15	1	1	1
rs143851582	11	1429808	C	T	0.03181	0.0141882	0.0634512	rs12280761	8	BRSK2	0	intronic	7.423	5	5	15	1	1	1
rs111519055	17	44159672	A	G	0.2406	0.999867	0.846392	rs56072903	12	KANSL1	0	intronic	7.422	5	4	5	1	1	1
rs549524823	17	43789413	CT	C	0.2416	NA	0.843811	rs56072903	12	CRHR1:RP11-105N13.4	0:0	ncRNA_intronic	7.416	NA	5	14	1	1	1
rs74496580	17	43974065	C	A	0.2396	0.999871	0.851396	rs56072903	12	MAPT	0	intronic	7.415	5	1	13	1	1	1
rs2696600	17	44216226	A	G	0.2416	0.999684	0.843811	rs56072903	12	KANSL1	0	intronic	7.415	NA	1	5	1	1	1
rs886620	7	98874368	T	C	0.08549	0.0380975	0.0542201	rs12112428	6	MYH16	0	ncRNA_intronic	7.414	NA	5	15	0	1	1
rs62376910	5	168643336	G	A	0.1252	0.0233834	0.138612	rs79508398	4	SLIT3	0	intronic	7.409	5	1	15	1	1	1
rs72849434	11	1399772	A	C	0.1431	0.0739916	0.489996	rs12280761	8	BRSK2	11356	intergenic	7.409	7	5	15	0	1	1
rs11245954	11	1101078	A	G	0.07753	0.0961852	0.0953837	rs7480563	8	MUC2	0	exonic	7.408	5	4	15	1	1	1
rs112385572	17	44066172	A	G	0.2406	0.999839	0.846392	rs56072903	12	MAPT	0	intronic	7.407	5	4	15	1	1	1
rs12603985	17	44313900	A	G	0.1421	0.0260803	0.0603833	rs56072903	12	RP11-259G18.2	7071	intergenic	7.406	NA	5	15	0	1	1
rs55852703	7	99315856	T	C	0.06859	0.0137065	0.086343	rs12112428	6	CYP3A7	0	intronic	7.4	7	5	15	1	1	1
rs150741210	17	47838079	T	C	0.01093	0.207655	0.281586	rs75432325	13	FAM117A	0	intronic	7.389	3a	2	5	1	0	1
rs1844776	9	109469083	T	C	0.4602	0.775349	0.255185	rs7874665	7	RP11-308N19.4	4139	intergenic	7.38	NA	5	15	0	0	1
rs138587750	11	1399681	A	AC	0.09642	NA	0.316994	rs12280761	8	BRSK2	11447	intergenic	7.38	NA	5	15	0	1	1
rs538910132	17	44245359	G	A	0.2117	NA	0.870351	rs56072903	12	KANSL1	0	intronic	7.38	NA	2	5	1	1	1
rs17691449	17	43964283	G	C	0.2396	NA	0.851396	rs56072903	12	MAPT-AS1	0	ncRNA_intronic	7.377	1f	14	14	1	1	1
rs644972	11	85476235	A	G	0.3678	0.821966	0.263728	rs554536	9	SYTL2	0	intronic	7.371	7	5	15	1	1	1
rs57365120	5	168639785	T	G	0.2157	0.0594806	0.0762393	rs79508398	4	SLIT3	0	intronic	7.367	5	5	15	1	1	0
rs17476884	13	49689256	A	G	0.09642	0.0084027	0.153382	rs2596242	10	FNDC3A	0	intronic	7.364	7	4	5	1	1	1
rs2696692	17	44343719	C	T	0.2455	0.999538	0.826832	rs56072903	12	RP11-259G18.1	683	upstream	7.364	NA	1	2	1	1	1
rs11422008	11	85485004	GT	G	0.2356	NA	0.165338	rs554536	9	SYTL2	0	intronic	7.361	NA	5	15	1	1	1
rs539694239	17	44275172	A	ACT	0.2406	NA	0.846392	rs56072903	12	KANSL1	0	intronic	7.361	NA	2	5	1	1	1
rs12239423	1	79021234	A	G	0.05268	0.0820632	0.0551464	rs12732514	1	PTGFR	15799	intergenic	7.36	7	9	15	0	1	1
rs1533292	4	90044048	G	A	0.2406	0.0508239	0.0899283	rs2464520	2	RP11-84C13.2	3025	intergenic	7.358	3a	2	15	1	1	1
rs2076301	6	7570309	T	A	0.2346	0.537714	0.229651	rs2076295	5	DSP	0	intronic	7.356	5	4	4	1	1	1
rs76493835	17	43807642	T	G	0.2396	NA	0.851396	rs56072903	12	CRHR1:RP11-105N13.4	0:0	ncRNA_intronic	7.354	7	9	14	1	1	1
rs2696546	17	44350919	A	C	0.2445	0.998923	0.82916	rs56072903	12	ARL17B	1230	intergenic	7.354	NA	5	15	1	1	1
rs596556	11	84687721	A	G	0.3539	0.224803	0.208407	rs554536	9	DLG2	0	intronic	7.351	NA	9	15	1	1	1
rs9793932	1	79045834	G	C	0.05368	0.040509	0.055083	rs12732514	1	IFI44L	39772	intergenic	7.349	7	14	15	0	1	1
rs2237101	6	7548619	C	T	0.08847	0.0343228	0.0539235	rs2076295	5	DSP	0	intronic	7.347	4	1	14	1	1	1
rs150040950	7	99765662	CAGAG	C	0.2833	NA	0.0647344	rs12112428	6	GAL3ST4	0	intronic	7.34	NA	1	2	1	1	1
rs55913645	17	44070956	T	A	0.2406	0.999861	0.846392	rs56072903	12	MAPT	0	intronic	7.333	6	4	15	1	1	1
rs646502	11	84720567	A	T	0.3569	0.240071	0.212397	rs554536	9	DLG2	0	intronic	7.332	6	15	15	1	1	1
rs544612877	11	1308952	T	C	0.02386	NA	0.0935984	rs72846374	8	TOLLIP	0	intronic	7.329	NA	4	4	1	1	1
rs62376885	5	168624519	G	C	0.1292	0.0202751	0.133609	rs79508398	4	SLIT3	0	intronic	7.325	4	5	15	1	1	0
rs62054842	17	43937162	C	T	0.2396	NA	0.851396	rs56072903	12	MAPT-AS1	0	ncRNA_intronic	7.321	7	5	14	0	1	1
rs1357319	7	99310181	A	C	0.07256	0.0222776	0.0998116	rs12112428	6	CYP3A7	0	intronic	7.315	6	4	15	1	1	1
rs530231140	17	44285683	T	C	0.1998	NA	0.814651	rs56072903	12	KANSL1	0	intronic	7.313	NA	4	5	1	1	1
rs757500	17	43756833	C	A	0.2396	NA	0.851396	rs56072903	12	CRHR1:RP11-105N13.4	0:0	ncRNA_intronic	7.311	NA	5	14	1	1	1
rs35568055	17	43652736	TC	T	0.499	NA	0.210145	rs56072903	12	DND1P1	10500	intergenic	7.306	NA	3	5	0	1	1
rs577978	1	78597775	G	A	0.2386	0.0400243	0.194166	rs12732514	1	GIPC2	0	intronic	7.303	5	5	15	1	1	1
rs62056878	17	43780561	C	T	0.2396	NA	0.851396	rs56072903	12	CRHR1:RP11-105N13.4	0:0	ncRNA_intronic	7.3	4	5	14	1	1	1
rs79589869	17	43930238	C	A	0.2396	NA	0.851396	rs56072903	12	MAPT-AS1	0	ncRNA_intronic	7.3	4	5	14	1	1	1
11:1438765:A:C	11	1438765	A	C	0.2694	NA	0.0689759	rs56293203	8	BRSK2	0	NA	7.297	NA	5	9	1	0	1
rs17762308	17	43780948	T	C	0.2396	NA	0.851396	rs56072903	12	CRHR1:RP11-105N13.4	0:0	ncRNA_intronic	7.297	1f	5	14	1	1	1
rs2668639	17	44324539	C	T	0.2495	NA	0.807944	rs56072903	12	RP11-259G18.2	2128	intergenic	7.292	6	5	15	0	1	1
rs2178583	4	89891142	T	A	0.3101	0.139091	0.0858767	rs2464520	2	FAM13A	0	intronic	7.29	3a	5	15	1	1	1
rs286037	11	85113145	G	C	0.1044	0.0281411	0.0623119	rs554536	9	DLG2	0	intronic	7.289	6	9	15	1	1	1
rs62062770	17	44019680	T	C	0.2396	0.999884	0.851396	rs56072903	12	MAPT	0	intronic	7.286	2b	2	14	1	1	1
rs61867659	11	1432421	C	G	0.2048	NA	0.121092	rs72846374	8	BRSK2	0	UTR5	7.282	5	1	15	1	1	1
rs574526128	17	44336997	C	G	0.4254	NA	0.351557	rs56072903	12	RP11-259G18.3	0	ncRNA_exonic	7.282	NA	1	15	0	1	1
rs62031421	16	88974	A	G	0.07952	NA	1	rs62031425	11	IL9RP3	652	upstream	7.281	5	2	5	1	1	1
rs529311580	17	43699113	A	G	0.2326	NA	0.839049	rs56072903	12	CRHR1-IT1	0	ncRNA_intronic	7.28	NA	5	5	1	1	1
rs2532234	17	44272266	A	G	0.2416	0.999892	0.843811	rs56072903	12	KANSL1:KANSL1-AS1	0:0	ncRNA_intronic	7.28	NA	1	2	1	1	1
rs55684014	11	1250583	C	T	0.0497	0.189919	0.169836	rs12280761	8	MUC5B	0	intronic	7.278	5	4	15	1	1	1
rs1001945	17	44005821	G	C	0.4085	NA	0.229249	rs56072903	12	MAPT	0	intronic	7.277	1f	5	9	1	1	1
rs2609267	4	89887848	T	A	0.4821	0.00884948	0.213171	rs2464520	2	FAM13A	0	intronic	7.271	7	5	15	1	1	1
rs4472958	11	84779993	C	T	0.2803	0.00763483	0.0924888	rs554536	9	DLG2	0	intronic	7.269	6	14	15	1	1	1
rs2696649	17	43653121	C	T	0.497	NA	0.192774	rs56072903	12	DND1P1	10115	intergenic	7.265	2b	3	5	0	1	1
rs10902080	11	1069109	C	T	0.34	0.0655864	0.080762	rs7480563	8	MUC2	5765	intergenic	7.263	7	5	14	1	1	0
rs56223695	11	1244492	C	T	0.03181	0.0242237	0.107022	rs12280761	8	MUC5B	0	intronic	7.262	4	1	15	1	0	1
rs1928110	13	49606302	G	T	0.3032	0.0132644	0.346291	rs2596242	10	FNDC3A	0	intronic	7.258	5	5	15	1	1	0
rs112137135	17	43900817	A	G	0.2396	NA	0.851396	rs56072903	12	CRHR1	0	intronic	7.258	4	5	15	1	1	0
rs62064388	17	43663169	T	C	0.2435	NA	0.831582	rs56072903	12	DND1P1	67	upstream	7.254	4	1	1	0	1	1
rs2732715	17	44321527	C	T	0.2416	NA	0.841422	rs56072903	12	RP11-259G18.2	0	ncRNA_exonic	7.249	5	5	15	0	1	1
rs290194	11	85431413	C	T	0.2962	0.193298	0.214085	rs554536	9	SYTL2	0	intronic	7.244	5	4	15	1	1	1
rs6561504	13	49749097	T	G	0.3022	0.0112035	0.344591	rs2596242	10	FNDC3A	0	intronic	7.242	7	4	5	1	1	1
rs113120855	17	44203520	C	T	0.2416	0.999828	0.843811	rs56072903	12	KANSL1	0	intronic	7.24	5	4	5	1	1	1
rs55746658	17	44034575	T	C	0.2396	0.996015	0.851396	rs56072903	12	MAPT	0	intronic	7.236	7	5	14	1	1	1
rs17571809	17	44034859	A	G	0.2396	0.99986	0.851396	rs56072903	12	MAPT	0	intronic	7.235	1f	5	14	1	1	1
rs11162425	1	78635975	T	G	0.3817	0.248169	0.396435	rs12732514	1	RNFT1P2	189	downstream	7.233	6	5	15	0	1	1
rs17100677	1	77994888	C	G	0.08151	0.0147485	0.0636059	rs12732514	1	AK5	0	intronic	7.232	6	4	15	1	1	1
rs62471959	7	99461600	T	G	0.05666	0.0364081	0.169369	rs12112428	6	CYP3A43	0	intronic	7.224	5	4	15	1	1	1
11:1438765:A:T	11	1438765	A	T	0.498	NA	0.0689759	rs56293203	8	BRSK2	0	intronic	7.222	NA	5	9	1	0	1
rs1724425	17	43781747	C	T	0.4632	NA	0.305682	rs56072903	12	CRHR1:RP11-105N13.4	0:0	ncRNA_intronic	7.222	6	5	14	1	1	1
rs62072119	17	44537776	T	C	0.3459	NA	0.765364	rs56072903	12	NSFP1	0	ncRNA_intronic	7.218	6	5	15	0	1	0
rs36097921	13	49513726	CT	C	0.493	NA	0.386074	rs2596242	10	AL161421.1	9377	intergenic	7.217	NA	5	15	0	0	0
rs62056881	17	43782455	G	T	0.2396	NA	0.851396	rs56072903	12	CRHR1:RP11-105N13.4	0:0	ncRNA_intronic	7.217	6	5	14	1	1	1
rs141303295	4	89913080	C	T	0.0169	NA	0.097571	rs2464520	2	FAM13A	0	intronic	7.214	4	5	15	1	1	1
rs72508839	11	85400201	TTC	T	0.3022	NA	0.234088	rs554536	9	CCDC89	2880	intergenic	7.21	NA	4	15	1	1	1
rs601857	11	84900087	C	T	0.1233	0.108355	0.0662454	rs554536	9	DLG2	0	intronic	7.207	NA	9	15	1	1	1
rs7996151	13	49761787	C	T	0.2952	0.0223188	0.337003	rs2596242	10	FNDC3A:COX7CP1	0:0	ncRNA_exonic	7.206	4	4	4	1	1	1
rs531440389	17	43987235	CAAAAAAAA	C	0.2177	NA	0.0668595	rs56072903	12	MAPT:RP11-669E14.4	0:0	ncRNA_intronic	7.206	NA	5	14	1	1	1
rs35482575	4	89857078	T	TA	0.1869	NA	0.0595796	rs2464520	2	FAM13A	0	intronic	7.204	NA	1	15	1	1	1
rs2732650	17	44344988	C	G	0.2406	NA	0.841736	rs56072903	12	RP11-259G18.1	0	ncRNA_intronic	7.204	4	1	2	1	1	1
rs585100	1	78603708	T	C	0.2376	0.0426655	0.190852	rs12732514	1	GIPC2	0	UTR3	7.203	NA	5	15	1	1	1
rs34988354	11	1071203	G	A	0.2406	0.00830755	0.0696114	rs7480563	8	MUC2	3671	intergenic	7.2	5	5	14	1	0	1
rs1230071	17	43466773	C	T	0.4881	NA	0.100773	rs56072903	12	ARHGAP27	4501	intergenic	7.2	5	5	14	1	1	1
rs10267231	7	99595480	T	C	0.2942	0.0072981	0.102343	rs12112428	6	RP4-604G5.3	4806	intergenic	7.196	4	1	1	0	1	1
rs12942666	17	43499839	A	G	0.1958	0.994459	0.556403	rs56072903	12	ARHGAP27	0	intronic	7.194	6	4	15	1	1	1
rs534077212	17	44251491	GAAAACTT	G	0.1968	NA	0.794598	rs56072903	12	KANSL1	0	intronic	7.194	NA	4	5	1	1	1
rs62064653	17	43509316	C	T	0.1928	0.997241	0.561253	rs56072903	12	ARHGAP27	0	intronic	7.192	4	1	1	1	1	1
rs541927337	17	44217020	T	C	0.1968	NA	0.780832	rs56072903	12	KANSL1	0	intronic	7.192	NA	2	7	1	1	1
rs139439796	1	78404208	T	G	0.03976	0.00769169	0.0605367	rs12732514	1	NEXN	0	intronic	7.188	5	4	5	1	0	1
rs393152	17	43719143	A	G	0.2416	NA	0.843811	rs56072903	12	CRHR1-IT1:CRHR1:RP11-105N13.4	0:0:0	ncRNA_exonic	7.184	1f	5	5	1	1	1
rs10229552	7	99234899	T	A	0.05666	0.0105643	0.0778922	rs12112428	6	GS1-259H13.7	965	downstream	7.179	7	1	5	1	1	1
rs62061856	17	44200015	T	C	0.2406	0.99987	0.846392	rs56072903	12	KANSL1	0	intronic	7.175	5	2	5	1	1	1
rs62061795	17	44173179	C	A	0.2406	0.999836	0.846392	rs56072903	12	KANSL1	0	intronic	7.174	6	4	5	1	1	1
rs13330911	16	89561	G	A	0.07952	0.737456	0.972137	rs62031425	11	IL9RP3	1239	intergenic	7.171	5	2	5	1	1	1
rs8064802	17	44262496	T	C	0.3091	0.298176	0.145939	rs56072903	12	KANSL1	0	intronic	7.169	NA	2	7	1	1	1
rs62073254	17	44628864	T	C	0.4811	0.0947044	0.281508	rs56072903	12	LRRC37A2:ARL17A	0:0	intronic	7.166	7	5	15	1	1	0
rs62061707	17	44006954	T	C	0.2396	0.999872	0.851396	rs56072903	12	MAPT	0	intronic	7.164	4	5	14	1	1	1
rs547750307	17	44002940	G	GT	0.4264	NA	0.232072	rs56072903	12	MAPT	0	intronic	7.162	NA	5	15	1	1	1
rs733966	17	44089563	C	T	0.2406	0.999868	0.846392	rs56072903	12	MAPT	0	intronic	7.158	1f	2	15	1	1	1
rs55766124	11	1284226	C	T	0.0497	0.166956	0.169836	rs12280761	8	MUC5B	819	downstream	7.153	2b	1	2	1	1	1
rs7116340	11	85151507	T	A	0.1203	0.0844446	0.0808845	rs554536	9	DLG2	0	intronic	7.153	6	5	15	1	1	1
rs11043130	11	1332905	C	T	0.3002	0.00531837	0.0594262	rs12280761	8	TOLLIP-AS1	967	downstream	7.152	5	2	9	1	1	1
rs200019631	17	44360154	AAG	A	0.1451	NA	0.524475	rs56072903	12	ARL17B	0	intronic	7.151	NA	5	15	1	1	1
rs1452928	11	84822321	G	C	0.2535	0.00783864	0.127307	rs554536	9	DLG2	0	intronic	7.148	7	2	15	1	1	1
rs611351	17	43692935	A	G	0.2406	NA	0.846392	rs56072903	12	CRHR1-IT1	4758	intergenic	7.14	NA	14	15	1	1	1
rs7209501	17	43503294	A	C	0.1948	NA	0.561314	rs56072903	12	ARHGAP27	0	intronic	7.138	2b	1	7	1	1	1
rs111520984	11	1092388	A	C	0.08648	0.0196602	0.0911113	rs7480563	8	MUC2	0	exonic	7.137	4	4	15	1	1	0
rs41543512	17	44090778	T	A	0.2346	0.0344182	0.138652	rs56072903	12	MAPT	0	intronic	7.137	4	2	15	1	1	1
rs543716852	17	43757776	T	C	0.2396	NA	0.851396	rs56072903	12	CRHR1:RP11-105N13.4	0:0	ncRNA_intronic	7.133	NA	5	14	1	1	1
rs62064655	17	43514954	G	A	0.1938	NA	0.566268	rs56072903	12	PLEKHM1	0	UTR3	7.13	5	4	4	1	1	1
rs242949	17	43911716	G	T	0.4423	NA	0.18431	rs56072903	12	CRHR1	0	intronic	7.126	NA	5	15	1	1	1
rs199523	17	44848517	A	C	0.2575	NA	0.583298	rs56072903	12	WNT3	0	intronic	7.126	4	1	1	1	1	1
rs62062286	17	44096486	C	T	0.2406	0.999843	0.846392	rs56072903	12	MAPT	0	intronic	7.125	7	4	5	1	1	1
rs74531363	17	44026495	A	G	0.2376	0.999869	0.847637	rs56072903	12	MAPT	0	intronic	7.124	NA	1	12	1	1	1
rs11245941	11	1088328	G	A	0.09742	0.0104202	0.0732911	rs7480563	8	MUC2	0	intronic	7.118	3a	5	15	1	1	0
rs7044278	9	109403758	T	C	0.2604	0.342981	0.119785	rs7874665	7	RP11-308N19.4	0	ncRNA_intronic	7.117	6	5	15	0	0	1
rs62073233	17	44388912	G	C	0.2366	NA	0.591191	rs56072903	12	ARL17B:LRRC37A	0:0	intronic	7.109	7	15	15	1	1	1
rs17574040	17	44102865	A	C	0.2406	0.999877	0.846392	rs56072903	12	MAPT	0	UTR3	7.102	1f	4	5	1	1	1
rs62064389	17	43663843	C	T	0.2137	NA	0.721888	rs56072903	12	DND1P1	0	ncRNA_exonic	7.101	4	1	15	0	1	1
rs374638295	17	44616912	T	A	0.4861	NA	0.232274	rs56072903	12	LRRC37A2:ARL17A	0:0	intronic	7.1	6	5	15	1	1	0
rs1724409	17	43740565	T	G	0.2763	NA	0.696362	rs56072903	12	CRHR1:RP11-105N13.4	0:0	ncRNA_intronic	7.098	NA	5	14	1	1	1
rs117353427	11	1454574	C	G	0.03082	0.0152595	0.0611132	rs12280761	8	BRSK2	0	intronic	7.092	5	5	15	1	1	1
rs62063171	17	44203311	C	T	0.2416	0.999836	0.843811	rs56072903	12	KANSL1	0	intronic	7.088	3a	2	5	1	1	1
rs55849973	17	43792418	T	C	0.2396	NA	0.851396	rs56072903	12	CRHR1:RP11-105N13.4	0:0	ncRNA_intronic	7.087	5	5	14	1	1	1
rs36016745	17	43653732	T	TAA	0.4871	NA	0.198482	rs56072903	12	DND1P1	9504	intergenic	7.081	NA	2	5	0	1	1
rs569366247	17	44217791	A	C	0.2008	NA	0.821894	rs56072903	12	KANSL1	0	intronic	7.081	NA	2	5	1	1	1
rs7851651	9	109322173	C	T	0.3062	0.0287274	0.0787287	rs7874665	7	RP11-308N19.1	0	ncRNA_intronic	7.08	5	9	15	0	0	1
rs10792810	11	84921630	A	C	0.1203	0.144725	0.0679633	rs554536	9	DLG2	0	intronic	7.08	7	9	15	1	1	1
rs60586860	17	47946055	C	T	0.04871	0.933879	0.703829	rs75432325	13	RP11-304F15.4	18905	intergenic	7.08	5	5	14	0	0	1
rs10230336	7	99476174	A	T	0.4344	NA	0.063897	rs12112428	6	TRIM4	0	intronic	7.079	5	5	15	1	1	1
rs575404609	11	1577318	T	TG	0.03678	NA	0.276214	rs149574814	8	DUSP8	0	UTR3	7.078	NA	4	5	1	0	1
rs77819001	17	43799804	C	A	0.2396	NA	0.851396	rs56072903	12	CRHR1:RP11-105N13.4	0:0	ncRNA_intronic	7.074	4	9	14	1	1	1
rs17688032	17	43763202	G	A	0.2396	NA	0.851396	rs56072903	12	CRHR1:RP11-105N13.4	0:0	ncRNA_intronic	7.072	1f	5	14	1	1	1
rs61907736	11	84620053	T	C	0.2863	0.0057485	0.0600607	rs554536	9	DLG2	0	intronic	7.068	5	9	15	1	0	1
rs2930575	11	85058944	T	C	0.1133	0.017482	0.070831	rs554536	9	DLG2	0	intronic	7.066	5	5	15	1	1	0
rs113352444	7	99524533	G	T	0.05765	0.00960858	0.0638391	rs12112428	6	GJC3	0	intronic	7.062	6	5	14	1	1	1
rs28672782	11	1467852	C	T	0.1879	0.0118634	0.079697	rs56293203	8	BRSK2	0	intronic	7.062	5	4	15	1	1	1
rs687708	1	78599806	C	A	0.2386	0.0410356	0.194166	rs12732514	1	GIPC2	0	intronic	7.055	NA	4	15	1	1	1
rs62054396	17	43811510	T	C	0.2396	NA	0.851396	rs56072903	12	CRHR1:RP11-105N13.4:RP11-293E1.1	0:0:0	ncRNA_intronic	7.054	7	5	14	1	1	1
rs2293479	7	99703958	T	C	0.2922	0.00914422	0.0793065	rs12112428	6	AP4M1	0	intronic	7.052	NA	3	4	1	1	1
rs12284586	11	1369917	C	T	0.173	0.0616525	0.075454	rs12280761	8	TOLLIP-AS1	37979	intergenic	7.049	5	5	15	0	1	1
rs7275301	21	16241910	T	C	0.1412	0.0186381	0.148836	rs73346207	15	AF127936.7	0	ncRNA_intronic	7.04	7	2	15	0	0	1
rs491867	11	85437896	A	G	0.341	0.66305	0.25112	rs554536	9	SYTL2	0	exonic	7.036	5	4	15	1	1	1
rs73399813	11	1337584	C	A	0.0497	0.181057	0.169836	rs12280761	8	TOLLIP-AS1	5646	intergenic	7.034	6	5	15	1	1	1
rs4944527	11	85322869	G	A	0.0825	0.0283834	0.0506841	rs554536	9	DLG2	0	intronic	7.034	5	5	15	1	1	1
rs79724577	17	43463493	A	C	0.1918	NA	0.556268	rs56072903	12	ARHGAP27	7781	intergenic	7.034	5	5	14	1	1	1
rs117293754	17	43968246	T	C	0.01292	NA	0.0519663	rs56072903	12	MAPT-AS1	0	ncRNA_intronic	7.033	6	5	14	1	1	1
rs62065445	17	43565840	G	A	0.1958	NA	0.599703	rs56072903	12	PLEKHM1	0	intronic	7.028	5	5	5	1	1	1
rs72645754	5	168652585	C	T	0.1243	0.0240158	0.139908	rs79508398	4	SLIT3	0	intronic	7.027	5	5	15	1	1	1
rs297898	5	168620175	A	C	0.1441	0.021492	0.109614	rs79508398	4	SLIT3	0	intronic	7.026	4	4	15	1	1	0
rs13337364	16	89475	A	C	0.07853	0.92755	0.986003	rs62031425	11	IL9RP3	1153	intergenic	7.025	5	2	5	1	1	1
rs73407422	11	1398991	G	A	0.04672	0.115789	0.135024	rs12280761	8	BRSK2	12137	intergenic	7.017	5	5	15	0	1	1
11:85478125:G:GT	11	85478125	GT	G	0.2654	NA	0.171931	rs554536	9	SYTL2	0	intronic	7.014	NA	2	15	1	1	1
rs560434218	1	78668222	G	GCAACCTTAATTCCATTTA	0.2167	NA	0.194684	rs12732514	1	RP11-183M13.1	27060	intergenic	7.011	NA	5	15	0	1	1
rs11097200	4	89761563	T	C	0.3757	0.0136698	0.0565734	rs2464520	2	FAM13A	0	intronic	7.01	6	5	15	1	0	1
rs2684618	17	43587576	A	G	0.1113	NA	0.204021	rs56072903	12	LRRC37A4P:RP11-798G7.5	0:0	ncRNA_intronic	7.01	NA	4	15	0	1	1
rs7116614	11	1255773	C	T	0.2883	0.0194575	0.159877	rs12280761	8	MUC5B	0	exonic	7.008	5	4	15	1	1	1
rs12938476	17	43812897	T	C	0.4264	NA	0.384717	rs56072903	12	CRHR1:RP11-105N13.4	0:0	ncRNA_intronic	7.008	6	5	14	1	1	1
rs55801356	17	43837237	A	G	0.2396	NA	0.851396	rs56072903	12	CRHR1:RP11-105N13.4	0:0	ncRNA_intronic	7.008	3a	2	14	1	1	1
rs533659895	17	44274451	G	C	0.2117	NA	0.870351	rs56072903	12	KANSL1	0	intronic	7.004	NA	4	5	1	1	1
rs62056790	17	43975417	G	A	0.2396	0.99987	0.851396	rs56072903	12	MAPT	0	intronic	6.993	2b	2	13	1	1	1
rs67385443	17	44352149	CTTTT	C	0.2256	NA	0.796682	rs56072903	12	ARL17B	0	UTR3	6.992	NA	5	15	1	1	1
rs3021156	11	1272754	A	G	0.0825	NA	0.36077	rs12280761	8	MUC5B	0	exonic	6.99	4	4	15	1	1	1
rs61868961	11	1433221	C	T	0.2048	0.0980363	0.121092	rs72846374	8	BRSK2	0	intronic	6.99	5	5	15	1	1	1
rs147642589	17	44300067	A	G	0.2097	NA	0.884467	rs56072903	12	KANSL1	0	intronic	6.99	7	5	5	1	1	1
rs45532337	7	99310319	A	G	0.0497	0.00698146	0.0765142	rs12112428	6	CYP3A7	0	intronic	6.989	NA	4	15	1	1	1
rs9915547	17	44212782	T	C	0.2475	NA	0.814798	rs56072903	12	KANSL1	0	intronic	6.981	1f	4	5	1	1	1
rs2532233	17	44273218	C	T	0.2425	NA	0.841329	rs56072903	12	KANSL1:KANSL1-AS1	0:0	ncRNA_intronic	6.979	NA	2	5	1	1	1
rs735423	17	43757020	C	G	0.1839	NA	0.0640905	rs56072903	12	CRHR1:RP11-105N13.4	0:0	ncRNA_intronic	6.978	1f	5	14	1	1	1
rs10792795	11	84724809	C	A	0.492	0.0820637	0.147162	rs554536	9	DLG2	0	intronic	6.977	7	9	15	1	1	1
rs76986916	7	99480301	A	G	0.05765	0.0105765	0.0638391	rs12112428	6	TRIM4	0	intronic	6.976	7	5	15	1	1	1
rs11234569	11	85886994	A	G	0.4901	0.024247	0.0618287	rs554536	9	RP11-12D16.2	16834	intergenic	6.975	4	2	15	0	1	1
rs12284984	11	1403038	G	A	0.175	0.0345637	0.0660796	rs12280761	8	BRSK2	8090	intergenic	6.97	4	5	15	1	1	1
rs6081949	20	20270013	T	C	0.494	0.0173619	0.056418	rs6046824	14	C20orf26	0	intronic	6.966	5	5	15	1	1	1
rs12939187	17	43508223	G	T	0.1938	NA	0.566268	rs56072903	12	ARHGAP27	0	intronic	6.965	4	1	11	1	1	1
rs9734338	11	84914343	A	G	0.3489	0.0384929	0.150316	rs554536	9	DLG2	0	intronic	6.964	6	9	15	1	1	1
rs4729576	7	99692594	G	A	0.2744	0.00706082	0.0945792	rs12112428	6	MCM7	0	intronic	6.962	5	4	4	1	1	1
rs377544449	17	44320807	G	GGAAA	0.07157	NA	0.107525	rs56072903	12	RP11-259G18.2	164	upstream	6.96	NA	1	15	0	0	1
rs189777036	17	43574229	T	C	0.2416	NA	0.841422	rs56072903	12	LRRC37A4P	4455	intergenic	6.951	7	5	15	1	1	1
rs62054818	17	43926056	A	C	0.2406	NA	0.848761	rs56072903	12	MAPT-AS1	0	ncRNA_intronic	6.949	4	2	14	1	1	1
rs4963031	11	1264823	C	T	0.3111	NA	0.0576216	rs12280761	8	MUC5B:RP11-532E4.2	0:0	exonic	6.943	5	5	15	1	1	1
rs113394692	11	1116342	TGGTCCTGACC	T	0.1044	NA	0.137712	rs12802931	8	MUC2	11922	intergenic	6.939	NA	7	15	0	0	1
rs55841786	17	43978308	T	C	0.2396	0.99985	0.851396	rs56072903	12	MAPT	0	intronic	6.939	5	5	13	1	1	1
rs57674045	4	89893450	C	CTTTTTTT	0.3479	NA	0.116247	rs2464520	2	FAM13A	0	intronic	6.938	NA	5	15	1	1	1
rs1724407	17	43747615	T	C	0.2664	NA	0.736859	rs56072903	12	CRHR1:RP11-105N13.4	0:0	ncRNA_intronic	6.937	NA	5	14	1	1	1
rs559911156	17	44246689	GAACT	G	0.1978	NA	0.801238	rs56072903	12	KANSL1	0	intronic	6.935	NA	4	5	1	1	1
rs17575423	17	44129253	T	C	0.2406	0.999868	0.846392	rs56072903	12	KANSL1	0	intronic	6.932	1f	4	5	1	1	1
rs4134917	7	99707950	C	T	0.4016	0.273703	0.486729	rs12112428	6	AP4M1:TAF6	0:0	UTR3	6.93	NA	4	4	1	1	1
rs112446019	5	168960286	G	A	0.2296	0.0756562	0.0695826	rs145315307	4	RNU6-477P	19166	intergenic	6.929	7	5	15	0	1	1
rs112534607	17	44344376	G	A	0.2584	NA	0.796542	rs56072903	12	RP11-259G18.1	26	upstream	6.929	4	1	1	1	1	1
rs2696438	17	44272928	C	A	0.2416	0.999892	0.843811	rs56072903	12	KANSL1:KANSL1-AS1	0:0	ncRNA_intronic	6.927	NA	2	5	1	1	1
rs116914926	11	1447917	C	T	0.03082	0.0163471	0.0611132	rs12280761	8	BRSK2	0	intronic	6.925	5	5	15	1	1	1
rs7218394	17	43553150	C	T	0.4732	NA	0.101695	rs56072903	12	PLEKHM1	0	intronic	6.925	7	4	4	1	1	1
rs533425051	17	44351298	G	A	0.2097	NA	0.841673	rs56072903	12	ARL17B	851	downstream	6.925	NA	5	15	1	1	1
rs591455	11	84698036	T	C	0.3748	0.167516	0.198455	rs554536	9	DLG2	0	intronic	6.923	6	9	15	1	1	1
rs60955950	4	89756393	C	G	0.2575	NA	0.251041	rs2464520	2	FAM13A	0	intronic	6.921	7	1	15	1	1	1
rs111603283	1	78819970	T	C	0.1034	0.0277497	0.054192	rs12732514	1	RP11-183M13.1:PTGFR	0:0	ncRNA_intronic	6.919	7	5	15	1	1	0
rs201293884	11	1269643	A	G	0.04274	NA	0.152141	rs12280761	8	MUC5B:RP11-532E4.2	0:0	exonic	6.919	5	5	15	1	0	1
rs55813014	11	1267325	T	C	0.4573	0.998545	0.100561	rs72846374	8	MUC5B:RP11-532E4.2	0:0	exonic	6.914	5	5	15	1	1	1
rs528093897	11	1411878	G	A	0.02883	0.00964982	0.0798911	rs12280761	8	BRSK2	0	intronic	6.91	NA	1	14	1	1	1
rs75856822	17	44048937	T	C	0.2396	0.991672	0.839922	rs56072903	12	MAPT	0	intronic	6.91	NA	4	14	1	1	1
rs286026	11	85100883	A	C	0.1461	0.146834	0.0920506	rs554536	9	DLG2	0	intronic	6.908	7	9	15	1	1	1
rs2693361	17	43658721	G	T	0.493	NA	0.221364	rs56072903	12	DND1P1	4515	intergenic	6.907	NA	3	5	0	1	1
rs563532742	5	168546709	C	T	0.02286	NA	0.291541	rs79508398	4	SLIT3	0	intronic	6.899	NA	4	15	1	0	1
rs117588268	11	1405636	T	C	0.02883	0.00811348	0.0798911	rs12280761	8	BRSK2	5492	intergenic	6.899	3a	5	14	1	1	1
rs17649700	17	43997901	G	C	0.2406	0.999855	0.848761	rs56072903	12	MAPT	0	intronic	6.898	1f	2	15	1	1	1
rs62031423	16	89077	G	A	0.07853	NA	0.986003	rs62031425	11	IL9RP3	755	upstream	6.897	5	2	5	1	1	1
rs35206999	11	85727005	T	C	0.1948	0.00591122	0.0708105	rs554536	9	PICALM	0	intronic	6.896	5	4	5	1	1	1
rs549463181	17	43679121	G	A	0.2425	NA	0.838895	rs56072903	12	RP11-707O23.5	0	ncRNA_exonic	6.893	NA	5	15	0	1	1
rs550530305	17	44338694	G	A	0.2614	NA	0.790095	rs56072903	12	RP11-259G18.3	721	upstream	6.892	NA	5	5	0	1	1
rs528272938	17	43666385	C	T	0.2266	NA	0.857055	rs56072903	12	DND1P1	2089	intergenic	6.891	NA	5	15	0	1	1
rs575007	1	78881049	A	C	0.1044	0.0473398	0.0563049	rs12732514	1	PTGFR	0	intronic	6.89	6	5	15	1	1	1
rs6903950	6	7429329	A	G	0.07058	0.0317018	0.055289	rs2076295	5	RIOK1	11058	intergenic	6.888	7	5	15	0	1	1
rs72849450	11	1403061	G	A	0.09443	0.0481428	0.279419	rs12280761	8	BRSK2	8067	intergenic	6.885	4	5	15	1	1	1
rs112254607	17	44357392	C	A	0.2127	NA	0.863109	rs56072903	12	ARL17B	0	intronic	6.885	2a	2	15	1	1	1
rs7947691	11	1123756	G	A	0.1362	0.948361	0.0703762	rs12802931	8	MUC2	19336	intergenic	6.884	NA	2	15	0	0	0
rs2696641	17	43651550	C	G	0.493	NA	0.224928	rs56072903	12	RP11-798G7.6	10953	intergenic	6.882	4	2	15	0	1	1
rs199525	17	44847834	T	G	0.2207	NA	0.741124	rs56072903	12	WNT3	0	intronic	6.88	2b	1	12	1	1	1
rs6424779	1	79041520	C	T	0.2306	0.0646729	0.0978866	rs12732514	1	PTGFR	36085	intergenic	6.879	7	7	15	0	1	1
rs62056840	17	43989689	T	C	0.2396	0.999872	0.851396	rs56072903	12	MAPT	0	intronic	6.879	7	4	9	1	1	1
rs114162077	13	49549911	G	C	0.09344	0.0061505	0.167312	rs2596242	10	FNDC3A	136	upstream	6.876	3a	1	1	1	1	1
rs74829364	17	44084533	T	C	0.2406	NA	0.846392	rs56072903	12	MAPT	0	intronic	6.875	NA	5	15	1	1	1
rs563901070	17	44350662	G	C	0.2008	NA	0.821423	rs56072903	12	ARL17B	1487	intergenic	6.874	NA	5	15	1	1	1
rs1517313	11	84936727	T	A	0.1123	0.146193	0.0601933	rs554536	9	DLG2	0	intronic	6.873	6	9	15	1	1	1
rs374248202	17	47665259	TAGTC	T	0.01093	NA	0.140201	rs75432325	13	NXPH3	4069	intergenic	6.87	NA	3	5	1	0	1
rs117445905	11	1479767	G	T	0.04672	0.415569	0.454132	rs149574814	8	BRSK2	0	intronic	6.869	2a	4	15	1	1	1
rs35909029	17	43851498	C	T	0.4851	NA	0.295691	rs56072903	12	CRHR1:RP11-105N13.4	0:0	ncRNA_intronic	6.864	5	5	14	1	1	0
rs11245934	11	1083700	C	T	0.2187	NA	0.135333	rs7480563	8	MUC2	0	intronic	6.862	5	5	15	1	1	0
rs17014670	4	89765332	T	A	0.03976	0.00779678	0.061143	rs2464520	2	FAM13A	0	intronic	6.856	7	4	15	1	1	1
rs1880755	17	43829404	T	C	0.4791	NA	0.314608	rs56072903	12	CRHR1:RP11-105N13.4	0:0	ncRNA_intronic	6.856	NA	5	14	1	1	1
rs12150558	17	44151156	T	C	0.2406	0.999867	0.846392	rs56072903	12	KANSL1	0	intronic	6.856	5	2	5	1	1	1
rs7120259	11	1430042	G	T	0.2535	0.0166297	0.0629396	rs12280761	8	BRSK2	0	intronic	6.853	5	5	15	1	0	1
rs5743899	11	1323564	T	C	0.2107	NA	0.188087	rs12280761	8	TOLLIP	0	intronic	6.852	5	2	5	1	1	1
rs13309	7	99704796	A	T	0.4026	0.271821	0.484466	rs12112428	6	AP4M1:TAF6	0:0	UTR3	6.851	1f	3	4	1	1	1
rs62056784	17	43974889	C	G	0.2396	0.999869	0.851396	rs56072903	12	MAPT	0	intronic	6.849	4	1	13	1	1	1
rs17690679	17	43924803	A	G	0.2396	NA	0.851396	rs56072903	12	MAPT-AS1	0	ncRNA_intronic	6.843	1f	5	15	1	1	1
rs558341687	11	1439772	G	C	0.03181	0.0073207	0.0634512	rs12280761	8	BRSK2	0	intronic	6.839	NA	5	9	1	1	1
rs77722148	11	85233316	G	A	0.0825	0.0392812	0.0506841	rs554536	9	DLG2	0	intronic	6.839	6	5	9	1	1	0
rs6830970	4	89777081	A	G	0.341	0.802541	0.102712	rs2464520	2	FAM13A	0	UTR3	6.83	5	5	15	1	1	1
rs17689882	17	43906828	G	A	0.2386	NA	0.844925	rs56072903	12	CRHR1	0	intronic	6.828	1f	4	15	1	1	0
rs2942177	17	44348987	G	A	0.2008	NA	0.821423	rs56072903	12	RP11-259G18.1	2926	intergenic	6.826	7	5	15	1	1	1
rs7785392	7	99747378	G	T	0.4423	0.0949106	0.228102	rs12112428	6	LAMTOR4	0	intronic	6.818	1f	1	2	1	1	1
rs62065396	17	43543207	T	C	0.1978	NA	0.589647	rs56072903	12	PLEKHM1	0	intronic	6.814	6	4	5	1	1	0
rs117300236	17	44753350	A	G	0.2843	0.676573	0.478513	rs56072903	12	NSF	0	intronic	6.811	6	15	15	1	1	0
rs9535115	13	49524652	A	G	0.4513	0.0915567	0.468284	rs2596242	10	AL161421.1	20303	intergenic	6.807	4	5	15	0	1	1
rs57578801	1	78783808	TA	T	0.1491	NA	0.0642828	rs12732514	1	RP11-183M13.1:PTGFR	0:0	ncRNA_intronic	6.794	NA	5	15	1	1	1
rs17686610	17	43710384	A	C	0.2396	NA	0.851396	rs56072903	12	CRHR1-IT1:CRHR1:RP11-105N13.4	0:0:0	ncRNA_intronic	6.793	5	4	5	1	1	1
rs2404977	7	99562258	C	T	0.4245	0.0582622	0.0587749	rs12112428	6	AZGP1	2084	intergenic	6.792	6	5	14	1	1	1
rs17072878	13	49987145	G	A	0.1938	0.020794	0.075334	rs2596242	10	CAB39L	0	UTR5	6.792	4	5	15	1	1	1
rs7107788	11	85348795	G	A	0.2068	0.0964006	0.0701695	rs554536	9	TMEM126B	1214	intergenic	6.79	5	4	5	1	1	1
rs11606628	11	1479052	C	T	0.2704	0.185683	0.0716995	rs149574814	8	BRSK2	0	intronic	6.789	5	4	15	1	1	1
rs16940671	17	43908151	C	T	0.2396	NA	0.851396	rs56072903	12	CRHR1	0	intronic	6.787	5	5	15	1	1	0
rs149350458	11	1307957	G	A	0.01491	0.00913164	0.0579669	rs12280761	8	TOLLIP	0	intronic	6.783	5	4	4	1	1	1
rs34699839	13	49465847	G	GC	0.4205	NA	0.0648549	rs2596242	10	AL161421.1	38408	intergenic	6.783	NA	2	15	0	0	1
rs2299032	6	7544230	C	T	0.3757	0.168069	0.126257	rs2076295	5	DSP	0	intronic	6.78	3a	1	13	1	1	1
rs567007	11	85307338	A	G	0.2028	0.0281546	0.198484	rs554536	9	DLG2	0	intronic	6.779	7	5	15	1	1	1
rs2696422	17	44333889	T	C	0.2157	NA	0.693348	rs56072903	12	RP11-259G18.3	3027	intergenic	6.777	NA	5	15	0	1	1
rs7123846	11	85503460	G	T	0.3598	0.542052	0.24935	rs554536	9	SYTL2	0	intronic	6.776	6	5	15	1	1	1
rs111854630	17	47938707	C	G	0.03678	NA	0.837829	rs75432325	13	RP11-304F15.3	12507	intergenic	6.776	NA	1	14	0	0	1
rs62053946	17	43747677	C	T	0.2396	NA	0.851396	rs56072903	12	CRHR1:RP11-105N13.4	0:0	ncRNA_intronic	6.772	7	5	14	1	1	1
rs592712	11	85470941	A	G	0.3161	0.426794	0.219173	rs554536	9	SYTL2	0	intronic	6.771	NA	5	15	1	1	1
rs11616323	13	49887844	T	C	0.1461	0.00993576	0.0903463	rs2596242	10	CAB39L	0	intronic	6.771	2b	2	7	1	1	1
rs4729561	7	99583286	T	C	0.3529	0.00950693	0.15019	rs12112428	6	AZGP1P1	0	ncRNA_intronic	6.77	4	5	15	1	1	1
rs62066123	17	43696159	A	T	0.2107	NA	0.718475	rs56072903	12	CRHR1-IT1	1534	intergenic	6.762	6	14	15	1	1	1
rs4327090	17	43902541	A	G	0.2038	NA	0.660339	rs56072903	12	CRHR1	0	intronic	6.761	5	5	14	1	1	0
rs592380	11	85446854	C	T	0.2962	0.288421	0.214085	rs554536	9	SYTL2	0	intronic	6.76	NA	4	15	1	1	1
rs62054428	17	43822511	G	A	0.2396	NA	0.851396	rs56072903	12	CRHR1:RP11-105N13.4	0:0	ncRNA_intronic	6.76	7	5	14	1	1	1
rs73397894	11	1318570	A	G	0.0497	0.193595	0.169836	rs12280761	8	TOLLIP	0	intronic	6.758	4	4	5	1	1	1
rs11023372	11	1369905	C	T	0.3926	0.476682	0.0572	rs72846374	8	TOLLIP-AS1	37967	intergenic	6.758	5	5	15	0	1	1
rs17649162	17	43810371	G	C	0.2396	NA	0.851396	rs56072903	12	CRHR1:RP11-105N13.4	0:0	ncRNA_intronic	6.755	1f	5	14	1	1	1
rs565164	1	78560583	G	A	0.2594	0.0134941	0.134121	rs12732514	1	GIPC2:RNA5SP22	0:0	ncRNA_exonic	6.752	NA	2	15	1	1	1
rs62376918	5	168663944	T	C	0.1213	0.0391718	0.146667	rs79508398	4	SLIT3	0	intronic	6.751	6	4	15	1	1	1
rs17688534	17	43773877	A	T	0.2396	NA	0.851396	rs56072903	12	CRHR1:RP11-105N13.4	0:0	ncRNA_intronic	6.745	1d	13	14	1	1	1
rs7118119	11	84787554	T	C	0.2962	0.0164723	0.0993867	rs554536	9	DLG2	0	intronic	6.742	4	7	15	1	1	1
rs147218616	11	84655626	T	TTTAA	0.1183	NA	0.12413	rs554536	9	DLG2:AP000857.3	0:0	ncRNA_intronic	6.738	NA	9	15	1	1	1
rs17650417	17	44013103	G	T	0.2396	0.99985	0.851396	rs56072903	12	MAPT	0	intronic	6.738	1f	1	14	1	1	1
rs4944523	11	85266321	T	C	0.164	NA	0.106248	rs554536	9	DLG2	0	intronic	6.736	7	5	15	1	1	1
rs75242405	17	44049329	C	T	0.2406	0.999843	0.846392	rs56072903	12	MAPT	0	intronic	6.732	2b	2	15	1	1	1
rs10794280	11	1062867	C	T	0.337	0.0983996	0.0800994	rs7480563	8	RP13-870H17.3	7582	intergenic	6.73	5	5	14	0	1	0
rs61867597	11	1661141	T	A	0.02883	NA	0.0868277	rs149574814	8	KRTAP5-5	8980	intergenic	6.73	4	5	14	1	0	1
rs62054414	17	43813415	G	A	0.2396	NA	0.851396	rs56072903	12	CRHR1:RP11-105N13.4	0:0	ncRNA_intronic	6.73	5	5	14	1	1	1
rs2732647	17	44254413	A	G	0.2416	0.999859	0.843811	rs56072903	12	KANSL1	0	intronic	6.729	NA	4	5	1	1	1
rs2075610	13	49795705	G	A	0.2992	0.0073486	0.216309	rs2596242	10	MLNR	0	intronic	6.722	4	2	13	1	1	1
rs17687740	17	43756376	G	C	0.2396	NA	0.851396	rs56072903	12	CRHR1:RP11-105N13.4	0:0	ncRNA_intronic	6.721	1f	5	14	1	1	1
rs3087534	17	44198806	T	C	0.2406	0.999835	0.846392	rs56072903	12	KANSL1	0	intronic	6.72	2a	2	7	1	1	1
rs4441322	17	43955030	A	G	0.2396	NA	0.851396	rs56072903	12	MAPT-AS1	0	ncRNA_intronic	6.719	1f	9	14	0	1	1
rs62057107	17	43896032	C	T	0.2396	NA	0.851396	rs56072903	12	CRHR1	0	intronic	6.718	5	5	15	1	1	0
rs8079501	17	44000234	A	T	0.2396	0.999868	0.851396	rs56072903	12	MAPT	0	intronic	6.717	1f	4	15	1	1	1
rs4650374	1	79048957	A	G	0.05467	0.071167	0.0550316	rs12732514	1	IFI44L	36649	intergenic	6.714	7	14	15	0	1	1
rs60265896	4	89779368	A	T	0.03976	0.00713072	0.061143	rs2464520	2	FAM13A	0	intronic	6.714	6	2	15	1	1	1
rs2696530	17	44355714	A	G	0.2376	NA	0.852576	rs56072903	12	ARL17B	0	intronic	6.712	NA	5	15	1	1	1
rs2806223	6	7593139	C	T	0.3559	0.0112764	0.0516359	rs2076295	5	SNRNP48	0	intronic	6.71	NA	2	5	1	1	1
rs7105873	11	1067666	C	T	0.34	0.0942914	0.080762	rs7480563	8	MUC2	7208	intergenic	6.709	NA	5	14	1	1	0
rs74397161	11	84999183	A	G	0.06759	0.0510884	0.076497	rs554536	9	DLG2	0	intronic	6.707	7	5	15	1	1	0
rs1406074	17	44222067	T	G	0.2406	0.999685	0.846392	rs56072903	12	KANSL1	0	intronic	6.707	NA	2	7	1	1	1
rs529703940	17	44216966	G	GC	0.2406	NA	0.846392	rs56072903	12	KANSL1	0	intronic	6.703	NA	2	7	1	1	1
rs544269730	17	44364538	G	C	0.2008	NA	0.821423	rs56072903	12	ARL17B	0	intronic	6.703	NA	2	15	1	1	1
rs66948086	11	1399878	T	A	0.1431	0.153811	0.489996	rs12280761	8	BRSK2	11250	intergenic	6.702	6	5	15	0	1	1
rs4642714	9	109508208	G	A	0.2018	0.986305	0.912329	rs7874665	7	RP11-308N19.5	22996	intergenic	6.701	5	5	15	0	1	1
rs200657868	16	90876	T	TA	0.04771	NA	0.580908	rs62031425	11	IL9RP3	2554	intergenic	6.701	NA	4	5	1	1	1
rs538784996	17	43895168	T	TG	0.2396	NA	0.851396	rs56072903	12	CRHR1	0	intronic	6.701	NA	5	15	1	1	0
rs62055932	17	43848412	A	G	0.2396	NA	0.851396	rs56072903	12	CRHR1:RP11-105N13.4	0:0	ncRNA_intronic	6.698	5	2	14	1	1	0
rs7932863	11	1412848	A	G	0.2932	0.977143	0.21122	rs72846374	8	BRSK2	0	intronic	6.697	4	1	13	1	1	1
rs9904290	17	44002271	G	A	0.4085	NA	0.229249	rs56072903	12	MAPT	0	intronic	6.695	5	2	14	1	1	1
rs2446301	4	89831275	T	G	0.2346	0.710829	0.690907	rs2464520	2	FAM13A	0	intronic	6.693	NA	5	15	1	1	1
rs61868964	11	1434759	C	T	0.2058	NA	0.119876	rs72846374	8	BRSK2	0	intronic	6.693	5	5	15	1	1	1
rs12673441	7	99670328	A	T	0.2594	0.686246	0.11544	rs12112428	6	ZNF3	0	intronic	6.688	1f	4	8	1	1	1
rs1046216	11	85347415	G	A	0.2068	0.0543421	0.0701695	rs554536	9	TMEM126B	0	UTR3	6.687	6	4	4	1	1	1
rs2732699	17	44354904	C	T	0.164	NA	0.610057	rs56072903	12	ARL17B	0	intronic	6.687	NA	5	15	1	1	1
rs647987	11	85339380	T	A	0.2018	0.0641023	0.203415	rs554536	9	TMEM126B	248	upstream	6.686	4	1	1	1	1	1
rs17687849	17	43759719	A	G	0.2396	NA	0.851396	rs56072903	12	CRHR1:RP11-105N13.4	0:0	ncRNA_intronic	6.685	1f	5	14	1	1	1
rs530808688	17	43663213	C	CA	0.2356	NA	0.823319	rs56072903	12	DND1P1	23	upstream	6.682	NA	1	1	0	1	1
rs62376884	5	168621075	A	G	0.1372	0.0184011	0.122253	rs79508398	4	SLIT3	0	intronic	6.681	6	5	15	1	1	0
rs73713595	7	99326659	G	A	0.04871	0.00685828	0.0752072	rs12112428	6	CYP3A7	0	intronic	6.678	3a	5	15	1	1	1
rs1605898	11	85168172	T	A	0.16	0.339858	0.106372	rs554536	9	DLG2	0	intronic	6.678	7	5	15	1	1	0
rs2732611	17	44365487	A	C	0.2127	NA	0.83734	rs56072903	12	ARL17B	0	intronic	6.676	NA	5	15	1	1	1
rs7713218	5	1283312	A	G	0.494	0.130348	0.142795	rs2736099	3	TERT	0	intronic	6.675	5	5	15	1	0	1
rs112212228	17	43664000	G	A	0.03082	NA	0.16775	rs56072903	12	DND1P1	0	ncRNA_exonic	6.673	4	1	15	0	1	1
rs12804137	11	1114947	A	G	0.2316	0.440651	0.176219	rs7480563	8	MUC2	10527	intergenic	6.671	5	5	15	0	1	1
rs56807059	17	44189270	A	C	0.3638	0.136072	0.161111	rs56072903	12	KANSL1	0	intronic	6.67	6	5	5	1	1	1
rs62054388	17	43805590	C	T	0.2396	NA	0.851396	rs56072903	12	CRHR1:RP11-105N13.4	0:0	ncRNA_intronic	6.668	7	9	14	1	1	1
rs10713126	1	78690290	CA	C	0.2316	NA	0.155824	rs12732514	1	RP11-183M13.1	4992	intergenic	6.667	NA	5	15	0	1	1
rs143345034	17	43696920	C	T	0.2406	NA	0.846392	rs56072903	12	CRHR1-IT1	773	upstream	6.665	5	7	15	1	1	1
rs16925789	9	109495368	T	A	0.1839	0.00601561	0.0519677	rs7874665	7	RP11-308N19.5	10156	intergenic	6.662	6	5	15	0	1	1
rs7478899	11	1106793	A	T	0.09443	0.586415	0.111203	rs7480563	8	MUC2	2373	intergenic	6.657	5	2	15	1	1	1
rs370459517	1	78630331	AATTTTTTTTGT	A	0.3439	NA	0.338946	rs12732514	1	RNFT1P2	5833	intergenic	6.655	NA	5	15	0	1	1
rs1358903	6	7564139	C	G	0.2753	0.961357	0.545242	rs2076295	5	DSP	0	intronic	6.655	6	4	14	1	1	1
rs201570768	11	1446655	TGTG	T	0.03082	NA	0.0611132	rs12280761	8	BRSK2	0	intronic	6.654	NA	5	15	1	1	1
rs575952052	17	44231932	G	A	0.1968	NA	0.794598	rs56072903	12	KANSL1	0	intronic	6.653	NA	2	7	1	1	1
rs10794288	11	1084821	T	C	0.2167	0.023741	0.135808	rs7480563	8	MUC2	0	exonic	6.651	4	5	15	1	1	0
rs1914375	11	84917550	T	C	0.3201	0.0458049	0.16076	rs554536	9	DLG2	0	intronic	6.65	6	9	15	1	1	1
rs62063291	17	44043378	T	C	0.2406	0.999847	0.846392	rs56072903	12	MAPT	0	intronic	6.649	5	2	14	1	1	1
rs62063300	17	44048350	T	C	0.2406	0.999819	0.846392	rs56072903	12	MAPT	0	intronic	6.64	4	4	15	1	1	1
rs1398942	4	89930392	G	A	0.4513	0.64089	0.180497	rs2464520	2	FAM13A	0	intronic	6.636	NA	1	5	1	1	1
rs369359291	1	77941188	TTA	T	0.4801	NA	0.0683242	rs12732514	1	AK5	0	intronic	6.634	NA	5	15	1	1	1
rs28645549	11	1152677	C	T	0.1909	NA	0.0746708	rs12802931	8	MUC5AC	0	intronic	6.634	4	1	15	1	1	1
rs4596570	7	100010770	C	T	0.1054	0.139474	0.221031	rs12112428	6	ZCWPW1	0	intronic	6.633	5	5	15	1	1	1
rs117950732	11	1386508	A	T	0.02187	0.0190991	0.063829	rs12280761	8	BRSK2	24620	intergenic	6.63	7	8	9	0	0	0
rs118162339	11	1292601	G	T	0.03479	NA	0.121141	rs12280761	8	TOLLIP	2999	intergenic	6.623	2b	5	5	1	0	1
rs528731539	17	44311529	G	C	0.1958	NA	0.788001	rs56072903	12	KANSL1	8795	intergenic	6.618	NA	5	15	1	1	1
rs527989506	17	43656895	G	A	0.1988	NA	0.807922	rs56072903	12	DND1P1	6341	intergenic	6.616	NA	2	5	0	1	1
rs17564871	17	44011018	A	G	0.2396	0.999855	0.851396	rs56072903	12	MAPT	0	intronic	6.615	6	1	14	1	1	1
rs11811709	1	78714834	G	A	0.2058	0.00541314	0.0828857	rs12732514	1	RP11-183M13.1	0	ncRNA_intronic	6.614	5	5	15	0	1	1
rs73407462	11	1410264	C	T	0.04076	0.243934	0.108792	rs12280761	8	BRSK2	864	upstream	6.608	2b	1	2	1	1	1
rs4272807	11	84651856	A	T	0.4911	0.122564	0.126344	rs554536	9	DLG2:AP000857.3	0:0	ncRNA_intronic	6.608	7	9	15	1	1	1
rs1529534	17	44063140	A	G	0.2406	0.999839	0.846392	rs56072903	12	MAPT	0	intronic	6.605	NA	4	15	1	1	1
rs117084074	11	1339580	G	A	0.03678	NA	0.13557	rs12280761	8	TOLLIP-AS1	7642	intergenic	6.6	2b	2	15	1	0	1
rs67079680	11	1399823	T	C	0.1431	0.167813	0.489996	rs12280761	8	BRSK2	11305	intergenic	6.6	6	5	15	0	1	1
rs11871395	17	43790056	G	A	0.1789	NA	0.0592732	rs56072903	12	CRHR1:RP11-105N13.4	0:0	ncRNA_intronic	6.599	5	5	14	1	1	1
rs10873967	1	78702850	G	A	0.3529	0.0210812	0.195967	rs12732514	1	RP11-183M13.1	0	ncRNA_intronic	6.595	7	5	15	0	1	1
rs4597358	17	44110670	C	G	0.2465	NA	0.819554	rs56072903	12	KANSL1	0	intronic	6.595	1f	3	4	1	1	1
rs62064436	17	43671235	C	T	0.2416	NA	0.830018	rs56072903	12	DND1P1	6939	intergenic	6.593	6	5	15	0	1	1
rs138091420	11	1399692	T	C	0.09642	NA	0.316994	rs12280761	8	BRSK2	11436	intergenic	6.59	7	5	15	0	1	1
rs540421791	17	44139472	A	C	0.1083	NA	0.280646	rs56072903	12	KANSL1	0	intronic	6.585	NA	4	5	1	1	1
rs2352039	1	78819945	G	T	0.1759	NA	0.0560703	rs12732514	1	RP11-183M13.1:PTGFR	0:0	ncRNA_intronic	6.584	5	5	15	1	1	0
rs558887987	17	43662020	A	G	0.1958	NA	0.801843	rs56072903	12	DND1P1	1216	intergenic	6.579	NA	1	1	0	1	1
rs62055901	17	43845041	G	A	0.2396	NA	0.851396	rs56072903	12	CRHR1:RP11-105N13.4	0:0	ncRNA_intronic	6.579	7	5	14	1	1	0
rs942099	1	78636879	A	T	0.1292	0.019016	0.0934338	rs12732514	1	RNFT1P2	0	ncRNA_exonic	6.578	3a	5	15	0	1	1
rs62064663	17	44080039	T	G	0.2406	0.999886	0.846392	rs56072903	12	MAPT	0	intronic	6.574	2b	2	15	1	1	1
rs7515450	1	78582845	A	T	0.4145	0.110751	0.406737	rs12732514	1	GIPC2	0	intronic	6.573	7	4	15	1	1	1
rs585677	1	78716854	T	C	0.2107	0.0089561	0.067848	rs12732514	1	RP11-183M13.1	0	ncRNA_intronic	6.573	NA	5	15	0	1	1
rs1078830	17	43946112	T	C	0.2396	NA	0.851396	rs56072903	12	MAPT-AS1	0	ncRNA_intronic	6.573	6	5	14	0	1	1
rs919463	17	44065741	G	A	0.1958	0.00557667	0.0917647	rs56072903	12	MAPT	0	intronic	6.573	5	4	15	1	1	1
rs633562	11	84787412	C	G	0.4085	0.0473306	0.209419	rs554536	9	DLG2	0	intronic	6.57	5	7	15	1	1	1
rs4074462	17	43855228	G	T	0.2406	NA	0.848761	rs56072903	12	CRHR1:RP11-105N13.4	0:0	ncRNA_intronic	6.564	1d	5	14	1	1	0
rs17573858	17	44090796	T	C	0.2406	0.999868	0.846392	rs56072903	12	MAPT	0	intronic	6.563	1f	2	15	1	1	1
rs11970888	7	100209284	C	T	0.07356	0.133567	0.0858313	rs12112428	6	MOSPD3	440	upstream	6.561	3a	1	1	1	1	1
16:90880:A:AAT	16	90880	A	AAT	0.04771	NA	0.580908	rs62031425	11	IL9RP3	2558	intergenic	6.555	5	4	5	1	1	1
rs9535154	13	49701739	T	C	0.2952	0.0270554	0.337003	rs2596242	10	FNDC3A	0	intronic	6.554	5	4	5	1	1	1
rs62064435	17	43670225	A	G	0.166	NA	0.633718	rs56072903	12	DND1P1	5929	intergenic	6.551	5	4	15	0	1	1
rs62055717	17	43766415	A	G	0.2386	NA	0.844925	rs56072903	12	CRHR1:RP11-105N13.4	0:0	ncRNA_intronic	6.551	5	7	14	1	1	1
rs561621617	17	44242606	C	CTTAT	0.2237	NA	0.802735	rs56072903	12	KANSL1	0	intronic	6.551	NA	4	5	1	1	1
rs78556223	17	44026478	A	G	0.2376	0.999879	0.847637	rs56072903	12	MAPT	0	intronic	6.549	NA	1	12	1	1	1
rs36064646	11	1410195	G	C	0.329	0.0608741	0.180784	rs72846374	8	BRSK2	933	upstream	6.545	2b	1	2	1	1	1
rs62061727	17	44017124	G	T	0.2396	0.999869	0.851396	rs56072903	12	MAPT	0	intronic	6.543	5	5	14	1	1	1
rs17688068	17	43763935	A	G	0.2396	NA	0.851396	rs56072903	12	CRHR1:RP11-105N13.4	0:0	ncRNA_intronic	6.541	1f	2	14	1	1	1
rs4264434	17	43834351	A	T	0.2714	NA	0.12072	rs56072903	12	CRHR1:RP11-105N13.4	0:0	ncRNA_intronic	6.537	5	5	14	1	1	1
rs61867539	11	1524784	C	T	0.2425	NA	0.0852549	rs149574814	8	MOB2	2306	intergenic	6.534	2b	2	5	1	1	1
rs12942951	17	43493835	T	C	0.1909	0.968244	0.566522	rs56072903	12	ARHGAP27	0	intronic	6.533	5	5	15	1	1	1
rs62064412	17	43666820	G	A	0.2117	NA	0.856217	rs56072903	12	DND1P1	2524	intergenic	6.533	6	5	15	0	1	1
rs1230091	17	43469064	G	A	0.2972	NA	0.102403	rs56072903	12	ARHGAP27	2210	intergenic	6.532	5	5	5	1	1	1
rs2532314	17	44217112	G	T	0.2406	0.999681	0.846392	rs56072903	12	KANSL1	0	intronic	6.532	NA	2	7	1	1	1
rs1449580	13	49499493	A	T	0.3022	0.0505363	0.506759	rs2596242	10	AL161421.1	4762	intergenic	6.529	7	9	15	0	1	0
rs2696445	17	44288702	G	T	0.2107	NA	0.863205	rs56072903	12	KANSL1	0	intronic	6.528	7	4	5	1	1	1
rs278853	1	78130243	T	C	0.2753	0.160566	0.0807423	rs12732514	1	ZZZ3	0	intronic	6.523	NA	5	5	1	1	1
rs618593	1	78608857	T	C	0.2495	0.0532218	0.203783	rs12732514	1	GIPC2	4723	intergenic	6.523	NA	1	15	1	1	1
rs2044392	11	85522332	G	A	0.3141	0.146646	0.184917	rs554536	9	SYTL2	147	upstream	6.523	4	1	1	1	1	1
rs73845458	4	89765535	G	A	0.03976	0.00750759	0.061143	rs2464520	2	FAM13A	0	intronic	6.521	6	5	15	1	1	1
rs2732587	17	44261137	C	T	0.2406	0.999872	0.846392	rs56072903	12	KANSL1	0	intronic	6.521	NA	2	7	1	1	1
rs76628467	11	84889124	A	G	0.1521	0.0184505	0.141253	rs554536	9	DLG2	0	intronic	6.511	7	14	15	1	1	1
rs28550725	11	1153195	T	C	0.1948	NA	0.0680563	rs12802931	8	MUC5AC	0	intronic	6.508	5	1	15	1	0	1
rs62063172	17	44203366	T	C	0.2416	0.999836	0.843811	rs56072903	12	KANSL1	0	intronic	6.506	4	2	5	1	1	1
rs6137021	20	20375560	A	G	0.3579	NA	0.0990985	rs6046824	14	RALGAPA2	0	intronic	6.505	6	4	5	1	0	1
rs560393347	11	1462522	C	G	0.2256	NA	0.107166	rs72846374	8	BRSK2	0	intronic	6.502	NA	4	15	1	1	1
rs74692364	6	7554358	A	C	0.08847	NA	0.0638467	rs2076295	5	DSP	0	intronic	6.499	2b	1	14	1	1	1
rs2253167	11	84719798	G	C	0.3569	0.249335	0.212397	rs554536	9	DLG2	0	intronic	6.494	5	15	15	1	1	1
rs1328437	1	78804531	T	C	0.1083	0.0563562	0.0519377	rs12732514	1	RP11-183M13.1:PTGFR	0:0	ncRNA_intronic	6.492	NA	5	15	1	1	0
rs2696458	17	44284420	C	T	0.2445	0.999867	0.836648	rs56072903	12	KANSL1	0	intronic	6.488	NA	5	5	1	1	1
rs118184955	17	44874065	C	T	0.02386	NA	0.0704475	rs56072903	12	WNT3	0	intronic	6.488	5	5	14	1	1	1
rs62053940	17	43741028	A	G	0.2396	NA	0.851396	rs56072903	12	CRHR1:RP11-105N13.4	0:0	ncRNA_intronic	6.486	6	5	14	1	1	1
rs747152	17	44090339	T	C	0.2406	0.999856	0.846392	rs56072903	12	MAPT	0	intronic	6.483	NA	4	15	1	1	1
rs373808	5	169138029	A	G	0.2565	0.00951379	0.0527401	rs145315307	4	DOCK2	0	intronic	6.482	5	2	15	1	1	1
rs62577125	9	109412683	T	C	0.1262	0.0298592	0.126602	rs2493639	7	RP11-308N19.4	0	ncRNA_intronic	6.482	7	9	15	0	0	1
rs7525870	1	78269207	G	A	0.2734	0.0661514	0.0790054	rs12732514	1	FAM73A	0	intronic	6.48	5	4	5	1	1	1
rs541891089	17	44364481	C	G	0.1909	NA	0.755654	rs56072903	12	ARL17B	0	intronic	6.479	NA	2	15	1	1	1
rs11079720	17	43840016	G	A	0.2386	NA	0.844925	rs56072903	12	CRHR1:RP11-105N13.4	0:0	ncRNA_intronic	6.475	1f	5	14	1	1	0
rs9726525	1	78354585	G	T	0.2515	NA	0.0935473	rs12732514	1	NEXN-AS1:NEXN	0:0	ncRNA_exonic	6.473	4	1	1	1	1	0
rs72681697	1	77971082	C	G	0.1511	0.0766466	0.0571666	rs12732514	1	AK5	0	intronic	6.47	5	2	15	1	1	1
rs666897	1	78702428	C	T	0.2217	0.0123914	0.129616	rs12732514	1	RP11-183M13.1	0	ncRNA_intronic	6.459	NA	5	15	0	1	1
rs9791321	6	7573945	A	G	0.4155	0.257434	0.183819	rs2076295	5	DSP	0	intronic	6.459	5	4	14	1	1	1
rs10816394	9	109311146	T	A	0.4215	0.0112135	0.0736601	rs7874665	7	RP11-308N19.1	0	ncRNA_intronic	6.457	7	15	15	0	0	1
rs1940132	11	84709584	C	G	0.496	0.0830618	0.149168	rs554536	9	DLG2	0	intronic	6.457	6	9	15	1	1	1
rs2704606	4	89835453	C	A	0.1859	0.00860945	0.0585224	rs2464520	2	FAM13A	0	intronic	6.453	7	5	15	1	1	1
rs62055875	17	43832864	T	C	0.2396	NA	0.851396	rs56072903	12	CRHR1:RP11-105N13.4	0:0	ncRNA_intronic	6.448	5	5	14	1	1	1
rs2178586	4	89925320	C	T	0.3976	0.645631	0.105178	rs2464520	2	FAM13A	0	intronic	6.447	7	4	5	1	1	1
rs10028284	4	89752913	A	T	0.1839	0.379213	0.40269	rs2464520	2	FAM13A	0	intronic	6.443	6	5	15	1	1	1
rs62059007	17	44005615	A	G	0.2396	0.999867	0.851396	rs56072903	12	MAPT	0	intronic	6.443	5	5	9	1	1	1
rs586680	1	78559149	C	T	0.2604	NA	0.135437	rs12732514	1	GIPC2	0	intronic	6.442	NA	5	15	1	1	1
rs10898403	11	85498451	A	G	0.2724	0.0928034	0.055845	rs554536	9	SYTL2	0	intronic	6.439	5	2	15	1	1	1
rs62057150	17	43903548	C	T	0.2396	NA	0.851396	rs56072903	12	CRHR1	0	intronic	6.438	5	5	14	1	1	0
rs2471737	17	44070583	A	G	0.4503	0.674956	0.325775	rs56072903	12	MAPT	0	intronic	6.432	3a	4	15	1	1	1
rs625380	11	84718055	G	A	0.3559	0.242901	0.215615	rs554536	9	DLG2	0	intronic	6.427	NA	15	15	1	1	1
rs8002911	13	49798391	T	C	0.2932	0.00672647	0.206549	rs2596242	10	MLNR	1877	intergenic	6.427	7	5	14	1	1	1
rs533899562	17	44225607	C	T	0.1988	NA	0.807922	rs56072903	12	KANSL1	0	intronic	6.421	NA	2	5	1	1	1
rs10833701	11	1441996	C	T	0.2694	0.0059072	0.0689759	rs56293203	8	BRSK2	0	intronic	6.418	5	5	15	1	1	1
rs1052590	17	44102638	A	G	0.2406	0.999855	0.846392	rs56072903	12	MAPT	0	UTR3	6.413	5	4	5	1	1	1
rs2464526	4	89879663	G	A	0.2724	0.0158897	0.0784809	rs2464520	2	FAM13A	0	intronic	6.409	7	2	15	1	1	1
rs17573175	17	44071089	C	G	0.2406	0.999861	0.846392	rs56072903	12	MAPT	0	intronic	6.409	1f	4	15	1	1	1
rs290198	11	85419667	T	C	0.4304	0.769894	0.423917	rs554536	9	SYTL2	0	intronic	6.405	7	4	15	1	1	1
rs112402370	17	44092744	A	G	0.2406	0.999822	0.846392	rs56072903	12	MAPT	0	intronic	6.402	NA	5	15	1	1	1
rs62057118	17	43899727	A	G	0.2396	NA	0.851396	rs56072903	12	CRHR1	0	intronic	6.4	5	5	15	1	1	0
rs2696495	17	44364864	C	T	0.2425	NA	0.836485	rs56072903	12	ARL17B	0	intronic	6.397	NA	5	15	1	1	1
rs77290642	17	44068480	T	C	0.2406	0.99984	0.846392	rs56072903	12	MAPT	0	intronic	6.396	NA	4	15	1	1	1
rs55788597	17	44003397	T	A	0.2396	0.999867	0.851396	rs56072903	12	MAPT	0	intronic	6.395	7	5	15	1	1	1
rs2596242	13	49505805	T	C	0.3628	0.930171	1	rs2596242	10	AL161421.1	1456	intergenic	6.393	NA	5	15	0	1	0
rs79462754	11	85257159	C	T	0.0825	0.0479356	0.0506841	rs554536	9	DLG2	0	intronic	6.391	7	5	15	1	1	1
rs5775445	1	78617993	TC	T	0.4334	NA	0.452181	rs12732514	1	GIPC2	13859	intergenic	6.388	NA	5	15	0	1	1
rs62065377	17	43521193	A	G	0.1948	NA	0.561314	rs56072903	12	PLEKHM1	0	intronic	6.387	5	4	5	1	1	1
rs17564020	17	43991781	G	T	0.2396	0.999873	0.851396	rs56072903	12	MAPT	0	intronic	6.387	1b	2	14	1	1	1
rs34113029	9	109314599	C	CTGA	0.329	NA	0.0643259	rs7874665	7	RP11-308N19.1	0	ncRNA_intronic	6.385	NA	15	15	0	0	1
rs1230106	17	43487968	A	G	0.5	0.00882815	0.0842233	rs56072903	12	ARHGAP27	0	intronic	6.385	1b	1	5	1	1	1
rs2266455	17	44340525	A	C	0.2485	0.99983	0.820386	rs56072903	12	RP11-259G18.3	2552	intergenic	6.385	NA	5	5	0	1	1
rs1125114	1	79041776	G	A	0.05368	0.0730825	0.055083	rs12732514	1	PTGFR	36341	intergenic	6.383	NA	5	15	0	1	1
rs653016	13	49514789	T	A	0.3638	0.840314	0.99588	rs2596242	10	AL161421.1	10440	intergenic	6.381	5	5	15	0	1	0
rs528895211	17	44368946	A	C	0.2167	NA	0.807823	rs56072903	12	ARL17B	0	intronic	6.38	NA	2	15	1	1	1
rs41453346	11	1080894	C	T	0.02485	0.442409	0.252557	rs149574814	8	MUC2	0	exonic	6.379	7	4	15	1	1	0
rs62058962	17	43998151	C	T	0.2396	0.999855	0.851396	rs56072903	12	MAPT	0	intronic	6.377	5	4	15	1	1	1
rs17572627	17	44058629	T	A	0.2416	0.999861	0.841422	rs56072903	12	MAPT	0	intronic	6.376	1f	4	15	1	1	1
rs768998	13	49430296	A	G	0.3748	0.0159503	0.0996672	rs2596242	10	AL161421.1	73959	intergenic	6.374	NA	5	15	0	1	1
rs75546272	17	44130668	T	A	0.2406	0.994224	0.846392	rs56072903	12	KANSL1	0	intronic	6.373	6	4	5	1	1	1
rs286021	11	85136197	C	T	0.0835	0.0769678	0.050037	rs554536	9	DLG2	0	intronic	6.372	7	9	15	1	1	1
rs297856	5	168630002	T	C	0.2237	0.0250857	0.0692666	rs79508398	4	SLIT3	0	intronic	6.368	4	2	15	1	1	0
rs62056811	17	43985247	C	T	0.2406	0.99987	0.846392	rs56072903	12	MAPT:RP11-669E14.4	0:0	ncRNA_exonic	6.367	5	2	14	1	1	1
rs6503424	17	43212521	T	C	0.1511	0.0723897	0.0631382	rs56072903	12	ACBD4	0	intronic	6.361	5	5	5	1	1	0
rs3843738	17	43739194	A	G	0.4225	NA	0.203769	rs56072903	12	CRHR1:RP11-105N13.4	0:0	ncRNA_intronic	6.36	NA	7	14	1	1	1
rs2732651	17	44345063	C	T	0.2008	NA	0.821423	rs56072903	12	RP11-259G18.1	0	ncRNA_intronic	6.36	1f	1	2	1	1	1
rs4237185	9	109542204	T	C	0.1978	0.0474544	0.057433	rs2493639	7	RP11-308N19.5	56992	intergenic	6.358	5	5	15	0	1	1
rs144324202	17	44121383	G	A	0.02386	0.209936	0.0647787	rs56072903	12	KANSL1	0	intronic	6.358	5	4	4	1	1	1
rs9898399	17	43950322	A	G	0.3817	NA	0.441968	rs56072903	12	MAPT-AS1	0	ncRNA_intronic	6.356	7	5	14	0	1	1
rs6946204	7	99589125	T	C	0.2952	0.00711757	0.100063	rs12112428	6	RP4-604G5.3	894	upstream	6.354	3a	5	15	0	1	1
rs62063303	17	44049133	T	C	0.2406	0.999845	0.846392	rs56072903	12	MAPT	0	intronic	6.347	4	4	15	1	1	1
rs573285347	4	89816865	A	T	0.01789	NA	0.0753989	rs2464520	2	FAM13A	0	intronic	6.345	NA	5	15	1	0	1
rs1816	17	44276618	A	G	0.2435	0.999774	0.838942	rs56072903	12	KANSL1	0	intronic	6.345	NA	2	5	1	1	1
rs35937770	17	44808360	G	A	0.339	0.0935802	0.108549	rs56072903	12	NSF	0	intronic	6.343	4	4	5	1	1	1
rs3806788	4	89744825	A	G	0.3151	0.0462365	0.0787287	rs2464520	2	FAM13A	0	intronic	6.342	3a	1	1	1	1	1
rs62055469	17	43943655	A	C	0.2396	NA	0.851396	rs56072903	12	MAPT-AS1	0	ncRNA_intronic	6.341	5	5	14	0	1	1
rs62056915	17	43785627	A	T	0.2396	NA	0.851396	rs56072903	12	CRHR1:RP11-105N13.4	0:0	ncRNA_intronic	6.337	6	5	14	1	1	1
rs74481389	17	44154607	T	C	0.2406	0.999867	0.846392	rs56072903	12	KANSL1	0	intronic	6.337	5	4	5	1	1	1
rs61867655	11	1430769	T	C	0.4583	0.0443548	0.0772044	rs12280761	8	BRSK2	0	UTR5	6.333	5	1	15	1	1	1
rs34104358	17	43508616	G	T	0.1938	0.997181	0.566268	rs56072903	12	ARHGAP27	0	intronic	6.331	2b	1	2	1	1	1
rs62073288	17	44571543	G	A	0.4115	NA	0.0728976	rs56072903	12	NSFP1	7035	intergenic	6.329	6	5	15	0	1	0
rs62063238	17	44226980	A	G	0.2117	0.983397	0.870351	rs56072903	12	KANSL1	0	intronic	6.328	NA	4	5	1	1	1
rs572358584	17	44058699	TAGG	T	0.2406	NA	0.846392	rs56072903	12	MAPT	0	intronic	6.326	NA	4	15	1	1	1
rs28646281	17	43977846	T	G	0.3638	0.694733	0.471052	rs56072903	12	MAPT	0	intronic	6.321	5	5	13	1	1	1
rs28464760	11	1161477	G	C	0.2038	0.0943515	0.069058	rs12802931	8	MUC5AC	0	intronic	6.32	5	4	15	1	1	1
rs10514904	17	44207887	C	T	0.2406	0.999806	0.846392	rs56072903	12	KANSL1	0	intronic	6.32	1f	2	7	1	1	1
rs2493637	9	109521257	C	T	0.2376	0.921643	0.903656	rs2493639	7	RP11-308N19.5	36045	intergenic	6.315	3a	5	15	0	0	1
rs62621252	17	43922942	T	C	0.2396	NA	0.851396	rs56072903	12	MAPT-AS1:SPPL2C	0:0	exonic	6.315	5	5	15	1	1	1
rs542404072	17	44281964	T	C	0.1988	NA	0.807922	rs56072903	12	KANSL1	0	intronic	6.315	NA	4	5	1	1	1
rs6955424	7	99349433	T	A	0.09543	NA	0.126156	rs12112428	6	CYP3A4	5170	intergenic	6.314	2b	1	15	1	1	1
rs3775378	4	89740078	C	T	0.1292	0.0108083	0.0807705	rs2464520	2	FAM13A	0	intronic	6.312	NA	2	7	1	1	1
rs77722901	11	1351849	C	T	0.03777	0.0381522	0.128278	rs12280761	8	TOLLIP-AS1	19911	intergenic	6.307	5	7	15	0	1	1
rs55638417	17	43900434	A	G	0.2396	NA	0.851396	rs56072903	12	CRHR1	0	intronic	6.306	7	5	15	1	1	0
rs286048	11	85078604	T	C	0.1511	0.216628	0.0948371	rs554536	9	DLG2	0	intronic	6.304	5	5	15	1	1	0
rs17762361	17	43781778	A	G	0.2396	NA	0.851396	rs56072903	12	CRHR1:RP11-105N13.4	0:0	ncRNA_intronic	6.303	6	5	14	1	1	1
rs753236	17	43946318	T	C	0.2396	NA	0.839922	rs56072903	12	MAPT-AS1	0	ncRNA_intronic	6.303	6	5	14	0	1	1
rs56378631	17	43496465	T	C	0.1958	NA	0.556403	rs56072903	12	ARHGAP27	0	intronic	6.297	5	4	15	1	1	1
rs12185243	17	44115351	T	C	0.2406	0.999867	0.846392	rs56072903	12	KANSL1	0	intronic	6.295	1f	4	4	1	1	1
rs2696582	17	44226561	T	G	0.2406	0.999736	0.846392	rs56072903	12	KANSL1	0	intronic	6.295	NA	4	5	1	1	1
rs548599234	17	44267801	A	AT	0.1948	NA	0.781448	rs56072903	12	KANSL1	0	intronic	6.295	NA	1	2	1	1	1
rs2141298	17	44268488	C	T	0.2416	NA	0.843811	rs56072903	12	KANSL1	0	intronic	6.293	NA	1	1	1	1	1
rs139960671	11	1266599	C	T	0.2137	NA	0.328115	rs72846374	8	MUC5B:RP11-532E4.2	0:0	exonic	6.289	5	5	15	1	1	1
rs72872176	4	89769128	C	A	0.03976	0.00611494	0.061143	rs2464520	2	FAM13A	0	intronic	6.288	6	5	15	1	1	1
rs406400	17	43723930	A	G	0.2346	0.999661	0.854295	rs56072903	12	CRHR1-IT1:CRHR1:RP11-105N13.4	0:0:0	ncRNA_exonic	6.286	NA	2	15	1	1	1
rs2045516	4	89870582	T	C	0.3638	0.0232208	0.128274	rs2464520	2	FAM13A	0	intronic	6.285	4	5	15	1	1	1
rs17651887	17	44069840	G	A	0.2406	0.999861	0.846392	rs56072903	12	MAPT	0	intronic	6.283	4	4	15	1	1	1
rs10536609	4	90093685	CTTAT	C	0.1312	NA	0.0660805	rs2464520	2	RNU6-907P	41580	intergenic	6.276	NA	5	15	0	0	1
rs12362012	11	85085702	T	A	0.2227	0.0323015	0.228086	rs554536	9	DLG2	0	intronic	6.275	6	5	15	1	1	1
rs62065390	17	43538991	G	A	0.1938	NA	0.566268	rs56072903	12	PLEKHM1:AC091132.1	0:0	ncRNA_intronic	6.275	5	4	5	1	1	1
rs138013844	11	1141960	G	GCA	0.09841	NA	0.0715708	rs149574814	8	MUC5AC	9619	intergenic	6.266	NA	1	15	1	0	1
rs739645	17	43894990	T	G	0.2396	NA	0.851396	rs56072903	12	CRHR1	0	intronic	6.266	5	5	15	1	1	0
rs142524806	17	44207900	A	ACT	0.2406	NA	0.846392	rs56072903	12	KANSL1	0	intronic	6.265	NA	2	7	1	1	1
rs4247481	11	1402629	A	T	0.4543	0.515716	0.0958339	rs12280761	8	BRSK2	8499	intergenic	6.263	1f	5	15	1	1	1
rs34664315	11	1156709	G	A	0.2008	0.325533	0.286837	rs12802931	8	MUC5AC	0	intronic	6.257	5	4	15	1	1	1
rs141485099	7	99224996	GA	G	0.03082	NA	0.0534379	rs12112428	6	ZSCAN25	0	intronic	6.256	NA	4	4	1	1	1
rs201439035	11	1465418	G	GC	0.02783	NA	0.054161	rs12280761	8	BRSK2	0	intronic	6.256	NA	4	15	1	1	1
rs150413933	17	47929465	G	C	0.01889	0.203694	0.494416	rs75432325	13	RP11-304F15.3	3265	intergenic	6.254	2b	1	2	1	1	1
rs2732669	17	44284542	G	A	0.2445	0.99982	0.836648	rs56072903	12	KANSL1	0	intronic	6.252	NA	5	5	1	1	1
rs11162422	1	78627285	G	A	0.3429	0.103949	0.334329	rs12732514	1	RNFT1P2	8879	intergenic	6.249	7	5	15	0	1	1
rs7395169	11	1442159	C	T	0.4662	NA	0.0717468	rs12280761	8	BRSK2	0	intronic	6.247	5	5	15	1	1	1
rs2513242	11	84807104	A	T	0.4016	0.0789085	0.201179	rs554536	9	DLG2	0	intronic	6.246	7	5	15	1	1	1
rs199856425	11	1266413	G	C	0.03777	NA	0.128278	rs12280761	8	MUC5B:RP11-532E4.2	0:0	exonic	6.244	5	5	15	1	0	1
rs9893586	17	43548671	C	A	0.2753	NA	0.125765	rs56072903	12	PLEKHM1	0	intronic	6.244	6	4	5	1	1	0
rs567882689	17	44352633	GT	G	0.2406	NA	0.841736	rs56072903	12	ARL17B	0	UTR3	6.244	NA	5	15	1	1	1
rs76937800	4	89771191	T	C	0.03082	0.0237548	0.15758	rs2464520	2	FAM13A	0	intronic	6.243	7	4	15	1	1	1
rs35327136	17	43487574	C	A	0.1928	0.997218	0.568218	rs56072903	12	ARHGAP27	0	intronic	6.242	2b	1	1	1	1	1
rs2025611	1	78623973	T	C	0.3439	0.158463	0.338946	rs12732514	1	RNFT1P2	12191	intergenic	6.239	NA	5	15	0	1	1
rs12340308	9	109461883	C	T	0.3539	NA	0.344744	rs7874665	7	RP11-308N19.4	0	ncRNA_intronic	6.235	4	5	15	0	0	1
rs2696526	17	44267863	G	A	0.2425	0.999871	0.841329	rs56072903	12	KANSL1	0	intronic	6.235	NA	1	2	1	1	1
rs56147261	17	44228894	T	C	0.1431	NA	0.0656313	rs56072903	12	KANSL1	0	intronic	6.226	5	2	5	1	1	1
rs4963058	11	1272167	C	T	0.0825	0.0303101	0.23228	rs149574814	8	MUC5B	0	exonic	6.224	5	5	15	1	1	1
rs62057111	17	43897130	A	G	0.2396	NA	0.851396	rs56072903	12	CRHR1	0	intronic	6.224	5	5	15	1	1	0
rs55646970	17	43938796	A	G	0.2396	NA	0.851396	rs56072903	12	MAPT-AS1	0	ncRNA_intronic	6.223	5	5	14	0	1	1
rs62054763	17	43910262	C	G	0.2396	NA	0.851396	rs56072903	12	CRHR1	0	intronic	6.222	5	5	14	1	1	1
rs71075789	1	78618786	CTAATA	C	0.2336	NA	0.188399	rs12732514	1	GIPC2	14652	intergenic	6.221	NA	5	15	0	1	1
rs142027855	11	85327345	T	C	0.02783	0.0238366	0.0510947	rs554536	9	DLG2	0	intronic	6.221	7	5	15	1	1	1
rs62063202	17	44208945	C	T	0.2406	0.99985	0.846392	rs56072903	12	KANSL1	0	intronic	6.221	5	2	5	1	1	1
rs1498399	1	77947239	A	G	0.326	0.749914	0.132757	rs12732514	1	AK5	0	intronic	6.218	7	5	15	1	1	1
rs941289	7	99678491	A	G	0.328	0.628723	0.174681	rs12112428	6	ZNF3	0	intronic	6.218	1f	1	1	1	1	1
rs4491985	4	90077090	T	C	0.339	0.0374217	0.0557048	rs2464520	2	RNU6-907P	24985	intergenic	6.217	5	5	15	0	1	1
rs79890848	11	1341465	A	G	0.0497	0.207166	0.169836	rs12280761	8	TOLLIP-AS1	9527	intergenic	6.217	5	5	15	0	1	1
rs2532230	17	44275619	A	G	0.2425	0.999866	0.841329	rs56072903	12	KANSL1	0	intronic	6.216	NA	5	5	1	1	1
rs4729580	7	99789817	T	C	0.5	0.15108	0.107429	rs12112428	6	STAG3	0	intronic	6.212	6	5	15	1	1	1
rs12140633	1	78513624	A	G	0.16	0.00751309	0.126079	rs12732514	1	GIPC2	0	intronic	6.211	4	1	14	1	1	1
rs2171788	9	109322338	G	A	0.3837	0.0293992	0.0794122	rs7874665	7	RP11-308N19.1	0	ncRNA_intronic	6.211	NA	9	15	0	0	1
rs75227933	7	99508741	A	G	0.05765	0.0106088	0.0638391	rs12112428	6	TRIM4	0	intronic	6.21	5	4	5	1	1	1
rs2732681	17	44340328	A	C	0.2465	0.999827	0.822063	rs56072903	12	RP11-259G18.3	2355	intergenic	6.21	NA	5	5	0	1	1
rs62063776	17	44050850	A	G	0.2406	0.999841	0.846392	rs56072903	12	MAPT	0	UTR5	6.207	4	4	15	1	1	1
rs77780102	5	168620774	T	C	0.1372	0.0179687	0.122253	rs79508398	4	SLIT3	0	intronic	6.205	5	4	15	1	1	0
rs10902095	11	1115911	T	C	0.2316	0.444589	0.176219	rs7480563	8	MUC2	11491	intergenic	6.203	5	7	15	0	1	1
rs2299035	6	7549161	G	A	0.2187	0.664043	0.290195	rs2076295	5	DSP	0	intronic	6.198	2b	1	14	1	1	1
rs117913875	11	1267688	T	C	0.03777	0.0254857	0.128278	rs12280761	8	MUC5B:RP11-532E4.2	0:0	exonic	6.198	5	5	15	1	0	1
rs142995394	17	44436491	C	A	0.2724	NA	0.0783422	rs56072903	12	ARL17B	0	intronic	6.195	6	5	15	1	1	0
rs34154522	7	99317220	TA	T	0.07256	NA	0.0998116	rs12112428	6	CYP3A7	0	intronic	6.191	NA	2	15	1	1	1
rs2696566	17	44266531	G	A	0.2406	NA	0.846392	rs56072903	12	KANSL1	0	intronic	6.188	NA	1	7	1	1	1
rs685393	1	78579361	T	C	0.2256	0.0458183	0.180886	rs12732514	1	GIPC2	0	intronic	6.184	5	4	15	1	1	1
rs35038885	1	77960789	A	G	0.17	0.586973	0.0658311	rs12732514	1	AK5	0	intronic	6.183	6	5	15	1	1	1
rs113575082	17	43524526	C	T	0.1938	NA	0.566268	rs56072903	12	PLEKHM1	0	intronic	6.179	5	4	5	1	1	1
rs1034927	17	44334419	C	T	0.2425	0.999503	0.834102	rs56072903	12	RP11-259G18.3	2497	intergenic	6.179	NA	5	15	0	1	1
rs111273659	5	168905176	A	C	0.2157	0.0386322	0.069529	rs145315307	4	RNU6-477P	74276	intergenic	6.176	7	9	15	0	1	1
rs12150090	17	44115886	C	T	0.2406	NA	0.846392	rs56072903	12	KANSL1	0	intronic	6.176	1f	4	4	1	1	1
1:78647115:G:GGA	1	78647115	G	GGA	0.1839	NA	0.131135	rs12732514	1	RNFT1P2	10193	NA	6.175	NA	9	15	0	1	1
rs2950518	7	99807344	G	A	0.499	0.121593	0.104466	rs12112428	6	STAG3:GATS:GATS	0:0:0	ncRNA_intronic	6.173	1f	2	5	1	1	1
rs2532255	17	44255532	T	C	0.2406	0.999872	0.846392	rs56072903	12	KANSL1	0	intronic	6.171	NA	5	5	1	1	1
rs62065439	17	43559955	C	T	0.03082	NA	0.0961986	rs56072903	12	PLEKHM1	0	intronic	6.17	5	5	5	1	1	1
rs7218286	17	43945524	G	A	0.3201	NA	0.16149	rs56072903	12	MAPT-AS1	0	ncRNA_intronic	6.163	7	5	14	0	1	1
rs78720789	17	43973413	A	G	0.2396	0.999869	0.851396	rs56072903	12	MAPT	0	intronic	6.162	3a	1	11	1	1	1
rs202042810	9	109372557	CA	C	0.3887	NA	0.0870641	rs7874665	7	RP11-308N19.3	4801	intergenic	6.157	NA	5	15	0	1	1
rs62055491	17	43951120	T	C	0.2396	NA	0.851396	rs56072903	12	MAPT-AS1	0	ncRNA_intronic	6.157	4	2	14	0	1	1
rs2959953	17	43507008	G	C	0.3022	0.361704	0.118123	rs56072903	12	ARHGAP27	0	exonic	6.156	4	1	13	1	1	1
rs12373168	17	43924337	A	C	0.2425	NA	0.841329	rs56072903	12	MAPT-AS1:SPPL2C	0:0	ncRNA_intronic	6.155	1f	5	15	1	1	1
rs139376247	1	78616147	C	CTT	0.1243	NA	0.104831	rs12732514	1	GIPC2	12013	intergenic	6.152	NA	5	15	0	0	1
rs1918795	17	44224686	A	T	0.2416	0.999699	0.843811	rs56072903	12	KANSL1	0	intronic	6.146	NA	2	5	1	1	1
rs56082319	17	43844798	G	A	0.2406	NA	0.848761	rs56072903	12	CRHR1:RP11-105N13.4	0:0	ncRNA_intronic	6.145	6	5	14	1	1	0
rs17653211	17	44112638	T	C	0.2406	0.999867	0.846392	rs56072903	12	KANSL1	0	intronic	6.144	1b	4	4	1	1	1
rs62060850	17	44157982	A	T	0.2406	0.999867	0.846392	rs56072903	12	KANSL1	0	intronic	6.144	7	4	5	1	1	1
rs574418144	17	44270503	A	AGGGC	0.06561	NA	0.238958	rs56072903	12	KANSL1	0	intronic	6.144	NA	1	1	1	1	1
rs974291	17	44150480	A	T	0.2406	0.999867	0.846392	rs56072903	12	KANSL1	0	intronic	6.143	2b	2	5	1	1	1
rs7672894	4	90077431	A	T	0.4354	0.210686	0.0748817	rs2464520	2	RNU6-907P	25326	intergenic	6.142	7	5	15	0	1	1
rs77266933	17	44026490	A	C	0.2376	0.99987	0.847637	rs56072903	12	MAPT	0	intronic	6.14	NA	1	12	1	1	1
rs149750020	7	99723424	T	C	0.06859	0.0195008	0.166302	rs12112428	6	RP11-506M12.1	0	ncRNA_intronic	6.139	2b	1	5	1	1	1
rs6849143	4	89928489	T	C	0.3976	0.645594	0.105178	rs2464520	2	FAM13A	0	intronic	6.138	5	2	5	1	1	1
rs652615	11	85485450	T	C	0.3429	0.622314	0.195579	rs554536	9	SYTL2	0	intronic	6.137	NA	2	15	1	1	1
rs1458558	4	89887620	C	T	0.4821	0.00867262	0.213171	rs2464520	2	FAM13A	0	intronic	6.136	6	5	15	1	1	1
rs6424659	1	78501215	T	C	0.2863	0.0360588	0.0679924	rs12732514	1	GIPC2	0	intergenic	6.134	5	5	15	1	1	1
rs436667	17	43709415	C	T	0.2396	NA	0.851396	rs56072903	12	CRHR1-IT1:CRHR1:RP11-105N13.4	0:0:0	ncRNA_intronic	6.134	1f	4	4	1	1	1
rs113046762	17	43773058	GA	G	0.2535	NA	0.784303	rs56072903	12	CRHR1:RP11-105N13.4	0:0	ncRNA_intronic	6.127	NA	13	14	1	1	1
rs62065444	17	43565599	T	C	0.1958	NA	0.599703	rs56072903	12	PLEKHM1	0	intronic	6.124	5	2	5	1	1	1
rs1706741	17	43664231	T	G	0.2286	NA	0.771399	rs56072903	12	DND1P1	0	ncRNA_exonic	6.124	5	1	15	0	1	1
rs60278787	5	168638250	A	G	0.1571	0.0263688	0.111626	rs79508398	4	SLIT3	0	intronic	6.119	6	5	15	1	1	0
rs521029	1	78605969	G	A	0.2376	0.0402545	0.190852	rs12732514	1	GIPC2	1835	intergenic	6.117	NA	5	15	1	1	1
rs671740	17	43709893	A	G	0.2396	NA	0.851396	rs56072903	12	CRHR1-IT1:CRHR1:RP11-105N13.4	0:0:0	ncRNA_intronic	6.116	NA	4	5	1	1	1
rs2435211	17	44063244	C	T	0.3091	0.0321797	0.0961113	rs56072903	12	MAPT	0	intronic	6.115	1f	4	15	1	1	1
rs2532348	17	44340253	A	G	0.2485	0.999881	0.80942	rs56072903	12	RP11-259G18.3	2280	intergenic	6.114	NA	5	5	0	1	1
rs55968221	17	43799852	A	G	0.3091	NA	0.122466	rs56072903	12	CRHR1:RP11-105N13.4	0:0	ncRNA_intronic	6.113	4	9	14	1	1	1
rs58033485	9	109546767	CATT	C	0.2793	NA	0.0709732	rs2493639	7	RNA5SP292	59262	intergenic	6.103	NA	5	15	0	0	1
rs12716687	13	49481208	A	G	0.4722	NA	0.124733	rs2596242	10	AL161421.1	23047	intergenic	6.103	5	5	15	0	1	0
rs112513277	11	85736624	A	T	0.05467	0.0120054	0.0532987	rs554536	9	PICALM	0	intronic	6.102	6	4	4	1	1	1
rs57781721	5	168639862	A	G	0.2157	0.0163742	0.0762393	rs79508398	4	SLIT3	0	intronic	6.095	5	5	15	1	1	0
rs7111336	11	84743577	T	C	0.493	0.096165	0.137604	rs554536	9	DLG2	0	intronic	6.094	6	9	15	1	1	1
rs28517523	16	85957	C	T	0.07952	0.933021	0.972137	rs62031425	11	IL9RP3	0	ncRNA_intronic	6.094	5	2	5	0	1	1
rs111273167	17	43740967	C	T	0.2396	NA	0.851396	rs56072903	12	CRHR1:RP11-105N13.4	0:0	ncRNA_intronic	6.087	7	5	14	1	1	1
4:89850542:C:T	4	89850542	T	C	0.1869	NA	0.0595796	rs2464520	2	FAM13A	0	intronic	6.086	NA	5	15	1	1	1
rs62061855	17	44199670	G	A	0.2406	0.99993	0.846392	rs56072903	12	KANSL1	0	intronic	6.086	4	2	7	1	1	1
rs2469943	17	44349347	C	G	0.2008	NA	0.821423	rs56072903	12	ARL17B	2802	intergenic	6.084	7	5	15	1	1	1
rs148370374	11	1309080	T	C	0.169	NA	0.317003	rs12280761	8	TOLLIP	0	intronic	6.083	5	4	4	1	0	1
rs2693362	17	43657393	A	G	0.1958	NA	0.788001	rs56072903	12	DND1P1	5843	intergenic	6.082	NA	2	5	0	1	1
rs6035597	20	20270362	G	A	0.494	0.0193438	0.056418	rs6046824	14	C20orf26	0	intronic	6.082	7	5	15	1	1	1
rs10898402	11	85498447	C	G	0.2734	0.0983156	0.0552103	rs554536	9	SYTL2	0	intronic	6.081	5	2	15	1	1	1
rs116646263	1	78698823	T	G	0.03579	0.0164897	0.062419	rs12732514	1	RP11-183M13.1	0	ncRNA_intronic	6.079	7	5	15	0	0	1
rs10898349	11	84766179	T	A	0.2684	0.00802696	0.100735	rs554536	9	DLG2	0	intronic	6.076	7	9	15	1	1	1
rs1921683	4	89906034	A	G	0.3101	0.132855	0.0858767	rs2464520	2	FAM13A	0	intronic	6.067	6	4	15	1	1	1
rs559805983	7	99924103	T	C	0.01988	0.0137034	0.0523987	rs12112428	6	PMS2P1	0	ncRNA_intronic	6.067	NA	4	5	1	1	1
rs535521250	17	44256053	G	A	0.2048	NA	0.835238	rs56072903	12	KANSL1	0	intronic	6.066	NA	2	7	1	1	1
rs376512607	1	78647115	GGAGA	G	0.07256	NA	0.131135	rs12732514	1	RNFT1P2	10193	intergenic	6.065	NA	9	15	0	0	1
1:78647115:G:GGGGA	1	78647115	G	GGGGA	0.01889	NA	0.131135	rs12732514	1	RNFT1P2	10193	NA	6.065	NA	9	15	0	0	1
rs1966345	17	44197806	T	C	0.2406	0.999833	0.846392	rs56072903	12	KANSL1	0	intronic	6.065	NA	2	5	1	1	1
rs7669597	4	89792119	T	G	0.04076	0.00612635	0.0574567	rs2464520	2	FAM13A	0	intronic	6.061	7	5	15	1	1	1
rs34672569	4	89746977	TG	T	0.3777	NA	0.0673505	rs2464520	2	FAM13A	0	intronic	6.059	NA	5	15	1	0	1
rs557594331	17	44339966	T	A	0.2117	NA	0.855914	rs56072903	12	RP11-259G18.3	1993	intergenic	6.055	NA	5	5	0	1	1
rs34887474	17	43519564	C	A	0.1938	NA	0.566268	rs56072903	12	PLEKHM1	0	intronic	6.054	5	4	5	1	1	1
rs17652449	17	44088937	G	C	0.2406	0.999861	0.846392	rs56072903	12	MAPT	0	intronic	6.054	1f	4	15	1	1	1
rs61867608	11	1412392	C	T	0.03877	0.179344	0.10386	rs12280761	8	BRSK2	0	intronic	6.051	4	1	13	1	1	1
rs10838011	11	1652021	C	A	0.08549	0.0180784	0.0534318	rs149574814	8	KRTAP5-5	0	UTR3	6.051	4	5	13	1	1	1
rs78269862	5	168864315	A	G	0.06362	0.0204064	0.0874915	rs145315307	4	RNU6-477P	115137	intergenic	6.05	7	5	15	0	1	1
rs17387740	1	78512726	C	G	0.159	0.00750441	0.127093	rs12732514	1	GIPC2	0	intronic	6.047	5	1	13	1	1	1
rs574382763	17	44262203	CTTTTTT	C	0.2406	NA	0.846392	rs56072903	12	KANSL1	0	intronic	6.047	NA	2	7	1	1	1
rs12749252	1	78631087	G	A	0.3439	0.191618	0.338946	rs12732514	1	RNFT1P2	5077	intergenic	6.046	7	5	15	0	1	1
rs3779354	7	99052428	T	C	0.0507	0.0114079	0.05489	rs12112428	6	PTCD1:ATP5J2-PTCD1:CPSF4:ATP5J2	0:0:0:0	intronic	6.046	NA	4	4	1	1	1
rs113564729	17	44179095	G	A	0.3648	0.101237	0.158929	rs56072903	12	KANSL1	0	intronic	6.046	5	1	5	1	1	1
rs17688002	17	43762594	A	T	0.2396	NA	0.851396	rs56072903	12	CRHR1:RP11-105N13.4	0:0	ncRNA_intronic	6.039	6	5	14	1	1	1
rs62054400	17	43812649	T	C	0.2396	NA	0.851396	rs56072903	12	CRHR1:RP11-105N13.4	0:0	ncRNA_intronic	6.037	6	5	14	1	1	1
rs540404471	17	44029510	TGATG	T	0.2396	NA	0.851396	rs56072903	12	MAPT	0	intronic	6.033	NA	5	14	1	1	1
rs114761442	5	168589685	C	T	0.02187	0.646675	0.905327	rs79508398	4	SLIT3	0	intronic	6.032	2b	5	15	1	0	0
rs17650771	17	44035367	A	G	0.2396	0.999869	0.851396	rs56072903	12	MAPT	0	intronic	6.031	1f	5	14	1	1	1
rs2732702	17	44353728	T	G	0.2465	0.999685	0.82715	rs56072903	12	ARL17B	0	intronic	6.03	NA	5	15	1	1	1
rs776745	7	99291337	T	G	0.07256	0.0134456	0.0998116	rs12112428	6	CYP3A7	11322	intergenic	6.029	NA	2	15	0	1	1
rs117354862	11	1446834	C	T	0.03082	0.0157148	0.0611132	rs12280761	8	BRSK2	0	intronic	6.028	2b	5	15	1	1	1
rs55909047	17	44209957	A	G	0.2406	0.99985	0.846392	rs56072903	12	KANSL1	0	intronic	6.02	7	4	5	1	1	1
rs1981997	17	44056767	G	A	0.2406	0.999839	0.846392	rs56072903	12	MAPT	0	intronic	6.018	1f	4	15	1	1	1
rs12428408	13	49971904	T	A	0.17	0.0187603	0.0631633	rs2596242	10	CAB39L	0	intronic	6.016	7	1	15	1	1	1
rs290185	11	85395718	T	C	0.4066	0.511509	0.332672	rs554536	9	CCDC89	0	UTR3	6.014	NA	1	5	1	1	1
rs67045981	1	77940838	A	C	0.1531	0.0271617	0.0543926	rs12732514	1	AK5	0	intronic	6.012	6	5	15	1	1	1
rs62055948	17	43852621	T	C	0.2396	NA	0.851396	rs56072903	12	CRHR1:RP11-105N13.4	0:0	ncRNA_intronic	6.012	5	5	14	1	1	0
rs2696700	17	44259792	G	A	0.2416	0.999874	0.841422	rs56072903	12	KANSL1	0	intronic	6.011	NA	3	5	1	1	1
rs2668626	17	44353175	T	C	0.2008	NA	0.821423	rs56072903	12	ARL17B	0	intronic	6.011	1f	5	15	1	1	1
rs9316429	13	49634929	A	G	0.4761	0.018844	0.1469	rs2596242	10	FNDC3A	0	intronic	6.01	4	5	15	1	1	0
rs680498	11	85447611	C	T	0.3449	NA	0.232739	rs554536	9	SYTL2	0	exonic	6.009	NA	2	15	1	1	1
rs4581739	17	44204739	T	C	0.2406	0.999849	0.846392	rs56072903	12	KANSL1	0	intronic	6.007	5	4	5	1	1	1
rs652830	11	84760287	G	A	0.3787	0.0597421	0.238858	rs554536	9	DLG2	0	intronic	6.006	NA	5	15	1	1	1
rs111440873	17	44662726	C	T	0.3082	NA	0.0944163	rs56072903	12	NSF	5308	intergenic	6.006	6	15	15	1	1	0
rs139844601	1	78591740	TAAC	T	0.2256	NA	0.180886	rs12732514	1	GIPC2	0	intronic	6.005	NA	4	15	1	1	1
rs56391096	17	43774845	C	T	0.2396	NA	0.851396	rs56072903	12	CRHR1:RP11-105N13.4	0:0	ncRNA_intronic	6.002	7	9	14	1	1	1
rs34724124	17	44902516	G	A	0.4493	NA	0.105321	rs56072903	12	WNT3	0	intergenic	6.001	5	5	14	1	1	0
rs7542998	1	78590027	T	G	0.1223	0.00612127	0.094268	rs12732514	1	GIPC2	0	intronic	6	6	5	15	1	1	1
rs1029463	17	44150161	T	G	0.2465	0.99994	0.819554	rs56072903	12	KANSL1	0	intronic	6	NA	2	5	1	1	1
rs61869685	11	1308618	C	T	0.495	NA	0.211296	rs12280761	8	TOLLIP	0	intronic	5.999	5	4	4	1	1	1
rs10008568	4	89854192	G	A	0.4235	0.105302	0.284242	rs2464520	2	FAM13A	0	intronic	5.997	7	1	15	1	1	1
rs55714296	17	44137189	A	T	0.2406	0.99986	0.846392	rs56072903	12	KANSL1	0	intronic	5.995	3a	4	5	1	1	1
rs7338529	13	49701351	T	A	0.3022	0.0116048	0.342621	rs2596242	10	FNDC3A	0	intronic	5.991	7	4	5	1	1	1
rs7939217	11	85280702	C	T	0.0825	0.0438509	0.0506841	rs554536	9	DLG2	0	intronic	5.99	6	5	15	1	1	1
rs2532239	17	44266227	T	C	0.2406	0.999838	0.846392	rs56072903	12	KANSL1	0	intronic	5.99	NA	1	7	1	1	1
rs563076603	17	44273919	A	G	0.1978	NA	0.801238	rs56072903	12	KANSL1:KANSL1-AS1	0:0	ncRNA_exonic	5.989	NA	4	5	1	1	1
rs1880753	17	43811260	A	G	0.4781	NA	0.318503	rs56072903	12	CRHR1:RP11-105N13.4:RP11-293E1.1	0:0:0	ncRNA_intronic	5.987	5	5	14	1	1	1
rs11604917	11	1072743	T	C	0.1153	0.0185474	0.0589062	rs7480563	8	MUC2	2131	intergenic	5.986	5	2	15	1	1	1
rs62073102	17	44319735	C	G	0.3648	NA	0.166221	rs56072903	12	RP11-259G18.2	1236	intergenic	5.986	6	7	15	0	1	1
rs513977	1	78616594	G	A	0.2455	0.0407318	0.198623	rs12732514	1	GIPC2	12460	intergenic	5.985	NA	5	15	0	1	1
rs264847	5	169126326	A	G	0.2008	0.0311922	0.0588028	rs145315307	4	DOCK2	0	intronic	5.984	NA	4	15	1	0	1
rs62061850	17	44194519	T	C	0.2406	0.999834	0.846392	rs56072903	12	KANSL1	0	intronic	5.984	5	2	5	1	1	1
rs185370957	11	1308621	T	C	0.03579	NA	0.0654873	rs72846374	8	TOLLIP	0	intronic	5.983	5	4	4	1	0	1
rs560623594	17	43971206	CTAATT	C	0.2396	NA	0.851396	rs56072903	12	MAPT-AS1	0	ncRNA_intronic	5.981	NA	1	1	1	1	1
rs76676552	4	89886921	A	C	0.01392	0.013965	0.0631297	rs2464520	2	FAM13A	0	intronic	5.979	7	5	15	1	1	1
rs147317628	17	44277476	C	CTTTAG	0.2465	NA	0.819554	rs56072903	12	KANSL1	0	intronic	5.974	NA	5	5	1	1	1
rs560168478	17	44223034	A	C	0.1948	NA	0.781448	rs56072903	12	KANSL1	0	intronic	5.973	NA	2	7	1	1	1
rs77561671	17	43976627	G	T	0.2396	0.999869	0.851396	rs56072903	12	MAPT	0	intronic	5.968	5	5	13	1	1	1
rs12655553	5	168636640	A	G	0.2227	0.0192824	0.0696769	rs79508398	4	SLIT3	0	intronic	5.966	7	5	15	1	1	0
rs557177636	17	44255002	C	A	0.1998	NA	0.814651	rs56072903	12	KANSL1	0	intronic	5.965	NA	5	5	1	1	1
rs199453	17	44800946	C	T	0.2584	0.987435	0.632862	rs56072903	12	NSF	0	intronic	5.963	5	4	5	1	1	1
rs9596064	13	49697503	A	C	0.2952	0.0325712	0.337003	rs2596242	10	FNDC3A	0	intronic	5.962	7	5	5	1	1	1
rs111835649	4	89849864	GT	G	0.1759	NA	1	rs2464520	2	FAM13A	0	intronic	5.959	NA	5	15	1	1	1
rs10231522	7	99611922	T	C	0.1044	0.0258861	0.313715	rs12112428	6	ZKSCAN1	1281	intergenic	5.959	6	5	5	1	1	1
rs2696515	17	44358109	A	T	0.2396	NA	0.835215	rs56072903	12	ARL17B	0	intronic	5.959	7	5	15	1	1	1
rs10006121	4	89901115	A	G	0.3101	0.138757	0.0858767	rs2464520	2	FAM13A	0	intronic	5.958	7	5	15	1	1	1
rs5743856	11	1329838	T	C	0.03777	0.0214963	0.130504	rs12280761	8	TOLLIP	0	intronic	5.958	NA	1	2	1	1	1
rs2532339	17	44345668	A	G	0.2107	NA	0.848769	rs56072903	12	RP11-259G18.1	0	ncRNA_intronic	5.958	NA	1	15	1	1	1
rs3068494	11	85106772	T	TGAGTAG	0.3539	NA	0.193012	rs554536	9	DLG2	0	intronic	5.953	NA	7	15	1	1	1
rs1449581	13	49499450	C	T	0.3022	0.0562722	0.506759	rs2596242	10	AL161421.1	4805	intergenic	5.951	NA	9	15	0	1	0
rs17649571	17	43994952	A	G	0.2396	0.999868	0.851396	rs56072903	12	MAPT	0	intronic	5.951	1f	4	14	1	1	1
rs2532291	17	44238424	G	A	0.2416	0.999684	0.843811	rs56072903	12	KANSL1	0	intronic	5.95	NA	4	5	1	1	1
rs2075860	11	1250603	G	C	0.4592	0.939882	0.101207	rs72846374	8	MUC5B	0	intronic	5.949	5	2	15	1	1	1
rs17585644	17	44244581	T	C	0.2406	0.999747	0.846392	rs56072903	12	KANSL1	0	intronic	5.946	NA	2	5	1	1	1
rs3089	17	44209919	C	G	0.2406	0.999852	0.846392	rs56072903	12	KANSL1	0	intronic	5.943	7	4	5	1	1	1
rs118087478	17	44051589	T	G	0.2406	0.999666	0.846392	rs56072903	12	MAPT	0	UTR5	5.936	4	2	15	1	1	1
rs62055928	17	43847374	G	A	0.2396	NA	0.851396	rs56072903	12	CRHR1:RP11-105N13.4	0:0	ncRNA_intronic	5.934	5	5	14	1	1	0
rs113343439	17	44314217	A	G	0.2396	0.999764	0.839922	rs56072903	12	RP11-259G18.2	6754	intergenic	5.929	7	5	15	0	1	1
rs72645760	5	168941695	G	A	0.1849	0.0926593	0.10732	rs145315307	4	RNU6-477P	37757	intergenic	5.927	5	13	15	0	1	1
rs2668659	17	44281452	A	G	0.2425	0.999833	0.836485	rs56072903	12	KANSL1	0	intronic	5.927	NA	4	5	1	1	1
rs4693978	4	89854167	A	C	0.4235	0.106736	0.284242	rs2464520	2	FAM13A	0	intronic	5.922	6	1	15	1	1	1
rs72645764	5	168949513	T	G	0.1829	0.0870722	0.10878	rs145315307	4	RNU6-477P	29939	intergenic	5.916	6	5	15	0	1	1
rs62061853	17	44196125	T	C	0.2406	0.999832	0.846392	rs56072903	12	KANSL1	0	intronic	5.914	5	2	7	1	1	1
rs7482715	11	1106811	G	A	0.09443	0.560474	0.111203	rs7480563	8	MUC2	2391	intergenic	5.913	NA	2	15	1	1	1
rs147541005	4	89866054	CA	C	0.1998	NA	0.0931039	rs2464520	2	FAM13A	0	intronic	5.91	NA	5	15	1	0	1
rs548542325	17	44344300	G	T	0.2604	NA	0.791201	rs56072903	12	RP11-259G18.1	102	upstream	5.91	NA	1	1	1	1	1
rs7944761	11	1404838	C	T	0.4563	0.202694	0.0541634	rs72846374	8	BRSK2	6290	intergenic	5.908	1f	1	2	1	1	1
rs62054858	17	43940188	T	C	0.2396	NA	0.851396	rs56072903	12	MAPT-AS1	0	ncRNA_intronic	5.905	6	5	14	0	1	1
rs55987700	17	44161146	T	G	0.2406	0.999867	0.846392	rs56072903	12	KANSL1	0	intronic	5.905	6	4	5	1	1	1
rs2704593	4	89828721	C	T	0.1859	0.00711246	0.0592951	rs2464520	2	FAM13A	0	intronic	5.904	NA	5	15	1	1	1
rs148626462	1	78630315	G	GCCACCACACCCAGC	0.3439	NA	0.338946	rs12732514	1	RNFT1P2	5849	intergenic	5.897	NA	5	15	0	1	1
rs962396	9	109323052	A	G	0.3062	0.0208168	0.0787287	rs7874665	7	RP11-308N19.1	0	ncRNA_intronic	5.897	NA	9	15	0	0	1
rs57353194	11	1334570	A	G	0.0497	0.185062	0.169836	rs12280761	8	TOLLIP-AS1	2632	intergenic	5.895	7	5	15	1	1	1
rs34974357	11	1161935	C	A	0.2048	NA	0.271346	rs12802931	8	MUC5AC	0	intronic	5.892	5	4	15	1	0	1
rs57478761	5	168639432	C	T	0.2157	0.0285894	0.0762393	rs79508398	4	SLIT3	0	intronic	5.89	7	5	15	1	1	0
rs150476350	11	1283961	TTCCTGTCCCGCC	T	0.2873	NA	0.166692	rs12280761	8	MUC5B	554	downstream	5.889	NA	1	2	1	1	1
rs36010694	11	1470324	C	T	0.1352	0.0127773	0.0965686	rs56293203	8	BRSK2	0	intronic	5.886	5	4	15	1	1	1
rs77950913	17	44146451	T	C	0.2406	0.999855	0.846392	rs56072903	12	KANSL1	0	intronic	5.886	6	4	5	1	1	1
rs2532340	17	44345653	A	G	0.2406	NA	0.841736	rs56072903	12	RP11-259G18.1	0	ncRNA_intronic	5.879	NA	1	15	1	1	1
rs55877243	17	43969019	T	C	0.2396	NA	0.851396	rs56072903	12	MAPT-AS1	0	ncRNA_intronic	5.878	7	5	14	1	1	1
6:7570982:C:G	6	7570982	C	G	0.1292	NA	0.177679	rs2076295	5	DSP	0	intronic	5.877	5	4	4	1	1	1
rs183657141	11	1263932	C	G	0.03777	NA	0.128278	rs12280761	8	MUC5B:RP11-532E4.2	0:0	exonic	5.877	5	4	15	1	0	1
rs59308124	5	168645009	A	G	0.1282	0.0264508	0.132424	rs79508398	4	SLIT3	0	intronic	5.876	5	5	15	1	1	1
rs78625200	11	1399781	A	G	0.04672	0.0883239	0.135024	rs12280761	8	BRSK2	11347	intergenic	5.875	7	5	15	0	1	1
rs62065447	17	43569083	C	T	0.1988	NA	0.607983	rs56072903	12	PLEKHM1	967	upstream	5.873	7	1	15	1	1	1
rs434428	17	43725684	G	A	0.2396	NA	0.851396	rs56072903	12	CRHR1:RP11-105N13.4	0:0	ncRNA_intronic	5.872	1f	5	15	1	1	1
rs17572361	17	44052009	T	C	0.2406	0.999839	0.846392	rs56072903	12	MAPT	0	UTR5	5.87	1f	3	15	1	1	1
rs7120523	11	85256736	C	G	0.159	0.153746	0.106927	rs554536	9	DLG2	0	intronic	5.863	6	5	15	1	1	1
rs3874943	17	44572068	A	G	0.497	NA	0.256971	rs56072903	12	NSFP1	7560	intergenic	5.863	6	5	15	0	1	0
rs9505238	6	7605505	T	A	0.168	0.033987	0.0869547	rs2076295	5	SNRNP48	0	intronic	5.86	7	4	4	1	1	1
rs962720	9	109490400	C	T	0.4612	0.910463	0.262664	rs7874665	7	RP11-308N19.5	5188	intergenic	5.86	5	5	15	0	0	1
rs597592	11	84713513	G	T	0.3748	0.121074	0.202542	rs554536	9	DLG2	0	intronic	5.858	NA	5	15	1	1	1
rs62062778	17	44022528	A	G	0.2396	0.999855	0.851396	rs56072903	12	MAPT	0	intronic	5.858	5	4	14	1	1	1
rs767057	17	43998822	A	G	0.2396	0.999871	0.851396	rs56072903	12	MAPT	0	intronic	5.857	NA	4	15	1	1	1
rs199527622	11	1357871	C	CG	0.03082	NA	0.10236	rs12280761	8	TOLLIP-AS1	25933	intergenic	5.856	NA	1	1	0	0	1
rs62054411	17	43812684	A	G	0.2396	NA	0.851396	rs56072903	12	CRHR1:RP11-105N13.4	0:0	ncRNA_intronic	5.854	7	5	14	1	1	1
rs62055711	17	43762554	A	G	0.2396	NA	0.851396	rs56072903	12	CRHR1:RP11-105N13.4	0:0	ncRNA_intronic	5.85	7	5	14	1	1	1
rs62056929	17	43789144	G	A	0.2396	NA	0.851396	rs56072903	12	CRHR1:RP11-105N13.4	0:0	ncRNA_intronic	5.85	7	5	14	1	1	1
rs242941	17	43892520	C	A	0.2823	NA	0.1178	rs56072903	12	CRHR1:RP11-105N13.4	0:0	ncRNA_intronic	5.849	NA	5	14	1	1	0
rs80296410	17	44357198	G	A	0.1998	NA	0.814651	rs56072903	12	ARL17B	0	intronic	5.848	3a	2	15	1	1	1
rs10873990	1	79058208	T	C	0.05368	0.0552657	0.055083	rs12732514	1	IFI44L	27398	intergenic	5.846	5	5	15	0	1	1
rs62310499	4	89849868	G	C	0.329	0.0990961	0.433618	rs2464520	2	FAM13A	0	intronic	5.845	7	5	15	1	1	1
rs12789854	11	1316190	A	G	0.3022	NA	0.566636	rs12280761	8	TOLLIP	0	intronic	5.844	7	4	5	1	1	1
rs17653998	17	44135985	A	G	0.2406	0.999868	0.846392	rs56072903	12	KANSL1	0	intronic	5.844	1f	4	5	1	1	1
rs589093	11	84823265	C	T	0.3966	0.0366047	0.224132	rs554536	9	DLG2	0	intronic	5.842	NA	5	15	1	1	1
rs62066672	17	43200993	G	A	0.1819	0.0366458	0.0503444	rs56072903	12	PLCD3	0	intronic	5.841	2b	2	7	1	1	0
rs558980400	17	44360941	T	C	0.2097	NA	0.85582	rs56072903	12	ARL17B	0	intronic	5.839	NA	5	15	1	1	1
rs7332066	13	49735322	T	C	0.2952	0.0222858	0.337003	rs2596242	10	FNDC3A	0	intronic	5.838	7	5	5	1	1	1
rs17575437	17	44133031	T	A	0.2406	0.999868	0.846392	rs56072903	12	KANSL1	0	intronic	5.835	6	4	5	1	1	1
rs5793150	11	84711056	CT	C	0.3549	NA	0.211098	rs554536	9	DLG2	0	intronic	5.834	NA	1	15	1	0	1
rs138377357	11	85056435	TAAG	T	0.05268	NA	0.0642722	rs554536	9	DLG2	0	intronic	5.833	NA	5	15	1	1	0
rs17585214	17	44233811	C	T	0.2416	0.999702	0.843811	rs56072903	12	KANSL1	0	intronic	5.833	NA	2	7	1	1	1
rs111676341	17	44183403	A	G	0.2406	0.999846	0.846392	rs56072903	12	KANSL1	0	intronic	5.829	5	4	5	1	1	1
rs12498498	4	90065194	T	A	0.4344	0.129822	0.0736319	rs2464520	2	RNU6-907P	13089	intergenic	5.821	6	5	15	0	1	1
rs529815603	17	44335806	A	C	0.2227	NA	0.845207	rs56072903	12	RP11-259G18.3	1110	intergenic	5.821	NA	5	15	0	1	1
rs9568122	13	49469257	A	G	0.1839	NA	0.0580874	rs2596242	10	AL161421.1	34998	intergenic	5.82	7	5	15	0	1	1
rs2435203	17	44083297	T	C	0.1233	0.0514402	0.056359	rs56072903	12	MAPT	0	intronic	5.82	7	4	15	1	1	1
rs558757722	11	1433747	G	C	0.4423	NA	0.0858255	rs12280761	8	BRSK2	0	intronic	5.819	NA	5	15	1	1	1
rs74631524	11	84618788	A	G	0.1262	0.0113819	0.111207	rs554536	9	DLG2	0	intronic	5.817	7	7	15	1	1	1
rs74850776	17	44150042	T	C	0.2406	0.999867	0.846392	rs56072903	12	KANSL1	0	intronic	5.816	6	2	5	1	1	1
rs13236456	7	99675558	A	G	0.3946	0.249479	0.511752	rs12112428	6	ZNF3	0	intronic	5.811	7	4	5	1	1	1
rs12150576	17	44015624	G	A	0.2396	0.999869	0.851396	rs56072903	12	MAPT	0	intronic	5.811	6	5	14	1	1	1
rs10033484	4	89905472	A	G	0.3101	0.136589	0.0858767	rs2464520	2	FAM13A	0	intronic	5.81	6	5	15	1	1	1
rs9634018	11	84799874	T	C	0.2883	0.018957	0.0900523	rs554536	9	DLG2	0	intronic	5.81	5	5	15	1	1	1
rs10231604	7	99746201	G	A	0.4414	0.10557	0.227271	rs12112428	6	LAMTOR4	328	upstream	5.808	2b	1	1	1	1	1
rs577976641	17	44458840	C	CT	0.1571	NA	0.548401	rs56072903	12	NSFP1	0	ncRNA_intronic	5.808	NA	5	15	0	1	0
rs2696533	17	44355343	T	C	0.2416	NA	0.839059	rs56072903	12	ARL17B	0	intronic	5.806	NA	5	15	1	1	1
rs62056946	17	43798401	G	A	0.2396	NA	0.851396	rs56072903	12	CRHR1:RP11-105N13.4	0:0	ncRNA_intronic	5.805	7	5	14	1	1	1
rs199506	17	44859031	G	A	0.2197	NA	0.746328	rs56072903	12	WNT3	0	intronic	5.804	1f	5	14	1	1	1
rs58633349	4	90069946	T	C	0.07853	0.0788615	0.296701	rs2464520	2	RNU6-907P	17841	intergenic	5.801	5	1	15	0	1	1
rs7038321	9	109391877	T	A	0.494	0.0406846	0.0734235	rs7874665	7	RP11-308N19.4	0	ncRNA_intronic	5.801	7	5	15	0	1	1
rs2498861	9	109492294	A	C	0.4791	0.533807	0.249464	rs7874665	7	RP11-308N19.5	7082	intergenic	5.8	NA	5	15	0	1	1
rs56365901	17	43960323	A	G	0.2396	NA	0.851396	rs56072903	12	MAPT-AS1	0	ncRNA_intronic	5.8	5	7	14	0	1	1
rs62062782	17	44023087	G	A	0.2396	0.999857	0.851396	rs56072903	12	MAPT	0	intronic	5.8	7	5	14	1	1	1
rs56079025	11	1110884	G	A	0.1024	0.989771	0.144451	rs12802931	8	MUC2	6464	intergenic	5.799	5	5	15	1	1	1
rs286045	11	85076032	G	C	0.1521	0.204601	0.0853571	rs554536	9	DLG2	0	intronic	5.799	7	5	15	1	1	0
rs9568168	13	49780477	A	T	0.2962	0.0188	0.330665	rs2596242	10	FNDC3A	0	intronic	5.799	6	4	4	1	1	1
rs694322	13	49503260	C	T	0.333	0.0925795	0.632721	rs2596242	10	AL161421.1	995	downstream	5.797	5	7	15	0	1	0
rs7333097	13	49657636	T	G	0.4026	0.0148382	0.241975	rs2596242	10	FNDC3A	0	intronic	5.796	3a	3	5	1	1	1
rs286494	11	85189550	T	A	0.0835	0.0576438	0.050037	rs554536	9	DLG2	0	intronic	5.794	6	5	15	1	1	0
rs478089	11	85447003	C	A	0.3698	0.810402	0.255407	rs554536	9	SYTL2	0	intronic	5.793	NA	1	15	1	1	1
rs4416884	9	109537525	A	G	0.1968	0.0497532	0.056214	rs2493639	7	RP11-308N19.5	52313	intergenic	5.792	6	5	15	0	1	1
rs55767267	17	43960325	T	C	0.2396	NA	0.851396	rs56072903	12	MAPT-AS1	0	ncRNA_intronic	5.792	5	7	14	0	1	1
rs560569736	17	44201358	TG	T	0.2406	NA	0.846392	rs56072903	12	KANSL1	0	intronic	5.79	NA	4	5	1	1	1
rs17688558	17	43773943	A	G	0.2396	NA	0.851396	rs56072903	12	CRHR1:RP11-105N13.4	0:0	ncRNA_intronic	5.789	2b	13	14	1	1	1
rs2301689	17	43935838	C	T	0.3201	NA	0.16149	rs56072903	12	MAPT-AS1	0	ncRNA_intronic	5.789	NA	5	14	0	1	1
rs1526128	17	43779624	C	T	0.2346	NA	0.819449	rs56072903	12	CRHR1:RP11-105N13.4	0:0	ncRNA_intronic	5.788	1f	5	14	1	1	1
rs10484326	6	7558318	T	C	0.2614	0.0244527	0.256503	rs2076295	5	DSP	0	intronic	5.786	5	4	14	1	1	1
rs2856082	11	1071562	C	G	0.1362	0.048214	0.0894098	rs7480563	8	MUC2	3312	intergenic	5.783	4	5	14	1	1	1
rs374101248	4	89902309	AC	A	0.3101	NA	0.0858767	rs2464520	2	FAM13A	0	intronic	5.78	NA	5	15	1	1	1
rs5743889	11	1326032	A	C	0.03678	0.0396384	0.13557	rs12280761	8	TOLLIP	0	intronic	5.78	NA	1	5	1	1	1
rs12410030	1	78639640	T	C	0.1481	0.0295354	0.1115	rs12732514	1	RNFT1P2	2718	intergenic	5.779	7	5	15	0	1	1
rs2572018	7	99480193	T	C	0.4682	0.0139591	0.0515755	rs12112428	6	TRIM4	0	intronic	5.778	NA	5	15	1	1	1
rs73405492	11	1392064	C	T	0.04672	0.107895	0.135024	rs12280761	8	BRSK2	19064	intergenic	5.778	5	5	15	0	1	1
rs617195	1	78586684	C	T	0.2266	0.0393899	0.181975	rs12732514	1	GIPC2	0	intronic	5.777	6	4	15	1	1	1
rs7952257	11	1082582	G	A	0.1054	0.00823123	0.112021	rs7480563	8	MUC2	0	intronic	5.777	NA	5	15	1	1	0
rs55707339	17	43842462	T	C	0.2406	NA	0.848761	rs56072903	12	CRHR1:RP11-105N13.4	0:0	ncRNA_intronic	5.777	6	5	14	1	1	0
rs10114307	9	109413228	C	T	0.494	0.0838778	0.07396	rs7874665	7	RP11-308N19.4	0	ncRNA_intronic	5.776	7	9	15	0	1	1
rs17660065	17	44162284	T	C	0.2406	0.999867	0.846392	rs56072903	12	KANSL1	0	intronic	5.776	1f	4	5	1	1	1
rs11791630	9	109530527	G	A	0.02087	0.0106101	0.0563559	rs7874665	7	RP11-308N19.5	45315	intergenic	5.767	7	5	15	0	1	1
rs7206949	17	44247017	C	A	0.3668	0.134627	0.161826	rs56072903	12	KANSL1	0	intronic	5.765	NA	4	4	1	1	1
rs547988515	17	44365369	T	C	0.2306	NA	0.818922	rs56072903	12	ARL17B	0	intronic	5.765	NA	5	15	1	1	1
rs16940845	17	44116843	C	A	0.3579	NA	0.153112	rs56072903	12	KANSL1	0	intronic	5.762	5	4	4	1	1	1
rs2869972	4	89919413	G	A	0.2048	0.215005	0.0528738	rs2464520	2	FAM13A	0	intronic	5.761	NA	5	15	1	1	1
rs55691306	17	43978295	G	C	0.2396	0.999871	0.851396	rs56072903	12	MAPT	0	intronic	5.761	5	5	13	1	1	1
rs1407748	1	78635051	T	A	0.2147	0.0483357	0.172901	rs12732514	1	RNFT1P2	1113	intergenic	5.759	5	5	15	0	1	1
rs62061791	17	44171024	T	C	0.2406	NA	0.846392	rs56072903	12	KANSL1	0	intronic	5.759	6	4	5	1	1	1
rs686262	1	78999367	A	G	0.2604	0.0559847	0.0924283	rs12732514	1	PTGFR	0	intronic	5.755	3a	5	15	1	1	1
rs2146612	1	78621137	G	A	0.3827	0.260007	0.39636	rs12732514	1	RNFT1P2	15027	intergenic	5.753	NA	2	15	0	1	1
rs667275	11	85484416	G	A	0.3489	0.649855	0.203829	rs554536	9	SYTL2	0	intronic	5.753	NA	5	15	1	1	1
rs12648534	4	89799206	C	T	0.2217	0.0611875	0.0682592	rs2464520	2	FAM13A	0	intronic	5.75	7	5	15	1	1	1
rs12519874	5	168815435	A	G	0.1372	0.169363	0.107895	rs79508398	4	SLIT3	87301	intergenic	5.747	6	5	15	0	0	1
rs149565238	11	85019222	AATAAAATAAT	A	0.09742	NA	0.063561	rs554536	9	DLG2	0	intronic	5.747	NA	5	15	1	1	0
rs17651754	17	44067546	T	C	0.2406	0.999839	0.846392	rs56072903	12	MAPT	0	intronic	5.747	1f	4	15	1	1	1
rs199749553	11	1265422	G	A	0.1869	0.990736	0.386183	rs72846374	8	MUC5B:RP11-532E4.2	0:0	exonic	5.746	5	5	15	1	0	1
rs4603081	1	78628745	A	C	0.2147	0.0645208	0.172901	rs12732514	1	RNFT1P2	7419	intergenic	5.745	6	5	15	0	1	1
rs59338982	4	90080116	A	T	0.08052	0.0832859	0.284121	rs2464520	2	RNU6-907P	28011	intergenic	5.744	3a	1	15	0	1	1
rs17688410	17	43772251	C	T	0.2396	NA	0.851396	rs56072903	12	CRHR1:RP11-105N13.4	0:0	ncRNA_intronic	5.744	6	13	14	1	1	1
rs1880756	17	43826666	C	T	0.327	NA	0.119386	rs56072903	12	CRHR1:RP11-105N13.4	0:0	ncRNA_intronic	5.742	1d	5	14	1	1	1
rs117646503	17	43893260	T	C	0.2396	NA	0.851396	rs56072903	12	CRHR1:RP11-105N13.4	0:0	ncRNA_intronic	5.739	3a	5	14	1	1	0
rs2904255	4	89792573	T	C	0.2117	0.412077	0.388801	rs2464520	2	FAM13A	0	intronic	5.738	6	5	15	1	1	1
4:89850542:G:T	4	89850542	G	T	0.4235	NA	0.0595796	rs2464520	2	FAM13A	0	NA	5.738	NA	5	15	1	1	1
rs565586009	17	44355516	T	C	0.1988	NA	0.807922	rs56072903	12	ARL17B	0	intronic	5.735	NA	5	15	1	1	1
rs117074456	11	1446395	C	G	0.03082	0.015149	0.0611132	rs12280761	8	BRSK2	0	intronic	5.734	5	5	15	1	1	1
rs528280907	17	43695197	C	T	0.2406	NA	0.846392	rs56072903	12	CRHR1-IT1	2496	intergenic	5.728	NA	14	15	1	1	1
rs369337577	17	44035222	GAA	G	0.2406	NA	0.826051	rs56072903	12	MAPT	0	intronic	5.727	NA	5	14	1	1	1
rs2175822	4	90010835	C	T	0.4284	0.800585	0.201205	rs2464520	2	FAM13A	0	NA	5.724	NA	9	15	1	1	1
rs2006305	17	43959752	A	T	0.2396	NA	0.851396	rs56072903	12	MAPT-AS1	0	ncRNA_intronic	5.719	6	9	14	0	1	1
rs4245350	13	49768976	A	G	0.3022	0.0107568	0.349625	rs2596242	10	FNDC3A	0	intronic	5.715	7	4	5	1	1	1
rs9912362	17	43784228	C	T	0.3419	NA	0.171504	rs56072903	12	CRHR1:RP11-105N13.4	0:0	ncRNA_intronic	5.715	4	5	14	1	1	1
rs297895	5	168618943	T	C	0.2604	0.0461005	0.0533547	rs79508398	4	SLIT3	0	intronic	5.713	7	4	15	1	0	0
rs112010353	17	43666492	C	T	0.2396	NA	0.828526	rs56072903	12	DND1P1	2196	intergenic	5.713	7	5	15	0	1	1
rs10492507	13	49824290	C	T	0.166	0.0104275	0.0501908	rs2596242	10	CDADC1	0	intronic	5.707	NA	2	5	1	1	1
rs17576954	17	44181933	T	C	0.2396	NA	0.839922	rs56072903	12	KANSL1	0	intronic	5.707	1f	5	5	1	1	1
rs551092140	17	44343084	T	G	0.2097	NA	0.85582	rs56072903	12	RP11-259G18.1	1318	intergenic	5.706	NA	5	7	1	1	1
rs62056809	17	43984669	A	G	0.2396	0.999848	0.851396	rs56072903	12	MAPT	0	intronic	5.703	5	2	14	1	1	1
rs72670003	4	90076857	A	T	0.1352	0.00866312	0.0624603	rs2464520	2	RNU6-907P	24752	intergenic	5.702	7	5	15	0	1	1
rs146089607	7	99641107	ATCC	A	0.2614	NA	0.116866	rs12112428	6	ZKSCAN1	1794	intergenic	5.701	NA	5	5	1	1	1
rs572446729	17	44262758	C	T	0.1938	NA	0.788688	rs56072903	12	KANSL1	0	intronic	5.698	NA	2	7	1	1	1
rs17563683	17	43811072	A	G	0.2396	NA	0.851396	rs56072903	12	CRHR1:RP11-105N13.4:RP11-293E1.1	0:0:0	ncRNA_intronic	5.696	6	5	14	1	1	1
rs57285173	5	168931305	C	G	0.1859	0.0679037	0.105155	rs145315307	4	RNU6-477P	48147	intergenic	5.693	5	7	15	0	1	1
rs17380852	1	77980047	G	A	0.1511	0.0839187	0.0545574	rs12732514	1	AK5	0	intronic	5.692	4	1	7	1	1	1
rs12049202	1	77967523	C	T	0.1769	0.425356	0.0543049	rs12732514	1	AK5	0	intronic	5.69	5	4	15	1	1	1
rs28633709	11	1159558	G	C	0.2038	0.103171	0.069058	rs12802931	8	MUC5AC	0	intronic	5.688	5	4	15	1	1	1
rs2696657	17	44244926	T	G	0.2406	0.999769	0.846392	rs56072903	12	KANSL1	0	intronic	5.688	NA	2	5	1	1	1
rs55787734	17	43799052	A	G	0.2396	NA	0.851396	rs56072903	12	CRHR1:RP11-105N13.4	0:0	ncRNA_intronic	5.686	5	5	14	1	1	1
rs201302150	11	1153195	T	TGGGGCTGTGC	0.2465	NA	0.0680563	rs12802931	8	MUC5AC	0	NA	5.685	NA	1	15	1	0	1
rs16940797	17	44099417	C	T	0.1461	0.0435547	0.0667215	rs56072903	12	MAPT	0	intronic	5.684	5	4	5	1	1	1
rs62057144	17	43901558	A	G	0.2396	NA	0.851396	rs56072903	12	CRHR1	0	intronic	5.68	5	5	15	1	1	0
rs286540	11	85222586	A	G	0.0825	0.0578644	0.0506841	rs554536	9	DLG2	0	intronic	5.678	NA	5	15	1	1	0
rs4479289	17	43793951	G	A	0.2396	NA	0.851396	rs56072903	12	CRHR1:RP11-105N13.4	0:0	ncRNA_intronic	5.675	5	5	14	1	1	1
rs61867617	11	1420198	G	A	0.2058	NA	0.119876	rs72846374	8	BRSK2	0	intronic	5.674	5	5	15	1	1	1
rs2178584	4	89891198	T	C	0.3101	0.137985	0.0858767	rs2464520	2	FAM13A	0	intronic	5.669	6	5	15	1	1	1
rs1979656	9	109513278	C	T	0.2137	0.983169	0.994034	rs7874665	7	RP11-308N19.5	28066	intergenic	5.668	6	5	15	0	1	1
rs17651857	17	44069687	A	G	0.2406	0.99984	0.846392	rs56072903	12	MAPT	0	intronic	5.666	4	4	15	1	1	1
rs149170319	1	79060931	T	TAATAATAAA	0.2237	NA	0.0942526	rs12732514	1	IFI44L	24675	intergenic	5.665	NA	5	15	0	1	1
rs12082228	1	78627217	A	G	0.3439	0.176506	0.338946	rs12732514	1	RNFT1P2	8947	intergenic	5.664	6	5	15	0	1	1
rs2806230	6	7578343	G	C	0.1988	0.420144	0.106041	rs2076295	5	DSP	0	intronic	5.663	6	4	14	1	1	1
rs9730	17	43513551	C	G	0.1938	NA	0.566268	rs56072903	12	PLEKHM1	0	UTR3	5.663	1f	4	4	1	1	1
rs1504028	11	85290912	G	A	0.05567	0.0208183	0.0596723	rs554536	9	DLG2	0	intronic	5.658	6	5	15	1	1	1
rs56024387	11	1284589	G	A	0.03777	0.0176899	0.128278	rs12280761	8	MUC5B	1182	intergenic	5.657	5	1	7	1	0	1
rs55760800	17	43996908	T	G	0.2396	0.999871	0.851396	rs56072903	12	MAPT	0	intronic	5.656	5	4	14	1	1	1
rs10840239	11	1315582	A	G	0.2505	NA	0.366423	rs12280761	8	TOLLIP	0	intronic	5.654	7	4	4	1	1	1
rs12938031	17	43854502	A	G	0.3887	NA	0.416769	rs56072903	12	CRHR1:RP11-105N13.4	0:0	ncRNA_intronic	5.654	6	5	14	1	1	0
rs12150170	17	44090646	A	G	0.2406	0.999868	0.846392	rs56072903	12	MAPT	0	intronic	5.654	1d	2	15	1	1	1
rs2532253	17	44256296	G	A	0.2058	0.990693	0.842148	rs56072903	12	KANSL1	0	intronic	5.654	NA	2	7	1	1	1
rs62065391	17	43538993	G	C	0.1938	NA	0.566268	rs56072903	12	PLEKHM1:AC091132.1	0:0	ncRNA_intronic	5.646	5	4	5	1	1	1
rs545244112	17	44343371	G	A	0.2475	NA	0.822448	rs56072903	12	RP11-259G18.1	1031	intergenic	5.643	NA	1	7	1	1	1
rs733967	17	44089690	T	C	0.2406	0.99985	0.846392	rs56072903	12	MAPT	0	intronic	5.641	4	2	15	1	1	1
rs9535155	13	49718833	A	G	0.2952	0.0246796	0.337003	rs2596242	10	FNDC3A	0	intronic	5.637	5	4	5	1	1	1
rs7948778	11	85284406	T	A	0.1223	0.0364263	0.079617	rs554536	9	DLG2	0	intronic	5.636	6	5	15	1	1	1
rs67091024	7	99670105	G	T	0.328	0.640152	0.174681	rs12112428	6	ZNF3	0	intronic	5.635	5	4	8	1	1	1
rs59321054	11	1478934	T	A	0.06561	0.077365	0.0832403	rs56293203	8	BRSK2	0	intronic	5.632	5	4	15	1	1	1
rs372189950	17	44294476	C	CAA	0.1571	NA	0.0816907	rs56072903	12	KANSL1	0	intronic	5.632	NA	4	5	1	1	1
rs11414507	5	1291331	AC	A	0.1561	NA	0.104681	rs2736099	3	TERT	0	intronic	5.631	NA	5	14	1	0	1
rs199518	17	44854580	C	A	0.2575	NA	0.583298	rs56072903	12	WNT3	0	intronic	5.631	5	5	14	1	1	1
rs72825058	6	7545081	C	T	0.1133	0.0159579	0.0667888	rs2076295	5	DSP	0	intronic	5.629	5	1	14	1	1	1
rs10838027	11	1652422	G	A	0.08648	0.0213738	0.0524574	rs149574814	8	KRTAP5-5	261	downstream	5.629	4	5	13	1	1	1
rs62056926	17	43788666	C	G	0.2396	NA	0.851396	rs56072903	12	CRHR1:RP11-105N13.4	0:0	ncRNA_intronic	5.629	5	5	14	1	1	1
rs62056810	17	43984672	T	C	0.2396	0.999844	0.851396	rs56072903	12	MAPT	0	intronic	5.629	5	2	14	1	1	1
rs77338313	11	1424751	G	A	0.03678	0.00640183	0.1826	rs72846374	8	BRSK2	0	intronic	5.628	5	5	15	1	1	1
rs79832048	1	79044328	T	C	0.05368	0.0633796	0.055083	rs12732514	1	PTGFR	38893	intergenic	5.626	6	14	15	0	1	1
rs2732590	17	44266972	A	G	0.2406	0.999826	0.846392	rs56072903	12	KANSL1	0	intronic	5.623	NA	1	7	1	1	1
rs111912558	17	44356694	T	C	0.1998	NA	0.814651	rs56072903	12	ARL17B	0	intronic	5.623	5	5	15	1	1	1
rs9991800	4	89910277	T	C	0.3091	0.128756	0.084595	rs2464520	2	FAM13A	0	intronic	5.621	7	4	15	1	1	1
rs62062794	17	44026394	A	G	0.2396	0.999855	0.851396	rs56072903	12	MAPT	0	intronic	5.62	4	1	7	1	1	1
rs2856117	11	1071067	G	T	0.1362	0.105223	0.0823757	rs7480563	8	MUC2	3807	intergenic	5.618	6	5	14	1	1	1
rs1928111	13	49554480	G	T	0.2505	0.00639836	0.114103	rs2596242	10	FNDC3A	0	intronic	5.618	NA	1	15	1	1	1
rs2732643	17	44251907	C	T	0.2406	0.999828	0.846392	rs56072903	12	KANSL1	0	intronic	5.618	NA	4	5	1	1	1
rs2512803	11	85230491	C	T	0.1213	0.0248661	0.080246	rs554536	9	DLG2	0	intronic	5.617	NA	4	15	1	1	0
rs7220206	17	43507403	G	A	0.1938	0.983559	0.566268	rs56072903	12	ARHGAP27	0	exonic	5.617	2b	1	13	1	1	1
rs572858137	17	44341870	A	C	0.2078	NA	0.827626	rs56072903	12	RP11-259G18.1	2532	intergenic	5.617	NA	2	7	0	1	1
rs566177628	17	44343121	A	G	0.2386	NA	0.831101	rs56072903	12	RP11-259G18.1	1281	intergenic	5.617	NA	5	7	1	1	1
17:44090779:A:C	17	44090779	C	A	0.2326	NA	0.134835	rs56072903	12	MAPT	0	intronic	5.616	3a	2	15	1	1	1
rs12419043	11	1062197	G	A	0.34	0.0827391	0.0762735	rs7480563	8	RP13-870H17.3	6912	intergenic	5.615	4	5	9	0	0	0
rs62061803	17	44174513	C	A	0.2396	0.999838	0.839922	rs56072903	12	KANSL1	0	intronic	5.607	6	5	5	1	1	1
rs6561489	13	49532446	G	A	0.1879	0.0138123	0.128235	rs2596242	10	FNDC3A	17601	intergenic	5.606	5	7	15	0	1	1
rs28416808	17	44021218	C	T	0.2406	0.999837	0.848761	rs56072903	12	MAPT	0	intronic	5.606	5	4	14	1	1	1
rs62054426	17	43820741	A	T	0.2396	NA	0.839922	rs56072903	12	CRHR1:RP11-105N13.4	0:0	ncRNA_intronic	5.603	6	5	14	1	1	1
rs12150515	17	44090685	G	T	0.2406	0.999868	0.846392	rs56072903	12	MAPT	0	intronic	5.603	1b	2	15	1	1	1
rs2668709	17	43692338	T	C	0.2187	NA	0.8692	rs56072903	12	CRHR1-IT1	5355	intergenic	5.601	6	14	15	1	1	1
rs34782243	17	44343282	G	A	0.2594	0.999697	0.799716	rs56072903	12	RP11-259G18.1	1120	intergenic	5.597	NA	1	7	1	1	1
rs7218319	17	44126365	C	T	0.2465	NA	0.819554	rs56072903	12	KANSL1	0	intronic	5.595	6	4	4	1	1	1
rs10281368	7	99655897	A	G	0.2763	0.00855182	0.100262	rs12112428	6	ZSCAN21	0	intronic	5.592	7	4	4	1	1	1
rs540381781	17	44222080	A	C	0.1998	NA	0.814651	rs56072903	12	KANSL1	0	intronic	5.592	NA	2	7	1	1	1
rs641958	11	84772966	A	G	0.3738	0.0658763	0.202225	rs554536	9	DLG2	0	intronic	5.591	NA	9	15	1	1	1
rs62057115	17	43899417	G	C	0.2396	NA	0.851396	rs56072903	12	CRHR1	0	intronic	5.586	5	5	15	1	1	0
rs111649064	5	168954007	GC	G	0.2296	NA	0.0695826	rs145315307	4	RNU6-477P	25445	intergenic	5.584	NA	5	15	0	1	1
rs297876	5	168610186	T	C	0.2445	0.0507401	0.0610044	rs79508398	4	SLIT3	0	intronic	5.583	5	5	15	1	0	0
rs585237	1	78715204	A	G	0.2187	0.0117839	0.0936188	rs12732514	1	RP11-183M13.1	0	ncRNA_intronic	5.58	NA	1	15	0	1	1
rs114166013	4	89639141	T	C	0.01889	0.00864339	0.0898837	rs2464520	2	FAM13A-AS1	0	ncRNA_intronic	5.58	6	4	8	1	1	1
rs1526129	17	43779657	T	C	0.2396	NA	0.851396	rs56072903	12	CRHR1:RP11-105N13.4	0:0	ncRNA_intronic	5.58	1f	5	14	1	1	1
rs62056917	17	43786013	G	T	0.2396	NA	0.851396	rs56072903	12	CRHR1:RP11-105N13.4	0:0	ncRNA_intronic	5.579	4	5	14	1	1	1
rs12730346	1	78687156	C	T	0.3986	0.756757	0.980395	rs12732514	1	RP11-183M13.1	8126	intergenic	5.577	7	5	15	0	1	1
rs2076302	6	7570963	A	G	0.2336	0.530198	0.228555	rs2076295	5	DSP	0	intronic	5.577	5	4	4	1	1	1
rs17688511	17	43773607	T	G	0.2406	NA	0.848761	rs56072903	12	CRHR1:RP11-105N13.4	0:0	ncRNA_intronic	5.577	6	13	14	1	1	1
rs12024239	1	78794815	G	A	0.1501	0.108247	0.0635303	rs12732514	1	RP11-183M13.1:PTGFR	0:0	ncRNA_intronic	5.571	6	7	15	1	1	1
rs13339437	16	88543	G	C	0.2316	0.395579	0.24849	rs62031425	11	IL9RP3	221	upstream	5.569	5	4	5	1	1	1
rs2532417	17	44289220	C	T	0.2445	0.999841	0.836648	rs56072903	12	KANSL1	0	intronic	5.568	NA	4	5	1	1	1
rs11079721	17	43840107	C	A	0.2396	NA	0.851396	rs56072903	12	CRHR1:RP11-105N13.4	0:0	ncRNA_intronic	5.565	1f	5	14	1	1	0
rs17576870	17	44180442	A	G	0.2406	NA	0.846392	rs56072903	12	KANSL1	0	intronic	5.565	1f	5	5	1	1	1
rs2943516	11	1271429	C	T	0.4423	NA	0.0923799	rs72846374	8	MUC5B	0	exonic	5.563	NA	5	15	1	1	1
rs2942169	17	43711539	G	C	0.2396	NA	0.851396	rs56072903	12	CRHR1-IT1:CRHR1:RP11-105N13.4	0:0:0	ncRNA_intronic	5.559	1f	4	5	1	1	1
rs550546407	11	1086674	G	C	0.1819	NA	0.119147	rs7480563	8	MUC2	0	intronic	5.556	NA	5	15	1	0	0
rs80103299	11	85646050	G	A	0.09841	0.0168057	0.0594449	rs554536	9	SLC25A1P1	0	ncRNA_exonic	5.553	5	1	15	0	1	1
rs17769490	17	43925605	G	A	0.2406	NA	0.848761	rs56072903	12	MAPT-AS1	0	ncRNA_intronic	5.553	1f	5	14	1	1	1
rs568197156	17	44347727	A	T	0.2008	NA	0.821423	rs56072903	12	RP11-259G18.1	1666	intergenic	5.553	NA	5	15	1	1	1
17:43489161:T:TCA	17	43489161	T	TCA	0.07654	NA	0.549523	rs56072903	12	ARHGAP27	0	intronic	5.547	NA	2	7	1	0	1
rs242929	17	43940229	A	G	0.3201	NA	0.16149	rs56072903	12	MAPT-AS1	0	ncRNA_intronic	5.546	NA	5	14	0	1	1
rs2532304	17	44226126	A	C	0.2406	0.993426	0.846392	rs56072903	12	KANSL1	0	intronic	5.545	NA	4	5	1	1	1
rs2696456	17	44283761	A	T	0.2445	0.999824	0.836648	rs56072903	12	KANSL1	0	intronic	5.544	NA	4	5	1	1	1
rs143437112	17	44222045	T	TA	0.3688	NA	0.157485	rs56072903	12	KANSL1	0	intronic	5.543	NA	2	7	1	1	1
rs2806165	6	7553121	T	C	0.3857	0.133895	0.240561	rs2076295	5	DSP	0	intronic	5.542	NA	2	14	1	1	1
rs1880749	17	43792586	A	C	0.2396	NA	0.851396	rs56072903	12	CRHR1:RP11-105N13.4	0:0	ncRNA_intronic	5.541	6	5	14	1	1	1
rs72668195	4	90066666	C	T	0.1362	0.00738955	0.060915	rs2464520	2	RNU6-907P	14561	intergenic	5.54	6	5	15	0	1	1
rs2740574	7	99382096	C	T	0.02783	0.0110723	0.0625213	rs12112428	6	CYP3A4	207	upstream	5.538	NA	2	15	1	1	1
rs2696659	17	44245876	A	G	0.2406	0.999738	0.846392	rs56072903	12	KANSL1	0	intronic	5.538	NA	2	5	1	1	1
rs35379418	4	89828352	T	TG	0.1859	NA	0.0592951	rs2464520	2	FAM13A	0	intronic	5.533	NA	5	15	1	1	1
rs1918792	17	44228529	G	A	0.2416	0.999632	0.832452	rs56072903	12	KANSL1	0	intronic	5.533	NA	2	5	1	1	1
rs141458043	17	47665711	C	T	0.0328	0.117403	0.244019	rs75432325	13	NXPH3	4521	intergenic	5.531	4	2	5	1	0	1
rs2857472	11	1274927	G	A	0.4195	0.358481	0.0776739	rs72846374	8	MUC5B	0	intronic	5.527	4	4	15	1	1	1
rs145573706	11	84623797	C	CT	0.09443	NA	0.0875098	rs554536	9	DLG2	0	intronic	5.523	NA	5	15	1	1	1
rs77692262	17	43917086	A	G	0.2396	NA	0.851396	rs56072903	12	CRHR1	3891	intergenic	5.523	5	5	15	1	1	1
rs75210307	17	43940012	T	C	0.2396	NA	0.851396	rs56072903	12	MAPT-AS1	0	ncRNA_intronic	5.523	5	5	14	0	1	1
rs139770139	17	43651634	G	GT	0.496	NA	0.187971	rs56072903	12	RP11-798G7.6	11037	intergenic	5.522	NA	2	15	0	1	1
rs1230065	17	43461481	T	G	0.4901	NA	0.100483	rs56072903	12	ARHGAP27	9793	intergenic	5.517	3a	5	15	1	1	1
rs74398257	17	43756340	T	C	0.2396	NA	0.851396	rs56072903	12	CRHR1:RP11-105N13.4	0:0	ncRNA_intronic	5.517	5	5	14	1	1	1
rs62056796	17	43978120	A	G	0.2396	0.99987	0.851396	rs56072903	12	MAPT	0	intronic	5.516	5	2	13	1	1	1
rs111424940	17	44211502	G	A	0.2406	0.99985	0.846392	rs56072903	12	KANSL1	0	intronic	5.515	7	4	5	1	1	1
rs55652155	17	43548481	A	G	0.1958	NA	0.599703	rs56072903	12	PLEKHM1	0	intronic	5.514	6	4	5	1	1	0
rs35907411	17	44011206	A	AT	0.4722	NA	0.157199	rs56072903	12	MAPT	0	intronic	5.513	NA	1	14	1	1	1
rs10794294	11	1117444	G	A	0.1968	0.0546719	0.132037	rs7480563	8	MUC2	13024	intergenic	5.511	5	5	14	0	1	1
rs35616628	11	1160616	A	G	0.2048	0.12243	0.271346	rs12802931	8	MUC5AC	0	intronic	5.509	5	4	15	1	0	1
rs55718212	17	43920411	T	C	0.2396	NA	0.851396	rs56072903	12	MAPT-AS1	605	downstream	5.507	6	5	15	1	1	1
rs563924578	17	44107488	T	G	0.02584	NA	0.0667171	rs56072903	12	KANSL1	0	UTR3	5.507	NA	4	4	1	0	1
rs62054807	17	43915497	C	T	0.3201	NA	0.536136	rs56072903	12	CRHR1	2302	intergenic	5.504	5	5	15	1	1	1
rs11079729	17	44115569	C	A	0.2406	0.999867	0.846392	rs56072903	12	KANSL1	0	intronic	5.501	6	4	4	1	1	1
rs115730110	11	1663655	C	G	0.08052	NA	0.0602819	rs149574814	8	KRTAP5-5	11494	intergenic	5.5	5	5	14	0	0	1
rs7028591	9	109441481	C	T	0.4195	0.369811	0.181566	rs7874665	7	RP11-308N19.4	0	ncRNA_intronic	5.496	7	5	15	0	0	1
rs11026125	11	1436423	G	C	0.2763	0.00732335	0.0664542	rs56293203	8	BRSK2	0	intronic	5.496	7	5	9	1	1	1
rs62060889	17	44243863	A	T	0.2386	0.994821	0.844925	rs56072903	12	KANSL1	0	intronic	5.496	NA	2	5	1	1	1
rs650927	17	43709867	T	G	0.2396	NA	0.851396	rs56072903	12	CRHR1-IT1:CRHR1:RP11-105N13.4	0:0:0	ncRNA_intronic	5.492	NA	4	5	1	1	1
rs2075861	11	1250803	G	A	0.1223	0.0427671	0.485705	rs12280761	8	MUC5B	0	intronic	5.491	3a	2	15	1	1	1
rs17565025	17	44012463	T	C	0.2406	0.999806	0.846392	rs56072903	12	MAPT	0	intronic	5.491	6	1	14	1	1	1
rs139146944	11	1433932	G	A	0.02783	0.160073	0.0571704	rs12280761	8	BRSK2	0	intronic	5.488	5	2	15	1	1	1
rs62073354	17	44630635	A	G	0.3917	NA	0.226591	rs56072903	12	LRRC37A2:ARL17A	0:0	intronic	5.485	7	5	15	1	1	0
rs56387391	17	43959261	G	A	0.2396	NA	0.851396	rs56072903	12	MAPT-AS1	0	ncRNA_intronic	5.484	7	9	14	0	1	1
rs2696696	17	44255777	G	A	0.2406	0.999872	0.846392	rs56072903	12	KANSL1	0	intronic	5.481	NA	5	5	1	1	1
rs62060797	17	44143344	G	A	0.2406	0.999867	0.846392	rs56072903	12	KANSL1	0	intronic	5.479	6	4	4	1	1	1
rs78360966	16	151262	C	T	0.09344	0.00646318	0.0684175	rs62031425	11	NPRL3	0	intronic	5.478	2b	4	5	1	1	1
rs117560908	17	43781083	C	T	0.2316	NA	0.0780967	rs56072903	12	CRHR1:RP11-105N13.4	0:0	ncRNA_intronic	5.478	3a	5	14	1	1	1
rs13125590	4	89799256	C	G	0.3479	0.00757976	0.095896	rs2464520	2	FAM13A	0	intronic	5.477	7	5	15	1	1	1
rs62065374	17	43520272	G	A	0.1938	NA	0.566268	rs56072903	12	PLEKHM1	0	intronic	5.477	5	4	5	1	1	1
rs1876829	17	43911443	T	C	0.2396	NA	0.851396	rs56072903	12	CRHR1	0	intronic	5.472	NA	5	15	1	1	1
rs2732634	17	44319047	A	G	0.4155	0.128163	0.189303	rs56072903	12	RP11-259G18.2	1924	intergenic	5.472	NA	7	15	0	1	1
rs61868965	11	1437239	A	G	0.2207	0.673533	0.120992	rs72846374	8	BRSK2	0	intronic	5.471	2b	5	9	1	1	1
rs77063768	17	43925729	A	G	0.2406	NA	0.848761	rs56072903	12	MAPT-AS1	0	ncRNA_intronic	5.467	5	5	14	1	1	1
rs2572015	7	99481492	A	C	0.4682	0.0202517	0.0515755	rs12112428	6	TRIM4	0	intronic	5.463	NA	5	15	1	1	1
rs7697075	4	89908308	A	G	0.3101	0.13214	0.0858767	rs2464520	2	FAM13A	0	intronic	5.461	6	5	15	1	1	1
rs2435213	17	44067847	G	T	0.2048	0.00616501	0.0863344	rs56072903	12	MAPT	0	intronic	5.46	5	4	15	1	1	1
rs62065389	17	43538807	T	G	0.1938	NA	0.566268	rs56072903	12	PLEKHM1:AC091132.1	0:0	ncRNA_intronic	5.457	5	4	5	1	1	1
rs297850	5	168626236	G	A	0.1262	0.0704527	0.137335	rs79508398	4	SLIT3	0	intronic	5.456	5	5	15	1	1	0
rs560239021	17	44263955	A	G	0.2107	NA	0.863205	rs56072903	12	KANSL1	0	intronic	5.453	NA	2	5	1	1	1
rs2696686	17	44574826	A	G	0.3966	NA	0.061117	rs56072903	12	RP11-995C19.2	6485	intergenic	5.453	7	5	15	0	1	0
rs62053957	17	43750939	T	C	0.2396	NA	0.851396	rs56072903	12	CRHR1:RP11-105N13.4	0:0	ncRNA_intronic	5.452	7	5	14	1	1	1
rs2864087	17	43807063	C	T	0.2396	NA	0.851396	rs56072903	12	CRHR1:RP11-105N13.4	0:0	ncRNA_intronic	5.451	NA	7	14	1	1	1
rs297886	5	168613204	T	G	0.2475	0.0385467	0.0600373	rs79508398	4	SLIT3	0	intronic	5.448	7	5	15	1	0	0
rs62063203	17	44209313	T	C	0.2406	0.99985	0.846392	rs56072903	12	KANSL1	0	intronic	5.444	5	4	5	1	1	1
rs1918791	17	44228609	C	G	0.2406	0.999684	0.846392	rs56072903	12	KANSL1	0	intronic	5.444	NA	2	7	1	1	1
rs12195095	6	7554674	C	T	0.1451	0.0273973	0.118914	rs2076295	5	DSP	0	intronic	5.44	7	1	14	1	1	1
rs11619762	13	49499087	A	T	0.2087	0.00900881	0.0691041	rs2596242	10	AL161421.1	5168	intergenic	5.44	5	9	15	0	1	0
rs72688746	1	78715634	T	C	0.0994	0.0055841	0.061205	rs12732514	1	RP11-183M13.1	0	ncRNA_intronic	5.439	7	1	15	0	1	1
rs2171787	9	109322352	C	T	0.3062	0.0295081	0.0787287	rs7874665	7	RP11-308N19.1	0	ncRNA_intronic	5.438	NA	9	15	0	0	1
rs4390635	17	43809016	C	T	0.2396	NA	0.851396	rs56072903	12	CRHR1:RP11-105N13.4	0:0	ncRNA_intronic	5.436	1f	8	9	1	1	1
rs553781537	17	44343392	G	A	0.2097	NA	0.85582	rs56072903	12	RP11-259G18.1	1010	intergenic	5.431	NA	1	7	1	1	1
rs6944766	7	99580371	G	A	0.171	0.085177	0.381396	rs12112428	6	AZGP1P1	0	ncRNA_intronic	5.428	1f	3	15	1	1	1
rs4868388	5	168642564	A	C	0.1551	0.031823	0.113344	rs79508398	4	SLIT3	0	intronic	5.426	5	5	15	1	1	1
rs59360608	1	78438278	C	CA	0.4304	NA	0.185569	rs12732514	1	FUBP1	0	intronic	5.425	NA	1	5	1	1	1
rs2943529	11	1268513	G	C	0.4533	NA	0.0957874	rs72846374	8	MUC5B:RP11-532E4.2	0:0	exonic	5.425	5	5	15	1	1	1
rs62031418	16	86361	G	A	0.07952	0.931714	0.972137	rs62031425	11	IL9RP3	0	ncRNA_intronic	5.424	5	2	5	0	1	1
rs3735242	7	99771849	A	G	0.4841	0.132352	0.136607	rs12112428	6	GPC2	0	intronic	5.421	NA	1	14	1	1	1
rs12185225	17	44113491	T	C	0.2406	0.999867	0.846392	rs56072903	12	KANSL1	0	intronic	5.417	7	4	4	1	1	1
rs149182889	17	43523385	T	TC	0.1938	NA	0.566268	rs56072903	12	PLEKHM1	0	intronic	5.415	NA	2	5	1	1	1
rs62057123	17	43901238	A	G	0.2396	NA	0.851396	rs56072903	12	CRHR1	0	intronic	5.413	5	5	15	1	1	0
rs550631839	17	44240850	T	C	0.1998	NA	0.814651	rs56072903	12	KANSL1	0	intronic	5.412	NA	2	7	1	1	1
rs2869965	4	89802843	C	G	0.1909	0.00557692	0.0613381	rs2464520	2	FAM13A	0	intronic	5.408	5	5	15	1	1	1
rs439558	17	43717803	T	C	0.2406	0.999738	0.846392	rs56072903	12	CRHR1-IT1:CRHR1:RP11-105N13.4	0:0:0	ncRNA_exonic	5.404	NA	1	5	1	1	1
rs1317946	17	43516738	C	A	0.2982	NA	0.12016	rs56072903	12	PLEKHM1	0	intronic	5.403	NA	2	4	1	1	1
rs62065395	17	43542037	T	C	0.1918	NA	0.563181	rs56072903	12	PLEKHM1	0	intronic	5.399	5	4	5	1	1	0
rs290171	11	85377696	G	T	0.3519	0.0268295	0.245989	rs554536	9	CREBZF	0	intronic	5.395	4	5	15	1	1	1
rs75780309	11	1424846	C	T	0.2525	0.0268268	0.0617671	rs12280761	8	BRSK2	0	intronic	5.394	5	5	15	1	1	1
rs77849344	17	43840864	G	A	0.2396	NA	0.851396	rs56072903	12	CRHR1:RP11-105N13.4	0:0	ncRNA_intronic	5.393	5	5	14	1	1	0
rs2285886	7	99626295	T	C	0.2724	0.999282	0.994986	rs12112428	6	ZKSCAN1	0	intronic	5.392	1f	4	4	1	1	1
rs2532271	17	44248042	G	A	0.2406	0.999738	0.846392	rs56072903	12	KANSL1	0	intronic	5.39	NA	2	4	1	1	1
rs545197534	17	43675462	G	T	0.3002	NA	0.588182	rs56072903	12	RP11-707O23.5	2772	intergenic	5.389	NA	5	15	0	1	1
11:85309060:A:AC	11	85309060	A	AC	0.3052	NA	0.30063	rs554536	9	DLG2	0	intronic	5.388	NA	5	15	1	0	1
rs4215	7	99569394	G	A	0.4105	0.365086	0.0927395	rs12112428	6	AZGP1	0	exonic	5.386	NA	4	14	1	1	1
rs117694807	7	99432472	A	C	0.02187	0.00572205	0.0635353	rs12112428	6	CYP3A43	0	intronic	5.385	5	5	15	1	1	1
rs1105470	11	1425645	A	G	0.2744	0.00566127	0.0581886	rs56293203	8	BRSK2	0	intronic	5.383	5	5	15	1	1	1
rs199448	17	44809001	A	G	0.2227	0.999402	0.775783	rs56072903	12	NSF	0	intronic	5.383	6	4	5	1	1	1
rs372432390	17	44857126	C	CT	0.2207	NA	0.772585	rs56072903	12	WNT3	0	intronic	5.383	NA	1	14	1	1	1
rs545168150	11	1461097	T	C	0.0328	0.00735894	0.0521023	rs12280761	8	BRSK2	0	intronic	5.382	NA	4	15	1	0	1
rs473027	1	78992202	A	G	0.2644	0.100879	0.0927489	rs12732514	1	PTGFR	0	intronic	5.381	5	5	15	1	1	1
rs7668636	4	89819307	T	C	0.2217	0.0676715	0.0649276	rs2464520	2	FAM13A	0	intronic	5.378	6	5	15	1	1	1
rs7220752	17	44138201	T	C	0.2465	NA	0.819554	rs56072903	12	KANSL1	0	intronic	5.378	6	4	5	1	1	1
rs61867611	11	1413916	A	G	0.03877	0.178195	0.10386	rs12280761	8	BRSK2	0	intronic	5.377	5	2	13	1	1	1
rs1535922	13	49762956	C	T	0.2952	0.0217707	0.337003	rs2596242	10	FNDC3A	0	intronic	5.377	NA	4	4	1	1	1
rs2950691	17	44348768	A	G	0.2008	NA	0.821423	rs56072903	12	RP11-259G18.1	2707	intergenic	5.375	NA	5	15	1	1	1
rs74765707	17	43770416	T	C	0.2396	NA	0.851396	rs56072903	12	CRHR1:RP11-105N13.4	0:0	ncRNA_intronic	5.372	5	13	14	1	1	1
rs430685	17	44859148	C	T	0.2167	NA	0.717537	rs56072903	12	WNT3	0	intronic	5.372	NA	5	14	1	1	1
rs79752573	13	49793821	C	T	0.06561	0.00547795	0.0809625	rs2596242	10	MLNR	652	upstream	5.371	5	1	13	1	1	1
rs2076295	6	7563232	T	G	0.4145	0.999396	1	rs2076295	5	DSP	0	intronic	5.37	3a	4	14	1	1	1
rs4729560	7	99579152	T	G	0.4115	0.348362	0.093718	rs12112428	6	AZGP1P1	0	ncRNA_intronic	5.369	6	1	15	1	1	1
rs2044391	11	85521829	C	G	0.3688	0.19672	0.1587	rs554536	9	SYTL2	0	intronic	5.368	4	1	2	1	1	1
rs9568140	13	49541371	T	C	0.04871	0.0323225	0.0513204	rs2596242	10	FNDC3A	8676	intergenic	5.366	7	9	15	1	0	1
rs7851830	9	109380084	A	G	0.2515	0.0803378	0.103867	rs7874665	7	RP11-308N19.4	0	ncRNA_intronic	5.365	6	5	15	0	0	1
rs370644144	17	43933956	G	GTGTTTGTTTGTT	0.2396	NA	0.851396	rs56072903	12	MAPT-AS1	0	ncRNA_intronic	5.364	NA	5	14	1	1	1
rs10794278	11	1061718	G	T	0.337	0.103955	0.0800994	rs7480563	8	RP13-870H17.3	6433	intergenic	5.363	5	5	14	0	1	0
rs372367184	17	44846681	C	CA	0.4811	NA	0.12944	rs56072903	12	WNT3	0	intronic	5.361	NA	4	5	1	1	1
rs17688391	17	43772109	C	A	0.2396	NA	0.851396	rs56072903	12	CRHR1:RP11-105N13.4	0:0	ncRNA_intronic	5.36	6	9	14	1	1	1
rs754593	17	44054696	G	A	0.4195	0.655311	0.372949	rs56072903	12	MAPT	0	UTR5	5.36	4	2	15	1	1	1
rs62056906	17	43782708	T	C	0.2396	NA	0.851396	rs56072903	12	CRHR1:RP11-105N13.4	0:0	ncRNA_intronic	5.359	4	5	14	1	1	1
rs11097207	4	89912705	A	C	0.3101	0.138638	0.0858767	rs2464520	2	FAM13A	0	intronic	5.356	6	5	15	1	1	1
rs77768866	17	44121917	C	T	0.2406	0.999871	0.846392	rs56072903	12	KANSL1	0	intronic	5.355	NA	4	6	1	1	1
rs117464185	11	1445637	G	A	0.03082	0.0150433	0.0611132	rs12280761	8	BRSK2	0	intronic	5.353	5	5	15	1	1	1
rs2237103	6	7552162	T	G	0.2515	0.0177635	0.0818639	rs2076295	5	DSP	0	intronic	5.352	1d	2	14	1	1	1
rs62055501	17	43954227	G	A	0.2396	NA	0.851396	rs56072903	12	MAPT-AS1	0	ncRNA_intronic	5.352	5	2	14	0	1	1
rs112572874	17	44072984	A	G	0.2406	0.999951	0.846392	rs56072903	12	MAPT	0	intronic	5.348	5	4	15	1	1	1
rs56303672	17	43996960	A	G	0.2396	0.99987	0.851396	rs56072903	12	MAPT	0	intronic	5.342	5	4	14	1	1	1
rs12025691	1	78783342	C	T	0.1501	0.10661	0.0635303	rs12732514	1	RP11-183M13.1:PTGFR	0:0	ncRNA_intronic	5.341	7	5	15	1	1	1
rs2458218	17	44361383	T	C	0.2286	NA	0.833142	rs56072903	12	ARL17B	0	intronic	5.341	6	5	15	1	1	1
rs111825734	17	44019107	T	G	0.2435	NA	0.811506	rs56072903	12	MAPT	0	intronic	5.34	NA	5	14	1	1	1
rs580426	1	78604096	C	T	0.2376	0.0410695	0.190852	rs12732514	1	GIPC2	0	UTR3	5.334	NA	5	15	1	1	1
rs62066718	17	43300927	C	G	0.02783	0.0226957	0.0813026	rs56072903	12	FMNL1	0	intronic	5.332	2b	1	13	1	1	1
rs62061721	17	44013346	T	C	0.2396	0.999868	0.851396	rs56072903	12	MAPT	0	intronic	5.329	4	1	14	1	1	1
rs62063788	17	44061696	C	T	0.2406	0.999839	0.846392	rs56072903	12	MAPT	0	intronic	5.326	NA	4	15	1	1	1
rs62065454	17	43573592	A	G	0.4563	0.0115198	0.218972	rs56072903	12	LRRC37A4P	5092	intergenic	5.325	6	5	15	1	1	1
rs2532288	17	44239958	C	T	0.2416	0.999735	0.841422	rs56072903	12	KANSL1	0	intronic	5.324	NA	4	5	1	1	1
rs199517	17	44854587	G	A	0.2575	NA	0.583298	rs56072903	12	WNT3	0	intronic	5.319	5	5	14	1	1	1
rs11162433	1	78688673	G	T	0.1998	0.0317348	0.126105	rs12732514	1	RP11-183M13.1	6609	intergenic	5.318	7	2	15	0	1	1
rs200386771	11	1767555	TAC	T	0.0338	NA	0.0523442	rs149574814	8	IFITM10	0	intronic	5.315	NA	2	14	1	1	1
rs62066673	17	43201425	C	T	0.1819	0.015351	0.0503444	rs56072903	12	PLCD3	0	intronic	5.315	4	2	7	1	1	0
rs544024852	17	44024749	CT	C	0.2883	NA	0.649825	rs56072903	12	MAPT	0	intronic	5.313	NA	5	14	1	1	1
17:43489161:T:TCACACA	17	43489161	T	TCACACA	0.1918	NA	0.549523	rs56072903	12	ARHGAP27	0	NA	5.31	NA	2	7	1	1	1
rs10816399	9	109364146	G	T	0.2555	0.0483182	0.091448	rs7874665	7	RP11-308N19.1	0	ncRNA_intronic	5.309	7	5	15	0	0	1
rs62061789	17	44169769	C	T	0.2406	0.999865	0.846392	rs56072903	12	KANSL1	0	intronic	5.308	6	4	5	1	1	1
rs542150384	17	44253275	T	C	0.2048	NA	0.835238	rs56072903	12	KANSL1	0	intronic	5.308	NA	4	5	1	1	1
rs7022991	9	109531515	T	C	0.2435	0.00692414	0.0757644	rs2493639	7	RP11-308N19.5	46303	intergenic	5.305	5	5	15	0	0	1
rs17564829	17	44006601	T	C	0.2396	0.999877	0.851396	rs56072903	12	MAPT	0	intronic	5.304	7	5	14	1	1	1
rs529398497	17	44254291	C	T	0.2068	NA	0.835625	rs56072903	12	KANSL1	0	intronic	5.303	NA	4	5	1	1	1
rs11023381	11	1370414	C	T	0.05169	0.009664	0.255625	rs56293203	8	TOLLIP-AS1	38476	intergenic	5.3	5	2	15	0	1	1
rs681044	11	85458076	G	A	0.3171	0.474251	0.250319	rs554536	9	SYTL2	0	intronic	5.298	NA	4	5	1	1	1
rs2668685	17	44340151	T	C	0.2505	NA	0.816508	rs56072903	12	RP11-259G18.3	2178	intergenic	5.298	NA	5	5	0	1	1
rs7555504	1	78629908	T	G	0.3439	0.188069	0.338946	rs12732514	1	RNFT1P2	6256	intergenic	5.295	6	5	15	0	1	1
rs28398293	17	44628221	G	T	0.2883	NA	0.0936432	rs56072903	12	LRRC37A2:ARL17A	0:0	intronic	5.294	6	4	15	1	1	0
rs112082260	17	44355303	T	C	0.2386	0.999638	0.847413	rs56072903	12	ARL17B	0	intronic	5.293	5	5	15	1	1	1
rs357680	13	49493436	C	T	0.3668	NA	0.0781006	rs2596242	10	AL161421.1	10819	intergenic	5.292	NA	14	15	0	1	0
rs6503447	17	43834912	A	T	0.2704	NA	0.12012	rs56072903	12	CRHR1:RP11-105N13.4	0:0	ncRNA_intronic	5.291	1f	5	14	1	1	1
rs2869951	4	89743780	G	A	0.4463	0.63008	0.138875	rs2464520	2	FAM13A	0	intronic	5.29	5	1	1	1	1	1
rs2696567	17	44241304	C	G	0.2406	0.999738	0.846392	rs56072903	12	KANSL1	0	intronic	5.29	NA	2	7	1	1	1
rs2687105	7	99376946	A	T	0.02783	0.0101743	0.0625213	rs12112428	6	CYP3A4	0	intronic	5.289	7	5	15	1	1	1
rs17652066	17	44073145	G	C	0.2406	0.999825	0.846392	rs56072903	12	MAPT	0	intronic	5.289	5	4	15	1	1	1
rs6075647	20	20344343	A	G	0.2485	0.0273604	0.111105	rs6046824	14	C20orf26	2996	intergenic	5.289	4	1	13	1	0	1
rs533596122	17	44354587	A	G	0.2028	NA	0.822149	rs56072903	12	ARL17B	0	intronic	5.284	NA	5	15	1	1	1
rs571156765	17	44266692	C	A	0.1998	NA	0.814651	rs56072903	12	KANSL1	0	intronic	5.283	NA	1	7	1	1	1
rs113638513	17	44204749	A	G	0.2406	0.999849	0.846392	rs56072903	12	KANSL1	0	intronic	5.282	5	4	5	1	1	1
rs7691345	4	89792118	C	T	0.04076	0.0061511	0.0574567	rs2464520	2	FAM13A	0	intronic	5.281	7	5	15	1	0	1
rs62073156	17	44333568	T	C	0.2396	0.99985	0.837555	rs56072903	12	RP11-259G18.3	3348	intergenic	5.279	7	5	15	0	1	1
rs4693976	4	89839840	T	C	0.2227	0.0856792	0.0652709	rs2464520	2	FAM13A	0	intronic	5.277	5	5	15	1	1	1
rs1358439	17	44219905	G	A	0.2107	NA	0.863205	rs56072903	12	KANSL1	0	intronic	5.275	4	2	5	1	1	1
rs112665297	17	44348634	T	C	0.1998	NA	0.814651	rs56072903	12	RP11-259G18.1	2573	intergenic	5.272	6	5	15	1	1	1
rs1708681	4	89965459	T	A	0.2903	0.0892248	0.0787452	rs2464520	2	FAM13A	0	intronic	5.271	5	5	15	1	1	1
rs9526532	13	49821244	T	C	0.2833	0.0122913	0.182705	rs2596242	10	CDADC1	802	upstream	5.271	5	1	15	1	1	1
rs76307183	17	44142121	G	A	0.2406	0.999867	0.846392	rs56072903	12	KANSL1	0	intronic	5.271	5	4	5	1	1	1
rs56118874	11	1363271	A	T	0.08151	0.00845503	0.345624	rs12280761	8	TOLLIP-AS1	31333	intergenic	5.27	4	1	14	0	1	1
rs2117312	11	85357670	A	G	0.3588	0.038555	0.232602	rs554536	9	TMEM126A	1340	intergenic	5.27	6	5	5	1	1	1
rs554500236	17	43660209	C	A	0.1998	NA	0.814651	rs56072903	12	DND1P1	3027	intergenic	5.27	NA	2	5	0	1	1
rs2696675	17	44314066	A	G	0.2416	0.99975	0.841422	rs56072903	12	RP11-259G18.2	6905	intergenic	5.262	NA	5	15	0	1	1
rs62061817	17	44182706	A	G	0.2406	0.999857	0.846392	rs56072903	12	KANSL1	0	intronic	5.26	7	4	5	1	1	1
rs2943517	11	1271321	C	G	0.4195	NA	0.0776739	rs72846374	8	MUC5B	0	exonic	5.259	5	5	15	1	1	1
rs12207400	6	7556962	T	G	0.1421	0.0434599	0.151177	rs2076295	5	DSP	0	intronic	5.258	6	4	14	1	1	1
rs74464991	17	43821685	C	A	0.2396	NA	0.851396	rs56072903	12	CRHR1:RP11-105N13.4	0:0	ncRNA_intronic	5.258	6	5	14	1	1	1
rs28714213	7	99978406	A	G	0.1213	0.0428502	0.174635	rs12112428	6	PILRA	0	intronic	5.257	7	5	15	1	1	1
rs56290582	17	43788371	C	T	0.2396	NA	0.851396	rs56072903	12	CRHR1:RP11-105N13.4	0:0	ncRNA_intronic	5.256	5	5	14	1	1	1
rs17564223	17	43997520	C	T	0.2406	0.999868	0.846392	rs56072903	12	MAPT	0	intronic	5.256	1f	2	14	1	1	1
rs62062290	17	44099129	C	A	0.2396	0.999904	0.837555	rs56072903	12	MAPT	0	intronic	5.256	4	4	5	1	1	1
rs987314	4	89862169	G	A	0.3638	0.0247121	0.128274	rs2464520	2	FAM13A	0	intronic	5.254	NA	2	15	1	1	1
rs62065404	17	43551613	C	T	0.1958	NA	0.599703	rs56072903	12	PLEKHM1	0	intronic	5.254	7	4	5	1	1	1
rs173365	17	43901074	G	A	0.4433	NA	0.340283	rs56072903	12	CRHR1	0	intronic	5.253	5	5	15	1	1	0
rs117124984	17	44051588	C	G	0.2406	0.999662	0.846392	rs56072903	12	MAPT	0	UTR5	5.253	4	2	15	1	1	1
rs56943497	4	90058994	C	T	0.09145	0.0429562	0.351474	rs2464520	2	RNU6-907P	6889	intergenic	5.251	4	5	15	0	1	1
rs148855889	11	1465213	T	C	0.03082	0.0180611	0.0611132	rs12280761	8	BRSK2	0	intronic	5.251	5	4	15	1	1	1
rs79915538	7	99508651	T	C	0.05765	0.0104854	0.0638391	rs12112428	6	TRIM4	0	intronic	5.25	5	4	5	1	1	1
rs62063305	17	44050282	G	A	0.2406	0.999841	0.846392	rs56072903	12	MAPT	0	UTR5	5.25	4	4	15	1	1	1
rs150334020	17	44078680	T	TA	0.2406	NA	0.846392	rs56072903	12	MAPT	0	intronic	5.249	NA	4	15	1	1	1
rs115536381	17	47957952	C	T	0.04274	NA	0.761209	rs75432325	13	RP11-304F15.4	7008	intergenic	5.247	4	1	12	0	1	1
rs10794286	11	1084564	T	C	0.2167	NA	0.135808	rs7480563	8	MUC2	0	intronic	5.246	5	5	15	1	1	0
rs549413112	17	43670536	A	G	0.2177	NA	0.834578	rs56072903	12	DND1P1	6240	intergenic	5.246	NA	4	15	0	1	1
rs551434843	17	44225440	T	C	0.1998	NA	0.814651	rs56072903	12	KANSL1	0	intronic	5.246	NA	2	5	1	1	1
rs78007242	11	84890715	G	A	0.03678	NA	0.0510925	rs554536	9	DLG2	0	intronic	5.244	6	14	15	1	0	1
rs2735711	11	1253136	C	T	0.0835	0.0232734	0.353368	rs12280761	8	MUC5B	0	intronic	5.243	5	5	15	1	1	1
rs512775	11	85006971	T	C	0.0994	0.0306365	0.0692776	rs554536	9	DLG2	0	intronic	5.243	5	5	15	1	1	0
rs17572851	17	44063766	A	G	0.2406	0.99984	0.846392	rs56072903	12	MAPT	0	intronic	5.24	NA	4	15	1	1	1
rs2532231	17	44274474	C	T	0.4195	0.200783	0.183757	rs56072903	12	KANSL1	0	intronic	5.24	NA	4	5	1	1	1
rs11653458	17	44221843	A	G	0.3658	NA	0.161003	rs56072903	12	KANSL1	0	intronic	5.239	4	2	5	1	1	1
rs72836354	17	44899464	G	A	0.4423	NA	0.0981206	rs56072903	12	WNT3	0	intergenic	5.238	2b	1	13	1	1	0
rs111348265	4	90078179	C	T	0.0825	NA	0.122705	rs2464520	2	RNU6-907P	26074	intergenic	5.234	6	5	15	0	1	1
rs878888	17	43912635	A	G	0.2396	NA	0.851396	rs56072903	12	CRHR1	0	UTR3	5.23	4	5	15	1	1	1
rs12150447	17	44128125	A	C	0.2406	0.999871	0.846392	rs56072903	12	KANSL1	0	intronic	5.23	1f	4	4	1	1	1
rs2532307	17	44221350	G	A	0.2406	NA	0.846392	rs56072903	12	KANSL1	0	intronic	5.229	NA	2	5	1	1	1
rs2031496	1	78527912	T	C	0.3708	0.900122	0.620079	rs12732514	1	GIPC2	0	intronic	5.228	NA	2	15	1	1	1
rs73156680	7	99536317	G	A	0.09742	0.536324	0.063276	rs12112428	6	RP4-604G5.1	0	ncRNA_intronic	5.228	4	5	9	1	1	1
rs2668715	17	44343304	T	A	0.2594	0.999697	0.799716	rs56072903	12	RP11-259G18.1	1098	intergenic	5.227	NA	1	7	1	1	1
rs941290	7	99678622	A	C	0.172	0.922678	0.470927	rs12112428	6	ZNF3	0	intronic	5.226	1f	1	1	1	1	1
1:78608894:A:G	1	78608894	A	G	0.2495	NA	0.203783	rs12732514	1	GIPC2	4760	intergenic	5.224	NA	1	15	1	1	1
rs111796078	7	99480906	C	CTGTA	0.05765	NA	0.0638391	rs12112428	6	TRIM4	0	intronic	5.222	NA	5	15	1	1	1
rs17576989	17	44183616	C	A	0.2406	0.999846	0.846392	rs56072903	12	KANSL1	0	intronic	5.22	1f	4	5	1	1	1
rs111652694	17	44067831	T	C	0.2406	0.999839	0.846392	rs56072903	12	MAPT	0	intronic	5.218	7	4	15	1	1	1
rs11245938	11	1086639	A	G	0.1173	NA	0.062839	rs7480563	8	MUC2	0	intronic	5.214	5	5	15	1	0	0
rs2109092	17	44232959	G	A	0.2416	0.999702	0.841422	rs56072903	12	KANSL1	0	intronic	5.212	NA	2	5	1	1	1
rs73493051	16	92070	G	A	0.01292	NA	0.157739	rs62031425	11	IL9RP3	3748	intergenic	5.207	5	1	4	1	0	1
rs10267212	7	99595422	T	C	0.2942	0.00726694	0.102343	rs12112428	6	RP4-604G5.3	4748	intergenic	5.206	4	1	1	0	1	1
rs1079434	17	43529687	T	C	0.1938	NA	0.566268	rs56072903	12	PLEKHM1	0	intronic	5.204	NA	4	5	1	1	1
rs434971	17	43725992	G	A	0.2396	NA	0.851396	rs56072903	12	CRHR1:RP11-105N13.4	0:0	ncRNA_intronic	5.203	4	5	15	1	1	1
rs17100916	1	78141164	G	A	0.07058	0.0314409	0.0504343	rs12732514	1	ZZZ3	0	intronic	5.201	5	4	5	1	1	1
rs9535140	13	49639385	A	G	0.3012	0.0127924	0.351022	rs2596242	10	FNDC3A	0	intronic	5.201	7	4	15	1	1	0
rs72688745	1	78715569	G	A	0.1014	0.00605242	0.0624042	rs12732514	1	RP11-183M13.1	0	ncRNA_intronic	5.2	7	1	15	0	1	1
rs11754974	6	7545921	G	T	0.1431	0.021527	0.110808	rs2076295	5	DSP	0	intronic	5.2	5	1	13	1	1	1
rs62054819	17	43926149	A	G	0.2406	NA	0.848761	rs56072903	12	MAPT-AS1	0	ncRNA_intronic	5.198	4	2	14	1	1	1
rs112501471	5	168905256	T	C	0.2157	0.0452798	0.069529	rs145315307	4	RNU6-477P	74196	intergenic	5.196	6	9	15	0	1	1
rs494119	11	85307787	T	C	0.2634	0.233394	0.250231	rs554536	9	DLG2	0	intronic	5.194	7	5	15	1	1	1
rs522952	1	78588360	G	A	0.2256	0.035846	0.180886	rs12732514	1	GIPC2	0	intronic	5.192	3a	4	15	1	1	1
rs1918789	17	44240107	T	C	0.2406	0.999738	0.846392	rs56072903	12	KANSL1	0	intronic	5.19	NA	2	5	1	1	1
rs10978539	9	109324850	T	C	0.3062	0.0244282	0.0787287	rs7874665	7	RP11-308N19.1	0	ncRNA_intronic	5.188	5	15	15	0	0	1
rs12950522	17	43859106	A	C	0.4712	NA	0.232277	rs56072903	12	CRHR1:RP11-105N13.4	0:0	ncRNA_intronic	5.188	5	5	13	1	1	0
rs2696453	17	44281722	T	C	0.2406	0.999875	0.846392	rs56072903	12	KANSL1	0	intronic	5.186	NA	4	5	1	1	1
rs2351906	1	78625201	C	T	0.3439	0.202273	0.338946	rs12732514	1	RNFT1P2	10963	intergenic	5.185	7	4	15	0	1	1
rs34303488	17	43848181	C	T	0.2396	NA	0.851396	rs56072903	12	CRHR1:RP11-105N13.4	0:0	ncRNA_intronic	5.185	3a	2	14	1	1	0
rs4742671	9	109332232	C	T	0.1918	0.118081	0.0975875	rs7874665	7	RP11-308N19.1	0	ncRNA_intronic	5.177	7	9	15	0	0	1
rs529872477	11	1264265	C	T	0.02187	NA	0.0822836	rs12280761	8	MUC5B:RP11-532E4.2	0:0	exonic	5.174	NA	5	15	1	0	1
rs2106784	17	43949892	C	T	0.2396	NA	0.851396	rs56072903	12	MAPT-AS1	0	ncRNA_intronic	5.172	NA	5	14	0	1	1
rs551940	11	85046246	C	T	0.0994	0.027987	0.0656833	rs554536	9	DLG2	0	intronic	5.17	7	9	15	1	1	0
rs526723	1	78605313	C	T	0.2376	0.0393586	0.190852	rs12732514	1	GIPC2	1179	intergenic	5.169	NA	5	15	1	1	1
rs424243	17	43727887	A	T	0.2396	NA	0.851396	rs56072903	12	CRHR1:RP11-105N13.4	0:0	ncRNA_intronic	5.169	6	5	15	1	1	1
rs542489073	17	44195611	CA	C	0.2406	NA	0.846392	rs56072903	12	KANSL1	0	intronic	5.164	NA	2	7	1	1	1
rs17662115	17	44227531	T	C	0.2425	0.999813	0.841329	rs56072903	12	KANSL1	0	intronic	5.163	NA	4	5	1	1	1
rs2732594	17	44267170	G	T	0.2435	0.999783	0.838942	rs56072903	12	KANSL1	0	intronic	5.163	NA	1	7	1	1	1
rs77426526	17	43962982	G	A	0.2396	NA	0.851396	rs56072903	12	MAPT-AS1	0	ncRNA_intronic	5.162	5	9	14	1	1	1
rs17762912	17	43899161	A	C	0.2396	NA	0.851396	rs56072903	12	CRHR1	0	intronic	5.16	5	5	15	1	1	0
rs17014697	4	89767138	T	C	0.03976	0.00616368	0.061143	rs2464520	2	FAM13A	0	intronic	5.158	6	5	15	1	1	1
rs17689218	17	43785808	T	C	0.2396	NA	0.851396	rs56072903	12	CRHR1:RP11-105N13.4	0:0	ncRNA_intronic	5.157	1f	5	14	1	1	1
rs13178513	5	169112020	A	G	0.3062	0.0235421	0.0605845	rs145315307	4	DOCK2	0	intronic	5.154	7	4	15	1	1	1
rs2334755	11	1290524	G	A	0.0497	0.212485	0.169836	rs12280761	8	TOLLIP	5076	intergenic	5.154	NA	5	5	1	1	1
rs5744033	11	1296263	G	C	0.1909	0.999538	0.387135	rs72846374	8	TOLLIP	0	UTR3	5.154	5	4	4	1	1	1
rs678723	11	85448224	T	C	0.3688	0.78943	0.259444	rs554536	9	SYTL2	0	intronic	5.154	NA	4	15	1	1	1
rs77805220	11	1247161	G	C	0.03181	0.0258475	0.107022	rs12280761	8	MUC5B	0	intronic	5.153	5	5	15	1	1	1
rs2647503	1	77939418	G	A	0.4274	NA	0.0882217	rs12732514	1	AK5	0	intronic	5.151	NA	4	15	1	1	1
rs11245972	11	1128221	T	C	0.1988	0.0466268	0.123381	rs7480563	8	MUC5AC	23358	intergenic	5.149	7	5	9	0	0	0
rs72159726	17	44866961	CTTGTTA	C	0.2992	NA	0.0539772	rs56072903	12	WNT3	0	intronic	5.149	NA	5	14	1	1	1
rs9307056	4	89900717	T	C	0.3111	0.147573	0.0863498	rs2464520	2	FAM13A	0	intronic	5.147	4	5	15	1	1	1
rs6819725	4	89915807	A	T	0.3101	0.124921	0.0858767	rs2464520	2	FAM13A	0	intronic	5.146	6	4	15	1	1	1
rs375920432	4	90079193	T	TGA	0.0825	NA	0.122705	rs2464520	2	RNU6-907P	27088	intergenic	5.144	NA	1	15	0	0	1
rs62482222	7	100197866	G	A	0.1183	0.264742	0.0904087	rs12112428	6	FBXO24:PCOLCE-AS1	0:0	ncRNA_intronic	5.144	4	1	15	1	1	1
rs62054805	17	43915054	A	G	0.2396	NA	0.851396	rs56072903	12	CRHR1	1859	intergenic	5.144	2b	5	15	1	1	1
rs501078	1	78999088	C	T	0.2624	0.0546315	0.0907966	rs12732514	1	PTGFR	0	intronic	5.143	5	5	15	1	1	1
rs55672516	17	44201680	A	C	0.2406	0.999836	0.846392	rs56072903	12	KANSL1	0	intronic	5.14	5	4	5	1	1	1
rs12362853	11	85513841	G	T	0.3111	0.138369	0.183027	rs554536	9	SYTL2	0	intronic	5.138	6	5	15	1	1	1
rs7994368	13	49560833	G	A	0.4523	0.0225472	0.135239	rs2596242	10	FNDC3A	0	intronic	5.138	7	5	15	1	1	1
rs3785883	17	44054433	A	G	0.161	0.0265513	0.0512698	rs56072903	12	MAPT	0	UTR5	5.136	3a	2	15	1	1	1
rs2647497	1	77955556	A	G	0.1571	0.069661	0.0549209	rs12732514	1	AK5	0	intronic	5.135	NA	4	15	1	1	1
rs111372048	17	44136577	A	C	0.2406	0.999855	0.846392	rs56072903	12	KANSL1	0	intronic	5.134	6	4	5	1	1	1
rs4693971	4	89793559	C	T	0.2127	0.0576792	0.0725196	rs2464520	2	FAM13A	0	intronic	5.133	7	5	15	1	1	1
rs113661667	17	43791610	T	C	0.2396	NA	0.851396	rs56072903	12	CRHR1:RP11-105N13.4	0:0	ncRNA_intronic	5.133	6	5	14	1	1	1
rs17690176	17	43916773	A	C	0.2406	NA	0.848761	rs56072903	12	CRHR1	3578	intergenic	5.131	5	5	15	1	1	1
rs56221166	4	89835762	T	G	0.07952	0.208823	0.362289	rs2464520	2	FAM13A	0	intronic	5.129	3a	5	15	1	1	1
rs577961330	11	1430197	G	GGTGT	0.03181	NA	0.0634512	rs12280761	8	BRSK2	0	intronic	5.126	NA	5	15	1	0	1
rs377414315	17	44152812	T	TGAACCCAAGTGAGGCACCTGGGTTCAA	0.2406	NA	0.846392	rs56072903	12	KANSL1	0	intronic	5.124	NA	4	5	1	1	1
rs73984689	17	44184404	G	A	0.2406	0.999849	0.846392	rs56072903	12	KANSL1	0	intronic	5.124	5	2	7	1	1	1
rs77635460	17	44186593	T	C	0.2406	0.99983	0.846392	rs56072903	12	KANSL1	0	intronic	5.124	5	2	7	1	1	1
rs113089855	17	44256811	A	AACAAG	0.2406	NA	0.846392	rs56072903	12	KANSL1	0	intronic	5.122	NA	2	7	1	1	1
rs111735741	17	43856372	G	A	0.2386	NA	0.856434	rs56072903	12	CRHR1:RP11-105N13.4	0:0	ncRNA_intronic	5.121	5	5	14	1	1	0
rs536361473	17	44246143	C	A	0.1978	NA	0.801238	rs56072903	12	KANSL1	0	intronic	5.121	NA	3	5	1	1	1
rs2806229	6	7578819	T	G	0.1998	0.43528	0.105363	rs2076295	5	DSP	0	intronic	5.118	NA	4	14	1	1	1
rs7938522	11	1421198	C	T	0.2535	0.0193513	0.0629396	rs12280761	8	BRSK2	0	intronic	5.118	2b	5	15	1	1	1
rs61867613	11	1414806	A	G	0.03877	0.191406	0.10386	rs12280761	8	BRSK2	0	intronic	5.117	5	1	14	1	1	1
rs3753050	11	85367289	C	T	0.2087	0.10819	0.0643248	rs554536	9	TMEM126A	0	intronic	5.113	5	4	4	1	1	1
rs11871260	17	44339461	G	A	0.1103	0.00794307	0.0510071	rs56072903	12	RP11-259G18.3	1488	intergenic	5.111	7	5	5	0	1	1
rs113520245	17	44033132	C	T	0.2396	0.999893	0.851396	rs56072903	12	MAPT	0	intronic	5.11	6	5	14	1	1	1
17:43950976:G:T	17	43950976	G	T	0.2396	NA	0.851396	rs56072903	12	MAPT-AS1	0	ncRNA_intronic	5.109	6	5	14	0	1	1
rs7041150	9	109494624	C	A	0.3917	NA	0.417735	rs7874665	7	RP11-308N19.5	9412	intergenic	5.108	3a	5	15	0	1	1
rs5775412	1	78135757	AC	A	0.4483	NA	0.107477	rs12732514	1	ZZZ3	0	intronic	5.107	NA	5	5	1	1	1
rs17761100	17	43760389	A	G	0.2396	NA	0.851396	rs56072903	12	CRHR1:RP11-105N13.4	0:0	ncRNA_intronic	5.107	6	5	14	1	1	1
rs55975673	17	43959113	A	G	0.2396	NA	0.851396	rs56072903	12	MAPT-AS1	0	ncRNA_intronic	5.104	5	9	14	0	1	1
rs199516	17	44856485	T	C	0.2207	NA	0.741124	rs56072903	12	WNT3	0	intronic	5.101	1f	5	14	1	1	1
rs1327912	20	20271223	T	C	0.494	0.0163058	0.056418	rs6046824	14	C20orf26	0	intronic	5.101	5	5	15	1	1	1
rs62056760	17	43968572	G	A	0.2396	NA	0.851396	rs56072903	12	MAPT-AS1	0	ncRNA_intronic	5.099	7	5	14	1	1	1
rs553285076	17	44250473	G	C	0.2107	NA	0.863205	rs56072903	12	KANSL1	0	intronic	5.099	NA	4	5	1	1	1
rs2471912	11	1250384	A	G	0.4662	0.956084	0.106258	rs72846374	8	MUC5B	0	intronic	5.097	5	4	15	1	1	1
rs56289364	17	43947928	A	G	0.2396	NA	0.851396	rs56072903	12	MAPT-AS1	0	ncRNA_intronic	5.097	5	5	14	0	1	1
rs56227067	17	43939609	A	T	0.2396	NA	0.851396	rs56072903	12	MAPT-AS1	0	ncRNA_intronic	5.095	4	5	14	0	1	1
rs767058	17	43998767	T	C	0.2396	0.99985	0.851396	rs56072903	12	MAPT	0	intronic	5.095	NA	4	15	1	1	1
rs297884	5	168612835	C	A	0.2505	0.0810513	0.0584973	rs79508398	4	SLIT3	0	intronic	5.094	5	5	15	1	0	0
rs571470536	17	44487794	A	T	0.2416	NA	0.832452	rs56072903	12	NSFP1	0	ncRNA_intronic	5.094	NA	5	15	0	1	0
rs2949997	17	43687072	G	A	0.2356	NA	0.849036	rs56072903	12	RPS26P8	722	downstream	5.093	7	14	15	0	1	1
rs597272	1	78643913	T	C	0.2147	0.0437879	0.172901	rs12732514	1	RNFT1P2	6991	intergenic	5.092	5	5	15	0	1	1
rs17661385	17	44207778	A	G	0.2406	0.999848	0.846392	rs56072903	12	KANSL1	0	intronic	5.092	1f	2	5	1	1	1
rs62056788	17	43975382	T	A	0.2048	NA	0.654342	rs56072903	12	MAPT	0	intronic	5.091	3a	1	13	1	1	1
rs10489785	1	78907483	A	G	0.2316	0.0268627	0.0622894	rs12732514	1	PTGFR	0	intronic	5.09	6	5	15	1	1	1
rs55660209	17	43932173	A	G	0.2217	NA	0.846912	rs56072903	12	MAPT-AS1	0	ncRNA_intronic	5.09	6	5	14	1	1	1
rs72177898	1	78533885	C	CAG	0.3887	NA	0.149623	rs12732514	1	GIPC2	0	intronic	5.089	NA	5	15	1	1	1
rs7951323	11	84936415	T	G	0.1123	0.148139	0.0601933	rs554536	9	DLG2	0	intronic	5.088	6	9	15	1	1	1
rs56192752	17	43555253	A	G	0.1958	NA	0.599703	rs56072903	12	PLEKHM1	0	UTR3	5.088	5	4	4	1	1	1
rs111520035	17	44039410	A	G	0.2416	0.999848	0.843811	rs56072903	12	MAPT	0	intronic	5.088	5	4	14	1	1	1
rs2942168	17	43714850	G	A	0.2396	NA	0.851396	rs56072903	12	CRHR1-IT1:CRHR1:RP11-105N13.4	0:0:0	ncRNA_exonic	5.087	1f	4	4	1	1	1
rs297849	5	168626156	A	G	0.2157	0.0439035	0.0762393	rs79508398	4	SLIT3	0	intronic	5.085	NA	5	15	1	1	0
rs117118765	11	1275225	A	G	0.03777	0.0354252	0.128278	rs12280761	8	MUC5B	0	intronic	5.085	2b	4	15	1	0	1
rs2943518	11	1268682	T	C	0.1968	0.12764	0.365488	rs72846374	8	MUC5B:RP11-532E4.2	0:0	exonic	5.083	5	5	15	1	1	1
rs10759188	9	109350497	G	A	0.3419	0.0294831	0.082679	rs7874665	7	RP11-308N19.1:RP11-540H22.2	0:0	ncRNA_intronic	5.082	6	5	15	0	0	1
rs7338291	13	49531551	T	C	0.1869	0.0131721	0.133222	rs2596242	10	FNDC3A	18496	intergenic	5.082	6	5	15	0	1	1
rs6477533	9	109364579	A	G	0.3837	0.015761	0.0937514	rs7874665	7	RP11-308N19.1	0	ncRNA_intronic	5.081	7	5	15	0	1	1
rs111370985	17	43852742	T	C	0.2396	NA	0.851396	rs56072903	12	CRHR1:RP11-105N13.4	0:0	ncRNA_intronic	5.079	5	5	14	1	1	0
rs62062769	17	44019643	G	A	0.2396	0.999872	0.851396	rs56072903	12	MAPT	0	intronic	5.079	2b	2	14	1	1	1
rs143130907	11	85259104	T	C	0.09841	0.698856	0.11212	rs554536	9	DLG2	0	intronic	5.078	7	5	15	1	1	1
rs57296431	11	85311804	A	G	0.1909	0.224086	0.106227	rs554536	9	DLG2	0	intronic	5.076	6	5	15	1	1	1
rs547777785	17	43669923	T	C	0.2386	NA	0.833494	rs56072903	12	DND1P1	5627	intergenic	5.076	NA	5	15	0	1	1
rs2316956	17	44162056	T	A	0.2256	NA	0.837812	rs56072903	12	KANSL1	0	intronic	5.076	6	4	5	1	1	1
rs10445371	17	44065410	G	A	0.2406	0.999839	0.846392	rs56072903	12	MAPT	0	intronic	5.075	1f	4	15	1	1	1
rs9303521	17	43805194	G	T	0.4722	NA	0.269861	rs56072903	12	CRHR1:RP11-105N13.4	0:0	ncRNA_intronic	5.074	6	9	14	1	1	1
rs67257855	1	77975826	CCACAGGCTCCTGGA	C	0.1511	NA	0.0545574	rs12732514	1	AK5	0	intronic	5.073	NA	5	15	1	1	1
rs5743920	11	1321098	G	A	0.08549	0.038746	0.370138	rs12280761	8	TOLLIP	0	intronic	5.073	NA	2	5	1	1	1
rs4881745	11	1398316	C	T	0.175	0.0240004	0.11006	rs12280761	8	BRSK2	12812	intergenic	5.072	NA	5	15	0	1	1
rs4306559	17	44090236	T	C	0.2406	0.999868	0.846392	rs56072903	12	MAPT	0	intronic	5.072	5	4	15	1	1	1
rs7120670	11	1129499	T	C	0.1998	0.0460245	0.123098	rs7480563	8	MUC5AC	22080	intergenic	5.071	NA	5	9	0	0	0
rs17652036	17	44073027	G	A	0.2406	NA	0.846392	rs56072903	12	MAPT	0	intronic	5.071	1f	4	15	1	1	1
rs413917	17	43723189	G	A	0.2396	0.999647	0.851396	rs56072903	12	CRHR1-IT1:CRHR1:RP11-105N13.4	0:0:0	ncRNA_exonic	5.069	1f	5	15	1	1	1
rs67371412	11	84852589	A	G	0.1352	0.105827	0.0768565	rs554536	9	DLG2	0	intronic	5.068	7	9	15	1	1	1
rs1340159	1	78800922	T	C	0.2018	0.0126827	0.0511339	rs12732514	1	RP11-183M13.1:PTGFR	0:0	ncRNA_intronic	5.066	NA	2	15	1	1	0
rs1379933	4	89801156	T	C	0.2386	0.462321	0.653694	rs2464520	2	FAM13A	0	intronic	5.064	5	5	15	1	1	1
rs374316043	17	43675431	T	A	0.2058	NA	0.841787	rs56072903	12	RP11-707O23.5	2803	intergenic	5.064	6	5	15	0	1	1
rs12150570	17	44126218	G	A	0.2406	0.99987	0.846392	rs56072903	12	KANSL1	0	intronic	5.064	6	4	4	1	1	1
rs10001319	4	89763676	A	T	0.3757	0.0184265	0.0565734	rs2464520	2	FAM13A	0	intronic	5.063	7	5	15	1	0	1
rs241044	17	43712464	G	A	0.2396	NA	0.851396	rs56072903	12	CRHR1-IT1:CRHR1:RP11-105N13.4	0:0:0	ncRNA_intronic	5.062	NA	4	5	1	1	1
rs62063665	17	44122345	A	G	0.2376	0.999834	0.838495	rs56072903	12	KANSL1	0	intronic	5.058	NA	4	5	1	1	1
rs2532364	17	44332970	A	G	0.2416	0.999851	0.839059	rs56072903	12	RP11-259G18.3	3946	intergenic	5.053	NA	5	15	0	1	1
rs2532392	17	44309856	G	A	0.2406	0.994323	0.834953	rs56072903	12	KANSL1	7122	intergenic	5.051	5	5	15	1	1	1
rs62062274	17	44093319	G	A	0.2406	0.999868	0.846392	rs56072903	12	MAPT	0	intronic	5.05	5	1	15	1	1	1
rs4555592	4	89892972	T	C	0.4672	0.197676	0.153226	rs2464520	2	FAM13A	0	intronic	5.049	5	5	15	1	1	1
rs11234419	11	85527741	A	C	0.4811	0.0449666	0.238222	rs554536	9	SYTL2	5556	intergenic	5.048	7	5	15	1	1	1
rs2004260	17	43822398	T	C	0.2396	NA	0.851396	rs56072903	12	CRHR1:RP11-105N13.4	0:0	ncRNA_intronic	5.045	NA	5	14	1	1	1
rs62063685	17	44132379	A	G	0.2406	0.999869	0.846392	rs56072903	12	KANSL1	0	intronic	5.045	NA	4	5	1	1	1
rs4743005	9	109327591	G	A	0.1928	0.103872	0.0996589	rs7874665	7	RP11-308N19.1	0	ncRNA_intronic	5.044	7	9	15	0	0	1
rs147652963	11	1464170	A	T	0.03082	0.018059	0.0611132	rs12280761	8	BRSK2	0	intronic	5.043	5	1	15	1	1	1
rs1449572	13	49466931	G	T	0.175	0.00960379	0.0732145	rs2596242	10	AL161421.1	37324	intergenic	5.043	NA	2	15	0	1	1
rs34563738	17	44132221	C	CT	0.05567	NA	0.0735135	rs56072903	12	KANSL1	0	intronic	5.043	NA	4	5	1	1	1
rs297842	5	168623393	A	G	0.1272	0.0271707	0.136075	rs79508398	4	SLIT3	0	intronic	5.04	NA	2	15	1	1	0
rs16940681	17	43912159	G	C	0.2396	NA	0.851396	rs56072903	12	CRHR1	0	exonic	5.04	4	5	15	1	1	1
rs12185235	17	43923703	C	T	0.2396	NA	0.851396	rs56072903	12	MAPT-AS1:SPPL2C	0:0	exonic	5.04	1f	5	15	1	1	1
rs75418177	21	16217227	C	T	0.1203	0.848624	0.936713	rs73346207	15	AF127936.7	0	ncRNA_intronic	5.04	7	5	15	0	0	1
rs2687134	7	99331042	T	G	0.05567	0.00875958	0.084484	rs12112428	6	CYP3A7	0	intronic	5.036	NA	5	15	1	1	1
rs113322852	17	43569245	T	A	0.1988	NA	0.607983	rs56072903	12	PLEKHM1	1129	intergenic	5.036	6	2	15	1	1	1
rs587433	1	78587246	C	G	0.2266	NA	0.181975	rs12732514	1	GIPC2	0	intronic	5.032	7	4	15	1	1	1
rs3750919	11	1292831	G	A	0.1988	0.0701822	0.107298	rs12280761	8	TOLLIP	2769	intergenic	5.032	5	4	5	1	1	1
rs62061820	17	44185431	T	C	0.2465	0.999934	0.819554	rs56072903	12	KANSL1	0	intronic	5.032	5	2	7	1	1	1
rs17742882	11	84898105	A	G	0.2068	0.0357775	0.183636	rs554536	9	DLG2	0	intronic	5.031	6	5	15	1	1	1
rs58144233	11	1334284	A	G	0.0497	0.0381188	0.169836	rs12280761	8	TOLLIP-AS1	2346	intergenic	5.03	6	5	15	1	1	1
rs17481628	13	49983525	T	C	0.169	NA	0.0613321	rs2596242	10	CAB39L	0	intronic	5.03	5	5	15	1	1	1
rs199443	17	44819565	C	T	0.2227	0.999503	0.775783	rs56072903	12	NSF	0	intronic	5.03	1d	4	5	1	1	1
rs72872136	4	89761775	A	C	0.03976	0.00840555	0.061143	rs2464520	2	FAM13A	0	intronic	5.025	7	5	15	1	1	1
rs77924424	17	44012915	T	C	0.2396	0.99987	0.851396	rs56072903	12	MAPT	0	intronic	5.024	4	1	14	1	1	1
rs6960432	7	99670875	G	C	0.3946	0.258048	0.511752	rs12112428	6	ZNF3	0	intronic	5.023	6	4	8	1	1	1
rs2696535	17	44355130	A	G	0.2127	NA	0.863109	rs56072903	12	ARL17B	0	intronic	5.023	NA	5	15	1	1	1
rs62060916	17	44251582	T	C	0.2406	0.999878	0.846392	rs56072903	12	KANSL1	0	intronic	5.021	NA	4	5	1	1	1
rs12150141	17	43775145	G	A	0.2396	NA	0.851396	rs56072903	12	CRHR1:RP11-105N13.4	0:0	ncRNA_intronic	5.02	6	9	14	1	1	1
rs5743857	11	1329570	G	A	0.0497	0.171466	0.169836	rs12280761	8	TOLLIP	0	intronic	5.018	NA	1	7	1	1	1
rs17689966	17	43910455	A	G	0.4443	NA	0.329643	rs56072903	12	CRHR1	0	intronic	5.015	5	5	15	1	1	1
rs1078269	17	44075837	T	C	0.2406	0.999847	0.846392	rs56072903	12	MAPT	0	intronic	5.011	5	4	15	1	1	1
rs4616318	17	43928810	A	G	0.4761	NA	0.273393	rs56072903	12	MAPT-AS1	0	ncRNA_intronic	5.009	5	5	14	1	1	1
rs62055956	17	43854449	C	T	0.2406	NA	0.848761	rs56072903	12	CRHR1:RP11-105N13.4	0:0	ncRNA_intronic	5.008	7	5	14	1	1	0
rs17576842	17	44179992	A	G	0.2406	0.999842	0.846392	rs56072903	12	KANSL1	0	intronic	5.007	1f	2	5	1	1	1
rs2696590	17	44221602	G	C	0.2416	0.999685	0.843811	rs56072903	12	KANSL1	0	intronic	5.007	NA	2	5	1	1	1
rs2532275	17	44246997	G	A	0.2406	0.999738	0.846392	rs56072903	12	KANSL1	0	intronic	5.007	NA	4	5	1	1	1
rs2000962	11	84951697	C	T	0.1004	NA	0.0568326	rs554536	9	DLG2	0	intronic	5.004	NA	14	15	1	1	1
rs2532273	17	44247314	C	T	0.2416	0.999738	0.843811	rs56072903	12	KANSL1	0	intronic	5.004	NA	4	4	1	1	1
rs55969052	7	99650317	T	C	0.328	0.640009	0.177084	rs12112428	6	ZSCAN21	0	intronic	5	5	4	5	1	1	1
rs7113746	11	85145879	T	C	0.3588	0.126782	0.19308	rs554536	9	DLG2	0	intronic	5	7	5	15	1	1	1
rs74976247	5	168571582	A	G	0.02187	0.698045	0.72588	rs79508398	4	SLIT3	0	intronic	4.998	6	5	15	1	0	0
rs62056806	17	43983801	A	G	0.2396	0.99987	0.851396	rs56072903	12	MAPT	0	intronic	4.998	5	2	13	1	1	1
rs7951814	11	84709268	C	T	0.3757	0.124676	0.204952	rs554536	9	DLG2	0	intronic	4.997	5	9	15	1	1	1
rs2704571	4	89960285	A	G	0.2903	0.0889907	0.0787452	rs2464520	2	FAM13A	0	intronic	4.996	6	5	15	1	1	1
rs1843207	11	85104435	C	G	0.1441	0.239712	0.0931975	rs554536	9	DLG2	0	intronic	4.993	7	9	15	1	1	1
rs12150469	17	44092497	T	C	0.2406	0.999859	0.846392	rs56072903	12	MAPT	0	intronic	4.992	7	5	15	1	1	1
rs72020951	9	109482749	A	AGTGTGCT	0.4692	NA	0.237647	rs7874665	7	RP11-308N19.5	1881	intergenic	4.991	NA	5	15	0	1	1
rs143559543	11	1480955	C	T	0.01988	0.697518	0.612671	rs149574814	8	BRSK2	0	intronic	4.99	5	1	15	1	1	1
rs67821335	11	85530952	A	G	0.2883	0.0118989	0.101776	rs554536	9	SYTL2	8767	intergenic	4.99	7	5	15	1	1	1
rs373607110	17	43525166	C	CT	0.1909	NA	0.543005	rs56072903	12	PLEKHM1	0	intronic	4.99	NA	4	5	1	1	1
rs199526	17	44847707	G	C	0.2366	NA	0.671534	rs56072903	12	WNT3	0	intronic	4.99	3a	1	12	1	1	1
rs17101475	1	78643674	C	T	0.1481	0.0312857	0.1115	rs12732514	1	RNFT1P2	6752	intergenic	4.986	5	5	15	0	1	1
rs564462115	11	84643768	G	A	0.05666	NA	0.0788761	rs554536	9	DLG2	0	intronic	4.982	NA	9	15	1	0	1
rs2334648	11	1426078	G	C	0.2048	0.613385	0.121092	rs72846374	8	BRSK2	0	intronic	4.981	5	5	15	1	1	1
rs62055462	17	43941476	A	C	0.2396	NA	0.851396	rs56072903	12	MAPT-AS1	0	ncRNA_intronic	4.977	7	5	14	0	1	1
rs12417219	11	1355309	T	C	0.04374	NA	0.27551	rs56293203	8	TOLLIP-AS1	23371	intergenic	4.969	5	5	15	0	1	1
rs111446248	17	44355173	T	C	0.1918	NA	0.76204	rs56072903	12	ARL17B	0	intronic	4.968	7	5	15	1	1	1
rs4944539	11	85541034	T	C	0.2634	0.0157907	0.0668161	rs554536	9	SYTL2	18849	intergenic	4.967	5	5	15	0	1	1
rs1937180	13	49568107	A	G	0.3012	0.0132325	0.351022	rs2596242	10	FNDC3A	0	intronic	4.967	7	5	15	1	1	1
rs77271732	11	84632013	A	T	0.09344	0.00991588	0.0962912	rs554536	9	DLG2	0	intronic	4.966	7	1	15	1	1	1
rs610501	1	78532054	A	G	0.2624	0.0127734	0.127587	rs12732514	1	GIPC2	0	intronic	4.964	6	5	15	1	1	1
rs150237807	4	89834173	GGAA	G	0.2018	NA	0.620566	rs2464520	2	FAM13A	0	intronic	4.964	NA	5	15	1	1	1
rs12754946	1	77989923	T	C	0.3539	0.574436	0.219216	rs12732514	1	AK5	0	intronic	4.963	5	4	15	1	1	1
rs6592221	11	84661681	A	T	0.3678	0.408784	0.167609	rs554536	9	DLG2:AP000857.3	0:0	ncRNA_intronic	4.956	6	5	15	1	1	1
rs12150260	17	44090538	T	G	0.2406	0.999909	0.846392	rs56072903	12	MAPT	0	intronic	4.956	NA	2	15	1	1	1
rs2696652	17	43653398	A	G	0.4811	NA	0.185933	rs56072903	12	DND1P1	9838	intergenic	4.955	5	3	5	0	1	1
rs55802590	17	44201344	G	C	0.2406	0.999836	0.846392	rs56072903	12	KANSL1	0	intronic	4.955	6	4	5	1	1	1
rs7333285	13	49762034	A	G	0.3032	0.0114564	0.346291	rs2596242	10	FNDC3A	0	intronic	4.954	2b	4	4	1	1	1
rs187228148	17	44238559	T	A	0.02187	NA	0.0559835	rs56072903	12	KANSL1	0	intronic	4.954	7	4	5	1	1	1
rs2075855	11	1248960	G	A	0.07654	0.0117377	0.309716	rs12280761	8	MUC5B	0	exonic	4.951	5	4	15	1	1	1
rs413778	17	43716885	A	G	0.2396	0.999725	0.851396	rs56072903	12	CRHR1-IT1:CRHR1:RP11-105N13.4	0:0:0	ncRNA_exonic	4.949	NA	4	5	1	1	1
rs2532420	17	44369224	A	G	0.2376	0.984116	0.84534	rs56072903	12	ARL17B	0	intronic	4.947	NA	2	15	1	1	1
rs545089385	17	44342404	A	C	0.2107	NA	0.848769	rs56072903	12	RP11-259G18.1	1998	intergenic	4.945	NA	2	7	1	1	1
rs1253218	1	77701802	G	A	0.1252	0.00983896	0.0657629	rs12732514	1	PIGK	16686	intergenic	4.944	7	9	15	0	1	1
rs62062285	17	44095661	T	G	0.2406	0.999867	0.834953	rs56072903	12	MAPT	0	intronic	4.944	4	4	5	1	1	1
rs17385707	1	78035589	G	A	0.2038	0.0346775	0.0710623	rs12732514	1	ZZZ3	0	intronic	4.943	7	4	5	1	1	1
rs73842248	4	89746821	A	G	0.2664	0.225266	0.385533	rs2464520	2	FAM13A	0	intronic	4.943	6	5	15	1	1	1
rs2732593	17	44267164	C	T	0.2435	0.999788	0.838942	rs56072903	12	KANSL1	0	intronic	4.943	NA	1	7	1	1	1
rs62054761	17	43909008	C	T	0.2366	NA	0.832106	rs56072903	12	CRHR1	0	intronic	4.938	5	5	14	1	1	0
rs17573245	17	44072854	T	C	0.2416	0.999862	0.841422	rs56072903	12	MAPT	0	intronic	4.937	5	4	15	1	1	1
rs12067638	1	78520822	C	T	0.2982	0.0179544	0.0784472	rs12732514	1	GIPC2	0	intronic	4.934	3a	5	15	1	1	1
rs9535098	13	49434056	C	T	0.3698	0.0130777	0.101929	rs2596242	10	AL161421.1	70199	intergenic	4.934	5	2	15	0	1	1
rs56323722	17	43798015	A	C	0.2396	NA	0.851396	rs56072903	12	CRHR1:RP11-105N13.4	0:0	ncRNA_intronic	4.932	5	5	14	1	1	1
rs62063780	17	44056238	A	G	0.2406	0.99986	0.846392	rs56072903	12	MAPT	0	intronic	4.932	7	4	15	1	1	1
rs11245958	11	1104762	T	C	0.17	0.011296	0.20363	rs7480563	8	MUC2	342	downstream	4.931	5	5	15	1	0	1
rs17687504	17	43746721	A	G	0.2396	NA	0.851396	rs56072903	12	CRHR1:RP11-105N13.4	0:0	ncRNA_intronic	4.93	6	5	14	1	1	1
rs1025576	7	99473624	T	G	0.4573	0.0118414	0.0570685	rs12112428	6	OR2AE1	0	UTR3	4.928	1f	5	15	1	1	1
rs79207241	5	168336552	G	A	0.03777	0.0446242	0.0831338	rs79508398	4	SLIT3	0	intronic	4.926	6	5	15	1	0	1
rs2696610	17	44291820	A	G	0.2406	0.999878	0.846392	rs56072903	12	KANSL1	0	intronic	4.926	NA	4	5	1	1	1
rs11028999	11	1480023	G	A	0.0666	0.0829907	0.081798	rs56293203	8	BRSK2	0	intronic	4.925	5	1	7	1	1	1
rs1631850	17	43749942	G	A	0.2664	NA	0.736859	rs56072903	12	CRHR1:RP11-105N13.4	0:0	ncRNA_intronic	4.924	NA	5	14	1	1	1
rs56100710	17	43939395	A	T	0.2396	NA	0.851396	rs56072903	12	MAPT-AS1	0	ncRNA_intronic	4.922	7	5	14	0	1	1
rs727425	17	44195495	G	A	0.2406	0.999834	0.846392	rs56072903	12	KANSL1	0	intronic	4.922	NA	2	5	1	1	1
rs62306424	4	90076233	A	T	0.339	0.047532	0.0557048	rs2464520	2	RNU6-907P	24128	intergenic	4.92	4	5	15	0	1	1
rs150325706	17	44369749	T	A	0.3091	NA	0.0521494	rs56072903	12	ARL17B	0	intronic	4.918	7	5	15	1	1	1
rs1918798	17	44222335	G	A	0.2416	0.999688	0.832452	rs56072903	12	KANSL1	0	intronic	4.917	NA	2	5	1	1	1
rs574155664	17	44337986	CTTTTTTT	C	0.2406	NA	0.846392	rs56072903	12	RP11-259G18.3	13	upstream	4.917	NA	1	1	0	1	1
rs62056859	17	43994435	A	G	0.2396	0.999861	0.851396	rs56072903	12	MAPT	0	intronic	4.915	5	4	15	1	1	1
rs2532292	17	44237068	A	T	0.2416	0.999705	0.843811	rs56072903	12	KANSL1	0	intronic	4.915	NA	4	7	1	1	1
rs55881134	17	44109248	G	A	0.2406	0.999867	0.846392	rs56072903	12	KANSL1	0	intronic	4.913	5	3	4	1	1	1
rs531756820	17	44322960	A	G	0.09443	NA	0.270629	rs56072903	12	RP11-259G18.2	549	downstream	4.912	NA	5	15	0	1	1
rs75104593	17	43913557	T	G	0.2416	NA	0.843811	rs56072903	12	CRHR1	362	downstream	4.908	2b	5	15	1	1	1
rs754513	17	44055638	T	A	0.2406	0.999848	0.846392	rs56072903	12	MAPT	0	UTR5	4.908	3a	4	15	1	1	1
rs17661015	17	44192957	T	C	0.2406	0.9998	0.846392	rs56072903	12	KANSL1	0	intronic	4.906	6	2	5	1	1	1
rs6945984	7	99348328	T	C	0.0994	0.0146156	0.137994	rs12112428	6	CYP3A4	6275	intergenic	4.895	7	5	15	1	1	1
rs2243967	17	44329636	T	C	0.2346	NA	0.805697	rs56072903	12	RP11-259G18.2	7225	intergenic	4.894	7	5	15	0	1	1
rs67974075	17	43525346	TAG	T	0.1938	NA	0.566268	rs56072903	12	PLEKHM1	0	intronic	4.891	NA	4	5	1	1	1
rs138775846	11	1433743	C	G	0.4423	NA	0.0858255	rs12280761	8	BRSK2	0	intronic	4.89	5	5	15	1	1	1
rs79348289	17	44172698	T	C	0.2406	0.999836	0.846392	rs56072903	12	KANSL1	0	intronic	4.885	6	4	5	1	1	1
rs1388238	9	109359781	A	G	0.3837	0.0312597	0.0900729	rs7874665	7	RP11-308N19.1	0	ncRNA_intronic	4.882	6	7	15	0	1	1
rs7223609	17	44368776	C	T	0.1531	NA	0.0542621	rs56072903	12	ARL17B	0	intronic	4.881	NA	2	15	1	1	1
rs1230069	17	43466654	C	G	0.4881	NA	0.100773	rs56072903	12	ARHGAP27	4620	intergenic	4.88	4	5	14	1	1	1
rs576899681	17	44360071	A	C	0.2008	NA	0.821423	rs56072903	12	ARL17B	0	intronic	4.88	NA	5	15	1	1	1
rs2672803	11	1257867	T	C	0.498	0.974542	0.204271	rs12280761	8	MUC5B	0	intronic	4.878	NA	2	15	1	1	1
rs80063939	11	84654438	A	G	0.1282	0.0231855	0.132146	rs554536	9	DLG2:AP000857.3	0:0	ncRNA_intronic	4.876	6	9	15	1	1	1
rs56737296	11	85255613	A	T	0.1203	0.0356492	0.0808845	rs554536	9	DLG2	0	intronic	4.876	6	5	15	1	1	1
rs112197756	17	44154105	A	G	0.2406	0.994722	0.846392	rs56072903	12	KANSL1	0	intronic	4.875	6	4	5	1	1	1
rs76147580	17	44330106	T	C	0.2237	NA	0.752594	rs56072903	12	RP11-259G18.3	6810	intergenic	4.875	6	5	15	0	1	1
rs62054427	17	43821062	A	G	0.2396	NA	0.851396	rs56072903	12	CRHR1:RP11-105N13.4	0:0	ncRNA_intronic	4.874	5	5	14	1	1	1
rs4621869	9	109530644	A	G	0.2485	0.71282	0.707837	rs2493639	7	RP11-308N19.5	45432	intergenic	4.873	5	5	15	0	0	1
rs571506818	17	43977748	G	GGCTGGCCCATA	0.2386	NA	0.856434	rs56072903	12	MAPT	0	intronic	4.873	NA	5	13	1	1	1
rs116291817	11	1115155	A	T	0.1044	0.9907	0.137712	rs12802931	8	MUC2	10735	intergenic	4.867	5	7	15	0	1	1
rs79290209	7	99523519	C	T	0.05765	0.0095605	0.0638391	rs12112428	6	GJC3	0	intronic	4.866	4	5	14	1	1	1
rs35414630	7	99614770	T	C	0.165	0.951481	0.528092	rs12112428	6	ZKSCAN1	0	intronic	4.865	6	1	7	1	1	1
rs74759276	17	44069768	A	G	0.2406	0.999861	0.846392	rs56072903	12	MAPT	0	intronic	4.865	3a	4	15	1	1	1
rs10454495	11	85895909	A	G	0.3419	0.0779016	0.0668026	rs554536	9	RP11-12D16.2	7919	intergenic	4.864	5	5	15	0	1	1
rs4239141	17	43554902	A	T	0.2753	NA	0.125765	rs56072903	12	PLEKHM1	0	intronic	4.861	6	4	4	1	1	1
rs150406389	11	1424268	C	T	0.03181	0.0141785	0.0634512	rs12280761	8	BRSK2	0	intronic	4.86	2b	5	15	1	1	1
rs297861	5	168632726	C	T	0.2237	0.0197513	0.0692666	rs79508398	4	SLIT3	0	intronic	4.857	5	5	15	1	1	0
rs10445362	17	43914554	C	A	0.2396	NA	0.851396	rs56072903	12	CRHR1	1359	intergenic	4.857	5	5	15	1	1	1
rs5025902	1	78233418	G	A	0.2406	0.00991952	0.0575206	rs12732514	1	RP4-706L14.2	6131	intergenic	4.856	7	5	15	1	1	1
rs139378784	5	169096207	T	TAAAAC	0.3091	NA	0.0662015	rs145315307	4	DOCK2	0	intronic	4.856	NA	4	15	1	1	1
rs557336560	17	43659355	A	C	0.499	NA	0.17584	rs56072903	12	DND1P1	3881	intergenic	4.856	NA	3	5	0	1	1
rs7682317	4	89860830	C	T	0.3996	0.803305	0.131373	rs2464520	2	FAM13A	0	intronic	4.855	4	5	15	1	1	1
rs11825977	11	1075920	G	A	0.2078	0.00735631	0.125173	rs7480563	8	MUC2	0	exonic	4.854	7	1	15	1	0	1
rs201474071	17	44113197	G	GA	0.2406	NA	0.846392	rs56072903	12	KANSL1	0	intronic	4.854	NA	2	4	1	1	1
rs34146031	9	109416054	CT	C	0.3698	NA	0.117344	rs7874665	7	RP11-308N19.4	0	ncRNA_intronic	4.853	NA	7	15	0	0	1
rs55703838	11	1258184	C	T	0.01392	0.0222781	0.0665014	rs12280761	8	MUC5B	0	exonic	4.853	5	5	15	1	0	1
rs1940129	11	84664958	C	T	0.3539	0.183493	0.206356	rs554536	9	DLG2:AP000857.3	0:0	ncRNA_intronic	4.853	7	9	15	1	1	1
rs17743360	11	85074270	G	A	0.08946	0.660378	0.0898293	rs554536	9	DLG2	0	intronic	4.853	7	5	15	1	1	0
rs72846316	11	1139039	T	A	0.1352	0.951656	0.0722302	rs12802931	8	MUC5AC	12540	intergenic	4.852	7	5	15	0	1	0
rs62057069	17	43859065	T	C	0.2396	NA	0.851396	rs56072903	12	CRHR1:RP11-105N13.4	0:0	ncRNA_intronic	4.852	5	5	13	1	1	0
rs532600730	17	44283479	T	C	0.2435	NA	0.827736	rs56072903	12	KANSL1	0	intronic	4.851	NA	4	5	1	1	1
rs10978585	9	109423874	G	A	0.3201	0.400937	0.316246	rs7874665	7	RP11-308N19.4	0	ncRNA_intronic	4.849	7	14	15	0	0	1
rs297877	5	168610301	C	T	0.2445	0.0354939	0.0610044	rs79508398	4	SLIT3	0	intronic	4.848	5	5	15	1	0	0
rs138431687	11	1070346	T	TCATCCATCCATCCATCCATC	0.2435	NA	0.051789	rs7480563	8	MUC2	4528	intergenic	4.847	NA	5	14	1	0	1
rs2266456	17	44340506	C	G	0.2485	0.999848	0.820386	rs56072903	12	RP11-259G18.3	2533	intergenic	4.845	NA	5	5	0	1	1
rs974294	17	44150163	T	G	0.2406	0.999863	0.846392	rs56072903	12	KANSL1	0	intronic	4.844	NA	2	5	1	1	1
rs34109556	5	169111799	A	G	0.3062	0.0236479	0.0605845	rs145315307	4	DOCK2	0	intronic	4.841	6	4	15	1	1	1
rs3012135	13	49566515	T	A	0.2952	0.0339554	0.337003	rs2596242	10	FNDC3A	0	intronic	4.841	6	5	15	1	1	1
rs2696654	17	43653824	C	A	0.2435	NA	0.0988349	rs56072903	12	DND1P1	9412	intergenic	4.841	5	2	5	0	1	1
rs543622396	17	44355376	G	A	0.1998	NA	0.814651	rs56072903	12	ARL17B	0	intronic	4.841	NA	5	15	1	1	1
rs117854388	11	1275148	G	A	0.03777	0.0403391	0.128278	rs12280761	8	MUC5B	0	intronic	4.84	2b	4	15	1	0	1
rs2077551	17	44214888	T	C	0.2127	0.991843	0.863723	rs56072903	12	KANSL1	0	intronic	4.839	NA	4	5	1	1	1
rs62060768	17	44134984	G	A	0.2406	0.999871	0.846392	rs56072903	12	KANSL1	0	intronic	4.838	5	2	5	1	1	1
rs28372834	13	49749142	T	TA	0.1481	NA	0.101647	rs2596242	10	FNDC3A	0	intronic	4.836	NA	4	5	1	1	1
rs77017444	17	44028796	T	C	0.2396	0.999846	0.851396	rs56072903	12	MAPT	0	intronic	4.836	2b	5	14	1	1	1
rs688741	11	85462141	T	C	0.3191	0.539459	0.246057	rs554536	9	SYTL2	0	intronic	4.835	4	2	15	1	1	1
rs908229	11	1253942	T	C	0.498	0.98154	0.204271	rs12280761	8	MUC5B	0	exonic	4.834	NA	5	15	1	1	1
rs754512	17	44055647	A	T	0.2406	0.999857	0.846392	rs56072903	12	MAPT	0	exonic	4.834	1d	4	15	1	1	1
rs59049733	17	44237744	A	C	0.1441	NA	0.0659864	rs56072903	12	KANSL1	0	intronic	4.831	4	3	7	1	1	1
rs4245660	1	78540733	C	T	0.3996	0.0320984	0.15585	rs12732514	1	GIPC2	0	intronic	4.829	5	5	15	1	1	1
rs17014661	4	89763718	A	G	0.03976	0.00783263	0.061143	rs2464520	2	FAM13A	0	intronic	4.829	6	5	15	1	1	1
rs2957321	17	44336594	A	G	0.2425	NA	0.834102	rs56072903	12	RP11-259G18.3	322	downstream	4.829	NA	5	15	0	1	1
rs2668645	17	44288640	A	G	0.2425	0.992347	0.841329	rs56072903	12	KANSL1	0	intronic	4.828	NA	4	5	1	1	1
rs72961523	11	84845241	T	C	0.05567	0.00862349	0.056327	rs554536	9	DLG2	0	intronic	4.825	7	5	15	1	1	1
rs62054378	17	43799667	C	A	0.2396	NA	0.851396	rs56072903	12	CRHR1:RP11-105N13.4	0:0	ncRNA_intronic	4.825	2b	9	14	1	1	1
rs546616364	17	44338503	C	A	0.2714	NA	0.781836	rs56072903	12	RP11-259G18.3	530	upstream	4.825	NA	5	5	0	1	1
rs17576200	17	44159988	G	A	0.2406	0.999867	0.846392	rs56072903	12	KANSL1	0	intronic	4.824	5	3	5	1	1	1
rs2696694	17	44343370	C	G	0.3579	0.908613	0.483255	rs56072903	12	RP11-259G18.1	1032	intergenic	4.824	4	1	7	1	1	1
rs10978554	9	109363570	C	T	0.1839	0.109332	0.112485	rs7874665	7	RP11-308N19.1	0	ncRNA_intronic	4.822	6	7	15	0	0	1
rs62073314	17	44603950	G	T	0.3986	NA	0.176217	rs56072903	12	LRRC37A2:ARL17A	0:0	intronic	4.817	7	5	15	1	1	0
rs13376422	1	77970004	C	T	0.1511	0.0780424	0.0571666	rs12732514	1	AK5	0	intronic	4.815	6	5	15	1	1	1
rs12150254	17	44090455	T	C	0.2406	NA	0.846392	rs56072903	12	MAPT	0	intronic	4.815	NA	2	15	1	1	1
rs67682367	17	44120994	A	T	0.1471	0.0270068	0.0671008	rs56072903	12	KANSL1	0	intronic	4.815	6	4	4	1	1	1
rs290196	11	85416303	C	T	0.2972	0.267479	0.218038	rs554536	9	SYTL2	0	intronic	4.814	5	4	15	1	1	1
rs2696605	17	44213921	A	C	0.2416	0.999816	0.843811	rs56072903	12	KANSL1	0	intronic	4.813	NA	2	5	1	1	1
rs62063278	17	44036914	C	T	0.2396	0.999876	0.851396	rs56072903	12	MAPT	0	intronic	4.812	5	5	14	1	1	1
rs2532270	17	44249800	G	A	0.2406	0.999878	0.846392	rs56072903	12	KANSL1	0	intronic	4.812	NA	4	5	1	1	1
rs1088640	16	91309	C	T	0.4165	0.0870854	0.117358	rs62031425	11	IL9RP3	2987	intergenic	4.81	5	1	5	1	1	1
rs2163129	17	44056433	T	C	0.2406	0.999861	0.846392	rs56072903	12	MAPT	0	intronic	4.81	6	4	15	1	1	1
rs62308743	4	89771798	C	T	0.4076	0.0178716	0.0839705	rs2464520	2	FAM13A	0	intronic	4.807	7	4	15	1	1	1
rs2696576	17	44228770	A	G	0.2406	0.999684	0.846392	rs56072903	12	KANSL1	0	intronic	4.802	NA	2	7	1	1	1
rs12150658	17	43826305	G	A	0.2396	NA	0.851396	rs56072903	12	CRHR1:RP11-105N13.4	0:0	ncRNA_intronic	4.801	1f	5	14	1	1	1
rs7367884	1	78583159	G	A	0.3986	0.126277	0.370552	rs12732514	1	GIPC2	0	intronic	4.799	7	4	15	1	1	1
rs667131	13	49485613	C	A	0.4026	NA	0.086158	rs2596242	10	AL161421.1	18642	intergenic	4.799	7	14	15	0	1	0
rs1088641	16	92370	A	G	0.1034	0.647669	0.70551	rs62031425	11	POLR3K	4036	intergenic	4.799	5	1	4	1	1	1
rs12575675	11	1460577	T	G	0.2087	0.0122767	0.065456	rs56293203	8	BRSK2	0	intronic	4.797	5	4	15	1	1	1
rs79641193	17	44330105	A	G	0.2237	NA	0.752594	rs56072903	12	RP11-259G18.3	6811	intergenic	4.797	6	5	15	0	1	1
rs34736493	4	89746367	AT	A	0.3797	NA	0.0657432	rs2464520	2	FAM13A	0	intronic	4.792	NA	5	15	1	0	1
rs17659731	17	44144634	G	A	0.2406	0.999855	0.846392	rs56072903	12	KANSL1	0	intronic	4.791	1f	4	4	1	1	1
rs10501586	11	84756077	T	C	0.2674	0.00868172	0.120211	rs554536	9	DLG2	0	intronic	4.79	7	5	15	1	1	1
rs72628328	17	44215859	A	G	0.1431	NA	0.0656313	rs56072903	12	KANSL1	0	intronic	4.785	5	2	7	1	1	1
rs951729	11	84935074	T	G	0.0835	0.0433598	0.0506786	rs554536	9	DLG2	0	intronic	4.783	NA	5	15	1	1	1
rs62053954	17	43749949	G	A	0.2396	NA	0.851396	rs56072903	12	CRHR1:RP11-105N13.4	0:0	ncRNA_intronic	4.777	3a	5	14	1	1	1
rs78209533	17	43989909	A	G	0.2396	0.999862	0.851396	rs56072903	12	MAPT	0	intronic	4.777	5	4	9	1	1	1
rs77114624	17	43818657	T	C	0.2396	NA	0.851396	rs56072903	12	CRHR1:RP11-105N13.4	0:0	ncRNA_intronic	4.776	5	1	14	1	1	1
rs554385595	17	44279371	TCAAA	T	0.2406	NA	0.846392	rs56072903	12	KANSL1	0	intronic	4.776	NA	5	5	1	1	1
rs62065448	17	43569770	C	T	0.1998	NA	0.599978	rs56072903	12	PLEKHM1	1654	intergenic	4.775	5	5	15	1	1	1
rs297855	5	168629393	A	C	0.2237	0.0258302	0.0692666	rs79508398	4	SLIT3	0	intronic	4.773	NA	5	15	1	1	0
rs79545140	17	43840935	T	C	0.2396	NA	0.851396	rs56072903	12	CRHR1:RP11-105N13.4	0:0	ncRNA_intronic	4.773	5	5	14	1	1	0
rs4729571	7	99648267	A	G	0.3936	0.24118	0.514111	rs12112428	6	ZSCAN21	0	intronic	4.771	5	1	2	1	1	1
rs537604	11	85473883	T	C	0.2952	0.235516	0.20227	rs554536	9	SYTL2	0	intronic	4.771	7	4	15	1	1	1
rs7848728	9	109426594	G	A	0.4215	0.125133	0.183162	rs7874665	7	RP11-308N19.4	0	ncRNA_intronic	4.77	6	5	15	0	0	1
rs17585012	17	44227510	A	T	0.2425	0.999703	0.841329	rs56072903	12	KANSL1	0	intronic	4.769	NA	4	5	1	1	1
rs529274065	17	44338536	T	C	0.2704	NA	0.779279	rs56072903	12	RP11-259G18.3	563	upstream	4.769	NA	5	5	0	1	1
rs544076796	17	44246405	C	A	0.2416	NA	0.832452	rs56072903	12	KANSL1	0	intronic	4.767	NA	4	5	1	1	1
rs2672785	11	1246941	A	G	0.2406	0.0274218	0.280643	rs12280761	8	MUC5B	0	exonic	4.763	NA	5	15	1	1	1
rs1517308	11	84971275	T	C	0.1193	0.1918	0.0719684	rs554536	9	DLG2	0	intronic	4.763	7	5	15	1	1	0
rs367637729	17	43666002	AT	A	0.2435	NA	0.838942	rs56072903	12	DND1P1	1706	intergenic	4.763	NA	5	15	0	1	1
rs114961030	11	1368575	C	T	0.0328	0.0300211	0.0979842	rs12280761	8	TOLLIP-AS1	36637	intergenic	4.762	4	5	15	0	0	1
rs4507326	4	89916739	T	G	0.3111	0.131788	0.0837955	rs2464520	2	FAM13A	0	intronic	4.761	5	4	15	1	1	1
rs113100008	17	43789710	C	G	0.08648	NA	0.237112	rs56072903	12	CRHR1:RP11-105N13.4	0:0	ncRNA_intronic	4.76	7	5	14	1	1	1
rs62061728	17	44017180	T	G	0.2396	0.999867	0.851396	rs56072903	12	MAPT	0	intronic	4.759	5	5	14	1	1	1
rs142856330	11	85485635	GAGACC	G	0.1243	NA	0.0664097	rs554536	9	SYTL2	0	intronic	4.758	NA	1	15	1	0	1
rs2687091	7	99401911	A	G	0.02783	0.0110247	0.0625213	rs12112428	6	CTD-3244O18.7	15729	intergenic	4.756	NA	9	15	0	1	1
rs62055549	17	43965595	G	C	0.2396	NA	0.851396	rs56072903	12	MAPT-AS1	0	ncRNA_intronic	4.752	7	13	14	1	1	1
rs62063791	17	44062993	A	G	0.2406	0.999841	0.846392	rs56072903	12	MAPT	0	intronic	4.752	NA	4	15	1	1	1
rs2532226	17	44277867	G	A	0.2435	0.999877	0.838942	rs56072903	12	KANSL1	0	intronic	4.752	NA	5	5	1	1	1
rs661844	1	78583628	T	G	0.2256	0.0215953	0.180886	rs12732514	1	GIPC2	0	intronic	4.751	6	4	15	1	1	1
rs62054393	17	43809264	T	G	0.2396	NA	0.851396	rs56072903	12	CRHR1:RP11-105N13.4:RP11-293E1.2	0:0:0	ncRNA_exonic	4.751	5	8	9	1	1	1
rs6592219	11	84657796	T	C	0.4791	0.1125	0.134038	rs554536	9	DLG2:AP000857.3	0:0	ncRNA_intronic	4.748	7	8	15	1	1	1
rs2942165	17	43715619	G	C	0.2396	0.999728	0.851396	rs56072903	12	CRHR1-IT1:CRHR1:RP11-105N13.4	0:0:0	ncRNA_intronic	4.743	7	4	5	1	1	1
rs12520069	5	168657419	C	G	0.2952	0.0272564	0.0595924	rs79508398	4	SLIT3	0	intronic	4.742	7	5	15	1	1	1
rs79974469	17	44262581	A	C	0.1849	NA	0.693117	rs56072903	12	KANSL1	0	intronic	4.74	5	2	7	1	1	1
rs2181538	13	49670820	G	A	0.3032	0.0154	0.346291	rs2596242	10	FNDC3A	0	intronic	4.739	5	5	15	1	1	1
rs4792849	17	43395178	A	G	0.2714	0.110212	0.0533862	rs56072903	12	MAP3K14	763	upstream	4.738	4	1	2	0	1	1
rs543681455	17	43777835	TATCCTGCTTCCC	T	0.2396	NA	0.851396	rs56072903	12	CRHR1:RP11-105N13.4	0:0	ncRNA_intronic	4.738	NA	5	14	1	1	1
rs62057109	17	43896637	T	C	0.2396	NA	0.851396	rs56072903	12	CRHR1	0	intronic	4.738	5	5	15	1	1	0
rs201758601	17	43798790	TTTC	T	0.2386	NA	0.844925	rs56072903	12	CRHR1:RP11-105N13.4	0:0	ncRNA_intronic	4.735	NA	5	14	1	1	1
rs62053948	17	43748046	C	T	0.2396	NA	0.851396	rs56072903	12	CRHR1:RP11-105N13.4	0:0	ncRNA_intronic	4.733	7	5	14	1	1	1
rs79782347	17	44146567	T	C	0.2406	0.999855	0.846392	rs56072903	12	KANSL1	0	intronic	4.732	6	4	5	1	1	1
rs570136507	17	44357297	G	T	0.2386	NA	0.847413	rs56072903	12	ARL17B	0	intronic	4.732	NA	2	15	1	1	1
rs34416056	17	43951220	T	G	0.2396	NA	0.851396	rs56072903	12	MAPT-AS1	0	ncRNA_intronic	4.731	2b	2	14	0	1	1
rs59447026	4	89764571	T	C	0.03976	0.00839951	0.061143	rs2464520	2	FAM13A	0	intronic	4.726	2b	1	15	1	1	1
rs2158257	17	44104343	A	C	0.2406	0.999868	0.846392	rs56072903	12	MAPT	0	UTR3	4.725	NA	4	4	1	1	1
rs60474618	13	49646996	TG	T	0.3042	NA	0.344948	rs2596242	10	FNDC3A	0	intronic	4.722	NA	5	5	1	1	1
rs62055754	17	43768230	C	G	0.2396	NA	0.851396	rs56072903	12	CRHR1:RP11-105N13.4	0:0	ncRNA_intronic	4.722	5	7	13	1	1	1
rs607864	11	84768020	A	T	0.3996	0.0575571	0.20133	rs554536	9	DLG2	0	intronic	4.72	6	14	15	1	1	1
rs2176025	11	1366668	A	T	0.329	0.00774388	0.158728	rs12280761	8	TOLLIP-AS1	34730	intergenic	4.719	4	5	15	0	1	1
rs62063797	17	44068294	G	C	0.2416	0.999839	0.841422	rs56072903	12	MAPT	0	intronic	4.719	4	4	15	1	1	1
rs10491144	17	43773124	A	C	0.2396	NA	0.851396	rs56072903	12	CRHR1:RP11-105N13.4	0:0	ncRNA_intronic	4.718	NA	13	14	1	1	1
rs564676144	17	44346751	T	G	0.2008	NA	0.821423	rs56072903	12	RP11-259G18.1	690	downstream	4.718	NA	5	15	1	1	1
rs116890950	11	1460595	G	A	0.03082	0.0181657	0.0611132	rs12280761	8	BRSK2	0	intronic	4.717	5	4	15	1	1	1
rs55972157	17	43768703	C	T	0.2396	NA	0.851396	rs56072903	12	CRHR1:RP11-105N13.4	0:0	ncRNA_intronic	4.715	5	7	13	1	1	1
rs1358438	17	44279760	G	A	0.2406	0.999874	0.846392	rs56072903	12	KANSL1	0	intronic	4.715	NA	2	5	1	1	1
rs62063200	17	44206482	C	T	0.2406	0.999849	0.846392	rs56072903	12	KANSL1	0	intronic	4.714	5	4	5	1	1	1
rs2696466	17	44289832	A	G	0.4404	NA	0.342449	rs56072903	12	KANSL1	0	intronic	4.714	6	4	5	1	1	1
rs56070245	17	43847868	T	C	0.2396	NA	0.851396	rs56072903	12	CRHR1:RP11-105N13.4	0:0	ncRNA_intronic	4.711	6	5	14	1	1	0
rs34468847	9	109328508	C	T	0.2624	0.0995397	0.0827056	rs7874665	7	RP11-308N19.1	0	ncRNA_intronic	4.71	7	9	15	0	0	1
rs7049106	9	109326440	A	G	0.3062	0.0256518	0.0787287	rs7874665	7	RP11-308N19.1	0	ncRNA_intronic	4.708	6	9	15	0	0	1
rs62055894	17	43843943	G	A	0.2396	NA	0.851396	rs56072903	12	CRHR1:RP11-105N13.4	0:0	ncRNA_intronic	4.708	6	5	14	1	1	0
1:78810226:A:G	1	78810226	G	A	0.1083	NA	0.0519377	rs12732514	1	RP11-183M13.1:PTGFR	0:0	ncRNA_intronic	4.707	7	5	15	1	1	0
rs4984743	16	94919	G	A	0.2495	0.0625014	0.226702	rs62031425	11	POLR3K	1487	intergenic	4.707	5	4	4	1	1	1
rs7952154	11	1109183	T	C	0.1928	0.269743	0.137733	rs7480563	8	MUC2	4763	intergenic	4.706	NA	5	15	1	1	1
rs2572005	7	99494030	G	A	0.4662	0.0156694	0.0514568	rs12112428	6	TRIM4	0	intronic	4.703	NA	5	5	1	1	1
rs59008797	5	168639866	G	A	0.2157	0.0167135	0.0762393	rs79508398	4	SLIT3	0	intronic	4.702	5	5	15	1	1	0
rs147319425	17	44003133	A	AAAG	0.2396	NA	0.851396	rs56072903	12	MAPT	0	intronic	4.701	NA	5	15	1	1	1
rs55744103	17	44316280	T	C	0.2416	0.993537	0.841422	rs56072903	12	RP11-259G18.2	4691	intergenic	4.701	7	5	15	0	1	1
rs637943	1	78611067	C	G	0.2455	0.0242446	0.198623	rs12732514	1	GIPC2	6933	intergenic	4.7	4	5	15	1	1	1
rs4141954	13	49469902	A	G	0.4205	NA	0.0648549	rs2596242	10	AL161421.1	34353	intergenic	4.699	6	5	15	0	0	1
rs17687667	17	43754099	G	A	0.2396	NA	0.851396	rs56072903	12	CRHR1:RP11-105N13.4	0:0	ncRNA_intronic	4.699	1f	5	14	1	1	1
rs28668859	11	1156967	G	A	0.04175	NA	0.0753857	rs7480563	8	MUC5AC	0	intronic	4.698	5	4	15	1	0	1
rs111535660	17	44314148	T	A	0.1998	NA	0.814651	rs56072903	12	RP11-259G18.2	6823	intergenic	4.698	6	5	15	0	1	1
rs12030933	1	78778079	C	A	0.1501	0.108002	0.0635303	rs12732514	1	RP11-183M13.1:PTGFR	0:0	ncRNA_intronic	4.694	6	14	15	1	1	1
rs2994378	13	49643890	T	C	0.2952	0.0286653	0.337003	rs2596242	10	FNDC3A	0	intronic	4.694	7	5	5	1	1	1
rs72645773	5	169004577	G	A	0.1789	0.0387173	0.111785	rs145315307	4	SPDL1	6060	intergenic	4.692	7	5	14	1	1	1
rs76281607	17	44042782	T	C	0.162	0.0134308	0.0583719	rs56072903	12	MAPT	0	intronic	4.692	7	4	14	1	1	1
rs271665	17	47938521	T	C	0.2157	0.0344276	0.130761	rs75432325	13	RP11-304F15.3	12321	intergenic	4.69	2b	5	14	0	1	1
rs7532135	1	78632480	T	A	0.1292	0.0191896	0.0934338	rs12732514	1	RNFT1P2	3684	intergenic	4.689	7	5	15	0	1	1
rs62308745	4	89801303	T	C	0.2227	0.0471369	0.0660467	rs2464520	2	FAM13A	0	intronic	4.689	5	5	15	1	1	1
rs1535432	6	7608620	A	T	0.3549	0.0104992	0.0516773	rs2076295	5	SNRNP48	0	intronic	4.689	6	4	4	1	1	1
rs6920534	6	7519183	T	C	0.1054	0.0195012	0.0579528	rs2076295	5	RP11-288G3.4	1109	intergenic	4.687	5	5	15	0	0	1
rs2090193	11	1353330	C	T	0.0825	0.0308913	0.34871	rs12280761	8	TOLLIP-AS1	21392	intergenic	4.687	6	5	15	0	1	1
rs6592228	11	84682210	A	C	0.499	0.134304	0.142986	rs554536	9	DLG2	0	intronic	4.686	6	5	15	1	1	1
rs2532265	17	44252197	G	T	0.2406	0.999878	0.846392	rs56072903	12	KANSL1	0	intronic	4.686	NA	4	5	1	1	1
rs541455835	17	44177304	TA	T	0.2406	NA	0.846392	rs56072903	12	KANSL1	0	intronic	4.684	NA	2	5	1	1	1
rs4456928	4	89791378	T	C	0.3956	0.0140538	0.0835288	rs2464520	2	FAM13A	0	intronic	4.683	6	5	15	1	1	1
rs600237	1	78682554	A	G	0.3598	0.0504364	0.329378	rs12732514	1	RP11-183M13.1	12728	intergenic	4.68	6	5	15	0	1	1
rs1795722	4	89942863	C	T	0.1928	0.0689727	0.0566719	rs2464520	2	FAM13A	0	intronic	4.678	NA	5	5	1	1	1
rs70602	17	44859715	C	T	0.2177	NA	0.723379	rs56072903	12	WNT3	0	intronic	4.678	1f	5	14	1	1	1
rs627493	1	78643375	G	A	0.3628	0.202807	0.37297	rs12732514	1	RNFT1P2	6453	intergenic	4.677	6	5	15	0	1	1
rs3972613	17	43566931	A	G	0.1958	NA	0.599703	rs56072903	12	PLEKHM1	0	intronic	4.677	5	1	5	1	1	1
rs62055463	17	43941491	A	G	0.2396	NA	0.851396	rs56072903	12	MAPT-AS1	0	ncRNA_intronic	4.676	5	5	14	0	1	1
rs112247610	17	43671986	T	C	0.1024	NA	0.338951	rs56072903	12	RP11-707O23.5	6248	intergenic	4.674	6	5	15	0	1	1
rs886453	7	99588225	G	A	0.4056	0.698277	0.147333	rs12112428	6	RP4-604G5.3	1794	intergenic	4.673	5	1	15	0	1	1
rs12867599	13	49478627	T	C	0.4473	0.0114323	0.140425	rs2596242	10	AL161421.1	25628	intergenic	4.67	6	2	15	0	1	1
rs56062621	17	43798903	A	G	0.2396	NA	0.851396	rs56072903	12	CRHR1:RP11-105N13.4	0:0	ncRNA_intronic	4.67	5	5	14	1	1	1
rs62055934	17	43848638	G	A	0.2386	NA	0.854135	rs56072903	12	CRHR1:RP11-105N13.4	0:0	ncRNA_intronic	4.669	5	2	14	1	1	0
rs62055900	17	43845002	C	G	0.2396	NA	0.851396	rs56072903	12	CRHR1:RP11-105N13.4	0:0	ncRNA_intronic	4.666	6	5	14	1	1	0
rs10816417	9	109424164	T	C	0.4215	0.160035	0.183162	rs7874665	7	RP11-308N19.4	0	ncRNA_intronic	4.665	7	14	15	0	0	1
rs150186050	11	1089403	C	CAT	0.09742	NA	0.0732911	rs7480563	8	MUC2	0	intronic	4.662	NA	1	15	1	1	0
rs113561690	11	84730911	T	C	0.1322	0.0685338	0.0754963	rs554536	9	DLG2	0	intronic	4.662	7	9	15	1	1	1
rs4336540	7	99534902	C	T	0.164	0.0394455	0.325626	rs12112428	6	RP4-604G5.1	0	ncRNA_intronic	4.659	7	5	14	1	1	1
rs12792050	11	85503335	C	T	0.3121	0.226303	0.223274	rs554536	9	SYTL2	0	intronic	4.659	7	5	15	1	1	1
rs2008890	11	85513470	A	G	0.3917	0.253927	0.187504	rs554536	9	SYTL2	0	intronic	4.659	5	5	15	1	1	1
rs564310304	17	43991553	A	G	0.3608	NA	0.485641	rs56072903	12	MAPT	0	intronic	4.659	NA	4	14	1	1	1
rs11245925	11	1079993	G	T	0.1272	0.0173999	0.0710845	rs7480563	8	MUC2	0	intronic	4.658	5	1	15	1	1	1
rs3935637	17	43928573	T	C	0.4761	NA	0.273393	rs56072903	12	MAPT-AS1	0	ncRNA_intronic	4.658	NA	5	14	1	1	1
rs17653836	17	44128876	T	A	0.2406	0.999868	0.846392	rs56072903	12	KANSL1	0	intronic	4.658	6	2	5	1	1	1
rs199454	17	44800110	A	G	0.2594	NA	0.628928	rs56072903	12	NSF	0	intronic	4.654	1f	2	5	1	1	1
rs286538	11	85221154	C	T	0.0825	0.0532206	0.0506841	rs554536	9	DLG2	0	intronic	4.653	NA	5	15	1	1	0
rs62063281	17	44038785	A	G	0.2416	0.999694	0.839059	rs56072903	12	MAPT	0	intronic	4.648	5	5	14	1	1	1
rs199536	17	44820425	C	T	0.2575	NA	0.623954	rs56072903	12	NSF	0	intronic	4.647	1d	2	5	1	1	1
rs117141769	13	49891057	C	G	0.05268	0.0127947	0.0779527	rs2596242	10	CAB39L	0	intronic	4.646	7	4	15	1	1	1
rs2532269	17	44250108	T	C	0.2406	0.999887	0.846392	rs56072903	12	KANSL1	0	intronic	4.646	NA	2	5	1	1	1
rs3012136	13	49573899	G	A	0.2952	0.0333165	0.337003	rs2596242	10	FNDC3A	0	intronic	4.644	5	4	9	1	1	1
rs668766	1	78585968	A	G	0.2505	0.112865	0.208876	rs12732514	1	GIPC2	0	intronic	4.643	7	4	15	1	1	1
rs56397077	17	43788419	C	A	0.2396	NA	0.851396	rs56072903	12	CRHR1:RP11-105N13.4	0:0	ncRNA_intronic	4.643	5	5	14	1	1	1
rs2075854	11	1248731	A	G	0.4205	0.00620367	0.11839	rs72846374	8	MUC5B	0	intronic	4.64	5	4	15	1	1	1
rs62062280	17	44093993	C	T	0.2406	0.999857	0.846392	rs56072903	12	MAPT	0	intronic	4.638	7	5	15	1	1	1
rs60346753	1	78784606	A	AT	0.1501	NA	0.0635303	rs12732514	1	RP11-183M13.1:PTGFR	0:0	ncRNA_intronic	4.637	NA	7	15	1	1	1
rs114788455	11	1466456	G	C	0.0338	0.00807743	0.0543847	rs12280761	8	BRSK2	0	intronic	4.636	5	4	15	1	1	1
rs2994381	13	49632259	G	A	0.2952	0.0243727	0.337003	rs2596242	10	FNDC3A	0	intronic	4.636	7	4	15	1	1	0
rs7532752	1	78622929	A	T	0.3439	0.197644	0.338946	rs12732514	1	RNFT1P2	13235	intergenic	4.632	2b	5	15	0	1	1
rs4450885	4	89919795	T	A	0.2048	0.0426861	0.0528738	rs2464520	2	FAM13A	0	intronic	4.632	7	5	15	1	1	1
rs297821	5	168594527	A	G	0.2406	0.0434707	0.0623237	rs79508398	4	SLIT3	0	intronic	4.631	7	5	15	1	0	0
rs77260179	11	84650401	T	C	0.1282	0.0236584	0.132146	rs554536	9	DLG2:AP000857.3	0:0	ncRNA_intronic	4.631	6	9	15	1	1	1
rs10518561	1	78288315	C	T	0.07455	0.0474048	0.0545004	rs12732514	1	FAM73A	0	intronic	4.63	5	4	5	1	1	1
rs10782651	1	77934335	T	C	0.4891	NA	0.0716004	rs12732514	1	AK5	0	intronic	4.629	4	5	15	1	1	1
rs71075746	1	77941042	TTA	T	0.1511	NA	0.0571666	rs12732514	1	AK5	0	intronic	4.628	NA	5	15	1	1	1
rs34653849	11	85435001	TA	T	0.3459	NA	0.236952	rs554536	9	SYTL2	0	intronic	4.628	NA	4	15	1	1	1
rs62065453	17	43573419	C	T	0.2396	0.999695	0.826113	rs56072903	12	LRRC37A4P	5265	intergenic	4.627	6	5	15	1	1	1
rs11606656	11	85524102	G	C	0.2793	0.161282	0.12826	rs554536	9	SYTL2	1917	intergenic	4.624	1f	5	15	1	1	1
rs541205576	17	44357412	TC	T	0.2386	NA	0.847413	rs56072903	12	ARL17B	0	intronic	4.624	NA	5	15	1	1	1
rs143134995	4	89534825	C	T	0.01392	NA	0.0767191	rs2464520	2	HERC3	0	intronic	4.623	4	1	7	1	0	1
rs1388234	9	109428601	G	A	0.4215	0.104171	0.183162	rs7874665	7	RP11-308N19.4	0	ncRNA_intronic	4.623	NA	5	15	0	0	1
rs36179283	11	1069766	C	G	0.34	0.09808	0.0771794	rs7480563	8	MUC2	5108	intergenic	4.621	5	5	14	1	1	0
rs10792796	11	84727421	A	T	0.492	0.0872732	0.137961	rs554536	9	DLG2	0	intronic	4.617	7	7	15	1	1	1
rs962885	17	43935631	C	T	0.3161	NA	0.150155	rs56072903	12	MAPT-AS1	0	ncRNA_intronic	4.615	1f	5	14	0	1	1
rs4960331	6	7616320	A	C	0.171	0.0277784	0.0945988	rs2076295	5	SNRNP48	4119	intergenic	4.614	4	1	5	1	1	1
rs10978621	9	109514943	C	G	0.2157	0.99061	0.982242	rs7874665	7	RP11-308N19.5	29731	intergenic	4.613	5	5	15	0	1	1
rs56226437	17	44042361	T	C	0.2406	0.999913	0.846392	rs56072903	12	MAPT	0	intronic	4.613	5	4	14	1	1	1
rs13228694	7	99940307	C	T	0.1103	NA	0.0657375	rs12112428	6	STAG3L5P:STAG3L5P-PVRIG2P-PILRB:PILRB	0:0:0	ncRNA_intronic	4.612	6	4	4	1	1	1
rs62057061	17	43856639	C	G	0.2396	NA	0.851396	rs56072903	12	CRHR1:RP11-105N13.4	0:0	ncRNA_intronic	4.609	7	5	14	1	1	0
rs138628515	17	44289781	T	A	0.1431	NA	0.0656313	rs56072903	12	KANSL1	0	intronic	4.609	7	4	5	1	1	1
rs57776775	4	89762359	T	A	0.03976	0.00813768	0.061143	rs2464520	2	FAM13A	0	intronic	4.608	6	5	15	1	1	1
rs514809	11	85033518	T	C	0.09742	0.0221098	0.060096	rs554536	9	DLG2	0	intronic	4.608	6	9	15	1	1	0
rs140820821	7	99646233	CTAT	C	0.2604	NA	0.116151	rs12112428	6	ZSCAN21	1156	intergenic	4.607	NA	5	5	1	1	1
rs138316008	11	1414465	TTTTGTCCCTGCGCGCC	T	0.04672	NA	0.107524	rs12280761	8	BRSK2	0	intronic	4.607	NA	2	13	1	1	1
rs151340295	17	44119276	G	A	0.1471	0.012209	0.0671008	rs56072903	12	KANSL1	0	intronic	4.607	6	4	4	1	1	1
rs62054394	17	43810608	T	A	0.2396	NA	0.851396	rs56072903	12	CRHR1:RP11-105N13.4	0:0	ncRNA_intronic	4.606	5	5	14	1	1	1
rs56236914	17	43483551	C	T	0.1938	0.994188	0.559421	rs56072903	12	ARHGAP27	0	intronic	4.604	5	1	5	1	1	1
rs2609275	4	89894626	A	G	0.3091	0.136072	0.084595	rs2464520	2	FAM13A	0	intronic	4.602	6	5	15	1	1	1
rs149586816	17	44494110	T	G	0.2525	NA	0.79259	rs56072903	12	NSFP1	0	ncRNA_intronic	4.602	6	5	15	0	1	1
rs61950815	13	49972631	T	C	0.17	0.022286	0.0631633	rs2596242	10	CAB39L	0	intronic	4.601	7	1	15	1	1	1
rs55960528	17	43968994	T	C	0.2396	NA	0.851396	rs56072903	12	MAPT-AS1	0	ncRNA_intronic	4.601	7	5	14	1	1	1
rs201103889	17	44626773	A	C	0.2753	NA	0.0519965	rs56072903	12	LRRC37A2:ARL17A	0:0	exonic	4.599	7	4	15	1	1	0
rs12453264	17	44330438	A	G	0.1909	NA	0.592925	rs56072903	12	RP11-259G18.3	6478	intergenic	4.597	7	5	15	0	1	1
rs72872123	4	89757848	G	C	0.03976	0.0074459	0.061143	rs2464520	2	FAM13A	0	intronic	4.595	7	5	15	1	1	1
rs117376279	4	89685994	C	T	0.01491	NA	0.0917432	rs2464520	2	FAM13A	0	intronic	4.594	7	4	5	1	1	1
rs1527423	7	99691740	G	A	0.4642	0.225407	0.355992	rs12112428	6	MCM7	0	intronic	4.593	NA	3	4	1	1	1
rs3817087	11	85339344	C	T	0.1909	0.15672	0.102752	rs554536	9	TMEM126B	284	upstream	4.592	NA	1	1	1	1	1
rs2532247	17	44262403	C	T	0.2406	0.999822	0.846392	rs56072903	12	KANSL1	0	intronic	4.591	NA	2	7	1	1	1
rs78586808	11	84768928	T	G	0.2883	0.0123288	0.08743	rs554536	9	DLG2	0	intronic	4.59	7	14	15	1	1	1
rs2374683	11	85512157	T	C	0.3847	0.320681	0.182117	rs554536	9	SYTL2	0	intronic	4.59	1f	2	15	1	1	1
rs74863825	17	43963120	C	T	0.2396	NA	0.851396	rs56072903	12	MAPT-AS1	0	ncRNA_intronic	4.589	5	9	14	1	1	1
rs62062284	17	44095570	G	A	0.2406	0.999867	0.846392	rs56072903	12	MAPT	0	intronic	4.586	4	5	5	1	1	1
rs199449	17	44808902	G	A	0.2555	NA	0.631905	rs56072903	12	NSF	0	intronic	4.584	6	4	5	1	1	1
rs5743852	11	1331371	G	A	0.03678	0.0459627	0.13557	rs12280761	8	TOLLIP-AS1	0	ncRNA_exonic	4.583	NA	1	1	1	1	1
rs56030411	11	84655283	C	T	0.1272	0.0238649	0.132963	rs554536	9	DLG2:AP000857.3	0:0	ncRNA_intronic	4.583	6	9	15	1	1	1
rs61784769	1	77941230	C	T	0.4702	NA	0.0820328	rs12732514	1	AK5	0	intronic	4.582	NA	5	15	1	1	1
rs2904259	4	89885714	T	C	0.494	0.0703498	0.202149	rs2464520	2	FAM13A	0	intronic	4.579	4	5	15	1	1	1
rs111499751	11	85004122	A	G	0.0507	0.0310308	0.0674315	rs554536	9	DLG2	0	intronic	4.579	6	5	15	1	1	0
rs17691466	17	43968219	A	G	0.2396	NA	0.851396	rs56072903	12	MAPT-AS1	0	ncRNA_intronic	4.578	6	5	14	1	1	1
rs2869952	4	89806057	A	C	0.2406	0.476803	0.66634	rs2464520	2	FAM13A	0	intronic	4.576	NA	5	15	1	1	1
rs2704576	4	89894602	T	C	0.3101	0.135802	0.0858767	rs2464520	2	FAM13A	0	intronic	4.576	NA	5	15	1	1	1
rs532625333	17	44355532	G	A	0.1988	NA	0.807922	rs56072903	12	ARL17B	0	intronic	4.575	NA	5	15	1	1	1
rs679204	11	85447856	T	C	0.3698	0.823212	0.259677	rs554536	9	SYTL2	0	intronic	4.574	6	4	15	1	1	1
rs56017227	11	84707991	C	G	0.1332	0.028613	0.142849	rs554536	9	DLG2	0	intronic	4.572	6	7	15	1	1	1
rs62063792	17	44063787	A	G	0.2406	0.999839	0.846392	rs56072903	12	MAPT	0	intronic	4.571	NA	4	15	1	1	1
rs17653255	17	44112743	C	A	0.2406	0.999867	0.846392	rs56072903	12	KANSL1:RP11-669E14.6	0:0	ncRNA_intronic	4.571	1d	4	4	1	1	1
rs61868971	11	1446577	C	T	0.2763	0.0286551	0.0872546	rs149574814	8	BRSK2	0	intronic	4.569	5	5	15	1	1	1
rs7926304	11	1425237	C	T	0.2545	0.0299825	0.0641244	rs12280761	8	BRSK2	0	intronic	4.565	5	5	15	1	1	1
rs62055943	17	43851018	T	C	0.2396	NA	0.851396	rs56072903	12	CRHR1:RP11-105N13.4	0:0	ncRNA_intronic	4.564	6	5	14	1	1	0
rs938727	11	84925643	T	C	0.0994	0.137589	0.0510773	rs554536	9	DLG2	0	intronic	4.561	7	5	15	1	1	1
rs41374248	17	44120442	A	G	0.2406	0.999868	0.846392	rs56072903	12	KANSL1	0	intronic	4.559	5	4	4	1	1	1
rs858510	7	99821894	C	T	0.495	0.140914	0.10398	rs12112428	6	GATS:GATS	0:0	ncRNA_intronic	4.558	5	3	5	1	1	1
rs2469927	17	44310164	T	C	0.2406	0.999736	0.834953	rs56072903	12	KANSL1	7430	intergenic	4.558	NA	5	15	1	1	1
rs10978533	9	109315899	A	G	0.328	0.0231316	0.0582027	rs7874665	7	RP11-308N19.1	0	ncRNA_intronic	4.556	5	9	15	0	0	1
rs2696559	17	44346674	T	C	0.2256	NA	0.808205	rs56072903	12	RP11-259G18.1	613	downstream	4.556	NA	5	15	1	1	1
rs614380	1	78713300	C	G	0.2197	0.00905559	0.0929735	rs12732514	1	RP11-183M13.1	0	ncRNA_intronic	4.555	5	5	15	0	1	1
rs1467962	17	43978604	A	G	0.2396	0.99987	0.851396	rs56072903	12	MAPT	0	intronic	4.555	2b	5	14	1	1	1
rs62061718	17	44012260	T	C	0.2396	0.421487	0.851396	rs56072903	12	MAPT	0	intronic	4.555	6	2	14	1	1	1
rs17563718	17	43811673	C	T	0.2396	NA	0.851396	rs56072903	12	CRHR1:RP11-105N13.4:RP11-293E1.1	0:0:0	ncRNA_exonic	4.554	6	5	14	1	1	1
rs28429550	11	1218631	C	G	0.1918	NA	0.0825044	rs12802931	8	MUC5AC	0	intergenic	4.551	4	4	15	1	1	0
rs62055468	17	43943000	A	C	0.2396	NA	0.851396	rs56072903	12	MAPT-AS1	0	ncRNA_intronic	4.551	5	5	14	0	1	1
rs62056839	17	43989221	T	C	0.2396	0.99987	0.851396	rs56072903	12	MAPT	0	intronic	4.549	6	5	14	1	1	1
rs7863929	9	109497528	T	C	0.1849	0.00835293	0.0531186	rs7874665	7	RP11-308N19.5	12316	intergenic	4.548	7	5	15	0	1	1
rs530421535	17	44228621	T	A	0.1998	NA	0.814651	rs56072903	12	KANSL1	0	intronic	4.548	NA	2	7	1	1	1
rs2869986	4	89984656	G	T	0.1998	NA	0.0522119	rs2464520	2	FAM13A	0	intergenic	4.547	7	9	15	1	1	1
rs530785468	17	44360580	C	G	0.2137	NA	0.856122	rs56072903	12	ARL17B	0	intronic	4.547	NA	5	15	1	1	1
rs2609279	4	89855495	T	C	0.2376	0.779732	0.700104	rs2464520	2	FAM13A	0	intronic	4.545	NA	1	15	1	1	1
rs62054823	17	43929029	A	G	0.2406	NA	0.837367	rs56072903	12	MAPT-AS1	0	ncRNA_intronic	4.545	5	5	14	1	1	1
rs112310745	17	44082432	G	A	0.2406	0.999882	0.846392	rs56072903	12	MAPT	0	intronic	4.545	7	5	15	1	1	1
rs11234341	11	85131841	G	C	0.2247	NA	0.222682	rs554536	9	DLG2	0	intronic	4.542	5	9	15	1	1	1
rs9908639	17	44200192	A	G	0.4185	0.116444	0.17969	rs56072903	12	KANSL1	0	intronic	4.542	5	2	5	1	1	1
rs28699476	11	1160038	A	G	0.2068	NA	0.265634	rs12802931	8	MUC5AC	0	intronic	4.539	5	4	15	1	0	1
rs17649954	17	44001661	A	G	0.2396	0.999867	0.851396	rs56072903	12	MAPT	0	intronic	4.535	1f	2	15	1	1	1
rs557874689	17	44365050	G	A	0.2425	NA	0.836485	rs56072903	12	ARL17B	0	intronic	4.535	NA	1	15	1	1	1
rs4479288	17	43793828	G	A	0.2406	NA	0.846392	rs56072903	12	CRHR1:RP11-105N13.4	0:0	ncRNA_intronic	4.53	5	5	14	1	1	1
rs7686954	4	89904156	C	T	0.3101	0.14135	0.0858767	rs2464520	2	FAM13A	0	intronic	4.529	5	5	15	1	1	1
rs33989060	9	109514566	CA	C	0.2127	NA	1	rs7874665	7	RP11-308N19.5	29354	intergenic	4.528	NA	5	15	0	1	1
rs62055713	17	43764685	C	T	0.2396	NA	0.851396	rs56072903	12	CRHR1:RP11-105N13.4	0:0	ncRNA_intronic	4.525	7	5	14	1	1	1
rs9674888	17	44224272	A	G	0.4195	NA	0.180649	rs56072903	12	KANSL1	0	intronic	4.525	1b	2	5	1	1	1
rs9899964	17	44314342	T	C	0.2396	0.991991	0.839922	rs56072903	12	RP11-259G18.2	6629	intergenic	4.525	NA	5	15	0	1	1
rs2458203	17	44336651	T	C	0.3479	NA	0.506164	rs56072903	12	RP11-259G18.3	265	downstream	4.525	NA	1	15	0	1	1
rs557642992	17	44365374	C	T	0.2306	NA	0.818922	rs56072903	12	ARL17B	0	intronic	4.524	NA	5	15	1	1	1
rs9657649	9	109478105	T	A	0.4583	NA	0.31109	rs7874665	7	RP11-308N19.5	6525	intergenic	4.523	6	5	15	0	1	1
rs666176	11	85466711	A	G	0.3111	0.387815	0.229477	rs554536	9	SYTL2	0	intronic	4.523	5	2	15	1	1	1
rs2950706	17	44343004	C	T	0.2097	NA	0.841673	rs56072903	12	RP11-259G18.1	1398	intergenic	4.519	NA	5	7	1	1	1
rs4729562	7	99583650	G	A	0.3519	0.00630697	0.14926	rs12112428	6	AZGP1P1	0	ncRNA_exonic	4.517	1f	5	15	1	1	1
rs567080103	9	109314618	T	TA	0.3509	NA	0.0663081	rs7874665	7	RP11-308N19.1	0	ncRNA_intronic	4.517	NA	15	15	0	0	1
rs2249550	11	1279486	A	G	0.495	0.9729	0.206472	rs12280761	8	MUC5B	0	intronic	4.514	5	5	15	1	1	1
rs62074562	17	44334768	A	G	0.2425	0.999686	0.834102	rs56072903	12	RP11-259G18.3	2148	intergenic	4.514	6	5	15	0	1	1
rs2435201	17	44078982	T	A	0.4533	0.71621	0.32117	rs56072903	12	MAPT	0	intronic	4.513	6	4	15	1	1	1
rs2532293	17	44233589	T	C	0.2406	0.999702	0.846392	rs56072903	12	KANSL1	0	intronic	4.511	NA	2	5	1	1	1
rs112596352	17	44170238	G	A	0.2406	0.999836	0.846392	rs56072903	12	KANSL1	0	intronic	4.51	6	4	5	1	1	1
rs2532246	17	44262418	G	A	0.2406	0.999824	0.846392	rs56072903	12	KANSL1	0	intronic	4.509	NA	2	7	1	1	1
rs62065438	17	43558092	C	T	0.1958	NA	0.599703	rs56072903	12	PLEKHM1	0	intronic	4.508	7	4	5	1	1	1
rs72843211	11	1430461	G	A	0.2048	NA	0.121092	rs72846374	8	BRSK2	0	intronic	4.505	5	2	15	1	1	1
rs1914373	11	84930699	T	C	0.08449	0.0429312	0.0533751	rs554536	9	DLG2	0	intronic	4.505	5	9	15	1	1	1
rs2299036	6	7549628	C	T	0.2177	0.676237	0.289533	rs2076295	5	DSP	0	intronic	4.504	7	2	14	1	1	1
rs62055940	17	43849896	A	G	0.2396	NA	0.851396	rs56072903	12	CRHR1:RP11-105N13.4	0:0	ncRNA_intronic	4.504	7	5	14	1	1	0
rs17760631	17	43743045	T	C	0.2396	NA	0.851396	rs56072903	12	CRHR1:RP11-105N13.4	0:0	ncRNA_intronic	4.503	1f	5	14	1	1	1
rs66672743	17	43837594	G	T	0.2684	NA	0.123655	rs56072903	12	CRHR1:RP11-105N13.4	0:0	ncRNA_intronic	4.502	7	5	14	1	1	1
rs737347	1	78716510	T	A	0.2197	0.00559199	0.0929735	rs12732514	1	RP11-183M13.1	0	ncRNA_exonic	4.5	5	5	15	0	1	1
rs12752254	1	78508309	C	G	0.3201	0.81478	0.518243	rs12732514	1	GIPC2	0	downstream	4.497	5	5	14	1	1	1
rs2272338	7	99707712	A	G	0.4016	0.264838	0.486729	rs12112428	6	AP4M1:TAF6	0:0	intronic	4.497	NA	4	4	1	1	1
rs4146733	9	109318325	T	A	0.3151	0.0239796	0.0674402	rs7874665	7	RP11-308N19.1	0	ncRNA_intronic	4.495	5	9	15	0	0	1
rs62062798	17	44027383	A	G	0.2396	0.999867	0.851396	rs56072903	12	MAPT	0	intronic	4.494	4	5	13	1	1	1
rs1122381	17	44205839	A	G	0.2406	0.999854	0.846392	rs56072903	12	KANSL1	0	intronic	4.494	NA	2	5	1	1	1
rs199497	17	44866602	T	C	0.1809	NA	0.153034	rs56072903	12	WNT3	0	intronic	4.494	5	5	14	1	1	1
rs17161937	7	99422539	A	G	0.02286	0.00694938	0.06444	rs12112428	6	CYP3A43	3096	intergenic	4.493	1f	5	15	1	1	1
rs61867657	11	1431083	C	T	0.4612	NA	0.0780918	rs12280761	8	BRSK2	0	UTR5	4.493	5	1	15	1	1	1
rs62056935	17	43790446	A	G	0.2396	NA	0.851396	rs56072903	12	CRHR1:RP11-105N13.4	0:0	ncRNA_intronic	4.493	7	5	14	1	1	1
rs9535167	13	49769309	A	G	0.2942	0.0221888	0.340375	rs2596242	10	FNDC3A	0	intronic	4.492	7	4	5	1	1	1
rs607947	11	84767951	A	G	0.3787	0.0655878	0.21297	rs554536	9	DLG2	0	intronic	4.491	NA	14	15	1	1	1
rs151131666	17	43975360	ATTACTGTATAAGCTGCTTATAT	A	0.2406	NA	0.846392	rs56072903	12	MAPT	0	intronic	4.491	NA	1	13	1	1	1
rs79889833	17	43937633	A	G	0.2396	NA	0.851396	rs56072903	12	MAPT-AS1	0	ncRNA_intronic	4.49	7	5	14	0	1	1
rs2525534	7	99543002	T	C	0.4543	0.0607932	0.0516206	rs12112428	6	RP4-604G5.1	0	ncRNA_intronic	4.487	6	5	14	0	1	1
rs585072	1	78581270	T	C	0.2256	0.025432	0.180886	rs12732514	1	GIPC2	0	intronic	4.486	NA	5	15	1	1	1
rs12947764	17	44004442	T	G	0.2942	0.104283	0.0824098	rs56072903	12	MAPT	0	intronic	4.485	7	5	14	1	1	1
rs199531	17	44830414	T	C	0.2565	0.982976	0.627917	rs56072903	12	NSF	0	intronic	4.485	6	4	5	1	1	1
rs35468616	13	49545798	C	T	0.2525	0.00789707	0.060502	rs2596242	10	FNDC3A	4249	intergenic	4.484	7	5	15	1	1	1
rs3976762	17	43659061	C	T	0.498	NA	0.178288	rs56072903	12	DND1P1	4175	intergenic	4.484	NA	3	5	0	1	1
rs28513455	11	1159984	C	A	0.2048	NA	0.271346	rs12802931	8	MUC5AC	0	intronic	4.482	5	4	15	1	0	1
rs67850063	4	89954004	C	T	0.09245	0.0882255	0.432469	rs2464520	2	FAM13A	0	intronic	4.48	5	5	15	1	1	1
rs2672807	11	1252047	C	T	0.3091	NA	0.06184	rs12280761	8	MUC5B	0	intronic	4.48	NA	5	15	1	1	1
rs11424550	11	84704737	AC	A	0.3559	NA	0.211745	rs554536	9	DLG2	0	intronic	4.479	NA	9	15	1	1	1
rs7660385	4	89860819	T	C	0.2217	0.243329	0.0641644	rs2464520	2	FAM13A	0	intronic	4.478	4	5	15	1	1	1
rs62056775	17	43969952	T	C	0.2396	0.999857	0.851396	rs56072903	12	MAPT-AS1	0	ncRNA_intronic	4.478	7	5	14	1	1	1
rs77926909	17	43994252	T	C	0.2406	0.999877	0.846392	rs56072903	12	MAPT	0	intronic	4.478	5	4	15	1	1	1
rs2435207	17	44058928	G	A	0.3231	0.0431693	0.105588	rs56072903	12	MAPT	0	intronic	4.478	5	4	15	1	1	1
rs11771331	7	99605588	G	A	0.3429	0.0159353	0.162894	rs12112428	6	ZKSCAN1	7615	intergenic	4.476	1f	5	15	1	1	1
rs575004086	16	66888	A	G	0.4066	NA	0.0574578	rs62031425	11	WASH4P	0	intronic	4.474	NA	4	15	1	1	0
rs62060765	17	44133648	A	C	0.2406	0.999867	0.846392	rs56072903	12	KANSL1	0	intronic	4.471	7	4	5	1	1	1
rs56052107	11	1284031	A	G	0.07654	0.121889	0.284074	rs12280761	8	MUC5B	624	downstream	4.47	1f	1	2	1	1	1
rs62058964	17	43999406	A	G	0.2406	0.999867	0.846392	rs56072903	12	MAPT	0	intronic	4.469	5	4	14	1	1	1
rs7210219	17	44018519	T	C	0.2406	NA	0.814811	rs56072903	12	MAPT	0	intronic	4.469	5	2	14	1	1	1
rs2532421	17	44369214	A	C	0.2376	0.983882	0.84534	rs56072903	12	ARL17B	0	intronic	4.467	NA	2	15	1	1	1
rs10242455	7	99240179	A	G	0.05666	0.0156637	0.0778922	rs12112428	6	GS1-259H13.7	3788	intergenic	4.457	7	4	5	1	1	1
rs5743868	11	1328156	C	T	0.03678	0.0428945	0.13557	rs12280761	8	TOLLIP	0	intronic	4.457	NA	1	5	1	1	1
rs2527896	7	99537653	A	G	0.2823	0.00564796	0.0965565	rs12112428	6	RP4-604G5.1	0	ncRNA_intronic	4.456	NA	5	14	0	1	1
rs77566074	17	44048936	C	A	0.2396	0.992351	0.839922	rs56072903	12	MAPT	0	intronic	4.456	5	4	14	1	1	1
rs149900001	17	47994409	T	C	0.01988	0.135553	0.137927	rs75432325	13	RP11-304F15.6	0	ncRNA_intronic	4.456	2b	5	14	0	0	1
rs62062279	17	44093964	T	C	0.2406	0.999857	0.846392	rs56072903	12	MAPT	0	intronic	4.455	7	5	15	1	1	1
rs10739223	9	109315268	T	G	0.328	0.0213464	0.0633056	rs7874665	7	RP11-308N19.1	0	ncRNA_intronic	4.45	6	15	15	0	0	1
rs5743924	11	1320273	C	T	0.0497	0.198009	0.169836	rs12280761	8	TOLLIP	0	intronic	4.448	NA	2	7	1	1	1
rs1961979	4	89922437	G	C	0.2048	0.203315	0.0528738	rs2464520	2	FAM13A	0	intronic	4.445	4	5	15	1	1	1
rs35624987	4	90045646	G	T	0.3519	0.0285607	0.0646994	rs2464520	2	RP11-84C13.2	4623	intergenic	4.445	4	2	15	1	1	1
rs75033119	17	44357360	G	A	0.1998	NA	0.814651	rs56072903	12	ARL17B	0	intronic	4.445	4	2	15	1	1	1
rs357682	13	49515716	T	C	0.3638	0.84613	0.99588	rs2596242	10	AL161421.1	11367	intergenic	4.444	NA	5	15	0	1	0
rs1476127	17	43999793	G	A	0.2396	0.999869	0.851396	rs56072903	12	MAPT	0	intronic	4.444	5	4	14	1	1	1
rs7659904	4	89918312	T	C	0.1998	0.189987	0.0522119	rs2464520	2	FAM13A	0	intronic	4.443	5	4	15	1	1	1
rs538506995	17	43667792	C	T	0.2455	NA	0.812396	rs56072903	12	DND1P1	3496	intergenic	4.442	NA	5	15	0	1	1
rs11087319	20	20356270	CA	C	0.03976	NA	0.525852	rs6046824	14	INSM1	4679	intergenic	4.442	NA	5	13	1	1	1
rs7990531	13	49526513	A	G	0.3638	0.787877	0.98762	rs2596242	10	AL161421.1	22164	intergenic	4.44	7	5	15	0	1	1
rs587143	1	78559044	T	C	0.2594	0.0116608	0.134121	rs12732514	1	GIPC2	0	intronic	4.437	NA	5	15	1	1	1
rs10651632	13	49780473	TCTTAA	T	0.3032	NA	0.339305	rs2596242	10	FNDC3A	0	intronic	4.437	NA	4	4	1	1	1
rs17650335	17	44012343	G	A	0.2396	NA	0.851396	rs56072903	12	MAPT	0	intronic	4.437	6	2	14	1	1	1
rs613315	11	84724404	G	A	0.3797	0.0690762	0.203997	rs554536	9	DLG2	0	intronic	4.436	7	9	15	1	1	1
rs62063164	17	44201887	C	T	0.2376	0.999836	0.827106	rs56072903	12	KANSL1	0	intronic	4.436	7	2	5	1	1	1
rs112401617	17	44209474	A	T	0.2406	0.999845	0.846392	rs56072903	12	KANSL1	0	intronic	4.434	7	4	5	1	1	1
rs199529	17	44837217	A	C	0.2425	NA	0.684394	rs56072903	12	NSF	2386	intergenic	4.434	6	4	5	1	1	1
rs12150438	17	44113963	C	T	0.2406	0.999867	0.846392	rs56072903	12	KANSL1	0	intronic	4.433	5	4	4	1	1	1
rs17557569	5	168931254	T	C	0.1849	0.0670303	0.10732	rs145315307	4	RNU6-477P	48198	intergenic	4.432	5	7	15	0	1	1
rs199504614	17	43781720	T	TAAAAAAAAGAG	0.2396	NA	0.851396	rs56072903	12	CRHR1:RP11-105N13.4	0:0	ncRNA_intronic	4.432	NA	5	14	1	1	1
rs62071596	17	44349169	T	C	0.2008	NA	0.821423	rs56072903	12	ARL17B	2980	intergenic	4.431	7	5	15	1	1	1
rs539064712	17	44734604	CAAGTGTA	C	0.2207	NA	0.768545	rs56072903	12	NSF	0	intronic	4.431	NA	15	15	1	1	0
rs72872191	4	89783994	C	T	0.03976	0.00759857	0.061143	rs2464520	2	FAM13A	0	intronic	4.43	5	5	15	1	1	1
rs35779873	11	1218708	C	T	0.2038	0.385987	0.31143	rs12802931	8	MUC5AC	0	intergenic	4.426	2b	4	15	1	0	0
rs7113528	11	85297058	A	G	0.1859	0.184029	0.121021	rs554536	9	DLG2	0	intronic	4.426	7	5	15	1	1	1
rs17689824	17	43904397	C	T	0.2396	NA	0.851396	rs56072903	12	CRHR1	0	intronic	4.425	1f	5	14	1	1	0
rs55721252	17	43958099	T	C	0.2396	NA	0.851396	rs56072903	12	MAPT-AS1	0	ncRNA_intronic	4.424	7	9	14	0	1	1
rs2023548	7	99417324	C	T	0.02386	0.00592809	0.0583016	rs12112428	6	CTD-3244O18.7	316	upstream	4.423	4	5	15	1	1	1
rs56384960	17	43817608	G	A	0.2396	NA	0.851396	rs56072903	12	CRHR1:RP11-105N13.4	0:0	ncRNA_intronic	4.422	4	2	14	1	1	1
rs57958928	11	1365877	T	C	0.2495	NA	0.242347	rs72846374	8	TOLLIP-AS1	33939	intergenic	4.421	5	5	15	0	0	1
rs79255687	11	84900396	T	A	0.2346	0.0277985	0.0734353	rs554536	9	DLG2	0	intronic	4.421	7	9	15	1	1	1
rs78929339	17	44189910	A	G	0.2396	0.999821	0.839922	rs56072903	12	KANSL1	0	intronic	4.421	7	5	5	1	1	1
rs552545212	17	44347557	G	A	0.2008	NA	0.821423	rs56072903	12	RP11-259G18.1	1496	intergenic	4.421	NA	5	15	1	1	1
rs740710	17	44214815	C	G	0.2406	0.999685	0.846392	rs56072903	12	KANSL1	0	intronic	4.419	NA	4	5	1	1	1
rs114119358	7	99522152	A	G	0.05765	0.00955567	0.0638391	rs12112428	6	GJC3	0	intronic	4.418	7	5	14	1	1	1
rs2740563	7	99302113	C	T	0.07256	NA	0.0998116	rs12112428	6	CYP3A7	546	downstream	4.417	NA	4	15	1	1	1
rs3874942	17	44572073	G	A	0.497	NA	0.256971	rs56072903	12	NSFP1	7565	intergenic	4.414	7	5	15	0	1	0
rs55794067	17	44188764	T	C	0.2406	0.999836	0.846392	rs56072903	12	KANSL1	0	intronic	4.413	6	5	5	1	1	1
rs59252891	4	89787878	T	A	0.04076	0.00710002	0.0574567	rs2464520	2	FAM13A	0	intronic	4.412	7	5	15	1	1	1
rs61867656	11	1430799	G	C	0.4583	NA	0.0772044	rs12280761	8	BRSK2	0	UTR5	4.412	5	1	15	1	1	1
rs62063668	17	44122484	C	T	0.2406	0.999878	0.846392	rs56072903	12	KANSL1	0	intronic	4.41	NA	4	4	1	1	1
rs111747897	1	78566611	CA	C	0.2306	NA	0.0599576	rs12732514	1	GIPC2	0	intronic	4.409	NA	5	15	1	0	1
rs5775441	1	78538142	C	CAG	0.2624	NA	0.127587	rs12732514	1	GIPC2	0	intronic	4.408	NA	5	15	1	1	1
rs550380267	1	78527415	C	T	0.33	NA	0.532396	rs12732514	1	GIPC2	0	intronic	4.407	NA	5	15	1	1	1
rs10792814	11	85138391	A	G	0.2276	0.0354043	0.221399	rs554536	9	DLG2	0	intronic	4.407	6	5	15	1	1	1
rs17563965	17	43990919	A	G	0.2396	0.999868	0.851396	rs56072903	12	MAPT	0	intronic	4.407	1f	4	14	1	1	1
rs114715203	11	1357328	T	C	0.03678	0.0221703	0.110128	rs12280761	8	TOLLIP-AS1	25390	intergenic	4.405	2b	1	2	0	1	1
rs4301809	11	85271345	T	C	0.1451	0.129662	0.0896235	rs554536	9	DLG2	0	intronic	4.401	6	5	15	1	1	1
rs588968	11	85444408	G	A	0.3419	0.691757	0.246988	rs554536	9	SYTL2	0	intronic	4.401	6	4	15	1	1	1
rs62061716	17	44012096	A	G	0.2396	0.999867	0.851396	rs56072903	12	MAPT	0	intronic	4.399	5	2	14	1	1	1
rs699010	1	78614886	C	T	0.1988	NA	0.146263	rs12732514	1	GIPC2	10752	intergenic	4.398	NA	5	15	0	1	1
rs4134909	7	99708745	A	C	0.04672	NA	0.0622164	rs12112428	6	TAF6	0	intronic	4.398	NA	4	4	1	1	1
rs142209639	7	100166110	GCCCCGCCCCACGGCCC	G	0.1421	NA	0.0978485	rs12112428	6	AGFG2	267	downstream	4.398	NA	2	7	1	1	1
rs11042045	11	1308245	C	T	0.08052	0.0107991	0.365277	rs12280761	8	TOLLIP	0	intronic	4.398	5	4	4	1	1	1
rs9535102	13	49446872	C	A	0.4274	0.023675	0.0967372	rs2596242	10	AL161421.1	57383	intergenic	4.395	5	5	15	0	1	1
rs76539714	17	43758887	A	G	0.2396	NA	0.851396	rs56072903	12	CRHR1:RP11-105N13.4	0:0	ncRNA_intronic	4.395	NA	5	14	1	1	1
rs35590603	9	109409300	T	G	0.2932	0.349138	0.105844	rs7874665	7	RP11-308N19.4	0	ncRNA_intronic	4.393	7	14	15	0	0	1
rs12431188	13	49476824	A	C	0.1779	0.00842732	0.0771157	rs2596242	10	AL161421.1	27431	intergenic	4.393	4	2	15	0	1	1
rs551599993	17	43695709	A	T	0.171	NA	0.0582433	rs56072903	12	CRHR1-IT1	1984	intergenic	4.393	NA	14	15	1	1	1
rs75412750	17	44172773	C	T	0.2406	0.999836	0.846392	rs56072903	12	KANSL1	0	intronic	4.393	7	4	5	1	1	1
rs56387266	17	43847912	T	C	0.2396	NA	0.851396	rs56072903	12	CRHR1:RP11-105N13.4	0:0	ncRNA_intronic	4.389	6	5	14	1	1	0
rs12803212	11	1443314	C	T	0.2694	0.00704622	0.0689759	rs56293203	8	BRSK2	0	intronic	4.387	5	5	15	1	1	1
rs532289559	17	44630843	TTCTTC	T	0.03976	NA	0.145315	rs56072903	12	LRRC37A2:ARL17A	0:0	intronic	4.387	NA	5	15	1	1	0
rs555179559	17	44342752	C	T	0.02982	NA	0.106682	rs56072903	12	RP11-259G18.1	1650	intergenic	4.386	NA	2	7	1	0	1
rs370558872	17	44086726	T	C	0.2406	NA	0.846392	rs56072903	12	MAPT	0	intronic	4.384	6	5	15	1	1	1
rs28742153	11	1227846	T	C	0.4712	0.999749	0.227661	rs12802931	8	MUC5AC	5481	intergenic	4.383	4	5	15	1	1	1
rs55653963	17	43799509	A	C	0.2396	NA	0.851396	rs56072903	12	CRHR1:RP11-105N13.4	0:0	ncRNA_intronic	4.381	4	5	14	1	1	1
rs1406068	17	44234526	C	T	0.2416	0.999705	0.843811	rs56072903	12	KANSL1	0	intronic	4.381	NA	2	7	1	1	1
rs566831243	17	43668455	T	G	0.2465	NA	0.810417	rs56072903	12	DND1P1	4159	intergenic	4.378	NA	5	15	0	1	1
rs62061809	17	44178839	T	C	0.2406	0.99984	0.846392	rs56072903	12	KANSL1	0	intronic	4.378	4	1	7	1	1	1
rs522604	11	85299165	T	C	0.3449	0.431414	0.365771	rs554536	9	DLG2	0	intronic	4.377	7	5	15	1	1	1
rs12150104	17	44015929	G	A	0.2396	0.999867	0.851396	rs56072903	12	MAPT	0	intronic	4.376	1f	5	14	1	1	1
rs10978546	9	109333288	G	T	0.2356	0.0407143	0.0898986	rs7874665	7	RP11-308N19.1	0	ncRNA_intronic	4.375	6	9	15	0	0	1
rs653559	11	85457364	G	A	0.2922	0.378728	0.233056	rs554536	9	SYTL2	0	intronic	4.375	NA	4	15	1	1	1
rs7998042	13	49543723	C	T	0.3072	0.0230222	0.324498	rs2596242	10	FNDC3A	6324	intergenic	4.375	6	9	15	1	1	1
rs62056789	17	43975415	A	C	0.2396	0.99987	0.851396	rs56072903	12	MAPT	0	intronic	4.374	2b	2	13	1	1	1
rs77432810	11	84653997	C	T	0.1282	0.0172908	0.132146	rs554536	9	DLG2:AP000857.3	0:0	ncRNA_intronic	4.371	6	9	15	1	1	1
rs12449817	17	47682329	T	C	0.1978	0.210254	0.0981194	rs75432325	13	SPOP	0	intronic	4.371	6	4	4	1	1	1
rs58089049	17	43845480	C	T	0.2883	NA	0.661941	rs56072903	12	CRHR1:RP11-105N13.4	0:0	ncRNA_intronic	4.369	4	5	14	1	1	0
rs570015	13	49497081	A	C	0.3211	0.0215625	0.129599	rs2596242	10	AL161421.1	7174	intergenic	4.367	6	5	15	0	0	0
rs35524223	17	44192590	T	A	0.2406	0.999792	0.834953	rs56072903	12	KANSL1	0	intronic	4.366	6	5	5	1	1	1
rs2732677	17	44342123	G	C	0.3588	NA	0.500391	rs56072903	12	RP11-259G18.1	2279	intergenic	4.366	4	2	7	0	1	1
rs4618920	1	78809400	T	C	0.1083	0.0533312	0.0519377	rs12732514	1	RP11-183M13.1:PTGFR	0:0	ncRNA_intronic	4.362	5	5	15	1	1	0
rs138760880	11	501106	A	G	0.01093	0.00798145	0.0886235	rs149574814	8	RNH1	0	intronic	4.362	5	3	4	1	1	1
rs62057110	17	43896734	T	C	0.2396	NA	0.851396	rs56072903	12	CRHR1	0	intronic	4.358	5	5	15	1	1	0
rs7787492	7	99759828	A	G	0.4394	0.110216	0.22562	rs12112428	6	GAL3ST4	0	intronic	4.357	5	5	5	1	1	1
rs149213102	11	1276554	CGCACGCACGCAGCTCCCTGGG	C	0.03082	NA	0.0872643	rs12280761	8	MUC5B	0	intronic	4.356	NA	4	15	1	0	1
rs7543860	1	78672119	A	G	0.3827	0.184451	0.39636	rs12732514	1	RP11-183M13.1	23163	intergenic	4.355	7	9	15	0	1	1
rs76924476	17	44199029	T	C	0.2416	0.999838	0.841422	rs56072903	12	KANSL1	0	intronic	4.355	6	2	7	1	1	1
rs4471726	17	43807134	T	C	0.2396	NA	0.851396	rs56072903	12	CRHR1:RP11-105N13.4	0:0	ncRNA_intronic	4.354	1f	7	14	1	1	1
rs2026027	13	49527467	G	A	0.4493	0.106713	0.47209	rs2596242	10	FNDC3A	22580	intergenic	4.353	6	5	15	0	1	1
rs562433512	17	43669704	C	A	0.2386	NA	0.833494	rs56072903	12	DND1P1	5408	intergenic	4.353	NA	5	15	0	1	1
rs560044525	17	44228619	C	T	0.2117	NA	0.870351	rs56072903	12	KANSL1	0	intronic	4.353	NA	2	7	1	1	1
rs2735845	5	1300584	C	G	0.1988	0.019644	0.0818831	rs2736099	3	TERT	5399	intergenic	4.35	5	5	14	1	1	1
rs75396139	1	78629036	A	G	0.3439	0.175186	0.338946	rs12732514	1	RNFT1P2	7128	intergenic	4.349	7	5	15	0	1	1
rs74669875	13	49513660	G	A	0.08748	0.00797039	0.0679154	rs2596242	10	AL161421.1	9311	intergenic	4.349	6	5	15	0	1	0
rs11245952	11	1098522	C	T	0.07753	0.171455	0.0926547	rs7480563	8	MUC2	0	intronic	4.346	5	5	15	1	1	0
rs593800	11	84771223	C	G	0.4006	0.0599808	0.204141	rs554536	9	DLG2	0	intronic	4.346	5	1	15	1	1	1
rs66494554	17	44170077	TTTTTGGG	T	0.4374	NA	0.337796	rs56072903	12	KANSL1	0	intronic	4.345	NA	4	5	1	1	1
rs62332591	5	1290319	G	T	0.4245	NA	0.455717	rs2736099	3	TERT	0	intronic	4.343	5	5	14	1	0	1
rs2158072	17	43950195	T	C	0.2396	NA	0.851396	rs56072903	12	MAPT-AS1	0	ncRNA_intronic	4.343	NA	5	14	0	1	1
rs62053942	17	43742298	T	A	0.02982	NA	0.0996193	rs56072903	12	CRHR1:RP11-105N13.4	0:0	ncRNA_intronic	4.342	2b	5	14	1	1	1
rs544780187	17	44263923	T	C	0.2107	NA	0.863205	rs56072903	12	KANSL1	0	intronic	4.342	NA	2	5	1	1	1
rs11655470	17	43795433	C	T	0.4016	NA	0.160064	rs56072903	12	CRHR1:RP11-105N13.4	0:0	ncRNA_intronic	4.34	6	5	14	1	1	1
rs17653162	17	44111827	C	A	0.2406	0.999867	0.846392	rs56072903	12	KANSL1	0	intronic	4.34	6	4	4	1	1	1
rs2293481	7	99699626	C	T	0.4036	NA	0.488812	rs12112428	6	AP4M1	0	intronic	4.338	NA	1	1	1	1	1
rs2097760	17	44168677	A	G	0.2465	0.999939	0.819554	rs56072903	12	KANSL1	0	intronic	4.336	NA	4	5	1	1	1
rs34162554	17	44808342	CA	C	0.2575	NA	0.623954	rs56072903	12	NSF	0	intronic	4.336	NA	4	5	1	1	1
rs56688304	1	78233499	T	C	0.2724	0.0137848	0.0537209	rs12732514	1	RP4-706L14.2	6050	intergenic	4.335	6	5	15	1	1	1
rs661136	1	78603383	G	A	0.175	0.0232492	0.127367	rs12732514	1	GIPC2	0	UTR3	4.335	7	5	15	1	1	1
rs1072253	11	85232636	A	G	0.1213	0.0282815	0.080246	rs554536	9	DLG2	0	intronic	4.332	NA	5	15	1	1	0
rs56180487	11	1278019	T	C	0.03777	0.0368394	0.128278	rs12280761	8	MUC5B	0	intronic	4.331	5	5	15	1	0	1
rs62061824	17	44188755	T	C	0.2406	0.999836	0.846392	rs56072903	12	KANSL1	0	intronic	4.331	6	5	5	1	1	1
rs626700	11	84725034	T	C	0.3708	0.086508	0.186424	rs554536	9	DLG2	0	intronic	4.329	6	9	15	1	1	1
rs138134711	7	99433210	A	T	0.02187	0.0058052	0.0635353	rs12112428	6	CYP3A43	0	intronic	4.328	4	2	15	1	1	1
rs2732626	17	43669800	A	G	0.2386	NA	0.833494	rs56072903	12	DND1P1	5504	intergenic	4.328	4	5	15	0	1	1
rs55886302	17	43936011	A	G	0.2396	NA	0.851396	rs56072903	12	MAPT-AS1	0	ncRNA_intronic	4.328	5	5	14	0	1	1
rs1230068	17	43466648	T	C	0.4881	NA	0.100773	rs56072903	12	ARHGAP27	4626	intergenic	4.327	4	5	14	1	1	1
rs12126464	1	78608215	T	C	0.4135	0.0280526	0.40345	rs12732514	1	GIPC2	4081	intergenic	4.326	7	1	15	1	1	1
rs1981549	7	99541636	A	G	0.2823	0.00664331	0.0965565	rs12112428	6	RP4-604G5.1	0	ncRNA_exonic	4.325	2b	1	14	0	1	1
rs137954505	11	1289728	CAG	C	0.0497	NA	0.169836	rs12280761	8	TOLLIP	5872	intergenic	4.325	NA	5	5	1	1	1
rs17643905	5	168947879	A	G	0.2296	0.0837621	0.0695826	rs145315307	4	RNU6-477P	31573	intergenic	4.324	5	9	15	0	1	1
rs2668724	17	44347638	C	T	0.2445	0.999786	0.831632	rs56072903	12	RP11-259G18.1	1577	intergenic	4.324	NA	5	15	1	1	1
rs67412466	4	90036697	T	C	0.09145	0.0657213	0.380926	rs2464520	2	TIGD2	646	downstream	4.323	7	4	15	1	1	1
rs2261016	17	44349899	G	A	0.2008	NA	0.821423	rs56072903	12	ARL17B	2250	intergenic	4.323	NA	5	15	1	1	1
rs4283005	11	84932665	T	C	0.09742	0.492493	0.0698762	rs554536	9	DLG2	0	intronic	4.319	6	5	15	1	1	1
rs556965428	17	44339153	A	G	0.2107	NA	0.863205	rs56072903	12	RP11-259G18.3	1180	intergenic	4.319	NA	5	5	0	1	1
rs2668719	17	44345090	C	A	0.2008	NA	0.821423	rs56072903	12	RP11-259G18.1	0	ncRNA_intronic	4.319	1b	1	2	1	1	1
rs527437752	17	44281821	A	C	0.1988	NA	0.807922	rs56072903	12	KANSL1	0	intronic	4.315	NA	4	5	1	1	1
rs2744369	6	7553470	G	T	0.2515	NA	0.0845815	rs2076295	5	DSP	0	intronic	4.314	5	2	14	1	1	1
rs41490145	17	44334288	C	G	0.2425	0.999645	0.836485	rs56072903	12	RP11-259G18.3	2628	intergenic	4.313	NA	5	15	0	1	1
rs12404838	1	78270703	G	A	0.2833	0.0968005	0.251977	rs12732514	1	FAM73A	0	intronic	4.312	7	4	5	1	1	1
rs1560312	17	43978988	A	G	0.3638	0.681304	0.471052	rs56072903	12	MAPT	0	intronic	4.311	6	5	14	1	1	1
rs8076152	17	43995932	C	G	0.3499	0.123042	0.103618	rs56072903	12	MAPT	0	intronic	4.31	5	4	14	1	1	1
rs1323096	1	78702180	T	A	0.3529	0.0191732	0.195967	rs12732514	1	RP11-183M13.1	0	ncRNA_intronic	4.309	5	5	15	0	1	1
rs62074564	17	44335818	A	G	0.2425	0.999814	0.834102	rs56072903	12	RP11-259G18.3	1098	intergenic	4.308	NA	5	15	0	1	1
rs62388072	6	7546842	C	T	0.1451	0.0210022	0.115107	rs2076295	5	DSP	0	intronic	4.307	4	1	14	1	1	1
rs11245920	11	1062519	T	C	0.07654	0.0261467	0.0576148	rs7480563	8	RP13-870H17.3	7234	intergenic	4.307	5	5	9	0	1	0
rs1375663	13	49497994	A	C	0.3082	NA	0.140955	rs2596242	10	AL161421.1	6261	intergenic	4.307	6	5	15	0	1	0
rs2696527	17	44356433	G	T	0.2127	NA	0.863109	rs56072903	12	ARL17B	0	intronic	4.307	NA	5	15	1	1	1
rs62055662	17	43752566	C	T	0.2396	NA	0.851396	rs56072903	12	CRHR1:RP11-105N13.4	0:0	ncRNA_intronic	4.305	5	5	14	1	1	1
rs2429439	17	44348221	A	G	0.2445	0.999466	0.831632	rs56072903	12	RP11-259G18.1	2160	intergenic	4.304	NA	5	15	1	1	1
rs555329451	17	44239639	C	A	0.1998	NA	0.814651	rs56072903	12	KANSL1	0	intronic	4.303	NA	4	5	1	1	1
rs13131811	4	89799575	G	A	0.3539	0.00766016	0.0800741	rs2464520	2	FAM13A	0	intronic	4.299	7	5	15	1	1	1
rs10873974	1	78774623	A	G	0.2167	0.0588721	0.0767373	rs12732514	1	RP11-183M13.1:PTGFR	0:0	ncRNA_intronic	4.297	6	9	15	1	1	1
rs2014486	11	1258803	A	G	0.496	0.978316	0.205378	rs12280761	8	MUC5B	0	intronic	4.297	5	5	15	1	1	1
rs76154201	17	44154033	T	C	0.2406	0.999819	0.846392	rs56072903	12	KANSL1	0	intronic	4.297	7	4	5	1	1	1
rs11584032	1	78619534	A	G	0.3787	0.335055	0.400207	rs12732514	1	GIPC2	15400	intergenic	4.296	7	4	15	0	1	1
rs543406692	11	1465427	A	T	0.02783	0.00648414	0.054161	rs12280761	8	BRSK2	0	intronic	4.296	NA	4	15	1	0	1
rs79882507	17	43837782	A	G	0.2396	NA	0.851396	rs56072903	12	CRHR1:RP11-105N13.4	0:0	ncRNA_intronic	4.296	5	5	14	1	1	1
rs2696551	17	44349234	C	T	0.2127	NA	0.863109	rs56072903	12	ARL17B	2915	intergenic	4.295	NA	5	15	1	1	1
rs2334660	11	1234671	T	C	0.2276	0.0241605	0.0559461	rs12802931	8	MUC5B	9624	intergenic	4.293	7	5	15	1	0	1
rs34895191	11	85308943	G	GT	0.2028	NA	0.198484	rs554536	9	DLG2	0	intronic	4.293	NA	5	15	1	1	1
rs5820777	17	47841839	C	CT	0.333	NA	0.0634341	rs75432325	13	FAM117A	0	intronic	4.291	NA	1	1	1	1	1
rs55896111	17	43799048	G	A	0.2396	NA	0.851396	rs56072903	12	CRHR1:RP11-105N13.4	0:0	ncRNA_intronic	4.29	5	5	14	1	1	1
rs566617135	17	44223593	T	C	0.1998	NA	0.814651	rs56072903	12	KANSL1	0	intronic	4.285	NA	2	7	1	1	1
rs1795739	4	89930313	A	G	0.3976	0.654257	0.105178	rs2464520	2	FAM13A	0	intronic	4.284	NA	1	5	1	1	1
rs62055525	17	43958736	G	A	0.2396	NA	0.851396	rs56072903	12	MAPT-AS1	0	ncRNA_intronic	4.284	7	9	14	0	1	1
rs2957316	17	44331214	T	C	0.2326	0.999552	0.842877	rs56072903	12	RP11-259G18.3	5702	intergenic	4.279	NA	1	15	0	1	1
rs1323098	1	78700765	G	C	0.3529	0.0230005	0.199885	rs12732514	1	RP11-183M13.1	0	ncRNA_intronic	4.277	7	5	15	0	1	1
rs547806241	17	44283571	C	T	0.2107	NA	0.863205	rs56072903	12	KANSL1	0	intronic	4.277	NA	4	5	1	1	1
rs36050210	17	44353414	A	G	0.2435	0.999154	0.834011	rs56072903	12	ARL17B	0	intronic	4.277	6	5	15	1	1	1
rs11745049	5	168630928	C	T	0.1342	0.0315275	0.121281	rs79508398	4	SLIT3	0	intronic	4.274	6	2	15	1	1	0
rs62060769	17	44135026	G	C	0.2406	0.999867	0.846392	rs56072903	12	KANSL1	0	intronic	4.271	5	2	5	1	1	1
rs72877685	4	90073908	A	T	0.07853	0.0778731	0.296701	rs2464520	2	RNU6-907P	21803	intergenic	4.269	6	5	15	0	1	1
rs2316954	17	44156167	G	A	0.2406	0.999868	0.846392	rs56072903	12	KANSL1	0	intronic	4.269	1a	2	5	1	1	1
rs2735940	5	1296486	A	G	0.4891	0.998517	0.447399	rs2736099	3	TERT	1301	intergenic	4.268	NA	5	13	1	1	1
rs2732686	17	44338735	C	T	0.2634	0.999412	0.788045	rs56072903	12	RP11-259G18.3	762	upstream	4.268	NA	5	5	0	1	1
rs242925	17	43888866	C	T	0.4761	NA	0.21081	rs56072903	12	CRHR1:RP11-105N13.4	0:0	ncRNA_intronic	4.266	NA	5	14	1	1	0
rs113475307	17	44330398	A	G	0.1918	NA	0.597859	rs56072903	12	RP11-259G18.3	6518	intergenic	4.264	7	5	15	0	1	1
rs199460	17	44764775	A	C	0.2187	0.680796	0.637927	rs56072903	12	NSF	0	intronic	4.262	6	15	15	1	1	0
rs55930887	17	43548321	T	C	0.1958	NA	0.599703	rs56072903	12	PLEKHM1	0	intronic	4.26	7	4	5	1	1	0
rs62055690	17	43754576	C	G	0.2396	NA	0.839922	rs56072903	12	CRHR1:RP11-105N13.4	0:0	ncRNA_intronic	4.26	7	5	14	1	1	1
rs11739337	5	168631507	A	G	0.2237	0.0251138	0.0692666	rs79508398	4	SLIT3	0	intronic	4.259	6	5	15	1	1	0
rs564556129	6	7544724	CTTTT	C	0.03777	NA	0.271136	rs2076295	5	DSP	0	intronic	4.259	NA	1	13	1	0	1
rs3912063	17	44165049	A	G	0.2406	0.999871	0.846392	rs56072903	12	KANSL1	0	intronic	4.259	NA	4	5	1	1	1
rs41382552	17	44118999	A	G	0.2406	0.999868	0.846392	rs56072903	12	KANSL1	0	intronic	4.257	7	4	4	1	1	1
rs669357	1	78691609	T	A	0.3608	0.0220166	0.321159	rs12732514	1	RP11-183M13.1	3673	intergenic	4.255	6	5	15	0	1	1
rs143585858	4	90056587	TCTATTAGAA	T	0.4503	NA	0.0605922	rs2464520	2	RNU6-907P	4482	intergenic	4.254	NA	2	15	0	0	1
rs62062768	17	44019479	C	G	0.2396	0.999869	0.851396	rs56072903	12	MAPT	0	intronic	4.254	5	5	14	1	1	1
rs11822087	11	1418877	A	C	0.2495	0.01763	0.0638366	rs12280761	8	BRSK2	0	intronic	4.253	5	2	14	1	1	1
rs4340365	17	43930980	C	T	0.2396	NA	0.851396	rs56072903	12	MAPT-AS1	0	ncRNA_intronic	4.253	7	5	14	1	1	1
rs73393660	7	99431177	T	G	0.02286	0.0062493	0.06444	rs12112428	6	CYP3A43	0	intronic	4.252	3a	1	15	1	1	1
rs542892	11	84791038	G	A	0.4006	0.0591713	0.196722	rs554536	9	DLG2	0	intronic	4.251	NA	5	15	1	1	1
rs8077487	17	44115440	T	C	0.2465	NA	0.819554	rs56072903	12	KANSL1	0	intronic	4.247	1b	4	4	1	1	1
rs35543515	11	1124106	TC	T	0.1899	NA	0.148303	rs7480563	8	MUC2	19686	intergenic	4.244	NA	5	15	0	0	0
17:43502012:A:T	17	43502012	T	A	0.05865	NA	0.556403	rs56072903	12	ARHGAP27	0	NA	4.244	6	1	15	1	1	1
rs4046524	11	1271891	C	T	0.03678	NA	0.125882	rs12280761	8	MUC5B	0	exonic	4.243	NA	5	15	1	0	1
rs544121088	17	44635919	A	AT	0.2058	NA	0.449177	rs56072903	12	ARL17A	0	intronic	4.242	NA	5	15	1	1	0
rs558011060	17	44239225	G	A	0.1998	NA	0.814651	rs56072903	12	KANSL1	0	intronic	4.241	NA	4	5	1	1	1
rs2532322	17	44358428	G	A	0.2356	0.987831	0.839461	rs56072903	12	ARL17B	0	intronic	4.241	NA	5	15	1	1	1
rs185932	11	85204471	C	A	0.0825	0.0755574	0.0506841	rs554536	9	DLG2	0	intronic	4.239	7	5	15	1	1	0
rs73842249	4	89746849	C	G	0.2664	0.240673	0.385533	rs2464520	2	FAM13A	0	intronic	4.235	7	5	15	1	1	1
rs642248	1	78603846	G	A	0.2376	0.046593	0.190852	rs12732514	1	GIPC2	0	UTR3	4.234	NA	5	15	1	1	1
rs2732712	17	44348932	T	G	0.2485	NA	0.823016	rs56072903	12	RP11-259G18.1	2871	intergenic	4.234	NA	5	15	1	1	1
rs34214798	9	109428822	GT	G	0.4036	NA	0.209314	rs7874665	7	RP11-308N19.4	0	ncRNA_intronic	4.233	NA	5	15	0	0	1
rs139449225	11	1289485	G	T	0.0328	0.0164785	0.313827	rs72846374	8	MUC5B	6078	intergenic	4.233	6	5	5	1	0	1
rs12758374	1	78590255	C	A	0.4245	0.471456	0.418597	rs12732514	1	GIPC2	0	intronic	4.232	6	5	15	1	1	1
rs7108137	11	85247973	G	A	0.0825	0.0249187	0.0506841	rs554536	9	DLG2	0	intronic	4.231	7	4	15	1	1	1
rs112997627	17	43695263	T	G	0.2147	NA	0.865049	rs56072903	12	CRHR1-IT1	2430	intergenic	4.231	6	14	15	1	1	1
rs7535444	1	78638751	G	A	0.1481	0.0304101	0.1115	rs12732514	1	RNFT1P2	1829	intergenic	4.229	7	5	15	0	1	1
rs561572250	11	1265709	A	G	0.03877	NA	0.123807	rs12280761	8	MUC5B:RP11-532E4.2	0:0	exonic	4.229	NA	5	15	1	0	1
rs7127854	11	84777176	T	C	0.2704	0.00958823	0.103076	rs554536	9	DLG2	0	intronic	4.229	7	9	15	1	1	1
rs78074121	17	43896690	T	C	0.2396	NA	0.851396	rs56072903	12	CRHR1	0	intronic	4.229	5	5	15	1	1	0
rs2842691	6	7578823	G	A	0.1998	0.393247	0.105363	rs2076295	5	DSP	0	intronic	4.227	NA	4	14	1	1	1
rs9568136	13	49517303	A	G	0.3648	0.86346	0.991813	rs2596242	10	AL161421.1	12954	intergenic	4.226	6	5	15	0	1	0
rs1909203	1	77952669	C	T	0.1879	0.065498	0.067257	rs12732514	1	AK5	0	intronic	4.225	NA	4	15	1	1	1
rs17761387	17	43765450	G	A	0.2396	NA	0.851396	rs56072903	12	CRHR1:RP11-105N13.4	0:0	ncRNA_intronic	4.225	1f	7	14	1	1	1
rs62062292	17	44099809	A	C	0.2406	0.999867	0.846392	rs56072903	12	MAPT	0	intronic	4.225	7	4	5	1	1	1
rs290175	11	85406891	A	T	0.3002	0.19618	0.211768	rs554536	9	SYTL2	0	intronic	4.224	5	4	15	1	1	1
rs17689182	17	43783573	C	T	0.2366	NA	0.841181	rs56072903	12	CRHR1:RP11-105N13.4	0:0	ncRNA_intronic	4.224	6	5	14	1	1	1
rs12801235	11	1664940	G	A	0.08052	NA	0.0602819	rs149574814	8	KRTAP5-5	12779	intergenic	4.223	5	5	14	0	0	1
rs290186	11	85395652	G	A	0.3072	0.08151	0.213468	rs554536	9	CCDC89	0	UTR3	4.223	7	1	5	1	1	1
rs34200189	17	44343125	C	T	0.2475	0.999396	0.811412	rs56072903	12	RP11-259G18.1	1277	intergenic	4.223	NA	5	7	1	1	1
rs62063846	17	44071674	A	G	0.2406	0.999861	0.846392	rs56072903	12	MAPT	0	intronic	4.222	2b	4	15	1	1	1
rs11097216	4	90046660	A	T	0.08748	0.0940204	0.374488	rs2464520	2	RNU6-907P	5342	intergenic	4.221	5	5	15	0	1	1
rs113228531	5	168924848	GT	G	0.17	NA	0.110035	rs145315307	4	RNU6-477P	54604	intergenic	4.221	NA	5	15	0	1	1
rs62060809	17	44148613	G	A	0.2416	0.999867	0.843811	rs56072903	12	KANSL1	0	intronic	4.219	5	4	5	1	1	1
rs62062294	17	44100666	A	C	0.2416	0.999872	0.843811	rs56072903	12	MAPT	0	intronic	4.218	5	4	5	1	1	1
rs666735	11	84808997	T	C	0.3678	0.0671411	0.226046	rs554536	9	DLG2	0	intronic	4.217	5	7	15	1	1	1
rs34831688	11	1220171	C	T	0.2048	0.392204	0.315929	rs12802931	8	MUC5AC	0	intergenic	4.214	5	4	15	1	0	1
rs17651134	17	44050340	G	A	0.2406	0.999841	0.846392	rs56072903	12	MAPT	0	UTR5	4.213	1f	4	15	1	1	1
rs4548242	9	109530689	T	C	0.2416	0.00909548	0.0791822	rs2493639	7	RP11-308N19.5	45477	intergenic	4.212	5	5	15	0	0	1
rs17688773	17	43777710	T	C	0.2396	NA	0.851396	rs56072903	12	CRHR1:RP11-105N13.4	0:0	ncRNA_intronic	4.212	1f	7	14	1	1	1
rs34119670	7	99711461	A	AC	0.3936	NA	0.300577	rs12112428	6	TAF6	0	intronic	4.211	NA	3	4	1	1	1
rs543612789	6	7563546	CT	C	0.175	NA	0.149547	rs2076295	5	DSP	0	intronic	4.21	NA	4	14	1	0	1
rs7113714	11	1129342	A	T	0.1988	0.0437261	0.123381	rs7480563	8	MUC5AC	22237	intergenic	4.21	5	5	9	0	0	0
rs62056879	17	43781426	T	C	0.2396	NA	0.851396	rs56072903	12	CRHR1:RP11-105N13.4	0:0	ncRNA_intronic	4.21	4	5	14	1	1	1
rs111804781	1	78785602	TGACAGACACTA	T	0.1491	NA	0.0642828	rs12732514	1	RP11-183M13.1:PTGFR	0:0	ncRNA_intronic	4.209	NA	5	15	1	1	1
rs41400347	11	1088642	C	T	0.02485	0.247117	0.310704	rs149574814	8	MUC2	0	intronic	4.209	4	4	15	1	1	0
rs532193457	17	44368404	C	T	0.2366	NA	0.836565	rs56072903	12	ARL17B	0	intronic	4.208	NA	1	15	1	1	1
rs895965	13	49465462	T	C	0.1839	NA	0.0580874	rs2596242	10	AL161421.1	38793	intergenic	4.203	NA	5	15	0	1	1
rs273535	17	44410243	T	A	0.3847	NA	0.0687311	rs56072903	12	ARL17B:LRRC37A	0:0	intronic	4.203	6	5	15	1	1	0
rs34869341	4	89916004	T	G	0.3101	0.143078	0.0858767	rs2464520	2	FAM13A	0	intronic	4.202	6	4	15	1	1	1
rs73182601	13	49450214	C	T	0.1809	0.0146887	0.0571025	rs2596242	10	AL161421.1	54041	intergenic	4.201	5	2	15	0	1	1
rs62055486	17	43949092	T	G	0.2396	NA	0.851396	rs56072903	12	MAPT-AS1	0	ncRNA_intronic	4.201	7	5	14	0	1	1
rs142948617	17	44477277	C	T	0.2744	NA	0.769045	rs56072903	12	NSFP1	0	ncRNA_intronic	4.201	7	5	15	0	1	0
rs62062803	17	44028183	T	C	0.2396	0.999842	0.851396	rs56072903	12	MAPT	0	intronic	4.198	7	5	13	1	1	1
rs10514898	17	44119636	A	C	0.2406	0.999868	0.846392	rs56072903	12	KANSL1	0	intronic	4.198	6	4	4	1	1	1
rs1359043	1	78623909	A	G	0.3439	0.209316	0.338946	rs12732514	1	RNFT1P2	12255	intergenic	4.197	5	5	15	0	1	1
rs7690839	4	89819324	G	A	0.4215	0.102478	0.275179	rs2464520	2	FAM13A	0	intronic	4.197	7	5	15	1	1	1
rs2770525	13	49500098	T	C	0.3022	0.0554498	0.506759	rs2596242	10	AL161421.1	4157	intergenic	4.197	6	13	15	0	1	0
rs56579	11	85404138	T	C	0.3499	0.148512	0.245714	rs554536	9	SYTL2	1128	intergenic	4.196	NA	4	15	1	1	1
rs574307253	17	43667635	A	G	0.2525	NA	0.797288	rs56072903	12	DND1P1	3339	intergenic	4.196	NA	5	15	0	1	1
rs62054822	17	43927708	A	G	0.2406	NA	0.848761	rs56072903	12	MAPT-AS1	0	ncRNA_intronic	4.196	5	5	14	1	1	1
rs56040418	17	43958079	C	T	0.2406	NA	0.848761	rs56072903	12	MAPT-AS1	0	ncRNA_intronic	4.194	7	9	14	0	1	1
rs2141299	17	44240986	C	A	0.2406	0.999738	0.846392	rs56072903	12	KANSL1	0	intronic	4.193	1d	2	7	1	1	1
rs62063296	17	44046202	C	T	0.2406	0.999862	0.846392	rs56072903	12	MAPT	0	intronic	4.191	7	4	14	1	1	1
rs62056856	17	43992939	T	C	0.2396	NA	0.851396	rs56072903	12	MAPT	0	intronic	4.189	4	2	14	1	1	1
rs999885	7	99701176	G	A	0.4722	0.259031	0.345086	rs12112428	6	AP4M1	0	intronic	4.187	NA	3	5	1	1	1
rs533511475	17	43840726	C	CTT	0.2396	NA	0.851396	rs56072903	12	CRHR1:RP11-105N13.4	0:0	ncRNA_intronic	4.187	NA	5	14	1	1	0
rs2732589	17	44266022	A	G	0.2406	0.999892	0.846392	rs56072903	12	KANSL1	0	intronic	4.187	NA	1	7	1	1	1
rs10898336	11	84658876	T	A	0.3569	0.549182	0.183753	rs554536	9	DLG2:AP000857.3	0:0	ncRNA_intronic	4.185	7	7	15	1	1	1
rs4280023	11	85248280	A	T	0.1213	0.0342703	0.080246	rs554536	9	DLG2	0	intronic	4.18	4	4	15	1	1	1
rs76155390	17	44335752	T	C	0.2425	NA	0.834102	rs56072903	12	RP11-259G18.3	1164	intergenic	4.18	NA	5	15	0	1	1
rs10792794	11	84724781	A	G	0.3708	0.127899	0.190063	rs554536	9	DLG2	0	intronic	4.179	7	9	15	1	1	1
rs17661045	17	44194152	T	A	0.2406	0.999834	0.846392	rs56072903	12	KANSL1	0	intronic	4.178	1f	1	5	1	1	1
rs62063165	17	44202147	A	G	0.2406	0.999836	0.846392	rs56072903	12	KANSL1	0	intronic	4.174	5	4	5	1	1	1
rs56108300	17	44077851	T	A	0.2406	0.999894	0.846392	rs56072903	12	MAPT	0	intronic	4.173	5	4	15	1	1	1
rs572543580	17	43914981	C	G	0.2406	NA	0.848761	rs56072903	12	CRHR1	1786	intergenic	4.172	NA	5	15	1	1	1
rs10816408	9	109386961	G	A	0.497	0.0365787	0.0764628	rs7874665	7	RP11-308N19.4	0	ncRNA_intronic	4.171	7	5	15	0	1	1
rs79487865	1	78634792	A	T	0.1292	NA	0.0934338	rs12732514	1	RNFT1P2	1372	intergenic	4.17	7	4	15	0	0	1
rs374242426	17	44358812	G	A	0.1938	NA	0.788688	rs56072903	12	ARL17B	0	intronic	4.17	7	5	15	1	1	1
rs80143279	17	43776742	T	C	0.2396	NA	0.851396	rs56072903	12	CRHR1:RP11-105N13.4	0:0	ncRNA_intronic	4.168	NA	9	14	1	1	1
rs571516577	17	44356949	T	C	0.2386	NA	0.847413	rs56072903	12	ARL17B	0	intronic	4.168	NA	5	15	1	1	1
rs551011992	17	43928629	GCACA	G	0.2406	NA	0.848761	rs56072903	12	MAPT-AS1	0	ncRNA_intronic	4.167	NA	5	14	1	1	1
rs11079724	17	43841912	C	T	0.2396	NA	0.851396	rs56072903	12	CRHR1:RP11-105N13.4	0:0	ncRNA_intronic	4.166	1f	5	14	1	1	0
rs7046786	9	109455606	G	A	0.492	0.294604	0.137089	rs7874665	7	RP11-308N19.4	0	ncRNA_intronic	4.164	6	5	15	0	1	1
rs35097455	11	85239595	T	A	0.0825	0.0338726	0.0506841	rs554536	9	DLG2	0	intronic	4.162	5	5	15	1	1	0
rs4134904	7	99710584	AG	A	0.4016	NA	0.486729	rs12112428	6	TAF6	0	intronic	4.161	NA	4	4	1	1	1
rs1449582	13	49498326	G	A	0.3897	0.0632363	0.403429	rs2596242	10	AL161421.1	5929	intergenic	4.161	5	7	15	0	1	0
rs531799579	1	78527414	C	T	0.33	NA	0.532396	rs12732514	1	GIPC2	0	intronic	4.16	NA	5	15	1	1	1
rs1864325	17	43977827	C	T	0.2396	0.99987	0.851396	rs56072903	12	MAPT	0	intronic	4.16	1f	5	13	1	1	1
rs56373114	17	44213015	A	G	0.1441	NA	0.0670576	rs56072903	12	KANSL1	0	intronic	4.159	7	5	5	1	1	1
rs118084908	17	43722604	A	G	0.02584	0.128329	0.0855696	rs56072903	12	CRHR1-IT1:CRHR1:RP11-105N13.4	0:0:0	ncRNA_intronic	4.158	5	5	14	1	1	1
rs62062324	17	44114362	A	T	0.2406	0.999792	0.846392	rs56072903	12	KANSL1	0	intronic	4.158	7	4	4	1	1	1
rs574251995	17	44357655	G	C	0.1829	NA	0.746222	rs56072903	12	ARL17B	0	intronic	4.157	NA	5	15	1	1	1
rs3766332	1	79001994	A	T	0.05268	0.0765961	0.0551464	rs12732514	1	PTGFR	0	intronic	4.155	5	5	15	1	1	1
rs11245928	11	1080846	A	G	0.09344	0.01047	0.0571252	rs7480563	8	MUC2	0	intronic	4.155	7	4	15	1	1	0
rs1050542	7	99704827	G	A	0.3996	NA	0.473584	rs12112428	6	AP4M1:TAF6	0:0	UTR3	4.154	NA	3	4	1	1	1
rs7028386	9	109353538	C	A	0.2952	0.0137602	0.0697457	rs7874665	7	RP11-308N19.1:RP11-540H22.2	0:0	ncRNA_intronic	4.152	5	5	15	0	0	1
rs73499163	11	85239562	A	T	0.1213	0.0301405	0.080246	rs554536	9	DLG2	0	intronic	4.152	5	5	15	1	1	0
rs199509	17	44858728	A	G	0.2197	NA	0.735172	rs56072903	12	WNT3	0	intronic	4.152	6	5	14	1	1	1
rs17660464	17	44177993	C	A	0.2406	NA	0.846392	rs56072903	12	KANSL1	0	intronic	4.151	1f	5	5	1	1	1
rs80206909	11	1078866	T	G	0.2475	NA	0.101432	rs7480563	8	MUC2	0	intronic	4.15	5	1	15	1	0	1
rs740711	17	44214814	G	A	0.2406	0.999778	0.846392	rs56072903	12	KANSL1	0	intronic	4.15	NA	4	5	1	1	1
rs11384843	7	99700053	TC	T	0.175	NA	0.446767	rs12112428	6	AP4M1	0	intronic	4.149	NA	1	2	1	1	1
rs540768	13	49481077	T	A	0.4016	NA	0.0875957	rs2596242	10	AL161421.1	23178	intergenic	4.149	5	5	15	0	1	0
rs566423185	17	44277168	ATTTAC	A	0.1978	NA	0.801238	rs56072903	12	KANSL1	0	intronic	4.149	NA	2	5	1	1	1
rs624223	1	78588759	T	C	0.2505	0.126812	0.208876	rs12732514	1	GIPC2	0	intronic	4.148	7	5	15	1	1	1
rs113395365	17	44025650	T	C	0.2396	0.999857	0.851396	rs56072903	12	MAPT	0	intronic	4.146	5	5	14	1	1	1
rs35232147	4	89916224	T	C	0.3101	0.034625	0.0858767	rs2464520	2	FAM13A	0	intronic	4.145	5	4	15	1	1	1
rs62056773	17	43969833	A	G	0.2396	NA	0.851396	rs56072903	12	MAPT-AS1	0	ncRNA_intronic	4.145	6	5	14	1	1	1
rs117044591	11	85432961	A	G	0.04374	0.0149812	0.0596533	rs554536	9	SYTL2	0	intronic	4.143	6	4	15	1	1	1
rs1881195	17	44257473	T	C	0.2416	0.999762	0.843811	rs56072903	12	KANSL1	0	intronic	4.143	NA	2	5	1	1	1
rs13339438	16	88544	G	A	0.2316	0.40465	0.24849	rs62031425	11	IL9RP3	222	upstream	4.14	5	4	5	1	1	1
rs35116560	17	43804186	T	C	0.4016	NA	0.160064	rs56072903	12	CRHR1:RP11-105N13.4	0:0	ncRNA_intronic	4.137	5	9	14	1	1	1
rs10978526	9	109309407	T	C	0.3131	0.0109945	0.0674893	rs7874665	7	RP11-308N19.1	0	ncRNA_intronic	4.134	7	9	15	0	0	1
rs561289	1	78610869	T	A	0.2455	0.0415141	0.198623	rs12732514	1	GIPC2	6735	intergenic	4.133	4	5	15	1	1	1
rs2704603	4	89851690	C	T	0.1869	0.0082713	0.0595796	rs2464520	2	FAM13A	0	intronic	4.133	NA	1	15	1	1	1
rs12124780	1	78809827	G	C	0.2177	0.155386	0.0757381	rs12732514	1	RP11-183M13.1:PTGFR	0:0	ncRNA_intronic	4.132	7	5	15	1	1	0
rs1795729	4	89937870	T	C	0.3857	0.0211632	0.126482	rs2464520	2	FAM13A	0	intronic	4.131	7	4	5	1	1	1
rs2181110	6	7613103	G	A	0.17	0.0377102	0.0920182	rs2076295	5	SNRNP48	902	downstream	4.131	7	4	4	1	1	1
rs371996525	17	44183317	C	A	0.2435	NA	0.834011	rs56072903	12	KANSL1	0	intronic	4.131	5	4	5	1	1	1
rs2873269	17	43931122	C	T	0.2396	NA	0.851396	rs56072903	12	MAPT-AS1	0	ncRNA_intronic	4.123	6	5	14	1	1	1
rs62055467	17	43942820	T	C	0.2396	NA	0.851396	rs56072903	12	MAPT-AS1	0	ncRNA_intronic	4.123	6	5	14	0	1	1
rs34186386	1	77976079	A	T	0.171	0.58675	0.0652345	rs12732514	1	AK5	0	intronic	4.122	5	5	15	1	1	1
rs35942548	11	85222768	CT	C	0.1859	NA	0.0598216	rs554536	9	DLG2	0	intronic	4.122	NA	5	15	1	1	0
rs11603256	11	85337366	C	T	0.1909	0.226268	0.106227	rs554536	9	DLG2	0	intronic	4.122	7	1	15	1	1	1
rs34575906	11	85503661	C	CT	0.2833	NA	0.205394	rs554536	9	SYTL2	0	intronic	4.121	NA	5	15	1	1	1
rs1918794	17	44224782	A	T	0.2107	NA	0.863205	rs56072903	12	KANSL1	0	intronic	4.12	5	2	5	1	1	1
rs62055939	17	43849787	A	T	0.2396	NA	0.851396	rs56072903	12	CRHR1:RP11-105N13.4	0:0	ncRNA_intronic	4.119	5	5	14	1	1	0
rs17650633	17	44030231	T	C	0.2396	0.999851	0.851396	rs56072903	12	MAPT	0	intronic	4.118	6	5	14	1	1	1
11:1264292:C:T	11	1264292	C	T	0.0497	NA	0.169836	rs12280761	8	MUC5B:RP11-532E4.2	0:0	exonic	4.117	NA	5	15	1	1	1
rs80322430	7	99525428	G	A	0.05765	0.00979649	0.0638391	rs12112428	6	GJC3	0	intronic	4.114	5	5	14	1	1	1
rs199605398	1	78614371	AG	A	0.03579	NA	0.067979	rs12732514	1	GIPC2	10237	intergenic	4.113	NA	5	15	0	1	1
rs17577159	17	44188477	T	G	0.2406	0.999834	0.846392	rs56072903	12	KANSL1	0	intronic	4.113	1f	5	5	1	1	1
rs62063279	17	44036936	G	A	0.2396	0.999878	0.851396	rs56072903	12	MAPT	0	intronic	4.112	6	5	14	1	1	1
rs11825971	11	1449373	G	A	0.2495	0.0202882	0.0551024	rs12280761	8	BRSK2	0	intronic	4.111	5	4	15	1	1	1
rs1078997	17	44109843	A	G	0.1471	0.0524929	0.0671008	rs56072903	12	KANSL1	0	intronic	4.11	5	3	4	1	1	1
rs2532252	17	44257783	A	G	0.2465	0.999944	0.819554	rs56072903	12	KANSL1	0	intronic	4.109	NA	4	5	1	1	1
rs2458204	17	44293963	T	A	0.2406	NA	0.846392	rs56072903	12	KANSL1	0	intronic	4.108	6	4	5	1	1	1
rs62056874	17	43777578	C	T	0.2396	NA	0.851396	rs56072903	12	CRHR1:RP11-105N13.4	0:0	ncRNA_intronic	4.106	5	7	14	1	1	1
rs10902084	11	1081392	T	C	0.2207	0.0223274	0.134872	rs7480563	8	MUC2	0	intronic	4.105	5	5	15	1	0	0
rs560687157	17	43686351	T	TA	0.3917	NA	0.143484	rs56072903	12	RPS26P8	1	downstream	4.105	NA	14	15	0	1	1
rs75829076	4	90080214	T	C	0.0835	0.00555116	0.119338	rs2464520	2	RNU6-907P	28109	intergenic	4.103	3a	5	15	0	1	1
rs79227764	11	85118675	G	C	0.06859	0.0242752	0.085197	rs554536	9	DLG2	0	intronic	4.102	6	7	15	1	1	1
rs72872134	4	89761702	T	C	0.03976	0.00797582	0.061143	rs2464520	2	FAM13A	0	intronic	4.101	6	5	15	1	1	1
rs72872141	4	89762280	T	A	0.03976	0.00816677	0.061143	rs2464520	2	FAM13A	0	intronic	4.101	6	5	15	1	1	1
rs8074640	17	47962772	C	T	0.02286	0.496795	0.272111	rs75432325	13	RP11-304F15.4	2188	intergenic	4.1	7	5	14	0	1	1
rs2283017	7	99574758	A	G	0.4115	0.34765	0.0917338	rs12112428	6	AZGP1	977	upstream	4.099	6	5	14	1	1	1
rs34796940	6	7604322	CT	C	0.3549	NA	0.0516773	rs2076295	5	SNRNP48	0	intronic	4.098	NA	4	4	1	1	1
rs1635291	17	43751913	A	G	0.2664	NA	0.736859	rs56072903	12	CRHR1:RP11-105N13.4	0:0	ncRNA_intronic	4.098	NA	5	14	1	1	1
rs62057071	17	43859691	C	G	0.2396	NA	0.851396	rs56072903	12	CRHR1:RP11-105N13.4	0:0	ncRNA_intronic	4.098	5	5	13	1	1	0
rs1940125	11	84618517	A	C	0.1093	0.842788	0.0628903	rs554536	9	DLG2	0	intronic	4.096	7	5	15	1	1	1
rs17571739	17	44032915	T	C	0.2396	NA	0.851396	rs56072903	12	MAPT	0	intronic	4.096	NA	5	14	1	1	1
rs12705071	7	99682026	T	C	0.2753	0.00858563	0.0975051	rs12112428	6	ZNF3	1854	intergenic	4.093	7	5	5	1	1	1
rs79252344	17	44120608	A	G	0.2406	0.999868	0.846392	rs56072903	12	KANSL1	0	intronic	4.093	6	4	4	1	1	1
rs62055935	17	43848750	T	C	0.2396	NA	0.851396	rs56072903	12	CRHR1:RP11-105N13.4	0:0	ncRNA_intronic	4.092	5	2	14	1	1	0
rs55996632	17	43935888	C	T	0.2396	NA	0.851396	rs56072903	12	MAPT-AS1	0	ncRNA_intronic	4.091	5	5	14	0	1	1
rs74872829	17	43938394	A	G	0.2396	NA	0.851396	rs56072903	12	MAPT-AS1	0	ncRNA_intronic	4.091	5	5	14	0	1	1
rs56180212	17	43960911	A	G	0.2406	NA	0.848761	rs56072903	12	MAPT-AS1	0	ncRNA_intronic	4.09	5	7	14	0	1	1
rs137992395	11	1085304	C	A	0.1252	NA	0.121774	rs12802931	8	MUC2	0	intronic	4.087	2b	5	15	1	1	0
rs17572795	17	44063393	G	A	0.2406	0.999839	0.846392	rs56072903	12	MAPT	0	intronic	4.086	NA	4	15	1	1	1
rs10833655	11	1439894	G	T	0.2147	0.0062579	0.0831102	rs56293203	8	BRSK2	0	intronic	4.085	2b	5	9	1	1	1
rs571822645	17	44326619	A	G	0.2634	NA	0.778028	rs56072903	12	RP11-259G18.2	4208	intergenic	4.085	NA	4	15	0	1	1
rs612486	1	78604484	T	G	0.2376	0.0205376	0.190852	rs12732514	1	GIPC2	350	downstream	4.084	NA	5	15	1	1	1
rs510948	11	85473248	C	T	0.2962	0.250662	0.198271	rs554536	9	SYTL2	0	intronic	4.084	5	5	15	1	1	1
rs62055529	17	43960020	A	G	0.2396	NA	0.851396	rs56072903	12	MAPT-AS1	0	ncRNA_intronic	4.082	6	7	14	0	1	1
rs56328224	17	43572419	C	T	0.2396	NA	0.826113	rs56072903	12	PLEKHM1	4303	intergenic	4.081	7	5	15	1	1	1
rs2696549	17	44349372	C	A	0.2107	NA	0.848769	rs56072903	12	ARL17B	2777	intergenic	4.081	NA	5	15	1	1	1
rs431606	11	85379051	G	A	0.3668	0.0311981	0.234011	rs554536	9	CREBZF	0	intronic	4.08	5	5	15	1	1	1
rs7799441	7	99776272	T	C	0.499	0.178948	0.10263	rs12112428	6	STAG3	0	intronic	4.079	6	5	15	1	1	1
rs113856644	17	43932277	G	A	0.2396	NA	0.851396	rs56072903	12	MAPT-AS1	0	ncRNA_intronic	4.078	7	5	14	1	1	1
rs571742017	17	44280697	T	C	0.2107	NA	0.849573	rs56072903	12	KANSL1	0	intronic	4.078	NA	2	5	1	1	1
rs75296487	5	168910141	AT	A	0.17	NA	0.110035	rs145315307	4	RNU6-477P	69311	intergenic	4.076	NA	9	15	0	0	1
rs115965054	11	1382132	G	A	0.0328	0.0309801	0.0979842	rs12280761	8	BRSK2	28996	intergenic	4.075	5	7	15	0	0	0
rs545864384	17	43667915	T	C	0.2445	NA	0.825516	rs56072903	12	DND1P1	3619	intergenic	4.072	NA	5	15	0	1	1
rs72836318	17	44121579	T	C	0.2137	0.319796	0.0661812	rs56072903	12	KANSL1	0	intronic	4.071	NA	2	4	1	1	1
rs471226	11	85378037	A	G	0.2167	0.0656313	0.134068	rs554536	9	CREBZF	0	intronic	4.07	5	5	15	1	1	1
rs113677423	17	44355750	C	T	0.2376	NA	0.840836	rs56072903	12	ARL17B	0	intronic	4.068	6	5	15	1	1	1
rs72877639	4	90040207	C	T	0.2406	0.0416543	0.0899283	rs2464520	2	RP11-84C13.2	227	upstream	4.065	7	5	15	1	1	1
rs2446300	4	89831727	T	G	0.2346	0.727062	0.690907	rs2464520	2	FAM13A	0	intronic	4.063	NA	5	15	1	1	1
rs76344126	17	43503284	G	A	0.1938	0.997036	0.566268	rs56072903	12	ARHGAP27	0	intronic	4.063	4	1	7	1	1	1
rs76577728	11	1155156	G	A	0.02684	0.0121898	0.0907953	rs12802931	8	MUC5AC	0	exonic	4.059	5	4	15	1	1	1
rs55945805	11	85368127	A	T	0.1471	0.0270443	0.136595	rs554536	9	TMEM126A	535	downstream	4.058	6	4	4	1	1	1
rs1467970	17	43998574	T	G	0.2396	0.999855	0.851396	rs56072903	12	MAPT	0	intronic	4.058	1f	4	15	1	1	1
rs4606752	17	44192618	A	G	0.2396	0.999841	0.839922	rs56072903	12	KANSL1	0	intronic	4.058	7	5	5	1	1	1
rs979704	11	85232210	A	G	0.3131	0.0495596	0.361009	rs554536	9	DLG2	0	intronic	4.057	5	5	15	1	1	0
rs118000607	11	85834099	C	T	0.09841	0.00989001	0.0689106	rs554536	9	snoU13	28761	intergenic	4.057	4	5	15	0	1	1
rs62060792	17	44141955	T	A	0.2406	0.999867	0.846392	rs56072903	12	KANSL1	0	intronic	4.056	5	4	4	1	1	1
rs4258183	1	78624517	A	G	0.3439	0.184192	0.338946	rs12732514	1	RNFT1P2	11647	intergenic	4.053	7	4	15	0	1	1
rs3799525	6	7557248	A	G	0.2614	0.0168284	0.256503	rs2076295	5	DSP	0	intronic	4.052	5	4	14	1	1	1
rs2744388	6	7591239	G	A	0.3529	0.0105861	0.0548097	rs2076295	5	SNRNP48	0	intronic	4.052	4	1	1	1	1	1
rs9568143	13	49570630	T	A	0.4523	0.0207837	0.135239	rs2596242	10	FNDC3A	0	intronic	4.052	5	4	15	1	1	1
rs142682197	17	43893146	CCCAGTTCAGTGTGT	C	0.2396	NA	0.851396	rs56072903	12	CRHR1:RP11-105N13.4	0:0	ncRNA_intronic	4.052	NA	5	14	1	1	0
rs7989175	13	49663915	G	A	0.4761	0.0177672	0.1469	rs2596242	10	FNDC3A	0	intronic	4.051	7	4	15	1	1	1
rs62055544	17	43964539	A	G	0.2406	NA	0.846392	rs56072903	12	MAPT-AS1	0	ncRNA_intronic	4.051	6	14	14	1	1	1
rs12705073	7	99774122	T	C	0.498	0.161291	0.106273	rs12112428	6	GPC2	0	intronic	4.049	5	1	2	1	1	1
rs2806166	6	7550345	A	G	0.2515	0.019525	0.0809825	rs2076295	5	DSP	0	intronic	4.047	NA	1	14	1	1	1
rs563671821	17	44287006	T	G	0.1988	NA	0.8219	rs56072903	12	KANSL1	0	intronic	4.047	NA	4	5	1	1	1
rs12373139	17	43924130	G	A	0.2396	NA	0.851396	rs56072903	12	MAPT-AS1:SPPL2C	0:0	exonic	4.046	1f	5	15	1	1	1
rs2950658	17	43657083	G	A	0.496	NA	0.19177	rs56072903	12	DND1P1	6153	intergenic	4.045	4	2	5	0	1	1
rs62056933	17	43789978	G	A	0.2386	NA	0.844925	rs56072903	12	CRHR1:RP11-105N13.4	0:0	ncRNA_intronic	4.045	5	5	14	1	1	1
rs4646461	7	99331473	C	T	0.0507	0.00795143	0.072428	rs12112428	6	CYP3A7	0	intronic	4.044	NA	5	15	1	1	1
rs1876830	17	43911352	C	T	0.2396	NA	0.851396	rs56072903	12	CRHR1	0	intronic	4.044	NA	5	15	1	1	1
rs881120	11	85310786	T	C	0.3946	0.665214	0.416808	rs554536	9	DLG2	0	intronic	4.043	NA	7	15	1	1	1
rs1352755	9	109488759	C	T	0.4791	NA	0.248738	rs7874665	7	RP11-308N19.5	3547	intergenic	4.042	7	5	15	0	0	1
rs56298110	17	43815336	A	G	0.2396	NA	0.851396	rs56072903	12	CRHR1:RP11-105N13.4	0:0	ncRNA_intronic	4.042	6	5	14	1	1	1
rs7935063	11	1127160	G	A	0.1988	0.049516	0.123381	rs7480563	8	MUC2	22740	intergenic	4.038	NA	5	15	0	0	0
rs7983885	13	49613557	T	C	0.3032	0.0151658	0.346291	rs2596242	10	FNDC3A	0	intronic	4.038	5	4	15	1	1	0
rs62055945	17	43851851	G	A	0.2396	NA	0.851396	rs56072903	12	CRHR1:RP11-105N13.4	0:0	ncRNA_intronic	4.038	7	5	14	1	1	0
rs12029753	1	78787274	C	T	0.2167	0.0578974	0.0767373	rs12732514	1	RP11-183M13.1:PTGFR	0:0	ncRNA_intronic	4.037	6	5	15	1	1	1
rs117439970	11	1767622	T	C	0.02286	0.034521	0.141397	rs149574814	8	IFITM10	0	intronic	4.037	3a	1	14	1	0	1
rs11744765	5	168620202	C	A	0.1441	0.0221568	0.109614	rs79508398	4	SLIT3	0	intronic	4.034	3a	4	15	1	1	0
rs73158411	7	99610127	G	A	0.3857	0.996253	0.256765	rs12112428	6	ZKSCAN1	3076	intergenic	4.034	6	2	15	1	1	1
rs11079717	17	43835351	T	C	0.2396	NA	0.851396	rs56072903	12	CRHR1:RP11-105N13.4	0:0	ncRNA_intronic	4.034	1f	5	14	1	1	1
rs56166297	17	44132710	A	G	0.1471	0.034276	0.0671008	rs56072903	12	KANSL1	0	intronic	4.034	6	4	5	1	1	1
rs7218457	17	43802506	A	G	0.3082	NA	0.124659	rs56072903	12	CRHR1:RP11-105N13.4	0:0	ncRNA_intronic	4.032	5	9	14	1	1	1
rs58995457	5	168639878	T	C	0.1262	0.023318	0.137335	rs79508398	4	SLIT3	0	intronic	4.031	5	5	15	1	1	0
rs798675	16	97610	G	A	0.4155	0.0654726	0.11042	rs62031425	11	POLR3K	0	intronic	4.031	5	4	4	1	1	1
rs35309374	11	1072033	T	C	0.2058	0.00713149	0.11918	rs7480563	8	MUC2	2841	intergenic	4.03	5	5	15	1	0	1
rs572539273	17	44353505	C	T	0.2008	NA	0.821423	rs56072903	12	ARL17B	0	intronic	4.03	NA	5	15	1	1	1
rs1427167	13	49459697	A	G	0.4284	NA	0.0509234	rs2596242	10	AL161421.1	44558	intergenic	4.027	NA	5	15	0	0	1
rs4523963	17	43570226	G	T	0.2694	NA	0.126215	rs56072903	12	PLEKHM1	2110	intergenic	4.024	6	2	15	1	1	1
rs62073094	17	44316219	C	T	0.3658	NA	0.164017	rs56072903	12	RP11-259G18.2	4752	intergenic	4.024	7	5	15	0	1	1
rs201378782	4	89918717	A	AAATTAT	0.4612	NA	0.132095	rs2464520	2	FAM13A	0	intronic	4.023	NA	4	15	1	0	1
rs6817766	4	90045776	G	T	0.08748	0.0883987	0.374488	rs2464520	2	RP11-84C13.2	4753	intergenic	4.023	5	2	15	1	1	1
rs62031425	16	90031	T	C	0.07952	0.945519	1	rs62031425	11	IL9RP3	1709	intergenic	4.023	5	4	5	1	1	1
rs17743080	11	84968148	T	C	0.07853	0.0173314	0.0696638	rs554536	9	DLG2	0	intronic	4.022	5	5	15	1	1	0
rs542893855	17	44242637	C	T	0.2117	NA	0.870351	rs56072903	12	KANSL1	0	intronic	4.022	NA	4	5	1	1	1
rs17573509	17	44081224	G	A	0.2406	0.9978	0.846392	rs56072903	12	MAPT	0	intronic	4.021	5	2	15	1	1	1
rs62063297	17	44047802	A	T	0.2406	0.999849	0.846392	rs56072903	12	MAPT	0	intronic	4.02	7	4	14	1	1	1
rs113718729	5	168952585	T	C	0.1829	0.0843688	0.10878	rs145315307	4	RNU6-477P	26867	intergenic	4.019	4	5	15	0	1	1
rs3778338	6	7566168	T	A	0.2763	0.966054	0.546607	rs2076295	5	DSP	0	intronic	4.019	6	4	14	1	1	1
rs4383188	17	44197603	T	C	0.2406	0.999839	0.846392	rs56072903	12	KANSL1	0	intronic	4.019	1f	2	5	1	1	1
rs386477048	17	44245171	G	T	0.2117	NA	0.870351	rs56072903	12	KANSL1	0	intronic	4.019	NA	2	5	1	1	1
rs2696572	17	44231617	A	T	0.2406	0.999702	0.846392	rs56072903	12	KANSL1	0	intronic	4.018	NA	2	7	1	1	1
rs546129596	17	44236209	G	A	0.1988	NA	0.807922	rs56072903	12	KANSL1	0	intronic	4.018	NA	2	7	1	1	1
rs539081995	17	44341627	G	T	0.2087	NA	0.848723	rs56072903	12	RP11-259G18.1	2775	intergenic	4.016	NA	2	7	0	1	1
rs2532349	17	44339473	A	G	0.2465	0.999943	0.824596	rs56072903	12	RP11-259G18.3	1500	intergenic	4.014	NA	5	5	0	1	1
rs199502	17	44862347	G	A	0.2326	NA	0.65289	rs56072903	12	WNT3	0	intronic	4.014	5	5	14	1	1	1
rs62055955	17	43854340	A	G	0.2406	NA	0.848761	rs56072903	12	CRHR1:RP11-105N13.4	0:0	ncRNA_intronic	4.012	5	5	14	1	1	0
rs10123603	9	109416530	A	T	0.4881	0.201971	0.108202	rs7874665	7	RP11-308N19.4	0	ncRNA_intronic	4.01	7	7	15	0	1	1
rs62055885	17	43838014	A	G	0.2396	NA	0.851396	rs56072903	12	CRHR1:RP11-105N13.4	0:0	ncRNA_intronic	4.008	6	5	14	1	1	1
rs242948	17	43913544	T	G	0.4453	NA	0.335166	rs56072903	12	CRHR1	349	downstream	4.008	NA	5	15	1	1	1
rs17577094	17	44187492	A	G	0.2406	0.999835	0.846392	rs56072903	12	KANSL1	0	intronic	4.008	1f	4	7	1	1	1
rs599417	1	78580403	G	A	0.2266	0.0355475	0.181975	rs12732514	1	GIPC2	0	intronic	4.007	2b	5	15	1	1	1
rs2076297	6	7568354	G	T	0.2356	0.33189	0.231501	rs2076295	5	DSP	0	intronic	4.007	5	4	4	1	1	1
rs17384946	1	77978205	G	A	0.171	0.594316	0.0652345	rs12732514	1	AK5	0	intronic	4.006	6	5	15	1	1	1
rs11393664	5	168595884	TA	T	0.2406	NA	0.0623237	rs79508398	4	SLIT3	0	intronic	4.006	NA	5	15	1	0	0
rs6951505	7	99599300	A	C	0.2416	0.267522	0.784151	rs12112428	6	RP4-604G5.3	8626	intergenic	4.005	7	5	15	0	1	1
rs113130019	17	44357172	C	T	0.1998	NA	0.814651	rs56072903	12	ARL17B	0	intronic	4.003	3a	2	15	1	1	1
rs8078967	17	44008101	C	T	0.4095	NA	0.226895	rs56072903	12	MAPT	0	intronic	4.002	1f	2	15	1	1	1
rs187569173	11	1269707	C	T	0.06362	NA	0.22658	rs12280761	8	MUC5B:RP11-532E4.2	0:0	exonic	4.001	5	5	15	1	1	1
rs2532262	17	44252510	T	C	0.2406	0.999874	0.846392	rs56072903	12	KANSL1	0	intronic	4.001	NA	4	5	1	1	1
rs6665476	1	78778919	T	G	0.1501	0.10627	0.0635303	rs12732514	1	RP11-183M13.1:PTGFR	0:0	ncRNA_intronic	4	6	14	15	1	1	1
rs1318321	11	1253856	T	C	0.497	0.983173	0.202439	rs12280761	8	MUC5B	0	intronic	3.999	NA	5	15	1	1	1
rs1608956	17	43815820	T	A	0.2396	NA	0.851396	rs56072903	12	CRHR1:RP11-105N13.4	0:0	ncRNA_intronic	3.999	7	5	14	1	1	1
rs2158256	17	44104347	G	A	0.04076	0.165747	0.127646	rs56072903	12	MAPT	0	UTR3	3.999	NA	4	4	1	1	1
rs372556391	11	1462520	GC	G	0.2256	NA	0.107166	rs72846374	8	BRSK2	0	intronic	3.998	NA	4	15	1	1	1
rs2696656	17	44319971	C	G	0.06262	NA	0.165005	rs56072903	12	RP11-259G18.2	1000	intergenic	3.998	7	7	15	0	1	1
rs5873155	5	168601964	T	TG	0.2435	NA	0.0613309	rs79508398	4	SLIT3	0	intronic	3.996	NA	4	15	1	0	0
rs62055548	17	43964899	A	G	0.2396	NA	0.851396	rs56072903	12	MAPT-AS1	0	ncRNA_intronic	3.995	6	14	14	1	1	1
rs600742	1	78558300	C	T	0.2594	0.00632386	0.134121	rs12732514	1	GIPC2	0	intronic	3.994	NA	4	15	1	1	1
rs35396393	11	1155265	G	A	0.1998	0.246321	0.282579	rs12802931	8	MUC5AC	0	intronic	3.992	5	4	15	1	1	1
rs62062282	17	44094374	A	G	0.2406	0.999867	0.846392	rs56072903	12	MAPT	0	intronic	3.991	5	5	15	1	1	1
rs2744365	6	7552020	A	G	0.2515	0.0231864	0.0818639	rs2076295	5	DSP	0	intronic	3.99	2b	2	14	1	1	1
rs11600919	11	85363716	C	T	0.2097	0.10483	0.0615047	rs554536	9	TMEM126A	0	intronic	3.988	6	4	5	1	1	1
rs4134923	7	99706303	A	G	0.4016	0.256858	0.486729	rs12112428	6	AP4M1:TAF6	0:0	UTR3	3.987	NA	3	4	1	1	1
rs62060794	17	44142566	C	T	0.2406	0.999868	0.846392	rs56072903	12	KANSL1	0	intronic	3.987	5	4	4	1	1	1
rs2181453	1	78696522	T	C	0.3211	0.012592	0.157519	rs12732514	1	RP11-183M13.1	0	ncRNA_intronic	3.986	NA	1	15	0	1	1
rs151048213	7	99737171	C	CT	0.3996	NA	0.28533	rs12112428	6	AC073842.19	0	ncRNA_intronic	3.986	NA	5	15	1	1	1
rs9562866	13	49601730	A	G	0.3002	0.0105123	0.347356	rs2596242	10	FNDC3A	0	intronic	3.986	7	4	15	1	1	0
rs62061810	17	44178884	G	A	0.2406	0.999842	0.846392	rs56072903	12	KANSL1	0	intronic	3.986	2b	1	7	1	1	1
rs541694781	17	44230097	C	T	0.2107	NA	0.863205	rs56072903	12	KANSL1	0	intronic	3.985	NA	2	7	1	1	1
rs4792874	17	43653892	T	G	0.5	NA	0.187463	rs56072903	12	DND1P1	9344	intergenic	3.984	4	2	5	0	1	1
rs61867618	11	1422838	C	T	0.2068	NA	0.128157	rs72846374	8	BRSK2	0	intronic	3.982	4	2	15	1	1	1
rs17014685	4	89766553	T	C	0.03976	0.00588517	0.061143	rs2464520	2	FAM13A	0	intronic	3.981	6	5	15	1	1	1
rs147108255	4	90008396	AT	A	0.09046	NA	0.387551	rs2464520	2	FAM13A	0	NA	3.981	NA	5	15	1	0	1
rs17659743	17	44146165	C	G	0.2406	0.999855	0.846392	rs56072903	12	KANSL1	0	intronic	3.981	7	4	5	1	1	1
rs448419	11	85394238	C	T	0.1143	0.00813783	0.0797365	rs554536	9	CREBZF	286	upstream:downstream	3.98	NA	1	5	1	1	1
rs12150625	17	44149448	C	G	0.2406	0.999868	0.846392	rs56072903	12	KANSL1	0	intronic	3.98	5	2	5	1	1	1
rs147431626	17	44335635	G	A	0.2475	NA	0.784205	rs56072903	12	RP11-259G18.3	1281	intergenic	3.98	7	5	15	0	1	1
rs138768311	4	89765700	T	C	0.02286	NA	0.143287	rs2464520	2	FAM13A	0	intronic	3.979	6	5	15	1	1	1
rs575478100	17	44236108	T	C	0.2097	NA	0.856106	rs56072903	12	KANSL1	0	intronic	3.977	NA	2	7	1	1	1
rs4727438	7	99486238	T	C	0.4672	0.0110182	0.0564125	rs12112428	6	TRIM4	0	intronic	3.976	6	5	5	1	1	1
rs12575817	11	1403603	C	T	0.05268	0.09562	0.150542	rs12280761	8	BRSK2	7525	intergenic	3.975	4	1	15	1	1	1
rs62061854	17	44198080	C	T	0.2406	0.999838	0.846392	rs56072903	12	KANSL1	0	intronic	3.973	7	2	5	1	1	1
rs11234342	11	85141534	T	C	0.2286	0.0494448	0.216541	rs554536	9	DLG2	0	intronic	3.972	7	5	15	1	1	1
rs242556	17	44002250	T	A	0.2137	NA	0.0975482	rs56072903	12	MAPT	0	intronic	3.971	1f	2	14	1	1	1
rs62062774	17	44021463	T	C	0.2396	0.999867	0.851396	rs56072903	12	MAPT	0	intronic	3.969	4	4	14	1	1	1
rs7501759	17	44009921	A	G	0.2396	0.994827	0.851396	rs56072903	12	MAPT	0	intronic	3.968	6	2	14	1	1	1
rs2696585	17	44226030	G	A	0.2406	0.993421	0.846392	rs56072903	12	KANSL1	0	intronic	3.968	NA	4	5	1	1	1
rs62056932	17	43789971	G	C	0.2386	NA	0.844925	rs56072903	12	CRHR1:RP11-105N13.4	0:0	ncRNA_intronic	3.967	5	5	14	1	1	1
rs12401738	1	78446761	G	A	0.3002	0.834742	0.478992	rs12732514	1	DNAJB4:GIPC2	0:0	intronic	3.965	5	1	5	1	1	1
rs77003779	13	49748280	A	G	0.05765	0.00743129	0.0819667	rs2596242	10	FNDC3A	0	intronic	3.965	6	4	5	1	1	1
rs12128041	1	78209205	A	G	0.2386	0.00899391	0.0568039	rs12732514	1	USP33	0	intronic	3.964	7	4	5	1	1	1
rs1513819	4	90080937	T	G	0.3936	0.206446	0.0687379	rs2464520	2	RNU6-907P	28832	intergenic	3.961	NA	5	15	0	1	1
17:43502012:C:T	17	43502012	T	C	0.1958	NA	0.556403	rs56072903	12	ARHGAP27	0	intronic	3.961	NA	1	15	1	1	1
rs518341	1	78896492	A	G	0.1034	0.0515888	0.0553638	rs12732514	1	PTGFR	0	intronic	3.96	7	5	15	1	1	1
rs677640	1	78553967	A	G	0.2594	0.0115997	0.134121	rs12732514	1	GIPC2	0	intronic	3.959	NA	5	15	1	1	1
rs13223723	7	99552892	T	C	0.2048	0.0457375	0.236572	rs12112428	6	SNORA40	3110	intergenic	3.958	4	7	14	0	1	1
rs9535156	13	49718871	C	T	0.3022	0.0111603	0.342621	rs2596242	10	FNDC3A	0	intronic	3.951	5	4	5	1	1	1
rs62054429	17	43823125	G	A	0.2396	NA	0.851396	rs56072903	12	CRHR1:RP11-105N13.4	0:0	ncRNA_intronic	3.95	5	5	14	1	1	1
rs563221237	17	44103927	C	CT	0.2406	NA	0.846392	rs56072903	12	MAPT	0	UTR3	3.95	NA	4	4	1	1	1
rs573890487	17	44241797	T	C	0.1998	NA	0.814651	rs56072903	12	KANSL1	0	intronic	3.95	NA	2	7	1	1	1
rs36053177	20	20372234	C	A	0.03082	0.483651	0.511853	rs6046824	14	RALGAPA2	0	UTR3	3.949	7	4	15	1	1	1
rs1876827	17	43911832	T	C	0.2396	NA	0.851396	rs56072903	12	CRHR1	0	intronic	3.947	NA	5	15	1	1	1
rs8082024	17	47945460	T	C	0.1988	0.0494077	0.150319	rs75432325	13	RP11-304F15.3	19260	intergenic	3.947	5	5	14	0	1	1
rs62055466	17	43942656	G	A	0.2396	NA	0.851396	rs56072903	12	MAPT-AS1	0	ncRNA_intronic	3.945	6	5	14	0	1	1
rs1468240	17	44196447	T	A	0.2396	NA	0.828526	rs56072903	12	KANSL1	0	intronic	3.945	5	2	5	1	1	1
rs10816407	9	109386759	G	A	0.494	0.0396119	0.0683127	rs7874665	7	RP11-308N19.4	0	ncRNA_intronic	3.944	5	5	15	0	1	1
rs62061798	17	44173812	G	A	0.2396	0.999861	0.839922	rs56072903	12	KANSL1	0	intronic	3.943	7	5	5	1	1	1
rs539219056	17	44326712	T	C	0.1928	NA	0.768467	rs56072903	12	RP11-259G18.2	4301	intergenic	3.943	NA	4	15	0	1	1
rs10978532	9	109315886	A	G	0.328	0.0194102	0.0582027	rs7874665	7	RP11-308N19.1	0	ncRNA_intronic	3.942	5	9	15	0	0	1
rs56221622	11	1244733	T	C	0.03777	0.0289027	0.128278	rs12280761	8	MUC5B	0	intronic	3.942	3a	1	15	1	0	1
rs919461	17	44065669	A	T	0.2406	0.999838	0.846392	rs56072903	12	MAPT	0	intronic	3.941	1f	4	15	1	1	1
rs242947	17	43917136	A	G	0.4443	NA	0.333189	rs56072903	12	MAPT-AS1	3880	intergenic	3.94	NA	5	15	1	1	1
rs113955100	17	44161522	A	C	0.2406	NA	0.846392	rs56072903	12	KANSL1	0	intronic	3.939	6	4	5	1	1	1
rs410805	5	1323196	T	C	0.1769	0.0268993	0.10823	rs2736099	3	CLPTM1L	0	intronic	3.937	NA	4	4	1	1	1
rs542985909	7	100122391	A	AT	0.1541	NA	0.0882394	rs12112428	6	RP11-44M6.1	4841	intergenic	3.937	NA	5	15	0	1	1
rs78536663	11	1400187	A	G	0.04573	0.0953898	0.132481	rs12280761	8	BRSK2	10941	intergenic	3.937	7	5	15	0	1	1
rs7717443	5	1283486	C	T	0.4831	NA	0.134495	rs2736099	3	TERT	0	intronic	3.935	5	5	15	1	0	1
rs12876671	13	49529839	G	A	0.1859	0.0152561	0.138316	rs2596242	10	FNDC3A	20208	intergenic	3.935	5	5	15	0	1	1
rs78884002	7	99469211	T	C	0.05765	0.0124651	0.0614442	rs12112428	6	CYP3A52P	579	upstream	3.933	6	5	15	1	1	1
rs79301522	17	44207932	A	G	0.2406	0.999847	0.846392	rs56072903	12	KANSL1	0	intronic	3.932	5	2	7	1	1	1
rs62063266	17	44033488	C	T	0.2396	0.999877	0.851396	rs56072903	12	MAPT	0	intronic	3.931	5	5	14	1	1	1
rs112493812	17	44314179	G	A	0.2416	0.999758	0.841422	rs56072903	12	RP11-259G18.2	6792	intergenic	3.929	7	5	15	0	1	1
rs6950205	7	99665834	C	T	0.2793	0.00839624	0.102448	rs12112428	6	ZNF3	0	intronic	3.928	6	4	5	1	1	1
rs479113	1	78610110	C	G	0.1252	0.00967363	0.105618	rs12732514	1	GIPC2	5976	intergenic	3.927	5	5	15	1	1	1
rs2942175	17	44348825	C	G	0.2008	NA	0.821423	rs56072903	12	RP11-259G18.1	2764	intergenic	3.926	7	5	15	1	1	1
rs1491099	9	109508320	C	A	0.4622	0.860544	0.31293	rs7874665	7	RP11-308N19.5	23108	intergenic	3.922	4	5	15	0	1	1
rs9596073	13	49797560	A	G	0.2942	0.0100463	0.20384	rs2596242	10	MLNR	1046	intergenic	3.92	6	5	13	1	1	1
rs78212243	11	84653467	G	A	0.1282	0.0319453	0.132146	rs554536	9	DLG2:AP000857.3	0:0	ncRNA_intronic	3.919	6	9	15	1	1	1
rs11653367	17	44191483	A	G	0.3111	0.275396	0.134354	rs56072903	12	KANSL1	0	intronic	3.919	3a	5	5	1	1	1
rs571886519	17	44341609	T	C	0.2087	NA	0.848723	rs56072903	12	RP11-259G18.1	2793	intergenic	3.918	NA	2	7	0	1	1
rs62056837	17	43988884	T	C	0.2396	0.99986	0.851396	rs56072903	12	MAPT	0	intronic	3.916	7	5	14	1	1	1
rs10898421	11	85571114	A	G	0.4751	0.0195402	0.0660569	rs554536	9	CCDC83	0	intronic	3.912	6	9	15	1	1	1
rs7516182	1	78632767	G	A	0.1292	0.0225316	0.0934338	rs12732514	1	RNFT1P2	3397	intergenic	3.91	7	5	15	0	1	1
rs141461397	17	43653129	A	G	0.02386	NA	0.0704475	rs56072903	12	DND1P1	10107	intergenic	3.91	2b	3	5	0	1	1
rs75115093	17	43761381	A	G	0.2396	NA	0.851396	rs56072903	12	CRHR1:RP11-105N13.4	0:0	ncRNA_intronic	3.91	7	5	14	1	1	1
rs80072429	17	43818611	G	A	0.2396	NA	0.851396	rs56072903	12	CRHR1:RP11-105N13.4	0:0	ncRNA_intronic	3.91	5	1	14	1	1	1
rs16996143	4	89897359	A	G	0.3101	0.138811	0.0858767	rs2464520	2	FAM13A	0	intronic	3.907	4	1	15	1	1	1
rs41280116	17	43902842	C	T	0.2396	NA	0.851396	rs56072903	12	CRHR1	0	intronic	3.905	5	5	14	1	1	0
rs558031693	17	44218044	A	T	0.2117	NA	0.870351	rs56072903	12	KANSL1	0	intronic	3.904	NA	2	5	1	1	1
rs113788190	17	44161302	A	G	0.2406	0.999867	0.846392	rs56072903	12	KANSL1	0	intronic	3.903	6	4	5	1	1	1
rs36036607	17	44339651	T	C	0.2117	NA	0.842198	rs56072903	12	RP11-259G18.3	1678	intergenic	3.903	6	5	5	0	1	1
rs476745	11	85034582	T	C	0.09742	0.0233598	0.060096	rs554536	9	DLG2	0	intronic	3.901	6	9	15	1	1	0
rs566127718	17	43575452	A	G	0.2416	NA	0.841422	rs56072903	12	LRRC37A4P	3232	intergenic	3.901	NA	5	15	1	1	1
rs4486953	17	43763007	T	C	0.2396	NA	0.851396	rs56072903	12	CRHR1:RP11-105N13.4	0:0	ncRNA_intronic	3.9	6	5	14	1	1	1
17:44298631:A:G	17	44298631	A	G	0.2087	NA	0.675774	rs56072903	12	KANSL1	0	intronic	3.9	7	4	5	1	1	1
rs7808022	7	99220083	A	C	0.05467	0.0153019	0.0752113	rs12112428	6	ZSCAN25	0	intronic	3.898	4	4	4	1	1	1
rs1076237	7	99585441	A	C	0.2952	NA	0.100063	rs12112428	6	AZGP1P1	282	downstream	3.898	NA	5	15	0	1	1
rs9634003	11	84799851	G	A	0.2883	0.0177574	0.0900523	rs554536	9	DLG2	0	intronic	3.897	5	5	15	1	1	1
rs62063286	17	44041987	T	C	0.1928	0.359183	0.0695937	rs56072903	12	MAPT	0	intronic	3.894	7	4	14	1	1	1
rs542946828	17	43811990	CTTAG	C	0.2396	NA	0.851396	rs56072903	12	CRHR1:RP11-105N13.4:RP11-293E1.1	0:0:0	ncRNA_exonic	3.893	NA	5	14	1	1	1
rs13330525	16	88552	C	T	0.2316	0.381121	0.24849	rs62031425	11	IL9RP3	230	upstream	3.891	5	4	5	1	1	1
rs61778901	1	78449715	T	C	0.1382	0.150287	0.0586999	rs12732514	1	DNAJB4:GIPC2	0:0	intronic	3.886	5	2	5	1	1	1
rs147991498	11	85246985	T	TGTG	0.162	NA	0.148937	rs554536	9	DLG2	0	intronic	3.885	NA	5	15	1	1	1
rs570433184	17	43856321	T	A	0.1402	NA	0.0549286	rs56072903	12	CRHR1:RP11-105N13.4	0:0	ncRNA_intronic	3.885	NA	5	14	1	1	0
rs75198357	7	99620155	T	C	0.02286	0.0152825	0.0625132	rs12112428	6	ZKSCAN1	0	intronic	3.882	7	4	4	1	1	1
rs71186322	13	49585376	C	CT	0.331	NA	0.301264	rs2596242	10	FNDC3A	0	intronic	3.881	NA	4	5	1	1	1
rs7483044	11	1340048	T	C	0.4692	0.778213	0.22347	rs12280761	8	TOLLIP-AS1	8110	intergenic	3.879	7	2	15	1	1	1
rs242940	17	43892600	A	G	0.4801	NA	0.215485	rs56072903	12	CRHR1:RP11-105N13.4	0:0	ncRNA_intronic	3.878	NA	5	14	1	1	0
rs17650818	17	44036787	T	C	0.2396	0.999873	0.851396	rs56072903	12	MAPT	0	intronic	3.878	1f	5	14	1	1	1
rs1879581	17	43545893	T	C	0.1958	NA	0.599703	rs56072903	12	PLEKHM1	0	exonic	3.875	4	4	5	1	1	0
rs62054430	17	43823585	A	G	0.2276	NA	0.059863	rs56072903	12	CRHR1:RP11-105N13.4	0:0	ncRNA_intronic	3.875	2b	7	14	1	1	1
rs76627340	17	43937460	G	A	0.2396	NA	0.851396	rs56072903	12	MAPT-AS1	0	ncRNA_intronic	3.872	7	5	14	0	1	1
rs77433215	9	109455207	C	T	0.0994	0.00778432	0.306824	rs2493639	7	RP11-308N19.4	0	ncRNA_intronic	3.869	7	5	15	0	0	1
rs12345680	9	109422412	T	C	0.4205	0.160844	0.184425	rs7874665	7	RP11-308N19.4	0	ncRNA_intronic	3.867	6	14	15	0	0	1
rs111295615	17	44184428	T	C	0.2406	0.999845	0.846392	rs56072903	12	KANSL1	0	intronic	3.867	4	2	7	1	1	1
rs12795328	11	1664484	G	A	0.08052	NA	0.0602819	rs149574814	8	KRTAP5-5	12323	intergenic	3.866	5	5	14	0	0	1
rs13230989	7	99533563	C	G	0.164	0.0429269	0.325626	rs12112428	6	RP4-604G5.1	0	ncRNA_intronic	3.865	7	5	14	1	1	1
rs1467966	17	43984399	C	T	0.2396	0.99987	0.851396	rs56072903	12	MAPT	0	intronic	3.864	5	2	14	1	1	1
rs776746	7	99270539	C	T	0.05666	0.0141147	0.0778922	rs12112428	6	CYP3A5	0	splicing	3.863	5	4	15	1	1	1
rs892753	7	99437269	A	G	0.02386	0.00586617	0.0653734	rs12112428	6	CYP3A43	0	intronic	3.863	NA	1	15	1	1	1
rs112480703	17	44189799	T	C	0.2386	0.994376	0.833494	rs56072903	12	KANSL1	0	intronic	3.862	7	5	5	1	1	1
rs2696668	17	44318184	A	G	0.2435	0.999872	0.836465	rs56072903	12	RP11-259G18.2	2787	intergenic	3.862	NA	5	15	0	1	1
rs1795738	4	89930434	C	T	0.2048	0.0554337	0.0591839	rs2464520	2	FAM13A	0	intronic	3.86	NA	2	5	1	1	1
rs1724422	17	43777313	A	G	0.4672	NA	0.302062	rs56072903	12	CRHR1:RP11-105N13.4	0:0	ncRNA_intronic	3.859	6	9	14	1	1	1
rs62056863	17	43770595	A	G	0.2396	NA	0.851396	rs56072903	12	CRHR1:RP11-105N13.4	0:0	ncRNA_intronic	3.858	7	13	14	1	1	1
rs2696464	17	44287310	A	G	0.2416	0.999878	0.843811	rs56072903	12	KANSL1	0	intronic	3.857	NA	4	5	1	1	1
rs10025332	4	90066540	T	C	0.1362	0.00702469	0.060915	rs2464520	2	RNU6-907P	14435	intergenic	3.856	7	5	15	0	1	1
rs5743911	11	1321949	C	T	0.2982	0.23603	0.592678	rs12280761	8	TOLLIP	0	intronic	3.855	NA	2	5	1	1	1
rs10219431	11	84666006	G	A	0.1392	0.0330003	0.076072	rs554536	9	DLG2:AP000857.3	0:0	ncRNA_intronic	3.855	7	14	15	1	1	1
rs557680344	17	43994508	GAGA	G	0.2396	NA	0.851396	rs56072903	12	MAPT	0	intronic	3.855	NA	4	15	1	1	1
rs78804383	5	168683213	G	A	0.03678	0.57643	0.521515	rs79508398	4	SLIT3	0	intronic	3.854	6	5	15	1	0	1
rs4742673	9	109548106	A	C	0.34	0.00668287	0.140096	rs2493639	7	RNA5SP292	57923	intergenic	3.854	6	5	15	0	1	1
rs56318865	17	44147411	G	A	0.2406	0.999868	0.846392	rs56072903	12	KANSL1	0	intronic	3.852	7	4	5	1	1	1
rs10445366	17	43932797	G	C	0.2028	NA	0.676686	rs56072903	12	MAPT-AS1	0	ncRNA_intronic	3.849	5	5	14	1	1	1
rs11652924	17	44182267	T	C	0.4185	0.146719	0.182797	rs56072903	12	KANSL1	0	intronic	3.848	7	4	5	1	1	1
rs8069785	17	47955471	T	A	0.1938	0.0580721	0.157017	rs75432325	13	RP11-304F15.4	9489	intergenic	3.848	5	5	14	0	1	1
rs753235	17	43946223	G	A	0.2435	NA	0.834011	rs56072903	12	MAPT-AS1	0	ncRNA_intronic	3.846	7	5	14	0	1	1
1:78817579:A:ATTT	1	78817579	A	ATTT	0.161	NA	0.0766197	rs12732514	1	RP11-183M13.1:PTGFR	0:0	ncRNA_intronic	3.845	NA	1	15	1	1	0
rs563837171	16	83215	G	A	0.01193	NA	0.147345	rs62031425	11	Z84812.4:IL9RP3	0:0	ncRNA_intronic	3.845	NA	5	15	0	0	1
rs2696603	17	44215823	A	G	0.2416	0.999688	0.843811	rs56072903	12	KANSL1	0	intronic	3.845	NA	2	7	1	1	1
rs555075975	17	44343192	G	A	0.2117	NA	0.841785	rs56072903	12	RP11-259G18.1	1210	intergenic	3.845	NA	5	7	1	1	1
rs62060856	17	44161875	A	C	0.2406	0.999868	0.846392	rs56072903	12	KANSL1	0	intronic	3.844	7	4	5	1	1	1
rs166613	17	47943461	A	C	0.04771	0.786583	0.677144	rs75432325	13	RP11-304F15.3	17261	intergenic	3.844	4	2	14	0	1	1
rs62056916	17	43785938	C	T	0.2396	NA	0.851396	rs56072903	12	CRHR1:RP11-105N13.4	0:0	ncRNA_intronic	3.843	5	5	14	1	1	1
rs7811201	7	99591617	A	T	0.2406	0.649869	0.780091	rs12112428	6	RP4-604G5.3	943	downstream	3.842	5	2	15	0	1	1
rs12751064	1	78006124	C	T	0.2674	0.492392	0.251065	rs12732514	1	AK5	0	intronic	3.841	4	2	15	1	1	1
rs2082745	7	99481344	T	G	0.4652	0.0229359	0.0579519	rs12112428	6	TRIM4	0	intronic	3.841	NA	5	15	1	1	1
rs290174	11	85407939	A	C	0.3698	0.708279	0.255407	rs554536	9	SYTL2	0	intronic	3.841	NA	4	15	1	1	1
rs17660132	17	44165803	T	C	0.2406	NA	0.846392	rs56072903	12	KANSL1	0	intronic	3.841	1f	4	5	1	1	1
rs11744763	5	168620201	C	A	0.1441	0.0213373	0.109614	rs79508398	4	SLIT3	0	intronic	3.838	3a	4	15	1	1	0
rs2532294	17	44233433	G	C	0.2425	0.999705	0.841329	rs56072903	12	KANSL1	0	intronic	3.837	NA	2	5	1	1	1
rs35991721	7	99728790	G	T	0.2744	0.00879079	0.0768325	rs12112428	6	AC073842.19	0	ncRNA_intronic	3.836	2a	1	7	1	1	1
rs78885558	11	1349118	T	G	0.0169	NA	0.0620489	rs12280761	8	TOLLIP-AS1	17180	intergenic	3.835	7	9	9	0	0	1
rs570285046	17	44305199	T	C	0.2396	NA	0.839922	rs56072903	12	KANSL1	2465	intergenic	3.835	NA	5	15	1	1	1
rs12222144	11	1088207	G	C	0.09742	0.00871356	0.0732911	rs7480563	8	MUC2	0	intronic	3.834	5	5	15	1	1	0
rs1971374	17	43659738	T	C	0.1998	NA	0.814651	rs56072903	12	DND1P1	3498	intergenic	3.834	NA	3	5	0	1	1
rs631104	11	85474932	A	T	0.2952	0.260203	0.20227	rs554536	9	SYTL2	0	intronic	3.833	5	4	15	1	1	1
rs76402917	17	44126477	G	A	0.2465	0.999943	0.819554	rs56072903	12	KANSL1	0	intronic	3.833	NA	4	4	1	1	1
rs2155411	11	84659922	C	T	0.3688	0.389211	0.164791	rs554536	9	DLG2:AP000857.3	0:0	ncRNA_intronic	3.831	5	7	15	1	1	1
rs34157411	13	49546765	GA	G	0.2227	NA	0.0511374	rs2596242	10	FNDC3A	3282	intergenic	3.829	NA	5	15	1	1	1
rs609390	1	78596312	T	C	0.2386	0.0385937	0.194166	rs12732514	1	GIPC2	0	intronic	3.827	NA	5	15	1	1	1
rs1230074	17	43468128	T	A	0.3012	NA	0.102367	rs56072903	12	ARHGAP27	3146	intergenic	3.827	7	5	14	1	1	1
rs73407432	11	1399965	T	C	0.1431	0.0878642	0.479798	rs12280761	8	BRSK2	11163	intergenic	3.826	7	5	15	0	1	1
rs9303471	17	43456342	C	A	0.3668	NA	0.0972619	rs56072903	12	CTB-39G8.2	6918	intergenic	3.826	5	2	15	0	1	1
rs61778203	1	78785734	C	T	0.1491	0.108853	0.0642828	rs12732514	1	RP11-183M13.1:PTGFR	0:0	ncRNA_intronic	3.822	7	5	15	1	1	1
rs111259120	17	44133534	C	T	0.2406	0.999867	0.846392	rs56072903	12	KANSL1	0	intronic	3.822	7	4	5	1	1	1
rs2696494	17	44365000	C	G	0.2386	NA	0.849623	rs56072903	12	ARL17B	0	intronic	3.822	7	5	15	1	1	1
rs1862155	5	168642176	A	G	0.2157	0.0201012	0.0762393	rs79508398	4	SLIT3	0	intronic	3.821	7	5	15	1	1	1
rs112746008	17	44126650	C	T	0.2406	0.995507	0.846392	rs56072903	12	KANSL1	0	intronic	3.821	6	4	4	1	1	1
rs2735719	11	1254940	G	A	0.4195	0.248363	0.0783615	rs72846374	8	MUC5B	0	intronic	3.82	4	2	15	1	1	1
rs111664122	17	43857990	T	C	0.2386	NA	0.844925	rs56072903	12	CRHR1:RP11-105N13.4	0:0	ncRNA_intronic	3.82	7	5	14	1	1	0
rs9316427	13	49585580	A	T	0.3042	0.0133459	0.342976	rs2596242	10	FNDC3A	0	intronic	3.819	7	4	5	1	1	1
rs4693974	4	89810395	A	G	0.4314	0.0186909	0.271166	rs2464520	2	FAM13A	0	intronic	3.817	7	5	15	1	1	1
rs62056803	17	43982159	A	G	0.2396	0.99987	0.851396	rs56072903	12	MAPT	0	intronic	3.817	7	5	14	1	1	1
17:44355634:A:C	17	44355634	C	A	0.1193	NA	0.428805	rs56072903	12	ARL17B	0	intronic	3.813	NA	5	15	1	1	1
rs73845459	4	89765537	C	T	0.03976	0.00751143	0.061143	rs2464520	2	FAM13A	0	intronic	3.812	6	5	15	1	1	1
rs1921679	4	89890784	T	C	0.3101	0.167049	0.0858767	rs2464520	2	FAM13A	0	intronic	3.81	7	5	15	1	1	1
rs1780050	1	78400540	A	C	0.4543	0.0528181	0.233299	rs12732514	1	NEXN	0	intronic	3.803	NA	4	15	1	1	1
rs1585258	4	89879196	G	T	0.174	0.908924	0.972052	rs2464520	2	FAM13A	0	intronic	3.803	7	2	15	1	1	1
rs112893440	17	44179969	G	A	0.2406	0.999842	0.846392	rs56072903	12	KANSL1	0	intronic	3.8	5	2	5	1	1	1
rs150106533	11	85215621	T	C	0.1551	0.0185541	0.174937	rs554536	9	DLG2	0	intronic	3.798	6	5	15	1	1	0
rs2407267	13	49622995	A	G	0.3032	0.0132664	0.346291	rs2596242	10	FNDC3A	0	intronic	3.797	6	5	15	1	1	0
rs1918787	17	44279252	A	G	0.2406	0.99989	0.846392	rs56072903	12	KANSL1	0	intronic	3.797	5	5	5	1	1	1
rs444071	17	43707951	C	T	0.2396	NA	0.851396	rs56072903	12	CRHR1-IT1:CRHR1:RP11-105N13.4	0:0:0	ncRNA_exonic	3.796	NA	4	4	1	1	1
17:44063723:A:C	17	44063723	A	C	0.2406	NA	0.846392	rs56072903	12	MAPT	0	intronic	3.796	NA	4	15	1	1	1
rs11822524	11	1429162	G	A	0.2545	0.0174182	0.0641244	rs12280761	8	BRSK2	0	intronic	3.795	5	5	15	1	1	1
rs34464570	11	85378710	A	G	0.09145	0.539711	0.106262	rs554536	9	CREBZF	0	intronic	3.795	6	5	15	1	1	1
rs17660228	17	44166500	G	A	0.2406	NA	0.846392	rs56072903	12	KANSL1	0	intronic	3.795	6	4	5	1	1	1
rs62055545	17	43964561	C	T	0.2396	NA	0.851396	rs56072903	12	MAPT-AS1	0	ncRNA_intronic	3.794	6	14	14	1	1	1
rs17101575	1	78716046	G	A	0.1123	0.00622	0.0777656	rs12732514	1	RP11-183M13.1	0	ncRNA_exonic	3.793	4	5	15	0	1	1
rs10902100	11	1137937	A	G	0.1948	0.0528304	0.110038	rs7480563	8	MUC5AC	13642	intergenic	3.792	3a	5	9	0	0	0
rs535159971	17	44102741	TCA	T	0.2406	NA	0.846392	rs56072903	12	MAPT	0	UTR3	3.792	NA	4	5	1	1	1
rs1246634	4	89823798	G	A	0.2356	0.643775	0.687026	rs2464520	2	FAM13A	0	intronic	3.791	7	5	15	1	1	1
rs6841580	4	89760417	G	A	0.03976	0.00882537	0.061143	rs2464520	2	FAM13A	0	intronic	3.79	7	5	15	1	1	1
rs7928098	11	1104296	G	C	0.09145	NA	0.114251	rs7480563	8	MUC2	0	UTR3	3.79	5	5	15	1	1	1
rs17689918	17	43910088	G	A	0.2396	NA	0.851396	rs56072903	12	CRHR1	0	intronic	3.79	1f	5	15	1	1	1
rs79649865	17	44130587	T	G	0.2406	0.999865	0.846392	rs56072903	12	KANSL1	0	intronic	3.79	7	4	5	1	1	1
rs2512800	11	85206156	C	T	0.0825	0.0699711	0.0506841	rs554536	9	DLG2	0	intronic	3.788	7	5	15	1	1	0
rs141295254	11	85348243	ATCTTC	A	0.04175	NA	0.062332	rs554536	9	TMEM126B	662	downstream	3.787	NA	4	5	1	0	1
rs62061802	17	44174351	T	A	0.2406	0.999838	0.846392	rs56072903	12	KANSL1	0	intronic	3.787	5	5	5	1	1	1
rs1491122	9	109515712	C	T	0.4592	0.817117	0.319339	rs7874665	7	RP11-308N19.5	30500	intergenic	3.786	4	2	15	0	1	1
rs6137023	20	20381302	G	A	0.01292	0.515352	0.0759705	rs6046824	14	RALGAPA2	0	intronic	3.786	7	4	5	1	0	1
rs2055797	17	44002632	T	A	0.3042	NA	0.145973	rs56072903	12	MAPT	0	intronic	3.785	5	5	15	1	1	1
rs112439933	17	44005226	A	C	0.2406	0.999875	0.837367	rs56072903	12	MAPT	0	intronic	3.782	7	5	9	1	1	1
rs77370070	17	43800404	T	G	0.2396	NA	0.851396	rs56072903	12	CRHR1:RP11-105N13.4	0:0	ncRNA_intronic	3.781	5	13	14	1	1	1
rs34136867	1	78665376	T	TAA	0.3827	NA	0.39636	rs12732514	1	RNFT1P2	28454	intergenic	3.78	NA	5	15	0	1	1
rs10118456	9	109354385	T	C	0.3877	0.0294448	0.0932265	rs7874665	7	RP11-308N19.1	0	ncRNA_intronic	3.78	5	5	15	0	1	1
rs34719249	13	49778900	GT	G	0.2952	NA	0.337003	rs2596242	10	FNDC3A	0	intronic	3.78	NA	4	4	1	1	1
rs2732646	17	44254379	C	T	0.2406	0.999859	0.846392	rs56072903	12	KANSL1	0	intronic	3.78	NA	4	5	1	1	1
rs2696705	17	44263965	T	C	0.2416	0.999917	0.843811	rs56072903	12	KANSL1	0	intronic	3.78	NA	2	5	1	1	1
rs35174648	5	169110143	A	G	0.3777	0.0242843	0.0601075	rs145315307	4	DOCK2	0	intronic	3.779	7	4	15	1	1	1
rs201746845	17	44325782	CCT	C	0.2107	NA	0.862966	rs56072903	12	RP11-259G18.2	3371	intergenic	3.779	NA	5	15	0	1	1
rs716722	13	49753078	A	G	0.3002	0.0115925	0.347356	rs2596242	10	FNDC3A	0	intronic	3.777	7	4	4	1	1	1
rs12150610	17	43775479	T	C	0.2396	NA	0.851396	rs56072903	12	CRHR1:RP11-105N13.4	0:0	ncRNA_intronic	3.776	1f	9	14	1	1	1
rs17649518	17	43994386	C	A	0.2396	0.999855	0.851396	rs56072903	12	MAPT	0	intronic	3.773	1f	4	15	1	1	1
rs546307573	17	44257923	G	A	0.2087	NA	0.849056	rs56072903	12	KANSL1	0	intronic	3.773	NA	4	5	1	1	1
rs56301449	17	43960918	T	C	0.2396	NA	0.851396	rs56072903	12	MAPT-AS1	0	ncRNA_intronic	3.772	5	7	14	0	1	1
rs112333322	17	44126673	A	G	0.2406	0.994925	0.846392	rs56072903	12	KANSL1	0	intronic	3.771	6	4	4	1	1	1
rs111286120	11	1427608	G	A	0.2048	0.622203	0.121092	rs72846374	8	BRSK2	0	intronic	3.77	7	5	15	1	1	1
rs559416171	17	44639603	C	CA	0.3569	NA	0.13325	rs56072903	12	ARL17A:FAM215B	0:0	ncRNA_intronic	3.77	NA	5	15	1	1	0
rs41377945	11	1087129	A	G	0.09841	0.00759329	0.0761687	rs7480563	8	MUC2	0	intronic	3.769	2a	5	15	1	1	0
rs146187873	11	1433792	T	A	0.03181	0.0141578	0.0634512	rs12280761	8	BRSK2	0	intronic	3.769	5	5	15	1	1	1
rs138196997	7	99857626	C	G	0.02187	0.0182939	0.0616578	rs12112428	6	GATS:GATS	0:0	ncRNA_intronic	3.768	2b	5	15	1	0	1
rs547329246	17	44161091	GCTCCCCTGGTAAGTCCTAAA	G	0.2406	NA	0.846392	rs56072903	12	KANSL1	0	intronic	3.768	NA	4	5	1	1	1
rs62054841	17	43937104	G	A	0.2396	NA	0.851396	rs56072903	12	MAPT-AS1	0	ncRNA_intronic	3.767	7	5	14	0	1	1
rs79501144	17	43900697	C	T	0.2396	NA	0.851396	rs56072903	12	CRHR1	0	intronic	3.766	4	5	15	1	1	0
rs1708667	4	89929610	T	G	0.3976	0.645269	0.105178	rs2464520	2	FAM13A	0	intronic	3.765	NA	2	5	1	1	1
rs10902089	11	1094357	G	A	0.495	0.977697	0.111295	rs12802931	8	MUC2	0	intronic	3.764	5	5	15	1	1	0
rs11823251	11	84752914	C	G	0.2793	0.00871892	0.0869447	rs554536	9	DLG2	0	intronic	3.764	7	7	15	1	1	1
1:78810226:C:G	1	78810226	G	C	0.04175	NA	0.0519377	rs12732514	1	RP11-183M13.1:PTGFR	0:0	NA	3.763	NA	5	15	1	0	0
rs11744813	5	168620435	C	A	0.1441	0.017811	0.109614	rs79508398	4	SLIT3	0	intronic	3.763	4	4	15	1	1	0
rs2435206	17	44058111	C	T	0.3141	0.037947	0.107188	rs56072903	12	MAPT	0	intronic	3.762	5	4	15	1	1	1
rs62063298	17	44048323	G	T	0.2406	0.999817	0.846392	rs56072903	12	MAPT	0	intronic	3.761	5	4	15	1	1	1
rs78587102	17	43897246	A	G	0.2396	NA	0.851396	rs56072903	12	CRHR1	0	intronic	3.76	5	5	15	1	1	0
rs62054398	17	43812599	A	G	0.2396	NA	0.851396	rs56072903	12	CRHR1:RP11-105N13.4	0:0	ncRNA_intronic	3.759	7	5	14	1	1	1
rs17644016	5	168963357	G	A	0.1829	0.0837719	0.10878	rs145315307	4	RNU6-477P	16095	intergenic	3.758	6	5	15	0	1	1
rs5743862	11	1329022	A	G	0.03678	0.0392793	0.13557	rs12280761	8	TOLLIP	0	intronic	3.755	NA	1	7	1	1	1
rs8080903	17	43996140	C	T	0.4066	NA	0.227428	rs56072903	12	MAPT	0	intronic	3.755	6	4	14	1	1	1
rs62059005	17	44004472	A	G	0.2396	0.999869	0.851396	rs56072903	12	MAPT	0	intronic	3.755	5	5	14	1	1	1
rs569900381	17	44214518	C	T	0.1998	NA	0.814651	rs56072903	12	KANSL1	0	intronic	3.755	NA	4	5	1	1	1
rs4316319	1	78810600	T	G	0.4682	0.00916419	0.0515931	rs12732514	1	RP11-183M13.1:PTGFR	0:0	ncRNA_intronic	3.754	7	5	15	1	1	0
rs17143007	6	7573455	C	T	0.07058	NA	0.0636878	rs2076295	5	DSP	0	intronic	3.751	7	4	14	1	1	1
rs2071172	11	1073227	G	A	0.1362	0.0888208	0.0912641	rs7480563	8	MUC2	1647	intergenic	3.747	5	2	7	1	1	1
rs113867813	11	1086723	T	C	0.1123	NA	0.0696957	rs7480563	8	MUC2	0	intronic	3.745	2b	5	15	1	0	0
rs55797856	11	1277485	T	C	0.03777	0.0514153	0.128278	rs12280761	8	MUC5B	0	intronic	3.745	5	5	15	1	0	1
rs113277432	17	44033169	T	C	0.2396	0.999886	0.851396	rs56072903	12	MAPT	0	intronic	3.744	6	5	14	1	1	1
rs80348388	17	43952634	A	T	0.2396	NA	0.851396	rs56072903	12	MAPT-AS1	0	ncRNA_intronic	3.743	6	13	14	0	1	1
rs2527907	7	99521448	C	T	0.4672	0.0151435	0.0507172	rs12112428	6	GJC3	0	intronic	3.74	NA	5	14	1	1	1
rs528330857	17	44315987	G	A	0.1899	NA	0.762886	rs56072903	12	RP11-259G18.2	4984	intergenic	3.739	NA	5	15	0	1	1
rs7660000	4	89751858	C	T	0.2972	0.108988	0.330244	rs2464520	2	FAM13A	0	intronic	3.738	6	5	15	1	1	1
rs569515865	7	99412015	T	A	0.04076	NA	0.0840727	rs12112428	6	CTD-3244O18.7	5625	intergenic	3.738	NA	14	15	0	1	1
rs2525542	7	99548569	A	G	0.496	0.0504495	0.0687213	rs12112428	6	SNORA40	1086	intergenic	3.738	4	5	14	0	1	1
rs62056867	17	43771627	A	G	0.2396	NA	0.851396	rs56072903	12	CRHR1:RP11-105N13.4	0:0	ncRNA_intronic	3.737	6	13	14	1	1	1
rs6841494	4	89760590	C	T	0.03976	0.00814675	0.061143	rs2464520	2	FAM13A	0	intronic	3.736	7	5	15	1	1	1
rs34437291	11	1306897	CAG	C	0.03877	NA	0.132928	rs12280761	8	TOLLIP	0	intronic	3.736	NA	4	4	1	0	1
rs62064664	17	44081462	T	C	0.2406	0.99986	0.846392	rs56072903	12	MAPT	0	intronic	3.736	4	2	15	1	1	1
rs1808189	17	43484903	T	C	0.1938	0.943223	0.559421	rs56072903	12	ARHGAP27	0	intronic	3.735	6	2	5	1	1	1
rs4792817	17	43556734	T	A	0.4732	NA	0.101695	rs56072903	12	PLEKHM1	0	intronic	3.735	6	4	5	1	1	1
rs74424378	9	109331094	T	G	0.2744	0.0256761	0.0779494	rs7874665	7	RP11-308N19.1	0	ncRNA_intronic	3.733	7	9	15	0	0	1
rs547521667	11	1405053	AT	A	0.1173	NA	0.092151	rs149574814	8	BRSK2	6075	intergenic	3.732	NA	1	14	1	0	1
rs58717304	4	90077881	GA	G	0.1451	NA	0.11736	rs2464520	2	RNU6-907P	25776	intergenic	3.731	NA	5	15	0	0	1
rs290183	11	85383662	G	A	0.2087	0.0764085	0.0669561	rs554536	9	CREBZF	0	intronic	3.731	4	5	15	1	1	1
rs9939959	16	87376	C	A	0.2386	0.525899	0.247609	rs62031425	11	IL9RP3	0	ncRNA_intronic	3.731	4	4	5	1	1	1
rs7105774	11	84724795	T	C	0.492	0.0559411	0.147162	rs554536	9	DLG2	0	intronic	3.73	6	9	15	1	1	1
rs77917488	7	99395306	A	G	0.02087	0.00583439	0.0553412	rs12112428	6	CYP3A4	13417	intergenic	3.728	5	9	15	0	1	1
rs143837899	11	1421887	CG	C	0.2038	NA	0.122319	rs72846374	8	BRSK2	0	intronic	3.726	NA	2	15	1	1	1
rs1400630	11	84926545	T	C	0.09742	0.129661	0.0522272	rs554536	9	DLG2	0	intronic	3.726	7	14	15	1	1	1
rs10873975	1	78783316	C	T	0.4682	0.00876426	0.0523994	rs12732514	1	RP11-183M13.1:PTGFR	0:0	ncRNA_intronic	3.725	7	5	15	1	1	1
rs1491100	9	109354827	T	C	0.3867	0.0199932	0.0950279	rs7874665	7	RP11-308N19.1	0	ncRNA_intronic	3.725	7	5	15	0	0	1
rs36078910	17	43487217	G	A	0.1968	0.993939	0.554669	rs56072903	12	ARHGAP27	0	intronic	3.725	4	1	1	1	1	1
rs2016034	17	44189598	A	G	0.4195	0.165473	0.180649	rs56072903	12	KANSL1	0	intronic	3.725	7	5	5	1	1	1
rs556130006	17	43658516	C	T	0.1948	NA	0.781448	rs56072903	12	DND1P1	4720	intergenic	3.724	NA	3	5	0	1	1
rs9906974	17	43822772	T	C	0.2406	NA	0.846392	rs56072903	12	CRHR1:RP11-105N13.4	0:0	ncRNA_intronic	3.724	5	5	14	1	1	1
rs62073178	17	44368431	C	T	0.2346	NA	0.83073	rs56072903	12	ARL17B	0	intronic	3.723	4	1	15	1	1	1
rs530695172	17	43856322	C	T	0.1412	NA	0.0562619	rs56072903	12	CRHR1:RP11-105N13.4	0:0	ncRNA_intronic	3.721	NA	5	14	1	1	0
rs2732603	17	44367288	G	C	0.2406	0.9998	0.837196	rs56072903	12	ARL17B	0	intronic	3.721	NA	4	15	1	1	1
rs17659881	17	44157597	A	G	0.2406	0.999871	0.846392	rs56072903	12	KANSL1	0	intronic	3.72	1d	4	5	1	1	1
rs566628150	17	44259539	A	C	0.2087	NA	0.849056	rs56072903	12	KANSL1	0	intronic	3.72	NA	3	5	1	1	1
rs112243618	17	44355284	G	A	0.1988	NA	0.807922	rs56072903	12	ARL17B	0	intronic	3.72	5	5	15	1	1	1
rs3848456	17	47940623	C	A	0.03479	0.952086	0.941903	rs75432325	13	RP11-304F15.3	14423	intergenic	3.72	4	5	14	0	1	1
rs6975827	7	99585798	C	G	0.4632	0.664395	0.207914	rs12112428	6	AZGP1P1	639	downstream	3.718	5	5	15	0	1	1
rs112004607	11	85677094	G	A	0.0338	0.0115651	0.0553686	rs554536	9	PICALM	0	intronic	3.718	5	4	4	1	1	1
rs2076296	6	7567970	C	T	0.2356	0.515477	0.231501	rs2076295	5	DSP	0	intronic	3.712	7	4	14	1	1	1
rs7542588	1	77938165	T	G	0.4742	NA	0.0820349	rs12732514	1	AK5	0	intronic	3.71	6	4	15	1	1	1
rs188370271	11	1267253	C	T	0.03777	NA	0.128278	rs12280761	8	MUC5B:RP11-532E4.2	0:0	exonic	3.71	5	5	15	1	0	1
rs117478347	11	1456981	G	C	0.03082	0.0166449	0.0611132	rs12280761	8	BRSK2	0	intronic	3.71	4	5	15	1	1	1
rs57208444	4	89763056	T	C	0.03976	0.00817834	0.061143	rs2464520	2	FAM13A	0	intronic	3.708	4	5	15	1	1	1
rs241035	17	43731896	C	T	0.2396	NA	0.851396	rs56072903	12	CRHR1:RP11-105N13.4	0:0	ncRNA_intronic	3.708	NA	5	14	1	1	1
rs11942875	4	89768576	G	T	0.03976	0.00633582	0.061143	rs2464520	2	FAM13A	0	intronic	3.705	5	5	15	1	1	1
rs62308574	4	89929224	A	T	0.2117	NA	0.0549561	rs2464520	2	FAM13A	0	intronic	3.704	5	2	5	1	1	1
rs567996834	17	44338534	C	T	0.2694	NA	0.78311	rs56072903	12	RP11-259G18.3	561	upstream	3.704	NA	5	5	0	1	1
rs286501	11	85194099	G	C	0.0835	0.0206944	0.0540956	rs554536	9	DLG2	0	intronic	3.703	7	5	9	1	1	0
rs112169475	17	43760192	A	G	0.2396	NA	0.851396	rs56072903	12	CRHR1:RP11-105N13.4	0:0	ncRNA_intronic	3.703	7	5	14	1	1	1
rs5873154	5	168593164	CCTT	C	0.2525	NA	0.0573075	rs79508398	4	SLIT3	0	intronic	3.702	NA	5	15	1	0	0
rs35369717	11	1146852	C	G	0.06859	0.022832	0.227256	rs12802931	8	MUC5AC	4727	intergenic	3.702	2b	2	15	1	1	1
rs551853349	17	44090536	G	A	0.2406	NA	0.846392	rs56072903	12	MAPT	0	intronic	3.699	NA	2	15	1	1	1
rs573855916	17	44353318	G	A	0.2008	NA	0.821423	rs56072903	12	ARL17B	0	intronic	3.699	NA	5	15	1	1	1
rs4608377	17	44113359	T	C	0.2406	0.999867	0.846392	rs56072903	12	KANSL1	0	intronic	3.697	6	4	4	1	1	1
rs564787345	1	78527408	T	C	0.33	NA	0.532396	rs12732514	1	GIPC2	0	intronic	3.695	NA	5	15	1	1	1
rs3936578	9	109482027	A	C	0.4523	NA	0.182565	rs7874665	7	RP11-308N19.5	2603	intergenic	3.695	NA	5	15	0	0	1
rs75900172	11	1119714	A	G	0.1392	0.951358	0.073384	rs12802931	8	MUC2	15294	intergenic	3.693	5	5	15	0	1	1
rs78568882	17	43784935	C	G	0.2396	NA	0.851396	rs56072903	12	CRHR1:RP11-105N13.4	0:0	ncRNA_intronic	3.692	6	5	14	1	1	1
rs2696550	17	44349290	C	G	0.2127	NA	0.863109	rs56072903	12	ARL17B	2859	intergenic	3.692	6	5	15	1	1	1
rs11079732	17	44161581	T	C	0.4125	0.154977	0.173299	rs56072903	12	KANSL1	0	intronic	3.691	6	4	5	1	1	1
rs2696522	17	44356890	T	C	0.2386	NA	0.847413	rs56072903	12	ARL17B	0	intronic	3.691	NA	5	15	1	1	1
rs45593341	7	99304911	C	A	0.04871	0.00733028	0.0752072	rs12112428	6	CYP3A7	0	intronic	3.69	NA	4	9	1	1	1
rs17014687	4	89766563	A	G	0.03976	0.00581941	0.061143	rs2464520	2	FAM13A	0	intronic	3.686	7	5	15	1	1	1
rs28971577	11	1149295	T	C	0.2356	NA	0.0682088	rs12802931	8	MUC5AC	2284	intergenic	3.686	5	5	15	1	1	1
rs645798	11	85313065	T	C	0.2624	0.250871	0.25503	rs554536	9	DLG2	0	intronic	3.686	7	5	15	1	1	1
rs507380	1	79025130	G	A	0.2505	0.226182	0.0972661	rs12732514	1	PTGFR	19695	intergenic	3.685	6	14	15	0	1	1
rs10902104	11	1138624	C	T	0.1958	0.0652629	0.112862	rs7480563	8	MUC5AC	12955	intergenic	3.685	6	5	15	0	1	0
rs1903006	4	89891874	A	G	0.3101	0.137725	0.0858767	rs2464520	2	FAM13A	0	intronic	3.684	6	5	15	1	1	1
rs369213970	16	81973	G	GGTCC	0.04374	NA	0.0688873	rs62031425	11	Z84812.4:IL9RP3	0:0	ncRNA_intronic	3.684	NA	5	15	0	0	1
rs600781	1	78606348	G	A	0.2376	0.0366871	0.190852	rs12732514	1	GIPC2	2214	intergenic	3.683	NA	5	15	1	1	1
rs533250683	17	43933190	GTTTTTA	G	0.2376	NA	0.849962	rs56072903	12	MAPT-AS1	0	ncRNA_intronic	3.682	NA	5	14	1	1	1
rs2732595	17	44267227	A	G	0.2435	0.999892	0.838942	rs56072903	12	KANSL1	0	intronic	3.681	NA	1	7	1	1	1
rs62057122	17	43901001	C	T	0.2396	NA	0.851396	rs56072903	12	CRHR1	0	intronic	3.68	5	5	15	1	1	0
rs17650973	17	44044220	A	T	0.2406	0.999868	0.846392	rs56072903	12	MAPT	0	intronic	3.68	1f	5	14	1	1	1
rs17652961	17	44108355	G	A	0.2406	0.999868	0.846392	rs56072903	12	KANSL1	0	UTR3	3.68	1f	3	4	1	1	1
rs112074397	17	44131022	T	C	0.2406	0.999868	0.846392	rs56072903	12	KANSL1	0	intronic	3.68	6	4	5	1	1	1
rs183211	17	44788310	G	A	0.2584	0.990314	0.632862	rs56072903	12	NSF	0	intronic	3.679	6	4	5	1	1	0
rs1568951	17	43792895	T	G	0.2396	NA	0.851396	rs56072903	12	CRHR1:RP11-105N13.4	0:0	ncRNA_intronic	3.678	NA	5	14	1	1	1
rs919462	17	44065740	C	T	0.2406	0.999839	0.846392	rs56072903	12	MAPT	0	intronic	3.678	5	4	15	1	1	1
rs72872131	4	89760966	C	T	0.03976	0.00750822	0.061143	rs2464520	2	FAM13A	0	intronic	3.675	7	5	15	1	1	1
rs2334656	11	1402008	T	C	0.1451	0.195732	0.488047	rs12280761	8	BRSK2	9120	intergenic	3.674	NA	5	14	1	0	1
rs2532401	17	44305817	T	C	0.2227	NA	0.746739	rs56072903	12	KANSL1	3083	intergenic	3.674	7	5	15	1	1	1
rs10004888	4	89910687	A	T	0.3101	0.140982	0.0858767	rs2464520	2	FAM13A	0	intronic	3.67	6	4	15	1	1	1
rs1880949	7	99722266	G	T	0.2744	0.00652346	0.0768325	rs12112428	6	RP11-506M12.1:CNPY4	0:0	ncRNA_intronic	3.67	NA	2	5	1	1	1
rs62054820	17	43926755	A	G	0.2406	NA	0.848761	rs56072903	12	MAPT-AS1	0	ncRNA_intronic	3.67	5	5	14	1	1	1
rs28540701	4	89898186	A	G	0.3101	0.14009	0.0858767	rs2464520	2	FAM13A	0	intronic	3.667	6	5	15	1	1	1
rs6669039	1	78521765	C	A	0.3012	0.0204045	0.079665	rs12732514	1	GIPC2	0	intronic	3.666	5	1	15	1	1	1
rs999886	7	99700864	A	G	0.4036	0.260458	0.488812	rs12112428	6	AP4M1	0	intronic	3.666	NA	2	5	1	1	1
rs61867619	11	1424062	C	G	0.2048	NA	0.12585	rs72846374	8	BRSK2	0	intronic	3.666	4	5	15	1	1	1
rs7490216	13	49471869	T	A	0.4195	NA	0.0630742	rs2596242	10	AL161421.1	32386	intergenic	3.664	7	5	15	0	0	1
rs609012	11	85465179	A	G	0.3111	0.492123	0.229477	rs554536	9	SYTL2	0	intronic	3.663	6	2	15	1	1	1
rs79772576	17	44106220	A	G	0.2416	NA	0.841422	rs56072903	12	MAPT	519	downstream	3.663	5	4	4	1	1	1
rs546608798	17	44369596	A	G	0.2396	NA	0.495872	rs56072903	12	ARL17B	0	intronic	3.663	NA	5	15	1	1	1
rs13311259	7	99486000	C	T	0.4682	NA	0.0515755	rs12112428	6	TRIM4	0	intronic	3.661	6	5	5	1	1	1
rs10866631	5	168647600	G	A	0.1262	0.019983	0.137335	rs79508398	4	SLIT3	0	intronic	3.66	6	4	15	1	1	1
rs28558973	11	1224089	G	A	0.2038	0.11075	0.0769514	rs12802931	8	MUC5AC	1724	intergenic	3.66	4	5	14	1	1	1
rs2668656	17	44283022	A	G	0.2435	0.999888	0.836465	rs56072903	12	KANSL1	0	intronic	3.658	NA	4	5	1	1	1
17:44355634:C:G	17	44355634	C	G	0.1451	NA	0.428805	rs56072903	12	ARL17B	0	NA	3.656	1f	5	15	1	1	1
rs286515	11	85168570	A	C	0.1193	0.0711601	0.0815327	rs554536	9	DLG2	0	intronic	3.655	NA	5	15	1	1	0
rs76884761	11	1744439	A	T	0.07157	0.00702441	0.0586333	rs149574814	8	IFITM10	9200	intergenic	3.654	6	5	14	1	0	1
rs34046424	17	44339513	A	C	0.2097	NA	0.85582	rs56072903	12	RP11-259G18.3	1540	intergenic	3.654	7	5	5	0	1	1
rs62061766	17	44167464	G	A	0.2406	0.999865	0.846392	rs56072903	12	KANSL1	0	intronic	3.653	6	4	5	1	1	1
rs2527892	7	99542949	A	G	0.4543	0.0283117	0.0516206	rs12112428	6	RP4-604G5.1	0	ncRNA_intronic	3.652	NA	5	14	0	1	1
rs67923530	1	78623720	C	CGTTTGTTTTAGACATCACTTTTACAA	0.3439	NA	0.338946	rs12732514	1	RNFT1P2	12444	intergenic	3.651	NA	5	15	0	1	1
rs4867758	5	168641804	A	G	0.2227	0.0240385	0.0696769	rs79508398	4	SLIT3	0	intronic	3.65	7	5	15	1	1	1
rs4134888	7	99714050	G	T	0.4016	0.263266	0.480162	rs12112428	6	TAF6:RP11-506M12.1	0:0	ncRNA_intronic	3.65	NA	4	5	1	1	1
rs199498	17	44865603	T	C	0.2247	NA	0.558835	rs56072903	12	WNT3	0	intronic	3.65	1f	5	14	1	1	1
rs11162463	1	78781923	G	A	0.1501	NA	0.062535	rs12732514	1	RP11-183M13.1:PTGFR	0:0	ncRNA_intronic	3.649	7	14	15	1	1	1
rs3781815	11	85341933	T	C	0.1918	0.083985	0.098937	rs554536	9	TMEM126B	0	intronic	3.649	7	3	5	1	1	1
rs3890609	17	44291980	A	G	0.4185	NA	0.182797	rs56072903	12	KANSL1	0	intronic	3.649	7	4	5	1	1	1
rs528392237	17	44338404	G	A	0.2097	NA	0.85582	rs56072903	12	RP11-259G18.3	431	upstream	3.649	NA	5	5	0	1	1
rs17688682	17	43775929	C	G	0.2396	NA	0.851396	rs56072903	12	CRHR1:RP11-105N13.4	0:0	ncRNA_intronic	3.648	6	9	14	1	1	1
rs56369036	17	43841571	T	A	0.2396	NA	0.851396	rs56072903	12	CRHR1:RP11-105N13.4	0:0	ncRNA_intronic	3.648	7	5	14	1	1	0
rs56268325	17	43847741	T	C	0.2396	NA	0.851396	rs56072903	12	CRHR1:RP11-105N13.4	0:0	ncRNA_intronic	3.648	7	5	14	1	1	0
rs2532386	17	44313757	G	A	0.2416	0.999864	0.841422	rs56072903	12	RP11-259G18.2	7214	intergenic	3.648	NA	5	15	0	1	1
rs12150547	17	43775546	A	G	0.2396	NA	0.851396	rs56072903	12	CRHR1:RP11-105N13.4	0:0	ncRNA_intronic	3.644	1f	9	14	1	1	1
rs4393614	17	47949253	A	G	0.1859	0.0379199	0.147784	rs75432325	13	RP11-304F15.4	15707	intergenic	3.644	7	5	14	0	1	1
rs10523210	11	1078764	T	G	0.2058	NA	0.123867	rs7480563	8	MUC2	0	intronic	3.639	5	1	15	1	0	1
rs11162408	1	78495175	G	A	0.2078	NA	0.0991531	rs12732514	1	GIPC2	0	intergenic	3.638	5	5	15	1	1	1
rs62057112	17	43897202	T	A	0.2396	NA	0.851396	rs56072903	12	CRHR1	0	intronic	3.637	5	5	15	1	1	0
rs117355168	11	1409555	C	T	0.02286	0.0157658	0.0660843	rs12280761	8	BRSK2	1573	intergenic	3.636	2b	1	13	1	1	1
rs241026	17	43735555	G	A	0.2396	NA	0.851396	rs56072903	12	CRHR1:RP11-105N13.4	0:0	ncRNA_intronic	3.636	NA	5	14	1	1	1
rs2532385	17	44313950	C	A	0.2416	0.99345	0.841422	rs56072903	12	RP11-259G18.2	7021	intergenic	3.636	NA	5	15	0	1	1
rs1727129	7	99811002	T	C	0.492	0.17587	0.110688	rs12112428	6	STAG3:GATS:GATS	0:0:0	ncRNA_intronic	3.634	5	5	5	1	1	0
rs62061808	17	44177337	C	T	0.2406	0.99984	0.846392	rs56072903	12	KANSL1	0	intronic	3.634	4	2	5	1	1	1
rs138440673	11	1252648	G	A	0.02286	0.0242722	0.0844245	rs12280761	8	MUC5B	0	intronic	3.633	2b	5	15	1	1	1
rs1862152	5	168641853	A	G	0.2227	0.024394	0.0696769	rs79508398	4	SLIT3	0	intronic	3.632	7	5	15	1	1	1
rs72825038	6	7527269	G	A	0.1004	0.0127765	0.0659581	rs2076295	5	RP11-288G3.4	9195	intergenic	3.632	5	5	14	0	0	1
rs643891	11	84720020	C	T	0.3569	0.235137	0.212397	rs554536	9	DLG2	0	intronic	3.632	7	15	15	1	1	1
rs473968	11	85010582	A	G	0.1004	0.0317587	0.0685466	rs554536	9	DLG2	0	intronic	3.632	2b	5	15	1	1	0
rs2696682	17	44310101	A	G	0.2435	0.994548	0.836465	rs56072903	12	KANSL1	7367	intergenic	3.632	NA	5	15	1	1	1
rs80290584	17	44339375	A	G	0.2097	NA	0.85582	rs56072903	12	RP11-259G18.3	1402	intergenic	3.632	5	5	5	0	1	1
rs644359	1	78607351	G	C	0.2366	0.0326468	0.18757	rs12732514	1	GIPC2	3217	intergenic	3.631	5	1	15	1	1	1
rs13293498	9	109539456	C	T	0.1362	0.0143071	0.0765581	rs7874665	7	RP11-308N19.5	54244	intergenic	3.629	6	5	15	0	0	1
rs9568149	13	49650600	T	C	0.0338	0.0237528	0.0557421	rs2596242	10	FNDC3A	0	intronic	3.628	6	4	5	1	1	1
rs2696568	17	44266342	T	C	0.2406	0.996409	0.846392	rs56072903	12	KANSL1	0	intronic	3.627	NA	1	7	1	1	1
rs111962225	17	43934016	G	C	0.2396	NA	0.851396	rs56072903	12	MAPT-AS1	0	ncRNA_intronic	3.625	6	5	14	1	1	1
rs61867607	11	1409313	T	C	0.03976	0.223215	0.10632	rs12280761	8	BRSK2	1815	intergenic	3.623	3a	1	13	1	1	1
rs4335809	17	43902216	C	T	0.2396	NA	0.851396	rs56072903	12	CRHR1	0	intronic	3.622	5	5	14	1	1	0
rs62071573	17	44342994	C	T	0.2485	NA	0.820386	rs56072903	12	RP11-259G18.1	1408	intergenic	3.622	7	5	5	1	1	1
rs60593159	5	168946158	G	T	0.2296	0.0901676	0.0695826	rs145315307	4	RNU6-477P	33294	intergenic	3.62	5	9	15	0	1	1
rs62063800	17	44069198	C	T	0.2406	0.999846	0.846392	rs56072903	12	MAPT	0	intronic	3.618	6	4	15	1	1	1
rs62063686	17	44132458	G	A	0.2406	NA	0.846392	rs56072903	12	KANSL1	0	intronic	3.616	7	4	5	1	1	1
rs28663568	11	1161335	T	G	0.2038	0.106077	0.069058	rs12802931	8	MUC5AC	0	intronic	3.615	5	1	15	1	1	1
rs4792843	17	44243179	A	G	0.2406	0.999734	0.846392	rs56072903	12	KANSL1	0	intronic	3.615	NA	4	5	1	1	1
rs12042177	1	77986638	A	G	0.171	0.593477	0.0652345	rs12732514	1	AK5	0	intronic	3.614	5	4	15	1	1	1
rs61667602	17	43785349	T	C	0.2406	NA	0.846392	rs56072903	12	CRHR1:RP11-105N13.4	0:0	ncRNA_intronic	3.614	6	5	14	1	1	1
rs574917819	17	43951599	CAGAT	C	0.2396	NA	0.851396	rs56072903	12	MAPT-AS1	0	ncRNA_intronic	3.613	NA	2	14	0	1	1
rs62063672	17	44125288	A	G	0.2406	0.999904	0.846392	rs56072903	12	KANSL1	0	intronic	3.613	5	4	4	1	1	1
rs4944520	11	85245151	T	C	0.1213	NA	0.080246	rs554536	9	DLG2	0	intronic	3.612	7	5	15	1	1	1
rs140713557	17	43953179	A	G	0.2406	NA	0.846392	rs56072903	12	MAPT-AS1	0	ncRNA_intronic	3.612	7	13	14	0	1	1
rs111474383	5	168960171	T	C	0.1829	0.0633609	0.10878	rs145315307	4	RNU6-477P	19281	intergenic	3.61	7	5	15	0	1	1
rs13010	11	1222277	A	C	0.2048	0.501817	0.315929	rs12802931	8	MUC5AC	0	intergenic	3.609	5	5	15	1	0	1
rs35173354	17	44212633	TA	T	0.4324	NA	0.194286	rs56072903	12	KANSL1	0	intronic	3.606	NA	4	5	1	1	1
rs12239098	1	78802755	T	C	0.1083	0.0556275	0.0519377	rs12732514	1	RP11-183M13.1:PTGFR	0:0	ncRNA_intronic	3.603	6	5	15	1	1	0
rs72849408	11	1371647	C	G	0.1004	0.999825	0.762156	rs72846374	8	BRSK2	39481	intergenic	3.603	5	5	15	0	1	1
rs62057117	17	43899657	C	G	0.2396	NA	0.851396	rs56072903	12	CRHR1	0	intronic	3.603	5	5	15	1	1	0
rs869563	9	109324097	A	T	0.3062	0.0218687	0.0787287	rs7874665	7	RP11-308N19.1	0	ncRNA_intronic	3.6	7	15	15	0	0	1
rs2316773	17	43946536	C	T	0.2396	NA	0.851396	rs56072903	12	MAPT-AS1	0	ncRNA_intronic	3.6	7	5	14	0	1	1
rs2672809	11	1251530	C	T	0.03777	0.0414933	0.128278	rs12280761	8	MUC5B	0	intronic	3.598	NA	4	15	1	0	1
rs62057156	17	43904948	G	C	0.2396	NA	0.851396	rs56072903	12	CRHR1	0	intronic	3.598	4	5	14	1	1	0
rs2521811	17	43934044	C	T	0.2704	NA	0.124841	rs56072903	12	MAPT-AS1	0	ncRNA_intronic	3.598	NA	5	14	1	1	1
rs62063781	17	44058691	G	T	0.2406	0.99984	0.846392	rs56072903	12	MAPT	0	intronic	3.598	5	4	15	1	1	1
rs2469922	17	44298178	A	G	0.2406	0.993374	0.846392	rs56072903	12	KANSL1	0	intronic	3.597	NA	4	5	1	1	1
rs79923630	17	44167661	G	T	0.2406	0.999865	0.846392	rs56072903	12	KANSL1	0	intronic	3.594	7	4	5	1	1	1
rs546983754	17	44336237	C	T	0.2465	NA	0.824596	rs56072903	12	RP11-259G18.3	679	downstream	3.594	NA	5	15	0	1	1
rs56168907	17	43837091	T	C	0.2396	NA	0.851396	rs56072903	12	CRHR1:RP11-105N13.4	0:0	ncRNA_intronic	3.592	2b	5	14	1	1	1
rs62063851	17	44074435	C	G	0.2406	0.999843	0.846392	rs56072903	12	MAPT	0	intronic	3.592	5	4	15	1	1	1
rs11602061	11	1474210	G	A	0.2803	0.110586	0.0610187	rs149574814	8	BRSK2	0	intronic	3.591	5	4	15	1	1	1
rs11424605	11	85405757	AT	A	0.329	NA	0.190979	rs554536	9	SYTL2	0	UTR3	3.591	NA	4	15	1	1	1
rs2687077	7	99306566	C	T	0.07256	0.022414	0.0998116	rs12112428	6	CYP3A7	0	intronic	3.59	NA	4	15	1	1	1
rs369234167	17	44611782	T	C	0.2227	NA	0.789594	rs56072903	12	LRRC37A2:ARL17A	0:0	intronic	3.589	7	5	15	1	1	0
rs61567739	11	85274025	T	C	0.167	0.172382	0.108315	rs554536	9	DLG2	0	intronic	3.588	5	5	15	1	1	1
rs577997128	17	44353344	C	A	0.2008	NA	0.821423	rs56072903	12	ARL17B	0	intronic	3.588	NA	5	15	1	1	1
rs148719439	1	78541624	TTCC	T	0.2624	NA	0.127587	rs12732514	1	GIPC2	0	intronic	3.587	NA	2	15	1	1	1
rs10816422	9	109470527	A	G	0.4602	NA	0.255185	rs7874665	7	RP11-308N19.4	5583	intergenic	3.585	5	2	15	0	0	1
rs117097688	11	1046316	A	G	0.02783	0.579327	0.0565654	rs72846374	8	RP13-870H17.3	3563	intergenic	3.584	5	5	14	1	1	1
rs112836774	17	44084002	T	C	0.2366	NA	0.836565	rs56072903	12	MAPT	0	intronic	3.584	7	5	15	1	1	1
rs73845453	4	89761707	G	A	0.04274	0.00687276	0.0568932	rs2464520	2	FAM13A	0	intronic	3.583	6	5	15	1	1	1
rs78917479	17	43899611	C	T	0.2396	NA	0.851396	rs56072903	12	CRHR1	0	intronic	3.581	5	5	15	1	1	0
rs576229248	17	43766497	T	C	0.2396	NA	0.851396	rs56072903	12	CRHR1:RP11-105N13.4	0:0	ncRNA_intronic	3.58	NA	7	14	1	1	1
rs68077738	11	1072994	ACT	A	0.1362	NA	0.0912641	rs7480563	8	MUC2	1880	intergenic	3.579	NA	2	15	1	1	1
rs548565913	17	43651905	AT	A	0.494	NA	0.183224	rs56072903	12	RP11-798G7.6	11308	intergenic	3.578	NA	2	5	0	1	1
rs62054384	17	43804306	T	C	0.2396	NA	0.851396	rs56072903	12	CRHR1:RP11-105N13.4	0:0	ncRNA_intronic	3.578	7	9	14	1	1	1
rs3817589	11	1466720	G	A	0.175	0.00735978	0.088749	rs56293203	8	BRSK2	0	intronic	3.577	5	4	15	1	1	1
rs62062276	17	44093627	A	G	0.2406	0.999867	0.846392	rs56072903	12	MAPT	0	intronic	3.577	6	4	15	1	1	1
rs79346219	17	44184375	A	G	0.2406	0.999843	0.846392	rs56072903	12	KANSL1	0	intronic	3.577	5	2	5	1	1	1
rs2562130	16	83629	C	A	0.2306	0.154924	0.23798	rs62031425	11	Z84812.4:IL9RP3	0:0	ncRNA_intronic	3.576	7	1	15	0	1	1
rs79947689	17	44339608	A	G	0.2117	NA	0.842198	rs56072903	12	RP11-259G18.3	1635	intergenic	3.575	NA	5	5	0	1	1
rs62055950	17	43853133	T	C	0.2396	NA	0.851396	rs56072903	12	CRHR1:RP11-105N13.4	0:0	ncRNA_intronic	3.573	2a	5	14	1	1	0
rs4609898	17	43794182	G	A	0.2396	NA	0.851396	rs56072903	12	CRHR1:RP11-105N13.4	0:0	ncRNA_intronic	3.572	6	5	14	1	1	1
rs55907036	17	44042366	G	A	0.2406	0.999912	0.846392	rs56072903	12	MAPT	0	intronic	3.572	5	4	14	1	1	1
rs113414546	17	43396332	A	G	0.04274	0.16541	0.0660245	rs56072903	12	MAP3K14	1917	intergenic	3.571	3a	2	7	0	1	1
rs74522940	11	84879729	T	C	0.06958	0.0624311	0.0756579	rs554536	9	DLG2	0	intronic	3.57	7	5	15	1	1	1
rs16940806	17	44103826	G	A	0.2406	NA	0.846392	rs56072903	12	MAPT	0	UTR3	3.569	4	4	4	1	1	1
rs62056800	17	43979468	T	A	0.2396	0.999886	0.851396	rs56072903	12	MAPT	0	intronic	3.567	7	5	14	1	1	1
rs28540254	11	1446047	A	G	0.3091	0.0140804	0.0858484	rs149574814	8	BRSK2	0	intronic	3.566	5	5	15	1	1	1
rs117766948	11	1418886	C	T	0.02982	0.0141081	0.0587855	rs12280761	8	BRSK2	0	intronic	3.565	5	2	14	1	1	1
rs2696586	17	44225234	T	C	0.2406	0.99971	0.846392	rs56072903	12	KANSL1	0	intronic	3.564	NA	2	5	1	1	1
rs113138968	17	44314261	C	T	0.2396	0.999728	0.839922	rs56072903	12	RP11-259G18.2	6710	intergenic	3.564	7	5	15	0	1	1
rs2757598	6	7610036	C	A	0.3559	0.0106805	0.0501428	rs2076295	5	SNRNP48	0	UTR3	3.562	7	4	5	1	1	1
rs11390648	1	79057213	TG	T	0.05467	NA	0.0550316	rs12732514	1	IFI44L	28393	intergenic	3.561	NA	5	15	0	1	1
rs9568130	13	49492219	A	T	0.1402	0.00983172	0.059155	rs2596242	10	AL161421.1	12036	intergenic	3.56	7	7	15	0	1	0
rs1724437	17	43655912	T	C	0.496	NA	0.203952	rs56072903	12	DND1P1	7324	intergenic	3.557	5	4	5	0	1	1
rs3927227	4	90072700	G	A	0.339	0.030397	0.0557048	rs2464520	2	RNU6-907P	20595	intergenic	3.556	7	5	15	0	1	1
rs62054762	17	43909022	G	T	0.2366	NA	0.832106	rs56072903	12	CRHR1	0	intronic	3.556	5	5	14	1	1	0
rs62062278	17	44093860	A	G	0.2406	0.999867	0.846392	rs56072903	12	MAPT	0	intronic	3.555	7	5	15	1	1	1
rs6666647	1	78580790	C	T	0.3966	0.930412	0.867567	rs12732514	1	GIPC2	0	intronic	3.552	7	5	15	1	1	1
rs430688	17	43685707	T	C	0.2376	NA	0.854762	rs56072903	12	RPS26P8	201	upstream	3.552	NA	14	15	0	1	1
rs2217394	17	44053448	A	G	0.2406	0.999842	0.846392	rs56072903	12	MAPT	0	UTR5	3.552	1f	4	15	1	1	1
rs575657041	17	44183232	C	G	0.2406	NA	0.846392	rs56072903	12	KANSL1	0	intronic	3.552	NA	4	5	1	1	1
rs115934350	13	49498124	T	G	0.2932	0.0582488	0.469939	rs2596242	10	AL161421.1	6131	intergenic	3.551	6	5	15	0	0	0
rs62062272	17	44092108	T	C	0.2406	0.999867	0.846392	rs56072903	12	MAPT	0	intronic	3.551	7	5	15	1	1	1
rs2668658	17	44282472	T	C	0.2097	NA	0.856106	rs56072903	12	KANSL1	0	intronic	3.551	NA	4	5	1	1	1
rs13243708	7	99616291	T	C	0.3857	0.997097	0.256765	rs12112428	6	ZKSCAN1	0	intronic	3.55	7	1	5	1	1	1
rs12150363	17	43826351	A	G	0.2396	NA	0.851396	rs56072903	12	CRHR1:RP11-105N13.4	0:0	ncRNA_intronic	3.55	2c	5	14	1	1	1
rs2704582	4	89818521	T	C	0.2356	0.657994	0.687026	rs2464520	2	FAM13A	0	intronic	3.549	4	4	15	1	1	1
rs62055718	17	43766418	C	T	0.2386	NA	0.844925	rs56072903	12	CRHR1:RP11-105N13.4	0:0	ncRNA_intronic	3.548	5	7	14	1	1	1
rs569755890	17	43796396	TG	T	0.2396	NA	0.851396	rs56072903	12	CRHR1:RP11-105N13.4	0:0	ncRNA_intronic	3.547	NA	5	14	1	1	1
rs647175	11	85440412	A	C	0.3529	0.691621	0.294463	rs554536	9	SYTL2	0	intronic	3.546	6	5	15	1	1	1
rs1903009	4	89856277	C	T	0.1869	0.00843454	0.0595796	rs2464520	2	FAM13A	0	intronic	3.544	NA	1	15	1	1	1
rs4963050	11	1249536	G	T	0.2893	0.031123	0.160287	rs12280761	8	MUC5B	0	intronic	3.544	5	4	15	1	1	1
rs199436	17	44789285	A	G	0.2575	0.988657	0.63682	rs56072903	12	NSF	0	intronic	3.542	6	4	5	1	1	0
rs7674313	4	89777061	G	C	0.03976	0.00765913	0.061143	rs2464520	2	FAM13A	0	UTR3	3.541	5	5	15	1	1	1
rs2609281	4	89852075	T	A	0.1869	0.00836059	0.0595796	rs2464520	2	FAM13A	0	intronic	3.541	5	1	15	1	1	1
rs66747391	11	1399953	A	G	0.1431	0.085558	0.479798	rs12280761	8	BRSK2	11175	intergenic	3.541	7	5	15	0	0	1
17:44018488:C:T	17	44018488	T	C	0.2396	NA	0.828526	rs56072903	12	MAPT	0	intronic	3.541	4	2	14	1	1	1
rs530884105	17	44705517	CA	C	0.2416	NA	0.628838	rs56072903	12	NSF	0	intronic	3.541	NA	5	15	1	1	0
rs12042749	1	79037420	T	C	0.05368	0.074522	0.055083	rs12732514	1	PTGFR	31985	intergenic	3.54	6	14	15	0	1	1
rs12791873	11	1666424	C	T	0.08052	NA	0.0602819	rs149574814	8	KRTAP5-5	14263	intergenic	3.54	5	5	14	0	0	1
rs11234269	11	84738631	A	T	0.499	0.096486	0.152366	rs554536	9	DLG2	0	intronic	3.54	5	5	15	1	1	1
rs12150125	17	43986432	G	A	0.2396	0.999871	0.851396	rs56072903	12	MAPT:RP11-669E14.4	0:0	ncRNA_intronic	3.538	5	2	14	1	1	1
rs4134898	7	99711614	C	T	0.1203	NA	0.328115	rs12112428	6	TAF6	0	intronic	3.537	1f	3	4	1	1	1
rs142770258	16	90879	T	A	0.06362	NA	0.755607	rs62031425	11	IL9RP3	2557	intergenic	3.535	5	4	5	1	1	1
rs56162163	17	43774497	A	T	0.2396	NA	0.851396	rs56072903	12	CRHR1:RP11-105N13.4	0:0	ncRNA_intronic	3.535	7	9	14	1	1	1
rs34517924	17	44193713	G	A	0.1431	NA	0.0656313	rs56072903	12	KANSL1	0	intronic	3.534	5	1	5	1	1	1
rs142167	17	44795234	A	G	0.2575	0.988927	0.63682	rs56072903	12	NSF	0	intronic	3.534	6	4	5	1	1	0
rs10873989	1	79049720	A	G	0.05368	0.0582243	0.055083	rs12732514	1	IFI44L	35886	intergenic	3.531	6	14	15	0	1	1
rs4425336	4	89753225	A	G	0.2406	0.171105	0.27739	rs2464520	2	FAM13A	0	intronic	3.529	6	5	15	1	1	1
rs2316784	17	44021699	G	T	0.2396	0.999867	0.851396	rs56072903	12	MAPT	0	intronic	3.529	1f	4	14	1	1	1
rs745682	5	168668833	T	G	0.1213	0.0386967	0.146667	rs79508398	4	SLIT3	0	intronic	3.528	NA	4	15	1	1	1
rs28368633	11	1224144	C	T	0.2028	0.113731	0.0793576	rs12802931	8	MUC5AC	1779	intergenic	3.528	5	5	14	1	1	1
rs60822634	1	77954940	AG	A	0.1571	NA	0.0549209	rs12732514	1	AK5	0	intronic	3.527	NA	4	15	1	1	1
rs34494225	13	49518137	G	A	0.1859	0.0162225	0.138316	rs2596242	10	AL161421.1	13788	intergenic	3.527	7	5	15	0	1	0
rs5026246	17	43572896	T	G	0.2396	NA	0.826113	rs56072903	12	PLEKHM1	4780	intergenic	3.527	7	5	15	1	1	1
rs113952577	17	44010661	A	G	0.2396	0.994615	0.851396	rs56072903	12	MAPT	0	intronic	3.527	7	1	14	1	1	1
rs497607	11	85019691	T	C	0.09841	0.0273177	0.0663963	rs554536	9	DLG2	0	intronic	3.526	7	5	15	1	1	0
rs6592229	11	84742949	T	C	0.493	0.105999	0.137604	rs554536	9	DLG2	0	intronic	3.525	6	9	15	1	1	1
rs10031518	4	89892798	T	A	0.3509	NA	0.33674	rs2464520	2	FAM13A	0	intronic	3.524	5	5	15	1	1	1
rs12705070	7	99656927	A	G	0.2773	0.00797749	0.102056	rs12112428	6	ZSCAN21	0	intronic	3.524	4	4	4	1	1	1
rs60078451	11	1478552	T	A	0.06561	0.0656974	0.0832403	rs56293203	8	BRSK2	0	intronic	3.524	5	4	15	1	1	1
rs62060835	17	44152390	C	T	0.2406	0.999867	0.846392	rs56072903	12	KANSL1	0	intronic	3.524	5	4	5	1	1	1
rs2464522	4	89860843	G	A	0.2366	0.900666	0.703992	rs2464520	2	FAM13A	0	intronic	3.523	4	5	15	1	1	1
rs62054431	17	43823880	C	T	0.2396	NA	0.851396	rs56072903	12	CRHR1:RP11-105N13.4	0:0	ncRNA_intronic	3.521	5	5	14	1	1	1
rs2258587	17	44303564	C	T	0.2286	NA	0.799725	rs56072903	12	KANSL1	830	upstream	3.52	5	5	15	1	1	1
rs242951	17	43909412	T	C	0.4463	NA	0.333603	rs56072903	12	CRHR1	0	intronic	3.519	NA	5	14	1	1	0
rs7112488	11	1134288	A	G	0.1869	0.0250812	0.136918	rs7480563	8	MUC5AC	17291	intergenic	3.518	NA	5	15	0	0	0
rs35968147	11	1221264	T	C	0.2048	0.45454	0.312452	rs12802931	8	MUC5AC	0	intergenic	3.518	4	4	15	1	0	1
rs56321405	11	85239189	T	A	0.1213	0.0252364	0.080246	rs554536	9	DLG2	0	intronic	3.517	7	5	15	1	1	0
rs922027	4	89856412	C	T	0.1869	0.00832868	0.0595796	rs2464520	2	FAM13A	0	intronic	3.514	NA	1	15	1	1	1
rs147268270	17	44101849	T	TC	0.2406	NA	0.846392	rs56072903	12	MAPT	0	UTR3	3.513	NA	4	5	1	1	1
rs76294809	17	43849327	G	A	0.2396	NA	0.851396	rs56072903	12	CRHR1:RP11-105N13.4	0:0	ncRNA_intronic	3.511	5	2	14	1	1	0
rs112560196	17	44200078	A	T	0.2406	0.999836	0.846392	rs56072903	12	KANSL1	0	intronic	3.511	5	2	5	1	1	1
rs17577447	17	44194381	T	A	0.2406	0.999834	0.846392	rs56072903	12	KANSL1	0	intronic	3.51	6	5	5	1	1	1
rs1410263	20	20269631	C	G	0.492	0.0167839	0.0559572	rs6046824	14	C20orf26	0	intronic	3.51	6	5	15	1	1	1
rs35282504	17	43832618	G	A	0.2396	NA	0.851396	rs56072903	12	CRHR1:RP11-105N13.4	0:0	ncRNA_intronic	3.509	5	5	14	1	1	1
rs2704573	4	89896413	T	C	0.3091	0.139788	0.084595	rs2464520	2	FAM13A	0	intronic	3.508	NA	5	15	1	1	1
rs6976017	7	99249999	G	A	0.03082	0.00686598	0.0534379	rs12112428	6	CYP3A5	0	intronic	3.508	5	4	15	1	1	1
rs575067355	17	44230166	G	A	0.1998	NA	0.814651	rs56072903	12	KANSL1	0	intronic	3.508	NA	2	7	1	1	1
rs10873942	1	77919310	A	G	0.4871	NA	0.0654361	rs12732514	1	AK5	0	intronic	3.507	5	5	15	1	1	1
rs12505427	4	89927062	T	C	0.3608	0.724245	0.269493	rs2464520	2	FAM13A	0	intronic	3.507	6	4	5	1	1	1
rs62054831	17	43932381	C	T	0.2396	NA	0.851396	rs56072903	12	MAPT-AS1	0	ncRNA_intronic	3.505	6	5	14	1	1	1
rs1940123	11	84721801	T	A	0.3569	0.233154	0.212397	rs554536	9	DLG2	0	intronic	3.504	6	14	15	1	1	1
rs9307057	4	89900718	G	A	0.3111	0.155953	0.0863498	rs2464520	2	FAM13A	0	intronic	3.503	4	5	15	1	1	1
rs58569430	11	1070605	G	A	0.1083	NA	0.0790227	rs7480563	8	MUC2	4269	NA	3.501	5	5	14	1	0	1
rs6137016	20	20369928	G	A	0.3221	0.0128511	0.10173	rs6046824	14	RALGAPA2	267	downstream	3.501	5	4	5	1	0	1
rs531845455	17	44328668	A	G	0.2107	NA	0.84912	rs56072903	12	RP11-259G18.2	6257	intergenic	3.5	NA	5	15	0	1	1
rs35953391	5	1312329	C	T	0.1928	0.0885042	0.0564948	rs2736099	3	MIR4457	2836	intergenic	3.499	5	2	15	1	1	1
rs10461165	4	89770583	G	A	0.2505	0.256897	0.456282	rs2464520	2	FAM13A	0	intronic	3.498	7	4	15	1	1	1
rs571816976	4	90084648	A	AT	0.332	NA	0.10239	rs2464520	2	RNU6-907P	32543	intergenic	3.497	NA	5	15	0	0	1
rs76972859	7	99497267	A	G	0.05765	0.0107293	0.0638391	rs12112428	6	TRIM4	0	intronic	3.497	6	4	4	1	1	1
rs3418	17	43723462	C	T	0.2396	0.999726	0.851396	rs56072903	12	CRHR1-IT1:CRHR1:RP11-105N13.4	0:0:0	ncRNA_exonic	3.497	NA	5	15	1	1	1
rs62055492	17	43951345	C	A	0.2396	NA	0.851396	rs56072903	12	MAPT-AS1	0	ncRNA_intronic	3.497	4	2	14	0	1	1
rs115124624	11	1457238	T	C	0.0328	0.00908888	0.0587513	rs12280761	8	BRSK2	0	intronic	3.493	2b	1	15	1	1	1
rs62056939	17	43791332	T	C	0.2396	NA	0.851396	rs56072903	12	CRHR1:RP11-105N13.4	0:0	ncRNA_intronic	3.493	6	5	14	1	1	1
rs59013201	11	84656233	C	T	0.1461	0.0238399	0.127137	rs554536	9	DLG2:AP000857.3	0:0	ncRNA_intronic	3.491	7	9	15	1	1	1
rs577973995	17	44296845	A	C	0.2416	NA	0.843811	rs56072903	12	KANSL1	0	intronic	3.491	NA	4	5	1	1	1
rs11604178	11	85499642	C	T	0.2634	0.0714649	0.176053	rs554536	9	SYTL2	0	intronic	3.49	4	2	15	1	1	1
rs35525357	11	1220519	GA	G	0.2048	NA	0.315929	rs12802931	8	MUC5AC	0	intergenic	3.489	NA	4	15	1	0	1
rs546811720	17	43666431	T	C	0.2406	NA	0.834953	rs56072903	12	DND1P1	2135	intergenic	3.489	NA	5	15	0	1	1
rs4881729	11	1408590	G	T	0.4364	0.0199033	0.153128	rs12280761	8	BRSK2	2538	intergenic	3.488	5	5	14	1	1	1
rs2732682	17	44339675	T	C	0.2117	NA	0.842198	rs56072903	12	RP11-259G18.3	1702	intergenic	3.487	NA	5	5	0	1	1
rs2672811	11	1249601	C	G	0.1213	0.0438652	0.492267	rs12280761	8	MUC5B	0	intronic	3.486	5	4	15	1	1	1
rs35922757	1	79026017	T	A	0.1849	0.080952	0.0511181	rs12732514	1	PTGFR	20582	intergenic	3.484	6	7	15	0	1	1
rs117148214	11	1472673	T	G	0.03082	0.0160445	0.0541333	rs12280761	8	BRSK2	0	intronic	3.484	5	4	15	1	1	1
rs62485013	7	99703505	A	G	0.1262	0.333489	0.348432	rs12112428	6	AP4M1	0	intronic	3.482	5	3	4	1	1	1
rs61869026	11	1459094	C	A	0.2376	0.236137	0.0984054	rs149574814	8	BRSK2	0	intronic	3.481	2b	4	15	1	1	1
rs2942167	17	43715018	T	C	0.2396	0.999726	0.851396	rs56072903	12	CRHR1-IT1:CRHR1:RP11-105N13.4	0:0:0	ncRNA_exonic	3.48	NA	4	5	1	1	1
rs111323271	11	1085300	A	G	0.1779	NA	0.107097	rs7480563	8	MUC2	0	intronic	3.478	4	5	15	1	0	0
rs17662235	17	44233776	T	C	0.2416	0.999702	0.843811	rs56072903	12	KANSL1	0	intronic	3.478	NA	2	7	1	1	1
rs2696606	17	44318863	T	C	0.2535	0.999894	0.800261	rs56072903	12	RP11-259G18.2	2108	intergenic	3.478	NA	5	15	0	1	1
rs62063673	17	44125484	T	G	0.2406	0.999871	0.846392	rs56072903	12	KANSL1	0	intronic	3.477	7	4	4	1	1	1
rs35212812	4	89759341	AAT	A	0.3757	NA	0.0565734	rs2464520	2	FAM13A	0	intronic	3.476	NA	5	15	1	0	1
rs79523636	17	44359499	C	T	0.2386	NA	0.847413	rs56072903	12	ARL17B	0	intronic	3.476	7	5	15	1	1	1
rs111374028	17	43846820	G	A	0.2396	NA	0.851396	rs56072903	12	CRHR1:RP11-105N13.4	0:0	ncRNA_intronic	3.475	7	5	14	1	1	0
rs57278686	13	49961801	TG	T	0.167	NA	0.0569181	rs2596242	10	CAB39L	0	intronic	3.474	NA	5	15	1	1	1
rs62062270	17	44091195	T	C	0.2406	0.999868	0.846392	rs56072903	12	MAPT	0	intronic	3.474	2b	2	15	1	1	1
rs10064658	5	168637329	A	T	0.2227	0.0176036	0.0696769	rs79508398	4	SLIT3	0	intronic	3.473	6	5	15	1	1	0
rs55831269	11	1284409	C	T	0.03877	0.0230109	0.132928	rs12280761	8	MUC5B	1002	intergenic	3.471	5	1	7	1	1	1
rs62060855	17	44161860	C	T	0.2406	0.999867	0.846392	rs56072903	12	KANSL1	0	intronic	3.471	7	4	5	1	1	1
rs62061858	17	44200033	T	C	0.2396	0.999862	0.839922	rs56072903	12	KANSL1	0	intronic	3.471	5	2	5	1	1	1
rs62055556	17	43966749	T	C	0.2396	NA	0.851396	rs56072903	12	MAPT-AS1	0	ncRNA_intronic	3.47	7	13	14	1	1	1
rs11656151	17	44068492	A	G	0.2008	0.310996	0.0701204	rs56072903	12	MAPT	0	intronic	3.47	2b	4	15	1	1	1
rs2609282	4	89850263	A	G	0.1759	0.96689	1	rs2464520	2	FAM13A	0	intronic	3.468	NA	5	15	1	1	1
rs451737	17	43683392	A	G	0.2416	NA	0.841422	rs56072903	12	RPS26P8	2516	intergenic	3.468	NA	5	15	0	1	1
9:109359345:A:C	9	109359345	A	C	0.3827	NA	0.0925827	rs7874665	7	RP11-308N19.1	0	ncRNA_intronic	3.466	NA	7	15	0	1	1
rs286527	11	85206664	C	G	0.0825	0.0544995	0.0506841	rs554536	9	DLG2	0	intronic	3.466	6	5	15	1	1	0
rs201876668	1	78668232	T	C	0.2147	NA	0.172901	rs12732514	1	RP11-183M13.1	27050	intergenic	3.465	5	5	15	0	1	1
rs2687072	7	99316926	A	G	0.07256	0.0213988	0.0998116	rs12112428	6	CYP3A7	0	intronic	3.465	NA	1	15	1	1	1
rs41486547	11	1077147	G	T	0.1352	0.103105	0.0917625	rs7480563	8	MUC2	0	intronic	3.465	5	1	15	1	1	1
rs241027	17	43735478	A	G	0.2396	NA	0.851396	rs56072903	12	CRHR1:RP11-105N13.4	0:0	ncRNA_intronic	3.464	NA	5	14	1	1	1
rs699009	1	78614914	A	G	0.2455	0.0445451	0.198623	rs12732514	1	GIPC2	10780	intergenic	3.462	NA	5	15	0	1	1
rs2696528	17	44356320	C	T	0.2117	NA	0.855914	rs56072903	12	ARL17B	0	intronic	3.462	NA	5	15	1	1	1
rs1407747	1	78623330	A	G	0.2147	0.0587189	0.172901	rs12732514	1	RNFT1P2	12834	intergenic	3.461	7	5	15	0	1	1
rs149378535	11	1467759	C	T	0.03082	0.0170529	0.0611132	rs12280761	8	BRSK2	0	intronic	3.46	5	4	15	1	1	1
rs67434050	5	169084075	C	T	0.3141	0.0238869	0.0649292	rs145315307	4	DOCK2	0	intronic	3.459	5	2	15	1	1	1
rs34533690	6	7564885	A	G	0.2753	0.950241	0.545242	rs2076295	5	DSP	0	intronic	3.456	6	4	14	1	1	1
rs10022272	4	89781277	A	G	0.4076	0.0176387	0.0839705	rs2464520	2	FAM13A	0	intronic	3.454	6	2	15	1	1	1
rs113695141	11	85257518	G	T	0.159	0.165301	0.106927	rs554536	9	DLG2	0	intronic	3.454	6	5	15	1	1	1
rs112996625	4	90041999	A	G	0.02187	0.00682036	0.0585483	rs2464520	2	RP11-84C13.2	976	downstream	3.453	7	5	15	1	1	1
rs12095545	1	78631294	C	T	0.3628	0.196146	0.359257	rs12732514	1	RNFT1P2	4870	intergenic	3.452	7	5	15	0	1	1
rs60670770	5	169037097	A	G	0.1779	0.0158356	0.112555	rs145315307	4	SPDL1	5314	intergenic	3.451	6	5	15	1	1	1
rs17653193	17	44112441	G	A	0.2406	0.999867	0.846392	rs56072903	12	KANSL1	0	intronic	3.45	1b	4	4	1	1	1
rs2696441	17	44274985	C	A	0.2406	0.999691	0.846392	rs56072903	12	KANSL1	0	intronic	3.45	NA	2	5	1	1	1
rs2687076	7	99307268	G	A	0.07256	0.0222126	0.0998116	rs12112428	6	CYP3A7	0	intronic	3.449	NA	4	15	1	1	1
rs28421731	7	99551776	C	T	0.2207	NA	0.221513	rs12112428	6	SNORA40	1994	intergenic	3.449	6	2	14	0	1	1
rs546539025	17	43769819	AAAATT	A	0.2396	NA	0.851396	rs56072903	12	CRHR1:RP11-105N13.4	0:0	ncRNA_intronic	3.449	NA	13	14	1	1	1
rs242926	17	43966105	G	C	0.08748	NA	0.058704	rs56072903	12	MAPT-AS1	0	ncRNA_intronic	3.449	7	13	14	1	1	1
rs62063775	17	44050823	G	T	0.2406	0.999841	0.846392	rs56072903	12	MAPT	0	UTR5	3.449	2b	4	15	1	1	1
rs28795799	17	43688905	A	G	0.2425	NA	0.838895	rs56072903	12	RPS26P8	2555	intergenic	3.447	6	14	15	0	1	1
rs62057121	17	43900760	G	A	0.2396	NA	0.851396	rs56072903	12	CRHR1	0	intronic	3.446	2b	5	15	1	1	0
rs532281699	17	44101775	A	AT	0.2416	NA	0.841422	rs56072903	12	MAPT	0	UTR3	3.446	NA	4	5	1	1	1
rs62054399	17	43812624	G	A	0.2396	NA	0.851396	rs56072903	12	CRHR1:RP11-105N13.4	0:0	ncRNA_intronic	3.445	6	5	14	1	1	1
rs78381082	17	44182983	A	G	0.1759	NA	0.678853	rs56072903	12	KANSL1	0	intronic	3.445	NA	4	5	1	1	1
rs566002249	17	43669931	T	C	0.2435	NA	0.802948	rs56072903	12	DND1P1	5635	intergenic	3.444	NA	5	15	0	1	1
rs2869967	4	89869332	T	C	0.3996	0.718129	0.131373	rs2464520	2	FAM13A	0	intronic	3.443	6	5	15	1	1	1
rs1048705	7	99488940	A	T	0.4672	0.0148579	0.0523178	rs12112428	6	TRIM4	0	UTR3	3.443	6	4	5	1	1	1
rs9535121	13	49539376	T	C	0.3191	0.0217109	0.362176	rs2596242	10	FNDC3A	10671	intergenic	3.44	6	14	15	0	1	1
rs371117134	17	44776768	G	GAC	0.4702	NA	0.200021	rs56072903	12	NSF	0	intronic	3.438	NA	5	15	1	1	0
rs5744034	11	1296237	A	G	0.1909	0.998716	0.387135	rs72846374	8	TOLLIP	0	UTR3	3.436	5	4	4	1	1	1
rs79636458	11	85162767	A	G	0.1501	0.0186807	0.190567	rs554536	9	DLG2	0	intronic	3.436	6	9	15	1	1	0
rs62055708	17	43761974	C	A	0.2396	NA	0.851396	rs56072903	12	CRHR1:RP11-105N13.4	0:0	ncRNA_intronic	3.436	5	5	14	1	1	1
rs2732608	17	44365980	A	T	0.2674	0.987693	0.781053	rs56072903	12	ARL17B	0	intronic	3.435	7	5	15	1	1	1
rs113414067	17	43955093	T	C	0.2396	NA	0.851396	rs56072903	12	MAPT-AS1	0	ncRNA_intronic	3.434	5	9	14	0	1	1
rs6684364	1	78574129	G	A	0.2744	0.0696488	0.192781	rs12732514	1	GIPC2	0	intronic	3.432	7	5	15	1	1	1
rs62071370	17	44444802	A	G	0.2614	NA	0.073013	rs56072903	12	NSFP1	5418	intergenic	3.432	6	15	15	1	1	0
rs8078067	17	44125466	G	A	0.3588	0.143391	0.150973	rs56072903	12	KANSL1	0	intronic	3.43	6	4	4	1	1	1
rs1449578	13	49499555	G	C	0.3022	0.0513108	0.506759	rs2596242	10	AL161421.1	4700	intergenic	3.429	6	9	15	0	1	0
rs577622857	17	43834846	C	CA	0.2863	NA	0.119451	rs56072903	12	CRHR1:RP11-105N13.4	0:0	ncRNA_intronic	3.426	NA	5	14	1	1	1
rs12133202	1	77971205	A	T	0.3429	0.139678	0.146495	rs12732514	1	AK5	0	intronic	3.425	5	5	15	1	1	1
rs1323097	1	78702112	T	C	0.3221	0.0125048	0.157059	rs12732514	1	RP11-183M13.1	0	ncRNA_intronic	3.425	NA	5	15	0	1	1
rs34579278	17	43833981	A	G	0.2396	NA	0.851396	rs56072903	12	CRHR1:RP11-105N13.4	0:0	ncRNA_intronic	3.424	5	5	14	1	1	1
rs11279809	7	99349757	GATTAGT	G	0.09443	NA	0.124589	rs12112428	6	CYP3A4	4846	intergenic	3.423	NA	2	15	1	1	1
rs2316763	17	43895530	C	T	0.2396	NA	0.851396	rs56072903	12	CRHR1	0	intronic	3.423	3a	5	15	1	1	0
rs2873268	17	43930955	G	A	0.2396	NA	0.851396	rs56072903	12	MAPT-AS1	0	ncRNA_intronic	3.423	7	5	14	1	1	1
rs12796421	11	1135129	A	G	0.1869	0.0272119	0.136918	rs7480563	8	MUC5AC	16450	intergenic	3.421	5	5	15	0	0	0
rs733969	17	44089727	G	A	0.2406	0.999844	0.846392	rs56072903	12	MAPT	0	intronic	3.421	5	2	15	1	1	1
rs56294117	17	44042783	G	A	0.2406	0.999874	0.846392	rs56072903	12	MAPT	0	intronic	3.419	7	4	14	1	1	1
rs572171337	17	44459139	TA	T	0.1978	NA	0.801238	rs56072903	12	NSFP1	0	ncRNA_intronic	3.419	NA	5	15	0	1	0
rs12150344	17	44143484	G	A	0.2406	0.999868	0.846392	rs56072903	12	KANSL1	0	intronic	3.418	7	4	4	1	1	1
rs2405440	7	99760973	A	G	0.4384	0.114814	0.227268	rs12112428	6	GAL3ST4	0	intronic	3.415	4	2	7	1	1	1
rs75945623	17	43937505	C	T	0.2396	NA	0.851396	rs56072903	12	MAPT-AS1	0	ncRNA_intronic	3.415	7	5	14	0	1	1
rs2532277	17	44246527	T	C	0.2117	NA	0.870351	rs56072903	12	KANSL1	0	intronic	3.415	NA	4	5	1	1	1
rs4881744	11	1399402	A	G	0.2217	0.161751	0.240285	rs12280761	8	BRSK2	11726	intergenic	3.414	5	5	15	0	1	1
rs117872006	11	1446728	G	A	0.03082	0.0154464	0.0611132	rs12280761	8	BRSK2	0	intronic	3.414	2b	5	15	1	1	1
rs35076622	17	43856458	G	A	0.3767	NA	0.452772	rs56072903	12	CRHR1:RP11-105N13.4	0:0	ncRNA_intronic	3.411	5	5	14	1	1	0
rs182821552	17	44330410	G	A	0.1909	NA	0.592925	rs56072903	12	RP11-259G18.3	6506	intergenic	3.41	6	5	15	0	1	1
rs16940633	17	43710371	G	A	0.2396	NA	0.851396	rs56072903	12	CRHR1-IT1:CRHR1:RP11-105N13.4	0:0:0	ncRNA_intronic	3.408	5	4	5	1	1	1
rs2704577	4	89894446	T	C	0.3101	0.137861	0.0858767	rs2464520	2	FAM13A	0	intronic	3.407	NA	5	15	1	1	1
rs11604028	11	85268705	G	A	0.0835	0.021269	0.0520002	rs554536	9	DLG2	0	intronic	3.407	7	5	15	1	1	1
rs78005814	17	44125175	A	C	0.3161	NA	0.122011	rs56072903	12	KANSL1	0	intronic	3.407	6	4	4	1	1	1
rs59581325	9	109360208	G	A	0.2952	0.00975463	0.0705829	rs7874665	7	RP11-308N19.1	0	ncRNA_intronic	3.405	7	14	15	0	0	1
rs79533752	7	99502587	G	A	0.05765	0.0105325	0.0638391	rs12112428	6	TRIM4	0	intronic	3.404	7	4	4	1	1	1
rs75534191	17	44091724	G	A	0.2406	0.999867	0.846392	rs56072903	12	MAPT	0	intronic	3.403	5	2	15	1	1	1
rs60953970	11	84985166	GA	G	0.34	NA	0.179944	rs554536	9	DLG2	0	intronic	3.402	NA	5	15	1	1	0
rs2572013	7	99484295	G	A	0.4682	0.015977	0.0515755	rs12112428	6	TRIM4	0	intronic	3.4	NA	5	15	1	1	1
rs531546106	17	44179168	AACC	A	0.2406	NA	0.846392	rs56072903	12	KANSL1	0	intronic	3.391	NA	1	5	1	1	1
rs501935	1	78542753	T	C	0.2624	0.0142085	0.127587	rs12732514	1	GIPC2	0	intronic	3.39	NA	5	15	1	1	1
rs12069538	1	79008507	T	C	0.1859	0.0612011	0.0507997	rs12732514	1	PTGFR	3072	intergenic	3.39	5	5	15	1	1	1
5:168652544:A:G	5	168652544	G	A	0.1243	NA	0.139908	rs79508398	4	SLIT3	0	NA	3.388	5	5	15	1	1	1
rs10978620	9	109507545	C	T	0.1829	0.00660764	0.0508289	rs7874665	7	RP11-308N19.5	22333	intergenic	3.388	7	7	15	0	1	1
rs7532039	1	78632370	T	C	0.1292	0.0195942	0.0934338	rs12732514	1	RNFT1P2	3794	intergenic	3.386	7	5	15	0	1	1
rs556062956	17	44261613	T	TCC	0.2416	NA	0.843811	rs56072903	12	KANSL1	0	intronic	3.386	NA	2	7	1	1	1
rs62054434	17	43824382	T	G	0.2396	NA	0.851396	rs56072903	12	CRHR1:RP11-105N13.4	0:0	ncRNA_intronic	3.385	6	5	14	1	1	1
rs10677116	1	78605240	C	CTA	0.2376	NA	0.190852	rs12732514	1	GIPC2	1106	intergenic	3.383	NA	5	15	1	1	1
rs9307059	4	89900751	T	C	0.4632	0.243105	0.151912	rs2464520	2	FAM13A	0	intronic	3.383	5	5	15	1	1	1
rs62482196	7	99935121	G	A	0.03976	0.0204839	0.0740954	rs12112428	6	PMS2P1:STAG3L5P:STAG3L5P-PVRIG2P-PILRB:PILRB	0:0:0:0	ncRNA_intronic	3.383	5	1	5	1	1	1
rs62063664	17	44120846	G	A	0.02982	0.384163	0.0760241	rs56072903	12	KANSL1	0	intronic	3.383	5	4	4	1	1	1
rs514639	11	85035567	T	C	0.09742	0.0230695	0.060096	rs554536	9	DLG2	0	intronic	3.381	NA	7	15	1	1	0
rs62055493	17	43952944	T	C	0.2406	NA	0.848761	rs56072903	12	MAPT-AS1	0	ncRNA_intronic	3.381	7	13	14	0	1	1
rs62062281	17	44094112	A	G	0.2406	0.999867	0.846392	rs56072903	12	MAPT	0	intronic	3.381	7	5	15	1	1	1
rs12411130	1	78502520	C	A	0.3161	0.871393	0.530441	rs12732514	1	GIPC2	0	intergenic	3.379	5	5	15	1	1	1
rs111957446	17	44179723	T	C	0.2406	0.999873	0.846392	rs56072903	12	KANSL1	0	intronic	3.379	7	2	5	1	1	1
rs74521229	17	44173215	T	C	0.1948	NA	0.0632393	rs56072903	12	KANSL1	0	intronic	3.378	7	4	5	1	1	1
rs62055502	17	43954284	G	A	0.2396	NA	0.851396	rs56072903	12	MAPT-AS1	0	ncRNA_intronic	3.377	7	2	14	0	1	1
rs10978528	9	109309604	C	T	0.3131	0.0165374	0.0674893	rs7874665	7	RP11-308N19.1	0	ncRNA_intronic	3.376	7	9	15	0	0	1
rs3012123	13	49623070	A	G	0.2952	0.0296759	0.337003	rs2596242	10	FNDC3A	0	intronic	3.376	7	5	15	1	1	0
rs6963345	7	99618606	G	A	0.3857	0.997509	0.256765	rs12112428	6	ZKSCAN1	0	intronic	3.375	5	4	5	1	1	1
rs11041133	11	1291254	G	C	0.4781	0.771761	0.0917116	rs72846374	8	TOLLIP	4346	intergenic	3.375	5	5	5	1	1	1
rs62056774	17	43969901	G	A	0.2396	NA	0.851396	rs56072903	12	MAPT-AS1	0	ncRNA_intronic	3.374	7	5	14	1	1	1
rs67244967	13	49537416	A	C	0.2217	0.0369219	0.142216	rs2596242	10	FNDC3A	12631	intergenic	3.373	5	14	15	0	1	1
rs2146748	13	49686146	T	C	0.3002	0.0112865	0.347356	rs2596242	10	FNDC3A	0	intronic	3.373	5	1	5	1	1	1
rs62065441	17	43563093	A	G	0.1958	NA	0.599703	rs56072903	12	PLEKHM1	0	intronic	3.373	6	5	5	1	1	1
rs11821005	11	85254235	T	G	0.1581	0.182328	0.107489	rs554536	9	DLG2	0	intronic	3.371	6	5	15	1	1	1
rs10230329	7	99476160	A	T	0.4344	NA	0.063897	rs12112428	6	TRIM4	0	intronic	3.37	5	5	15	1	1	1
rs242935	17	43936410	C	T	0.3211	NA	0.162168	rs56072903	12	MAPT-AS1	0	ncRNA_intronic	3.369	NA	5	14	0	1	1
rs17576631	17	44170018	G	C	0.2406	0.993292	0.846392	rs56072903	12	KANSL1	0	intronic	3.369	1f	4	5	1	1	1
rs17761581	17	43769088	T	C	0.2396	NA	0.851396	rs56072903	12	CRHR1:RP11-105N13.4	0:0	ncRNA_intronic	3.367	7	12	14	1	1	1
rs1625234	1	78635873	A	T	0.2147	0.0475689	0.172901	rs12732514	1	RNFT1P2	291	downstream	3.364	7	5	15	0	1	1
rs2521840	17	43537168	C	G	0.3062	NA	0.122018	rs56072903	12	PLEKHM1:AC091132.1	0:0	ncRNA_intronic	3.363	6	4	5	1	1	1
20:20312930:A:C	20	20312930	C	A	0.4294	NA	0.151418	rs6046824	14	C20orf26	0	intronic	3.363	6	5	15	1	0	1
rs74639158	11	1290894	G	A	0.0169	NA	0.156346	rs72846374	8	TOLLIP	4706	intergenic	3.362	5	5	5	1	0	1
rs2668676	17	43658570	G	A	0.498	NA	0.178288	rs56072903	12	DND1P1	4666	intergenic	3.362	5	3	5	0	1	1
rs11653258	17	44017725	G	T	0.2147	0.150568	0.0951832	rs56072903	12	MAPT	0	intronic	3.362	4	2	14	1	1	1
rs13362853	7	99223147	T	C	0.05467	0.0105644	0.0752113	rs12112428	6	ZSCAN25	0	intronic	3.361	5	3	4	1	1	1
rs9991237	4	89918687	G	C	0.2048	0.213897	0.0528738	rs2464520	2	FAM13A	0	intronic	3.358	6	4	15	1	1	1
rs12417955	11	1284227	A	G	0.496	0.979943	0.205378	rs12280761	8	MUC5B	820	downstream	3.357	2b	1	2	1	1	1
rs705867	7	99818927	C	T	0.495	0.142564	0.10398	rs12112428	6	STAG3:GATS:GATS:PVRIG	0:0:0:0	ncRNA_intronic	3.356	1f	1	4	1	1	0
rs12120236	1	78253741	G	A	0.1292	0.0114565	0.0902773	rs12732514	1	FAM73A	0	intronic	3.354	7	4	5	1	1	1
rs1230073	17	43467025	G	T	0.4881	NA	0.100773	rs56072903	12	ARHGAP27	4249	intergenic	3.354	5	5	5	1	1	1
rs4792844	17	44242969	T	C	0.2416	0.999734	0.843811	rs56072903	12	KANSL1	0	intronic	3.354	NA	4	5	1	1	1
rs118035610	17	47804307	C	T	0.05765	0.43603	0.483782	rs75432325	13	FAM117A	0	intronic	3.353	6	4	5	1	1	1
rs10609713	7	99605866	C	CTG	0.3429	NA	0.162894	rs12112428	6	ZKSCAN1	7337	intergenic	3.351	NA	5	15	1	1	1
rs11162413	1	78547098	A	T	0.1581	0.0107177	0.143297	rs12732514	1	GIPC2	0	intronic	3.35	7	1	15	1	1	1
rs11657882	17	43945416	G	A	0.3201	NA	0.16149	rs56072903	12	MAPT-AS1	0	ncRNA_intronic	3.35	4	5	14	0	1	1
rs62060840	17	44153258	A	G	0.2406	0.999844	0.846392	rs56072903	12	KANSL1	0	intronic	3.349	5	4	5	1	1	1
rs4615798	1	78776477	A	G	0.2167	0.0317589	0.0767373	rs12732514	1	RP11-183M13.1:PTGFR	0:0	ncRNA_intronic	3.346	7	9	15	1	1	1
rs7125600	11	84720828	A	G	0.499	0.097557	0.15556	rs554536	9	DLG2	0	intronic	3.346	7	15	15	1	1	1
rs56347602	17	43939255	T	C	0.2396	NA	0.851396	rs56072903	12	MAPT-AS1	0	ncRNA_intronic	3.346	6	5	14	0	1	1
rs56212100	17	43501940	G	A	0.1968	0.994518	0.551533	rs56072903	12	ARHGAP27	0	intronic	3.345	5	1	15	1	1	1
rs2316955	17	44161985	T	G	0.2406	0.999868	0.846392	rs56072903	12	KANSL1	0	intronic	3.341	6	4	5	1	1	1
rs7697900	4	89908624	C	T	0.3101	0.140894	0.0858767	rs2464520	2	FAM13A	0	intronic	3.34	5	4	15	1	1	1
rs13138280	4	90046848	G	A	0.3509	0.0244311	0.0663981	rs2464520	2	RNU6-907P	5154	intergenic	3.34	5	5	15	0	1	1
rs74614704	16	162240	G	A	0.05467	0.616934	0.066629	rs62031425	11	NPRL3	0	intronic	3.339	4	4	4	1	1	1
rs56013908	17	43836920	T	C	0.2396	NA	0.851396	rs56072903	12	CRHR1:RP11-105N13.4	0:0	ncRNA_intronic	3.339	5	5	14	1	1	1
rs76885724	17	43850519	C	T	0.2396	NA	0.851396	rs56072903	12	CRHR1:RP11-105N13.4	0:0	ncRNA_intronic	3.339	5	5	14	1	1	0
rs675513	11	85441093	T	C	0.3549	0.729226	0.296922	rs554536	9	SYTL2	0	intronic	3.338	7	5	15	1	1	1
rs141425020	17	43462700	C	CTTCTCTTGGGAGAGGGA	0.4861	NA	0.108059	rs56072903	12	ARHGAP27	8574	intergenic	3.338	NA	5	7	1	1	1
rs57631148	17	44304740	A	T	0.2406	0.993021	0.846392	rs56072903	12	KANSL1	2006	intergenic	3.337	NA	5	15	1	1	1
rs2696580	17	44227196	T	C	0.2406	0.999726	0.846392	rs56072903	12	KANSL1	0	intronic	3.336	NA	4	5	1	1	1
rs7990573	13	49696239	A	C	0.2952	0.0289522	0.337003	rs2596242	10	FNDC3A	0	intronic	3.335	6	4	5	1	1	1
rs59742125	11	1285955	T	C	0.07654	0.0946134	0.284074	rs12280761	8	MUC5B	2548	intergenic	3.332	4	5	5	1	1	1
rs12271796	11	1333034	T	C	0.0497	0.187382	0.169836	rs12280761	8	TOLLIP-AS1	1096	intergenic	3.329	3a	2	9	1	1	1
rs241022	17	43737730	T	C	0.2396	NA	0.851396	rs56072903	12	CRHR1:RP11-105N13.4	0:0	ncRNA_intronic	3.329	NA	5	14	1	1	1
rs184837332	17	44359783	G	T	0.2376	NA	0.819936	rs56072903	12	ARL17B	0	intronic	3.329	6	5	15	1	1	1
rs2687084	7	99298132	C	A	0.07256	0.0286631	0.0998116	rs12112428	6	CYP3A7	4527	intergenic	3.328	NA	5	15	1	1	1
rs62055888	17	43838720	C	T	0.2366	NA	0.859938	rs56072903	12	CRHR1:RP11-105N13.4	0:0	ncRNA_intronic	3.328	7	5	14	1	1	1
rs73407443	11	1403244	C	T	0.05567	0.185925	0.167265	rs12280761	8	BRSK2	7884	intergenic	3.327	5	5	15	1	1	1
rs75543806	17	44297459	G	A	0.1819	NA	0.713216	rs56072903	12	KANSL1	0	intronic	3.326	7	4	5	1	1	1
rs62061792	17	44171554	G	A	0.2406	0.999826	0.846392	rs56072903	12	KANSL1	0	intronic	3.324	5	4	5	1	1	1
rs2541691	16	85658	G	A	0.08052	NA	0.958598	rs62031425	11	IL9RP3	0	ncRNA_exonic	3.323	5	2	5	0	1	1
rs631375	11	85303304	T	C	0.3926	0.435641	0.430388	rs554536	9	DLG2	0	intronic	3.32	NA	5	15	1	1	1
rs113313727	17	44338594	G	A	0.2594	NA	0.792365	rs56072903	12	RP11-259G18.3	621	upstream	3.32	6	5	5	0	1	1
rs61869032	11	1477797	C	T	0.2833	0.187997	0.0720093	rs149574814	8	BRSK2	0	intronic	3.319	5	2	15	1	1	1
rs77513497	17	44045474	A	G	0.2406	0.999849	0.846392	rs56072903	12	MAPT	0	intronic	3.319	6	4	15	1	1	1
rs62063302	17	44048943	G	A	0.2406	0.994622	0.846392	rs56072903	12	MAPT	0	intronic	3.317	4	4	14	1	1	1
rs75010486	17	44103825	T	C	0.2406	0.999905	0.846392	rs56072903	12	MAPT	0	UTR3	3.314	NA	4	4	1	1	1
rs112674766	17	44130924	A	T	0.2406	0.999868	0.846392	rs56072903	12	KANSL1	0	intronic	3.309	6	4	5	1	1	1
rs56131176	11	1258060	C	T	0.03777	0.043865	0.128278	rs12280761	8	MUC5B	0	intronic	3.308	5	5	15	1	0	1
rs10978543	9	109328165	A	G	0.3121	0.0205359	0.079847	rs7874665	7	RP11-308N19.1	0	ncRNA_intronic	3.305	7	9	15	0	0	1
rs28514678	4	89768821	C	T	0.2565	0.282225	0.253141	rs2464520	2	FAM13A	0	intronic	3.304	7	5	15	1	1	1
rs567625923	1	77974551	C	CA	0.4284	NA	0.0525207	rs12732514	1	AK5	0	intronic	3.3	NA	5	15	1	0	1
rs35042392	7	99352648	T	C	0.06859	0.00937794	0.105008	rs12112428	6	CYP3A4	1955	intergenic	3.3	NA	5	15	1	1	1
rs2532298	17	44231295	G	A	0.2416	0.999702	0.843811	rs56072903	12	KANSL1	0	intronic	3.3	NA	2	7	1	1	1
rs2696673	17	44315803	A	C	0.2247	0.999629	0.82771	rs56072903	12	RP11-259G18.2	5168	intergenic	3.3	NA	5	15	0	1	1
rs566503719	17	44369605	T	G	0.2396	NA	0.495872	rs56072903	12	ARL17B	0	intronic	3.299	NA	5	15	1	1	1
rs2090848	17	43554795	G	A	0.2753	NA	0.125765	rs56072903	12	PLEKHM1	0	intronic	3.297	6	4	4	1	1	1
rs77459448	17	44166080	T	A	0.2376	0.422327	0.827106	rs56072903	12	KANSL1	0	intronic	3.297	NA	4	5	1	1	1
rs77716148	4	89757171	T	C	0.03976	0.00736165	0.061143	rs2464520	2	FAM13A	0	intronic	3.295	6	4	15	1	1	1
rs550466211	17	44242759	C	T	0.1998	NA	0.814651	rs56072903	12	KANSL1	0	intronic	3.295	NA	4	5	1	1	1
rs7851632	9	109322114	C	T	0.3837	0.0265284	0.0794122	rs7874665	7	RP11-308N19.1	0	ncRNA_intronic	3.293	5	9	15	0	1	1
rs10832859	11	1398921	A	G	0.175	0.0251304	0.11006	rs12280761	8	BRSK2	12207	intergenic	3.293	5	5	15	0	1	1
rs2334658	11	1401342	T	A	0.1431	0.102595	0.489996	rs12280761	8	BRSK2	9786	intergenic	3.293	7	5	14	1	1	1
rs2240759	17	44247415	C	T	0.1431	NA	0.0656313	rs56072903	12	KANSL1	0	intronic	3.293	NA	4	4	1	1	1
rs10470054	20	20351669	G	C	0.1153	0.0610758	0.165379	rs6046824	14	INSM1	78	downstream	3.293	2b	1	13	1	1	1
rs4729577	7	99701640	T	C	0.4036	0.266872	0.488812	rs12112428	6	AP4M1	0	intronic	3.292	5	4	4	1	1	1
rs2994379	13	49628906	G	C	0.2952	0.0296921	0.337003	rs2596242	10	FNDC3A	0	intronic	3.292	6	4	15	1	1	0
rs17585426	17	44238966	T	C	0.2445	0.999738	0.836648	rs56072903	12	KANSL1	0	intronic	3.291	NA	4	5	1	1	1
rs17859812	11	1151406	C	T	0.1909	0.0552991	0.0746708	rs12802931	8	MUC5AC	173	upstream	3.287	4	5	15	1	1	1
rs12150455	17	43827508	A	G	0.2396	NA	0.851396	rs56072903	12	CRHR1:RP11-105N13.4	0:0	ncRNA_intronic	3.287	1f	5	14	1	1	1
rs62057143	17	43901528	T	C	0.2396	NA	0.851396	rs56072903	12	CRHR1	0	intronic	3.287	5	5	15	1	1	0
rs199507	17	44858855	G	A	0.2197	NA	0.735172	rs56072903	12	WNT3	0	intronic	3.286	1f	5	14	1	1	1
rs7118115	11	1417398	G	A	0.09245	0.00983047	0.149592	rs149574814	8	BRSK2	0	intronic	3.285	5	4	14	1	1	1
rs739643	17	43946707	T	C	0.2396	NA	0.851396	rs56072903	12	MAPT-AS1	0	ncRNA_intronic	3.285	NA	5	14	0	1	1
rs2060452	7	99475473	C	T	0.4592	NA	0.0571747	rs12112428	6	TRIM4	0	intronic	3.284	NA	5	15	1	1	1
rs72849439	11	1400174	A	G	0.1412	0.105314	0.481788	rs12280761	8	BRSK2	10954	intergenic	3.284	7	5	15	0	1	1
rs2532402	17	44304130	C	G	0.2356	0.993326	0.823337	rs56072903	12	KANSL1	1396	intergenic	3.284	NA	5	15	1	1	1
rs147612417	11	84643767	GGT	G	0.1322	NA	0.141615	rs554536	9	DLG2	0	intronic	3.283	NA	9	15	1	1	1
rs10023099	4	89759700	T	C	0.2992	0.375463	0.332815	rs2464520	2	FAM13A	0	intronic	3.282	7	5	15	1	1	1
rs630015	11	84773359	A	T	0.493	0.0765363	0.144392	rs554536	9	DLG2	0	intronic	3.281	5	14	15	1	1	1
rs9316428	13	49628551	A	G	0.3012	0.0118287	0.351022	rs2596242	10	FNDC3A	0	intronic	3.281	7	4	15	1	1	0
rs35489312	17	43517252	T	C	0.1938	NA	0.566268	rs56072903	12	PLEKHM1	0	intronic	3.279	5	4	4	1	1	1
rs60069474	11	1359791	G	A	0.03777	0.0217087	0.112563	rs12280761	8	TOLLIP-AS1	27853	intergenic	3.278	5	5	14	0	1	1
rs1000354	17	43413451	G	A	0.2863	NA	0.0534708	rs56072903	12	RNA5SP443	8587	intergenic	3.277	1f	5	15	0	1	1
rs62063848	17	44072470	T	C	0.03082	0.461801	0.0787445	rs56072903	12	MAPT	0	intronic	3.277	5	4	15	1	1	1
rs10853050	17	43445792	G	A	0.3509	NA	0.100299	rs56072903	12	CTB-39G8.2	2975	intergenic	3.276	7	5	15	0	1	1
rs562855425	17	44351285	A	G	0.2406	NA	0.841736	rs56072903	12	ARL17B	864	downstream	3.275	NA	5	15	1	1	1
rs17650597	17	44030195	A	T	0.2396	0.99985	0.851396	rs56072903	12	MAPT	0	intronic	3.274	6	5	14	1	1	1
rs2882798	1	78630918	C	T	0.3439	0.196844	0.338946	rs12732514	1	RNFT1P2	5246	intergenic	3.273	6	5	15	0	1	1
rs62056794	17	43977049	A	G	0.2396	0.99987	0.851396	rs56072903	12	MAPT	0	intronic	3.273	4	5	13	1	1	1
rs17687625	17	43750238	A	G	0.2396	NA	0.851396	rs56072903	12	CRHR1:RP11-105N13.4	0:0	ncRNA_exonic	3.272	1f	5	14	1	1	1
rs1876831	17	43907745	C	T	0.2396	NA	0.851396	rs56072903	12	CRHR1	0	intronic	3.27	NA	5	15	1	1	0
rs77747656	17	44099827	C	G	0.2406	0.999868	0.846392	rs56072903	12	MAPT	0	intronic	3.27	5	4	5	1	1	1
rs112950348	17	44033188	G	A	0.2396	0.999889	0.851396	rs56072903	12	MAPT	0	intronic	3.268	7	5	14	1	1	1
rs2696655	17	43653911	G	A	0.496	NA	0.189731	rs56072903	12	DND1P1	9325	intergenic	3.267	3a	2	5	0	1	1
rs1406070	17	44225802	C	T	0.2416	0.999685	0.841422	rs56072903	12	KANSL1	0	intronic	3.267	NA	2	5	1	1	1
rs12333983	7	99354114	T	A	0.09841	0.0145617	0.136382	rs12112428	6	CYP3A4	489	downstream	3.266	7	5	15	1	1	1
rs200339455	11	85577403	GGGA	G	0.08748	NA	0.0736477	rs554536	9	CCDC83	0	intronic	3.266	NA	7	15	1	1	1
rs8067056	17	44083948	T	C	0.4056	0.418959	0.347766	rs56072903	12	MAPT	0	intronic	3.265	6	5	15	1	1	1
rs7985609	13	49519421	T	G	0.1859	0.0181849	0.138316	rs2596242	10	AL161421.1	15072	intergenic	3.264	7	5	15	0	1	0
rs78637438	17	43945855	G	A	0.2396	NA	0.851396	rs56072903	12	MAPT-AS1	0	ncRNA_intronic	3.264	5	5	14	0	1	1
rs111617490	1	78641620	A	C	0.1481	0.0316278	0.1115	rs12732514	1	RNFT1P2	4698	intergenic	3.263	7	5	15	0	1	1
rs5793151	11	84718246	CT	C	0.3569	NA	0.212397	rs554536	9	DLG2	0	intronic	3.261	NA	15	15	1	1	1
rs2028078	17	43475929	G	A	0.1938	0.994702	0.559421	rs56072903	12	ARHGAP27	0	intronic	3.261	7	4	5	1	1	1
rs34256128	7	99601979	CTG	C	0.2734	NA	0.0943229	rs12112428	6	ZKSCAN1	11224	intergenic	3.26	NA	2	15	0	1	1
rs35296905	4	89876491	CAT	C	0.3101	NA	0.101872	rs2464520	2	FAM13A	0	intronic	3.259	NA	5	15	1	1	1
rs11245946	11	1089836	C	T	0.09742	0.00872268	0.0732911	rs7480563	8	MUC2	0	intronic	3.258	5	4	15	1	1	0
rs757503	17	43756466	T	C	0.2406	NA	0.846392	rs56072903	12	CRHR1:RP11-105N13.4	0:0	ncRNA_intronic	3.258	NA	5	14	1	1	1
rs2668662	17	44290759	T	C	0.2406	0.999878	0.846392	rs56072903	12	KANSL1	0	intronic	3.258	NA	4	5	1	1	1
rs33945289	13	49533196	T	C	0.1899	0.0101209	0.125809	rs2596242	10	FNDC3A	16851	intergenic	3.257	7	5	15	0	1	1
rs11935610	4	89910593	A	C	0.3101	0.131726	0.0858767	rs2464520	2	FAM13A	0	intronic	3.255	7	4	15	1	1	1
rs551124966	17	44487793	G	C	0.2416	NA	0.832452	rs56072903	12	NSFP1	0	ncRNA_intronic	3.253	NA	5	15	0	1	0
rs12074883	1	79002544	C	T	0.1849	0.0643192	0.0511181	rs12732514	1	PTGFR	0	UTR3	3.252	5	5	15	1	1	1
rs1727143	7	99816256	C	A	0.497	NA	0.103637	rs12112428	6	STAG3:GATS:GATS:PVRIG	0:0:0:0	exonic	3.252	5	1	5	1	1	0
rs2471739	17	44080354	C	T	0.2167	0.00567295	0.101172	rs56072903	12	MAPT	0	intronic	3.252	7	2	15	1	1	1
rs75743061	17	44068112	C	G	0.2416	0.999821	0.832452	rs56072903	12	MAPT	0	intronic	3.251	5	4	15	1	1	1
rs2140129	7	99395730	T	C	0.02783	0.010157	0.0625213	rs12112428	6	CYP3A4	13841	intergenic	3.25	6	9	15	0	1	1
rs2532276	17	44246624	C	A	0.2425	NA	0.830047	rs56072903	12	KANSL1	0	intronic	3.249	NA	4	5	1	1	1
rs531941011	11	1086670	G	A	0.1203	NA	0.0743424	rs7480563	8	MUC2	0	intronic	3.248	NA	5	15	1	0	0
rs76935189	4	90104537	G	A	0.1292	0.0164271	0.110722	rs2464520	2	RNU6-907P	52432	intergenic	3.246	6	13	15	0	1	1
rs62054439	17	43825725	G	T	0.2396	NA	0.851396	rs56072903	12	CRHR1:RP11-105N13.4	0:0	ncRNA_intronic	3.246	5	5	14	1	1	1
rs6679026	1	78619512	C	T	0.1074	0.00778035	0.0912412	rs12732514	1	GIPC2	15378	intergenic	3.244	7	4	15	0	1	1
rs9526506	13	49510836	C	T	0.4513	0.0979444	0.47947	rs2596242	10	AL161421.1	6487	intergenic	3.244	6	5	15	0	1	0
rs61909113	11	84723381	C	T	0.3738	NA	0.19285	rs554536	9	DLG2	0	intronic	3.243	7	9	15	1	1	1
rs111913701	17	44159631	T	G	0.2406	0.999868	0.846392	rs56072903	12	KANSL1	0	intronic	3.243	7	4	5	1	1	1
rs57987710	4	90077522	G	A	0.07853	NA	0.296701	rs2464520	2	RNU6-907P	25417	intergenic	3.242	5	5	15	0	1	1
rs9535170	13	49815405	G	A	0.2813	0.00859754	0.190027	rs2596242	10	CDADC1	6641	intergenic	3.242	7	2	15	1	1	1
rs2571996	7	99515100	T	C	0.4642	0.0195036	0.0570619	rs12112428	6	TRIM4	0	intronic	3.241	NA	1	6	1	1	1
rs7217156	17	47953546	A	T	0.1948	0.0606047	0.156026	rs75432325	13	RP11-304F15.4	11414	intergenic	3.239	5	2	14	0	1	1
rs1213587	11	85444666	T	C	0.3708	NA	0.255639	rs554536	9	SYTL2	0	intronic	3.237	7	4	15	1	1	1
rs55838058	17	43798902	C	T	0.2396	NA	0.851396	rs56072903	12	CRHR1:RP11-105N13.4	0:0	ncRNA_intronic	3.237	5	5	14	1	1	1
rs34911116	7	99598997	G	A	0.2416	0.558233	0.784151	rs12112428	6	RP4-604G5.3	8323	intergenic	3.236	5	5	15	0	1	1
rs35331237	13	49501625	C	T	0.1859	0.0157397	0.130707	rs2596242	10	AL161421.1	2630	intergenic	3.235	6	13	15	0	1	0
rs35526673	11	84820104	G	GA	0.4095	NA	0.206842	rs554536	9	DLG2	0	intronic	3.234	NA	2	15	1	0	1
rs563364166	17	44335865	A	G	0.2217	NA	0.838275	rs56072903	12	RP11-259G18.3	1051	intergenic	3.234	NA	5	15	0	1	1
rs2732628	17	44288284	G	A	0.2117	NA	0.870351	rs56072903	12	KANSL1	0	intronic	3.233	1f	4	5	1	1	1
rs573699659	17	44139487	AC	A	0.4702	NA	0.251816	rs56072903	12	KANSL1	0	intronic	3.232	NA	4	5	1	1	1
rs12121287	1	78201889	T	A	0.1213	0.00636022	0.0929163	rs12732514	1	USP33	0	intronic	3.231	6	4	5	1	1	1
rs535668753	17	43857292	C	CTTTTTTT	0.4414	NA	0.200138	rs56072903	12	CRHR1:RP11-105N13.4	0:0	ncRNA_intronic	3.231	NA	5	14	1	1	0
rs376334563	17	44537611	C	T	0.3449	NA	0.760189	rs56072903	12	NSFP1	0	ncRNA_intronic	3.231	5	5	15	0	1	0
rs1724400	17	43755871	C	A	0.2664	NA	0.736859	rs56072903	12	CRHR1:RP11-105N13.4	0:0	ncRNA_intronic	3.23	6	5	14	1	1	1
rs2532305	17	44223060	G	A	0.2406	0.999685	0.846392	rs56072903	12	KANSL1	0	intronic	3.229	NA	2	7	1	1	1
rs117365970	17	43893259	G	A	0.2396	NA	0.851396	rs56072903	12	CRHR1:RP11-105N13.4	0:0	ncRNA_intronic	3.226	3a	5	14	1	1	0
rs10873951	1	78075766	C	T	0.3012	0.00630126	0.0647762	rs12732514	1	ZZZ3	0	intronic	3.225	7	4	5	1	1	1
rs6688346	1	78537318	C	T	0.2624	0.0117881	0.127587	rs12732514	1	GIPC2	0	intronic	3.225	5	5	15	1	1	1
rs481199	1	78557911	G	A	0.2594	0.0115412	0.134121	rs12732514	1	GIPC2	0	intronic	3.224	NA	4	15	1	1	1
rs17651213	17	44051924	G	A	0.2406	0.999841	0.846392	rs56072903	12	MAPT	0	UTR5	3.224	1f	3	15	1	1	1
rs10953293	7	99579032	A	G	0.1173	0.215372	0.339831	rs12112428	6	AZGP1P1	0	ncRNA_intronic	3.223	6	1	15	1	1	1
rs10119032	9	109414487	T	C	0.2286	0.341193	0.141455	rs2493639	7	RP11-308N19.4	0	ncRNA_intronic	3.223	7	14	15	0	0	1
rs56256184	11	85207095	G	A	0.05268	0.0142756	0.0598122	rs554536	9	DLG2	0	intronic	3.223	5	5	15	1	1	0
rs138190012	17	44197417	T	TGAA	0.2406	NA	0.846392	rs56072903	12	KANSL1	0	intronic	3.221	NA	2	5	1	1	1
rs7221118	17	47907641	T	C	0.2087	0.0256065	0.122193	rs75432325	13	KAT7	1182	intergenic	3.219	3a	4	4	1	1	1
rs656372	1	78611545	T	A	0.2455	0.0451005	0.198623	rs12732514	1	GIPC2	7411	intergenic	3.217	5	5	15	1	1	1
rs143234563	17	44277404	T	TACACACACACAC	0.1531	NA	0.534525	rs56072903	12	KANSL1	0	intronic	3.215	NA	5	5	1	1	1
rs36123991	17	44359663	G	T	0.2157	NA	0.871629	rs56072903	12	ARL17B	0	intronic	3.215	7	5	15	1	1	1
17:44273448:A:C	17	44273448	C	A	0.2396	NA	0.839922	rs56072903	12	KANSL1:KANSL1-AS1	0:0	ncRNA_exonic	3.213	NA	2	5	1	1	1
rs371456541	17	43696532	A	G	0.05865	NA	0.182561	rs56072903	12	CRHR1-IT1	1161	intergenic	3.212	7	14	15	1	1	1
rs17572613	17	44058004	A	G	0.2406	NA	0.846392	rs56072903	12	MAPT	0	intronic	3.211	NA	4	15	1	1	1
rs1918785	17	44276330	T	C	0.2425	0.999891	0.841329	rs56072903	12	KANSL1	0	intronic	3.211	NA	5	5	1	1	1
rs2203702	11	84929379	T	C	0.09841	0.145139	0.0548135	rs554536	9	DLG2	0	intronic	3.21	7	9	15	1	1	1
rs56220242	17	43792326	C	T	0.2396	NA	0.851396	rs56072903	12	CRHR1:RP11-105N13.4	0:0	ncRNA_intronic	3.21	6	5	14	1	1	1
20:20312930:C:G	20	20312930	C	G	0.02883	NA	0.151418	rs6046824	14	C20orf26	0	NA	3.209	NA	5	15	1	0	1
rs199513	17	44856932	G	A	0.2167	NA	0.717537	rs56072903	12	WNT3	0	intronic	3.207	1f	1	14	1	1	1
rs12045981	1	78844850	T	A	0.1034	0.0415636	0.0553638	rs12732514	1	PTGFR	0	intronic	3.205	4	14	15	1	1	0
rs35620540	4	89854787	TA	T	0.3549	NA	0.100498	rs2464520	2	FAM13A	0	intronic	3.201	NA	1	15	1	1	1
rs365825	17	43705601	A	G	0.2416	NA	0.843811	rs56072903	12	CRHR1-IT1:CRHR1:RP11-105N13.4	0:0:0	ncRNA_intronic	3.201	NA	4	5	1	1	1
17:44409905:T:TG	17	44409905	T	TG	0.06064	NA	0.0531364	rs56072903	12	ARL17B:LRRC37A	0:0	intronic	3.201	NA	5	15	1	1	0
rs61777265	1	78530478	A	G	0.161	0.00931916	0.136091	rs12732514	1	GIPC2	0	intronic	3.199	7	5	15	1	1	1
rs6503453	17	44062603	A	G	0.4284	0.0414225	0.174756	rs56072903	12	MAPT	0	intronic	3.196	6	4	15	1	1	1
rs150038047	17	47923443	C	G	0.01889	0.313107	0.494416	rs75432325	13	TAC4:RP11-304F15.3	0:0	ncRNA_intronic	3.196	5	2	5	1	1	1
rs7873059	9	109533269	G	A	0.1402	0.0191987	0.0923026	rs7874665	7	RP11-308N19.5	48057	intergenic	3.195	5	5	15	0	0	1
rs55978005	17	44031540	G	T	0.2396	0.999866	0.851396	rs56072903	12	MAPT	0	intronic	3.192	3a	5	14	1	1	1
rs7687	17	44103296	T	C	0.2406	0.999867	0.846392	rs56072903	12	MAPT	0	UTR3	3.192	1d	4	5	1	1	1
rs149187563	17	44285982	CAA	C	0.2455	NA	0.819431	rs56072903	12	KANSL1	0	intronic	3.19	NA	4	5	1	1	1
rs1940122	11	84721581	G	T	0.3569	0.228102	0.212397	rs554536	9	DLG2	0	intronic	3.187	7	14	15	1	1	1
rs2882796	1	78625071	A	C	0.3439	0.20927	0.338946	rs12732514	1	RNFT1P2	11093	intergenic	3.186	5	4	15	0	1	1
rs4944507	11	84783389	G	T	0.2644	0.00902535	0.0951615	rs554536	9	DLG2	0	intronic	3.186	6	9	15	1	1	1
rs4792816	17	43541129	T	C	0.2972	NA	0.119499	rs56072903	12	PLEKHM1:AC091132.1	0:0	ncRNA_exonic	3.186	6	4	5	1	1	0
rs2054980	9	109385024	T	C	0.3032	NA	0.0972832	rs7874665	7	RP11-308N19.4	0	ncRNA_intronic	3.185	NA	5	15	0	0	1
rs2074404	17	44865439	T	G	0.2664	NA	0.514838	rs56072903	12	WNT3	0	intronic	3.184	1f	5	14	1	1	1
rs2704596	4	89888092	C	T	0.3082	0.126973	0.0875162	rs2464520	2	FAM13A	0	intronic	3.183	7	5	15	1	1	1
rs529814250	17	43834873	G	A	0.2416	NA	0.841422	rs56072903	12	CRHR1:RP11-105N13.4	0:0	ncRNA_intronic	3.182	NA	5	14	1	1	1
rs1158660	17	43945288	G	A	0.3012	NA	0.0940281	rs56072903	12	MAPT-AS1	0	ncRNA_intronic	3.182	NA	5	14	0	1	1
rs111404933	17	44821987	G	GA	0.2177	NA	0.754208	rs56072903	12	NSF	0	intronic	3.181	NA	4	5	1	1	1
rs78934513	11	1370673	G	A	0.04871	0.108429	0.14892	rs12280761	8	TOLLIP-AS1	38735	intergenic	3.178	5	5	15	0	1	1
rs592166	11	84825146	G	A	0.3748	0.0637852	0.231647	rs554536	9	DLG2	0	intronic	3.178	NA	5	15	1	1	1
rs1230103	17	43485791	G	A	0.3042	0.760664	0.119482	rs56072903	12	ARHGAP27	0	intronic	3.176	1f	1	5	1	1	1
rs117623090	11	1348576	C	T	0.03777	0.0387592	0.128278	rs12280761	8	TOLLIP-AS1	16638	intergenic	3.175	5	2	14	0	1	1
rs376219706	1	78384353	GA	G	0.2793	NA	0.0607477	rs12732514	1	NEXN	0	intronic	3.174	NA	4	15	1	0	1
rs12150542	17	44115730	G	A	0.2406	0.999867	0.846392	rs56072903	12	KANSL1	0	intronic	3.174	6	4	4	1	1	1
rs941287	7	99807473	T	C	0.495	0.124315	0.10398	rs12112428	6	STAG3:GATS:GATS	0:0:0	ncRNA_intronic	3.173	1f	2	5	1	1	1
rs2374577	11	84643427	T	C	0.4573	0.0762883	0.173146	rs554536	9	DLG2	0	intronic	3.173	6	9	15	1	1	1
rs757501	17	43756685	A	G	0.2396	NA	0.851396	rs56072903	12	CRHR1:RP11-105N13.4	0:0	ncRNA_intronic	3.173	NA	5	14	1	1	1
rs2334657	11	1401723	C	T	0.3767	0.46644	0.158455	rs12280761	8	BRSK2	9405	intergenic	3.172	NA	5	14	1	1	1
rs6825998	4	90011642	C	T	0.4284	0.803114	0.201205	rs2464520	2	FAM13A	0	NA	3.171	5	5	15	1	1	1
rs62056876	17	43778752	C	T	0.2406	NA	0.846392	rs56072903	12	CRHR1:RP11-105N13.4	0:0	ncRNA_intronic	3.17	6	5	14	1	1	1
rs62063201	17	44207360	C	T	0.2406	0.999855	0.846392	rs56072903	12	KANSL1	0	intronic	3.17	7	4	5	1	1	1
rs78773690	17	44126478	T	C	0.2465	0.999943	0.819554	rs56072903	12	KANSL1	0	intronic	3.168	NA	4	4	1	1	1
rs5743900	11	1323284	G	C	0.1759	0.0719229	0.10459	rs12280761	8	TOLLIP	0	intronic	3.167	5	2	5	1	1	1
rs5743905	11	1322713	G	C	0.0497	0.137478	0.169836	rs12280761	8	TOLLIP	0	intronic	3.166	5	4	5	1	1	1
rs11234321	11	84917908	T	A	0.2018	0.0394386	0.181877	rs554536	9	DLG2	0	intronic	3.165	3a	9	15	1	1	1
rs55834009	11	1279795	A	C	0.03777	0.0374333	0.128278	rs12280761	8	MUC5B	0	intronic	3.163	5	5	15	1	0	1
rs111941646	17	43966608	A	T	0.2396	NA	0.851396	rs56072903	12	MAPT-AS1	0	ncRNA_intronic	3.163	6	13	14	1	1	1
rs36116132	1	77982113	G	GA	0.1769	NA	0.07327	rs12732514	1	AK5	0	intronic	3.162	NA	5	15	1	0	1
rs41457044	17	43911424	C	T	0.2396	NA	0.839922	rs56072903	12	CRHR1	0	intronic	3.162	5	5	15	1	1	1
rs9896485	17	44050828	G	C	0.3867	0.118685	0.198197	rs56072903	12	MAPT	0	UTR5	3.162	2b	4	15	1	1	1
rs10470936	4	89900452	A	G	0.3559	0.942321	0.325828	rs2464520	2	FAM13A	0	intronic	3.161	7	5	15	1	1	1
rs28520579	11	1223036	A	G	0.2028	0.096011	0.0793576	rs12802931	8	MUC5AC	671	intergenic	3.161	2b	5	14	1	1	1
rs72687185	1	78632938	G	T	0.1292	0.019056	0.0934338	rs12732514	1	RNFT1P2	3226	intergenic	3.16	7	5	15	0	1	1
rs80106408	11	1399979	A	G	0.1421	0.0891868	0.485881	rs12280761	8	BRSK2	11149	intergenic	3.16	6	5	15	0	1	1
rs17661141	17	44196015	C	G	0.2396	0.999834	0.839922	rs56072903	12	KANSL1	0	intronic	3.16	1f	2	7	1	1	1
rs9995465	4	89900992	T	C	0.3101	0.143631	0.0858767	rs2464520	2	FAM13A	0	intronic	3.159	6	5	15	1	1	1
rs28542750	11	1159150	T	A	0.2048	NA	0.285615	rs12802931	8	MUC5AC	0	intronic	3.157	5	4	15	1	0	1
rs62056869	17	43773447	T	C	0.2396	NA	0.851396	rs56072903	12	CRHR1:RP11-105N13.4	0:0	ncRNA_intronic	3.157	6	13	14	1	1	1
rs56150806	17	43919301	T	C	0.2396	NA	0.851396	rs56072903	12	MAPT-AS1	1715	intergenic	3.157	3a	5	15	1	1	1
rs2158258	17	44163809	A	C	0.4125	0.159472	0.173299	rs56072903	12	KANSL1	0	intronic	3.157	NA	4	5	1	1	1
rs658780	1	78555928	T	G	0.2594	0.0117211	0.134121	rs12732514	1	GIPC2	0	intronic	3.153	NA	5	15	1	1	1
rs557994680	17	44182845	T	TG	0.2406	NA	0.846392	rs56072903	12	KANSL1	0	intronic	3.153	NA	4	5	1	1	1
rs117860519	11	1275318	G	A	0.03777	0.0387853	0.128278	rs12280761	8	MUC5B	0	intronic	3.152	4	4	15	1	0	1
rs56331711	11	1290560	A	C	0.03777	0.0360278	0.128278	rs12280761	8	TOLLIP	5040	intergenic	3.149	7	5	5	1	0	1
rs201430669	11	1399538	C	CA	0.04672	NA	0.135024	rs12280761	8	BRSK2	11590	intergenic	3.149	NA	5	15	0	1	1
rs116992734	11	1456904	G	A	0.02684	0.0106496	0.0518642	rs12280761	8	BRSK2	0	intronic	3.149	5	5	15	1	1	1
rs116134544	11	1069762	G	T	0.34	0.102995	0.0771794	rs7480563	8	MUC2	5112	intergenic	3.148	5	5	14	1	1	0
rs547862429	17	44305026	G	A	0.2416	NA	0.843811	rs56072903	12	KANSL1	2292	intergenic	3.148	NA	5	15	1	1	1
rs4975538	5	1280830	G	C	0.3797	0.989422	0.101524	rs2736099	3	TERT	0	intronic	3.147	5	4	15	1	0	1
rs2527925	7	99479638	G	A	0.4672	0.0195288	0.0523178	rs12112428	6	TRIM4	0	intronic	3.147	NA	5	15	1	1	1
rs74571696	17	44123685	G	A	0.2406	0.999856	0.846392	rs56072903	12	KANSL1	0	intronic	3.147	5	4	4	1	1	1
rs535893493	17	44285475	C	CA	0.2078	NA	0.733808	rs56072903	12	KANSL1	0	intronic	3.147	NA	4	5	1	1	1
rs151024769	11	1293533	C	T	0.03777	0.0394015	0.128278	rs12280761	8	TOLLIP	2067	intergenic	3.146	5	4	5	1	0	1
rs76286169	7	99563571	C	A	0.02187	0.0112249	0.0542182	rs12112428	6	AZGP1	771	downstream	3.144	7	4	14	1	1	1
rs7030140	9	109325254	T	C	0.2624	0.0979859	0.0827056	rs7874665	7	RP11-308N19.1	0	ncRNA_intronic	3.144	7	9	15	0	0	1
rs2736098	5	1294086	C	T	0.2346	0.294854	0.27476	rs2736099	3	TERT	0	exonic	3.143	NA	2	13	1	0	1
rs77167348	11	1391617	T	C	0.1829	0.978268	0.346342	rs72846374	8	BRSK2	19511	intergenic	3.143	5	5	15	0	1	1
rs599386	1	78638446	G	C	0.3628	0.208632	0.37297	rs12732514	1	RNFT1P2	1524	intergenic	3.142	5	2	15	0	1	1
rs17660488	17	44178337	T	C	0.2406	0.99984	0.846392	rs56072903	12	KANSL1	0	intronic	3.133	1d	2	7	1	1	1
rs199883901	17	43504525	A	AC	0.1998	NA	0.543557	rs56072903	12	ARHGAP27	0	intronic	3.132	NA	4	5	1	1	1
rs4617909	17	43806451	C	T	0.2396	NA	0.851396	rs56072903	12	CRHR1:RP11-105N13.4	0:0	ncRNA_intronic	3.132	6	7	14	1	1	1
rs2316767	17	43919070	T	C	0.2376	NA	0.838495	rs56072903	12	MAPT-AS1	1946	intergenic	3.13	5	5	15	1	1	1
rs1122380	17	44206079	C	T	0.2406	0.99985	0.846392	rs56072903	12	KANSL1	0	intronic	3.129	NA	2	7	1	1	1
rs62056791	17	43976064	T	C	0.2396	0.999869	0.851396	rs56072903	12	MAPT	0	intronic	3.128	5	5	13	1	1	1
rs199961335	17	44607497	T	C	0.1789	NA	0.054151	rs56072903	12	LRRC37A2:ARL17A	0:0	intronic	3.126	7	5	15	1	1	0
rs147862782	17	44278509	C	G	0.0338	NA	0.0887336	rs56072903	12	KANSL1	0	intronic	3.125	6	5	5	1	1	1
rs12409142	1	78156975	C	T	0.2714	0.602981	0.279741	rs12732514	1	USP33	4696	intergenic	3.124	7	4	5	1	1	1
rs4942799	13	49612895	G	A	0.3032	0.0149332	0.346291	rs2596242	10	FNDC3A	0	intronic	3.122	6	5	15	1	1	0
rs62062323	17	44113224	C	T	0.2406	0.999869	0.846392	rs56072903	12	KANSL1	0	intronic	3.122	5	4	4	1	1	1
rs2464514	4	89948639	A	C	0.1918	0.0679292	0.0556022	rs2464520	2	FAM13A	0	intronic	3.119	6	4	15	1	1	1
rs62063277	17	44036462	T	A	0.2396	0.999872	0.851396	rs56072903	12	MAPT	0	intronic	3.119	6	5	14	1	1	1
rs1844775	9	109344987	G	A	0.3728	0.0277152	0.0738542	rs7874665	7	RP11-308N19.1	0	ncRNA_intronic	3.118	6	5	15	0	0	1
rs28789791	16	90880	A	T	0.01491	NA	0.580908	rs62031425	11	IL9RP3	2558	NA	3.118	5	4	5	1	0	1
rs62055701	17	43758787	G	A	0.2396	NA	0.851396	rs56072903	12	CRHR1:RP11-105N13.4	0:0	ncRNA_intronic	3.118	5	5	14	1	1	1
rs35321809	17	44235827	C	A	0.3648	NA	0.170569	rs56072903	12	KANSL1	0	intronic	3.118	5	2	7	1	1	1
rs17770150	17	43964163	G	A	0.2396	NA	0.851396	rs56072903	12	MAPT-AS1	0	ncRNA_intronic	3.117	1f	14	14	1	1	1
rs2562132	16	84170	C	T	0.4056	0.0321907	0.118431	rs62031425	11	Z84812.4:IL9RP3	0:0	ncRNA_exonic	3.116	5	2	15	0	1	1
rs549599956	17	44247164	A	G	0.2465	NA	0.819554	rs56072903	12	KANSL1	0	intronic	3.116	NA	4	4	1	1	1
rs559754274	17	44285531	G	A	0.2406	NA	0.846392	rs56072903	12	KANSL1	0	intronic	3.115	NA	4	5	1	1	1
rs650374	11	84737452	C	T	0.3579	0.203699	0.201598	rs554536	9	DLG2	0	intronic	3.111	NA	5	15	1	1	1
rs3851173	11	84680391	A	G	0.4732	0.0897041	0.164961	rs554536	9	DLG2	0	intronic	3.109	NA	5	15	1	1	1
rs12672695	7	99580426	C	A	0.4115	0.460718	0.093718	rs12112428	6	AZGP1P1	0	ncRNA_intronic	3.108	5	3	15	1	1	1
rs561678956	17	44259261	T	G	0.2256	NA	0.796682	rs56072903	12	KANSL1	0	intronic	3.108	NA	2	5	1	1	1
rs145617240	11	1460714	T	C	0.03082	0.006797	0.0611132	rs12280761	8	BRSK2	0	intronic	3.107	5	4	15	1	1	1
rs12419563	11	1463200	A	G	0.2495	NA	0.0978869	rs149574814	8	BRSK2	0	intronic	3.107	5	4	15	1	1	1
rs6592274	11	85874881	A	G	0.3042	NA	0.0503616	rs554536	9	RNU6-560P	10504	intergenic	3.107	5	5	15	0	1	1
rs17563827	17	43818222	C	A	0.2396	NA	0.851396	rs56072903	12	CRHR1:RP11-105N13.4	0:0	ncRNA_intronic	3.106	1f	1	14	1	1	1
rs112102887	17	44179749	G	A	0.2406	0.999844	0.846392	rs56072903	12	KANSL1	0	intronic	3.106	6	2	5	1	1	1
rs550593002	17	44259313	T	TA	0.1988	NA	0.807922	rs56072903	12	KANSL1	0	intronic	3.105	NA	2	5	1	1	1
rs35019968	4	89746220	C	G	0.2664	0.266498	0.385533	rs2464520	2	FAM13A	0	intronic	3.103	7	5	15	1	1	1
rs117311539	17	43462127	C	A	0.02982	NA	0.0868035	rs56072903	12	ARHGAP27	9147	intergenic	3.103	5	5	7	1	1	1
rs62064671	17	44086100	T	C	0.2406	0.999867	0.846392	rs56072903	12	MAPT	0	intronic	3.101	5	5	15	1	1	1
rs6695572	1	77945635	G	A	0.168	0.432046	0.0641023	rs12732514	1	AK5	0	intronic	3.1	7	4	15	1	1	1
rs4963059	11	1272858	C	T	0.2853	0.0264297	0.162768	rs12280761	8	MUC5B	0	exonic	3.1	5	5	15	1	1	1
rs72872120	4	89756792	T	C	0.03976	0.00745013	0.061143	rs2464520	2	FAM13A	0	intronic	3.099	6	4	15	1	1	1
rs6956305	7	99241310	A	G	0.03082	0.00657194	0.0534379	rs12112428	6	CYP3A5	4506	intergenic	3.099	4	4	5	1	1	1
rs4963040	11	1423619	A	G	0.2356	NA	0.103823	rs149574814	8	BRSK2	0	intronic	3.099	4	5	15	1	1	1
rs17691556	17	43969168	T	A	0.2396	NA	0.851396	rs56072903	12	MAPT-AS1	0	ncRNA_intronic	3.099	1f	5	14	1	1	1
rs3215401	5	1296255	A	AG	0.2883	NA	0.239763	rs2736099	3	TERT	1070	intergenic	3.098	NA	1	13	1	0	1
rs572865475	17	44340021	C	T	0.2097	NA	0.85582	rs56072903	12	RP11-259G18.3	2048	intergenic	3.095	NA	5	5	0	1	1
rs62055499	17	43953991	C	G	0.2396	NA	0.851396	rs56072903	12	MAPT-AS1	0	ncRNA_intronic	3.091	5	7	14	0	1	1
rs11654640	17	44162230	G	A	0.4125	0.159999	0.173299	rs56072903	12	KANSL1	0	intronic	3.091	7	4	5	1	1	1
rs78806113	1	78632837	G	GA	0.1292	NA	0.0934338	rs12732514	1	RNFT1P2	3327	intergenic	3.088	NA	5	15	0	1	1
rs2532329	17	44350090	G	A	0.2515	0.999881	0.80669	rs56072903	12	ARL17B	2059	intergenic	3.086	NA	5	15	1	1	1
rs74348235	17	44165852	A	G	0.2406	0.999868	0.846392	rs56072903	12	KANSL1	0	intronic	3.083	7	4	5	1	1	1
rs10978631	9	109531966	C	T	0.339	0.00865494	0.13815	rs2493639	7	RP11-308N19.5	46754	intergenic	3.081	5	5	15	0	1	1
rs72430786	17	44030369	T	TATGATG	0.498	NA	0.271432	rs56072903	12	MAPT	0	intronic	3.081	NA	5	14	1	1	1
rs142045106	17	44514788	C	T	0.3012	NA	0.777713	rs56072903	12	NSFP1	0	ncRNA_intronic	3.081	7	15	15	0	1	0
rs34018381	4	89766334	GA	G	0.03976	NA	0.061143	rs2464520	2	FAM13A	0	intronic	3.079	NA	5	15	1	0	1
rs34312198	7	99674870	C	A	0.1014	0.728893	0.0587216	rs12112428	6	ZNF3	0	UTR5	3.078	5	4	4	1	1	1
rs62055887	17	43838710	T	C	0.2396	NA	0.851396	rs56072903	12	CRHR1:RP11-105N13.4	0:0	ncRNA_intronic	3.077	7	5	14	1	1	1
rs62073105	17	44322922	A	G	0.2425	0.99971	0.838895	rs56072903	12	RP11-259G18.2	511	downstream	3.076	NA	5	15	0	1	1
rs1987580	7	99570586	A	C	0.2972	0.00619986	0.100499	rs12112428	6	AZGP1	0	intronic	3.07	NA	5	14	1	1	1
rs11234266	11	84726447	A	G	0.1431	0.0243598	0.0805566	rs554536	9	DLG2	0	intronic	3.07	7	5	15	1	1	1
rs1230070	17	43466714	C	T	0.4881	NA	0.100773	rs56072903	12	ARHGAP27	4560	intergenic	3.069	5	5	14	1	1	1
rs62054392	17	43808945	C	T	0.2396	NA	0.851396	rs56072903	12	CRHR1:RP11-105N13.4	0:0	ncRNA_intronic	3.069	5	8	9	1	1	1
rs11654111	17	44236005	C	T	0.3648	NA	0.163198	rs56072903	12	KANSL1	0	intronic	3.069	7	2	7	1	1	1
rs61386184	5	168953216	G	C	0.1829	0.084272	0.10878	rs145315307	4	RNU6-477P	26236	intergenic	3.063	7	5	15	0	1	1
rs62063682	17	44131622	G	A	0.2406	0.999868	0.846392	rs56072903	12	KANSL1	0	intronic	3.063	5	4	5	1	1	1
rs9910284	17	44200191	C	T	0.3887	NA	0.402328	rs56072903	12	KANSL1	0	intronic	3.057	5	2	5	1	1	1
rs12039708	1	77947009	C	T	0.168	0.506791	0.0641023	rs12732514	1	AK5	0	intronic	3.055	7	5	15	1	1	1
rs12085547	1	78295506	G	A	0.2783	0.0419897	0.0855799	rs12732514	1	FAM73A	0	intronic	3.055	6	4	5	1	1	1
rs28972401	11	1162517	C	T	0.2038	0.132804	0.069058	rs12802931	8	MUC5AC	0	downstream	3.055	5	5	15	1	1	1
rs527380101	11	1349839	T	TA	0.3141	NA	0.0957973	rs12280761	8	TOLLIP-AS1	17901	intergenic	3.051	NA	9	9	0	0	1
rs61909111	11	84723359	G	A	0.3926	NA	0.210017	rs554536	9	DLG2	0	intronic	3.05	7	9	15	1	1	1
rs55790407	17	43512439	G	C	0.1938	NA	0.566268	rs56072903	12	ARHGAP27	651	upstream:downstream	3.05	5	4	5	1	1	1
rs41493045	11	1090731	T	C	0.0994	0.00815839	0.079087	rs7480563	8	MUC2	0	intronic	3.049	5	5	15	1	1	0
rs541540306	17	44235989	C	T	0.02485	NA	0.0554987	rs56072903	12	KANSL1	0	intronic	3.049	NA	2	7	1	1	1
rs5743861	11	1329183	T	C	0.03678	0.0376226	0.13557	rs12280761	8	TOLLIP	0	intronic	3.046	NA	1	7	1	1	1
rs1151246	11	84781130	A	G	0.3996	0.0494227	0.218577	rs554536	9	DLG2	0	intronic	3.046	NA	14	15	1	1	1
rs7028638	9	109374085	C	G	0.2823	0.0232011	0.0878057	rs7874665	7	RP11-308N19.3	3273	intergenic	3.044	5	5	15	0	0	1
rs11947819	4	89768863	T	A	0.03976	0.00615612	0.061143	rs2464520	2	FAM13A	0	intronic	3.043	6	5	15	1	1	1
rs589958	1	78994883	G	A	0.2584	0.0635041	0.0978636	rs12732514	1	PTGFR	0	intronic	3.042	7	5	15	1	1	1
rs548924244	17	44413000	G	C	0.1918	NA	0.0680529	rs56072903	12	ARL17B:LRRC37A	0:0	intronic	3.042	NA	5	15	1	1	0
rs562669018	17	43809559	GT	G	0.2406	NA	0.846392	rs56072903	12	CRHR1:RP11-105N13.4:RP11-293E1.2	0:0:0	ncRNA_intronic	3.041	NA	9	9	1	1	1
rs150592114	17	44333331	A	G	0.2396	0.999896	0.849075	rs56072903	12	RP11-259G18.3	3585	intergenic	3.04	6	5	15	0	1	1
rs546745122	17	44253951	G	A	0.2058	NA	0.82876	rs56072903	12	KANSL1	0	intronic	3.039	NA	4	5	1	1	1
rs1569055	7	99720640	C	G	0.164	0.912225	0.410357	rs12112428	6	RP11-506M12.1:CNPY4	0:0	ncRNA_intronic	3.037	5	3	5	1	1	1
rs17574796	17	44115074	T	C	0.2406	0.999867	0.846392	rs56072903	12	KANSL1	0	intronic	3.037	1f	4	4	1	1	1
rs7947858	11	1236098	C	T	0.2455	0.993462	0.0947504	rs12802931	8	MUC5B	8197	intergenic	3.036	6	5	15	1	1	1
rs60770708	4	90021586	A	G	0.09046	0.0595942	0.387551	rs2464520	2	FAM13A	0	intergenic	3.035	7	5	15	1	1	1
rs544255850	17	44260933	A	G	0.2376	NA	0.843073	rs56072903	12	KANSL1	0	intronic	3.035	NA	2	7	1	1	1
rs2668654	17	44366315	T	C	0.2406	0.999749	0.841736	rs56072903	12	ARL17B	0	intronic	3.035	NA	5	15	1	1	1
rs2071174	11	1073712	T	C	0.3429	0.039999	0.258895	rs7480563	8	MUC2	1162	intergenic	3.034	5	2	7	1	1	1
rs138418863	17	44662221	C	G	0.2724	NA	0.0815765	rs56072903	12	ARL17A	5132	intergenic	3.034	7	15	15	1	1	0
rs357681	13	49515844	A	G	0.3638	0.847779	0.99588	rs2596242	10	AL161421.1	11495	intergenic	3.032	NA	5	15	0	1	0
rs637650	1	78687503	G	A	0.3042	0.0296404	0.237565	rs12732514	1	RP11-183M13.1	7779	intergenic	3.028	5	5	15	0	1	1
rs111314616	9	109360253	C	T	0.04573	0.0434605	0.0942908	rs7874665	7	RP11-308N19.1	0	ncRNA_intronic	3.028	6	14	15	0	0	1
rs112019128	6	7518915	C	T	0.1024	0.0174538	0.0543697	rs2076295	5	RP11-288G3.4	841	upstream	3.027	7	5	15	0	0	1
rs290184	11	85381837	G	A	0.2068	0.0507511	0.0701695	rs554536	9	CREBZF	0	intronic	3.027	7	5	15	1	1	1
rs2853669	5	1295349	A	G	0.2883	0.127234	0.239763	rs2736099	3	TERT	164	upstream	3.025	NA	1	13	1	0	1
rs529897519	17	44358561	G	A	0.2336	NA	0.838161	rs56072903	12	ARL17B	0	intronic	3.025	NA	5	15	1	1	1
rs74710229	4	89796154	T	C	0.2117	0.431792	0.388801	rs2464520	2	FAM13A	0	intronic	3.023	6	5	15	1	1	1
rs10978530	9	109312710	A	T	0.3151	0.0127267	0.0674402	rs7874665	7	RP11-308N19.1	0	ncRNA_intronic	3.022	6	15	15	0	0	1
rs62054802	17	43914598	G	C	0.2396	NA	0.851396	rs56072903	12	CRHR1	1403	intergenic	3.022	5	5	15	1	1	1
rs386386169	17	44215416	A	AG	0.2406	NA	0.846392	rs56072903	12	KANSL1	0	intronic	3.022	NA	2	7	1	1	1
rs112549887	11	85257449	C	T	0.1213	0.0381963	0.080246	rs554536	9	DLG2	0	intronic	3.02	6	5	15	1	1	1
rs143316203	17	47961831	G	A	0.01988	0.312153	0.521515	rs75432325	13	RP11-304F15.4	3129	intergenic	3.02	5	5	14	0	1	1
rs642275	1	78647323	T	A	0.3628	0.189107	0.37297	rs12732514	1	RNFT1P2	10401	intergenic	3.019	6	9	15	0	1	1
rs62057155	17	43904673	C	T	0.2396	NA	0.851396	rs56072903	12	CRHR1	0	intronic	3.019	4	5	14	1	1	0
rs549273578	17	44393298	T	TC	0.2097	NA	0.778029	rs56072903	12	ARL17B:LRRC37A	0:0	intronic	3.019	NA	15	15	1	1	1
rs241031	17	43734304	T	C	0.2396	NA	0.851396	rs56072903	12	CRHR1:RP11-105N13.4	0:0	ncRNA_intronic	3.018	NA	5	14	1	1	1
rs11023856	11	1382607	C	T	0.325	0.105058	0.149106	rs72846374	8	BRSK2	28521	intergenic	3.017	5	9	15	0	1	0
rs147365289	4	89997750	A	C	0.01491	0.00808872	0.0779244	rs2464520	2	FAM13A	0	NA	3.016	6	5	15	1	1	1
rs1539537	6	7609516	T	C	0.3549	0.0104761	0.0516773	rs2076295	5	SNRNP48	0	UTR3	3.016	6	4	5	1	1	1
rs1022103	1	78589598	T	C	0.1561	NA	0.139619	rs12732514	1	GIPC2	0	intronic	3.015	6	5	15	1	1	1
rs10433949	4	90038053	T	C	0.09145	0.0995512	0.380926	rs2464520	2	TIGD2	2002	intergenic	3.015	7	5	15	1	1	1
rs11024390	11	1398628	C	T	0.174	0.0429733	0.0687778	rs12280761	8	BRSK2	12500	intergenic	3.015	5	5	15	0	1	1
rs1623865	17	43778768	C	T	0.4423	NA	0.346194	rs56072903	12	CRHR1:RP11-105N13.4	0:0	ncRNA_intronic	3.015	NA	5	14	1	1	1
rs112915466	17	43958744	A	G	0.2396	NA	0.851396	rs56072903	12	MAPT-AS1	0	ncRNA_intronic	3.013	6	9	14	0	1	1
rs7525151	1	78785048	T	C	0.1501	0.0953898	0.0635303	rs12732514	1	RP11-183M13.1:PTGFR	0:0	ncRNA_intronic	3.012	5	5	15	1	1	1
rs112637166	17	43751101	A	G	0.2396	NA	0.851396	rs56072903	12	CRHR1:RP11-105N13.4	0:0	ncRNA_intronic	3.012	7	5	14	1	1	1
rs10902103	11	1138558	A	G	0.1958	0.0223362	0.112862	rs7480563	8	MUC5AC	13021	intergenic	3.011	6	5	15	0	1	0
rs62060847	17	44154946	C	T	0.2406	0.999867	0.846392	rs56072903	12	KANSL1	0	intronic	3.011	7	4	5	1	1	1
rs589683	1	78700210	A	G	0.2207	0.0156618	0.130419	rs12732514	1	RP11-183M13.1	0	ncRNA_intronic	3.01	5	5	15	0	1	1
rs2008748	6	7551678	T	G	0.2505	0.0178703	0.0823236	rs2076295	5	DSP	0	intronic	3.009	NA	2	14	1	1	1
rs2257575	17	44326063	T	G	0.2107	NA	0.862966	rs56072903	12	RP11-259G18.2	3652	intergenic	3.009	6	5	15	0	1	1
rs62053945	17	43746839	T	C	0.2396	NA	0.851396	rs56072903	12	CRHR1:RP11-105N13.4	0:0	ncRNA_intronic	3.007	6	5	14	1	1	1
rs17563861	17	43818906	A	G	0.2396	NA	0.851396	rs56072903	12	CRHR1:RP11-105N13.4	0:0	ncRNA_intronic	3.007	6	5	14	1	1	1
rs732589	17	43470760	C	T	0.2932	NA	0.10327	rs56072903	12	ARHGAP27	514	downstream	3.006	1f	4	5	1	1	1
rs113193302	17	44330362	C	T	0.0497	NA	0.18836	rs56072903	12	RP11-259G18.3	6554	intergenic	3.006	7	5	15	0	1	1
rs72687187	1	78633118	T	C	0.1292	0.0193162	0.0934338	rs12732514	1	RNFT1P2	3046	intergenic	3.005	7	5	15	0	1	1
rs66497368	1	78630172	CTT	C	0.3429	NA	0.345772	rs12732514	1	RNFT1P2	5992	intergenic	3.004	NA	5	15	0	1	1
rs62073110	17	44324048	A	G	0.2256	NA	0.806067	rs56072903	12	RP11-259G18.2	1637	intergenic	3.004	6	5	15	0	1	1
rs145748078	7	99363094	TGATA	T	0.07853	NA	0.0835043	rs12112428	6	CYP3A4	0	intronic	3.002	NA	4	15	1	1	1
rs7865692	9	109373529	A	G	0.2942	0.00987037	0.0723795	rs7874665	7	RP11-308N19.3	3829	intergenic	3.002	7	5	15	0	0	1
rs12287831	11	1349344	G	A	0.0497	0.201251	0.169836	rs12280761	8	TOLLIP-AS1	17406	intergenic	3.001	6	9	9	0	1	1
rs2099151	17	43979822	A	T	0.2396	0.999886	0.851396	rs56072903	12	MAPT	0	intronic	3.001	6	5	14	1	1	1
rs576983657	17	44612339	T	C	0.493	NA	0.270196	rs56072903	12	LRRC37A2:ARL17A	0:0	intronic	3.001	NA	5	15	1	1	0
rs297811	5	168583492	C	A	0.2485	0.0859911	0.0609521	rs79508398	4	SLIT3	0	intronic	2.999	7	5	15	1	1	0
rs62055691	17	43754850	T	C	0.2396	NA	0.851396	rs56072903	12	CRHR1:RP11-105N13.4	0:0	ncRNA_intronic	2.998	7	5	14	1	1	1
rs15524	7	99245914	A	G	0.05964	0.014671	0.0715414	rs12112428	6	CYP3A5	0	UTR3	2.995	NA	4	5	1	1	1
rs12150604	17	43828221	T	A	0.2396	NA	0.851396	rs56072903	12	CRHR1:RP11-105N13.4	0:0	ncRNA_intronic	2.993	1f	5	14	1	1	1
rs12040471	1	77968401	T	A	0.171	0.547837	0.0652345	rs12732514	1	AK5	0	intronic	2.992	5	4	15	1	1	1
rs577950	11	84743731	C	T	0.3529	0.181657	0.194422	rs554536	9	DLG2	0	intronic	2.992	7	9	15	1	1	1
rs11162505	1	78991216	A	G	0.2465	0.276111	0.0951027	rs12732514	1	PTGFR	0	intronic	2.99	6	5	15	1	1	1
rs2609254	4	89810868	T	C	0.1909	0.00738886	0.0613381	rs2464520	2	FAM13A	0	intronic	2.99	7	4	15	1	1	1
rs574878319	17	44185427	A	AT	0.2406	NA	0.846392	rs56072903	12	KANSL1	0	intronic	2.99	NA	2	7	1	1	1
rs564307311	17	44287373	G	C	0.1988	NA	0.807922	rs56072903	12	KANSL1	0	intronic	2.99	NA	4	5	1	1	1
rs62061821	17	44186055	G	A	0.2406	0.999824	0.846392	rs56072903	12	KANSL1	0	intronic	2.989	2b	2	7	1	1	1
rs146172270	4	89655059	C	T	0.01988	0.00865254	0.0816792	rs2464520	2	FAM13A	0	intronic	2.988	7	4	5	1	1	1
rs2138100	11	1396140	G	A	0.173	0.0832705	0.0684374	rs12280761	8	BRSK2	14988	intergenic	2.988	NA	5	15	0	1	1
rs77169816	17	44042942	T	C	0.162	0.0127465	0.0583719	rs56072903	12	MAPT	0	intronic	2.988	7	4	14	1	1	1
rs655989	11	84774501	G	A	0.4056	0.0396751	0.216297	rs554536	9	DLG2	0	intronic	2.987	NA	9	15	1	1	1
rs11243169	6	7424510	T	C	0.07058	0.0157713	0.055289	rs2076295	5	RIOK1	6239	intergenic	2.985	2b	5	15	1	1	1
rs11936725	4	89915191	T	C	0.4642	0.164171	0.137085	rs2464520	2	FAM13A	0	intronic	2.983	6	4	15	1	1	1
rs2527915	7	99498018	A	C	0.4662	0.0155239	0.0514568	rs12112428	6	TRIM4	0	intronic	2.983	NA	4	4	1	1	1
rs79857651	17	44013475	G	A	0.2396	0.999821	0.851396	rs56072903	12	MAPT	0	intronic	2.983	4	1	14	1	1	1
rs62062788	17	44024906	A	G	0.2396	0.999857	0.851396	rs56072903	12	MAPT	0	intronic	2.982	5	5	14	1	1	1
rs61909110	11	84723345	C	T	0.4115	NA	0.158303	rs554536	9	DLG2	0	intronic	2.981	7	9	15	1	0	1
rs572794734	17	44324257	G	T	0.2525	NA	0.810195	rs56072903	12	RP11-259G18.2	1846	intergenic	2.981	NA	5	15	0	1	1
rs62057113	17	43897449	A	T	0.2396	NA	0.851396	rs56072903	12	CRHR1	0	intronic	2.98	5	5	15	1	1	0
rs62062799	17	44027521	G	T	0.2396	0.999855	0.851396	rs56072903	12	MAPT	0	intronic	2.978	5	5	13	1	1	1
rs55939347	17	44013964	T	TC	0.2386	NA	0.844925	rs56072903	12	MAPT	0	intronic	2.976	NA	2	14	1	1	1
rs557688	1	78604269	G	A	0.2376	0.0807002	0.190852	rs12732514	1	GIPC2	135	downstream	2.974	NA	5	15	1	1	1
rs117764428	11	1448166	C	T	0.2276	NA	0.107124	rs72846374	8	BRSK2	0	intronic	2.974	5	5	15	1	1	1
rs3793966	11	1302948	C	T	0.494	0.657957	0.0949576	rs72846374	8	TOLLIP	0	intronic	2.972	5	4	4	1	1	1
rs592460	11	85311275	A	C	0.3946	0.754003	0.420569	rs554536	9	DLG2	0	intronic	2.971	7	7	15	1	1	1
rs2572010	7	99488543	C	T	0.4682	0.016147	0.0515755	rs12112428	6	TRIM4	0	UTR3	2.968	6	4	5	1	1	1
rs77770049	4	90070495	G	A	0.0835	0.00546757	0.125977	rs2464520	2	RNU6-907P	18390	intergenic	2.967	7	5	15	0	1	1
rs10445335	17	43934896	T	A	0.2396	NA	0.851396	rs56072903	12	MAPT-AS1	0	ncRNA_intronic	2.967	6	5	14	0	1	1
rs1039865	1	78603279	A	G	0.4145	0.164257	0.41364	rs12732514	1	GIPC2	0	UTR3	2.966	NA	5	15	1	1	1
rs297878	5	168610492	C	G	0.2445	0.0493463	0.0610044	rs79508398	4	SLIT3	0	intronic	2.965	5	5	15	1	0	0
rs13146548	4	89924725	A	C	0.4513	0.670019	0.180497	rs2464520	2	FAM13A	0	intronic	2.964	7	5	5	1	1	1
rs62060786	17	44136763	C	T	0.2406	0.99986	0.846392	rs56072903	12	KANSL1	0	intronic	2.964	6	4	5	1	1	1
rs62062773	17	44020545	A	G	0.2396	0.999868	0.851396	rs56072903	12	MAPT	0	intronic	2.963	5	2	14	1	1	1
rs74730384	11	84654836	T	C	0.1272	0.0237615	0.132963	rs554536	9	DLG2:AP000857.3	0:0	ncRNA_intronic	2.959	7	9	15	1	1	1
rs4727444	7	99614851	T	A	0.3837	0.923064	0.254828	rs12112428	6	ZKSCAN1	0	intronic	2.957	6	1	7	1	1	1
rs557435762	17	43665809	C	T	0.2406	NA	0.834953	rs56072903	12	DND1P1	1513	intergenic	2.957	NA	5	15	0	1	1
rs62063174	17	44205122	C	G	0.2406	0.99985	0.846392	rs56072903	12	KANSL1	0	intronic	2.955	7	4	5	1	1	1
rs374470873	17	44328919	T	C	0.2038	NA	0.656377	rs56072903	12	RP11-259G18.2	6508	intergenic	2.955	5	5	15	0	1	1
rs688329	11	84712007	G	A	0.3738	0.119117	0.203565	rs554536	9	DLG2	0	intronic	2.954	7	5	15	1	1	1
rs10902096	11	1117281	T	C	0.1879	0.0342446	0.158172	rs7480563	8	MUC2	12861	intergenic	2.953	5	5	14	0	0	1
rs2609278	4	89856771	A	G	0.1869	0.00867853	0.0595796	rs2464520	2	FAM13A	0	intronic	2.952	NA	1	15	1	1	1
rs4367140	4	90044292	A	C	0.2406	0.0443392	0.0899283	rs2464520	2	RP11-84C13.2	3269	intergenic	2.951	4	2	15	1	1	1
rs10768602	11	1237213	C	T	0.3131	NA	0.068962	rs12802931	8	MUC5B	7082	intergenic	2.95	6	5	15	1	1	1
rs2527909	7	99512224	G	T	0.4662	0.0109551	0.0514568	rs12112428	6	TRIM4	0	intronic	2.949	NA	4	5	1	1	1
rs3858077	9	109437374	A	T	0.4394	0.35737	0.169151	rs7874665	7	RP11-308N19.4	0	ncRNA_intronic	2.949	5	5	15	0	0	1
rs1449574	13	49461997	A	T	0.4274	NA	0.0532455	rs2596242	10	AL161421.1	42258	intergenic	2.949	7	5	15	0	1	1
rs2687140	7	99322342	T	C	0.07157	0.0219208	0.0983791	rs12112428	6	CYP3A7	0	intronic	2.947	NA	5	15	1	1	1
rs13223792	7	99675659	T	G	0.2763	0.00796669	0.100262	rs12112428	6	ZNF3	0	intronic	2.947	7	4	5	1	1	1
rs17689378	17	43881790	C	T	0.2396	NA	0.839922	rs56072903	12	CRHR1:RP11-105N13.4	0:0	ncRNA_intronic	2.946	5	5	14	1	1	0
rs35883964	1	77942559	T	C	0.1541	0.0692312	0.0547261	rs12732514	1	AK5	0	intronic	2.945	6	2	15	1	1	1
rs571510981	1	78529188	C	CA	0.2386	NA	0.109109	rs12732514	1	GIPC2	0	intronic	2.945	NA	5	15	1	1	1
rs10470886	4	89902397	A	G	0.4632	0.196765	0.14511	rs2464520	2	FAM13A	0	intronic	2.945	6	5	15	1	1	1
rs540028890	17	43667934	C	G	0.2445	NA	0.825516	rs56072903	12	DND1P1	3638	intergenic	2.945	NA	5	15	0	1	1
rs62055707	17	43761482	T	C	0.2396	NA	0.851396	rs56072903	12	CRHR1:RP11-105N13.4	0:0	ncRNA_intronic	2.944	5	5	14	1	1	1
rs543551801	17	44107487	GT	G	0.2435	NA	0.817799	rs56072903	12	KANSL1	0	UTR3	2.944	NA	4	4	1	1	1
rs10978529	9	109311483	C	T	0.337	0.0166662	0.07795	rs7874665	7	RP11-308N19.1	0	ncRNA_intronic	2.943	7	15	15	0	0	1
rs450444	11	85071510	C	T	0.3509	0.0466676	0.175276	rs554536	9	DLG2	0	intronic	2.941	7	5	15	1	1	0
rs7110363	11	85171594	C	T	0.1054	0.04092	0.0726407	rs554536	9	DLG2	0	intronic	2.941	6	5	15	1	1	0
rs4627822	4	90024739	A	G	0.1501	0.0882783	0.207162	rs2464520	2	FAM13A	0	intergenic	2.94	5	5	15	1	1	1
rs560505426	17	43670337	C	CT	0.2475	NA	0.822448	rs56072903	12	DND1P1	6041	intergenic	2.94	NA	4	15	0	1	1
rs62055517	17	43956425	C	T	0.2396	NA	0.851396	rs56072903	12	MAPT-AS1	0	ncRNA_intronic	2.94	6	14	14	0	1	1
rs10898343	11	84700980	T	C	0.3549	0.272108	0.209047	rs554536	9	DLG2	0	intronic	2.938	7	9	15	1	1	1
rs372167927	7	99821838	A	ATTTTTT	0.4076	NA	0.0749361	rs12112428	6	GATS:GATS	0:0	ncRNA_intronic	2.937	NA	3	5	1	1	1
rs62060764	17	44133633	A	G	0.2406	0.999867	0.846392	rs56072903	12	KANSL1	0	intronic	2.935	7	4	5	1	1	1
rs2696443	17	44276821	G	A	0.2416	0.99989	0.843811	rs56072903	12	KANSL1	0	intronic	2.934	NA	2	5	1	1	1
rs17654016	17	44137925	T	C	0.2406	0.999867	0.846392	rs56072903	12	KANSL1	0	intronic	2.933	1f	4	5	1	1	1
rs376991420	17	44183315	A	C	0.3748	NA	0.168868	rs56072903	12	KANSL1	0	intronic	2.933	5	4	5	1	1	1
rs111769986	17	44368266	T	TA	0.2306	NA	0.818922	rs56072903	12	ARL17B	0	intronic	2.933	NA	1	15	1	1	1
rs11754421	6	7563564	A	T	0.2972	0.942513	0.620184	rs2076295	5	DSP	0	intronic	2.932	6	4	14	1	0	1
rs2090192	11	1401890	G	A	0.1451	0.245785	0.488047	rs12280761	8	BRSK2	9238	intergenic	2.931	5	5	14	1	0	1
rs2696467	17	43657437	G	A	0.494	NA	0.189464	rs56072903	12	DND1P1	5799	intergenic	2.931	4	2	5	0	1	1
rs12150230	17	44015464	A	G	0.2396	0.999907	0.851396	rs56072903	12	MAPT	0	intronic	2.931	6	5	14	1	1	1
4:90027534:A:C	4	90027534	C	A	0.0835	NA	0.174053	rs2464520	2	FAM13A	0	intergenic	2.929	5	5	15	1	0	1
rs62060810	17	44148674	A	G	0.2416	0.999867	0.843811	rs56072903	12	KANSL1	0	intronic	2.928	5	4	5	1	1	1
rs76723223	17	44089108	T	C	0.2425	0.999868	0.838895	rs56072903	12	MAPT	0	intronic	2.927	5	4	15	1	1	1
rs57002094	5	168956998	A	C	0.2296	0.0939269	0.0695826	rs145315307	4	RNU6-477P	22454	intergenic	2.926	7	5	15	0	1	1
rs2237104	6	7552172	G	T	0.2505	0.0166632	0.0823236	rs2076295	5	DSP	0	intronic	2.925	4	2	14	1	1	1
rs56117556	11	1263234	A	G	0.03877	0.012805	0.132928	rs12280761	8	MUC5B	0	exonic	2.925	5	4	15	1	0	1
rs9425188	1	78641094	C	T	0.2147	0.0458594	0.172901	rs12732514	1	RNFT1P2	4172	intergenic	2.924	6	5	15	0	1	1
rs1708669	4	89947352	C	T	0.1889	0.0593617	0.0572835	rs2464520	2	FAM13A	0	intronic	2.924	NA	4	15	1	1	1
rs568834736	13	49785470	T	TA	0.3161	NA	0.229867	rs2596242	10	OGFOD1P1	0	ncRNA_intronic	2.923	NA	4	5	1	1	1
rs2081445	11	85251543	T	C	0.159	NA	0.106927	rs554536	9	DLG2	0	intronic	2.922	6	5	15	1	1	1
rs776742	7	99292755	C	T	0.07256	0.0140213	0.0998116	rs12112428	6	CYP3A7	9904	intergenic	2.921	NA	2	15	1	1	1
rs74046280	11	1280536	A	C	0.04374	NA	0.100003	rs12280761	8	MUC5B	0	intronic	2.92	2b	5	15	1	0	1
rs1770307	1	78640309	A	G	0.2147	0.0471102	0.172901	rs12732514	1	RNFT1P2	3387	intergenic	2.919	6	5	15	0	1	1
rs62065400	17	43546853	A	G	0.4771	NA	0.101811	rs56072903	12	PLEKHM1	0	intronic	2.919	5	4	5	1	1	0
rs4130548	1	78463868	T	C	0.3002	0.84187	0.478992	rs12732514	1	DNAJB4:GIPC2	0:0	intronic	2.918	NA	4	5	1	1	1
rs62060837	17	44152760	T	G	0.2406	0.999868	0.846392	rs56072903	12	KANSL1	0	intronic	2.917	6	4	5	1	1	1
rs62053949	17	43748101	A	G	0.2396	NA	0.851396	rs56072903	12	CRHR1:RP11-105N13.4	0:0	ncRNA_intronic	2.916	7	5	14	1	1	1
rs3108507	17	44310234	T	C	0.2406	0.994077	0.834953	rs56072903	12	KANSL1	7500	intergenic	2.916	NA	5	15	1	1	1
rs555156	11	84821981	G	A	0.4056	0.0351871	0.194012	rs554536	9	DLG2	0	intronic	2.915	NA	2	15	1	1	1
rs382362	17	43691377	T	C	0.2416	NA	0.843811	rs56072903	12	RPS26P8	5027	intergenic	2.915	NA	14	15	1	1	1
rs116991201	9	109329012	A	C	0.01889	0.00905881	0.0581108	rs2493639	7	RP11-308N19.1	0	ncRNA_intronic	2.914	7	9	15	0	0	1
rs17572495	17	44054596	T	G	0.2406	0.99984	0.846392	rs56072903	12	MAPT	0	UTR5	2.914	1a	2	15	1	1	1
rs62060864	17	44235893	C	T	0.2416	0.999691	0.843811	rs56072903	12	KANSL1	0	intronic	2.913	NA	2	7	1	1	1
rs12360	7	99303094	G	A	0.07256	0.0273443	0.0998116	rs12112428	6	CYP3A7	0	UTR3	2.909	NA	4	15	1	1	1
rs62376890	5	168638134	G	A	0.1262	0.0304319	0.137335	rs79508398	4	SLIT3	0	intronic	2.908	7	5	15	1	1	0
rs35609229	7	99524420	T	C	0.167	0.00633225	0.0516727	rs12112428	6	GJC3	0	intronic	2.908	5	5	14	1	1	1
rs12575660	11	1460352	T	C	0.0328	0.0101317	0.0587513	rs12280761	8	BRSK2	0	intronic	2.905	5	4	15	1	1	1
rs1033198	11	1346802	T	G	0.4712	0.752034	0.224031	rs12280761	8	TOLLIP-AS1	14864	intergenic	2.903	NA	5	14	0	1	1
rs8079387	17	43926777	A	T	0.2366	NA	0.0995871	rs56072903	12	MAPT-AS1	0	ncRNA_intronic	2.901	5	5	14	1	1	1
rs11735482	4	89776246	C	T	0.4076	0.00744632	0.0839705	rs2464520	2	FAM13A	0	intronic	2.9	5	5	15	1	1	1
rs67455089	11	1399801	A	G	0.1431	0.0930421	0.489996	rs12280761	8	BRSK2	11327	intergenic	2.9	7	5	15	0	1	1
rs12705067	7	99594726	T	C	0.2942	0.00732757	0.102343	rs12112428	6	RP4-604G5.3	4052	intergenic	2.899	5	2	7	0	1	1
rs644558	11	85489833	C	T	0.3141	0.466278	0.217162	rs554536	9	SYTL2	0	intronic	2.899	NA	5	15	1	1	1
rs2106785	17	43919105	C	T	0.2386	NA	0.844925	rs56072903	12	MAPT-AS1	1911	intergenic	2.898	NA	5	15	1	1	1
rs146399201	4	90073972	ATTGT	A	0.07853	NA	0.296701	rs2464520	2	RNU6-907P	21867	intergenic	2.897	NA	5	15	0	0	1
rs1998323	6	7546404	A	G	0.3837	0.210722	0.242878	rs2076295	5	DSP	0	intronic	2.897	3a	1	14	1	1	1
rs10782663	1	78792898	C	T	0.4672	0.00925338	0.0525685	rs12732514	1	RP11-183M13.1:PTGFR	0:0	ncRNA_intronic	2.896	6	14	15	1	1	1
rs140611047	11	1293982	G	GT	0.1918	NA	0.379397	rs72846374	8	TOLLIP	1618	intergenic	2.895	NA	4	5	1	1	1
rs9634002	11	84799726	C	A	0.2893	0.0138226	0.0876751	rs554536	9	DLG2	0	intronic	2.895	7	5	15	1	1	1
rs11755954	6	7569326	C	T	0.1352	0.0902095	0.183473	rs2076295	5	DSP	0	intronic	2.893	7	4	4	1	1	1
rs11234323	11	84936657	C	T	0.2038	0.0365462	0.189333	rs554536	9	DLG2	0	intronic	2.893	5	9	15	1	1	1
rs4942796	13	49586018	T	C	0.3032	0.0155906	0.346291	rs2596242	10	FNDC3A	0	intronic	2.893	7	4	5	1	1	1
rs7807156	7	99686116	G	A	0.4622	0.229739	0.356915	rs12112428	6	COPS6	460	upstream	2.892	4	1	2	1	1	1
rs2732602	17	44367453	G	C	0.2386	0.999844	0.837971	rs56072903	12	ARL17B	0	intronic	2.892	NA	4	15	1	1	1
rs559269485	4	89791272	T	TA	0.4374	NA	0.171312	rs2464520	2	FAM13A	0	intronic	2.891	NA	5	15	1	0	1
rs286529	11	85207927	G	A	0.0825	0.0683456	0.0506841	rs554536	9	DLG2	0	intronic	2.891	6	5	15	1	1	0
rs55673092	17	43938882	G	A	0.2396	NA	0.851396	rs56072903	12	MAPT-AS1	0	ncRNA_intronic	2.891	4	5	14	0	1	1
rs11347214	4	89884114	TG	T	0.494	NA	0.202149	rs2464520	2	FAM13A	0	intronic	2.89	NA	5	15	1	1	1
rs61867527	11	1153029	A	T	0.1541	0.0370942	0.0562273	rs12802931	8	MUC5AC	0	intronic	2.89	5	1	15	1	1	1
rs527841438	17	44221476	A	T	0.2117	NA	0.870351	rs56072903	12	KANSL1	0	intronic	2.89	NA	2	5	1	1	1
rs7515509	1	77949123	G	A	0.326	0.701947	0.132757	rs12732514	1	AK5	0	intronic	2.889	6	4	15	1	1	1
rs77834981	7	99494608	A	G	0.05765	0.0105771	0.0638391	rs12112428	6	TRIM4	0	intronic	2.889	5	4	5	1	1	1
rs2668660	17	44280523	A	G	0.2406	0.999874	0.846392	rs56072903	12	KANSL1	0	intronic	2.889	NA	2	5	1	1	1
rs56763719	11	1377133	T	C	0.04672	0.095429	0.143795	rs12280761	8	BRSK2	33995	intergenic	2.888	2b	5	14	0	1	1
rs113451492	11	85033761	G	A	0.04871	0.0237124	0.0689944	rs554536	9	DLG2	0	intronic	2.888	5	9	15	1	1	0
rs286537	11	85218824	T	C	0.0825	0.0623526	0.0506841	rs554536	9	DLG2	0	intronic	2.885	7	5	15	1	1	0
rs2696555	17	44348370	A	G	0.2425	0.999065	0.825116	rs56072903	12	RP11-259G18.1	2309	intergenic	2.885	NA	5	15	1	1	1
rs62062289	17	44097235	G	C	0.2406	0.999868	0.846392	rs56072903	12	MAPT	0	intronic	2.884	6	4	5	1	1	1
rs2272337	7	99753121	A	G	0.4414	0.107694	0.227271	rs12112428	6	LAMTOR4:C7orf43	0:0	intronic	2.883	NA	3	4	1	1	1
rs10953295	7	99791539	T	C	0.498	0.165137	0.104173	rs12112428	6	STAG3	0	intronic	2.883	6	5	15	1	1	1
rs146476401	7	99828831	C	T	0.04473	0.0889543	0.100236	rs12112428	6	GATS:GATS	0:0	ncRNA_intronic	2.883	5	4	5	1	1	1
rs1907437	9	109348766	A	G	0.3877	0.0256591	0.0880975	rs7874665	7	RP11-308N19.1:RP11-540H22.2	0:0	ncRNA_intronic	2.883	6	5	15	0	1	1
rs4299940	7	99793942	T	C	0.498	0.1765	0.106273	rs12112428	6	STAG3	0	intronic	2.879	4	5	15	1	1	1
rs111905143	17	44184808	C	G	0.2396	0.999808	0.839922	rs56072903	12	KANSL1	0	intronic	2.879	5	2	7	1	1	1
rs11791546	9	109541102	C	T	0.02087	0.0104529	0.0563559	rs7874665	7	RP11-308N19.5	55890	intergenic	2.878	5	5	15	0	1	1
rs7660314	4	89918546	T	G	0.2048	0.216194	0.0528738	rs2464520	2	FAM13A	0	intronic	2.877	7	4	15	1	1	1
rs560265250	17	43779031	C	CCTCCCCA	0.2346	NA	0.842471	rs56072903	12	CRHR1:RP11-105N13.4	0:0	ncRNA_intronic	2.877	NA	5	14	1	1	1
rs2214258	17	43953719	G	C	0.2396	NA	0.851396	rs56072903	12	MAPT-AS1	0	ncRNA_intronic	2.876	7	7	14	0	1	1
rs2684699	17	43500377	T	A	0.499	0.0116775	0.0858811	rs56072903	12	ARHGAP27	0	intronic	2.875	6	4	15	1	1	1
rs17770186	17	43964191	C	A	0.2396	NA	0.851396	rs56072903	12	MAPT-AS1	0	ncRNA_intronic	2.874	1f	14	14	1	1	1
rs17645265	17	47770417	C	G	0.1909	0.140399	0.110353	rs75432325	13	SLC35B1	7887	intergenic	2.873	5	5	5	1	1	1
rs62054833	17	43933673	T	C	0.2406	NA	0.846392	rs56072903	12	MAPT-AS1	0	ncRNA_intronic	2.872	6	5	14	1	1	1
rs594852	1	78530907	T	C	0.2624	0.0127887	0.127587	rs12732514	1	GIPC2	0	intronic	2.871	6	5	15	1	1	1
rs79319838	4	90066671	G	C	0.08449	0.00549833	0.122576	rs2464520	2	RNU6-907P	14566	intergenic	2.871	7	5	15	0	1	1
rs72849425	11	1384689	T	C	0.1839	0.980249	0.343799	rs72846374	8	BRSK2	26439	intergenic	2.871	5	8	9	0	1	0
rs548216148	17	44358562	C	T	0.2336	NA	0.838161	rs56072903	12	ARL17B	0	intronic	2.869	NA	5	15	1	1	1
rs1963170	1	78184433	G	A	0.2724	0.619097	0.280764	rs12732514	1	USP33	0	intronic	2.868	7	4	5	1	1	0
rs144803636	21	16314860	A	G	0.02684	0.13564	0.0734317	rs73346207	15	AF127577.8	0	ncRNA_intronic	2.867	6	5	15	0	0	1
rs11403618	7	99320650	TA	T	0.08052	NA	0.0812878	rs12112428	6	CYP3A7	0	intronic	2.864	NA	2	15	1	1	1
rs199442	17	44820122	G	A	0.2555	NA	0.631905	rs56072903	12	NSF	0	intronic	2.864	1f	2	5	1	1	1
rs12517296	5	168639018	T	C	0.162	0.0386862	0.102828	rs79508398	4	SLIT3	0	intronic	2.863	7	5	15	1	1	0
rs3849731	5	168955799	C	T	0.1829	0.0869499	0.10878	rs145315307	4	RNU6-477P	23653	intergenic	2.863	NA	1	15	0	1	1
rs290177	11	85402097	G	A	0.3479	0.213225	0.277587	rs554536	9	SYTL2	3169	intergenic	2.861	NA	4	15	1	1	1
rs592848	1	78675179	C	T	0.2147	0.04102	0.172901	rs12732514	1	RP11-183M13.1	20103	intergenic	2.859	6	9	15	0	1	1
rs6477536	9	109395477	T	C	0.3996	0.0742227	0.135715	rs7874665	7	RP11-308N19.4	0	ncRNA_intronic	2.859	6	7	15	0	1	1
rs564501081	5	168768523	A	AT	0.05865	NA	0.27731	rs79508398	4	SLIT3	40389	intergenic	2.858	NA	5	15	0	0	1
rs76368850	16	60291	C	T	0.3519	NA	0.0502532	rs62031425	11	DDX11L10	1261	intergenic	2.857	7	1	1	1	1	0
rs7120886	11	1238828	T	G	0.2614	0.994204	0.113091	rs12802931	8	MUC5B	5467	intergenic	2.856	5	5	14	1	0	1
rs117979885	11	1444416	C	T	0.03181	0.0154932	0.0634512	rs12280761	8	BRSK2	0	intronic	2.856	2b	5	15	1	1	1
rs2444255	11	84743186	C	T	0.3529	0.184586	0.194422	rs554536	9	DLG2	0	intronic	2.856	NA	9	15	1	1	1
rs34766886	13	49811727	TA	T	0.2853	NA	0.18534	rs2596242	10	CDADC1	10319	intergenic	2.853	NA	5	15	0	1	1
rs62063293	17	44043819	G	A	0.2406	0.99985	0.846392	rs56072903	12	MAPT	0	intronic	2.853	7	2	14	1	1	1
rs117124089	11	85459907	T	A	0.1133	0.0299824	0.111459	rs554536	9	SYTL2	0	intronic	2.852	4	2	5	1	1	1
rs959064	9	109519630	T	C	0.171	0.573491	0.693184	rs2493639	7	RP11-308N19.5	34418	intergenic	2.851	NA	5	15	0	0	1
rs58611517	1	78631277	A	T	0.3439	0.189057	0.338946	rs12732514	1	RNFT1P2	4887	intergenic	2.849	7	5	15	0	1	1
rs440778	17	43686420	A	G	0.2406	NA	0.846392	rs56072903	12	RPS26P8	70	downstream	2.846	NA	14	15	0	1	1
rs76717812	17	43754010	T	C	0.2396	NA	0.851396	rs56072903	12	CRHR1:RP11-105N13.4	0:0	ncRNA_intronic	2.846	5	5	14	1	1	1
rs2596244	13	49503759	C	A	0.3141	0.337188	0.769624	rs2596242	10	AL161421.1	496	downstream	2.844	NA	7	15	0	1	0
rs192856660	17	44359779	G	T	0.2435	NA	0.824454	rs56072903	12	ARL17B	0	intronic	2.844	6	5	15	1	1	1
rs1246630	4	89819974	G	T	0.1859	0.0073361	0.0592951	rs2464520	2	FAM13A	0	intronic	2.843	7	5	15	1	1	1
rs6598009	11	1089391	C	T	0.1193	0.0180298	0.0780721	rs7480563	8	MUC2	0	intronic	2.842	5	1	15	1	1	0
rs12295770	11	1349553	A	G	0.0497	0.195502	0.169836	rs12280761	8	TOLLIP-AS1	17615	intergenic	2.842	5	9	9	0	1	1
rs1517310	11	84921404	T	C	0.1203	0.19854	0.0679633	rs554536	9	DLG2	0	intronic	2.841	5	7	15	1	1	1
rs12952301	17	43852487	T	C	0.4702	NA	0.234479	rs56072903	12	CRHR1:RP11-105N13.4	0:0	ncRNA_intronic	2.841	5	5	14	1	1	0
rs2246713	7	99802812	C	G	0.495	NA	0.10398	rs12112428	6	STAG3:GATS:GATS	0:0:0	ncRNA_intronic	2.84	1f	1	15	1	1	1
rs528622077	17	43551546	C	T	0.1958	NA	0.599703	rs56072903	12	PLEKHM1	0	intronic	2.84	NA	4	5	1	1	1
rs535514148	17	43954982	TTCTCTTCCTCA	T	0.2396	NA	0.851396	rs56072903	12	MAPT-AS1	0	ncRNA_intronic	2.84	NA	9	14	0	1	1
rs62054387	17	43805525	A	C	0.2396	NA	0.851396	rs56072903	12	CRHR1:RP11-105N13.4	0:0	ncRNA_intronic	2.839	5	9	14	1	1	1
rs17770108	17	43961292	G	T	0.2396	NA	0.851396	rs56072903	12	MAPT-AS1	0	ncRNA_intronic	2.839	6	7	14	0	1	1
rs2696671	17	44316888	A	G	0.2416	0.999732	0.841422	rs56072903	12	RP11-259G18.2	4083	intergenic	2.838	NA	5	15	0	1	1
rs62061822	17	44186894	A	C	0.2416	0.999836	0.841422	rs56072903	12	KANSL1	0	intronic	2.837	6	2	7	1	1	1
rs375112071	17	44366624	C	CTA	0.1282	NA	0.456686	rs56072903	12	ARL17B	0	intronic	2.836	NA	4	15	1	1	1
rs56205560	17	43804389	T	A	0.2396	NA	0.851396	rs56072903	12	CRHR1:RP11-105N13.4	0:0	ncRNA_intronic	2.835	7	9	14	1	1	1
rs10816398	9	109328866	A	T	0.3897	0.024074	0.0804167	rs7874665	7	RP11-308N19.1	0	ncRNA_intronic	2.834	6	9	15	0	1	1
rs62055712	17	43764565	A	G	0.2396	NA	0.851396	rs56072903	12	CRHR1:RP11-105N13.4	0:0	ncRNA_intronic	2.833	6	5	14	1	1	1
rs73338908	17	47966126	G	A	0.02584	0.104962	0.234813	rs75432325	13	RP11-304F15.4	0	ncRNA_intronic	2.833	7	5	14	0	0	1
rs17101573	1	78716014	C	T	0.1123	0.00631909	0.0708885	rs12732514	1	RP11-183M13.1	0	ncRNA_exonic	2.832	2b	5	15	0	1	1
rs2853677	5	1287194	G	A	0.4135	0.996718	0.418171	rs2736099	3	TERT	0	intronic	2.832	5	4	15	1	1	1
rs11023590	11	1375960	C	T	0.3936	0.336158	0.0529055	rs72846374	8	BRSK2	35168	intergenic	2.831	5	5	15	0	1	1
rs74918686	17	43840899	G	C	0.2396	NA	0.851396	rs56072903	12	CRHR1:RP11-105N13.4	0:0	ncRNA_intronic	2.831	5	5	14	1	1	0
rs629947	1	78604387	T	C	0.2396	0.0360583	0.189155	rs12732514	1	GIPC2	253	downstream	2.83	NA	5	15	1	1	1
rs2740565	7	99293475	T	A	0.07256	0.030104	0.0998116	rs12112428	6	CYP3A7	9184	intergenic	2.83	7	5	15	1	1	1
rs11234335	11	85080727	G	A	0.2167	0.0300958	0.220736	rs554536	9	DLG2	0	intronic	2.83	7	8	9	1	1	1
rs1328441	1	78797784	C	T	0.4682	0.00894072	0.0523994	rs12732514	1	RP11-183M13.1:PTGFR	0:0	ncRNA_intronic	2.829	NA	14	15	1	1	1
rs75416711	4	90078774	C	T	0.0825	0.00596754	0.122705	rs2464520	2	RNU6-907P	26669	intergenic	2.829	5	5	15	0	1	1
rs2351907	1	78625429	T	A	0.3439	0.186411	0.338946	rs12732514	1	RNFT1P2	10735	intergenic	2.828	6	4	15	0	1	1
rs17691508	17	43968463	C	G	0.2396	NA	0.851396	rs56072903	12	MAPT-AS1	0	ncRNA_intronic	2.828	6	5	14	1	1	1
rs28455964	4	89770909	T	G	0.3419	0.729384	0.104136	rs2464520	2	FAM13A	0	intronic	2.827	7	4	15	1	1	1
rs9535122	13	49542169	T	C	0.2465	0.00882216	0.104961	rs2596242	10	FNDC3A	7878	intergenic	2.826	6	5	15	1	1	1
rs17480924	13	49976235	T	C	0.169	0.0213532	0.0613321	rs2596242	10	CAB39L	0	intronic	2.826	7	1	15	1	1	1
rs17660294	17	44167101	T	C	0.2406	0.999863	0.846392	rs56072903	12	KANSL1	0	intronic	2.826	1f	4	5	1	1	1
rs61638232	16	92288	G	C	0.09543	0.925864	0.724423	rs62031425	11	IL9RP3	3966	intergenic	2.825	2b	1	4	1	1	1
rs72169174	17	44092729	TAAA	T	0.2416	NA	0.841422	rs56072903	12	MAPT	0	intronic	2.825	NA	5	15	1	1	1
rs56119705	17	44209985	T	C	0.2396	0.99985	0.839922	rs56072903	12	KANSL1	0	intronic	2.824	7	4	5	1	1	1
rs242934	17	43936664	G	C	0.4354	NA	0.175044	rs56072903	12	MAPT-AS1	0	ncRNA_intronic	2.823	7	5	14	0	1	1
rs10898351	11	84768785	G	A	0.1372	0.0272356	0.0866175	rs554536	9	DLG2	0	intronic	2.822	6	14	15	1	1	1
rs551188177	17	43907641	C	CAGGTGG	0.2396	NA	0.851396	rs56072903	12	CRHR1	0	intronic	2.822	NA	5	15	1	1	0
rs28767574	4	89795609	C	T	0.2107	0.420735	0.384066	rs2464520	2	FAM13A	0	intronic	2.821	6	5	15	1	1	1
rs28521823	17	43561058	T	C	0.4781	NA	0.100736	rs56072903	12	PLEKHM1	0	intronic	2.821	5	5	5	1	1	1
rs6956344	7	99359151	C	T	0.0825	0.00633051	0.0938575	rs12112428	6	CYP3A4	0	intronic	2.82	7	4	15	1	1	1
rs200575327	17	44325216	TAA	T	0.04871	NA	0.0975646	rs56072903	12	RP11-259G18.2	2805	intergenic	2.82	NA	5	15	0	0	1
rs670271	1	79024939	T	C	0.2724	0.272634	0.0952849	rs12732514	1	PTGFR	19504	intergenic	2.819	6	14	15	0	1	1
rs11745067	5	168630749	G	C	0.1342	0.032819	0.121281	rs79508398	4	SLIT3	0	intronic	2.819	7	2	15	1	1	0
rs7209436	17	43870142	C	T	0.4274	NA	0.18299	rs56072903	12	CRHR1:RP11-105N13.4	0:0	ncRNA_intronic	2.818	5	5	13	1	1	0
rs2942163	17	44282007	T	C	0.2406	0.999832	0.846392	rs56072903	12	KANSL1	0	intronic	2.818	NA	4	5	1	1	1
rs56398500	17	43947488	A	G	0.2396	NA	0.851396	rs56072903	12	MAPT-AS1	0	ncRNA_intronic	2.817	4	5	14	0	1	1
rs10794279	11	1061781	C	T	0.337	0.103517	0.0800994	rs7480563	8	RP13-870H17.3	6496	intergenic	2.816	5	5	14	0	1	0
rs11234281	11	84778944	C	T	0.2763	0.0141721	0.087091	rs554536	9	DLG2	0	intronic	2.816	6	14	15	1	1	1
rs561247534	17	43568928	T	A	0.1958	NA	0.596723	rs56072903	12	PLEKHM1	812	upstream	2.816	NA	1	1	1	1	1
rs2732685	17	44339408	C	T	0.2505	0.999915	0.816508	rs56072903	12	RP11-259G18.3	1435	intergenic	2.816	NA	5	5	0	1	1
rs55780786	17	44209875	T	C	0.2406	0.999852	0.846392	rs56072903	12	KANSL1	0	intronic	2.814	7	4	5	1	1	1
rs669764	1	78691660	C	T	0.3608	0.0425627	0.321159	rs12732514	1	RP11-183M13.1	3622	intergenic	2.812	6	5	15	0	1	1
rs117974143	11	1275133	A	G	0.03777	0.0166877	0.128278	rs12280761	8	MUC5B	0	intronic	2.81	4	4	15	1	0	1
rs41392245	11	1077445	C	T	0.07753	NA	0.051967	rs7480563	8	MUC2	0	intronic	2.809	6	1	15	1	1	1
rs143558857	11	1330956	CA	C	0.0497	NA	0.169836	rs12280761	8	TOLLIP-AS1	42	upstream	2.809	NA	1	1	1	1	1
rs28600923	4	89972465	T	C	0.2903	0.0934679	0.0787452	rs2464520	2	FAM13A	0	intronic	2.806	5	5	15	1	1	1
rs10832442	11	1375531	C	T	0.3926	0.379184	0.052628	rs72846374	8	BRSK2	35597	intergenic	2.806	3a	5	15	0	1	1
rs2532225	17	44277923	G	A	0.2425	0.999882	0.841329	rs56072903	12	KANSL1	0	intronic	2.806	NA	5	5	1	1	1
rs4077011	11	1101385	G	A	0.1282	0.0147123	0.176902	rs7480563	8	MUC2	0	intronic	2.804	5	4	15	1	1	1
rs56025225	13	49666275	T	C	0.2465	0.0119144	0.108073	rs2596242	10	FNDC3A	0	intronic	2.804	7	4	15	1	1	1
rs1230095	17	43474440	C	G	0.3101	0.770477	0.113141	rs56072903	12	ARHGAP27:CTB-39G8.3	0:0	ncRNA_exonic	2.804	1f	4	4	1	1	1
rs62064666	17	44082514	T	C	0.2406	0.99985	0.846392	rs56072903	12	MAPT	0	intronic	2.804	6	5	15	1	1	1
rs10227637	7	99255760	A	G	0.06262	0.0156026	0.061145	rs12112428	6	CYP3A5	0	intronic	2.802	7	5	15	1	1	1
rs569444411	17	44286218	CA	C	0.2694	NA	0.5832	rs56072903	12	KANSL1	0	intronic	2.801	NA	4	5	1	1	1
rs188782329	1	78653816	T	C	0.3042	NA	0.287639	rs12732514	1	RNFT1P2	16894	intergenic	2.8	7	14	15	0	1	1
rs62056911	17	43784624	T	C	0.2396	NA	0.851396	rs56072903	12	CRHR1:RP11-105N13.4	0:0	ncRNA_intronic	2.8	5	5	14	1	1	1
rs60794893	1	78272317	A	G	0.07455	0.0427532	0.0545004	rs12732514	1	FAM73A	0	intronic	2.797	7	4	5	1	1	1
rs7809747	7	99515982	C	G	0.4642	0.0191419	0.0570619	rs12112428	6	TRIM4	0	intronic	2.797	3a	1	2	1	1	1
rs2672792	11	1240338	T	C	0.2425	NA	0.0917187	rs12802931	8	MUC5B	3957	intergenic	2.797	5	2	15	1	1	1
rs56173013	7	99600405	A	T	0.4225	0.658073	0.163648	rs12112428	6	RP4-604G5.3	9731	intergenic	2.796	7	5	15	0	1	1
rs62065384	17	43532804	C	T	0.1938	NA	0.566268	rs56072903	12	PLEKHM1:AC091132.1	0:0	ncRNA_intronic	2.795	5	4	5	1	1	1
rs118005515	11	1461683	C	T	0.03082	0.0178891	0.0611132	rs12280761	8	BRSK2	0	intronic	2.794	5	4	15	1	1	1
rs972297	13	49789164	T	C	0.3022	0.0123411	0.315153	rs2596242	10	OGFOD1P1	2733	intergenic	2.794	NA	2	7	1	1	1
rs74562272	11	1398926	A	G	0.04672	0.109486	0.135024	rs12280761	8	BRSK2	12202	intergenic	2.792	5	5	15	0	1	1
rs1770306	1	78640222	C	A	0.3628	0.197939	0.37297	rs12732514	1	RNFT1P2	3300	intergenic	2.791	7	5	15	0	1	1
rs2532313	17	44217293	G	A	0.2416	0.999685	0.843811	rs56072903	12	KANSL1	0	intronic	2.79	NA	2	5	1	1	1
rs77963846	4	89960213	T	C	0.08648	0.0205988	0.210442	rs2464520	2	FAM13A	0	intronic	2.789	7	5	15	1	1	1
rs17687571	17	43750010	G	A	0.2396	NA	0.851396	rs56072903	12	CRHR1:RP11-105N13.4	0:0	ncRNA_intronic	2.789	1f	5	14	1	1	1
rs111164082	17	44047037	T	A	0.2406	NA	0.846392	rs56072903	12	MAPT	0	intronic	2.789	5	4	14	1	1	1
rs182998925	4	90040127	C	T	0.2406	0.0526381	0.0899283	rs2464520	2	RP11-84C13.2	307	upstream	2.788	7	5	15	1	1	1
rs686009	11	84772424	C	T	0.4056	0.0465115	0.216297	rs554536	9	DLG2	0	intronic	2.788	NA	14	15	1	1	1
rs7126522	11	84789456	T	C	0.2873	0.0122317	0.0828459	rs554536	9	DLG2	0	intronic	2.788	5	5	15	1	1	1
rs532764039	17	44305689	A	G	0.2237	NA	0.752594	rs56072903	12	KANSL1	2955	intergenic	2.787	NA	5	15	1	1	1
rs3991809	7	99352766	G	T	0.09841	0.0139402	0.136382	rs12112428	6	CYP3A4	1837	intergenic	2.786	7	5	15	1	1	1
rs138664384	11	1089161	TATGCATGG	T	0.09742	NA	0.0732911	rs7480563	8	MUC2	0	intronic	2.785	NA	1	15	1	1	0
rs1912151	17	43902944	C	T	0.2396	NA	0.851396	rs56072903	12	CRHR1	0	UTR3	2.785	NA	5	14	1	1	0
rs1378358	17	44787312	C	T	0.2247	0.999112	0.779083	rs56072903	12	NSF	0	intronic	2.785	NA	4	5	1	1	0
rs34425120	11	1226592	G	C	0.1332	0.606533	0.361184	rs12802931	8	MUC5AC	4227	intergenic	2.783	4	5	15	1	0	1
rs2942176	17	44348848	G	A	0.2008	NA	0.821423	rs56072903	12	RP11-259G18.1	2787	intergenic	2.783	7	5	15	1	1	1
rs76025593	11	1400146	T	C	0.1412	0.118135	0.481788	rs12280761	8	BRSK2	10982	intergenic	2.781	7	5	15	0	0	1
rs148889170	17	43689297	G	A	0.2674	NA	0.0882681	rs56072903	12	RPS26P8	2947	intergenic	2.781	7	14	15	1	1	1
rs639688	11	85470893	A	G	0.2575	0.244615	0.202359	rs554536	9	SYTL2	0	intronic	2.78	5	5	15	1	1	1
rs60637941	9	109360207	G	C	0.3847	0.0299692	0.0883273	rs7874665	7	RP11-308N19.1	0	ncRNA_intronic	2.779	7	14	15	0	1	1
rs2668695	17	44292126	T	C	0.2406	NA	0.846392	rs56072903	12	KANSL1	0	intronic	2.779	NA	4	5	1	1	1
9:109426158:C:CAT	9	109426158	C	CAT	0.09443	NA	0.314491	rs7874665	7	RP11-308N19.4	0	NA	2.778	NA	5	15	0	0	1
rs367820416	17	43982069	T	G	0.2396	0.993952	0.851396	rs56072903	12	MAPT	0	intronic	2.778	6	5	14	1	1	1
rs4077758	11	1105963	C	T	0.09443	0.453351	0.111203	rs7480563	8	MUC2	1543	intergenic	2.776	5	5	15	1	1	1
rs80190331	17	44035233	A	T	0.2396	0.996148	0.851396	rs56072903	12	MAPT	0	intronic	2.776	6	5	14	1	1	1
rs74450848	17	44082441	T	C	0.2406	0.999875	0.846392	rs56072903	12	MAPT	0	intronic	2.776	NA	5	15	1	1	1
rs151272471	11	1303747	C	T	0.03479	0.0346752	0.121141	rs12280761	8	TOLLIP	0	intronic	2.775	7	4	5	1	0	1
rs6137017	20	20373968	G	T	0.01988	0.162484	0.219696	rs6046824	14	RALGAPA2	0	intronic	2.775	5	2	4	1	0	1
rs242933	17	43938470	G	A	0.2783	NA	0.133289	rs56072903	12	MAPT-AS1	0	ncRNA_intronic	2.774	NA	5	14	0	1	1
rs111853996	17	44130878	A	G	0.2406	0.999867	0.846392	rs56072903	12	KANSL1	0	intronic	2.774	6	4	5	1	1	1
rs143382046	11	1455422	G	A	0.03082	0.0140855	0.0611132	rs12280761	8	BRSK2	0	intronic	2.773	2b	5	15	1	1	1
rs62065385	17	43534694	C	T	0.1958	NA	0.56635	rs56072903	12	PLEKHM1:AC091132.1	0:0	ncRNA_intronic	2.772	6	4	5	1	1	1
rs7672716	4	90077367	A	G	0.4354	0.205171	0.0748817	rs2464520	2	RNU6-907P	25262	intergenic	2.771	7	5	15	0	1	1
rs139355707	7	99468467	G	A	0.0159	0.025687	0.0575691	rs12112428	6	CTD-3244O18.5	949	downstream	2.771	7	5	15	1	1	1
rs10739229	9	109541500	C	T	0.1978	0.0511255	0.057433	rs2493639	7	RP11-308N19.5	56288	intergenic	2.77	7	5	15	0	1	1
rs66500341	4	90042402	C	A	0.08946	0.0893218	0.383176	rs2464520	2	RP11-84C13.2	1379	intergenic	2.769	7	5	15	1	1	1
rs113311910	17	43681738	C	T	0.2167	NA	0.74176	rs56072903	12	RP11-707O23.5	2031	intergenic	2.769	6	5	15	0	1	1
rs62063684	17	44132269	T	C	0.2406	0.999869	0.846392	rs56072903	12	KANSL1	0	intronic	2.769	5	4	5	1	1	1
rs978902	5	168650196	G	A	0.1252	0.0196882	0.138612	rs79508398	4	SLIT3	0	intronic	2.768	NA	5	15	1	1	1
rs17816380	4	89830242	A	G	0.3549	0.00797608	0.101343	rs2464520	2	FAM13A	0	intronic	2.766	6	5	15	1	1	1
rs111972148	17	43973121	G	C	0.2396	0.999871	0.851396	rs56072903	12	MAPT	0	intronic	2.766	2b	1	11	1	1	1
rs17650842	17	44037491	A	G	0.2396	0.999862	0.851396	rs56072903	12	MAPT	0	intronic	2.766	6	5	14	1	1	1
rs2037498	7	99311550	G	A	0.07256	0.0211594	0.0998116	rs12112428	6	CYP3A7	0	intronic	2.765	4	4	15	1	1	1
rs112297877	17	43275949	C	G	0.2853	0.072848	0.0629205	rs56072903	12	CTD-2020K17.1	0	ncRNA_intronic	2.765	4	2	15	0	1	1
rs35884427	17	43495216	G	A	0.1968	0.994047	0.554669	rs56072903	12	ARHGAP27	0	intronic	2.764	7	4	15	1	1	1
rs56041778	17	44147511	G	C	0.2406	0.999869	0.846392	rs56072903	12	KANSL1	0	intronic	2.764	5	4	5	1	1	1
rs62061764	17	44166197	A	G	0.2406	0.999862	0.846392	rs56072903	12	KANSL1	0	intronic	2.764	7	4	5	1	1	1
rs2259208	6	7574805	C	T	0.3588	0.0111046	0.0673434	rs2076295	5	DSP	0	intronic	2.762	5	4	14	1	1	1
17:43668539:G:T	17	43668539	T	G	0.2396	NA	0.851396	rs56072903	12	DND1P1	4243	intergenic	2.762	NA	5	15	0	1	1
rs144497087	9	109424360	GTATGT	G	0.02684	NA	0.0803433	rs7874665	7	RP11-308N19.4	0	ncRNA_intronic	2.761	NA	14	15	0	0	1
rs649468	11	84694700	T	C	0.3539	0.228858	0.208407	rs554536	9	DLG2	0	intronic	2.761	6	9	15	1	1	1
rs62056910	17	43784222	T	C	0.2396	NA	0.851396	rs56072903	12	CRHR1:RP11-105N13.4	0:0	ncRNA_intronic	2.761	4	5	14	1	1	1
rs62055697	17	43758148	C	T	0.2396	NA	0.851396	rs56072903	12	CRHR1:RP11-105N13.4	0:0	ncRNA_intronic	2.759	7	5	14	1	1	1
rs62057146	17	43903106	A	G	0.2396	NA	0.851396	rs56072903	12	CRHR1	0	intronic	2.759	5	5	14	1	1	0
rs1345588	5	168647041	G	A	0.1282	0.0275739	0.132424	rs79508398	4	SLIT3	0	intronic	2.757	5	4	15	1	1	1
rs6883997	5	169093679	C	T	0.3757	0.0300704	0.0609278	rs145315307	4	DOCK2	0	intronic	2.757	3a	4	15	1	1	1
rs561617862	17	44260845	G	A	0.1978	NA	0.801238	rs56072903	12	KANSL1	0	intronic	2.757	NA	2	7	1	1	1
rs2404770	7	99321612	A	G	0.07256	0.0216489	0.0998116	rs12112428	6	CYP3A7	0	intronic	2.756	NA	5	15	1	1	1
rs77110591	11	85238886	A	G	0.0825	0.0310042	0.0506841	rs554536	9	DLG2	0	intronic	2.756	7	5	15	1	1	0
rs79065019	17	44124535	T	C	0.2406	0.999885	0.846392	rs56072903	12	KANSL1	0	intronic	2.755	4	4	4	1	1	1
rs1981550	7	99541952	G	A	0.2823	0.00822643	0.0965565	rs12112428	6	RP4-604G5.1	0	ncRNA_intronic	2.754	2a	1	14	0	1	1
rs117642368	17	43399058	G	C	0.1014	NA	0.144059	rs56072903	12	MAP3K14	4643	intergenic	2.753	4	2	7	0	1	1
rs149079649	17	44203806	C	CA	0.2396	NA	0.839922	rs56072903	12	KANSL1	0	intronic	2.753	NA	4	5	1	1	1
rs75690239	17	43941710	C	T	0.2396	NA	0.851396	rs56072903	12	MAPT-AS1	0	ncRNA_intronic	2.751	5	5	14	0	1	1
rs242928	17	43943051	G	A	0.4404	NA	0.179969	rs56072903	12	MAPT-AS1	0	ncRNA_intronic	2.75	NA	5	14	0	1	1
rs286508	11	85228358	A	G	0.1213	0.0247127	0.080246	rs554536	9	DLG2	0	intronic	2.749	NA	5	15	1	1	0
rs3785879	17	43985636	C	A	0.4652	0.0277214	0.198586	rs56072903	12	MAPT:RP11-669E14.4	0:0	ncRNA_exonic	2.749	5	2	14	1	1	1
rs376200741	17	44227431	C	CA	0.3738	NA	0.24289	rs56072903	12	KANSL1	0	intronic	2.748	NA	4	5	1	1	1
rs55895732	17	43968937	T	C	0.2396	NA	0.851396	rs56072903	12	MAPT-AS1	0	ncRNA_intronic	2.746	7	5	14	1	1	1
rs62061705	17	44006252	T	C	0.2396	0.999868	0.851396	rs56072903	12	MAPT	0	intronic	2.745	7	5	14	1	1	1
rs553193973	7	99851627	CTTTTTTTTTTTTTTTTTTTTTT	C	0.3648	NA	0.102465	rs12112428	6	GATS:GATS	0:0	ncRNA_intronic	2.744	NA	5	15	1	1	1
rs5743892	11	1325333	G	T	0.03877	0.0243384	0.132928	rs12280761	8	TOLLIP	0	intronic	2.743	NA	2	5	1	1	1
rs1879585	17	43567175	T	G	0.1968	NA	0.597669	rs56072903	12	PLEKHM1	0	intronic	2.743	5	1	5	1	1	1
rs558930042	17	44198962	T	TA	0.2406	NA	0.846392	rs56072903	12	KANSL1	0	intronic	2.743	NA	2	7	1	1	1
rs1105547	17	47912797	T	C	0.2008	0.0343991	0.122396	rs75432325	13	RP11-304F15.7	0	ncRNA_intronic	2.743	5	2	5	1	1	1
rs599987	1	78596328	A	G	0.1769	NA	0.123786	rs12732514	1	GIPC2	0	intronic	2.74	NA	5	15	1	1	1
rs11245930	11	1082520	A	G	0.2177	NA	0.135569	rs7480563	8	MUC2	0	intronic	2.74	5	5	15	1	1	0
rs79456376	11	85191883	G	A	0.06759	0.0460296	0.0832587	rs554536	9	DLG2	0	intronic	2.74	6	5	15	1	1	0
rs60107342	17	43461258	C	T	0.2286	NA	0.062243	rs56072903	12	ARHGAP27	10016	intergenic	2.74	7	5	15	0	1	1
rs55673340	17	43948733	C	T	0.2396	NA	0.851396	rs56072903	12	MAPT-AS1	0	ncRNA_intronic	2.74	7	5	14	0	1	1
11:1117495:C:G	11	1117495	G	C	0.1968	NA	0.132037	rs7480563	8	MUC2	13075	intergenic	2.739	NA	5	14	0	0	1
rs3885074	17	43902738	C	A	0.2396	NA	0.851396	rs56072903	12	CRHR1	0	intronic	2.739	NA	5	14	1	1	0
rs62063779	17	44054671	C	T	0.2406	0.999839	0.846392	rs56072903	12	MAPT	0	UTR5	2.739	4	2	15	1	1	1
rs7513619	1	78083771	T	C	0.2366	0.00537366	0.0554669	rs12732514	1	ZZZ3	0	intronic	2.736	6	4	5	1	1	1
rs2842683	6	7566386	T	C	0.4901	0.011858	0.0914005	rs2076295	5	DSP	0	intronic	2.736	5	4	14	1	1	1
rs10491143	17	43773248	A	T	0.2396	NA	0.851396	rs56072903	12	CRHR1:RP11-105N13.4	0:0	ncRNA_intronic	2.735	6	13	14	1	1	1
rs62057103	17	43887480	T	C	0.2396	NA	0.851396	rs56072903	12	CRHR1:RP11-105N13.4	0:0	ncRNA_intronic	2.734	6	5	14	1	1	0
rs62057148	17	43903485	G	C	0.2396	NA	0.839922	rs56072903	12	CRHR1	0	intronic	2.734	5	5	14	1	1	0
rs72687196	1	78634464	A	G	0.1292	NA	0.0934338	rs12732514	1	RNFT1P2	1700	intergenic	2.733	6	4	15	0	0	1
rs12505696	4	89931070	C	T	0.3608	0.714827	0.269493	rs2464520	2	FAM13A	0	intronic	2.733	3a	2	5	1	1	1
rs72842470	11	1114778	T	G	0.1044	0.990543	0.137712	rs12802931	8	MUC2	10358	intergenic	2.733	5	2	15	0	0	1
rs3930588	16	85065	G	A	0.07952	0.92605	0.972137	rs62031425	11	Z84812.4:IL9RP3	0:0	ncRNA_exonic	2.733	5	1	15	0	1	1
rs7671261	4	89883818	A	G	0.4463	NA	0.242869	rs2464520	2	FAM13A	0	intronic	2.731	5	5	15	1	1	1
rs79928920	17	44338967	T	C	0.2575	0.999632	0.7978	rs56072903	12	RP11-259G18.3	994	upstream	2.731	7	5	5	0	1	1
rs62066460	17	43574935	C	T	0.2416	NA	0.841422	rs56072903	12	LRRC37A4P	3749	intergenic	2.73	3a	5	15	1	1	1
rs373294137	17	44332200	GT	G	0.2127	NA	0.836583	rs56072903	12	RP11-259G18.3	4716	intergenic	2.73	NA	5	15	0	1	1
rs3862779	11	84721945	T	C	0.3569	0.217268	0.212397	rs554536	9	DLG2	0	intronic	2.729	NA	14	15	1	1	1
rs621745	13	49487561	G	A	0.3966	NA	0.0887741	rs2596242	10	AL161421.1	16694	intergenic	2.729	NA	14	15	0	1	0
rs77652965	17	43941608	C	G	0.2396	NA	0.851396	rs56072903	12	MAPT-AS1	0	ncRNA_intronic	2.729	5	5	14	0	1	1
rs55653657	17	43956778	A	G	0.2396	NA	0.851396	rs56072903	12	MAPT-AS1	0	ncRNA_intronic	2.729	7	14	14	0	1	1
rs144564269	7	99485263	T	C	0.05765	0.0118756	0.0638391	rs12112428	6	TRIM4	0	intronic	2.728	6	5	15	1	1	1
rs62055460	17	43940825	G	C	0.2396	NA	0.851396	rs56072903	12	MAPT-AS1	0	ncRNA_intronic	2.728	7	5	14	0	1	1
rs9971385	11	1436146	G	A	0.2763	0.00566497	0.0664542	rs56293203	8	BRSK2	0	intronic	2.727	5	5	9	1	1	1
rs17698176	17	44819595	T	G	0.2276	0.035261	0.0614002	rs56072903	12	NSF	0	intronic	2.727	5	4	5	1	1	1
rs77727624	17	43790770	A	G	0.2386	NA	0.854135	rs56072903	12	CRHR1:RP11-105N13.4	0:0	ncRNA_intronic	2.726	6	5	14	1	1	1
rs2668713	17	44342513	T	C	0.2097	NA	0.85582	rs56072903	12	RP11-259G18.1	1889	intergenic	2.726	4	2	7	1	1	1
rs1526125	17	43812177	C	T	0.2396	NA	0.851396	rs56072903	12	CRHR1:RP11-105N13.4	0:0	ncRNA_intronic	2.724	1b	5	14	1	1	1
rs2435208	17	44059497	G	A	0.1948	0.00691713	0.0919032	rs56072903	12	MAPT	0	intronic	2.724	7	4	15	1	1	1
rs565514971	17	44107513	GT	G	0.2406	NA	0.84405	rs56072903	12	KANSL1	0	UTR3	2.724	NA	4	4	1	1	1
rs1237203	11	85395180	C	T	0.4076	0.4841	0.338094	rs554536	9	CCDC89	0	UTR3	2.723	NA	5	5	1	1	1
rs736222	13	49776340	G	T	0.1461	0.00900621	0.101929	rs2596242	10	FNDC3A	0	intronic	2.723	6	4	5	1	1	1
rs12502115	4	90027777	G	C	0.09046	0.0687682	0.387551	rs2464520	2	FAM13A	0	intergenic	2.722	7	5	15	1	1	1
rs112814880	5	168638976	T	A	0.162	0.0228747	0.102828	rs79508398	4	SLIT3	0	intronic	2.722	6	5	15	1	1	0
rs4510068	17	44184828	G	T	0.4324	NA	0.343642	rs56072903	12	KANSL1	0	intronic	2.718	1f	2	7	1	1	1
rs62055702	17	43758790	C	T	0.2396	NA	0.851396	rs56072903	12	CRHR1:RP11-105N13.4	0:0	ncRNA_intronic	2.717	5	5	14	1	1	1
rs11162470	1	78795266	T	G	0.2177	0.0596431	0.0761699	rs12732514	1	RP11-183M13.1:PTGFR	0:0	ncRNA_intronic	2.715	5	7	15	1	1	1
rs35254623	1	77942643	A	G	0.1541	0.0401616	0.0547261	rs12732514	1	AK5	0	intronic	2.713	7	5	15	1	1	1
rs6815970	4	89813284	T	C	0.2416	0.656446	0.662687	rs2464520	2	FAM13A	0	intronic	2.711	5	5	15	1	1	1
rs2906006	17	43685021	C	T	0.2366	NA	0.822686	rs56072903	12	RPS26P8	887	upstream	2.711	NA	14	15	0	1	1
rs9303525	17	44187257	A	G	0.2465	0.999927	0.819554	rs56072903	12	KANSL1	0	intronic	2.711	1b	2	7	1	1	1
rs2687079	7	99304618	T	A	0.07256	0.0279729	0.0998116	rs12112428	6	CYP3A7	0	intronic	2.709	7	4	9	1	1	1
rs62062780	17	44022593	C	T	0.2396	0.999842	0.851396	rs56072903	12	MAPT	0	intronic	2.709	6	4	14	1	1	1
rs155765	17	44539479	A	G	0.2773	NA	0.487882	rs56072903	12	NSFP1	0	ncRNA_intronic	2.708	6	5	15	0	1	0
rs1412845	1	78786758	C	A	0.4672	0.00900357	0.0525685	rs12732514	1	RP11-183M13.1:PTGFR	0:0	ncRNA_intronic	2.707	NA	5	15	1	1	1
rs146100083	11	1090105	G	A	0.01193	NA	0.126415	rs56293203	8	MUC2	0	intronic	2.707	5	4	15	1	0	0
rs2704570	4	89812418	A	T	0.2406	0.69568	0.66634	rs2464520	2	FAM13A	0	intronic	2.706	6	5	15	1	1	1
rs78598657	5	168969377	GA	G	0.2485	NA	0.0556571	rs145315307	4	RNU6-477P	10075	intergenic	2.706	NA	5	15	0	1	1
rs62053958	17	43751223	A	T	0.2396	NA	0.851396	rs56072903	12	CRHR1:RP11-105N13.4	0:0	ncRNA_intronic	2.705	7	5	14	1	1	1
rs199445	17	44817408	C	T	0.2227	0.999442	0.775783	rs56072903	12	NSF	0	intronic	2.705	1f	4	5	1	1	1
rs73338910	17	47966399	C	T	0.02584	0.165163	0.234813	rs75432325	13	RP11-304F15.4	0	ncRNA_intronic	2.703	5	5	14	0	0	1
rs12788517	11	1120197	G	C	0.2227	0.0494676	0.167468	rs7480563	8	MUC2	15777	intergenic	2.702	5	5	15	0	0	0
rs62054835	17	43934672	A	C	0.2396	NA	0.851396	rs56072903	12	MAPT-AS1	0	ncRNA_intronic	2.7	7	5	14	0	1	1
rs565570689	11	1465433	AG	A	0.03082	NA	0.0611132	rs12280761	8	BRSK2	0	intronic	2.699	NA	4	15	1	1	1
rs12288271	11	84739896	A	T	0.1431	0.0455229	0.095812	rs554536	9	DLG2	0	intronic	2.698	4	8	15	1	1	1
rs7109046	11	1067616	C	G	0.34	0.094587	0.080762	rs7480563	8	MUC2	7258	intergenic	2.697	5	5	14	1	1	0
rs560587	11	84821387	A	G	0.3857	0.0525959	0.207566	rs554536	9	DLG2	0	intronic	2.697	NA	2	15	1	1	1
rs62062795	17	44027090	C	T	0.2396	0.999855	0.851396	rs56072903	12	MAPT	0	intronic	2.697	4	2	13	1	1	1
rs72846326	11	1147712	C	T	0.1024	0.991492	0.131183	rs12802931	8	MUC5AC	3867	intergenic	2.696	4	2	15	1	0	1
rs79626217	9	109449544	T	C	0.1024	0.00662813	0.308481	rs2493639	7	RP11-308N19.4	0	ncRNA_intronic	2.695	5	5	15	0	0	1
rs6477537	9	109462270	G	C	0.4831	0.225466	0.189705	rs7874665	7	RP11-308N19.4	0	ncRNA_intronic	2.694	7	5	15	0	1	1
rs143972448	11	1434329	G	A	0.03181	0.0133723	0.0634512	rs12280761	8	BRSK2	0	intronic	2.693	5	5	15	1	1	1
rs62060787	17	44136803	G	T	0.2406	0.99986	0.846392	rs56072903	12	KANSL1	0	intronic	2.693	7	4	5	1	1	1
rs113773536	7	99548381	T	C	0.05865	0.0106819	0.0755938	rs12112428	6	SNORA40	1274	intergenic	2.691	5	5	14	0	1	1
rs12150551	17	44150920	T	C	0.2406	0.999867	0.846392	rs56072903	12	KANSL1	0	intronic	2.691	7	2	5	1	1	1
rs2240757	17	44250433	T	C	0.1421	NA	0.064218	rs56072903	12	KANSL1	0	intronic	2.691	NA	4	5	1	1	1
rs41350844	11	1091751	C	T	0.08549	0.0152947	0.0961193	rs7480563	8	MUC2	0	intronic	2.689	5	4	15	1	1	0
rs570962190	17	44250236	T	G	0.1998	NA	0.814651	rs56072903	12	KANSL1	0	intronic	2.689	NA	4	5	1	1	1
rs1458551	4	89812242	T	C	0.2406	0.675296	0.66634	rs2464520	2	FAM13A	0	intronic	2.688	7	5	15	1	1	1
rs147340559	11	1255089	CCCCTG	C	0.4215	NA	0.0782519	rs72846374	8	MUC5B	0	intronic	2.687	NA	5	15	1	1	1
rs454388	11	85087410	A	C	0.1461	0.211941	0.0920506	rs554536	9	DLG2	0	intronic	2.687	6	5	15	1	1	1
rs145012408	1	78244564	T	C	0.03877	0.0174091	0.0596161	rs12732514	1	FAM73A	744	upstream	2.684	3a	1	15	1	1	1
rs1166585	1	78259721	G	A	0.2346	0.00879608	0.0519837	rs12732514	1	FAM73A	0	intronic	2.684	NA	4	5	1	1	1
rs562047763	17	44362865	A	C	0.2416	NA	0.839059	rs56072903	12	ARL17B	0	intronic	2.684	NA	5	15	1	1	1
rs17014707	4	89767663	T	C	0.03976	0.00633663	0.061143	rs2464520	2	FAM13A	0	intronic	2.683	4	2	15	1	1	1
rs28653550	11	1161201	G	A	0.2048	0.0997424	0.0660488	rs12802931	8	MUC5AC	0	intronic	2.683	5	1	15	1	1	1
rs9535125	13	49559790	A	T	0.2505	0.00613724	0.114103	rs2596242	10	FNDC3A	0	intronic	2.682	6	5	15	1	1	1
rs67145662	17	43964396	TTTTA	T	0.3837	NA	0.186533	rs56072903	12	MAPT-AS1	0	ncRNA_intronic	2.681	NA	14	14	1	1	1
rs12150242	17	44015816	A	G	0.2396	0.999868	0.851396	rs56072903	12	MAPT	0	intronic	2.681	1f	5	14	1	1	1
rs1107820	17	44135359	T	C	0.2406	0.999867	0.846392	rs56072903	12	KANSL1	0	intronic	2.681	NA	2	5	1	1	1
rs6106227	20	20282782	T	C	0.1332	0.0214773	0.0512449	rs6046824	14	C20orf26	0	intronic	2.681	6	5	15	1	1	1
rs564213689	17	43666244	A	G	0.2406	NA	0.834953	rs56072903	12	DND1P1	1948	intergenic	2.68	NA	5	15	0	1	1
rs72645759	5	168929188	G	A	0.17	0.0614223	0.110035	rs145315307	4	RNU6-477P	50264	intergenic	2.678	7	5	15	0	1	1
rs17426174	17	43830938	G	C	0.2396	NA	0.851396	rs56072903	12	CRHR1:RP11-105N13.4	0:0	ncRNA_intronic	2.675	6	5	14	1	1	1
rs4268312	1	78624838	C	G	0.3439	0.198877	0.338946	rs12732514	1	RNFT1P2	11326	intergenic	2.674	6	4	15	0	1	1
rs61044457	11	85235993	T	G	0.0825	0.020933	0.0506841	rs554536	9	DLG2	0	intronic	2.674	7	5	15	1	1	0
rs2732716	17	44323046	T	C	0.3638	0.0578885	0.117796	rs56072903	12	RP11-259G18.2	635	downstream	2.674	NA	5	15	0	1	1
rs878887	17	43912582	C	T	0.2396	NA	0.851396	rs56072903	12	CRHR1	0	UTR3	2.672	1d	5	15	1	1	1
rs6503457	17	44208312	G	T	0.2455	NA	0.799417	rs56072903	12	KANSL1	0	intronic	2.672	1f	2	7	1	1	1
rs56364632	17	43956642	T	C	0.2396	NA	0.851396	rs56072903	12	MAPT-AS1	0	ncRNA_intronic	2.671	7	14	14	0	1	1
rs694142	11	84741052	T	C	0.3499	0.162451	0.191004	rs554536	9	DLG2	0	intronic	2.67	NA	7	15	1	1	1
rs57389672	17	44009456	GA	G	0.06461	NA	0.812943	rs56072903	12	MAPT	0	intronic	2.67	NA	5	14	1	1	1
rs377762376	17	44328921	T	G	0.2038	NA	0.656377	rs56072903	12	RP11-259G18.2	6510	intergenic	2.67	5	5	15	0	1	1
rs10445369	17	43934776	A	G	0.2396	NA	0.851396	rs56072903	12	MAPT-AS1	0	ncRNA_intronic	2.669	7	5	14	0	1	1
rs13110699	4	89815695	T	G	0.172	0.953611	0.958461	rs2464520	2	FAM13A	0	intronic	2.667	5	5	15	1	1	1
rs62055957	17	43854536	C	A	0.2406	NA	0.848761	rs56072903	12	CRHR1:RP11-105N13.4	0:0	ncRNA_intronic	2.667	6	5	14	1	1	0
rs79290980	17	43985662	T	C	0.2396	0.99987	0.851396	rs56072903	12	MAPT:RP11-669E14.4	0:0	ncRNA_exonic	2.666	5	2	14	1	1	1
rs113193612	11	1401227	A	G	0.04672	0.125258	0.135024	rs12280761	8	BRSK2	9901	intergenic	2.665	6	5	14	1	1	1
rs7124300	11	85503885	C	T	0.3598	0.552688	0.24935	rs554536	9	SYTL2	0	intronic	2.665	6	5	15	1	1	1
rs9535108	13	49464247	A	G	0.4165	0.0345207	0.107414	rs2596242	10	AL161421.1	40008	intergenic	2.665	6	5	15	0	1	1
rs145305028	11	85331008	G	A	0.02783	0.0262703	0.0510947	rs554536	9	DLG2	0	intronic	2.662	7	5	15	1	1	1
rs560744251	17	44230269	G	C	0.1978	NA	0.81517	rs56072903	12	KANSL1	0	intronic	2.662	NA	2	7	1	1	1
rs62057070	17	43859640	A	G	0.2396	NA	0.851396	rs56072903	12	CRHR1:RP11-105N13.4	0:0	ncRNA_intronic	2.661	5	5	13	1	1	0
rs373687008	11	85254882	GT	G	0.1213	NA	0.080246	rs554536	9	DLG2	0	intronic	2.66	NA	5	15	1	1	1
9:109426158:C:CATAT	9	109426158	C	CATAT	0.3121	NA	0.314491	rs7874665	7	RP11-308N19.4	0	ncRNA_intronic	2.659	NA	5	15	0	0	1
rs10832243	11	1364389	A	G	0.05169	0.0086758	0.0628745	rs12280761	8	TOLLIP-AS1	32451	intergenic	2.658	6	5	14	0	0	1
rs62064673	17	44087136	G	C	0.03082	0.379969	0.0787445	rs56072903	12	MAPT	0	intronic	2.657	5	4	15	1	1	1
rs55902810	11	1248723	C	T	0.07157	0.0463983	0.182444	rs12280761	8	MUC5B	0	intronic	2.655	5	4	15	1	0	1
rs62054419	17	43816605	A	C	0.2396	NA	0.851396	rs56072903	12	CRHR1:RP11-105N13.4	0:0	ncRNA_intronic	2.655	6	5	14	1	1	1
rs415430	17	44859144	T	C	0.2167	NA	0.717537	rs56072903	12	WNT3	0	intronic	2.655	NA	5	14	1	1	1
rs2609259	4	89837808	A	C	0.2346	0.745213	0.690907	rs2464520	2	FAM13A	0	intronic	2.654	NA	5	15	1	1	1
rs55725840	17	43844486	T	A	0.2396	NA	0.851396	rs56072903	12	CRHR1:RP11-105N13.4	0:0	ncRNA_intronic	2.654	5	5	14	1	1	0
rs12532238	7	99663516	A	G	0.327	0.180378	0.176254	rs12112428	6	ZNF3	0	intronic	2.653	4	2	4	1	1	1
rs2453151	11	84807491	A	G	0.4026	0.066264	0.203994	rs554536	9	DLG2	0	intronic	2.653	7	5	15	1	1	1
rs11604141	11	85499290	G	A	0.2634	0.0839228	0.176053	rs554536	9	SYTL2	0	intronic	2.653	4	2	15	1	1	1
rs140858177	4	89759755	G	A	0.1849	0.195062	0.0606407	rs2464520	2	FAM13A	0	intronic	2.652	7	5	15	1	1	1
rs72645774	5	169035451	G	A	0.1779	0.0167426	0.112555	rs145315307	4	SPDL1	3668	intergenic	2.651	7	5	15	1	1	1
rs9891103	17	44091886	C	T	0.2465	NA	0.819554	rs56072903	12	MAPT	0	intronic	2.651	6	5	15	1	1	1
rs2668714	17	44343291	C	G	0.2594	0.999697	0.799716	rs56072903	12	RP11-259G18.1	1111	intergenic	2.647	NA	1	7	1	1	1
rs756345	4	90073214	G	A	0.339	0.0370395	0.0557048	rs2464520	2	RNU6-907P	21109	intergenic	2.646	5	5	15	0	1	1
rs147982469	11	1369128	C	T	0.0328	0.0301353	0.0979842	rs12280761	8	TOLLIP-AS1	37190	intergenic	2.646	6	5	15	0	1	1
rs9942870	9	109479162	G	A	0.4573	NA	0.260818	rs7874665	7	RP11-308N19.5	5468	intergenic	2.645	3a	5	15	0	0	1
rs8080583	17	44162597	C	A	0.2465	0.999935	0.819554	rs56072903	12	KANSL1	0	intronic	2.644	1d	4	5	1	1	1
rs9568139	13	49536705	A	G	0.3638	0.232342	0.98762	rs2596242	10	FNDC3A	13342	intergenic	2.643	4	7	15	0	1	1
rs571088452	17	44227393	T	A	0.332	NA	0.52211	rs56072903	12	KANSL1	0	intronic	2.642	NA	4	5	1	1	1
rs192579717	16	85848	C	G	0.01093	NA	0.111582	rs62031425	11	IL9RP3	0	ncRNA_exonic	2.641	5	2	5	0	0	1
rs10794284	11	1067011	G	A	0.34	0.0940378	0.080762	rs7480563	8	MUC2	7863	intergenic	2.64	7	5	14	1	1	0
rs57614263	11	1124575	C	T	0.1362	0.949766	0.0703762	rs12802931	8	MUC2	20155	intergenic	2.64	5	1	15	0	0	0
rs554698361	17	44229708	GACAA	G	0.2097	NA	0.856106	rs56072903	12	KANSL1	0	intronic	2.64	NA	2	5	1	1	1
rs145315307	5	168904005	T	G	0.02286	0.987368	1	rs145315307	4	RNU6-477P	75447	intergenic	2.639	7	9	15	0	0	1
rs3893837	5	168975192	A	G	0.1829	0.0769504	0.10878	rs145315307	4	RNU6-477P	4260	intergenic	2.639	NA	2	14	0	1	1
rs2464527	4	89817450	T	C	0.1859	NA	0.0592951	rs2464520	2	FAM13A	0	intronic	2.638	7	5	15	1	1	1
rs11024072	11	1390060	G	A	0.04374	0.018923	0.124873	rs12280761	8	BRSK2	21068	intergenic	2.637	5	8	15	0	1	1
rs56395100	11	85621157	T	C	0.4732	0.0453873	0.0513866	rs554536	9	CCDC83	0	intronic	2.635	4	5	15	1	1	1
rs146422207	5	169005544	T	C	0.1789	0.0287581	0.111785	rs145315307	4	SPDL1	5093	intergenic	2.634	7	5	14	1	1	1
rs539456495	17	43667365	T	C	0.2435	NA	0.816605	rs56072903	12	DND1P1	3069	intergenic	2.634	NA	5	15	0	1	1
rs5743898	11	1323744	G	A	0.03877	0.0270599	0.132928	rs12280761	8	TOLLIP	0	intronic	2.631	NA	2	5	1	1	1
rs72687186	1	78633116	C	T	0.1292	0.0189608	0.0934338	rs12732514	1	RNFT1P2	3048	intergenic	2.629	7	5	15	0	1	1
rs349082	11	84811641	G	A	0.4881	0.0616719	0.151176	rs554536	9	DLG2	0	intronic	2.629	7	7	15	1	1	1
rs66869930	4	90060531	C	T	0.08847	0.0393464	0.370333	rs2464520	2	RNU6-907P	8426	intergenic	2.625	7	5	15	0	1	1
rs380145	5	1328897	C	T	0.2157	0.0639568	0.0670666	rs2736099	3	CLPTM1L	0	intronic	2.625	NA	2	5	1	1	1
rs62063275	17	44036287	A	G	0.2396	0.999869	0.851396	rs56072903	12	MAPT	0	intronic	2.624	7	5	14	1	1	1
rs503115	7	99459144	T	C	0.4583	0.0195467	0.0546539	rs12112428	6	CYP3A43	0	intronic	2.623	NA	4	15	1	1	1
rs12796754	11	1665238	C	T	0.08052	NA	0.0602819	rs149574814	8	KRTAP5-5	13077	intergenic	2.621	4	5	14	0	0	1
rs138033946	17	44527102	T	C	0.3419	NA	0.729928	rs56072903	12	NSFP1	0	ncRNA_intronic	2.621	7	5	15	0	1	0
rs117200772	11	1258421	G	C	0.03777	0.0437882	0.128278	rs12280761	8	MUC5B	0	intronic	2.617	5	5	15	1	0	1
rs55925547	17	43556807	T	C	0.1978	NA	0.589647	rs56072903	12	PLEKHM1	0	intronic	2.617	7	5	5	1	1	1
rs17688922	17	43779351	G	A	0.2396	NA	0.851396	rs56072903	12	CRHR1:RP11-105N13.4	0:0	ncRNA_intronic	2.617	6	5	14	1	1	1
rs62053950	17	43748412	A	G	0.2396	NA	0.851396	rs56072903	12	CRHR1:RP11-105N13.4	0:0	ncRNA_intronic	2.616	5	5	14	1	1	1
rs202225767	1	78582699	C	CTGT	0.2256	NA	0.180886	rs12732514	1	GIPC2	0	intronic	2.615	NA	5	15	1	1	1
rs59812780	4	89773699	A	C	0.03976	0.00710855	0.061143	rs2464520	2	FAM13A	0	intronic	2.615	7	5	15	1	1	1
rs662794	11	84717302	A	G	0.3569	0.231173	0.212397	rs554536	9	DLG2	0	intronic	2.615	7	15	15	1	1	1
rs616309	11	85311011	A	C	0.2674	0.215336	0.249278	rs554536	9	DLG2	0	intronic	2.615	6	7	15	1	1	1
rs618063	1	78677648	G	T	0.2147	0.0426821	0.172901	rs12732514	1	RP11-183M13.1	17634	intergenic	2.613	6	1	15	0	1	1
rs2429444	17	44298279	C	T	0.2425	0.999735	0.830047	rs56072903	12	KANSL1	0	intronic	2.613	NA	4	5	1	1	1
rs113925422	17	44046934	T	A	0.2336	NA	0.801958	rs56072903	12	MAPT	0	intronic	2.612	5	4	14	1	1	1
rs77724222	11	1401173	T	A	0.09642	0.0224702	0.316994	rs12280761	8	BRSK2	9955	intergenic	2.611	7	5	14	1	1	1
rs544566362	17	44351249	C	A	0.2008	NA	0.821423	rs56072903	12	ARL17B	900	downstream	2.611	NA	5	15	1	1	1
rs79730878	17	43849415	T	C	0.2455	NA	0.80197	rs56072903	12	CRHR1:RP11-105N13.4	0:0	ncRNA_intronic	2.608	5	5	14	1	1	0
rs13149209	4	89750668	T	C	0.2416	0.227554	0.281638	rs2464520	2	FAM13A	0	intronic	2.606	5	5	15	1	1	1
rs17664048	17	44278742	A	G	0.2406	NA	0.846392	rs56072903	12	KANSL1	0	intronic	2.606	6	5	5	1	1	1
rs2740560	7	99322320	T	A	0.07157	0.0221211	0.0983791	rs12112428	6	CYP3A7	0	intronic	2.605	6	5	15	1	1	1
rs6477532	9	109364501	T	G	0.3837	0.0259525	0.0900729	rs7874665	7	RP11-308N19.1	0	ncRNA_intronic	2.605	6	5	15	0	1	1
rs1921681	4	89904124	T	C	0.4632	0.192943	0.153062	rs2464520	2	FAM13A	0	intronic	2.602	5	5	15	1	1	1
rs62568581	9	109552401	C	A	0.2306	0.00649152	0.0776376	rs2493639	7	RNA5SP292	53628	intergenic	2.602	7	7	15	0	1	1
rs1445506	11	85584653	C	T	0.4324	0.0199074	0.0946324	rs554536	9	CCDC83	0	intronic	2.602	NA	5	15	1	1	1
rs17464327	13	49514444	T	C	0.08748	0.00772597	0.0679154	rs2596242	10	AL161421.1	10095	intergenic	2.602	5	5	15	0	1	0
rs55885063	17	44202952	C	G	0.2406	0.999836	0.846392	rs56072903	12	KANSL1	0	intronic	2.602	7	2	5	1	1	1
rs545178846	17	44327712	C	T	0.2495	NA	0.818407	rs56072903	12	RP11-259G18.2	5301	intergenic	2.602	NA	5	15	0	1	1
rs5743932	11	1317680	G	A	0.03678	0.0408806	0.13557	rs12280761	8	TOLLIP	0	intronic	2.6	NA	4	5	1	0	1
rs1230079	17	43497978	T	C	0.3022	0.512668	0.118123	rs56072903	12	ARHGAP27	0	intronic	2.6	6	4	15	1	1	1
rs75839508	17	44022319	G	A	0.2396	0.999865	0.851396	rs56072903	12	MAPT	0	intronic	2.6	5	4	14	1	1	1
rs556191214	17	44258938	G	A	0.1988	NA	0.794065	rs56072903	12	KANSL1	0	intronic	2.6	NA	4	5	1	1	1
rs80056788	5	168520831	G	C	0.02286	0.174115	0.155097	rs79508398	4	SLIT3	0	intronic	2.599	7	5	15	1	0	1
rs720496	11	85158667	T	G	0.159	0.412189	0.106927	rs554536	9	DLG2	0	intronic	2.599	NA	5	15	1	1	1
rs62061807	17	44177097	C	T	0.2406	0.999868	0.846392	rs56072903	12	KANSL1	0	intronic	2.599	4	2	5	1	1	1
rs60540551	11	84745255	G	A	0.1282	0.0327333	0.134207	rs554536	9	DLG2	0	intronic	2.597	6	9	15	1	1	1
rs740707	17	44258231	A	G	0.2406	0.996697	0.846392	rs56072903	12	KANSL1	0	intronic	2.597	NA	4	5	1	1	1
rs12281368	11	1443562	C	T	0.2147	0.00654179	0.0831102	rs56293203	8	BRSK2	0	intronic	2.595	5	5	15	1	1	1
rs143699161	17	43748712	A	G	0.2296	NA	0.0734578	rs56072903	12	CRHR1:RP11-105N13.4	0:0	ncRNA_intronic	2.595	7	5	14	1	1	1
rs35474292	7	99988813	T	A	0.3479	NA	0.0580919	rs12112428	6	PILRA	0	intronic	2.594	5	4	15	1	1	1
rs9535133	13	49608358	C	G	0.3002	0.010957	0.347356	rs2596242	10	FNDC3A	0	intronic	2.592	6	5	15	1	1	0
rs113927637	17	43807911	A	G	0.2396	NA	0.851396	rs56072903	12	CRHR1:RP11-105N13.4	0:0	ncRNA_intronic	2.592	6	9	9	1	1	1
rs529064668	17	44354569	TA	T	0.1809	NA	0.693983	rs56072903	12	ARL17B	0	intronic	2.591	NA	5	15	1	1	1
rs1927780	1	78807628	A	G	0.1083	0.0534779	0.0519377	rs12732514	1	RP11-183M13.1:PTGFR	0:0	ncRNA_intronic	2.59	NA	5	15	1	1	0
rs10978540	9	109325756	T	A	0.2366	0.0394831	0.0918614	rs7874665	7	RP11-308N19.1	0	ncRNA_intronic	2.589	7	9	15	0	0	1
rs72645765	5	168950508	G	A	0.2296	0.085791	0.0695826	rs145315307	4	RNU6-477P	28944	intergenic	2.587	7	5	15	0	1	1
rs1388233	9	109483663	A	G	0.4672	NA	0.236712	rs7874665	7	RP11-308N19.5	967	upstream	2.587	5	5	15	0	1	1
rs139049173	9	109556807	C	T	0.06759	0.031734	0.0855843	rs2493639	7	RNA5SP292	49222	intergenic	2.587	4	5	15	0	0	1
rs2462835	17	43671739	A	G	0.2624	NA	0.786012	rs56072903	12	RP11-707O23.5	6495	intergenic	2.586	5	5	15	0	1	1
rs11737016	4	89908727	T	C	0.3101	0.131977	0.0858767	rs2464520	2	FAM13A	0	intronic	2.585	6	4	15	1	1	1
rs11245953	11	1100640	G	T	0.1292	0.0154376	0.177669	rs7480563	8	MUC2	0	intronic	2.585	5	4	15	1	1	1
rs62060812	17	44151667	A	G	0.2406	0.999867	0.846392	rs56072903	12	KANSL1	0	intronic	2.582	6	4	5	1	1	1
rs75962938	5	169120971	G	C	0.03181	0.0126838	0.238984	rs145315307	4	DOCK2	0	intronic	2.581	5	4	15	1	0	1
rs55735563	17	44165596	C	T	0.2396	NA	0.839922	rs56072903	12	KANSL1	0	intronic	2.581	5	4	5	1	1	1
rs733968	17	44089715	C	T	0.2406	0.999854	0.846392	rs56072903	12	MAPT	0	intronic	2.58	5	2	15	1	1	1
rs2075843	11	1219632	G	A	0.2018	0.113141	0.0828088	rs12802931	8	MUC5AC	0	intergenic	2.579	3a	4	15	1	1	0
rs2316764	17	43895602	T	G	0.2396	NA	0.851396	rs56072903	12	CRHR1	0	intronic	2.579	5	5	15	1	1	0
rs7038341	9	109461021	G	T	0.4284	NA	0.249625	rs7874665	7	RP11-308N19.4	0	ncRNA_intronic	2.576	6	2	15	0	0	1
rs4378020	9	109527705	T	G	0.2416	0.00926116	0.0791822	rs2493639	7	RP11-308N19.5	42493	intergenic	2.576	6	5	15	0	0	1
rs683903	11	85493335	A	G	0.2634	0.18293	0.172349	rs554536	9	SYTL2	0	intronic	2.576	NA	5	15	1	1	1
rs241023	17	43737040	G	A	0.2396	NA	0.851396	rs56072903	12	CRHR1:RP11-105N13.4	0:0	ncRNA_intronic	2.576	NA	5	14	1	1	1
rs41375149	11	1081141	C	T	0.09344	0.0119266	0.0571252	rs7480563	8	MUC2	0	exonic	2.575	5	4	15	1	1	0
rs11162350	1	77929479	G	T	0.4871	0.31235	0.0654361	rs12732514	1	AK5	0	intronic	2.574	7	5	15	1	1	1
rs376063023	17	44533576	G	A	0.3917	NA	0.132424	rs56072903	12	NSFP1	0	ncRNA_intronic	2.574	6	5	15	0	1	0
rs17425752	17	43906726	A	C	0.2386	NA	0.844925	rs56072903	12	CRHR1	0	intronic	2.573	5	5	15	1	1	0
rs10833693	11	1441553	T	C	0.2694	0.00592218	0.0689759	rs56293203	8	BRSK2	0	intronic	2.572	4	5	9	1	1	1
rs6424764	1	78779267	T	C	0.4682	0.00870221	0.0523994	rs12732514	1	RP11-183M13.1:PTGFR	0:0	ncRNA_intronic	2.571	7	14	15	1	1	1
rs62055665	17	43754505	A	C	0.2396	NA	0.851396	rs56072903	12	CRHR1:RP11-105N13.4	0:0	ncRNA_intronic	2.571	5	5	14	1	1	1
rs62056864	17	43770995	G	A	0.2396	NA	0.851396	rs56072903	12	CRHR1:RP11-105N13.4	0:0	ncRNA_intronic	2.571	7	13	14	1	1	1
rs2668687	17	44339712	T	G	0.2097	NA	0.85582	rs56072903	12	RP11-259G18.3	1739	intergenic	2.571	NA	5	5	0	1	1
rs73407434	11	1400100	T	C	0.1412	0.123372	0.481788	rs12280761	8	BRSK2	11028	intergenic	2.568	6	5	15	0	1	1
rs55933304	17	43992305	G	A	0.2396	0.999933	0.851396	rs56072903	12	MAPT	0	intronic	2.568	7	4	14	1	1	1
rs7671167	4	89883979	C	T	0.494	0.838635	0.202149	rs2464520	2	FAM13A	0	intronic	2.565	6	5	15	1	1	1
rs10739228	9	109528889	C	T	0.4761	0.0427613	0.0637549	rs7874665	7	RP11-308N19.5	43677	intergenic	2.565	7	5	15	0	0	1
rs7127990	11	84726075	G	T	0.3579	0.167265	0.211002	rs554536	9	DLG2	0	intronic	2.565	5	7	15	1	1	1
rs10766906	11	1440776	G	T	0.2694	0.00557901	0.0689759	rs56293203	8	BRSK2	0	intronic	2.564	5	5	9	1	1	1
rs199447	17	44812188	C	T	0.2227	0.999416	0.76442	rs56072903	12	NSF	0	intronic	2.564	7	4	5	1	1	1
rs79129758	4	89897870	G	C	0.3121	NA	0.0884787	rs2464520	2	FAM13A	0	intronic	2.563	5	4	15	1	1	1
rs62056918	17	43786676	T	G	0.2396	NA	0.851396	rs56072903	12	CRHR1:RP11-105N13.4	0:0	ncRNA_intronic	2.563	7	5	14	1	1	1
rs7712562	5	1296072	A	G	0.1561	0.425561	0.104681	rs2736099	3	TERT	887	upstream	2.562	5	1	13	1	1	1
rs117024335	11	1465057	G	C	0.03082	0.0179483	0.0611132	rs12280761	8	BRSK2	0	intronic	2.56	4	4	15	1	1	1
rs10898443	11	85902463	C	G	0.4304	0.101879	0.0741071	rs554536	9	RP11-12D16.2	1365	intergenic	2.56	7	5	15	0	1	1
rs62054417	17	43815859	A	C	0.2396	NA	0.851396	rs56072903	12	CRHR1:RP11-105N13.4	0:0	ncRNA_intronic	2.558	6	5	14	1	1	1
rs532180	11	84901076	T	C	0.1352	0.151971	0.0768565	rs554536	9	DLG2	0	intronic	2.556	NA	9	15	1	1	1
rs540153	11	84825044	A	G	0.3509	0.0838077	0.212149	rs554536	9	DLG2	0	intronic	2.555	NA	5	15	1	1	1
rs582012	1	78675232	T	C	0.3837	0.135021	0.392687	rs12732514	1	RP11-183M13.1	20050	intergenic	2.554	7	9	15	0	1	1
rs6503448	17	43842473	A	G	0.4453	NA	0.209325	rs56072903	12	CRHR1:RP11-105N13.4	0:0	ncRNA_intronic	2.554	6	5	14	1	1	0
rs34254263	11	1069598	A	T	0.34	0.0811847	0.080762	rs7480563	8	MUC2	5276	intergenic	2.553	5	5	14	1	1	0
rs621790	13	49498489	T	G	0.2068	NA	0.271841	rs2596242	10	AL161421.1	5766	intergenic	2.552	NA	14	15	0	1	0
rs12047751	1	78777804	A	T	0.1501	0.0857036	0.0635303	rs12732514	1	RP11-183M13.1:PTGFR	0:0	ncRNA_intronic	2.55	7	14	15	1	1	1
rs75432325	17	47950329	T	C	0.03678	0.956048	1	rs75432325	13	RP11-304F15.4	14631	intergenic	2.55	4	2	14	0	1	1
rs62063670	17	44123248	T	C	0.2406	0.999868	0.846392	rs56072903	12	KANSL1	0	intronic	2.549	3a	4	4	1	1	1
rs2417713	9	109417359	A	G	0.4215	0.136806	0.183162	rs7874665	7	RP11-308N19.4	0	ncRNA_intronic	2.548	6	14	15	0	0	1
rs62061713	17	44010405	A	G	0.2396	0.999867	0.851396	rs56072903	12	MAPT	0	intronic	2.546	5	1	14	1	1	1
rs2527899	7	99529181	A	G	0.4662	0.0147724	0.0576207	rs12112428	6	RP4-604G5.1	0	ncRNA_intronic	2.545	NA	5	14	1	1	1
rs2249073	11	1273833	T	C	0.496	0.979794	0.205378	rs12280761	8	MUC5B	0	intronic	2.544	NA	5	15	1	1	1
rs36047693	17	43833824	G	C	0.2396	NA	0.851396	rs56072903	12	CRHR1:RP11-105N13.4	0:0	ncRNA_intronic	2.543	5	5	14	1	1	1
rs199726619	17	44306628	G	GAA	0.1382	NA	0.444234	rs56072903	12	KANSL1	3894	intergenic	2.541	NA	5	15	1	1	1
rs10953294	7	99587523	T	C	0.1382	0.314491	0.388859	rs12112428	6	AZGP1P1	2364	intergenic	2.54	7	1	14	0	1	1
rs56323832	17	43768633	G	A	0.2396	NA	0.851396	rs56072903	12	CRHR1:RP11-105N13.4	0:0	ncRNA_intronic	2.54	5	7	13	1	1	1
rs2704587	4	89850005	C	T	0.2366	0.775334	0.703992	rs2464520	2	FAM13A	0	intronic	2.539	NA	5	15	1	1	1
rs192668531	11	1463192	C	T	0.02883	NA	0.0564681	rs12280761	8	BRSK2	0	intronic	2.538	5	4	15	1	1	1
rs1467968	17	43986396	C	T	0.2396	0.999857	0.851396	rs56072903	12	MAPT:RP11-669E14.4	0:0	ncRNA_intronic	2.538	5	2	14	1	1	1
rs200012359	11	1267640	C	G	0.02883	NA	0.0798911	rs12280761	8	MUC5B:RP11-532E4.2	0:0	exonic	2.537	5	5	15	1	0	1
rs1230075	17	43494497	A	G	0.2972	0.332207	0.122468	rs56072903	12	ARHGAP27	0	intronic	2.536	7	4	15	1	1	1
rs35908989	17	43994021	T	C	0.2455	0.0332908	0.0775528	rs56072903	12	MAPT	0	intronic	2.535	5	4	15	1	1	1
rs149197001	17	44500095	A	G	0.3469	NA	0.782342	rs56072903	12	NSFP1	0	ncRNA_intronic	2.535	7	15	15	0	1	0
rs62064364	17	43654468	C	T	0.2366	NA	0.855644	rs56072903	12	DND1P1	8768	intergenic	2.533	4	2	5	0	1	1
rs142262045	11	1339224	G	A	0.03678	0.0386136	0.13557	rs12280761	8	TOLLIP-AS1	7286	intergenic	2.532	6	2	15	1	1	1
rs62055709	17	43762429	C	T	0.2396	NA	0.851396	rs56072903	12	CRHR1:RP11-105N13.4	0:0	ncRNA_intronic	2.532	6	5	14	1	1	1
rs7806754	7	99289924	G	A	0.04871	0.0077474	0.0752072	rs12112428	6	CYP3A5	12302	intergenic	2.531	6	5	15	0	1	1
rs4396076	1	78628527	C	G	0.3439	0.176359	0.338946	rs12732514	1	RNFT1P2	7637	intergenic	2.53	7	5	15	0	1	1
rs10794296	11	1117611	T	C	0.1968	0.0562842	0.132037	rs7480563	8	MUC2	13191	intergenic	2.528	5	5	14	0	1	1
rs17763515	17	43917818	G	A	0.2396	NA	0.851396	rs56072903	12	MAPT-AS1	3198	intergenic	2.528	5	5	15	1	1	1
rs2435209	17	44061893	G	T	0.3082	0.031342	0.0981028	rs56072903	12	MAPT	0	intronic	2.528	5	4	15	1	1	1
rs62062137	17	44118848	G	A	0.2406	0.999768	0.846392	rs56072903	12	KANSL1	0	intronic	2.528	5	4	4	1	1	1
rs116441192	7	99523716	G	A	0.05765	0.00954968	0.0638391	rs12112428	6	GJC3	0	intronic	2.526	5	5	14	1	1	1
rs62063683	17	44131717	G	A	0.2406	0.999868	0.846392	rs56072903	12	KANSL1	0	intronic	2.526	7	4	5	1	1	1
rs56249299	11	1363670	A	G	0.08151	0.0207944	0.345624	rs12280761	8	TOLLIP-AS1	31732	intergenic	2.524	4	5	14	0	1	1
rs113642707	11	1401309	G	A	0.1431	0.170054	0.489996	rs12280761	8	BRSK2	9819	intergenic	2.524	7	5	14	1	1	1
rs11737657	4	90078476	A	G	0.4364	NA	0.0697734	rs2464520	2	RNU6-907P	26371	intergenic	2.523	6	5	15	0	1	1
rs575189	11	84743403	G	A	0.3539	0.180295	0.195027	rs554536	9	DLG2	0	intronic	2.523	6	9	15	1	1	1
rs111985258	17	43795859	A	G	0.2396	NA	0.851396	rs56072903	12	CRHR1:RP11-105N13.4	0:0	ncRNA_intronic	2.523	7	5	14	1	1	1
rs200531133	11	1269763	C	A	0.02087	NA	0.0532137	rs12280761	8	MUC5B:RP11-532E4.2	0:0	exonic	2.521	5	5	15	1	0	1
rs67548020	11	85393656	C	CA	0.3062	NA	0.211469	rs554536	9	CREBZF	0	intronic	2.521	NA	1	1	1	1	1
rs1918799	17	44218242	C	T	0.2406	0.999681	0.846392	rs56072903	12	KANSL1	0	intronic	2.521	NA	2	5	1	1	1
rs140857099	17	44690424	A	G	0.3141	NA	0.0858923	rs56072903	12	NSF	0	intronic	2.52	6	15	15	1	1	0
rs5775407	1	77942156	TAAA	T	0.1541	NA	0.0547261	rs12732514	1	AK5	0	intronic	2.519	NA	2	15	1	1	1
rs2055795	17	43951995	C	T	0.2396	NA	0.851396	rs56072903	12	MAPT-AS1	0	ncRNA_intronic	2.517	7	7	14	0	1	1
rs12348798	9	109533699	C	T	0.1402	0.0175921	0.0923026	rs7874665	7	RP11-308N19.5	48487	intergenic	2.513	7	5	15	0	0	1
rs77386575	11	85463823	G	A	0.1143	0.0266599	0.106653	rs554536	9	SYTL2	0	intronic	2.512	4	1	15	1	1	1
rs62063852	17	44074581	A	G	0.2406	0.999846	0.846392	rs56072903	12	MAPT	0	intronic	2.512	5	4	15	1	1	1
rs10514901	17	44194735	G	T	0.2406	0.999834	0.846392	rs56072903	12	KANSL1	0	intronic	2.512	1f	5	5	1	1	1
rs2458210	17	44298102	G	A	0.2406	0.99978	0.846392	rs56072903	12	KANSL1	0	intronic	2.512	NA	4	5	1	1	1
rs62055704	17	43760577	G	A	0.2396	NA	0.851396	rs56072903	12	CRHR1:RP11-105N13.4	0:0	ncRNA_intronic	2.511	7	5	14	1	1	1
rs72687200	1	78635659	T	A	0.1292	0.0192535	0.0934338	rs12732514	1	RNFT1P2	505	downstream	2.51	6	5	15	0	1	1
rs138086911	11	1273160	G	A	0.03479	NA	0.121141	rs12280761	8	MUC5B	0	intronic	2.51	5	5	15	1	0	1
rs2744372	6	7554466	A	G	0.2515	0.0203515	0.0845815	rs2076295	5	DSP	0	intronic	2.509	2b	1	14	1	1	1
rs2037442	17	43551672	T	C	0.4732	NA	0.101695	rs56072903	12	PLEKHM1	0	intronic	2.507	NA	4	5	1	1	1
rs62054418	17	43816306	G	A	0.2396	NA	0.851396	rs56072903	12	CRHR1:RP11-105N13.4	0:0	ncRNA_intronic	2.506	7	5	14	1	1	1
rs554105021	17	44482352	T	G	0.34	NA	0.746121	rs56072903	12	NSFP1	0	ncRNA_intronic	2.506	NA	5	15	0	1	0
rs73713580	7	99241610	C	T	0.03082	0.00696588	0.0534379	rs12112428	6	CYP3A5	4206	intergenic	2.505	6	4	5	1	1	1
rs5820592	17	43804772	TCC	T	0.325	NA	0.0927659	rs56072903	12	CRHR1:RP11-105N13.4	0:0	ncRNA_intronic	2.505	NA	9	14	1	1	1
rs113537106	17	44016462	A	G	0.2396	0.999867	0.851396	rs56072903	12	MAPT	0	intronic	2.502	6	5	14	1	1	1
rs12949906	17	47847079	A	G	0.333	0.014197	0.0634341	rs75432325	13	FAM117A	0	intronic	2.502	6	5	15	1	1	1
rs2429440	17	44342563	A	G	0.2097	NA	0.85582	rs56072903	12	RP11-259G18.1	1839	intergenic	2.5	NA	2	7	1	1	1
rs56184523	11	1280099	T	A	0.03777	NA	0.128278	rs12280761	8	MUC5B	0	intronic	2.498	5	1	15	1	0	1
rs557006396	17	44533574	G	A	0.3917	NA	0.132424	rs56072903	12	NSFP1	0	ncRNA_intronic	2.493	NA	5	15	0	1	0
4:89745856:A:ATTAT	4	89745856	A	ATTAT	0.2664	NA	0.378204	rs2464520	2	FAM13A	0	intronic	2.492	NA	5	15	1	1	1
rs4627402	17	43932741	C	T	0.2376	NA	0.849962	rs56072903	12	MAPT-AS1	0	ncRNA_intronic	2.492	5	5	14	1	1	1
rs62058968	17	44001228	G	A	0.2396	0.999868	0.851396	rs56072903	12	MAPT	0	intronic	2.492	4	2	14	1	1	1
rs76167437	17	44356436	T	C	0.1938	NA	0.774937	rs56072903	12	ARL17B	0	intronic	2.492	NA	5	15	1	1	1
rs144364641	4	89759747	G	A	0.03877	0.00886423	0.0581323	rs2464520	2	FAM13A	0	intronic	2.491	7	5	15	1	1	1
rs8071011	17	43488382	C	T	0.1968	0.994516	0.554669	rs56072903	12	ARHGAP27	0	intronic	2.491	2b	1	7	1	1	1
rs56100031	17	44155157	C	T	0.2406	0.999867	0.846392	rs56072903	12	KANSL1	0	intronic	2.491	6	4	5	1	1	1
rs11771266	7	99581408	C	A	0.4115	0.476702	0.093718	rs12112428	6	AZGP1P1	0	ncRNA_exonic	2.49	5	6	15	1	1	1
rs59087303	9	109551920	G	C	0.0328	0.00923225	0.0537574	rs2493639	7	RNA5SP292	54109	intergenic	2.49	6	5	15	0	0	1
rs62061711	17	44007764	T	C	0.2396	0.994341	0.851396	rs56072903	12	MAPT	0	intronic	2.49	7	5	15	1	1	1
rs17760817	17	43750137	G	C	0.2396	NA	0.851396	rs56072903	12	CRHR1:RP11-105N13.4	0:0	ncRNA_intronic	2.489	5	5	14	1	1	1
rs10484325	6	7557048	T	C	0.1421	0.0678525	0.151177	rs2076295	5	DSP	0	intronic	2.488	7	4	14	1	1	1
rs9535103	13	49447153	T	A	0.4274	0.0340401	0.0967372	rs2596242	10	AL161421.1	57102	intergenic	2.488	7	5	15	0	1	1
rs34252659	5	168680087	GA	G	0.173	NA	0.0912379	rs79508398	4	SLIT3	0	intronic	2.486	NA	5	15	1	1	1
5:168652544:C:G	5	168652544	G	C	0.01491	NA	0.139908	rs79508398	4	SLIT3	0	intronic	2.485	NA	5	15	1	0	1
rs6424717	1	78626050	T	C	0.3439	0.127516	0.338946	rs12732514	1	RNFT1P2	10114	intergenic	2.483	5	5	15	0	1	1
rs286507	11	85228366	T	C	0.159	0.113892	0.106927	rs554536	9	DLG2	0	intronic	2.483	NA	5	15	1	1	0
rs62064670	17	44085852	T	A	0.2406	0.999868	0.846392	rs56072903	12	MAPT	0	intronic	2.482	5	5	15	1	1	1
rs1246632	4	89822166	C	T	0.2356	0.638934	0.687026	rs2464520	2	FAM13A	0	intronic	2.481	7	5	15	1	1	1
rs7479474	11	1106566	A	G	0.09443	0.529811	0.111203	rs7480563	8	MUC2	2146	intergenic	2.481	NA	5	15	1	1	1
rs62060853	17	44160592	G	A	0.2406	0.999867	0.846392	rs56072903	12	KANSL1	0	intronic	2.481	7	2	5	1	1	1
rs150702181	7	100067272	G	A	0.03479	0.152212	0.0817289	rs12112428	6	TSC22D4	0	intronic	2.48	2b	2	7	1	1	1
rs62073157	17	44334052	G	A	0.2416	0.999936	0.839059	rs56072903	12	RP11-259G18.3	2864	intergenic	2.479	5	5	15	0	1	1
rs516834	13	49504810	T	C	0.3638	0.924402	0.995906	rs2596242	10	AL161421.1	461	upstream	2.478	NA	7	15	0	1	0
rs12803791	11	1424274	G	A	0.2753	0.00710949	0.0579471	rs56293203	8	BRSK2	0	intronic	2.477	2b	5	15	1	1	1
rs1528075	17	44220454	T	G	0.2416	0.999685	0.832452	rs56072903	12	KANSL1	0	intronic	2.477	NA	2	5	1	1	1
rs7209664	17	44687411	T	C	0.3201	NA	0.0869747	rs56072903	12	NSF	0	intronic	2.477	6	15	15	1	1	0
rs72846383	11	1312518	C	T	0.1889	0.999446	0.392495	rs72846374	8	TOLLIP	0	intronic	2.476	5	4	4	1	1	1
rs491042	1	79021863	G	A	0.2495	0.196539	0.100618	rs12732514	1	PTGFR	16428	intergenic	2.473	6	9	15	0	1	1
rs74682426	5	1289975	C	A	0.1531	NA	0.108767	rs2736099	3	TERT	0	intronic	2.473	6	5	14	1	0	1
rs2668657	17	44282892	T	C	0.2425	0.999637	0.841329	rs56072903	12	KANSL1	0	intronic	2.473	6	4	5	1	1	1
rs7796006	7	99648606	G	A	0.327	0.593305	0.176254	rs12112428	6	ZSCAN21	0	intronic	2.472	6	1	5	1	1	1
rs139296052	11	1584137	G	A	0.01093	NA	0.0512194	rs72846374	8	DUSP8	0	intronic	2.472	5	4	5	1	0	1
rs146763375	11	1117004	CCCTCTTCCCTCCTTCCTT	C	0.3429	NA	0.110246	rs7480563	8	MUC2	12584	intergenic	2.47	NA	5	15	0	0	1
rs62062797	17	44027366	T	G	0.2396	0.999869	0.851396	rs56072903	12	MAPT	0	intronic	2.47	2b	5	13	1	1	1
rs17100758	1	78033612	C	T	0.2714	0.0684635	0.0790973	rs12732514	1	ZZZ3	0	intronic	2.469	5	4	4	1	1	1
rs2404769	7	99321716	T	C	0.07256	0.0216155	0.0998116	rs12112428	6	CYP3A7	0	intronic	2.469	NA	5	15	1	1	1
rs7545202	1	79045358	C	T	0.2316	0.050853	0.0954564	rs12732514	1	PTGFR	39923	intergenic	2.468	7	14	15	0	1	1
rs117499775	17	44078618	T	C	0.04175	0.169041	0.130559	rs56072903	12	MAPT	0	intronic	2.468	7	4	15	1	1	1
rs554536	11	85260927	A	G	0.4652	0.957659	1	rs554536	9	DLG2	0	intronic	2.467	7	5	15	1	1	1
rs2532272	17	44247673	G	A	0.2416	0.999738	0.843811	rs56072903	12	KANSL1	0	intronic	2.466	NA	4	4	1	1	1
rs113428554	11	85393231	G	T	0.04771	0.406334	0.0515057	rs554536	9	CREBZF	0	intronic	2.465	5	1	15	1	1	1
rs2696581	17	44227186	G	A	0.2406	0.999729	0.846392	rs56072903	12	KANSL1	0	intronic	2.465	NA	4	5	1	1	1
rs79193046	17	43967562	T	C	0.2396	NA	0.851396	rs56072903	12	MAPT-AS1	0	ncRNA_intronic	2.464	6	5	14	1	1	1
rs7023136	9	109344650	C	G	0.3738	0.0271943	0.0755417	rs7874665	7	RP11-308N19.1	0	ncRNA_intronic	2.463	7	5	15	0	0	1
rs61867524	11	1148527	T	C	0.4672	NA	0.070217	rs12802931	8	MUC5AC	3052	intergenic	2.463	3a	2	15	1	0	1
rs55943606	17	43968874	A	G	0.2396	NA	0.851396	rs56072903	12	MAPT-AS1	0	ncRNA_intronic	2.462	6	5	14	1	1	1
rs2237102	6	7552145	A	G	0.2505	0.0194752	0.0823236	rs2076295	5	DSP	0	intronic	2.461	4	2	14	1	1	1
rs2525546	7	99551944	C	T	0.2813	0.00728082	0.0979001	rs12112428	6	SNORA40	2162	intergenic	2.461	6	5	14	0	1	1
rs10978542	9	109328021	C	T	0.4085	0.0239501	0.0623693	rs7874665	7	RP11-308N19.1	0	ncRNA_intronic	2.461	7	9	15	0	0	1
rs635032	11	84718881	C	T	0.3569	0.242988	0.212397	rs554536	9	DLG2	0	intronic	2.46	NA	15	15	1	1	1
rs61028684	17	43548388	T	TG	0.4702	NA	0.0944479	rs56072903	12	PLEKHM1	0	intronic	2.46	NA	4	5	1	1	0
rs17573607	17	44083081	G	A	0.2396	0.999858	0.839922	rs56072903	12	MAPT	0	intronic	2.458	6	4	15	1	1	1
rs192252295	17	43702296	T	C	0.2386	NA	0.844925	rs56072903	12	CRHR1-IT1:CRHR1:RP11-105N13.4	0:0:0	ncRNA_intronic	2.457	7	4	5	1	1	1
rs2316783	17	44010118	G	C	0.2396	NA	0.851396	rs56072903	12	MAPT	0	intronic	2.457	6	5	14	1	1	1
rs10514903	17	44206646	C	G	0.2406	0.999849	0.846392	rs56072903	12	KANSL1	0	intronic	2.457	1f	2	5	1	1	1
rs6681088	1	78788275	T	C	0.4672	0.00900514	0.0525685	rs12732514	1	RP11-183M13.1:PTGFR	0:0	ncRNA_intronic	2.455	6	5	15	1	1	1
rs56110538	17	43768727	G	A	0.2396	NA	0.851396	rs56072903	12	CRHR1:RP11-105N13.4	0:0	ncRNA_intronic	2.455	5	7	13	1	1	1
rs12002898	9	109478331	A	G	0.4583	NA	0.31109	rs7874665	7	RP11-308N19.5	6299	intergenic	2.454	6	5	15	0	1	1
rs140219473	11	1454111	T	C	0.341	NA	0.0713645	rs72846374	8	BRSK2	0	intronic	2.454	6	5	15	1	0	1
rs2994377	13	49639149	T	G	0.2952	0.0284108	0.337003	rs2596242	10	FNDC3A	0	intronic	2.454	7	4	15	1	1	0
rs12409525	1	78708393	T	C	0.1014	0.00557701	0.0591906	rs12732514	1	RP11-183M13.1	0	ncRNA_intronic	2.453	7	5	15	0	1	1
rs199505	17	44859410	G	A	0.2177	NA	0.723379	rs56072903	12	WNT3	0	intronic	2.453	1f	4	14	1	1	1
rs11021915	11	1336570	C	G	0.02386	0.00889994	0.0683533	rs12280761	8	TOLLIP-AS1	4632	intergenic	2.452	7	5	15	1	1	1
rs527389	11	84734995	G	A	0.3549	0.119997	0.199725	rs554536	9	DLG2	0	intronic	2.452	NA	5	15	1	1	1
rs558426456	17	44099856	G	GC	0.2406	NA	0.846392	rs56072903	12	MAPT	0	intronic	2.451	NA	4	5	1	1	1
rs41401046	11	1082424	G	A	0.09443	0.0117008	0.0534556	rs7480563	8	MUC2	0	intronic	2.45	5	5	15	1	1	0
rs1724435	17	43658139	T	A	0.496	NA	0.174853	rs56072903	12	DND1P1	5097	intergenic	2.449	6	3	5	0	1	1
rs59522362	4	89764521	C	T	0.03976	0.00761682	0.061143	rs2464520	2	FAM13A	0	intronic	2.448	2b	1	15	1	1	1
rs35042434	7	99738322	G	C	0.4423	0.117111	0.228102	rs12112428	6	RPL7P60	16	upstream:downstream	2.448	7	5	15	1	1	1
rs149574814	11	1461077	C	T	0.02783	0.915935	1	rs149574814	8	BRSK2	0	intronic	2.448	5	4	15	1	0	1
rs550841458	17	43714190	A	T	0.2396	NA	0.851396	rs56072903	12	CRHR1-IT1:CRHR1:RP11-105N13.4	0:0:0	ncRNA_exonic	2.448	NA	4	4	1	1	1
rs80058880	11	1213311	C	A	0.05765	NA	0.084831	rs12802931	8	MUC5AC	0	intergenic	2.446	4	3	13	1	0	0
rs146539054	11	1274003	T	C	0.03777	0.0389716	0.128278	rs12280761	8	MUC5B	0	intronic	2.446	4	5	15	1	0	1
rs62054383	17	43802907	T	C	0.2396	NA	0.851396	rs56072903	12	CRHR1:RP11-105N13.4	0:0	ncRNA_intronic	2.444	5	9	14	1	1	1
rs12647781	4	90056378	A	T	0.08946	0.0537291	0.363922	rs2464520	2	RNU6-907P	4273	intergenic	2.443	4	2	15	0	1	1
rs62055516	17	43956390	T	C	0.2396	NA	0.851396	rs56072903	12	MAPT-AS1	0	ncRNA_intronic	2.442	7	14	14	0	1	1
rs1795734	4	89933630	A	C	0.3986	0.012169	0.131245	rs2464520	2	FAM13A	0	intronic	2.441	NA	4	5	1	1	1
rs6465759	7	99587980	T	C	0.4632	0.650444	0.207914	rs12112428	6	RP4-604G5.3	2039	intergenic	2.441	5	1	15	0	1	1
rs3110331	17	44318575	T	G	0.2465	NA	0.829727	rs56072903	12	RP11-259G18.2	2396	intergenic	2.441	NA	5	15	0	1	1
rs570804960	17	44347561	T	C	0.2008	NA	0.821423	rs56072903	12	RP11-259G18.1	1500	intergenic	2.441	NA	5	15	1	1	1
rs10518577	1	79055390	C	T	0.2386	0.0369338	0.088435	rs12732514	1	IFI44L	30216	intergenic	2.44	5	5	15	0	1	1
rs5743970	11	1309783	T	C	0.0507	0.213125	0.163132	rs12280761	8	TOLLIP	0	intronic	2.44	NA	4	4	1	1	1
rs11097204	4	89887281	G	A	0.4652	0.156546	0.154573	rs2464520	2	FAM13A	0	intronic	2.439	6	5	15	1	1	1
rs543821315	17	44331297	G	T	0.2406	NA	0.832566	rs56072903	12	RP11-259G18.3	5619	intergenic	2.439	NA	1	15	0	1	1
rs3975750	17	43685291	CA	C	0.2485	NA	0.810074	rs56072903	12	RPS26P8	617	upstream	2.437	NA	14	15	0	1	1
rs56299858	17	43939659	G	A	0.2396	NA	0.851396	rs56072903	12	MAPT-AS1	0	ncRNA_intronic	2.435	4	5	14	0	1	1
rs667080	11	85494786	C	T	0.2346	0.059315	0.165649	rs554536	9	SYTL2	0	intronic	2.434	NA	5	15	1	1	1
rs62063680	17	44131559	C	A	0.2406	0.999869	0.846392	rs56072903	12	KANSL1	0	intronic	2.433	5	4	5	1	1	1
rs11162437	1	78706022	A	G	0.4314	0.0218931	0.303005	rs12732514	1	RP11-183M13.1	0	ncRNA_intronic	2.432	5	5	15	0	1	1
rs35446435	17	44290493	T	TA	0.1431	NA	0.0656313	rs56072903	12	KANSL1	0	intronic	2.432	NA	2	5	1	1	1
rs61867606	11	1408384	C	T	0.03976	0.221248	0.10632	rs12280761	8	BRSK2	2744	intergenic	2.431	5	5	14	1	1	1
rs10898350	11	84766288	A	T	0.2674	0.00924512	0.100502	rs554536	9	DLG2	0	intronic	2.431	7	9	15	1	1	1
rs62054814	17	43921572	T	A	0.2396	NA	0.851396	rs56072903	12	MAPT-AS1	0	ncRNA_intronic	2.431	5	5	15	1	1	1
rs55830753	7	99292222	A	G	0.04871	0.00758961	0.0752072	rs12112428	6	CYP3A7	10437	intergenic	2.429	3a	1	15	0	1	1
rs35249420	11	85471829	GC	G	0.2863	NA	0.211144	rs554536	9	SYTL2	0	intronic	2.429	NA	5	15	1	1	1
rs2040787	7	99544894	A	C	0.2823	0.00674587	0.0965565	rs12112428	6	RP4-604G5.1	0	ncRNA_intronic	2.427	7	5	15	0	1	1
rs2004673	17	44075099	T	C	0.2406	0.999858	0.846392	rs56072903	12	MAPT	0	intronic	2.427	4	4	15	1	1	1
rs79981711	21	16247463	C	G	0.0169	0.0397986	0.0969525	rs73346207	15	AF127936.7	0	ncRNA_intronic	2.427	6	5	15	0	0	1
rs7995616	13	49627856	C	T	0.3032	0.0126219	0.346291	rs2596242	10	FNDC3A	0	intronic	2.426	5	5	15	1	1	0
rs61572747	17	43460891	A	G	0.2893	NA	0.269268	rs56072903	12	ARHGAP27	10383	intergenic	2.426	5	5	15	0	1	1
rs62061823	17	44188645	C	T	0.2406	0.999834	0.846392	rs56072903	12	KANSL1	0	intronic	2.426	7	5	5	1	1	1
rs79772780	17	44189855	G	A	0.2296	0.99984	0.774834	rs56072903	12	KANSL1	0	intronic	2.426	7	5	5	1	1	1
rs553855497	17	44132237	G	T	0.04473	NA	0.0942264	rs56072903	12	KANSL1	0	intronic	2.425	NA	4	5	1	0	1
rs617236	11	84812783	C	T	0.3817	0.0508109	0.213933	rs554536	9	DLG2	0	intronic	2.424	6	9	15	1	1	1
rs297814	5	168588599	C	T	0.2843	0.0406529	0.0507891	rs79508398	4	SLIT3	0	intronic	2.423	4	2	15	1	0	0
rs241042	17	43712657	T	C	0.2396	NA	0.851396	rs56072903	12	CRHR1-IT1:CRHR1:RP11-105N13.4	0:0:0	ncRNA_intronic	2.423	NA	4	5	1	1	1
rs56234850	17	44060248	G	A	0.2406	0.999839	0.846392	rs56072903	12	MAPT	0	intronic	2.423	5	4	15	1	1	1
rs117288029	11	1401728	C	A	0.0328	0.0315291	0.0979842	rs12280761	8	BRSK2	9400	intergenic	2.42	5	5	14	1	1	1
rs56738052	11	85260439	A	G	0.3042	0.0833906	0.353681	rs554536	9	DLG2	0	intronic	2.42	6	5	15	1	1	1
rs9898183	17	47907383	G	C	0.0507	0.354579	0.63432	rs75432325	13	KAT7	924	downstream	2.42	5	4	4	1	1	1
rs2740561	7	99321441	G	A	0.07256	0.0218655	0.0998116	rs12112428	6	CYP3A7	0	intronic	2.419	NA	5	15	1	1	1
rs4646437	7	99365083	G	A	0.09145	0.0091006	0.0998109	rs12112428	6	CYP3A4	0	intronic	2.419	6	2	15	1	1	1
rs9591235	13	49628281	T	A	0.3012	0.012558	0.351022	rs2596242	10	FNDC3A	0	intronic	2.418	6	1	15	1	1	0
rs62064646	17	43500587	G	A	0.1958	NA	0.556403	rs56072903	12	ARHGAP27	0	intronic	2.418	6	4	15	1	1	1
rs12044050	1	78783161	T	A	0.1501	0.103645	0.0635303	rs12732514	1	RP11-183M13.1:PTGFR	0:0	ncRNA_intronic	2.417	7	7	15	1	1	1
rs2045517	4	89870964	C	T	0.4006	0.672788	0.131986	rs2464520	2	FAM13A	0	intronic	2.417	3a	5	15	1	1	1
rs568460657	11	1373840	T	C	0.1113	NA	0.102594	rs56293203	8	BRSK2	37288	intergenic	2.417	NA	5	14	0	0	1
rs147650581	17	44305800	C	A	0.1421	NA	0.064218	rs56072903	12	KANSL1	3066	intergenic	2.417	7	5	15	1	1	1
rs66604210	6	7610922	GATTGAAAATGTT	G	0.17	NA	0.0920182	rs2076295	5	SNRNP48	0	UTR3	2.416	NA	4	5	1	1	1
rs113934115	17	43847039	C	T	0.2396	NA	0.851396	rs56072903	12	CRHR1:RP11-105N13.4	0:0	ncRNA_intronic	2.416	7	5	14	1	1	0
rs62062813	17	44032956	G	A	0.2396	0.999888	0.851396	rs56072903	12	MAPT	0	intronic	2.416	4	5	14	1	1	1
rs1528074	17	44234060	A	G	0.2406	0.999691	0.846392	rs56072903	12	KANSL1	0	intronic	2.415	NA	2	7	1	1	1
rs11097208	4	89919199	G	C	0.2048	0.216836	0.0528738	rs2464520	2	FAM13A	0	intronic	2.413	7	4	15	1	1	1
rs77084869	17	43982903	A	G	0.2396	0.994857	0.851396	rs56072903	12	MAPT	0	intronic	2.411	6	5	14	1	1	1
rs549266378	17	44573873	G	T	0.3131	NA	0.101448	rs56072903	12	RP11-995C19.2	7438	intergenic	2.409	NA	4	15	0	1	0
rs10512348	9	109446610	T	A	0.3201	0.421516	0.321868	rs7874665	7	RP11-308N19.4	0	ncRNA_intronic	2.408	7	5	15	0	0	1
rs146712066	17	43970012	C	CAG	0.2396	NA	0.851396	rs56072903	12	MAPT-AS1	0	ncRNA_intronic	2.408	NA	5	14	1	1	1
rs677875	1	78670286	G	C	0.2147	0.043115	0.172901	rs12732514	1	RP11-183M13.1	24996	intergenic	2.407	7	8	15	0	1	1
rs2693363	17	43651422	T	C	0.494	NA	0.186661	rs56072903	12	RP11-798G7.6	10825	intergenic	2.407	2b	2	15	0	1	1
rs62054843	17	43937184	T	C	0.2396	NA	0.851396	rs56072903	12	MAPT-AS1	0	ncRNA_intronic	2.407	6	5	14	0	1	1
rs241029	17	43734643	T	C	0.2396	NA	0.851396	rs56072903	12	CRHR1:RP11-105N13.4	0:0	ncRNA_intronic	2.406	NA	5	14	1	1	1
rs17660251	17	44166646	C	T	0.2406	0.999859	0.846392	rs56072903	12	KANSL1	0	intronic	2.406	6	4	5	1	1	1
rs553066030	17	43881123	CGTGTGTGTGT	C	0.4652	NA	0.137494	rs56072903	12	CRHR1:RP11-105N13.4	0:0	ncRNA_intronic	2.405	NA	5	14	1	1	0
rs2696571	17	44237372	G	C	0.2406	0.999702	0.846392	rs56072903	12	KANSL1	0	intronic	2.405	NA	4	7	1	1	1
rs137876410	17	44047449	CCCAT	C	0.2435	NA	0.831582	rs56072903	12	MAPT	0	intronic	2.404	NA	4	14	1	1	1
rs539635061	17	44128754	G	GA	0.2406	NA	0.846392	rs56072903	12	KANSL1	0	intronic	2.404	NA	4	4	1	1	1
rs12649368	4	89791154	T	C	0.3956	0.0134197	0.0835288	rs2464520	2	FAM13A	0	intronic	2.402	6	5	15	1	1	1
rs11367015	7	99708602	C	CA	0.4274	NA	0.272334	rs12112428	6	TAF6	0	intronic	2.402	NA	4	4	1	1	1
4:89791982:A:T	4	89791982	T	A	0.3956	NA	0.0835288	rs2464520	2	FAM13A	0	intronic	2.401	NA	5	15	1	1	1
rs643024	17	43690468	C	T	0.2406	NA	0.846392	rs56072903	12	RPS26P8	4118	intergenic	2.4	5	14	15	1	1	1
rs530297086	17	43933223	TAAC	T	0.1938	NA	0.0912018	rs56072903	12	MAPT-AS1	0	ncRNA_intronic	2.4	NA	5	14	1	1	1
rs12122686	1	78264259	A	G	0.1332	0.00581843	0.0966409	rs12732514	1	FAM73A	0	intronic	2.398	6	4	5	1	1	1
rs543893750	17	43675489	A	T	0.2724	NA	0.692024	rs56072903	12	RP11-707O23.5	2745	intergenic	2.397	NA	5	15	0	1	1
rs62063687	17	44132592	A	G	0.2406	0.999868	0.846392	rs56072903	12	KANSL1	0	intronic	2.397	6	4	5	1	1	1
rs6592220	11	84657943	A	G	0.3569	0.577053	0.183753	rs554536	9	DLG2:AP000857.3	0:0	ncRNA_intronic	2.396	7	8	15	1	1	1
rs62057063	17	43856730	C	T	0.2396	NA	0.851396	rs56072903	12	CRHR1:RP11-105N13.4	0:0	ncRNA_intronic	2.396	7	5	14	1	1	0
rs590309	1	78994929	T	C	0.2584	0.0620081	0.0978636	rs12732514	1	PTGFR	0	intronic	2.395	7	5	15	1	1	1
rs11022521	11	1349814	A	G	0.0497	0.081606	0.169836	rs12280761	8	TOLLIP-AS1	17876	intergenic	2.394	5	9	9	0	1	1
rs11806197	1	77964855	A	G	0.171	0.590684	0.0652345	rs12732514	1	AK5	0	intronic	2.393	5	5	15	1	1	1
rs11353593	7	99292208	TG	T	0.07256	NA	0.0998116	rs12112428	6	CYP3A7	10451	intergenic	2.393	NA	1	15	0	1	1
rs188311	11	85406915	G	A	0.3012	0.283561	0.211687	rs554536	9	SYTL2	0	intronic	2.393	NA	4	15	1	1	1
rs413519	17	43685826	A	G	0.2406	NA	0.846392	rs56072903	12	RPS26P8	82	upstream	2.393	NA	14	15	0	1	1
rs538006730	5	1331673	CAGGCCCTGAGCTGTGCAGCCGCTGG	C	0.1541	NA	0.0631614	rs2736099	3	CLPTM1L	0	intronic	2.391	NA	3	4	1	1	1
rs76761706	17	43776741	T	C	0.2396	NA	0.851396	rs56072903	12	CRHR1:RP11-105N13.4	0:0	ncRNA_intronic	2.391	NA	9	14	1	1	1
rs62055903	17	43846668	C	A	0.2396	NA	0.851396	rs56072903	12	CRHR1:RP11-105N13.4	0:0	ncRNA_intronic	2.391	7	5	14	1	1	0
rs17688205	17	43766352	G	C	0.2406	NA	0.837367	rs56072903	12	CRHR1:RP11-105N13.4	0:0	ncRNA_intronic	2.39	1f	7	14	1	1	1
rs62057101	17	43885291	G	A	0.2396	NA	0.851396	rs56072903	12	CRHR1:RP11-105N13.4	0:0	ncRNA_intronic	2.39	7	5	14	1	1	0
rs5743859	11	1329275	G	A	0.1759	NA	0.103145	rs12280761	8	TOLLIP	0	intronic	2.389	NA	1	7	1	1	1
rs369209138	17	43680850	G	C	0.2406	NA	0.846392	rs56072903	12	RP11-707O23.5	1143	intergenic	2.389	7	5	15	0	1	1
rs17688767	17	43777542	A	G	0.2396	NA	0.851396	rs56072903	12	CRHR1:RP11-105N13.4	0:0	ncRNA_intronic	2.389	1f	7	14	1	1	1
rs528886893	17	44412993	C	T	0.4722	NA	0.11543	rs56072903	12	ARL17B:LRRC37A	0:0	intronic	2.389	NA	5	15	1	1	0
rs150031415	4	90095203	C	G	0.01392	NA	0.0767191	rs2464520	2	RNU6-907P	43098	intergenic	2.388	6	5	15	0	0	1
rs62061720	17	44013189	C	T	0.2396	0.999868	0.851396	rs56072903	12	MAPT	0	intronic	2.388	5	1	14	1	1	1
rs2532413	17	44294983	C	A	0.2406	NA	0.846392	rs56072903	12	KANSL1	0	intronic	2.388	NA	4	5	1	1	1
rs573314899	17	43665379	T	C	0.2425	NA	0.812901	rs56072903	12	DND1P1	1083	intergenic	2.387	NA	5	15	0	1	1
rs7394830	11	1408892	G	A	0.33	0.0652241	0.184774	rs72846374	8	BRSK2	2236	intergenic	2.386	4	5	13	1	1	1
rs11234289	11	84783934	T	C	0.3171	0.0447244	0.0776903	rs554536	9	DLG2	0	intronic	2.381	6	5	15	1	1	1
rs142834416	17	44472833	A	G	0.2565	NA	0.0875482	rs56072903	12	NSFP1	0	ncRNA_intronic	2.381	6	5	15	0	1	0
rs2075785	5	1278584	C	T	0.1193	NA	0.0553646	rs2736099	3	TERT	0	intronic	2.379	NA	4	15	1	0	1
rs56178230	17	43817832	G	A	0.2396	NA	0.851396	rs56072903	12	CRHR1:RP11-105N13.4	0:0	ncRNA_intronic	2.377	4	5	14	1	1	1
rs140997625	17	44412252	T	C	0.34	NA	0.635787	rs56072903	12	ARL17B:LRRC37A	0:0	intronic	2.376	6	5	15	1	1	0
rs513245	1	78608697	C	A	0.2455	0.0874381	0.198623	rs12732514	1	GIPC2	4563	intergenic	2.375	NA	2	15	1	1	1
rs671229	1	78687581	T	G	0.3598	0.0442414	0.329378	rs12732514	1	RP11-183M13.1	7701	intergenic	2.373	NA	5	15	0	1	1
rs28678421	11	1229005	A	G	0.2366	0.988666	0.094149	rs12802931	8	MUC5AC	6640	intergenic	2.373	4	5	15	1	0	1
rs61909105	11	84723333	G	A	0.4443	NA	0.143309	rs554536	9	DLG2	0	intronic	2.372	7	9	15	1	0	1
rs74610824	4	89760151	T	C	0.1849	0.13009	0.0606407	rs2464520	2	FAM13A	0	intronic	2.371	6	5	15	1	1	1
rs7697921	4	89908661	C	G	0.3101	0.161015	0.0858767	rs2464520	2	FAM13A	0	intronic	2.371	7	4	15	1	1	1
rs4283261	17	44089921	C	T	0.2416	0.999867	0.843811	rs56072903	12	MAPT	0	intronic	2.371	5	2	15	1	1	1
rs55944295	9	109496982	CA	C	0.1918	NA	0.0524396	rs7874665	7	RP11-308N19.5	11770	intergenic	2.37	NA	5	15	0	0	1
rs2948344	7	99297011	G	A	0.08648	0.0252829	0.107132	rs12112428	6	CYP3A7	5648	intergenic	2.369	NA	1	15	1	1	1
rs589327	11	85446226	A	G	0.3698	0.811686	0.255407	rs554536	9	SYTL2	0	intronic	2.369	5	4	15	1	1	1
rs4587522	1	78628437	A	T	0.3439	0.199723	0.338946	rs12732514	1	RNFT1P2	7727	intergenic	2.368	6	5	15	0	1	1
rs577302474	17	43681824	A	G	0.2097	NA	0.702253	rs56072903	12	RP11-707O23.5	2117	intergenic	2.368	NA	5	15	0	1	1
rs78454137	17	43785096	G	A	0.2366	NA	0.832106	rs56072903	12	CRHR1:RP11-105N13.4	0:0	ncRNA_intronic	2.368	6	5	14	1	1	1
rs7860574	9	109317209	G	A	0.3111	0.0181498	0.0642778	rs7874665	7	RP11-308N19.1	0	ncRNA_intronic	2.367	5	9	15	0	0	1
rs2149043	20	20261340	C	A	0.2445	0.00971014	0.065499	rs6046824	14	C20orf26	0	intronic	2.366	6	4	15	1	1	1
rs7394747	11	1413058	C	T	0.331	0.116129	0.182303	rs72846374	8	BRSK2	0	intronic	2.365	4	1	13	1	1	1
rs556791536	17	44184819	CAAAGGT	C	0.2396	NA	0.839922	rs56072903	12	KANSL1	0	intronic	2.365	NA	2	7	1	1	1
rs78903072	17	44338966	A	C	0.2575	NA	0.7978	rs56072903	12	RP11-259G18.3	993	upstream	2.365	7	5	5	0	1	1
rs649502	1	78661783	A	G	0.3628	0.186748	0.37297	rs12732514	1	RNFT1P2	24861	intergenic	2.364	7	5	15	0	1	1
rs10240965	7	99719500	T	C	0.3489	0.0419054	0.33432	rs12112428	6	RP11-506M12.1:CNPY4	0:0	ncRNA_intronic	2.364	7	5	5	1	1	1
rs2736099	5	1287340	A	G	0.332	0.999125	1	rs2736099	3	TERT	0	intronic	2.363	NA	4	15	1	1	1
rs112896206	11	1400234	A	G	0.1421	0.106433	0.485881	rs12280761	8	BRSK2	10894	intergenic	2.363	6	5	14	0	1	1
rs776744	7	99292047	C	T	0.07256	0.0141709	0.0998116	rs12112428	6	CYP3A7	10612	intergenic	2.362	NA	2	15	0	1	1
rs2668670	17	44289628	A	C	0.2416	0.999878	0.843811	rs56072903	12	KANSL1	0	intronic	2.362	NA	4	5	1	1	1
rs4609899	17	43807113	C	T	0.2396	NA	0.851396	rs56072903	12	CRHR1:RP11-105N13.4	0:0	ncRNA_intronic	2.361	3a	7	14	1	1	1
rs7220839	17	43815145	T	C	0.4781	NA	0.318503	rs56072903	12	CRHR1:RP11-105N13.4	0:0	ncRNA_intronic	2.361	7	5	14	1	1	1
rs62063269	17	44034833	G	A	0.2396	0.999872	0.851396	rs56072903	12	MAPT	0	intronic	2.361	5	5	14	1	1	1
rs568641	11	84759677	G	A	0.3787	0.0698828	0.238858	rs554536	9	DLG2	0	intronic	2.358	7	5	15	1	1	1
rs10978630	9	109530035	C	G	0.2535	0.683201	0.672871	rs2493639	7	RP11-308N19.5	44823	intergenic	2.355	1d	5	15	0	0	1
rs35321277	9	109379995	ATTTC	A	0.2525	NA	0.102336	rs7874665	7	RP11-308N19.4	0	ncRNA_intronic	2.354	NA	5	15	0	0	1
rs17761985	17	43776787	C	T	0.2396	NA	0.851396	rs56072903	12	CRHR1:RP11-105N13.4	0:0	ncRNA_intronic	2.354	6	9	14	1	1	1
rs113173628	17	43794899	C	T	0.2396	NA	0.851396	rs56072903	12	CRHR1:RP11-105N13.4	0:0	ncRNA_intronic	2.353	6	5	14	1	1	1
rs58514600	11	1376883	C	T	0.07952	NA	0.263299	rs12280761	8	BRSK2	34245	intergenic	2.352	7	5	14	0	1	1
rs646324	11	84744134	C	T	0.3529	0.184147	0.194422	rs554536	9	DLG2	0	intronic	2.351	NA	9	15	1	1	1
rs534205707	17	44296846	G	A	0.2416	NA	0.843811	rs56072903	12	KANSL1	0	intronic	2.351	NA	4	5	1	1	1
rs4588023	17	43535952	T	C	0.2992	NA	0.122027	rs56072903	12	PLEKHM1:AC091132.1	0:0	ncRNA_intronic	2.35	7	4	5	1	1	1
rs62055879	17	43836578	G	A	0.2396	NA	0.851396	rs56072903	12	CRHR1:RP11-105N13.4	0:0	ncRNA_intronic	2.35	6	5	14	1	1	1
rs142822273	17	43706428	A	G	0.01491	NA	0.0568903	rs56072903	12	CRHR1-IT1:CRHR1:RP11-105N13.4	0:0:0	ncRNA_intronic	2.348	6	4	5	1	1	1
rs17652502	17	44094471	G	A	0.2416	0.999868	0.841422	rs56072903	12	MAPT	0	intronic	2.348	1f	5	15	1	1	1
rs3735451	7	99355975	T	C	0.0994	0.0136123	0.137994	rs12112428	6	CYP3A4	0	intronic	2.347	NA	4	15	1	1	1
rs17101414	1	78631699	T	C	0.1292	0.0197721	0.0934338	rs12732514	1	RNFT1P2	4465	intergenic	2.345	4	5	15	0	1	1
rs59686091	11	84838426	C	CCT	0.497	NA	0.150705	rs554536	9	DLG2	0	intronic	2.345	NA	2	15	1	1	1
rs71277212	11	1450948	T	C	0.3121	NA	0.0849301	rs149574814	8	BRSK2	0	intronic	2.344	6	5	15	1	0	1
rs531160164	17	43797157	TA	T	0.2396	NA	0.851396	rs56072903	12	CRHR1:RP11-105N13.4	0:0	ncRNA_intronic	2.344	NA	5	14	1	1	1
rs7039517	9	109353647	G	C	0.2227	0.0695401	0.088359	rs7874665	7	RP11-308N19.1:RP11-540H22.2	0:0	ncRNA_intronic	2.343	5	5	15	0	0	1
rs117621789	4	89639067	A	C	0.01789	NA	0.12613	rs2464520	2	FAM13A-AS1	0	ncRNA_intronic	2.34	7	4	8	1	1	1
rs55653937	17	44316076	G	T	0.2425	0.999873	0.838895	rs56072903	12	RP11-259G18.2	4895	intergenic	2.34	7	5	15	0	1	1
rs614836	1	78595362	A	T	0.2058	0.107311	0.159177	rs12732514	1	GIPC2	0	intronic	2.339	5	5	15	1	1	1
rs530871	1	78993841	G	A	0.2584	0.0500209	0.0978636	rs12732514	1	PTGFR	0	intronic	2.338	NA	5	15	1	1	1
rs2704589	4	89848583	T	C	0.2366	0.088543	0.703992	rs2464520	2	FAM13A	0	intronic	2.337	NA	5	15	1	1	1
rs34195569	17	43833921	G	A	0.2396	NA	0.851396	rs56072903	12	CRHR1:RP11-105N13.4	0:0	ncRNA_intronic	2.337	5	5	14	1	1	1
rs534145818	17	44367939	G	A	0.2346	NA	0.832967	rs56072903	12	ARL17B	0	intronic	2.337	NA	4	15	1	1	1
rs286039	11	85119680	A	G	0.1064	0.0130286	0.064433	rs554536	9	DLG2	0	intronic	2.336	6	9	15	1	1	1
rs17577954	17	44209628	T	C	0.2406	0.99985	0.846392	rs56072903	12	KANSL1	0	intronic	2.336	6	4	5	1	1	1
rs2424323	20	20263539	C	T	0.3539	0.00707578	0.0672859	rs6046824	14	C20orf26	0	intronic	2.334	5	5	15	1	1	1
rs12749699	1	79023730	A	G	0.1859	0.0581602	0.0507997	rs12732514	1	PTGFR	18295	intergenic	2.333	5	14	15	0	1	1
rs41340949	16	86671	T	C	0.07952	0.940912	0.972137	rs62031425	11	IL9RP3	0	ncRNA_intronic	2.333	NA	2	5	1	1	1
rs62054424	17	43819384	G	A	0.2396	NA	0.851396	rs56072903	12	CRHR1:RP11-105N13.4	0:0	ncRNA_intronic	2.333	5	5	14	1	1	1
rs61869688	11	1355581	G	A	0.0497	0.201825	0.169836	rs12280761	8	TOLLIP-AS1	23643	intergenic	2.332	4	5	15	0	1	1
rs4944512	11	84939445	A	G	0.1093	0.234761	0.0618916	rs554536	9	DLG2	0	intronic	2.332	6	9	15	1	1	1
rs75735056	11	1367989	G	A	0.2475	0.304463	0.245292	rs72846374	8	TOLLIP-AS1	36051	intergenic	2.329	5	5	15	0	1	1
rs139077859	17	44335579	G	A	0.2087	NA	0.834626	rs56072903	12	RP11-259G18.3	1337	intergenic	2.329	5	5	15	0	1	1
rs2684670	17	43574016	A	G	0.2386	NA	0.831101	rs56072903	12	LRRC37A4P	4668	intergenic	2.328	7	5	15	1	1	1
rs3837088	7	99707266	CAT	C	0.175	NA	0.446767	rs12112428	6	AP4M1:TAF6	0:0	intronic	2.327	NA	4	4	1	1	1
rs683105	11	85483225	G	A	0.3698	0.807284	0.249111	rs554536	9	SYTL2	0	intronic	2.327	NA	5	15	1	1	1
rs12940792	17	43492357	C	T	0.1968	0.994463	0.554669	rs56072903	12	ARHGAP27	0	intronic	2.327	5	5	15	1	1	1
rs2316951	17	44139083	G	C	0.2416	0.999867	0.841422	rs56072903	12	KANSL1	0	intronic	2.327	1f	4	5	1	1	1
rs35715502	4	89808058	CA	C	0.4354	NA	0.11335	rs2464520	2	FAM13A	0	intronic	2.326	NA	5	15	1	0	1
rs11276875	17	43732780	C	CCCCTATGT	0.2763	NA	0.696362	rs56072903	12	CRHR1:RP11-105N13.4	0:0	ncRNA_intronic	2.326	NA	5	14	1	1	1
rs55818489	17	43841308	G	C	0.3588	NA	0.168152	rs56072903	12	CRHR1:RP11-105N13.4	0:0	ncRNA_intronic	2.324	6	5	14	1	1	0
rs62063783	17	44059215	C	T	0.2406	0.999841	0.846392	rs56072903	12	MAPT	0	intronic	2.322	5	4	15	1	1	1
rs62023285	17	44611778	T	C	0.494	NA	0.207971	rs56072903	12	LRRC37A2:ARL17A	0:0	intronic	2.322	NA	5	15	1	1	0
rs62063306	17	44050395	C	A	0.2406	0.999841	0.846392	rs56072903	12	MAPT	0	UTR5	2.321	5	4	15	1	1	1
rs61869029	11	1472204	G	A	0.1968	0.189254	0.0631033	rs149574814	8	BRSK2	0	intronic	2.32	4	4	15	1	1	1
rs566584286	17	44113787	T	TG	0.2406	NA	0.846392	rs56072903	12	KANSL1	0	intronic	2.32	NA	4	4	1	1	1
rs62055494	17	43953016	C	T	0.2406	NA	0.848761	rs56072903	12	MAPT-AS1	0	ncRNA_intronic	2.319	7	13	14	0	1	1
rs111691253	11	1365876	G	GC	0.2366	NA	0.236802	rs72846374	8	TOLLIP-AS1	33938	intergenic	2.318	NA	5	15	0	0	1
rs62073155	17	44333121	G	A	0.2416	0.999821	0.839059	rs56072903	12	RP11-259G18.3	3795	intergenic	2.318	6	5	15	0	1	1
rs10902098	11	1127884	C	G	0.1988	0.0489771	0.123381	rs7480563	8	MUC2	23464	intergenic	2.317	7	5	9	0	0	0
rs62057157	17	43905313	G	C	0.2396	NA	0.851396	rs56072903	12	CRHR1	0	intronic	2.316	5	5	14	1	1	0
rs61643884	5	169040459	C	T	0.1779	0.017194	0.112555	rs145315307	4	SPDL1	8676	intergenic	2.314	7	5	15	1	1	1
rs150314059	7	99285877	A	G	0.04871	0.0081188	0.0752072	rs12112428	6	CYP3A5	8255	intergenic	2.314	7	5	15	1	1	1
rs546588028	7	99703407	GAA	G	0.07356	NA	0.277978	rs12112428	6	AP4M1	0	intronic	2.314	NA	3	4	1	1	1
rs201665028	7	99626787	C	CAAAAAAAA	0.2863	NA	0.124573	rs12112428	6	ZKSCAN1	0	intronic	2.313	NA	4	4	1	1	1
rs17643844	5	168938046	C	A	0.1839	0.0687386	0.108047	rs145315307	4	RNU6-477P	41406	intergenic	2.312	7	7	15	0	1	1
rs8179507	1	78112977	G	A	0.07058	0.0299408	0.0504343	rs12732514	1	ZZZ3	0	intronic	2.311	5	4	5	1	1	1
rs12128056	1	78336637	G	A	0.1113	0.00674925	0.105605	rs12732514	1	FAM73A	0	intronic	2.311	6	5	5	1	1	0
rs571667294	17	44266975	G	A	0.2117	NA	0.870351	rs56072903	12	KANSL1	0	intronic	2.311	NA	1	7	1	1	1
rs72849414	11	1376091	C	T	0.171	0.997646	0.395146	rs72846374	8	BRSK2	35037	intergenic	2.31	5	5	14	0	1	1
rs113434679	17	44126765	C	A	0.2028	NA	0.673756	rs56072903	12	KANSL1	0	intronic	2.31	6	4	4	1	1	1
rs117948316	7	100066441	T	A	0.02386	0.0255339	0.0634035	rs12112428	6	TSC22D4	0	intronic	2.309	7	4	5	1	1	1
rs55780945	17	44040120	C	T	0.2406	0.999854	0.846392	rs56072903	12	MAPT	0	intronic	2.309	7	4	14	1	1	1
rs6693100	1	78175022	T	C	0.2584	0.0120824	0.0556368	rs12732514	1	USP33	0	intronic	2.308	5	4	4	1	1	0
rs111861078	7	99344334	T	C	0.0497	0.00763314	0.0765142	rs12112428	6	CYP3A4	10269	intergenic	2.308	7	5	15	0	1	1
11:1372936:C:T	11	1372936	C	T	0.3608	NA	0.146351	rs12280761	8	BRSK2	38192	intergenic	2.308	2b	5	14	0	1	1
rs58604278	11	1376892	G	A	0.04672	NA	0.143795	rs12280761	8	BRSK2	34236	intergenic	2.308	7	5	14	0	1	1
rs7018542	9	109326371	G	T	0.2624	0.0685775	0.0827056	rs7874665	7	RP11-308N19.1	0	ncRNA_intronic	2.307	7	9	15	0	0	1
rs113747391	20	20371333	G	GTAAAAAAAAAA	0.02386	NA	0.375009	rs6046824	14	RALGAPA2	0	UTR3	2.306	NA	4	5	1	0	1
rs2572006	7	99493811	G	A	0.4662	0.0152487	0.0514568	rs12112428	6	TRIM4	0	intronic	2.305	NA	5	5	1	1	1
rs58755641	11	1405609	A	C	0.2734	0.00699297	0.192174	rs72846374	8	BRSK2	5519	intergenic	2.305	2b	5	14	1	1	1
rs7119725	11	85587147	A	T	0.4314	0.0198437	0.0941799	rs554536	9	CCDC83	0	intronic	2.305	5	2	15	1	1	1
rs76925578	11	84970028	T	C	0.06859	0.0644086	0.0806298	rs554536	9	DLG2	0	intronic	2.304	7	5	15	1	1	0
rs11415973	13	49741126	CA	C	0.3052	NA	0.344685	rs2596242	10	FNDC3A	0	intronic	2.304	NA	4	5	1	1	1
rs9303523	17	43976684	T	C	0.3638	0.687713	0.471052	rs56072903	12	MAPT	0	intronic	2.304	5	5	13	1	1	1
rs550396226	17	43996716	GC	G	0.2396	NA	0.851396	rs56072903	12	MAPT	0	intronic	2.304	NA	5	14	1	1	1
rs17575850	17	44144387	C	A	0.2406	0.999855	0.846392	rs56072903	12	KANSL1	0	intronic	2.304	6	3	4	1	1	1
rs2732660	17	44272679	G	C	0.2416	0.99989	0.843811	rs56072903	12	KANSL1:KANSL1-AS1	0:0	ncRNA_intronic	2.304	NA	1	5	1	1	1
rs3733448	4	90036463	G	A	0.09145	0.0647334	0.380926	rs2464520	2	TIGD2	412	downstream	2.303	NA	4	15	1	1	1
rs140492543	7	99294231	GT	G	0.04871	NA	0.0752072	rs12112428	6	CYP3A7	8428	intergenic	2.303	NA	5	15	1	1	1
rs370385	11	85394461	C	T	0.4085	0.476278	0.333794	rs554536	9	CCDC89	431	upstream:downstream	2.303	NA	5	5	1	1	1
rs4498109	4	89806092	A	C	0.1909	0.00569612	0.0613381	rs2464520	2	FAM13A	0	intronic	2.302	6	5	15	1	1	1
rs112116311	17	43989898	T	G	0.2396	0.999861	0.851396	rs56072903	12	MAPT	0	intronic	2.302	5	4	9	1	1	1
rs902609	9	109420935	G	T	0.4205	0.147766	0.184425	rs7874665	7	RP11-308N19.4	0	ncRNA_intronic	2.301	NA	9	15	0	0	1
rs574671	11	84742623	T	C	0.3529	0.179581	0.194422	rs554536	9	DLG2	0	intronic	2.301	NA	9	15	1	1	1
rs62062772	17	44020314	C	T	0.2396	0.999869	0.851396	rs56072903	12	MAPT	0	intronic	2.301	4	2	14	1	1	1
rs1468241	17	44196153	A	G	0.2406	0.999828	0.846392	rs56072903	12	KANSL1	0	intronic	2.301	NA	2	7	1	1	1
rs146370464	7	99343314	C	T	0.04871	0.00698496	0.0752072	rs12112428	6	CYP3A7	10494	intergenic	2.3	6	5	15	0	1	1
rs116905739	7	99852865	A	T	0.02087	0.0124843	0.0608414	rs12112428	6	GATS:GATS	0:0	ncRNA_intronic	2.299	6	5	15	1	1	1
rs62062265	17	44090035	C	G	0.2406	0.999877	0.846392	rs56072903	12	MAPT	0	intronic	2.299	5	4	15	1	1	1
rs199501	17	44862613	G	A	0.2525	NA	0.599237	rs56072903	12	WNT3	0	intronic	2.299	1f	5	14	1	1	1
rs111416587	4	89758623	T	C	0.03976	0.0103974	0.061143	rs2464520	2	FAM13A	0	intronic	2.298	6	5	15	1	1	1
rs297819	5	168592495	T	C	0.2525	0.0712191	0.0573075	rs79508398	4	SLIT3	0	intronic	2.298	5	5	15	1	1	0
rs2102989	17	43492416	G	A	0.5	0.0328549	0.0842233	rs56072903	12	ARHGAP27	0	intronic	2.298	5	2	15	1	1	1
rs11245943	11	1089507	G	T	0.09742	0.00591755	0.0732911	rs7480563	8	MUC2	0	intronic	2.296	5	1	15	1	0	0
rs11079723	17	43841729	T	C	0.2406	NA	0.846392	rs56072903	12	CRHR1:RP11-105N13.4	0:0	ncRNA_intronic	2.296	1f	5	14	1	1	0
rs112813897	17	44196799	G	A	0.2406	0.999834	0.846392	rs56072903	12	KANSL1	0	intronic	2.294	7	5	5	1	1	1
rs12347590	9	109415094	A	G	0.3479	0.109427	0.233338	rs7874665	7	RP11-308N19.4	0	ncRNA_intronic	2.292	7	7	15	0	0	1
rs4258184	1	78624542	A	G	0.2147	0.0581512	0.172901	rs12732514	1	RNFT1P2	11622	intergenic	2.291	7	4	15	0	1	1
rs143331068	17	44210247	T	TGCAGTGAGCCATCATCATA	0.2406	NA	0.846392	rs56072903	12	KANSL1	0	intronic	2.291	NA	4	5	1	1	1
rs111886786	11	85235547	A	AT	0.1213	NA	0.080246	rs554536	9	DLG2	0	intronic	2.29	NA	5	15	1	1	0
rs60832898	1	78178605	A	G	0.07157	0.0308795	0.0527519	rs12732514	1	USP33	0	intronic	2.288	6	4	4	1	1	0
rs9535092	13	49418258	A	G	0.02982	0.00580171	0.0505545	rs2596242	10	PSME2P2	72292	intergenic	2.288	5	5	15	0	0	1
rs58281712	4	89810956	G	C	0.2217	0.0689581	0.0649276	rs2464520	2	FAM13A	0	intronic	2.287	6	4	15	1	1	1
rs2903705	17	43573231	C	G	0.2396	0.999765	0.826113	rs56072903	12	PLEKHM1	5115	intergenic	2.287	6	5	15	1	1	1
rs12221827	11	1450323	T	C	0.2962	0.0122548	0.0852864	rs72846374	8	BRSK2	0	intronic	2.286	5	1	15	1	1	1
rs5743973	11	1309447	G	T	0.07555	0.267793	0.270465	rs149574814	8	TOLLIP	0	intronic	2.285	NA	4	4	1	0	1
rs10792793	11	84650431	A	T	0.3579	0.628837	0.184353	rs554536	9	DLG2:AP000857.3	0:0	ncRNA_intronic	2.285	6	9	15	1	1	1
rs17691328	17	43955487	C	T	0.2396	NA	0.851396	rs56072903	12	MAPT-AS1	0	ncRNA_intronic	2.284	1f	9	14	0	1	1
rs1166710	1	78334629	T	A	0.2575	0.0150583	0.0876019	rs12732514	1	FAM73A	0	intronic	2.283	5	5	5	1	1	0
rs638232	1	78687687	C	T	0.3807	0.0446572	0.368408	rs12732514	1	RP11-183M13.1	7595	intergenic	2.282	7	5	15	0	1	1
rs61909112	11	84723379	A	G	0.3777	NA	0.202911	rs554536	9	DLG2	0	intronic	2.282	7	9	15	1	0	1
rs4963043	11	1441400	G	A	0.2167	NA	0.112317	rs72846374	8	BRSK2	0	intronic	2.281	3a	5	9	1	1	1
rs11234444	11	85564575	A	G	0.4404	0.0210338	0.0950476	rs554536	9	AP000974.1	0	UTR5	2.281	7	5	15	1	1	1
rs1230090	17	43468865	A	G	0.2992	NA	0.098189	rs56072903	12	ARHGAP27	2409	intergenic	2.281	5	5	5	1	1	1
rs512380	13	49498731	C	T	0.3032	0.0458849	0.508939	rs2596242	10	AL161421.1	5524	intergenic	2.28	NA	14	15	0	1	0
rs2696570	17	44237790	G	A	0.2406	0.999684	0.846392	rs56072903	12	KANSL1	0	intronic	2.28	NA	3	7	1	1	1
rs286511	11	85224799	T	C	0.159	0.312131	0.106927	rs554536	9	DLG2	0	intronic	2.279	6	5	15	1	1	0
rs6561490	13	49540727	A	C	0.4423	NA	0.113013	rs2596242	10	FNDC3A	9320	intergenic	2.279	6	14	15	1	1	1
rs1706722	17	43684094	T	C	0.2425	NA	0.836485	rs56072903	12	RPS26P8	1814	intergenic	2.278	NA	14	15	0	1	1
rs56159231	17	43556862	C	T	0.1958	NA	0.599703	rs56072903	12	PLEKHM1	0	intronic	2.277	7	5	5	1	1	1
rs2463523	17	43671737	A	C	0.2624	NA	0.786012	rs56072903	12	RP11-707O23.5	6497	intergenic	2.276	5	5	15	0	1	1
rs2696594	17	44220790	A	G	0.2416	0.999801	0.843811	rs56072903	12	KANSL1	0	intronic	2.275	NA	4	5	1	1	1
rs11432277	1	78550194	CA	C	0.4304	NA	0.132518	rs12732514	1	GIPC2	0	intronic	2.274	NA	5	15	1	1	1
rs598988	1	78552106	A	G	0.2883	0.0168468	0.161764	rs12732514	1	GIPC2	0	intronic	2.274	7	5	15	1	1	1
4:89758800:C:T	4	89758800	C	T	0.03976	NA	0.061143	rs2464520	2	FAM13A	0	intronic	2.273	7	5	15	1	1	1
4:89745856:A:ATTATTTAT	4	89745856	A	ATTATTTAT	0.2187	NA	0.378204	rs2464520	2	FAM13A	0	NA	2.272	NA	5	15	1	0	1
rs149150378	1	78653177	C	T	0.3231	NA	0.310224	rs12732514	1	RNFT1P2	16255	intergenic	2.271	7	14	15	0	1	1
rs62055518	17	43956505	A	C	0.2396	NA	0.851396	rs56072903	12	MAPT-AS1	0	ncRNA_intronic	2.271	7	14	14	0	1	1
rs2471738	17	44076063	C	T	0.2396	0.00838185	0.0715112	rs56072903	12	MAPT	0	intronic	2.271	1f	4	15	1	1	1
rs541175865	17	44360168	C	G	0.2008	NA	0.821423	rs56072903	12	ARL17B	0	intronic	2.269	NA	5	15	1	1	1
rs610508	1	78644811	T	A	0.2147	0.0460501	0.172901	rs12732514	1	RNFT1P2	7889	intergenic	2.266	7	5	15	0	1	1
rs564014870	17	44362633	G	T	0.2286	NA	0.833142	rs56072903	12	ARL17B	0	intronic	2.265	NA	5	15	1	1	1
rs11606320	11	85238677	T	A	0.1213	0.0252081	0.080246	rs554536	9	DLG2	0	intronic	2.263	6	5	15	1	1	0
rs62055692	17	43754909	A	G	0.2396	NA	0.851396	rs56072903	12	CRHR1:RP11-105N13.4	0:0	ncRNA_intronic	2.263	7	5	14	1	1	1
rs544055237	17	43959596	CT	C	0.2396	NA	0.82396	rs56072903	12	MAPT-AS1	0	ncRNA_intronic	2.263	NA	9	14	0	1	1
rs77917260	17	44339607	C	T	0.2107	NA	0.863996	rs56072903	12	RP11-259G18.3	1634	intergenic	2.263	NA	5	5	0	1	1
rs75617973	17	43983159	T	C	0.2396	0.99987	0.851396	rs56072903	12	MAPT	0	intronic	2.262	5	5	14	1	1	1
rs10759197	9	109541447	T	G	0.1978	NA	0.057433	rs2493639	7	RP11-308N19.5	56235	intergenic	2.261	7	5	15	0	1	1
rs543398310	17	43714179	C	CT	0.2386	NA	0.844925	rs56072903	12	CRHR1-IT1:CRHR1:RP11-105N13.4	0:0:0	ncRNA_exonic	2.261	NA	4	4	1	1	1
rs630613	11	85478997	G	A	0.3469	0.676428	0.217027	rs554536	9	SYTL2	0	intronic	2.26	NA	5	15	1	1	1
rs10816393	9	109309931	A	T	0.4304	0.0141869	0.0742008	rs7874665	7	RP11-308N19.1	0	ncRNA_intronic	2.259	7	9	15	0	0	1
rs568330	11	84804809	T	A	0.4016	0.0553344	0.203221	rs554536	9	DLG2	0	intronic	2.259	7	5	15	1	1	1
rs151172887	17	44515243	C	T	0.3449	NA	0.780057	rs56072903	12	NSFP1	0	ncRNA_intronic	2.259	5	15	15	0	1	0
rs144128515	13	49583073	TTATTAACA	T	0.3151	NA	0.313352	rs2596242	10	FNDC3A	0	intronic	2.258	NA	4	5	1	1	1
rs75257002	17	43843395	C	T	0.2406	NA	0.846392	rs56072903	12	CRHR1:RP11-105N13.4	0:0	ncRNA_intronic	2.258	5	5	14	1	1	0
rs4743022	9	109445271	T	C	0.4851	0.660917	0.0997478	rs7874665	7	RP11-308N19.4	0	ncRNA_intronic	2.257	7	5	15	0	0	1
rs535598311	17	43522775	TTGTG	T	0.1859	NA	0.563566	rs56072903	12	PLEKHM1	0	intronic	2.257	NA	4	5	1	1	1
rs62055557	17	43966795	C	A	0.2396	NA	0.851396	rs56072903	12	MAPT-AS1	0	ncRNA_intronic	2.257	6	13	14	1	1	1
rs2609284	4	89848354	T	A	0.3618	0.0102479	0.127201	rs2464520	2	FAM13A	0	intronic	2.256	6	5	15	1	1	1
rs17688944	17	43779419	T	A	0.2396	NA	0.851396	rs56072903	12	CRHR1:RP11-105N13.4	0:0	ncRNA_intronic	2.256	6	5	14	1	1	1
rs12940065	17	43865871	G	A	0.1541	NA	0.0554796	rs56072903	12	CRHR1:RP11-105N13.4	0:0	ncRNA_intronic	2.255	5	5	13	1	1	0
17:44151005:C:T	17	44151005	T	C	0.1471	NA	0.0671008	rs56072903	12	KANSL1	0	intronic	2.254	NA	2	5	1	1	1
rs62064641	17	43488792	T	C	0.1968	0.9891	0.554669	rs56072903	12	ARHGAP27	0	intronic	2.253	5	2	7	1	1	1
rs12410974	1	78718500	A	G	0.1004	0.00554813	0.0634392	rs12732514	1	RP11-183M13.1	0	ncRNA_intronic	2.25	4	4	15	0	1	1
rs1345592	5	168640990	A	G	0.2157	0.0223867	0.0762393	rs79508398	4	SLIT3	0	intronic	2.25	6	5	15	1	1	1
rs12150627	17	44149537	C	G	0.2406	0.999868	0.846392	rs56072903	12	KANSL1	0	intronic	2.25	5	2	5	1	1	1
rs75126679	11	1663653	C	T	0.08052	NA	0.0602819	rs149574814	8	KRTAP5-5	11492	intergenic	2.249	5	5	14	0	0	1
rs7780328	7	99256844	A	G	0.05467	0.0124998	0.0752113	rs12112428	6	CYP3A5	0	intronic	2.248	6	4	5	1	1	1
rs74579538	17	43791652	G	A	0.2396	NA	0.851396	rs56072903	12	CRHR1:RP11-105N13.4	0:0	ncRNA_intronic	2.247	7	5	14	1	1	1
rs55719714	17	43939638	G	A	0.2396	NA	0.851396	rs56072903	12	MAPT-AS1	0	ncRNA_intronic	2.246	3a	5	14	0	1	1
rs1987590	9	109313851	C	T	0.3171	0.0221807	0.0707348	rs7874665	7	RP11-308N19.1	0	ncRNA_intronic	2.245	NA	15	15	0	0	1
rs12021616	1	78786791	G	A	0.1083	0.0705335	0.0519377	rs12732514	1	RP11-183M13.1:PTGFR	0:0	ncRNA_intronic	2.244	7	5	15	1	1	1
rs62054857	17	43939936	G	A	0.2396	NA	0.851396	rs56072903	12	MAPT-AS1	0	ncRNA_intronic	2.244	7	5	14	0	1	1
rs11479286	20	20378170	A	AC	0.4851	NA	0.0666134	rs6046824	14	RALGAPA2	0	intronic	2.244	NA	4	5	1	0	1
rs117356396	11	1421660	C	T	0.03181	0.0140349	0.0634512	rs12280761	8	BRSK2	0	intronic	2.243	5	2	15	1	1	1
rs10438778	17	43467987	A	G	0.4901	NA	0.0971171	rs56072903	12	ARHGAP27	3287	intergenic	2.243	6	5	14	1	1	1
rs644332	1	78634998	A	G	0.2157	0.0463515	0.176112	rs12732514	1	RNFT1P2	1166	intergenic	2.242	6	4	15	0	1	1
rs183833736	11	1355991	T	C	0.03678	0.0379634	0.125882	rs12280761	8	TOLLIP-AS1	24053	intergenic	2.242	7	1	15	0	1	1
rs111976319	17	44095335	C	A	0.2406	0.999867	0.846392	rs56072903	12	MAPT	0	intronic	2.242	7	5	15	1	1	1
17:44633053:A:C	17	44633053	A	C	0.2416	NA	0.661211	rs56072903	12	ARL17A	0	UTR3	2.242	6	5	15	1	1	0
rs142781730	11	84689381	G	A	0.09642	0.0191955	0.125478	rs554536	9	DLG2	0	intronic	2.241	7	9	15	1	1	1
rs62061717	17	44012248	T	A	0.2396	0.999866	0.851396	rs56072903	12	MAPT	0	intronic	2.241	6	2	14	1	1	1
rs538275	1	78994664	G	A	0.2584	0.0633342	0.0978636	rs12732514	1	PTGFR	0	intronic	2.24	6	5	15	1	1	1
rs12802767	11	1423725	G	A	0.2763	0.00698456	0.0577071	rs56293203	8	BRSK2	0	intronic	2.24	2b	5	15	1	1	1
rs56971664	17	43918613	T	C	0.2396	NA	0.851396	rs56072903	12	MAPT-AS1	2403	intergenic	2.24	5	5	15	1	1	1
rs62054840	17	43936812	G	A	0.2396	NA	0.851396	rs56072903	12	MAPT-AS1	0	ncRNA_intronic	2.238	7	5	14	0	1	1
rs146716399	5	168639840	G	T	0.02087	0.721655	0.950409	rs79508398	4	SLIT3	0	intronic	2.237	7	5	15	1	0	0
rs3012121	13	49607620	G	T	0.2952	0.0321602	0.337003	rs2596242	10	FNDC3A	0	intronic	2.237	5	1	15	1	1	0
rs7701204	5	168595396	G	C	0.2406	0.0421029	0.0623237	rs79508398	4	SLIT3	0	intronic	2.236	5	5	15	1	0	0
rs578109777	17	44319369	T	C	0.2416	NA	0.832452	rs56072903	12	RP11-259G18.2	1602	intergenic	2.236	NA	7	15	0	1	1
rs575013	11	85450436	C	A	0.4404	0.881037	0.439228	rs554536	9	SYTL2	0	intronic	2.235	NA	4	5	1	1	1
rs757055	17	43946875	C	T	0.2396	NA	0.851396	rs56072903	12	MAPT-AS1	0	ncRNA_intronic	2.235	NA	5	14	0	1	1
rs12420940	11	1139875	T	C	0.1958	0.0533365	0.112862	rs7480563	8	MUC5AC	11704	intergenic	2.233	7	5	15	0	1	0
rs62065437	17	43557612	G	A	0.1958	NA	0.599703	rs56072903	12	PLEKHM1	0	intronic	2.232	7	5	5	1	1	1
rs552290972	17	43947883	T	G	0.2137	NA	0.741893	rs56072903	12	MAPT-AS1	0	ncRNA_intronic	2.232	NA	5	14	0	1	1
rs62055883	17	43837446	C	G	0.2396	NA	0.851396	rs56072903	12	CRHR1:RP11-105N13.4	0:0	ncRNA_intronic	2.231	4	5	14	1	1	1
rs675160	11	84818270	C	T	0.3797	0.0645827	0.227866	rs554536	9	DLG2	0	intronic	2.23	6	5	15	1	1	1
rs545737636	17	44362552	C	T	0.2425	NA	0.836485	rs56072903	12	ARL17B	0	intronic	2.23	NA	5	15	1	1	1
rs2957297	17	44368212	C	A	0.2008	NA	0.821423	rs56072903	12	ARL17B	0	intronic	2.23	NA	1	15	1	1	1
rs34525642	11	85511501	C	T	0.3857	0.259397	0.178701	rs554536	9	SYTL2	0	intronic	2.228	5	5	15	1	1	1
rs2687075	7	99314986	A	G	0.07256	0.0219622	0.0998116	rs12112428	6	CYP3A7	0	intronic	2.225	5	4	15	1	1	1
rs61017966	7	99292379	CCA	C	0.07256	NA	0.0998116	rs12112428	6	CYP3A7	10280	intergenic	2.224	NA	1	15	0	1	1
rs12804326	11	1114837	T	C	0.2316	0.434497	0.176219	rs7480563	8	MUC2	10417	intergenic	2.224	5	5	15	0	1	1
rs6974305	7	99620759	G	A	0.2773	0.00928864	0.101036	rs12112428	6	ZKSCAN1	0	intronic	2.223	3a	1	4	1	1	1
rs758523	17	44258422	G	T	0.2416	0.999874	0.843811	rs56072903	12	KANSL1	0	intronic	2.223	NA	4	5	1	1	1
rs551793055	17	43668239	T	C	0.2396	NA	0.837555	rs56072903	12	DND1P1	3943	intergenic	2.222	NA	5	15	0	1	1
rs5743894	11	1324772	T	C	0.1899	NA	0.378182	rs72846374	8	TOLLIP	0	intronic	2.221	NA	2	7	1	1	1
rs17563599	17	43807955	A	C	0.2396	NA	0.851396	rs56072903	12	CRHR1:RP11-105N13.4	0:0	ncRNA_intronic	2.221	6	9	9	1	1	1
rs77138434	17	44159555	C	A	0.2406	0.999867	0.846392	rs56072903	12	KANSL1	0	intronic	2.22	5	4	5	1	1	1
rs62482171	7	99815832	C	G	0.4891	NA	0.105394	rs12112428	6	STAG3:GATS:GATS	0:0:0	ncRNA_intronic	2.219	4	1	5	1	1	0
rs79346577	11	84989662	C	T	0.2097	0.042509	0.0659312	rs554536	9	DLG2	0	intronic	2.219	7	5	15	1	1	0
rs76728632	17	43818160	A	C	0.2396	NA	0.851396	rs56072903	12	CRHR1:RP11-105N13.4	0:0	ncRNA_intronic	2.219	2a	1	14	1	1	1
rs2668649	17	44368055	G	C	0.2376	0.986745	0.840836	rs56072903	12	ARL17B	0	intronic	2.218	NA	2	15	1	1	1
rs62062786	17	44024660	G	C	0.2406	0.999852	0.846392	rs56072903	12	MAPT	0	intronic	2.217	2b	5	14	1	1	1
rs1230077	17	43496218	G	A	0.4781	0.00767318	0.106142	rs56072903	12	ARHGAP27	0	intronic	2.215	5	2	15	1	1	1
rs2316768	17	43919073	G	T	0.2376	NA	0.838495	rs56072903	12	MAPT-AS1	1943	intergenic	2.213	5	5	15	1	1	1
rs62053952	17	43749261	T	C	0.2396	NA	0.851396	rs56072903	12	CRHR1:RP11-105N13.4	0:0	ncRNA_intronic	2.212	5	5	14	1	1	1
rs182879947	7	99486291	C	T	0.05765	NA	0.0638391	rs12112428	6	TRIM4	0	intronic	2.21	7	5	5	1	1	1
rs55746869	17	43551083	C	T	0.1958	NA	0.599703	rs56072903	12	PLEKHM1	0	intronic	2.21	7	4	5	1	1	1
rs6847388	4	89797113	C	T	0.3926	0.0218268	0.0803866	rs2464520	2	FAM13A	0	intronic	2.208	7	5	15	1	0	1
rs113790915	17	43810782	G	C	0.2396	NA	0.851396	rs56072903	12	CRHR1:RP11-105N13.4:RP11-293E1.1	0:0:0	ncRNA_exonic	2.208	5	5	14	1	1	1
rs62056776	17	43969995	C	T	0.2396	0.999857	0.851396	rs56072903	12	MAPT-AS1	0	ncRNA_intronic	2.208	6	5	14	1	1	1
rs2177179	7	99396074	G	A	0.02783	0.0101992	0.0625213	rs12112428	6	CYP3A4	14185	intergenic	2.207	6	14	15	0	1	1
rs113224173	11	1116683	AAGAC	A	0.2416	NA	0.174134	rs7480563	8	MUC2	12263	intergenic	2.207	NA	5	15	0	1	1
rs2696670	17	44317103	T	C	0.2416	0.999747	0.841422	rs56072903	12	RP11-259G18.2	3868	intergenic	2.207	NA	5	15	0	1	1
rs17464210	13	49511528	C	G	0.1859	0.0151917	0.140143	rs2596242	10	AL161421.1	7179	intergenic	2.206	7	5	15	0	1	0
rs13302553	9	109327642	A	G	0.3101	0.0158536	0.0822235	rs7874665	7	RP11-308N19.1	0	ncRNA_intronic	2.205	7	9	15	0	0	1
rs10445336	17	43934948	A	G	0.2396	NA	0.851396	rs56072903	12	MAPT-AS1	0	ncRNA_intronic	2.205	7	5	14	0	1	1
rs2803160	1	77938469	T	G	0.4235	0.234336	0.0951705	rs12732514	1	AK5	0	intronic	2.204	NA	4	15	1	1	1
rs11974610	7	99527977	G	A	0.163	0.0263925	0.323276	rs12112428	6	RP4-604G5.1	0	ncRNA_intronic	2.203	5	1	14	1	1	1
rs55898663	11	1216866	GGAA	G	0.2008	NA	0.0768874	rs12802931	8	MUC5AC	0	intergenic	2.203	NA	4	14	1	0	0
rs4693972	4	89797229	A	G	0.3728	0.0212748	0.126264	rs2464520	2	FAM13A	0	intronic	2.202	7	5	15	1	1	1
rs72645766	5	168951252	C	T	0.2296	0.0842337	0.0695826	rs145315307	4	RNU6-477P	28200	intergenic	2.202	6	5	15	0	1	1
rs559817968	13	49542618	C	CT	0.4891	NA	0.212562	rs2596242	10	FNDC3A	7429	intergenic	2.202	NA	5	15	1	0	1
rs12131414	1	78624421	A	G	0.3439	0.208281	0.338946	rs12732514	1	RNFT1P2	11743	intergenic	2.201	7	4	15	0	1	1
rs9709338	17	44094871	A	G	0.2406	0.991605	0.846392	rs56072903	12	MAPT	0	intronic	2.201	6	5	15	1	1	1
rs145487105	17	44499795	T	C	0.3469	NA	0.782342	rs56072903	12	NSFP1	0	ncRNA_intronic	2.201	7	5	15	0	1	1
rs61867594	11	1398548	T	G	0.04672	0.117413	0.135024	rs12280761	8	BRSK2	12580	intergenic	2.2	5	5	15	0	1	1
rs4529663	1	78624714	T	C	0.3439	0.198806	0.338946	rs12732514	1	RNFT1P2	11450	intergenic	2.199	7	4	15	0	1	1
rs138116430	4	89648113	A	G	0.0169	NA	0.13849	rs2464520	2	FAM13A-AS1:FAM13A	0:0	ncRNA_intronic	2.199	5	4	4	1	1	1
rs113479612	7	99648959	T	C	0.328	0.447369	0.174681	rs12112428	6	ZSCAN21	0	intronic	2.198	7	1	5	1	1	1
rs117463100	11	1423403	G	T	0.03181	0.0146253	0.0634512	rs12280761	8	BRSK2	0	intronic	2.198	5	5	15	1	1	1
rs34595903	11	1230393	C	T	0.3082	NA	0.0638072	rs12802931	8	MUC5AC	8028	intergenic	2.197	5	5	15	1	1	1
rs551059895	17	44369320	C	T	0.2376	NA	0.852576	rs56072903	12	ARL17B	0	intronic	2.197	NA	2	15	1	1	1
rs79772854	11	84652949	T	C	0.1282	0.0248906	0.132146	rs554536	9	DLG2:AP000857.3	0:0	ncRNA_intronic	2.196	7	9	15	1	1	1
rs189454936	7	99256218	G	T	0.03082	0.0079476	0.0534379	rs12112428	6	CYP3A5	0	intronic	2.195	7	5	15	1	1	1
rs2735703	11	1250183	A	G	0.1163	0.00682547	0.214932	rs12280761	8	MUC5B	0	intronic	2.195	5	4	15	1	1	1
rs728075	13	49573223	G	A	0.3032	0.0127638	0.346291	rs2596242	10	FNDC3A	0	intronic	2.195	NA	4	15	1	1	1
rs187273255	7	99504976	A	C	0.05765	0.0106345	0.0638391	rs12112428	6	TRIM4	0	intronic	2.194	7	4	4	1	1	1
rs12649385	4	90010941	C	T	0.1998	0.0306049	0.0522119	rs2464520	2	FAM13A	0	NA	2.193	6	9	15	1	1	1
rs66499584	17	44091780	G	A	0.16	0.0423131	0.0758018	rs56072903	12	MAPT	0	intronic	2.192	5	2	15	1	1	1
rs75916548	11	1389203	G	A	0.175	0.0596906	0.0700682	rs12280761	8	BRSK2	21925	intergenic	2.19	5	8	15	0	1	0
rs56238215	11	85243232	C	T	0.0825	0.026835	0.0506841	rs554536	9	DLG2	0	intronic	2.189	6	5	15	1	1	1
rs17577650	17	44205500	A	G	0.2406	NA	0.846392	rs56072903	12	KANSL1	0	intronic	2.189	1f	2	5	1	1	1
rs12946900	17	43512206	A	G	0.1938	NA	0.566268	rs56072903	12	ARHGAP27	418	upstream	2.186	2c	4	5	1	1	1
rs2525541	7	99547530	G	A	0.4543	0.0528425	0.0516206	rs12112428	6	RP4-604G5.1	1286	intergenic	2.185	1f	5	14	0	1	1
rs7122378	11	1437758	C	G	0.2535	0.0306299	0.0623093	rs12280761	8	BRSK2	0	intronic	2.184	5	4	9	1	1	1
rs10529952	5	169114519	A	AATCC	0.08847	NA	0.0818271	rs145315307	4	DOCK2	0	intronic	2.183	NA	4	15	1	0	1
rs2900422	9	109395489	A	G	0.498	0.0321762	0.0909301	rs7874665	7	RP11-308N19.4	0	ncRNA_intronic	2.183	7	7	15	0	1	1
rs1118578	11	85231961	A	G	0.1213	0.0288928	0.080246	rs554536	9	DLG2	0	intronic	2.183	6	5	15	1	1	0
rs17660936	17	44191159	C	T	0.2406	0.999835	0.846392	rs56072903	12	KANSL1	0	intronic	2.183	1f	5	5	1	1	1
rs77711029	7	99507354	G	T	0.4722	NA	0.0510164	rs12112428	6	TRIM4	0	intronic	2.181	6	4	4	1	1	1
rs974293	17	44150233	G	A	0.2406	0.999867	0.846392	rs56072903	12	KANSL1	0	intronic	2.181	NA	2	5	1	1	1
rs2464521	4	89814915	C	A	0.1859	0.00922679	0.0592951	rs2464520	2	FAM13A	0	intronic	2.18	6	5	15	1	1	1
rs9535120	13	49539246	G	A	0.3052	0.0184237	0.324034	rs2596242	10	FNDC3A	10801	intergenic	2.18	7	14	15	0	1	1
rs56046792	17	43797246	C	T	0.2396	NA	0.851396	rs56072903	12	CRHR1:RP11-105N13.4	0:0	ncRNA_intronic	2.179	4	5	14	1	1	1
rs17651483	17	44058861	C	A	0.2406	0.999839	0.846392	rs56072903	12	MAPT	0	intronic	2.179	1f	4	15	1	1	1
rs10514879	17	43802971	C	T	0.2396	NA	0.851396	rs56072903	12	CRHR1:RP11-105N13.4	0:0	ncRNA_intronic	2.178	NA	9	14	1	1	1
rs648506	11	84694446	A	G	0.3738	0.16319	0.197776	rs554536	9	DLG2	0	intronic	2.177	7	7	15	1	1	1
rs12937005	17	47756027	A	T	0.1978	0.253989	0.0957589	rs75432325	13	SPOP	430	upstream	2.177	5	1	15	1	1	1
rs55680540	11	1152019	G	A	0.1233	0.0307771	0.0839381	rs7480563	8	MUC5AC	0	intronic	2.176	5	1	15	1	1	1
rs2693368	17	43654652	C	A	0.496	NA	0.182747	rs56072903	12	DND1P1	8584	intergenic	2.176	7	2	5	0	1	1
rs3857043	4	89882590	T	C	0.4463	0.961153	0.242869	rs2464520	2	FAM13A	0	intronic	2.174	5	5	15	1	1	1
rs17688249	17	43766754	C	T	0.2396	NA	0.851396	rs56072903	12	CRHR1:RP11-105N13.4	0:0	ncRNA_intronic	2.173	4	7	14	1	1	1
rs2090847	17	43550107	A	G	0.1958	NA	0.599703	rs56072903	12	PLEKHM1	0	intronic	2.169	5	4	5	1	1	1
rs6847562	4	89892118	G	A	0.4672	0.185628	0.153226	rs2464520	2	FAM13A	0	intronic	2.167	7	5	15	1	1	1
rs756227	4	90069964	C	T	0.1352	0.0072175	0.0624603	rs2464520	2	RNU6-907P	17859	intergenic	2.167	NA	1	15	0	1	1
rs67602483	11	1399992	T	C	0.1441	NA	0.485701	rs12280761	8	BRSK2	11136	intergenic	2.166	6	5	15	0	1	1
rs148359216	7	99064661	T	TTTAA	0.0507	NA	0.05489	rs12112428	6	ATP5J2	706	upstream	2.165	NA	5	5	1	1	1
rs62057116	17	43899655	T	C	0.2396	NA	0.851396	rs56072903	12	CRHR1	0	intronic	2.165	5	5	15	1	1	0
rs9944484	17	43990662	G	A	0.2396	0.999873	0.851396	rs56072903	12	MAPT	0	intronic	2.165	7	4	14	1	1	1
rs523751	1	78605679	T	A	0.2386	0.0416781	0.194166	rs12732514	1	GIPC2	1545	intergenic	2.164	6	5	15	1	1	1
rs75298748	7	99551019	C	T	0.05865	0.0104921	0.0755938	rs12112428	6	SNORA40	1237	intergenic	2.164	7	2	14	0	1	1
rs2498855	9	109518010	C	T	0.1262	0.0290413	0.486046	rs2493639	7	RP11-308N19.5	32798	intergenic	2.164	NA	1	15	0	0	1
rs563555797	17	43956305	CTT	C	0.2416	NA	0.843811	rs56072903	12	MAPT-AS1	0	ncRNA_intronic	2.164	NA	14	14	0	1	1
rs428499	5	1322663	T	C	0.1988	0.0259364	0.108133	rs2736099	3	CLPTM1L	0	intronic	2.162	7	4	4	1	0	1
rs117873926	11	1686721	C	T	0.07654	0.0445939	0.0561003	rs149574814	8	FAM99A	105	upstream	2.162	5	2	14	0	0	1
rs367643153	17	44130160	TAAA	T	0.3052	NA	0.621379	rs56072903	12	KANSL1	0	intronic	2.162	NA	4	5	1	1	1
rs199514	17	44856881	A	G	0.2187	NA	0.729257	rs56072903	12	WNT3	0	intronic	2.162	1f	1	14	1	1	1
rs2351912	1	78698015	T	A	0.3201	0.0131421	0.157982	rs12732514	1	RP11-183M13.1	0	ncRNA_intronic	2.161	7	5	15	0	1	1
rs6561507	13	49803348	G	C	0.2942	0.0101428	0.20384	rs2596242	10	MLNR	6834	intergenic	2.161	7	5	15	1	1	1
rs62054760	17	43908989	C	T	0.2366	NA	0.832106	rs56072903	12	CRHR1	0	intronic	2.161	5	5	14	1	1	0
rs117207353	11	1349860	C	A	0.175	NA	0.101604	rs12280761	8	TOLLIP-AS1	17922	intergenic	2.16	5	9	9	0	1	1
rs1969734	6	7608736	A	G	0.3549	0.0105814	0.0516773	rs2076295	5	SNRNP48	0	intronic	2.159	6	4	4	1	1	1
rs10433948	4	90037951	G	A	0.09145	0.0684704	0.380926	rs2464520	2	TIGD2	1900	intergenic	2.158	5	4	15	1	1	1
rs11245959	11	1105026	A	G	0.1173	0.107378	0.0890391	rs7480563	8	MUC2	606	downstream	2.158	4	5	15	1	0	1
rs34008514	17	43834314	A	G	0.2396	NA	0.851396	rs56072903	12	CRHR1:RP11-105N13.4	0:0	ncRNA_intronic	2.158	5	5	14	1	1	1
rs6825804	4	90071697	C	T	0.1352	0.00715526	0.0624603	rs2464520	2	RNU6-907P	19592	intergenic	2.157	7	5	15	0	1	1
rs77044114	17	43482264	C	T	0.0497	NA	0.103997	rs56072903	12	ARHGAP27	0	intronic	2.157	4	1	4	1	1	1
rs12045281	1	79037581	G	A	0.05368	0.0722021	0.055083	rs12732514	1	PTGFR	32146	intergenic	2.156	7	14	15	0	1	1
rs4650639	1	78707881	C	T	0.2376	0.015898	0.0862746	rs12732514	1	RP11-183M13.1	0	ncRNA_intronic	2.155	5	5	15	0	1	1
rs113476020	7	99448401	T	G	0.02286	0.00604436	0.06444	rs12112428	6	CYP3A43	0	intronic	2.155	6	4	15	1	1	1
rs2696599	17	44217226	A	G	0.2406	0.992691	0.846392	rs56072903	12	KANSL1	0	intronic	2.155	NA	2	5	1	1	1
rs12285466	11	1293201	C	T	0.04771	0.195912	0.164706	rs12280761	8	TOLLIP	2399	intergenic	2.154	5	2	5	1	1	1
rs56256400	11	85260220	T	C	0.1213	NA	0.080246	rs554536	9	DLG2	0	intronic	2.154	7	5	15	1	1	1
rs6813090	4	89827071	A	C	0.2356	0.652688	0.687026	rs2464520	2	FAM13A	0	intronic	2.153	6	4	15	1	1	1
rs7121682	11	1088940	C	T	0.09742	NA	0.0732911	rs7480563	8	MUC2	0	intronic	2.151	NA	4	15	1	1	0
rs572380762	17	43684425	AT	A	0.2515	NA	0.746153	rs56072903	12	RPS26P8	1483	intergenic	2.15	NA	14	15	0	1	1
rs56319902	17	43871982	C	T	0.2396	NA	0.851396	rs56072903	12	CRHR1:RP11-105N13.4	0:0	ncRNA_intronic	2.15	5	5	14	1	1	0
rs75330746	17	44182955	C	T	0.2386	0.999838	0.842579	rs56072903	12	KANSL1	0	intronic	2.15	6	4	5	1	1	1
rs17661027	17	44193097	C	A	0.2406	0.999822	0.846392	rs56072903	12	KANSL1	0	intronic	2.15	1f	2	5	1	1	1
rs4867756	5	168641539	G	T	0.2157	0.0156877	0.0762393	rs79508398	4	SLIT3	0	intronic	2.148	6	2	15	1	1	1
rs10258552	7	99257419	T	C	0.05964	0.015005	0.0715414	rs12112428	6	CYP3A5	0	intronic	2.148	6	4	5	1	1	1
rs62055869	17	43830685	G	A	0.2396	NA	0.851396	rs56072903	12	CRHR1:RP11-105N13.4	0:0	ncRNA_intronic	2.147	5	5	14	1	1	1
rs627549	1	78640109	G	T	0.3628	NA	0.37297	rs12732514	1	RNFT1P2	3187	intergenic	2.146	7	5	15	0	1	1
rs199758798	11	1274321	AATGGTGGGGC	A	0.03777	NA	0.128278	rs12280761	8	MUC5B	0	intronic	2.146	NA	5	15	1	0	1
rs76969039	17	43784363	TG	T	0.4175	NA	0.163321	rs56072903	12	CRHR1:RP11-105N13.4	0:0	ncRNA_intronic	2.146	NA	5	14	1	1	1
rs60568503	9	109472166	G	A	0.3509	0.740676	0.130106	rs7874665	7	RP11-308N19.4	7222	intergenic	2.145	7	5	15	0	1	1
rs62061859	17	44201109	C	G	0.2416	0.999836	0.843811	rs56072903	12	KANSL1	0	intronic	2.145	7	2	5	1	1	1
rs6465750	7	99235522	C	T	0.05666	0.0134325	0.0778922	rs12112428	6	GS1-259H13.7	342	downstream	2.143	3a	1	5	1	1	1
rs8068916	17	43926987	T	G	0.4761	NA	0.273393	rs56072903	12	MAPT-AS1	0	ncRNA_intronic	2.143	4	5	14	1	1	1
rs62061712	17	44009876	C	A	0.2396	0.994827	0.851396	rs56072903	12	MAPT	0	intronic	2.141	7	2	14	1	1	1
rs2429438	17	44348265	G	C	0.2435	0.999577	0.834011	rs56072903	12	RP11-259G18.1	2204	intergenic	2.14	6	5	15	1	1	1
rs62056812	17	43987154	G	A	0.2396	0.994828	0.851396	rs56072903	12	MAPT:RP11-669E14.4	0:0	ncRNA_intronic	2.139	7	5	14	1	1	1
rs36115365	5	1313242	G	C	0.1928	0.0881198	0.0564948	rs2736099	3	MIR4457	3749	intergenic	2.138	4	1	15	1	1	1
rs60005392	5	168639925	C	T	0.2157	0.0172113	0.0762393	rs79508398	4	SLIT3	0	intronic	2.138	5	5	15	1	1	0
rs11245970	11	1128168	C	G	0.1988	0.0530431	0.123381	rs7480563	8	MUC5AC	23411	intergenic	2.138	6	5	9	0	0	0
rs10978545	9	109333234	C	G	0.2356	0.0397256	0.0898986	rs7874665	7	RP11-308N19.1	0	ncRNA_intronic	2.137	7	9	15	0	0	1
rs575310615	17	44339174	C	T	0.2107	NA	0.863205	rs56072903	12	RP11-259G18.3	1201	intergenic	2.137	NA	5	5	0	1	1
rs349083	11	84812001	A	G	0.492	0.0730888	0.141839	rs554536	9	DLG2	0	intronic	2.135	6	7	15	1	1	1
rs286521	11	85200968	T	G	0.0825	0.0405054	0.0506841	rs554536	9	DLG2	0	intronic	2.135	6	5	15	1	1	0
rs393838	17	43705756	G	C	0.2416	NA	0.843811	rs56072903	12	CRHR1-IT1:CRHR1:RP11-105N13.4	0:0:0	ncRNA_intronic	2.135	7	4	5	1	1	1
rs3793970	11	1318897	C	T	0.2972	0.145799	0.595691	rs12280761	8	TOLLIP	0	intronic	2.134	4	2	5	1	1	1
rs35879086	17	43830382	G	A	0.2396	NA	0.851396	rs56072903	12	CRHR1:RP11-105N13.4	0:0	ncRNA_intronic	2.132	7	5	14	1	1	1
rs113728380	17	43760199	C	T	0.2396	NA	0.851396	rs56072903	12	CRHR1:RP11-105N13.4	0:0	ncRNA_intronic	2.131	6	5	14	1	1	1
rs62055893	17	43842494	A	G	0.2396	NA	0.851396	rs56072903	12	CRHR1:RP11-105N13.4	0:0	ncRNA_intronic	2.131	6	5	14	1	1	0
rs118081390	13	49671053	G	A	0.06958	0.00714662	0.0869497	rs2596242	10	FNDC3A	0	intronic	2.13	6	5	15	1	1	1
rs62064597	17	43473307	C	G	0.1909	0.997279	0.554435	rs56072903	12	ARHGAP27	0	intronic	2.129	5	1	5	1	1	1
rs2732673	17	44280902	G	C	0.2406	0.999874	0.846392	rs56072903	12	KANSL1	0	intronic	2.128	NA	5	5	1	1	1
rs10794287	11	1084585	A	G	0.2167	NA	0.135808	rs7480563	8	MUC2	0	intronic	2.126	5	5	15	1	1	0
rs12365253	11	1116034	T	C	0.2256	0.416275	0.17023	rs7480563	8	MUC2	11614	intergenic	2.126	5	7	15	0	1	1
rs142958693	17	44133950	CTGATAGAACATTTACCATCAAACT	C	0.2127	NA	0.69009	rs56072903	12	KANSL1	0	intronic	2.125	NA	2	5	1	1	1
rs7127991	11	85233733	C	T	0.3032	0.0498982	0.348539	rs554536	9	DLG2	0	intronic	2.124	7	5	9	1	1	0
rs577386308	17	44114090	CT	C	0.2783	NA	0.686403	rs56072903	12	KANSL1	0	intronic	2.123	NA	4	4	1	1	1
rs112073200	17	44201791	G	C	0.2406	0.999836	0.846392	rs56072903	12	KANSL1	0	intronic	2.123	5	4	5	1	1	1
rs140324259	11	1118817	T	C	0.1262	0.0106699	0.0985955	rs7480563	8	MUC2	14397	intergenic	2.122	5	5	14	0	0	1
rs685294	11	84735715	C	T	0.3638	0.122712	0.221254	rs554536	9	DLG2	0	intronic	2.122	NA	7	15	1	1	1
rs4456057	1	78810963	C	A	0.1083	0.0528684	0.0519377	rs12732514	1	RP11-183M13.1:PTGFR	0:0	ncRNA_intronic	2.119	6	5	15	1	1	0
rs6700924	1	78282983	G	A	0.1272	0.00632542	0.0854549	rs12732514	1	FAM73A	0	intronic	2.117	6	4	5	1	1	1
rs61867472	11	1110308	T	C	0.1809	NA	0.16643	rs7480563	8	MUC2	5888	intergenic	2.117	5	5	15	1	0	1
rs568475466	17	44104410	TCTC	T	0.2406	NA	0.846392	rs56072903	12	MAPT	0	UTR3	2.117	NA	4	4	1	1	1
rs2435212	17	44066464	G	A	0.2048	0.00618968	0.0863344	rs56072903	12	MAPT	0	intronic	2.115	5	4	15	1	1	1
rs56162738	4	89875694	A	G	0.2316	0.0331402	0.0575574	rs2464520	2	FAM13A	0	intronic	2.114	6	5	15	1	1	1
rs4528616	17	43683597	T	G	0.2406	NA	0.846392	rs56072903	12	RPS26P8	2311	intergenic	2.114	6	14	15	0	1	1
rs375212497	17	44409900	G	T	0.09642	NA	0.117475	rs56072903	12	ARL17B:LRRC37A	0:0	intronic	2.114	6	5	15	1	1	0
rs2404978	7	99562328	T	C	0.4245	0.116412	0.0587749	rs12112428	6	AZGP1	2014	intergenic	2.113	7	5	14	1	1	1
rs3012115	13	49587678	A	G	0.1014	0.012255	0.135799	rs2596242	10	FNDC3A	0	intronic	2.113	5	4	5	1	1	1
rs12221966	11	1090343	T	C	0.1163	0.00817141	0.067656	rs7480563	8	MUC2	0	exonic	2.112	5	5	15	1	1	0
rs1770311	1	78682351	T	A	0.3598	0.0266151	0.329378	rs12732514	1	RP11-183M13.1	12931	intergenic	2.111	6	5	15	0	1	1
rs4605208	17	43794209	G	C	0.2396	NA	0.851396	rs56072903	12	CRHR1:RP11-105N13.4	0:0	ncRNA_intronic	2.111	6	5	14	1	1	1
4:90027534:C:T	4	90027534	C	T	0.1928	NA	0.174053	rs2464520	2	FAM13A	0	NA	2.11	NA	5	15	1	0	1
rs576108805	17	43687181	CT	C	0.2803	NA	0.681885	rs56072903	12	RPS26P8	831	downstream	2.11	NA	14	15	0	1	1
rs62063271	17	44036047	G	A	0.2396	0.999875	0.851396	rs56072903	12	MAPT	0	intronic	2.11	5	5	14	1	1	1
rs2463514	17	44338869	C	T	0.1988	NA	0.753212	rs56072903	12	RP11-259G18.3	896	upstream	2.11	7	5	5	0	1	1
rs527325496	17	43668512	C	CAAA	0.1958	NA	0.695839	rs56072903	12	DND1P1	4216	intergenic	2.109	NA	5	15	0	1	1
rs62054389	17	43808321	G	A	0.2396	NA	0.851396	rs56072903	12	CRHR1:RP11-105N13.4	0:0	ncRNA_intronic	2.108	7	9	9	1	1	1
rs9897480	17	47935297	C	T	0.03777	0.128726	0.808637	rs75432325	13	RP11-304F15.3	9097	intergenic	2.107	7	5	14	1	1	1
rs2853668	5	1300025	G	T	0.2704	0.00821177	0.0536658	rs2736099	3	TERT	4840	intergenic	2.106	NA	5	14	1	0	1
rs17650579	17	44030115	C	T	0.2396	0.999827	0.851396	rs56072903	12	MAPT	0	intronic	2.106	6	5	14	1	1	1
rs548401838	17	43719829	G	T	0.2306	NA	0.855752	rs56072903	12	CRHR1-IT1:CRHR1:RP11-105N13.4	0:0:0	ncRNA_intronic	2.103	NA	5	5	1	1	1
rs55788678	17	43992233	C	T	0.2396	0.999927	0.851396	rs56072903	12	MAPT	0	intronic	2.103	7	4	14	1	1	1
rs12416873	11	1081577	G	A	0.2187	NA	0.135333	rs7480563	8	MUC2	0	intronic	2.102	5	5	15	1	1	0
rs7122456	11	1101536	C	T	0.07853	0.106679	0.0942286	rs7480563	8	MUC2	0	intronic	2.102	NA	5	15	1	1	1
rs1227842	11	84806896	C	T	0.4036	0.0481856	0.203084	rs554536	9	DLG2	0	intronic	2.101	6	5	15	1	1	1
rs62065450	17	43570407	C	T	0.1988	NA	0.607983	rs56072903	12	PLEKHM1	2291	intergenic	2.101	3b	5	15	1	1	1
rs2209472	1	78628111	T	C	0.3439	0.202958	0.338946	rs12732514	1	RNFT1P2	8053	intergenic	2.1	7	5	15	0	1	1
rs643512	1	78554280	A	C	0.2594	0.01136	0.134121	rs12732514	1	GIPC2	0	intronic	2.099	NA	5	15	1	1	1
rs146486049	11	1402125	G	T	0.0328	0.0315305	0.0979842	rs12280761	8	BRSK2	9003	intergenic	2.099	7	5	14	1	1	1
rs62061801	17	44174235	A	G	0.2406	0.999861	0.846392	rs56072903	12	KANSL1	0	intronic	2.098	7	5	5	1	1	1
rs55947022	17	44147574	G	A	0.2406	0.99987	0.846392	rs56072903	12	KANSL1	0	intronic	2.096	5	4	5	1	1	1
rs2856111	11	1075747	T	C	0.1362	0.0649069	0.0912641	rs7480563	8	MUC2	0	exonic	2.094	5	1	15	1	1	1
rs10898364	11	84824669	C	T	0.2475	0.00586765	0.0889691	rs554536	9	DLG2	0	intronic	2.093	7	5	15	1	1	1
rs62055938	17	43849656	C	A	0.2396	NA	0.851396	rs56072903	12	CRHR1:RP11-105N13.4	0:0	ncRNA_intronic	2.093	5	5	14	1	1	0
rs4881750	11	1413235	T	G	0.4314	0.0123999	0.149835	rs12280761	8	BRSK2	0	intronic	2.088	NA	1	13	1	1	1
rs113343751	17	44333532	C	G	0.2406	NA	0.832566	rs56072903	12	RP11-259G18.3	3384	intergenic	2.088	7	5	15	0	1	1
rs12417749	11	1465261	C	T	0.1213	0.0173468	0.0523433	rs72846374	8	BRSK2	0	intronic	2.087	5	4	15	1	1	1
rs1504029	11	85265478	A	T	0.1044	0.0468298	0.0669086	rs554536	9	DLG2	0	intronic	2.087	5	5	15	1	1	1
rs12404245	1	77952299	T	C	0.08847	0.0218713	0.0542623	rs12732514	1	AK5	0	intronic	2.086	6	4	15	1	1	1
rs17762769	17	43893403	G	A	0.2396	NA	0.851396	rs56072903	12	CRHR1:RP11-105N13.4	0:0	ncRNA_intronic	2.086	1f	5	14	1	1	0
rs650495	1	78590758	G	A	0.2266	0.026162	0.184107	rs12732514	1	GIPC2	0	intronic	2.084	7	4	15	1	1	1
rs55967721	17	43948977	G	A	0.2396	NA	0.851396	rs56072903	12	MAPT-AS1	0	ncRNA_intronic	2.084	6	5	14	0	1	1
rs577191345	17	44285436	C	T	0.1998	NA	0.814651	rs56072903	12	KANSL1	0	intronic	2.084	NA	4	5	1	1	1
rs540184751	17	44104576	CCTT	C	0.2445	NA	0.82916	rs56072903	12	MAPT	0	UTR3	2.083	NA	4	4	1	1	1
rs199505547	17	43696837	TC	T	0.2406	NA	0.846392	rs56072903	12	CRHR1-IT1	856	upstream	2.082	NA	7	15	1	1	1
rs241038	17	43730598	G	A	0.2396	NA	0.851396	rs56072903	12	CRHR1:RP11-105N13.4	0:0	ncRNA_intronic	2.082	NA	5	14	1	1	1
rs112003311	17	44042939	G	A	0.2386	0.999689	0.833494	rs56072903	12	MAPT	0	intronic	2.082	7	4	14	1	1	1
rs556681657	17	44219978	TCAAAA	T	0.1988	NA	0.807922	rs56072903	12	KANSL1	0	intronic	2.082	NA	2	5	1	1	1
rs5743984	11	1306284	C	T	0.03877	0.0297074	0.132928	rs12280761	8	TOLLIP	0	intronic	2.081	NA	4	4	1	0	1
rs118085196	11	1309135	C	A	0.0338	NA	0.324027	rs72846374	8	TOLLIP	0	intronic	2.081	5	4	4	1	0	1
rs349085	11	84812643	C	T	0.4841	0.0811274	0.159248	rs554536	9	DLG2	0	intronic	2.08	7	9	15	1	1	1
rs566238830	17	44354549	C	G	0.2535	NA	0.803458	rs56072903	12	ARL17B	0	intronic	2.08	NA	5	15	1	1	1
rs11087317	20	20268765	AG	A	0.494	NA	0.056418	rs6046824	14	C20orf26	0	intronic	2.08	NA	5	15	1	0	1
rs6827857	4	89917266	G	A	0.3101	0.132021	0.0858767	rs2464520	2	FAM13A	0	intronic	2.079	5	4	15	1	1	1
rs569562314	17	44145512	CAAG	C	0.2406	NA	0.846392	rs56072903	12	KANSL1	0	intronic	2.078	NA	4	5	1	1	1
rs60365069	11	1371371	G	T	0.04771	0.111203	0.146351	rs12280761	8	TOLLIP-AS1	39433	intergenic	2.077	5	5	15	0	1	1
rs62057147	17	43903298	G	A	0.2396	NA	0.851396	rs56072903	12	CRHR1	0	intronic	2.075	5	5	14	1	1	0
rs113896715	17	44356746	T	C	0.1998	NA	0.814651	rs56072903	12	ARL17B	0	intronic	2.075	6	5	15	1	1	1
rs62061731	17	44017666	C	A	0.2396	0.999868	0.851396	rs56072903	12	MAPT	0	intronic	2.074	6	2	14	1	1	1
rs2141300	17	44258914	A	G	0.2425	0.999846	0.830047	rs56072903	12	KANSL1	0	intronic	2.074	NA	4	5	1	1	1
rs61909107	11	84723336	C	T	0.4443	NA	0.143309	rs554536	9	DLG2	0	intronic	2.073	7	9	15	1	0	1
rs77072821	5	169110883	G	A	0.07753	0.142018	0.198088	rs145315307	4	DOCK2	0	intronic	2.072	5	4	15	1	0	1
rs2572019	7	99478804	T	C	0.4672	0.0193176	0.0523178	rs12112428	6	TRIM4	0	intronic	2.071	NA	5	15	1	1	1
rs80298251	9	109320169	G	A	0.3827	NA	0.0723396	rs7874665	7	RP11-308N19.1	0	ncRNA_intronic	2.071	7	9	15	0	1	1
rs472784	11	85246395	A	G	0.2217	0.0330754	0.233113	rs554536	9	DLG2	0	intronic	2.07	6	5	15	1	1	1
rs540358971	17	43681304	G	A	0.2406	NA	0.846392	rs56072903	12	RP11-707O23.5	1597	intergenic	2.07	NA	5	15	0	1	1
rs531195924	17	43682098	A	C	0.2296	NA	0.79963	rs56072903	12	RP11-707O23.5	2391	intergenic	2.07	NA	5	15	0	1	1
rs199446	17	44813169	A	G	0.2575	NA	0.623954	rs56072903	12	NSF	0	intronic	2.07	7	5	5	1	1	1
rs8069449	17	43831562	T	C	0.4404	NA	0.175522	rs56072903	12	CRHR1:RP11-105N13.4	0:0	ncRNA_intronic	2.069	5	5	14	1	1	1
rs651661	11	84688528	C	G	0.3549	0.219336	0.209047	rs554536	9	DLG2	0	intronic	2.068	7	9	15	1	1	1
rs11607685	11	85251573	T	C	0.0825	0.0486348	0.0506841	rs554536	9	DLG2	0	intronic	2.068	7	5	15	1	1	1
rs573766	11	85433156	G	T	0.3052	0.307052	0.213459	rs554536	9	SYTL2	0	intronic	2.068	7	4	15	1	1	1
rs472660	7	99460107	G	A	0.1153	0.0214132	0.102807	rs12112428	6	CYP3A43	0	intronic	2.067	NA	4	15	1	1	1
rs62060891	17	44243870	T	C	0.2386	0.995762	0.844925	rs56072903	12	KANSL1	0	intronic	2.067	NA	2	5	1	1	1
rs2532228	17	44277818	A	G	0.2425	0.999876	0.841329	rs56072903	12	KANSL1	0	intronic	2.066	NA	5	5	1	1	1
rs5744013	11	1298965	T	C	0.0497	0.187634	0.169836	rs12280761	8	TOLLIP	0	intronic	2.064	NA	4	4	1	1	1
rs79810349	7	99500323	C	G	0.05765	0.0103586	0.0638391	rs12112428	6	TRIM4	0	intronic	2.063	6	4	4	1	1	1
rs582395	1	78606584	T	C	0.2376	0.0380611	0.190852	rs12732514	1	GIPC2	2450	intergenic	2.062	NA	5	15	1	1	1
rs116851482	17	47859860	C	T	0.05964	0.542567	0.497644	rs75432325	13	FAM117A	0	intronic	2.062	7	5	15	1	1	1
rs12746354	1	77940542	C	G	0.1531	NA	0.0543926	rs12732514	1	AK5	0	intronic	2.061	7	4	15	1	1	1
rs17643822	5	168932484	C	T	0.1849	0.0680341	0.10732	rs145315307	4	RNU6-477P	46968	intergenic	2.061	5	7	15	0	1	1
rs11245940	11	1088145	G	A	0.09742	0.00789407	0.0732911	rs7480563	8	MUC2	0	intronic	2.061	3a	5	15	1	1	0
rs11234305	11	84854732	T	C	0.2028	0.054643	0.134259	rs554536	9	DLG2	0	intronic	2.06	7	9	15	1	1	1
rs590263	13	49510256	A	G	0.3628	0.799081	1	rs2596242	10	AL161421.1	5907	intergenic	2.06	NA	5	15	0	1	0
rs10739227	9	109495224	C	T	0.2058	0.97742	0.94698	rs7874665	7	RP11-308N19.5	10012	intergenic	2.059	6	5	15	0	0	1
rs557976427	11	1353373	CA	C	0.07555	NA	0.101486	rs12280761	8	TOLLIP-AS1	21435	intergenic	2.058	NA	5	15	0	0	1
rs62304448	4	90007492	C	T	0.4284	0.792098	0.201205	rs2464520	2	FAM13A	0	NA	2.056	7	5	15	1	1	1
rs545560200	17	44352432	AT	A	0.2058	NA	0.813769	rs56072903	12	ARL17B	0	UTR3	2.056	NA	5	15	1	1	1
rs17735629	5	168653502	T	C	0.09742	0.0320534	0.148535	rs79508398	4	SLIT3	0	intronic	2.055	7	5	15	1	1	1
rs7931733	11	84764410	C	G	0.5	0.0710838	0.138203	rs554536	9	DLG2	0	intronic	2.055	7	5	15	1	1	1
rs543121955	17	44250883	C	A	0.2107	NA	0.863205	rs56072903	12	KANSL1	0	intronic	2.055	NA	4	5	1	1	1
rs1023254	1	79052935	C	T	0.2376	0.0477844	0.0889112	rs12732514	1	IFI44L	32671	intergenic	2.054	6	5	15	0	1	1
rs55668297	11	1084144	C	T	0.2167	0.0240605	0.135808	rs7480563	8	MUC2	0	intronic	2.054	5	5	15	1	1	0
rs111729932	11	84651377	A	C	0.1332	0.0241837	0.136536	rs554536	9	DLG2:AP000857.3	0:0	ncRNA_intronic	2.054	6	9	15	1	1	1
rs3735241	7	99796146	A	C	0.498	0.145333	0.106273	rs12112428	6	STAG3	0	exonic	2.053	NA	5	15	1	1	1
9:109537879:A:AT	9	109537879	A	AT	0.1412	NA	0.0902657	rs7874665	7	RP11-308N19.5	52667	intergenic	2.053	NA	5	15	0	0	1
rs10832369	11	1372854	G	A	0.3956	0.519806	0.0549014	rs72846374	8	BRSK2	38274	intergenic	2.052	4	5	14	0	1	1
rs56350458	11	84764738	C	T	0.05368	0.00839413	0.0586103	rs554536	9	DLG2	0	intronic	2.052	6	5	15	1	1	1
rs17651700	17	44066634	C	G	0.2406	0.999835	0.846392	rs56072903	12	MAPT	0	intronic	2.052	1f	4	15	1	1	1
rs9535146	13	49657767	T	C	0.3012	0.0138643	0.351022	rs2596242	10	FNDC3A	0	intronic	2.051	5	3	5	1	1	1
rs613265	11	84724359	C	T	0.3539	0.134739	0.204305	rs554536	9	DLG2	0	intronic	2.05	7	9	15	1	1	1
rs2942170	17	43711312	C	T	0.2396	NA	0.851396	rs56072903	12	CRHR1-IT1:CRHR1:RP11-105N13.4	0:0:0	ncRNA_intronic	2.047	NA	4	5	1	1	1
rs112347948	17	44263725	G	T	0.2078	NA	0.842054	rs56072903	12	KANSL1	0	intronic	2.047	6	4	5	1	1	1
rs61114547	11	85268708	T	A	0.167	0.0982729	0.108315	rs554536	9	DLG2	0	intronic	2.046	7	5	15	1	1	1
rs10794283	11	1066621	C	A	0.34	0.101541	0.080762	rs7480563	8	MUC2	8253	intergenic	2.045	5	5	14	1	1	0
11:1387629:A:G	11	1387629	A	G	0.2664	NA	0.0979842	rs12280761	8	BRSK2	23499	NA	2.045	5	9	9	0	1	0
rs546715241	17	44361075	C	G	0.2475	NA	0.825041	rs56072903	12	ARL17B	0	intronic	2.045	NA	5	15	1	1	1
rs56354807	17	43920378	C	T	0.2396	NA	0.851396	rs56072903	12	MAPT-AS1	638	downstream	2.043	7	5	15	1	1	1
rs66475381	4	90043784	G	T	0.08946	0.0877556	0.383176	rs2464520	2	RP11-84C13.2	2761	intergenic	2.042	4	1	15	1	1	1
rs62064668	17	44082981	G	A	0.2406	0.999873	0.846392	rs56072903	12	MAPT	0	intronic	2.042	6	4	15	1	1	1
rs113758975	17	44207523	T	A	0.2406	0.9954	0.846392	rs56072903	12	KANSL1	0	intronic	2.042	7	2	5	1	1	1
rs12282543	11	1467417	A	G	0.2217	0.0104932	0.0595028	rs56293203	8	BRSK2	0	intronic	2.041	2b	4	15	1	1	1
rs62055946	17	43851971	C	A	0.2396	NA	0.851396	rs56072903	12	CRHR1:RP11-105N13.4	0:0	ncRNA_intronic	2.041	5	5	14	1	1	0
rs62308746	4	89805969	T	C	0.2217	0.148917	0.0649276	rs2464520	2	FAM13A	0	intronic	2.04	6	5	15	1	1	1
rs62063264	17	44033401	C	T	0.2396	0.999854	0.851396	rs56072903	12	MAPT	0	intronic	2.04	7	5	14	1	1	1
rs2532414	17	44294105	C	T	0.2107	NA	0.84912	rs56072903	12	KANSL1	0	intronic	2.039	NA	4	5	1	1	1
rs4727436	7	99486165	C	T	0.4712	0.0112593	0.0525625	rs12112428	6	TRIM4	0	intronic	2.038	6	5	5	1	1	1
rs111521887	11	1312706	C	G	0.1879	0.999096	0.395212	rs72846374	8	TOLLIP	0	intronic	2.038	5	4	5	1	1	1
rs475164	11	85010766	T	C	0.09841	0.0328928	0.0700227	rs554536	9	DLG2	0	intronic	2.038	4	5	15	1	1	0
rs6561493	13	49648353	C	T	0.3032	0.013511	0.346291	rs2596242	10	FNDC3A	0	intronic	2.038	6	4	5	1	1	1
rs12364973	11	1110148	T	C	0.1899	0.0338537	0.161134	rs7480563	8	MUC2	5728	intergenic	2.037	5	5	15	1	0	1
rs10466425	11	1435528	G	C	0.2773	0.00579338	0.066202	rs56293203	8	BRSK2	0	intronic	2.036	5	5	15	1	1	1
rs62061852	17	44195424	A	C	0.2406	0.999834	0.846392	rs56072903	12	KANSL1	0	intronic	2.036	2b	2	5	1	1	1
rs6592	7	99668107	G	T	0.327	0.621487	0.176254	rs12112428	6	ZNF3	0	UTR3	2.034	4	4	8	1	1	1
rs1967981	17	43999785	C	G	0.2396	0.999869	0.851396	rs56072903	12	MAPT	0	intronic	2.034	7	4	14	1	1	1
rs141655350	7	99776668	G	A	0.0328	0.0967571	0.086956	rs12112428	6	STAG3	0	intronic	2.032	7	5	15	1	1	1
rs62056908	17	43783590	G	A	0.2366	NA	0.841181	rs56072903	12	CRHR1:RP11-105N13.4	0:0	ncRNA_intronic	2.032	6	5	14	1	1	1
rs12030060	1	78777526	C	T	0.1083	0.0532608	0.0519377	rs12732514	1	RP11-183M13.1:PTGFR	0:0	ncRNA_intronic	2.031	7	14	15	1	1	1
rs62055936	17	43848761	T	A	0.2406	NA	0.846392	rs56072903	12	CRHR1:RP11-105N13.4	0:0	ncRNA_intronic	2.031	5	2	14	1	1	0
rs4729573	7	99665798	C	T	0.2972	0.412344	0.0962405	rs12112428	6	ZNF3	0	intronic	2.03	6	4	5	1	1	1
rs28654232	11	1229227	C	T	0.2883	0.00881891	0.0987844	rs7480563	8	MUC5AC	6862	intergenic	2.03	5	5	15	1	1	1
rs142682148	11	1400092	C	T	0.0328	0.0271651	0.0979842	rs12280761	8	BRSK2	11036	intergenic	2.03	6	5	15	0	1	1
rs2732701	17	44354103	A	G	0.2435	0.999545	0.834011	rs56072903	12	ARL17B	0	intronic	2.029	NA	5	15	1	1	1
rs62055876	17	43832940	A	G	0.2406	NA	0.846392	rs56072903	12	CRHR1:RP11-105N13.4	0:0	ncRNA_intronic	2.028	7	5	14	1	1	1
rs113979255	11	1316284	A	G	0.09046	NA	0.317394	rs12280761	8	TOLLIP	0	intronic	2.027	5	4	4	1	0	1
rs79639946	11	84842166	A	G	0.1551	0.0253504	0.12591	rs554536	9	DLG2	0	intronic	2.027	6	5	15	1	1	1
rs139854824	7	99486175	T	C	0.4722	NA	0.0518226	rs12112428	6	TRIM4	0	intronic	2.026	7	5	5	1	1	1
rs28532970	11	1227939	G	T	0.2972	NA	0.0603599	rs7480563	8	MUC5AC	5574	intergenic	2.026	5	5	15	1	1	1
rs12787016	11	85131404	A	T	0.08648	0.687955	0.0847843	rs554536	9	DLG2	0	intronic	2.026	6	9	15	1	1	1
rs35329349	17	43520675	T	C	0.1799	NA	0.514639	rs56072903	12	PLEKHM1	0	intronic	2.026	5	4	5	1	1	1
rs140175175	17	44428245	A	G	0.3907	NA	0.0631084	rs56072903	12	ARL17B	0	intronic	2.026	7	5	15	1	1	0
rs145391643	11	85470810	C	CTTCA	0.3161	NA	0.219173	rs554536	9	SYTL2	0	intronic	2.025	NA	5	15	1	1	1
rs576026789	17	44097378	AC	A	0.05567	NA	0.18295	rs56072903	12	MAPT	0	intronic	2.025	NA	4	5	1	1	1
rs139584036	4	89870099	C	T	0.01392	0.0110268	0.0879928	rs2464520	2	FAM13A	0	intronic	2.024	7	5	15	1	0	1
rs37004	5	1356684	C	T	0.2227	0.151615	0.0563066	rs2736099	3	RP11-325I22.2	7012	intergenic	2.023	NA	5	14	0	1	1
rs34002450	5	1280940	GAGCCCACC	G	0.3907	NA	0.108334	rs2736099	3	TERT	0	intronic	2.022	NA	4	15	1	0	1
rs10978527	9	109309478	C	T	0.3131	0.0188026	0.0674893	rs7874665	7	RP11-308N19.1	0	ncRNA_intronic	2.022	7	9	15	0	0	1
rs297873	5	168609130	C	A	0.2475	0.0628741	0.0594362	rs79508398	4	SLIT3	0	intronic	2.021	3a	5	15	1	1	0
9:109327617:C:G	9	109327617	C	G	0.3897	NA	0.0804167	rs7874665	7	RP11-308N19.1	0	ncRNA_intronic	2.021	NA	9	15	0	1	1
rs62073146	17	44328871	A	G	0.2058	NA	0.646416	rs56072903	12	RP11-259G18.2	6460	intergenic	2.021	5	5	15	0	1	1
rs12150229	17	44015446	A	G	0.2396	0.999903	0.851396	rs56072903	12	MAPT	0	intronic	2.019	6	5	14	1	1	1
rs4449583	5	1284135	C	T	0.3489	NA	0.188593	rs2736099	3	TERT	0	intronic	2.018	NA	4	15	1	1	1
rs62063845	17	44071294	T	C	0.2406	0.999861	0.846392	rs56072903	12	MAPT	0	exonic	2.018	5	4	15	1	1	1
rs79448310	11	85203364	A	C	0.1203	0.0164674	0.147887	rs554536	9	DLG2	0	intronic	2.017	6	5	15	1	1	0
rs580188	11	84992869	G	A	0.1113	0.196148	0.0639719	rs554536	9	DLG2	0	intronic	2.016	4	5	15	1	1	0
rs140938931	17	47978347	G	A	0.0169	0.0994151	0.288702	rs75432325	13	RP11-304F15.4	89	downstream	2.016	5	5	13	0	1	1
rs546089	11	85034671	T	C	0.09742	0.0208833	0.060096	rs554536	9	DLG2	0	intronic	2.015	6	9	15	1	1	0
rs6503440	17	43656591	C	T	0.495	NA	0.189198	rs56072903	12	DND1P1	6645	intergenic	2.015	3a	2	5	0	1	1
rs11945494	4	89800706	C	T	0.3499	0.00735588	0.0910429	rs2464520	2	FAM13A	0	intronic	2.014	4	5	15	1	1	1
rs181675566	5	168651912	T	C	0.02087	0.720157	0.950409	rs79508398	4	SLIT3	0	intronic	2.014	7	5	15	1	0	1
rs35228488	7	99617852	G	C	0.3857	0.996797	0.256765	rs12112428	6	ZKSCAN1	0	intronic	2.014	5	4	5	1	1	1
rs496187	11	85443849	T	C	0.341	0.682061	0.25112	rs554536	9	SYTL2	0	intronic	2.014	7	4	15	1	1	1
rs546997548	17	43688317	A	G	0.2425	NA	0.838895	rs56072903	12	RPS26P8	1967	intergenic	2.014	NA	14	15	0	1	1
rs58757261	11	85243213	A	G	0.1213	NA	0.080246	rs554536	9	DLG2	0	intronic	2.01	7	5	15	1	1	1
rs112528980	17	44342482	GT	G	0.2028	NA	0.793331	rs56072903	12	RP11-259G18.1	1920	intergenic	2.009	NA	2	7	1	1	1
rs12808448	11	1424306	G	A	0.2734	0.00541184	0.0584318	rs56293203	8	BRSK2	0	intronic	2.008	5	5	15	1	1	1
rs538530693	17	44225886	G	A	0.2127	NA	0.863723	rs56072903	12	KANSL1	0	intronic	2.008	NA	2	5	1	1	1
rs450237	17	43709225	T	C	0.2416	NA	0.843811	rs56072903	12	CRHR1-IT1:CRHR1:RP11-105N13.4	0:0:0	ncRNA_intronic	2.007	NA	4	4	1	1	1
rs144542431	4	89759523	CTCTA	C	0.03976	NA	0.061143	rs2464520	2	FAM13A	0	intronic	2.004	NA	5	15	1	0	1
rs1421771	5	168642686	G	A	0.2157	0.0234139	0.0762393	rs79508398	4	SLIT3	0	intronic	2.004	7	5	15	1	1	1
rs76771657	11	85033837	C	G	0.1918	NA	0.0552205	rs554536	9	DLG2	0	intronic	2.004	5	9	15	1	1	0
rs376120	17	43705518	A	G	0.2396	NA	0.851396	rs56072903	12	CRHR1-IT1:CRHR1:RP11-105N13.4	0:0:0	ncRNA_intronic	2.004	NA	4	5	1	1	1
rs62060790	17	44137676	A	T	0.2406	0.999855	0.846392	rs56072903	12	KANSL1	0	intronic	2.004	NA	4	5	1	1	1
rs2532250	17	44366410	T	C	0.2416	0.999824	0.830018	rs56072903	12	ARL17B	0	intronic	2.003	NA	5	15	1	1	1
17:43704235:C:T	17	43704235	T	C	0.2217	NA	0.719514	rs56072903	12	CRHR1-IT1:CRHR1:RP11-105N13.4	0:0:0	ncRNA_intronic	2.002	7	4	5	1	1	1
rs2253488	17	44304910	G	C	0.2416	NA	0.843811	rs56072903	12	KANSL1	2176	intergenic	2.001	6	5	15	1	1	1
rs56168933	17	43512318	G	A	0.1938	NA	0.566268	rs56072903	12	ARHGAP27	530	upstream:downstream	2	7	4	5	1	1	1
rs35146811	7	99720994	A	C	0.2744	0.00624988	0.0768325	rs12112428	6	RP11-506M12.1:CNPY4	0:0	ncRNA_intronic	1.999	6	3	5	1	1	1
rs2525537	7	99544633	T	C	0.4543	0.0579943	0.0516206	rs12112428	6	RP4-604G5.1	0	ncRNA_intronic	1.998	6	5	14	0	1	1
rs67973230	11	1400050	A	T	0.1421	0.00735021	0.485881	rs12280761	8	BRSK2	11078	intergenic	1.998	6	5	15	0	1	1
rs62060795	17	44142663	C	T	0.2406	0.999867	0.846392	rs56072903	12	KANSL1	0	intronic	1.998	5	4	4	1	1	1
rs62059008	17	44006085	A	G	0.2396	0.999868	0.851396	rs56072903	12	MAPT	0	intronic	1.997	7	5	9	1	1	1
rs62063855	17	44075535	T	C	0.2406	0.999843	0.846392	rs56072903	12	MAPT	0	intronic	1.997	5	4	15	1	1	1
rs7987258	13	49611122	G	A	0.33	0.0169252	0.304187	rs2596242	10	FNDC3A	0	intronic	1.995	6	4	15	1	1	0
rs531234794	17	43814930	GCGTA	G	0.2396	NA	0.851396	rs56072903	12	CRHR1:RP11-105N13.4	0:0	ncRNA_intronic	1.995	NA	5	14	1	1	1
rs4216	7	99605861	T	C	0.3429	0.019882	0.162894	rs12112428	6	ZKSCAN1	7342	intergenic	1.994	5	5	15	1	1	1
rs158217	11	85229456	A	C	0.0825	0.0488236	0.0506841	rs554536	9	DLG2	0	intronic	1.994	NA	5	15	1	1	0
rs1928107	13	49575507	T	C	0.4523	0.0209335	0.135239	rs2596242	10	FNDC3A	0	intronic	1.994	5	5	15	1	1	1
rs574698994	17	43491978	AT	A	0.332	NA	0.152876	rs56072903	12	ARHGAP27	0	intronic	1.993	NA	2	15	1	1	1
rs2670623	4	89973910	G	A	0.1918	0.067655	0.0589295	rs2464520	2	FAM13A	0	intronic	1.992	6	5	15	1	1	1
rs141608939	11	1391184	C	A	0.0328	0.0323722	0.0979842	rs12280761	8	BRSK2	19944	intergenic	1.992	5	5	15	0	1	1
rs112952305	11	85063231	T	G	0.05666	0.0124073	0.0637176	rs554536	9	DLG2	0	intronic	1.992	6	5	15	1	1	0
11:1372936:G:T	11	1372936	T	G	0.04771	NA	0.146351	rs12280761	8	BRSK2	38192	NA	1.991	NA	5	14	0	0	1
rs145397884	16	86148	G	A	0.01093	NA	0.111582	rs62031425	11	IL9RP3	0	ncRNA_intronic	1.991	5	2	5	0	1	1
rs2462839	17	43659497	G	T	0.497	NA	0.180746	rs56072903	12	DND1P1	3739	intergenic	1.991	NA	3	5	0	1	1
rs113486004	17	43751427	T	C	0.2396	NA	0.851396	rs56072903	12	CRHR1:RP11-105N13.4	0:0	ncRNA_intronic	1.991	7	5	14	1	1	1
rs555259	11	84761929	T	A	0.3986	0.0541762	0.223698	rs554536	9	DLG2	0	intronic	1.989	5	5	15	1	1	1
rs11245961	11	1105296	G	A	0.09344	0.0537402	0.116652	rs7480563	8	MUC2	876	downstream	1.988	4	5	15	1	1	1
rs539288087	17	43671099	C	A	0.2356	NA	0.849036	rs56072903	12	DND1P1	6803	intergenic	1.988	NA	5	15	0	1	1
rs12150608	17	43775402	T	C	0.2396	NA	0.851396	rs56072903	12	CRHR1:RP11-105N13.4	0:0	ncRNA_intronic	1.987	5	9	14	1	1	1
rs565970852	17	44570355	C	T	0.4185	NA	0.0620963	rs56072903	12	NSFP1	5847	intergenic	1.987	NA	5	15	0	1	0
rs2208966	1	78633066	G	A	0.3817	0.257821	0.396435	rs12732514	1	RNFT1P2	3098	intergenic	1.986	7	5	15	0	1	1
rs2532387	17	44313522	G	T	0.2326	0.999744	0.815762	rs56072903	12	RP11-259G18.2	7449	intergenic	1.986	7	5	15	0	1	1
rs61869015	11	1032818	G	A	0.01491	0.0424902	0.0857947	rs149574814	8	MUC6	0	intronic	1.985	4	4	15	1	1	1
rs4963051	11	1264965	G	A	0.1918	0.990076	0.379397	rs72846374	8	MUC5B:RP11-532E4.2	0:0	exonic	1.984	5	5	15	1	1	1
rs62057114	17	43899401	C	T	0.2396	NA	0.851396	rs56072903	12	CRHR1	0	intronic	1.984	5	5	15	1	1	0
rs79115768	17	44021061	C	T	0.2396	0.999869	0.851396	rs56072903	12	MAPT	0	intronic	1.984	7	2	14	1	1	1
rs118078201	11	1446988	C	T	0.03082	0.0156784	0.0611132	rs12280761	8	BRSK2	0	intronic	1.983	2b	5	15	1	1	1
rs621563	1	78663575	A	T	0.3628	0.106825	0.37297	rs12732514	1	RNFT1P2	26653	intergenic	1.982	6	5	15	0	1	1
rs12640018	4	90003726	G	A	0.1998	0.0675758	0.0522119	rs2464520	2	FAM13A	0	NA	1.982	6	5	15	1	1	1
rs142770499	17	44853211	C	T	0.02684	NA	0.0882774	rs56072903	12	WNT3	0	intronic	1.982	7	5	14	1	1	1
rs9667239	11	1143101	C	T	0.1362	0.942895	0.0746852	rs12802931	8	MUC5AC	8478	intergenic	1.981	5	5	15	1	0	1
rs35167405	13	49799885	TTCC	T	0.2922	NA	0.203236	rs2596242	10	MLNR	3371	intergenic	1.98	NA	5	14	1	1	1
rs8067527	17	43813186	G	A	0.4254	NA	0.389443	rs56072903	12	CRHR1:RP11-105N13.4	0:0	ncRNA_intronic	1.98	5	5	14	1	1	1
rs2078438	6	7553229	G	A	0.2515	0.0209056	0.0845815	rs2076295	5	DSP	0	intronic	1.979	NA	1	14	1	1	1
rs72842467	11	1112021	C	T	0.1044	0.898947	0.137712	rs12802931	8	MUC2	7601	intergenic	1.978	5	5	15	1	1	1
rs10462706	5	1343794	C	T	0.1541	0.0487151	0.0631614	rs2736099	3	CLPTM1L	0	intronic	1.977	4	1	7	1	1	1
rs146746626	11	1387051	TGAA	T	0.02584	NA	0.808233	rs149574814	8	BRSK2	24077	intergenic	1.977	NA	8	9	0	1	0
rs9425220	1	78653585	G	A	0.2247	NA	0.185617	rs12732514	1	RNFT1P2	16663	intergenic	1.976	7	14	15	0	1	1
rs2085600	4	89779909	G	A	0.2107	0.298615	0.357524	rs2464520	2	FAM13A	0	intronic	1.976	4	2	15	1	1	1
rs688689	11	85441719	A	G	0.3032	0.555811	0.253422	rs554536	9	SYTL2	0	intronic	1.976	7	5	15	1	1	1
rs7341389	7	99735181	A	G	0.3678	0.180336	0.357084	rs12112428	6	AC073842.19	0	ncRNA_intronic	1.975	7	5	15	1	1	1
rs143143028	17	44170129	C	CAA	0.2406	NA	0.846392	rs56072903	12	KANSL1	0	intronic	1.975	NA	4	5	1	1	1
rs9535145	13	49654551	G	A	0.2952	0.0254541	0.337003	rs2596242	10	FNDC3A	0	intronic	1.974	6	4	5	1	1	1
rs56367860	17	44034673	T	G	0.2396	0.999884	0.851396	rs56072903	12	MAPT	0	intronic	1.974	6	5	14	1	1	1
rs79861768	17	44290910	A	G	0.2406	NA	0.846392	rs56072903	12	KANSL1	0	intronic	1.974	NA	4	5	1	1	1
rs1563304	17	44874453	C	T	0.1829	NA	0.143978	rs56072903	12	WNT3	0	intronic	1.974	5	5	14	1	1	1
rs7332434	13	49657827	G	C	0.09742	0.00796931	0.148422	rs2596242	10	FNDC3A	0	intronic	1.973	5	3	5	1	1	1
rs62057152	17	43904110	G	C	0.2396	NA	0.851396	rs56072903	12	CRHR1	0	intronic	1.973	6	5	14	1	1	0
rs562395123	1	78634458	GCAGCAA	G	0.1074	NA	0.0779215	rs12732514	1	RNFT1P2	1706	intergenic	1.971	NA	4	15	0	1	1
rs2140128	7	99327158	G	A	0.07256	0.0208946	0.0998116	rs12112428	6	CYP3A7	0	intronic	1.971	4	5	15	1	1	1
rs9988872	11	1103786	A	G	0.1173	0.0491411	0.0890391	rs7480563	8	MUC2	0	intronic	1.971	5	5	15	1	0	1
17:44333499:A:G	17	44333499	G	A	0.1928	NA	0.841181	rs56072903	12	RP11-259G18.3	3417	NA	1.971	7	5	15	0	1	1
rs2025613	1	78618191	C	G	0.4334	0.360482	0.452181	rs12732514	1	GIPC2	14057	intergenic	1.97	7	5	15	0	1	1
rs593720	17	43707848	G	T	0.2396	NA	0.851396	rs56072903	12	CRHR1-IT1:CRHR1:RP11-105N13.4	0:0:0	ncRNA_intronic	1.97	NA	4	4	1	1	1
rs11868293	17	47743061	T	A	0.2028	0.0999159	0.0944755	rs75432325	13	SPOP	0	intronic	1.97	7	4	5	1	1	1
rs58073982	1	78273817	T	C	0.1282	0.0208677	0.0578259	rs12732514	1	FAM73A	0	intronic	1.969	6	4	4	1	1	1
rs13339365	16	88366	G	A	0.1093	0.890411	0.669313	rs62031425	11	IL9RP3	44	upstream	1.969	4	2	5	1	1	1
rs8051696	16	100956	G	C	0.2187	0.207917	0.140637	rs62031425	11	POLR3K	0	intronic	1.968	2a	3	5	1	1	1
rs62061818	17	44182917	C	G	0.2386	0.999846	0.842579	rs56072903	12	KANSL1	0	intronic	1.968	6	4	5	1	1	1
rs4693975	4	89821884	C	T	0.2217	0.0749572	0.0649276	rs2464520	2	FAM13A	0	intronic	1.967	5	5	15	1	1	1
rs73403562	11	1389708	C	T	0.04573	0.113457	0.141251	rs12280761	8	BRSK2	21420	intergenic	1.967	5	8	15	0	1	0
rs11820653	11	1082419	G	A	0.2167	0.0262917	0.135808	rs7480563	8	MUC2	0	intronic	1.966	5	5	15	1	0	0
rs62053944	17	43744347	G	A	0.04076	NA	0.0576967	rs56072903	12	CRHR1:RP11-105N13.4	0:0	ncRNA_intronic	1.966	5	5	14	1	1	1
rs62062133	17	44114372	T	C	0.2406	NA	0.846392	rs56072903	12	KANSL1	0	intronic	1.966	5	4	4	1	1	1
rs7036275	9	109506245	G	T	0.2068	NA	0.952736	rs7874665	7	RP11-308N19.5	21033	intergenic	1.965	6	14	15	0	0	1
rs73184612	13	49473090	A	G	0.1451	0.00988865	0.0609339	rs2596242	10	AL161421.1	31165	intergenic	1.965	7	5	15	0	1	1
rs181438543	4	89867543	T	A	0.01491	NA	0.104352	rs2464520	2	FAM13A	0	intronic	1.964	7	5	15	1	0	1
rs1849597	4	89934550	A	G	0.2117	0.0654703	0.0549561	rs2464520	2	FAM13A	0	intronic	1.964	NA	4	5	1	1	1
rs200791233	17	44137009	AAAAAAGAG	A	0.2465	NA	0.822063	rs56072903	12	KANSL1	0	intronic	1.963	NA	4	5	1	1	1
rs61868970	11	1444914	G	A	0.2515	NA	0.0938893	rs149574814	8	BRSK2	0	intronic	1.962	5	5	15	1	1	1
rs62055899	17	43844977	T	A	0.2396	NA	0.851396	rs56072903	12	CRHR1:RP11-105N13.4	0:0	ncRNA_intronic	1.962	5	5	14	1	1	0
rs541393171	17	43848646	AG	A	0.2396	NA	0.851396	rs56072903	12	CRHR1:RP11-105N13.4	0:0	ncRNA_intronic	1.962	NA	2	14	1	1	0
rs478308	1	78593714	G	C	0.2505	0.120161	0.208876	rs12732514	1	GIPC2	0	intronic	1.961	7	4	15	1	1	1
rs72645770	5	168954210	G	C	0.2296	0.0882869	0.0695826	rs145315307	4	RNU6-477P	25242	intergenic	1.961	5	7	15	0	1	1
rs560806845	17	44277825	C	T	0.2107	NA	0.863205	rs56072903	12	KANSL1	0	intronic	1.96	NA	5	5	1	1	1
rs663254	1	78602941	C	T	0.2386	0.0427867	0.194166	rs12732514	1	GIPC2	0	UTR3	1.958	NA	5	15	1	1	1
rs34474233	11	1219152	G	A	0.04374	0.999673	0.0880584	rs12802931	8	MUC5AC	0	intergenic	1.955	2b	4	15	1	1	0
rs647483	17	43729432	C	T	0.2396	NA	0.851396	rs56072903	12	CRHR1:RP11-105N13.4	0:0	ncRNA_intronic	1.955	6	5	14	1	1	1
rs6592216	11	84649407	A	C	0.3579	0.634611	0.184353	rs554536	9	DLG2:AP000857.3	0:0	ncRNA_intronic	1.953	6	9	15	1	1	1
rs529292270	11	1373104	A	AC	0.01193	NA	0.299372	rs149574814	8	BRSK2	38024	intergenic	1.952	NA	5	14	0	0	1
rs12597930	16	96405	C	T	0.2505	0.095289	0.225395	rs62031425	11	POLR3K	1	downstream	1.951	2a	4	4	1	1	1
rs61783077	1	77836062	G	A	0.1163	0.0803999	0.0564241	rs12732514	1	AK5	0	intronic	1.95	5	1	15	1	1	1
rs10019681	4	89832532	C	T	0.2227	0.0789565	0.0652709	rs2464520	2	FAM13A	0	intronic	1.95	3a	5	15	1	1	1
rs56314414	17	43536970	G	A	0.1938	NA	0.566268	rs56072903	12	PLEKHM1:AC091132.1	0:0	ncRNA_intronic	1.95	7	4	5	1	1	1
rs62063287	17	44041992	G	T	0.1928	NA	0.0695937	rs56072903	12	MAPT	0	intronic	1.95	7	4	14	1	1	1
rs2740566	7	99415405	G	A	0.02783	0.013306	0.0625213	rs12112428	6	CTD-3244O18.7	2235	intergenic	1.949	NA	7	15	0	1	1
rs2279520	9	109377742	C	T	0.2575	0.0493888	0.0919718	rs7874665	7	RP11-308N19.3	0	ncRNA_exonic	1.949	7	5	15	0	0	1
rs75911589	17	44183002	C	A	0.2406	NA	0.846392	rs56072903	12	KANSL1	0	intronic	1.949	6	4	5	1	1	1
rs5743937	11	1316387	A	G	0.174	NA	0.0774623	rs12280761	8	TOLLIP	0	intronic	1.947	NA	4	4	1	1	1
rs7725218	5	1282414	G	A	0.3668	0.996086	0.163831	rs2736099	3	TERT	0	intronic	1.945	5	4	15	1	1	1
rs34019719	1	77944612	GT	G	0.3648	NA	0.0931155	rs12732514	1	AK5	0	intronic	1.944	NA	4	15	1	1	1
rs2075841	11	1214924	C	T	0.2028	0.121383	0.0784087	rs12802931	8	MUC5AC	0	intergenic	1.944	4	1	14	1	0	0
rs72485539	17	44335895	CAT	C	0.2107	NA	0.83469	rs56072903	12	RP11-259G18.3	1021	intergenic	1.943	NA	5	15	0	1	1
rs144848361	17	44515566	C	T	0.3469	NA	0.782342	rs56072903	12	NSFP1	0	ncRNA_intronic	1.943	7	15	15	0	1	0
rs62056861	17	43770443	T	C	0.2396	NA	0.851396	rs56072903	12	CRHR1:RP11-105N13.4	0:0	ncRNA_intronic	1.942	5	13	14	1	1	1
rs11732617	4	89908740	C	T	0.3101	0.126733	0.0858767	rs2464520	2	FAM13A	0	intronic	1.941	7	4	15	1	1	1
rs56249311	17	44003599	C	T	0.2396	0.999867	0.851396	rs56072903	12	MAPT	0	intronic	1.941	6	5	15	1	1	1
rs113201171	17	44082249	A	T	0.2406	0.999868	0.846392	rs56072903	12	MAPT	0	intronic	1.941	7	5	15	1	1	1
rs62568579	9	109551189	C	G	0.2306	0.00974618	0.0806701	rs2493639	7	RNA5SP292	54840	intergenic	1.94	7	5	15	0	1	1
rs55669046	17	43768501	C	T	0.2396	NA	0.851396	rs56072903	12	CRHR1:RP11-105N13.4	0:0	ncRNA_intronic	1.94	5	7	13	1	1	1
rs372526058	17	43704419	T	C	0.2396	NA	0.851396	rs56072903	12	CRHR1-IT1:CRHR1:RP11-105N13.4	0:0:0	ncRNA_intronic	1.937	7	4	5	1	1	1
rs62054395	17	43811060	T	G	0.2396	NA	0.851396	rs56072903	12	CRHR1:RP11-105N13.4:RP11-293E1.1	0:0:0	ncRNA_intronic	1.937	6	5	14	1	1	1
rs562766960	11	1086546	A	G	0.08847	NA	0.0817159	rs7480563	8	MUC2	0	intronic	1.936	NA	5	15	1	0	0
rs7395835	11	1408731	C	T	0.33	0.063007	0.184774	rs72846374	8	BRSK2	2397	intergenic	1.936	5	5	14	1	1	1
rs28783382	11	1232702	A	T	0.3171	NA	0.0640791	rs12802931	8	MUC5AC	10337	intergenic	1.934	6	5	9	0	1	1
rs675378	11	84722466	C	A	0.3767	0.100093	0.203923	rs554536	9	DLG2	0	intronic	1.933	5	14	15	1	1	1
rs2493635	9	109519177	A	C	0.2406	0.820987	0.900718	rs2493639	7	RP11-308N19.5	33965	intergenic	1.932	7	5	15	0	0	1
rs61867471	11	1109047	C	T	0.1769	0.0080462	0.176995	rs7480563	8	MUC2	4627	intergenic	1.932	4	5	15	1	0	1
rs556968294	17	43664978	A	G	0.2406	NA	0.826051	rs56072903	12	DND1P1	682	downstream	1.932	NA	5	15	0	1	1
rs12741347	1	78152792	C	G	0.327	0.205793	0.327942	rs12732514	1	ZZZ3	3687	intergenic	1.931	4	1	5	1	1	1
rs28763960	6	7568306	C	T	0.06163	0.00690042	0.120894	rs2076295	5	DSP	0	intronic	1.931	5	4	4	1	1	1
rs62055555	17	43966282	G	T	0.2396	NA	0.851396	rs56072903	12	MAPT-AS1	0	ncRNA_intronic	1.931	NA	13	14	1	1	1
rs55979424	17	43900081	C	T	0.2396	NA	0.851396	rs56072903	12	CRHR1	0	intronic	1.93	6	5	15	1	1	0
rs12293991	11	1464131	G	A	0.174	0.00697692	0.0893187	rs56293203	8	BRSK2	0	intronic	1.927	5	1	15	1	1	1
rs9535106	13	49455553	T	G	0.05666	0.00754329	0.0600423	rs2596242	10	AL161421.1	48702	intergenic	1.927	5	5	15	0	0	1
rs2687136	7	99325882	C	T	0.07256	0.0221787	0.0998116	rs12112428	6	CYP3A7	0	intronic	1.925	NA	5	15	1	1	1
rs2451951	9	109496630	T	C	0.495	0.933756	0.248432	rs7874665	7	RP11-308N19.5	11418	intergenic	1.922	7	5	15	0	0	1
rs28678857	16	83626	G	A	0.2058	0.0463155	0.173371	rs62031425	11	Z84812.4:IL9RP3	0:0	ncRNA_intronic	1.922	6	1	15	0	1	1
rs565244003	17	44304884	C	T	0.2694	NA	0.740892	rs56072903	12	KANSL1	2150	intergenic	1.922	NA	5	15	1	1	1
rs76595950	9	109385369	ATTT	A	0.02485	NA	0.12797	rs7874665	7	RP11-308N19.4	0	ncRNA_intronic	1.92	NA	5	15	0	0	1
rs61867593	11	1398028	C	T	0.04672	0.11459	0.135024	rs12280761	8	BRSK2	13100	intergenic	1.92	7	5	15	0	1	1
rs9526517	13	49598714	C	T	0.33	0.0181043	0.304187	rs2596242	10	FNDC3A	0	intronic	1.92	7	4	15	1	1	1
rs531207746	17	43511281	TGGCTAACACGGTGAAACCCC	T	0.1541	NA	0.43552	rs56072903	12	ARHGAP27	0	intronic	1.92	NA	4	5	1	1	1
rs392116	17	43703555	A	G	0.2396	NA	0.851396	rs56072903	12	CRHR1-IT1:CRHR1:RP11-105N13.4	0:0:0	ncRNA_intronic	1.92	6	4	5	1	1	1
rs7322842	13	49541672	T	C	0.4394	0.0298974	0.11241	rs2596242	10	FNDC3A	8375	intergenic	1.919	5	7	15	1	1	1
rs6532092	4	89923438	G	C	0.3509	0.0128575	0.0712432	rs2464520	2	FAM13A	0	intronic	1.918	4	1	15	1	1	1
rs72663482	4	89711319	C	T	0.06561	0.00885478	0.0541645	rs2464520	2	FAM13A	0	intronic	1.917	6	4	5	1	1	1
rs2904262	4	89917060	C	T	0.4891	0.247529	0.176062	rs2464520	2	FAM13A	0	intronic	1.917	NA	4	15	1	1	1
rs546735951	17	43495119	C	CAA	0.1551	NA	0.399896	rs56072903	12	ARHGAP27	0	intronic	1.917	NA	4	15	1	1	1
rs2075857	11	1250221	G	A	0.16	0.00646789	0.374718	rs12280761	8	MUC5B	0	intronic	1.916	5	4	15	1	1	1
rs12281201	11	84723358	T	C	0.3926	NA	0.210017	rs554536	9	DLG2	0	intronic	1.916	7	9	15	1	1	1
rs1528072	17	44236725	C	A	0.2406	0.999702	0.846392	rs56072903	12	KANSL1	0	intronic	1.916	NA	4	7	1	1	1
rs576712993	17	44246330	T	C	0.1998	NA	0.814651	rs56072903	12	KANSL1	0	intronic	1.916	NA	4	5	1	1	1
rs10902090	11	1097975	C	T	0.1332	0.0148593	0.172872	rs7480563	8	MUC2	0	intronic	1.915	5	4	15	1	1	0
rs35700114	11	1219094	A	G	0.1988	0.343309	0.319812	rs12802931	8	MUC5AC	0	intergenic	1.915	3a	4	15	1	0	0
rs55758685	11	85786468	G	A	0.0338	NA	0.0553686	rs554536	9	PICALM	5543	intergenic	1.915	5	5	15	1	1	1
rs72872196	4	89789655	C	T	0.04076	0.00703647	0.0574567	rs2464520	2	FAM13A	0	intronic	1.914	5	5	15	1	1	1
11:1399904:C:G	11	1399904	C	G	0.04672	NA	0.135024	rs12280761	8	BRSK2	11224	NA	1.914	7	5	15	0	1	1
rs62063774	17	44050463	T	C	0.2406	0.999841	0.846392	rs56072903	12	MAPT	0	UTR5	1.914	5	4	15	1	1	1
rs55997602	11	1359848	T	C	0.1759	0.0561195	0.0989984	rs12280761	8	TOLLIP-AS1	27910	intergenic	1.913	7	5	14	0	1	1
rs166998	11	85222394	T	G	0.1213	0.0350792	0.080246	rs554536	9	DLG2	0	intronic	1.913	NA	5	15	1	1	0
rs73845448	4	89759159	C	T	0.03976	0.0087543	0.061143	rs2464520	2	FAM13A	0	intronic	1.912	6	5	15	1	1	1
rs138518657	4	89863813	A	AC	0.3638	NA	0.128274	rs2464520	2	FAM13A	0	intronic	1.912	NA	5	15	1	0	1
rs3848343	16	85364	G	T	0.07952	0.894181	0.972137	rs62031425	11	IL9RP3	0	ncRNA_intronic	1.912	5	2	15	0	1	1
rs3785880	17	43993376	T	G	0.4592	NA	0.195097	rs56072903	12	MAPT	0	intronic	1.912	5	4	14	1	1	1
rs34766893	7	99621579	T	A	0.1153	0.863378	0.0772295	rs12112428	6	ZKSCAN1	0	intronic	1.911	5	3	4	1	1	1
rs59016931	11	85057399	A	T	0.1074	0.0117936	0.0657896	rs554536	9	DLG2	0	intronic	1.911	7	5	15	1	1	0
rs62031424	16	90024	A	G	0.1034	0.847205	0.726582	rs62031425	11	IL9RP3	1702	intergenic	1.91	5	4	5	1	1	1
rs17572823	17	44063563	T	C	0.2406	0.99984	0.846392	rs56072903	12	MAPT	0	intronic	1.91	NA	4	15	1	1	1
rs111314258	17	44296522	T	C	0.2406	NA	0.846392	rs56072903	12	KANSL1	0	intronic	1.91	6	4	5	1	1	1
rs155766	17	44539382	T	C	0.3638	NA	0.140326	rs56072903	12	NSFP1	0	ncRNA_intronic	1.91	6	5	15	0	1	0
rs10449699	1	79060282	C	T	0.05368	0.0649281	0.055083	rs12732514	1	IFI44L	25324	intergenic	1.909	6	5	15	0	1	1
rs7124479	11	1370672	G	A	0.174	NA	0.0757543	rs12280761	8	TOLLIP-AS1	38734	intergenic	1.909	5	5	15	0	1	1
rs11408171	1	78634790	A	AG	0.1292	NA	0.0934338	rs12732514	1	RNFT1P2	1374	intergenic	1.908	NA	4	15	0	1	1
rs10898409	11	85504913	T	C	0.09046	0.020311	0.0520441	rs554536	9	SYTL2	0	intronic	1.908	6	5	15	1	1	1
rs4564621	17	43895501	G	C	0.2396	NA	0.851396	rs56072903	12	CRHR1	0	intronic	1.908	4	5	15	1	1	0
rs12150064	17	44128407	C	A	0.2406	0.999869	0.846392	rs56072903	12	KANSL1	0	intronic	1.908	1f	4	4	1	1	1
rs10978531	9	109312714	G	A	0.34	0.0144425	0.0628543	rs7874665	7	RP11-308N19.1	0	ncRNA_intronic	1.907	6	15	15	0	0	1
9:109322755:A:AAAACAAAC	9	109322755	A	AAAACAAAC	0.3867	NA	0.0854503	rs7874665	7	RP11-308N19.1	0	ncRNA_intronic	1.904	NA	9	15	0	0	1
rs2943492	11	1267193	C	G	0.01789	NA	0.0549566	rs12280761	8	MUC5B:RP11-532E4.2	0:0	exonic	1.904	NA	5	15	1	1	1
rs13328032	4	89809873	G	A	0.2227	0.0683536	0.0627714	rs2464520	2	FAM13A	0	intronic	1.903	7	5	15	1	1	1
rs75702674	7	99428976	T	C	0.02187	0.00582576	0.0635353	rs12112428	6	CYP3A43	0	intronic	1.903	7	5	15	1	1	1
rs349080	11	84810305	C	T	0.4871	0.0589109	0.148896	rs554536	9	DLG2	0	intronic	1.902	5	7	15	1	1	1
rs76397059	17	43330645	C	T	0.02982	0.02129	0.081057	rs56072903	12	MAP3K14-AS1	0	ncRNA_intronic	1.901	5	5	5	1	1	1
rs12334077	7	99251868	A	C	0.06163	0.0157674	0.0742386	rs12112428	6	CYP3A5	0	intronic	1.9	6	5	15	1	1	1
rs557048086	17	43688579	A	G	0.2406	NA	0.846392	rs56072903	12	RPS26P8	2229	intergenic	1.9	NA	14	15	0	1	1
rs111952388	17	44181454	C	T	0.2406	0.999857	0.846392	rs56072903	12	KANSL1	0	intronic	1.9	6	5	5	1	1	1
rs537386175	17	44082955	A	AT	0.2386	NA	0.851864	rs56072903	12	MAPT	0	intronic	1.899	NA	4	15	1	1	1
rs145194941	1	78779864	A	G	0.4682	0.010038	0.0523994	rs12732514	1	RP11-183M13.1:PTGFR	0:0	ncRNA_intronic	1.898	6	14	15	1	1	1
rs10902101	11	1138100	C	T	0.1948	0.0638437	0.110038	rs7480563	8	MUC5AC	13479	intergenic	1.897	4	5	9	0	0	0
rs3911271	11	84681988	C	A	0.499	0.133744	0.142986	rs554536	9	DLG2	0	intronic	1.897	NA	5	15	1	1	1
rs241028	17	43735276	C	T	0.2396	NA	0.851396	rs56072903	12	CRHR1:RP11-105N13.4	0:0	ncRNA_intronic	1.897	NA	5	14	1	1	1
rs62306364	4	90024793	A	G	0.2932	0.0363312	0.0612386	rs2464520	2	FAM13A	0	intergenic	1.896	5	5	15	1	1	1
rs72645753	5	168640067	C	T	0.2157	0.0230678	0.0762393	rs79508398	4	SLIT3	0	intronic	1.895	5	5	15	1	1	1
rs59446617	11	84646794	G	A	0.164	NA	0.12253	rs554536	9	DLG2	0	intronic	1.895	7	9	15	1	1	1
rs137980975	4	89985924	TTAAG	T	0.1998	NA	0.0522119	rs2464520	2	FAM13A	0	intergenic	1.893	NA	7	15	1	1	1
rs191389885	11	1832889	C	T	0.01193	NA	0.059417	rs72846374	8	AC139143.2	7563	intergenic	1.892	6	5	15	0	1	1
rs371618052	17	44003580	GA	G	0.2396	NA	0.851396	rs56072903	12	MAPT	0	intronic	1.892	NA	5	15	1	1	1
rs569429385	17	44106515	AAAG	A	0.2406	NA	0.846392	rs56072903	12	KANSL1	766	downstream	1.892	NA	4	4	1	1	1
rs9914138	17	43837912	C	T	0.4215	NA	0.170093	rs56072903	12	CRHR1:RP11-105N13.4	0:0	ncRNA_intronic	1.891	NA	5	14	1	1	1
rs6849540	4	90005076	G	A	0.4284	0.8044	0.201205	rs2464520	2	FAM13A	0	NA	1.89	7	5	15	1	1	1
rs77713243	11	85297631	T	A	0.03777	0.0192398	0.0674348	rs554536	9	DLG2	0	intronic	1.89	6	5	15	1	1	1
rs9307054	4	89899483	G	A	0.3101	0.13953	0.0858767	rs2464520	2	FAM13A	0	intronic	1.889	6	5	15	1	1	1
rs2732605	17	44291381	A	G	0.2406	NA	0.834953	rs56072903	12	KANSL1	0	intronic	1.888	NA	4	5	1	1	1
rs9392904	6	7555854	G	C	0.1133	0.111681	0.112059	rs2076295	5	DSP	0	intronic	1.887	7	4	14	1	1	1
rs56073783	11	85255699	T	A	0.08151	0.0471581	0.0513453	rs554536	9	DLG2	0	intronic	1.885	6	5	15	1	1	1
rs688691	11	85441721	T	C	0.3032	0.556898	0.253422	rs554536	9	SYTL2	0	intronic	1.885	7	5	15	1	1	1
rs78011262	17	43837917	T	C	0.3082	NA	0.615256	rs56072903	12	CRHR1:RP11-105N13.4	0:0	ncRNA_intronic	1.885	6	5	14	1	1	1
rs10978544	9	109328354	G	C	0.2624	0.0948276	0.0827056	rs7874665	7	RP11-308N19.1	0	ncRNA_intronic	1.884	6	9	15	0	0	1
rs557885236	17	44275230	G	T	0.2117	NA	0.870351	rs56072903	12	KANSL1	0	intronic	1.883	NA	2	5	1	1	1
rs7220421	17	43945726	G	A	0.4404	NA	0.179969	rs56072903	12	MAPT-AS1	0	ncRNA_intronic	1.881	5	5	14	0	1	1
rs1052551	17	44068924	G	A	0.2406	NA	0.846392	rs56072903	12	MAPT	0	exonic	1.881	5	4	15	1	1	1
rs141671977	11	84906712	C	T	0.05964	0.027953	0.0778193	rs554536	9	DLG2	0	intronic	1.88	7	9	15	1	1	1
rs2374578	11	84655092	G	A	0.4801	0.133949	0.134735	rs554536	9	DLG2:AP000857.3	0:0	ncRNA_intronic	1.879	7	9	15	1	1	1
rs7862503	9	109417703	C	T	0.4881	0.29311	0.108202	rs7874665	7	RP11-308N19.4	0	ncRNA_intronic	1.878	6	14	15	0	1	1
rs1954757	11	85276412	G	A	0.0825	NA	0.0506841	rs554536	9	DLG2	0	intronic	1.878	NA	5	15	1	1	1
rs2668665	17	44290047	G	A	0.2416	0.999878	0.843811	rs56072903	12	KANSL1	0	intronic	1.878	NA	2	5	1	1	1
rs7553581	1	79053179	C	T	0.05467	0.0706068	0.0550316	rs12732514	1	IFI44L	32427	intergenic	1.877	5	5	15	0	1	1
rs2181537	13	49665880	G	A	0.3032	0.0142785	0.346291	rs2596242	10	FNDC3A	0	intronic	1.876	6	4	15	1	1	1
rs4277389	17	43895653	A	G	0.2396	NA	0.851396	rs56072903	12	CRHR1	0	intronic	1.876	1f	5	15	1	1	0
rs75201173	11	1062030	A	C	0.07654	0.0246265	0.0576148	rs7480563	8	RP13-870H17.3	6745	intergenic	1.873	4	5	9	0	1	0
rs77129180	17	43963046	G	A	0.2396	NA	0.851396	rs56072903	12	MAPT-AS1	0	ncRNA_intronic	1.873	5	9	14	1	1	1
rs79645252	11	1123443	C	G	0.1014	0.992066	0.134455	rs12802931	8	MUC2	19023	intergenic	1.872	5	6	15	0	1	0
rs9942941	9	109479134	C	T	0.4304	NA	0.184612	rs7874665	7	RP11-308N19.5	5496	intergenic	1.871	4	5	15	0	0	1
rs1635285	17	43684209	C	G	0.2425	NA	0.838895	rs56072903	12	RPS26P8	1699	intergenic	1.87	6	14	15	0	1	1
rs62073222	17	44374710	G	A	0.3211	NA	0.688981	rs56072903	12	ARL17B:LRRC37A	0:0	exonic	1.868	7	15	15	1	1	1
rs537416581	9	109406190	TACACAC	T	0.01889	NA	0.134705	rs7874665	7	RP11-308N19.4	0	ncRNA_intronic	1.867	NA	5	15	0	0	1
rs11603984	11	85238368	G	T	0.1213	0.0135739	0.080246	rs554536	9	DLG2	0	intronic	1.867	6	5	15	1	1	0
rs28442065	17	43604278	G	A	0.03777	NA	0.13207	rs56072903	12	LRRC37A4P:RP11-798G7.5	0:0	ncRNA_intronic	1.866	7	5	15	0	1	0
rs62061726	17	44016341	G	A	0.2396	0.99987	0.851396	rs56072903	12	MAPT	0	intronic	1.866	7	5	14	1	1	1
rs62062783	17	44023520	T	G	0.2396	0.999855	0.851396	rs56072903	12	MAPT	0	intronic	1.865	5	5	14	1	1	1
rs151218125	11	1407423	C	T	0.03976	0.154739	0.10632	rs12280761	8	BRSK2	3705	intergenic	1.864	7	5	14	1	1	1
rs145117137	1	79024466	TA	T	0.326	NA	0.0587783	rs12732514	1	PTGFR	19031	intergenic	1.863	NA	14	15	0	0	1
rs112583797	17	43918418	A	G	0.2396	NA	0.851396	rs56072903	12	MAPT-AS1	2598	intergenic	1.863	7	5	15	1	1	1
rs16940758	17	44040626	C	T	0.1551	0.0387782	0.0529078	rs56072903	12	MAPT	0	intronic	1.863	1f	4	14	1	1	1
rs141535813	20	20281142	A	G	0.01292	0.0463893	0.0927618	rs6046824	14	C20orf26	0	intronic	1.863	7	5	15	1	0	1
rs62056913	17	43784994	C	T	0.2396	NA	0.851396	rs56072903	12	CRHR1:RP11-105N13.4	0:0	ncRNA_intronic	1.861	7	5	14	1	1	1
rs538414914	17	44652651	C	G	0.4175	NA	0.0609737	rs56072903	12	ARL17A	0	intronic	1.861	NA	4	15	1	1	0
rs10033824	4	89808739	T	C	0.2008	0.169056	0.0647158	rs2464520	2	FAM13A	0	intronic	1.86	4	5	15	1	1	1
rs113082675	4	89769032	G	A	0.03976	0.00604292	0.061143	rs2464520	2	FAM13A	0	intronic	1.859	7	5	15	1	1	1
rs534963622	11	1324165	T	TCCCTCTTCCTATCACCCCCTC	0.03678	NA	0.13557	rs12280761	8	TOLLIP	0	intronic	1.858	NA	2	5	1	0	1
rs623120	11	85487454	C	T	0.4404	0.877141	0.39519	rs554536	9	SYTL2	0	intronic	1.858	NA	5	15	1	1	1
rs926411	6	7571874	G	A	0.2336	0.454139	0.228555	rs2076295	5	DSP	0	intronic	1.857	6	4	4	1	1	1
rs1491109	9	109406507	G	T	0.4911	NA	0.0875681	rs7874665	7	RP11-308N19.4	0	ncRNA_intronic	1.857	NA	5	15	0	1	1
rs62065457	17	43574611	G	A	0.2406	NA	0.834953	rs56072903	12	LRRC37A4P	4073	intergenic	1.857	6	5	15	1	1	1
rs7105198	11	1140041	G	C	0.1869	0.024915	0.136918	rs7480563	8	MUC5AC	11538	intergenic	1.855	7	5	15	0	1	1
rs142700073	17	47937462	G	A	0.02187	0.574714	0.576052	rs75432325	13	RP11-304F15.3	11262	intergenic	1.855	4	5	14	0	1	1
rs72872148	4	89764330	G	A	0.03976	0.0081334	0.061143	rs2464520	2	FAM13A	0	intronic	1.854	5	5	15	1	1	1
rs6424716	1	78626042	G	A	0.3439	0.112061	0.338946	rs12732514	1	RNFT1P2	10122	intergenic	1.853	5	5	15	0	1	1
rs6977165	7	99269397	T	C	0.03082	0.00693565	0.0534379	rs12112428	6	CYP3A5	0	exonic	1.853	7	4	15	1	1	1
rs150553773	11	1289139	G	T	0.03479	NA	0.121141	rs12280761	8	MUC5B	5732	intergenic	1.853	5	5	15	1	0	1
rs74775461	11	84749449	C	T	0.05467	NA	0.0605683	rs554536	9	DLG2	0	intronic	1.853	7	9	15	1	1	1
rs641655	11	84775335	C	T	0.4046	0.0478928	0.213438	rs554536	9	DLG2	0	intronic	1.853	NA	9	15	1	1	1
rs2004674	17	44075110	A	T	0.2406	0.999858	0.846392	rs56072903	12	MAPT	0	intronic	1.853	4	4	15	1	1	1
rs6953441	7	99617067	G	A	0.2773	0.00964936	0.101036	rs12112428	6	ZKSCAN1	0	intronic	1.85	6	4	5	1	1	1
rs7110248	11	84789357	A	G	0.2873	0.0120986	0.0828459	rs554536	9	DLG2	0	intronic	1.85	5	5	15	1	1	1
rs11245951	11	1096700	C	T	0.1372	0.013397	0.117732	rs7480563	8	MUC2	0	intronic	1.849	5	4	15	1	0	0
rs138302375	7	99685197	C	CTTCT	0.3956	NA	0.495997	rs12112428	6	COPS6	1379	intergenic	1.848	NA	2	5	1	1	1
rs555123328	17	43553564	TTA	T	0.2018	NA	0.580004	rs56072903	12	PLEKHM1	0	intronic	1.848	NA	4	4	1	1	1
rs62055497	17	43953529	A	G	0.2396	NA	0.851396	rs56072903	12	MAPT-AS1	0	ncRNA_intronic	1.846	6	13	14	0	1	1
rs62062781	17	44022632	G	A	0.2396	0.999857	0.851396	rs56072903	12	MAPT	0	intronic	1.845	5	5	14	1	1	1
rs148606226	17	44281159	G	GA	0.1968	NA	0.794598	rs56072903	12	KANSL1	0	intronic	1.845	NA	5	5	1	1	1
rs56334064	11	1280441	T	C	0.03877	NA	0.132928	rs12280761	8	MUC5B	0	intronic	1.844	2b	5	15	1	1	1
rs11023958	11	1385913	A	C	0.01789	0.0148386	0.0549566	rs12280761	8	BRSK2	25215	intergenic	1.844	4	8	9	0	1	0
rs59950134	17	43791248	G	C	0.1859	NA	0.0576011	rs56072903	12	CRHR1:RP11-105N13.4	0:0	ncRNA_intronic	1.844	7	5	14	1	1	1
rs1105569	17	43793388	C	T	0.2396	NA	0.851396	rs56072903	12	CRHR1:RP11-105N13.4	0:0	ncRNA_intronic	1.844	NA	5	14	1	1	1
rs2696706	17	44264045	T	C	0.2406	0.999916	0.846392	rs56072903	12	KANSL1	0	intronic	1.844	NA	1	7	1	1	1
rs575173587	17	44331074	A	AGCTTCGGCTCG	0.09841	NA	0.299007	rs56072903	12	RP11-259G18.3	5842	intergenic	1.844	NA	5	15	0	1	1
rs74579964	11	84649222	C	T	0.1282	0.0306185	0.136373	rs554536	9	DLG2:AP000857.3	0:0	ncRNA_intronic	1.843	7	9	15	1	1	1
rs34712785	13	49491065	C	CA	0.3728	NA	0.0726567	rs2596242	10	AL161421.1	13190	intergenic	1.841	NA	13	15	0	0	0
rs2316948	17	44094667	C	G	0.2406	0.999867	0.846392	rs56072903	12	MAPT	0	intronic	1.839	5	5	15	1	1	1
rs61867587	11	1383645	G	A	0.04573	0.118801	0.141251	rs12280761	8	BRSK2	27483	intergenic	1.837	7	9	15	0	1	0
rs495905	11	85010245	G	A	0.1143	0.0512558	0.0702016	rs554536	9	DLG2	0	intronic	1.837	2b	5	15	1	1	0
rs3744457	17	43972915	C	T	0.2873	0.193542	0.144278	rs56072903	12	MAPT-AS1:MAPT	0:0	ncRNA_exonic	1.836	4	1	11	1	1	1
rs12796384	11	1135055	A	G	0.1869	0.0270004	0.136918	rs7480563	8	MUC5AC	16524	intergenic	1.835	4	5	15	0	0	0
rs113762994	17	43847095	C	T	0.2396	NA	0.851396	rs56072903	12	CRHR1:RP11-105N13.4	0:0	ncRNA_intronic	1.835	7	5	14	1	1	0
rs28639518	11	1154827	A	G	0.2068	0.0858983	0.0691479	rs12802931	8	MUC5AC	0	intronic	1.834	5	4	15	1	1	1
rs62055661	17	43752039	C	T	0.2396	NA	0.851396	rs56072903	12	CRHR1:RP11-105N13.4	0:0	ncRNA_intronic	1.834	7	5	14	1	1	1
rs62056925	17	43788649	T	C	0.2396	NA	0.851396	rs56072903	12	CRHR1:RP11-105N13.4	0:0	ncRNA_intronic	1.834	5	5	14	1	1	1
rs1880750	17	43796541	T	A	0.2396	NA	0.839922	rs56072903	12	CRHR1:RP11-105N13.4	0:0	ncRNA_intronic	1.834	1f	5	14	1	1	1
rs2527919	7	99494513	C	T	0.4662	0.0147651	0.0514568	rs12112428	6	TRIM4	0	intronic	1.833	NA	5	5	1	1	1
rs12750656	1	78608404	T	C	0.1402	NA	0.112998	rs12732514	1	GIPC2	4270	intergenic	1.832	6	1	15	1	0	1
rs626531	11	84820864	C	T	0.4115	0.0421771	0.201045	rs554536	9	DLG2	0	intronic	1.831	NA	2	15	1	1	1
rs72961531	11	84851763	T	C	0.05765	0.0126906	0.0582851	rs554536	9	DLG2	0	intronic	1.831	6	9	15	1	1	1
rs62056873	17	43776945	T	C	0.2396	NA	0.851396	rs56072903	12	CRHR1:RP11-105N13.4	0:0	ncRNA_intronic	1.831	5	9	14	1	1	1
rs62056930	17	43789640	A	C	0.2406	NA	0.846392	rs56072903	12	CRHR1:RP11-105N13.4	0:0	ncRNA_intronic	1.831	7	5	14	1	1	1
rs56267314	1	78787448	G	A	0.2167	0.0577808	0.0767373	rs12732514	1	RP11-183M13.1:PTGFR	0:0	ncRNA_intronic	1.828	7	5	15	1	1	1
rs140272582	11	1235429	ACTGGTTAATT	A	0.2366	NA	0.0867077	rs12802931	8	MUC5B	8866	intergenic	1.827	NA	5	15	1	0	1
rs12808343	11	1418450	A	G	0.2584	0.00785264	0.0543537	rs56293203	8	BRSK2	0	intronic	1.827	5	1	14	1	1	1
rs1608955	17	43815713	C	T	0.2396	NA	0.851396	rs56072903	12	CRHR1:RP11-105N13.4	0:0	ncRNA_intronic	1.827	7	5	14	1	1	1
rs2696578	17	44227623	T	C	0.2465	0.999841	0.819554	rs56072903	12	KANSL1	0	intronic	1.827	NA	4	5	1	1	1
rs7698458	4	89842077	T	C	0.2366	0.795167	0.685896	rs2464520	2	FAM13A	0	intronic	1.826	6	5	15	1	1	1
rs113871181	17	43852733	G	A	0.2396	NA	0.851396	rs56072903	12	CRHR1:RP11-105N13.4	0:0	ncRNA_intronic	1.826	5	5	14	1	1	0
rs543604393	17	44342461	A	AGCTT	0.2097	NA	0.85582	rs56072903	12	RP11-259G18.1	1941	intergenic	1.826	NA	2	7	1	1	1
rs12112428	7	99623442	C	T	0.2714	0.999665	1	rs12112428	6	ZKSCAN1	0	intronic	1.825	7	4	4	1	1	1
rs62653069	11	1119148	G	A	0.1978	NA	0.130236	rs7480563	8	MUC2	14728	intergenic	1.825	6	5	14	0	0	1
rs199530	17	44836653	A	G	0.2604	NA	0.609216	rs56072903	12	NSF	1822	intergenic	1.825	1f	2	5	1	1	1
rs776739	7	99283696	T	C	0.07256	0.013272	0.0998116	rs12112428	6	CYP3A5	6074	intergenic	1.823	NA	2	15	1	1	1
rs60458236	7	99719480	T	C	0.2535	0.00821937	0.0668025	rs12112428	6	RP11-506M12.1:CNPY4	0:0	ncRNA_intronic	1.823	7	5	5	1	1	1
rs1449573	13	49465280	A	G	0.4225	0.022358	0.114582	rs2596242	10	AL161421.1	38975	intergenic	1.823	NA	5	15	0	1	1
rs2532289	17	44238571	C	G	0.2465	0.996647	0.819554	rs56072903	12	KANSL1	0	intronic	1.822	NA	4	5	1	1	1
rs572756998	17	44365521	A	ACTTTTTT	0.08847	NA	0.29552	rs56072903	12	ARL17B	0	intronic	1.821	NA	5	15	1	1	1
rs45589541	7	99458490	A	G	0.05765	0.0215448	0.0614442	rs12112428	6	CYP3A43	0	intronic	1.82	4	2	15	1	1	1
rs10118378	9	109423202	G	A	0.4205	0.157509	0.184425	rs7874665	7	RP11-308N19.4	0	ncRNA_intronic	1.82	6	14	15	0	0	1
rs62055696	17	43758125	A	G	0.2396	NA	0.851396	rs56072903	12	CRHR1:RP11-105N13.4	0:0	ncRNA_intronic	1.819	7	5	14	1	1	1
rs17691610	17	43970662	G	T	0.2396	0.99987	0.851396	rs56072903	12	MAPT-AS1	0	ncRNA_intronic	1.819	1f	5	14	1	1	1
rs1132436	11	1220967	C	T	0.4056	0.0109139	0.0522602	rs12802931	8	MUC5AC	0	intergenic	1.818	2b	4	15	1	1	1
rs377735149	11	1266252	T	C	0.06958	NA	0.327924	rs149574814	8	MUC5B:RP11-532E4.2	0:0	exonic	1.818	5	5	15	1	0	1
rs146794389	17	43497661	TTTTTG	T	0.5	NA	0.0849025	rs56072903	12	ARHGAP27	0	intronic	1.818	NA	4	15	1	1	1
rs2082744	7	99481416	C	T	0.4652	0.0168004	0.0579519	rs12112428	6	TRIM4	0	intronic	1.817	NA	5	15	1	1	1
rs12283054	11	1336498	T	C	0.0497	0.184053	0.169836	rs12280761	8	TOLLIP-AS1	4560	intergenic	1.817	6	5	15	1	1	1
rs983826	9	109394251	G	A	0.498	0.0431199	0.0789228	rs7874665	7	RP11-308N19.4	0	ncRNA_intronic	1.816	NA	5	15	0	1	1
rs2541693	16	85995	G	C	0.08151	0.934162	0.972593	rs62031425	11	IL9RP3	0	ncRNA_intronic	1.816	4	2	5	0	1	1
11:84739615:C:G	11	84739615	C	G	0.494	NA	0.143313	rs554536	9	DLG2	0	NA	1.815	NA	8	15	1	1	1
rs1526127	17	43812398	C	G	0.2406	NA	0.834953	rs56072903	12	CRHR1:RP11-105N13.4	0:0	ncRNA_intronic	1.815	7	5	14	1	1	1
rs539386657	17	43498316	CA	C	0.4672	NA	0.15745	rs56072903	12	ARHGAP27	0	intronic	1.814	NA	4	15	1	1	1
rs62066086	17	43688387	A	G	0.2406	NA	0.846392	rs56072903	12	RPS26P8	2037	intergenic	1.814	7	14	15	0	1	1
rs116892380	11	1473512	C	T	0.03082	0.0109497	0.0541333	rs12280761	8	BRSK2	0	intronic	1.813	4	4	15	1	1	1
rs62055541	17	43962017	G	C	0.2396	NA	0.851396	rs56072903	12	MAPT-AS1	0	ncRNA_intronic	1.813	7	9	14	1	1	1
rs56240678	17	44176170	C	G	0.2406	NA	0.846392	rs56072903	12	KANSL1	0	intronic	1.812	5	5	5	1	1	1
rs422112	17	43728137	G	A	0.2396	NA	0.851396	rs56072903	12	CRHR1:RP11-105N13.4	0:0	ncRNA_intronic	1.811	1f	5	15	1	1	1
rs2178585	4	89891411	A	T	0.3101	0.137758	0.0858767	rs2464520	2	FAM13A	0	intronic	1.81	5	5	15	1	1	1
rs7330132	13	49971015	A	G	0.17	0.0206622	0.0631633	rs2596242	10	CAB39L	0	intronic	1.81	6	5	15	1	1	1
rs571186452	17	44061608	GT	G	0.2396	NA	0.839922	rs56072903	12	MAPT	0	intronic	1.81	NA	4	15	1	1	1
rs12047144	1	78515616	T	C	0.4563	0.0250464	0.105207	rs12732514	1	GIPC2	0	intronic	1.809	7	5	15	1	1	1
rs111541901	17	43994358	C	T	0.2396	0.999851	0.851396	rs56072903	12	MAPT	0	intronic	1.808	5	4	15	1	1	1
rs7864237	9	109318011	C	T	0.3141	0.0229134	0.0631973	rs7874665	7	RP11-308N19.1	0	ncRNA_intronic	1.807	5	9	15	0	0	1
rs11162429	1	78665643	A	G	0.2127	0.0183914	0.243776	rs12732514	1	RNFT1P2	28721	intergenic	1.806	6	5	15	0	1	1
rs541941751	17	43707838	TG	T	0.2406	NA	0.848761	rs56072903	12	CRHR1-IT1:CRHR1:RP11-105N13.4	0:0:0	ncRNA_intronic	1.806	NA	4	4	1	1	1
rs563326240	17	44234064	G	A	0.2117	NA	0.870351	rs56072903	12	KANSL1	0	intronic	1.806	NA	2	7	1	1	1
rs242932	17	43939136	A	T	0.3151	NA	0.155295	rs56072903	12	MAPT-AS1	0	ncRNA_intronic	1.805	6	5	14	0	1	1
rs112995489	17	43563305	T	G	0.1948	NA	0.594569	rs56072903	12	PLEKHM1	0	intronic	1.801	6	5	5	1	1	1
rs12083265	1	78619798	G	A	0.3439	0.21988	0.338946	rs12732514	1	GIPC2	15664	intergenic	1.799	5	4	15	0	1	1
rs11162462	1	78780003	T	C	0.4682	0.00962123	0.0523994	rs12732514	1	RP11-183M13.1:PTGFR	0:0	ncRNA_intronic	1.798	6	14	15	1	1	1
rs201443147	17	44299864	A	AC	0.2942	NA	0.670175	rs56072903	12	KANSL1	0	intronic	1.796	NA	5	5	1	1	1
rs61130068	16	96743	TA	T	0.2664	NA	0.15597	rs62031425	11	POLR3K	0	UTR3	1.795	NA	4	4	1	1	1
rs12150621	17	43838482	G	T	0.2396	NA	0.851396	rs56072903	12	CRHR1:RP11-105N13.4	0:0	ncRNA_intronic	1.795	6	5	14	1	1	1
rs2948343	7	99297019	G	A	0.08648	0.0325459	0.107132	rs12112428	6	CYP3A7	5640	intergenic	1.794	NA	1	15	1	1	1
rs2696607	17	44319167	G	A	0.2425	0.99272	0.838895	rs56072903	12	RP11-259G18.2	1804	intergenic	1.794	7	7	15	0	1	1
rs11023746	11	1379719	G	A	0.175	0.0597202	0.0700682	rs12280761	8	BRSK2	31409	intergenic	1.792	4	5	15	0	1	1
rs659902	1	78645636	A	C	0.2147	0.0210093	0.172901	rs12732514	1	RNFT1P2	8714	intergenic	1.791	NA	5	15	0	1	1
rs148033495	17	44313224	A	G	0.1968	NA	0.794598	rs56072903	12	RP11-259G18.2	7747	intergenic	1.791	4	5	15	0	1	1
rs62060844	17	44153836	C	T	0.2416	0.992518	0.841422	rs56072903	12	KANSL1	0	intronic	1.789	7	4	5	1	1	1
rs72709458	5	1283755	C	T	0.2306	0.977943	0.110691	rs2736099	3	TERT	0	intronic	1.788	5	1	15	1	1	1
rs140820111	17	44040403	T	C	0.01292	NA	0.0519663	rs56072903	12	MAPT	0	intronic	1.788	5	4	14	1	1	1
rs1227829	11	84717568	C	A	0.3569	0.208683	0.212397	rs554536	9	DLG2	0	intronic	1.787	NA	15	15	1	1	1
rs290181	11	85387698	C	G	0.3559	0.0211022	0.238247	rs554536	9	CREBZF	0	intronic	1.787	6	5	15	1	1	1
rs12040379	1	78780045	A	T	0.0994	0.0261523	0.0511312	rs12732514	1	RP11-183M13.1:PTGFR	0:0	ncRNA_intronic	1.786	7	14	15	1	1	1
rs11022302	11	1344447	C	A	0.0497	0.0973551	0.169836	rs12280761	8	TOLLIP-AS1	12509	intergenic	1.786	7	5	14	0	1	1
rs62063843	17	44070232	G	A	0.03082	0.481645	0.0787445	rs56072903	12	MAPT	0	intronic	1.786	6	4	15	1	1	1
13:49615517:A:T	13	49615517	A	T	0.05765	NA	0.0819667	rs2596242	10	FNDC3A	0	intronic	1.785	NA	5	15	1	0	0
rs141186748	7	100148468	T	C	0.03181	0.0516401	0.0785443	rs12112428	6	AGFG2	0	intronic	1.783	7	2	5	1	1	1
rs4650607	1	78621340	C	G	0.2147	0.0602682	0.172901	rs12732514	1	RNFT1P2	14824	intergenic	1.781	5	5	15	0	1	1
rs2106786	17	43919096	A	G	0.2386	NA	0.844925	rs56072903	12	MAPT-AS1	1920	intergenic	1.781	NA	5	15	1	1	1
rs72953905	11	85172114	T	C	0.05765	0.0142141	0.0625282	rs554536	9	DLG2	0	intronic	1.78	5	5	15	1	1	0
rs557433399	17	44318665	T	C	0.2117	NA	0.870161	rs56072903	12	RP11-259G18.2	2306	intergenic	1.78	NA	5	15	0	1	1
rs1724436	17	43657892	C	T	0.167	NA	0.0599285	rs56072903	12	DND1P1	5344	intergenic	1.779	NA	3	5	0	1	1
rs4949803	1	77951083	C	T	0.1521	0.0858135	0.0575028	rs12732514	1	AK5	0	intronic	1.778	7	5	15	1	1	1
rs17762535	17	43787130	T	C	0.2396	NA	0.851396	rs56072903	12	CRHR1:RP11-105N13.4	0:0	ncRNA_intronic	1.778	1f	7	14	1	1	1
rs663755	11	84717064	C	T	0.3569	0.231902	0.212397	rs554536	9	DLG2	0	intronic	1.777	6	9	15	1	1	1
rs2687139	7	99323074	A	C	0.07256	0.0175722	0.0998116	rs12112428	6	CYP3A7	0	intronic	1.776	NA	5	15	1	1	1
rs955396	11	1288876	G	A	0.06163	0.0973954	0.242893	rs12280761	8	MUC5B	5469	intergenic	1.776	5	5	15	1	1	1
rs12290264	11	1110237	T	A	0.09841	0.135182	0.119014	rs7480563	8	MUC2	5817	intergenic	1.775	5	5	15	1	1	1
rs17653889	17	44133070	A	T	0.2406	0.999868	0.846392	rs56072903	12	KANSL1	0	intronic	1.775	6	4	5	1	1	1
rs273534	17	44410179	C	T	0.2505	NA	0.0670505	rs56072903	12	ARL17B:LRRC37A	0:0	intronic	1.774	6	5	15	1	1	0
rs2882797	1	78625488	G	A	0.3429	0.172878	0.334329	rs12732514	1	RNFT1P2	10676	intergenic	1.773	7	4	15	0	1	1
rs1407749	1	78635159	T	C	0.1292	0.0187331	0.0934338	rs12732514	1	RNFT1P2	1005	intergenic	1.773	5	5	15	0	1	1
rs61868973	11	1450695	T	C	0.327	0.0219505	0.0755387	rs149574814	8	BRSK2	0	intronic	1.772	5	1	15	1	1	1
rs62057153	17	43904528	T	C	0.2396	NA	0.851396	rs56072903	12	CRHR1	0	intronic	1.771	5	5	14	1	1	0
rs62061710	17	44007727	C	T	0.2396	0.999838	0.851396	rs56072903	12	MAPT	0	intronic	1.77	7	5	15	1	1	1
rs2247607	7	99574738	T	A	0.2922	0.236519	0.438608	rs12112428	6	AZGP1	957	upstream	1.769	7	5	14	1	1	1
rs62070949	17	44308053	A	G	0.1879	NA	0.571787	rs56072903	12	KANSL1	5319	intergenic	1.769	7	5	15	1	1	1
rs9990710	4	89795644	A	G	0.2147	0.083655	0.0704298	rs2464520	2	FAM13A	0	intronic	1.767	6	5	15	1	1	1
rs548497539	7	99666754	A	AT	0.07356	NA	0.159636	rs12112428	6	ZNF3	0	intronic	1.765	NA	4	5	1	1	1
rs2261360	7	99692993	G	T	0.2575	NA	0.119825	rs12112428	6	MCM7	0	intronic	1.765	NA	4	4	1	1	1
rs2532395	17	44307193	C	T	0.2296	NA	0.777435	rs56072903	12	KANSL1	4459	intergenic	1.763	7	5	15	1	1	1
rs11605203	11	85240145	G	A	0.1213	0.0307415	0.080246	rs554536	9	DLG2	0	intronic	1.762	7	5	15	1	1	1
rs9910319	17	43540437	G	A	0.2276	NA	0.0784287	rs56072903	12	PLEKHM1:AC091132.1	0:0	ncRNA_intronic	1.762	7	4	5	1	1	0
rs79959255	17	44077708	G	T	0.2406	0.999861	0.846392	rs56072903	12	MAPT	0	intronic	1.762	5	4	15	1	1	1
rs12065196	1	79005798	T	C	0.1849	0.0603892	0.0511181	rs12732514	1	PTGFR	363	downstream	1.761	3a	4	15	1	1	1
rs55980621	17	43768496	C	T	0.2396	NA	0.851396	rs56072903	12	CRHR1:RP11-105N13.4	0:0	ncRNA_intronic	1.761	5	7	13	1	1	1
rs57312077	17	43799850	A	AGCGGTGG	0.3091	NA	0.122466	rs56072903	12	CRHR1:RP11-105N13.4	0:0	ncRNA_intronic	1.761	NA	9	14	1	1	1
rs2732610	17	44365490	C	T	0.4583	0.150292	0.206839	rs56072903	12	ARL17B	0	intronic	1.76	NA	5	15	1	1	1
rs2404955	7	99353279	G	A	0.0994	0.0167829	0.137994	rs12112428	6	CYP3A4	1324	intergenic	1.758	7	5	15	1	1	1
rs62053955	17	43749980	T	C	0.2396	NA	0.851396	rs56072903	12	CRHR1:RP11-105N13.4	0:0	ncRNA_intronic	1.758	4	5	14	1	1	1
rs3736590	7	99751281	G	T	0.4414	0.108515	0.227271	rs12112428	6	LAMTOR4	0	exonic	1.757	NA	1	4	1	1	1
rs286535	11	85215938	G	C	0.1213	0.0630709	0.080246	rs554536	9	DLG2	0	intronic	1.757	7	5	15	1	1	0
rs59082411	11	85233493	C	A	0.1213	0.0316563	0.080246	rs554536	9	DLG2	0	intronic	1.757	6	5	9	1	1	0
rs34739559	17	43949342	G	A	0.2396	NA	0.849075	rs56072903	12	MAPT-AS1	0	ncRNA_intronic	1.756	5	5	14	0	1	1
rs7324415	13	49529799	G	A	0.4493	0.12102	0.47209	rs2596242	10	FNDC3A	20248	intergenic	1.755	5	5	15	0	1	1
rs539596857	17	47897605	C	CA	0.05666	NA	0.526972	rs75432325	13	KAT7	0	intronic	1.754	NA	4	5	1	0	1
rs62060767	17	44134910	G	A	0.2406	0.999867	0.846392	rs56072903	12	KANSL1	0	intronic	1.753	4	2	5	1	1	1
rs80242616	17	44317247	G	A	0.1421	0.0339072	0.064218	rs56072903	12	RP11-259G18.2	3724	intergenic	1.753	5	5	15	0	1	1
rs148925982	17	47709948	G	A	0.01093	0.279558	0.229035	rs75432325	13	SPOP	0	intronic	1.753	6	4	5	1	0	1
rs530042	1	78612009	G	A	0.1879	0.173397	0.147028	rs12732514	1	GIPC2	7875	intergenic	1.752	NA	5	15	1	1	1
rs10075247	5	168686074	T	G	0.3449	0.00843748	0.0502247	rs79508398	4	SLIT3	0	intronic	1.75	7	4	15	1	0	1
rs143032138	11	85217779	G	A	0.05666	0.0191581	0.0634212	rs554536	9	DLG2	0	intronic	1.75	7	5	15	1	1	0
rs192232295	7	99486438	G	A	0.05765	0.0137897	0.0638391	rs12112428	6	TRIM4	0	intronic	1.749	6	5	5	1	1	1
rs2696651	17	43653165	G	A	0.496	NA	0.186721	rs56072903	12	DND1P1	10071	intergenic	1.749	4	3	5	0	1	1
rs62061849	17	44193882	C	T	0.2406	0.999834	0.846392	rs56072903	12	KANSL1	0	intronic	1.749	5	1	5	1	1	1
rs2856092	11	1075194	G	T	0.3439	0.0425971	0.26316	rs7480563	8	MUC2	0	intronic	1.748	5	1	15	1	0	1
rs62057066	17	43858307	T	C	0.2406	NA	0.846392	rs56072903	12	CRHR1:RP11-105N13.4	0:0	ncRNA_intronic	1.748	7	5	14	1	1	0
rs62054412	17	43813002	G	A	0.2396	NA	0.851396	rs56072903	12	CRHR1:RP11-105N13.4	0:0	ncRNA_intronic	1.747	5	5	14	1	1	1
rs1907440	9	109373874	T	C	0.3837	0.0207355	0.0937514	rs7874665	7	RP11-308N19.3	3484	intergenic	1.746	7	5	15	0	1	1
rs55908339	11	1277578	A	C	0.03777	0.0537042	0.128278	rs12280761	8	MUC5B	0	intronic	1.746	5	5	15	1	0	1
rs79057596	11	1388171	A	G	0.04672	0.0183001	0.0747973	rs12280761	8	BRSK2	22957	intergenic	1.746	5	9	9	0	1	0
rs521764	11	85475845	A	C	0.2863	0.316773	0.209084	rs554536	9	SYTL2	0	intronic	1.746	6	5	15	1	1	1
rs7998359	13	49558113	G	A	0.2982	0.0241847	0.349033	rs2596242	10	FNDC3A	0	intronic	1.746	6	5	15	1	1	1
rs12239549	1	79021339	G	A	0.05169	0.0323258	0.0595473	rs12732514	1	PTGFR	15904	intergenic	1.745	5	9	15	0	1	1
rs137941099	17	44003625	T	TAA	0.2396	NA	0.851396	rs56072903	12	MAPT	0	intronic	1.745	NA	5	15	1	1	1
rs11603558	11	1129917	T	C	0.1998	0.0226288	0.123098	rs7480563	8	MUC5AC	21662	intergenic	1.744	6	5	15	0	0	0
rs5743886	11	1326214	C	T	0.03678	0.0388922	0.13557	rs12280761	8	TOLLIP	0	intronic	1.744	NA	1	5	1	1	1
rs1237921	11	84742970	A	G	0.3529	0.230443	0.194422	rs554536	9	DLG2	0	intronic	1.744	NA	9	15	1	1	1
rs2693333	17	44311200	T	C	0.2306	NA	0.783508	rs56072903	12	KANSL1	8466	intergenic	1.744	6	5	15	1	1	1
rs62073098	17	44316449	A	C	0.2425	NA	0.838895	rs56072903	12	RP11-259G18.2	4522	intergenic	1.743	7	5	15	0	1	1
rs9502619	6	7544451	C	G	0.3797	0.117632	0.118735	rs2076295	5	DSP	0	intronic	1.742	2b	1	13	1	1	1
rs35513718	7	99281792	AT	A	0.1789	NA	0.065213	rs12112428	6	CYP3A5	4170	intergenic	1.742	NA	5	15	1	1	1
rs4077757	11	1105834	T	A	0.09443	0.385376	0.111203	rs7480563	8	MUC2	1414	intergenic	1.742	5	5	15	1	1	1
rs117103623	11	1445956	A	G	0.03082	0.0140891	0.0611132	rs12280761	8	BRSK2	0	intronic	1.742	5	5	15	1	1	1
rs2301806	7	99580907	C	G	0.4115	0.488346	0.093718	rs12112428	6	AZGP1P1	0	ncRNA_exonic	1.741	5	3	15	1	1	1
rs713522	17	44065263	T	C	0.4533	0.670367	0.321979	rs56072903	12	MAPT	0	intronic	1.739	NA	4	15	1	1	1
rs2141302	17	44259040	G	C	0.2416	0.999874	0.843811	rs56072903	12	KANSL1	0	intronic	1.739	NA	4	5	1	1	1
rs199437	17	44786336	T	A	0.2575	0.990003	0.63682	rs56072903	12	NSF	0	intronic	1.739	7	4	5	1	1	0
rs2057766	7	99546938	G	A	0.4543	0.0589198	0.0516206	rs12112428	6	RP4-604G5.1	694	downstream	1.738	7	5	15	0	1	1
rs139397294	11	1531279	G	C	0.2416	NA	0.0875007	rs149574814	8	MOB2	8801	intergenic	1.738	5	5	5	1	1	1
rs370310421	17	44124206	T	TA	0.3509	NA	0.0800073	rs56072903	12	KANSL1	0	intronic	1.738	NA	4	4	1	1	1
rs116924345	11	1368341	G	A	0.02087	0.0168722	0.0615878	rs12280761	8	TOLLIP-AS1	36403	intergenic	1.735	5	5	15	0	1	1
rs56214516	17	43836953	A	C	0.1988	NA	0.641066	rs56072903	12	CRHR1:RP11-105N13.4	0:0	ncRNA_intronic	1.735	5	5	14	1	1	1
rs138278912	1	78462446	A	G	0.04473	0.00975944	0.0688473	rs12732514	1	DNAJB4:GIPC2	0:0	intronic	1.734	6	4	5	1	0	1
rs17762165	17	43778602	C	T	0.2396	NA	0.851396	rs56072903	12	CRHR1:RP11-105N13.4	0:0	ncRNA_intronic	1.734	1f	5	14	1	1	1
rs145616040	5	169270726	C	T	0.01292	NA	0.0698282	rs145315307	4	DOCK2	0	intronic	1.733	7	4	15	1	0	1
rs55688739	17	43741136	C	T	0.2416	NA	0.841422	rs56072903	12	CRHR1:RP11-105N13.4	0:0	ncRNA_intronic	1.733	5	5	14	1	1	1
rs139139132	4	89783880	TTC	T	0.03976	NA	0.061143	rs2464520	2	FAM13A	0	intronic	1.732	NA	5	15	1	0	1
rs7726159	5	1282319	C	A	0.3499	0.997551	0.192353	rs2736099	3	TERT	0	intronic	1.732	5	4	15	1	0	1
rs1333975	1	79035187	T	A	0.05467	0.0540227	0.0550316	rs12732514	1	PTGFR	29752	intergenic	1.731	5	7	15	0	1	1
rs242923	17	43945981	G	A	0.2793	NA	0.135128	rs56072903	12	MAPT-AS1	0	ncRNA_intronic	1.731	NA	5	14	0	1	1
rs199737620	17	44215065	T	TA	0.2396	NA	0.839922	rs56072903	12	KANSL1	0	intronic	1.731	NA	4	5	1	1	1
rs59004870	17	47834278	CA	C	0.2316	NA	0.12304	rs75432325	13	FAM117A	0	intronic	1.731	NA	3	5	1	0	1
rs2446309	4	89857152	A	G	0.1869	0.0084076	0.0595796	rs2464520	2	FAM13A	0	intronic	1.73	NA	1	15	1	1	1
rs11946625	4	89768117	T	A	0.03976	0.00675404	0.061143	rs2464520	2	FAM13A	0	intronic	1.729	7	5	15	1	1	1
rs113225949	11	1423859	AG	A	0.2545	NA	0.0641244	rs12280761	8	BRSK2	0	intronic	1.729	NA	5	15	1	1	1
rs35568778	11	85332261	GA	G	0.3608	NA	0.290855	rs554536	9	DLG2	0	intronic	1.729	NA	5	15	1	1	1
rs4792860	17	43556878	T	C	0.4781	NA	0.100736	rs56072903	12	PLEKHM1	0	intronic	1.728	7	5	5	1	1	1
rs13330435	16	88358	C	G	0.07753	NA	0.972071	rs62031425	11	IL9RP3	36	upstream	1.727	5	2	5	1	1	1
rs77399952	4	89758168	G	A	0.03976	0.00733539	0.061143	rs2464520	2	FAM13A	0	intronic	1.726	7	5	15	1	1	1
rs11825969	11	1075850	G	A	0.2078	0.00759437	0.125173	rs7480563	8	MUC2	0	exonic	1.725	5	1	15	1	0	1
rs2942003	17	44576704	G	T	0.2455	NA	0.06576	rs56072903	12	RP11-995C19.2	4607	intergenic	1.725	6	5	15	0	1	0
rs72842493	11	1127503	A	C	0.1362	0.945032	0.0703762	rs12802931	8	MUC2	23083	intergenic	1.723	5	5	9	0	0	0
rs55643511	17	43556982	G	A	0.1958	NA	0.599703	rs56072903	12	PLEKHM1	0	intronic	1.721	7	5	5	1	1	1
rs34360926	11	1406922	C	T	0.498	0.0261531	0.179953	rs12280761	8	BRSK2	4206	intergenic	1.72	5	5	14	1	1	1
rs4471725	17	43683611	G	T	0.2406	NA	0.846392	rs56072903	12	RPS26P8	2297	intergenic	1.72	6	14	15	0	1	1
rs17573447	17	44079567	C	T	0.2425	0.999862	0.838895	rs56072903	12	MAPT	0	intronic	1.72	4	4	15	1	1	1
rs7121156	11	1089296	C	T	0.1213	0.0202153	0.0738559	rs7480563	8	MUC2	0	intronic	1.719	NA	1	15	1	1	0
rs34733758	9	109306041	G	GT	0.4245	NA	0.0610553	rs7874665	7	RP11-308N19.1	0	ncRNA_intronic	1.718	NA	9	15	0	0	1
rs17650258	17	44011073	G	A	0.2396	0.999868	0.851396	rs56072903	12	MAPT	0	intronic	1.717	5	1	14	1	1	1
rs535372857	4	89948663	T	TA	0.1909	NA	0.16788	rs2464520	2	FAM13A	0	intronic	1.715	NA	4	15	1	0	1
11:84739615:G:T	11	84739615	G	T	0.1183	NA	0.143313	rs554536	9	DLG2	0	intronic	1.715	NA	8	15	1	0	1
rs4431892	1	77948442	C	T	0.168	0.523125	0.0641023	rs12732514	1	AK5	0	intronic	1.714	7	5	15	1	1	1
rs689374	1	78639244	T	C	0.3827	0.205257	0.39636	rs12732514	1	RNFT1P2	2322	intergenic	1.714	7	5	15	0	1	1
rs10792798	11	84765315	A	G	0.2843	0.0115559	0.0980394	rs554536	9	DLG2	0	intronic	1.714	6	9	15	1	1	1
rs78229689	17	44106806	G	A	0.2406	0.995532	0.846392	rs56072903	12	KANSL1	475	downstream	1.714	5	4	4	1	1	1
rs12031002	1	78608039	G	T	0.1431	NA	0.0814377	rs12732514	1	GIPC2	3905	intergenic	1.713	7	1	15	1	0	1
rs148297846	5	1298017	G	A	0.05666	0.0149922	0.117968	rs2736099	3	TERT	2832	intergenic	1.713	7	5	14	1	1	1
rs112211228	11	85248894	C	T	0.0825	0.0538418	0.0506841	rs554536	9	DLG2	0	intronic	1.713	6	5	15	1	1	1
rs150047702	17	44687393	T	C	0.01988	NA	0.0696487	rs56072903	12	NSF	0	intronic	1.712	6	15	15	1	1	0
rs12119550	1	78657086	A	G	0.1123	0.00579275	0.10427	rs12732514	1	RNFT1P2	20164	intergenic	1.711	6	5	15	0	1	1
rs75916678	17	43849366	T	C	0.2396	NA	0.851396	rs56072903	12	CRHR1:RP11-105N13.4	0:0	ncRNA_intronic	1.711	5	2	14	1	1	0
rs557231036	17	44347931	TTAACTCAGGCA	T	0.1809	NA	0.667958	rs56072903	12	RP11-259G18.1	1870	intergenic	1.71	NA	5	15	1	1	1
rs11245944	11	1089508	T	G	0.09742	0.00593584	0.0732911	rs7480563	8	MUC2	0	intronic	1.709	5	1	15	1	0	0
rs56410621	11	1372335	T	G	0.174	0.0559614	0.0722239	rs12280761	8	BRSK2	38793	intergenic	1.709	6	5	14	0	1	1
rs28533997	11	1144901	T	C	0.2386	NA	0.0722795	rs12802931	8	MUC5AC	6678	intergenic	1.708	4	2	15	1	0	1
rs55811120	11	1274488	G	A	0.0497	0.168023	0.169836	rs12280761	8	MUC5B	0	intronic	1.708	4	5	15	1	1	1
rs546389384	17	44166362	G	GA	0.2396	NA	0.839922	rs56072903	12	KANSL1	0	intronic	1.708	NA	4	5	1	1	1
rs373943708	17	44183231	TCACACACACACACA	T	0.1431	NA	0.0656313	rs56072903	12	KANSL1	0	intronic	1.706	NA	4	5	1	1	1
rs2791586	1	78704975	G	A	0.1859	0.0175792	0.107478	rs12732514	1	RP11-183M13.1	0	ncRNA_intronic	1.704	7	5	15	0	1	1
rs12640274	4	89778554	G	A	0.2107	0.307846	0.357524	rs2464520	2	FAM13A	0	intronic	1.704	7	5	15	1	1	1
rs9307060	4	89913550	C	T	0.3101	0.139773	0.0858767	rs2464520	2	FAM13A	0	intronic	1.704	7	5	15	1	1	1
rs1445497	11	85518585	A	C	0.3459	0.254126	0.213041	rs554536	9	SYTL2	0	intronic	1.704	6	1	15	1	1	1
rs591343	1	78665687	A	C	0.2147	0.0450544	0.172901	rs12732514	1	RNFT1P2	28765	intergenic	1.703	7	5	15	0	1	1
rs199780446	11	1089798	GA	G	0.09642	NA	0.0720874	rs7480563	8	MUC2	0	intronic	1.703	NA	1	15	1	1	0
rs1491113	9	109394613	G	A	0.497	0.0377541	0.0797769	rs7874665	7	RP11-308N19.4	0	ncRNA_intronic	1.702	NA	5	15	0	1	1
rs11608022	11	1309050	C	A	0.1789	NA	0.0861013	rs12280761	8	TOLLIP	0	intronic	1.701	5	4	4	1	1	1
rs10978552	9	109358037	A	G	0.3847	0.0289159	0.0919506	rs7874665	7	RP11-308N19.1	0	ncRNA_intronic	1.7	7	5	15	0	1	1
rs56087321	17	44084403	G	C	0.3618	0.172499	0.148703	rs56072903	12	MAPT	0	intronic	1.7	5	5	15	1	1	1
rs4650620	1	78694705	C	T	0.3887	0.0273083	0.256466	rs12732514	1	RP11-183M13.1	577	upstream	1.698	6	5	15	0	1	1
rs117654829	11	1639941	A	T	0.02485	NA	0.541651	rs149574814	8	KRTAP5-4	2246	intergenic	1.698	5	5	14	1	0	1
rs112538459	17	43527323	C	T	0.1938	0.990117	0.566268	rs56072903	12	PLEKHM1	0	intronic	1.698	6	4	5	1	1	1
rs916896	17	44098797	C	T	0.3569	0.1609	0.152307	rs56072903	12	MAPT	0	intronic	1.698	NA	4	5	1	1	1
rs28787091	11	85560976	C	T	0.1332	NA	0.100401	rs554536	9	AP000974.1	2623	intergenic	1.697	7	5	15	1	1	1
rs111751251	17	44042951	C	T	0.2386	0.999778	0.833494	rs56072903	12	MAPT	0	intronic	1.697	7	4	14	1	1	1
rs297813	5	168586143	T	C	0.2465	0.0766238	0.0616038	rs79508398	4	SLIT3	0	intronic	1.696	7	5	15	1	1	0
rs80260673	11	1376145	G	A	0.05467	0.00967586	0.231472	rs56293203	8	BRSK2	34983	intergenic	1.696	5	5	14	0	0	1
rs12150162	17	44114218	T	C	0.2406	0.999867	0.846392	rs56072903	12	KANSL1	0	intronic	1.696	5	4	4	1	1	1
rs4793621	17	47863368	T	C	0.2137	0.0500119	0.124547	rs75432325	13	FAM117A	0	intronic	1.696	7	5	15	1	1	1
rs575805781	11	1465426	A	T	0.02783	NA	0.054161	rs12280761	8	BRSK2	0	intronic	1.694	NA	4	15	1	0	1
rs75403953	17	43798546	A	G	0.2396	NA	0.851396	rs56072903	12	CRHR1:RP11-105N13.4	0:0	ncRNA_intronic	1.694	6	5	14	1	1	1
rs11589864	1	78575849	A	C	0.2942	0.0746922	0.224517	rs12732514	1	GIPC2	0	intronic	1.692	6	5	15	1	1	1
rs41345745	11	1081112	G	C	0.2197	NA	0.135101	rs7480563	8	MUC2	0	exonic	1.69	5	4	15	1	1	0
rs56394097	11	1248384	G	T	0.03777	0.0485121	0.128278	rs12280761	8	MUC5B	0	intronic	1.69	4	5	15	1	0	1
rs77686669	7	99744572	T	C	0.2783	0.408852	0.0684532	rs12112428	6	LAMTOR4	1957	intergenic	1.689	5	5	15	1	1	1
rs201213675	17	44313835	G	GT	0.02883	NA	0.150109	rs56072903	12	RP11-259G18.2	7136	intergenic	1.689	NA	5	15	0	1	1
rs7457787	7	99777869	A	C	0.1312	0.0170094	0.0532435	rs12112428	6	STAG3	0	intronic	1.686	6	5	15	1	1	1
rs16940668	17	43907966	G	A	0.2396	NA	0.851396	rs56072903	12	CRHR1	0	intronic	1.686	5	5	15	1	1	0
rs12004286	9	109478483	G	A	0.3648	NA	0.411896	rs7874665	7	RP11-308N19.5	6147	intergenic	1.685	6	5	15	0	0	1
rs2075858	11	1250242	G	T	0.1541	0.00711599	0.344996	rs12280761	8	MUC5B	0	intronic	1.684	5	4	15	1	1	1
rs12150460	17	44014137	G	T	0.2396	0.999869	0.851396	rs56072903	12	MAPT	0	intronic	1.684	1d	2	14	1	1	1
rs148558513	11	1435057	G	T	0.03181	0.0139122	0.0634512	rs12280761	8	BRSK2	0	intronic	1.683	5	5	15	1	1	1
rs61909104	11	84723330	A	G	0.4443	NA	0.143309	rs554536	9	DLG2	0	intronic	1.683	7	9	15	1	0	1
rs7417073	1	78625962	T	C	0.3439	0.396094	0.338946	rs12732514	1	RNFT1P2	10202	intergenic	1.682	7	5	15	0	1	1
rs2744362	6	7551208	A	C	0.2505	0.0184497	0.0823236	rs2076295	5	DSP	0	intronic	1.682	7	2	14	1	1	1
rs62056905	17	43782693	A	G	0.2416	NA	0.841422	rs56072903	12	CRHR1:RP11-105N13.4	0:0	ncRNA_intronic	1.682	4	5	14	1	1	1
rs61869715	11	1372610	C	T	0.08052	0.52217	0.26633	rs12280761	8	BRSK2	38518	intergenic	1.681	5	5	14	0	1	1
rs7396026	11	1407354	T	C	0.06958	0.00726478	0.0575684	rs12280761	8	BRSK2	3774	intergenic	1.681	6	5	14	1	1	1
rs56026232	17	43939399	A	C	0.2396	NA	0.851396	rs56072903	12	MAPT-AS1	0	ncRNA_intronic	1.681	7	5	14	0	1	1
rs10866498	5	1285162	C	T	0.4821	NA	0.137269	rs2736099	3	TERT	0	intronic	1.68	5	4	15	1	0	1
rs76333921	17	43759426	C	T	0.2396	NA	0.851396	rs56072903	12	CRHR1:RP11-105N13.4	0:0	ncRNA_intronic	1.68	5	5	14	1	1	1
rs11972210	7	99206943	A	C	0.03877	0.00946234	0.0520933	rs12112428	6	GS1-259H13.2	0	ncRNA_intronic	1.678	5	5	15	1	1	1
rs9924289	16	94168	C	T	0.3956	0.00950879	0.101449	rs62031425	11	POLR3K	2238	intergenic	1.678	5	1	4	1	1	1
rs17651507	17	44059010	A	T	0.2336	0.373953	0.0845852	rs56072903	12	MAPT	0	intronic	1.678	1f	4	15	1	1	1
rs17577496	17	44194835	T	C	0.2406	0.999834	0.846392	rs56072903	12	KANSL1	0	intronic	1.678	1f	2	5	1	1	1
rs10833690	11	1441484	T	C	0.2694	0.00593535	0.0689759	rs56293203	8	BRSK2	0	intronic	1.677	4	5	9	1	1	1
rs654185	1	78526657	A	T	0.2664	0.0153064	0.120737	rs12732514	1	GIPC2	0	intronic	1.676	4	5	15	1	1	1
rs35179278	11	1090501	C	A	0.1978	NA	0.174003	rs7480563	8	MUC2	0	intronic	1.676	3a	5	15	1	0	0
rs55929190	17	44147599	G	C	0.2406	0.999868	0.846392	rs56072903	12	KANSL1	0	intronic	1.676	5	4	5	1	1	1
rs538174453	17	44781030	G	C	0.2028	NA	0.783422	rs56072903	12	NSF	0	intronic	1.676	NA	5	15	1	1	0
rs1879859	7	99294762	C	T	0.07256	0.0297088	0.0998116	rs12112428	6	CYP3A7	7897	intergenic	1.675	NA	5	15	1	1	1
rs150832455	4	89501937	T	C	0.01789	NA	0.12613	rs2464520	2	HERC3	0	intronic	1.674	6	5	15	1	1	0
rs13115763	4	89750105	C	T	0.2982	0.174918	0.33485	rs2464520	2	FAM13A	0	intronic	1.674	4	5	15	1	1	1
rs34254848	11	1086754	C	CTG	0.1123	NA	0.0610235	rs7480563	8	MUC2	0	intronic	1.674	NA	5	15	1	0	0
rs4482334	17	43912830	T	C	0.2396	NA	0.851396	rs56072903	12	CRHR1	0	UTR3	1.673	5	5	15	1	1	1
rs542087094	17	44254993	GT	G	0.2406	NA	0.846392	rs56072903	12	KANSL1	0	intronic	1.673	NA	5	5	1	1	1
17:44633053:C:T	17	44633053	C	T	0.2117	NA	0.661211	rs56072903	12	ARL17A	0	NA	1.673	NA	5	15	1	1	0
rs11505848	7	99734842	C	T	0.4612	0.202392	0.302634	rs12112428	6	AC073842.19	0	ncRNA_intronic	1.672	6	5	15	1	1	1
rs534283	1	78584370	G	A	0.2256	0.029028	0.180886	rs12732514	1	GIPC2	0	intronic	1.671	6	5	15	1	1	1
rs36114997	17	43515885	A	G	0.1938	NA	0.566268	rs56072903	12	PLEKHM1	0	intronic	1.67	7	4	4	1	1	1
rs572492029	1	78208600	ATTAT	A	0.06262	NA	0.0907865	rs12732514	1	USP33	0	intronic	1.669	NA	5	5	1	0	1
rs34115917	13	49510354	TC	T	0.1859	NA	0.140143	rs2596242	10	AL161421.1	6005	intergenic	1.669	NA	5	15	0	1	0
rs56061748	7	99299558	C	CTT	0.07256	NA	0.0998116	rs12112428	6	CYP3A7	3101	intergenic	1.668	NA	5	15	1	1	1
rs55672909	11	1283512	A	G	0.07654	0.0831851	0.284074	rs12280761	8	MUC5B	105	downstream	1.668	4	1	2	1	1	1
rs4485406	17	43683627	C	G	0.2416	NA	0.843811	rs56072903	12	RPS26P8	2281	intergenic	1.668	6	14	15	0	1	1
rs540279850	17	44365897	C	T	0.2157	NA	0.857735	rs56072903	12	ARL17B	0	intronic	1.668	NA	5	15	1	1	1
rs141576123	1	77976078	TA	T	0.171	NA	0.0652345	rs12732514	1	AK5	0	intronic	1.666	NA	5	15	1	0	1
rs4743017	9	109377235	G	T	0.4016	NA	0.102813	rs7874665	7	RP11-308N19.3	123	downstream	1.665	3a	5	15	0	0	1
rs9568172	13	49812798	T	C	0.2863	0.00822094	0.186494	rs2596242	10	CDADC1	9248	intergenic	1.665	5	5	15	1	1	1
13:49473491:A:C	13	49473491	A	C	0.175	NA	0.0732145	rs2596242	10	AL161421.1	30764	intergenic	1.664	NA	5	15	0	0	1
rs12754926	1	77939381	T	C	0.4135	0.679071	0.100175	rs12732514	1	AK5	0	intronic	1.663	4	4	15	1	1	1
rs138100462	4	89807442	A	G	0.01392	0.00842609	0.0879928	rs2464520	2	FAM13A	0	intronic	1.663	7	5	15	1	1	1
rs5743987	11	1305846	C	T	0.07356	0.12906	0.275183	rs12280761	8	TOLLIP	0	intronic	1.663	NA	4	4	1	1	1
rs286500	11	85193986	A	G	0.1193	0.119115	0.079046	rs554536	9	DLG2	0	intronic	1.663	7	5	9	1	1	0
rs144341208	4	89784475	TGGTGAATACATGGA	T	0.2127	NA	0.0698557	rs2464520	2	FAM13A	0	intronic	1.662	NA	5	15	1	1	1
rs172472	5	168620091	A	G	0.1441	0.0196334	0.109614	rs79508398	4	SLIT3	0	intronic	1.661	4	4	15	1	1	0
rs559816018	17	44283858	G	A	0.1948	NA	0.782167	rs56072903	12	KANSL1	0	intronic	1.661	NA	4	5	1	1	1
rs1230094	17	43470156	G	A	0.2972	NA	0.102403	rs56072903	12	ARHGAP27	1118	intergenic	1.659	1f	5	5	1	1	1
rs368983412	17	44284877	AAAAAAAAAAAAAAG	A	0.2555	NA	0.816727	rs56072903	12	KANSL1	0	intronic	1.659	NA	5	5	1	1	1
rs11867549	17	44013235	A	G	0.2763	0.0742201	0.0827058	rs56072903	12	MAPT	0	intronic	1.658	4	1	14	1	1	1
rs62061725	17	44016157	G	C	0.2396	0.999867	0.851396	rs56072903	12	MAPT	0	intronic	1.658	7	5	14	1	1	1
rs6561487	13	49521542	T	G	0.3638	0.718269	0.98762	rs2596242	10	AL161421.1	17193	intergenic	1.657	5	5	15	0	1	1
rs17481607	13	49983216	T	C	0.169	0.0205764	0.0613321	rs2596242	10	CAB39L	0	intronic	1.657	6	5	15	1	1	1
rs62055483	17	43948040	C	T	0.2396	NA	0.851396	rs56072903	12	MAPT-AS1	0	ncRNA_intronic	1.657	5	5	14	0	1	1
rs80020809	17	44172391	C	T	0.2406	0.999834	0.846392	rs56072903	12	KANSL1	0	intronic	1.657	7	4	5	1	1	1
rs12126871	1	78605899	G	A	0.4145	0.169674	0.406737	rs12732514	1	GIPC2	1765	intergenic	1.656	7	5	15	1	1	1
rs573867767	17	44207415	G	GGTGGCAT	0.2406	NA	0.846392	rs56072903	12	KANSL1	0	intronic	1.656	NA	2	5	1	1	1
rs2693364	17	43651511	C	G	0.497	NA	0.186928	rs56072903	12	RP11-798G7.6	10914	intergenic	1.655	4	2	15	0	1	1
rs77009866	17	44110888	A	T	0.2406	0.999867	0.846392	rs56072903	12	KANSL1	0	intronic	1.654	5	4	4	1	1	1
rs41279866	7	99315276	C	T	0.04871	0.00607075	0.0752072	rs12112428	6	CYP3A7	0	intronic	1.653	5	4	15	1	1	1
rs10816415	9	109417814	C	T	0.4205	0.148116	0.184425	rs7874665	7	RP11-308N19.4	0	ncRNA_intronic	1.651	7	14	15	0	0	1
rs73158420	7	99636947	A	G	0.2455	NA	0.0931854	rs12112428	6	ZKSCAN1	0	UTR3	1.65	6	4	5	1	1	1
rs59836234	7	99353549	C	G	0.07058	0.0101675	0.102344	rs12112428	6	CYP3A4	1054	intergenic	1.648	6	5	15	1	1	1
rs17689653	17	43898963	A	T	0.2396	NA	0.851396	rs56072903	12	CRHR1	0	intronic	1.648	1f	5	15	1	1	0
rs563025886	17	44127471	GTGGTTTCACCA	G	0.2396	NA	0.849075	rs56072903	12	KANSL1	0	intronic	1.647	NA	4	4	1	1	1
rs112155389	17	43758078	G	A	0.2396	NA	0.851396	rs56072903	12	CRHR1:RP11-105N13.4	0:0	ncRNA_intronic	1.646	7	5	14	1	1	1
rs11605482	11	1136167	G	A	0.1958	0.0566226	0.112862	rs7480563	8	MUC5AC	15412	intergenic	1.645	7	5	15	0	0	0
rs2696640	17	43651233	G	A	0.5	NA	0.19345	rs56072903	12	RP11-798G7.6	10636	intergenic	1.645	4	2	15	0	1	1
rs147680435	13	49525630	G	GAAAGAGACA	0.05567	NA	0.0979964	rs2596242	10	AL161421.1	21281	intergenic	1.644	NA	5	15	0	0	1
rs574499127	17	43587708	A	G	0.02187	NA	0.0770133	rs56072903	12	LRRC37A4P:RP11-798G7.5	0:0	ncRNA_intronic	1.644	NA	5	15	0	0	1
rs1881506	11	1419944	C	T	0.2187	0.0060689	0.0511561	rs56293203	8	BRSK2	0	intronic	1.643	1f	5	14	1	1	1
rs349060	11	84791840	G	A	0.493	0.0738512	0.138344	rs554536	9	DLG2	0	intronic	1.643	NA	5	15	1	1	1
rs5743978	11	1307122	G	A	0.0497	0.198347	0.169836	rs12280761	8	TOLLIP	0	intronic	1.642	NA	4	4	1	1	1
17:43773514:C:CA	17	43773514	C	CA	0.2276	NA	0.0820291	rs56072903	12	CRHR1:RP11-105N13.4	0:0	ncRNA_intronic	1.642	NA	13	14	1	1	1
rs62061799	17	44174068	T	C	0.2416	0.99989	0.843811	rs56072903	12	KANSL1	0	intronic	1.642	6	5	5	1	1	1
rs62482210	7	100035123	C	G	0.1282	0.0411464	0.164207	rs12112428	6	RP11-758P17.3	0	ncRNA_intronic	1.641	5	1	15	1	1	1
rs147329675	11	1115232	A	ACCCAGTG	0.2316	NA	0.176219	rs7480563	8	MUC2	10812	intergenic	1.641	NA	2	15	0	1	1
rs552013	11	85316108	A	G	0.3877	0.833874	0.447876	rs554536	9	DLG2	0	intronic	1.641	7	5	15	1	1	1
17:44080408:C:G	17	44080408	G	C	0.2406	NA	0.846392	rs56072903	12	MAPT	0	intronic	1.641	7	2	15	1	1	1
rs4471723	17	44205690	C	T	0.2465	0.999784	0.819554	rs56072903	12	KANSL1	0	intronic	1.641	6	2	5	1	1	1
rs533813183	17	44278661	G	A	0.2107	NA	0.863205	rs56072903	12	KANSL1	0	intronic	1.641	NA	5	5	1	1	1
rs187009	11	84780168	C	T	0.3907	0.0374269	0.055124	rs554536	9	DLG2	0	intronic	1.64	7	14	15	1	1	1
rs113042517	17	44139453	G	A	0.3579	NA	0.153112	rs56072903	12	KANSL1	0	intronic	1.64	6	4	5	1	1	1
rs549814054	17	44149348	A	C	0.2406	NA	0.821159	rs56072903	12	KANSL1	0	intronic	1.64	NA	4	5	1	1	1
rs549226896	17	43668815	A	G	0.2336	NA	0.819819	rs56072903	12	DND1P1	4519	intergenic	1.639	NA	5	15	0	1	1
rs72628323	17	44171207	G	A	0.1431	0.0340843	0.0656313	rs56072903	12	KANSL1	0	intronic	1.639	7	4	5	1	1	1
rs112275793	17	43563304	A	C	0.1948	NA	0.594569	rs56072903	12	PLEKHM1	0	intronic	1.638	6	5	5	1	1	1
rs62063681	17	44131592	A	G	0.2406	0.999868	0.846392	rs56072903	12	KANSL1	0	intronic	1.638	5	4	5	1	1	1
rs62064652	17	43509310	A	G	0.1928	0.995857	0.561253	rs56072903	12	ARHGAP27	0	intronic	1.637	4	1	1	1	1	1
rs137906349	11	85325084	G	A	0.03777	0.0161295	0.0674348	rs554536	9	DLG2	0	intronic	1.636	6	5	15	1	1	1
rs605659	1	78597844	A	G	0.2396	0.0212852	0.195287	rs12732514	1	GIPC2	0	intronic	1.632	6	5	15	1	1	1
rs1104633	4	89879212	C	T	0.3579	0.0648555	0.357791	rs2464520	2	FAM13A	0	intronic	1.632	NA	2	15	1	1	1
rs297885	5	168613082	C	T	0.2813	0.0244507	0.0592928	rs79508398	4	SLIT3	0	intronic	1.632	7	5	15	1	0	0
rs539726587	17	44233699	C	T	0.1998	NA	0.814651	rs56072903	12	KANSL1	0	intronic	1.632	NA	2	7	1	1	1
rs6844490	4	90049404	G	T	0.2962	0.00669966	0.0588609	rs2464520	2	RNU6-907P	2598	intergenic	1.631	7	5	15	0	1	1
rs7871327	9	109362226	G	A	0.3837	0.0279905	0.0900729	rs7874665	7	RP11-308N19.1	0	ncRNA_intronic	1.631	7	14	15	0	1	1
rs2105636	11	84647868	A	C	0.3588	0.614318	0.188634	rs554536	9	DLG2:AP000857.3	0:0	ncRNA_intronic	1.631	7	9	15	1	1	1
rs17564948	17	44011749	A	G	0.2396	0.999867	0.851396	rs56072903	12	MAPT	0	intronic	1.631	1f	1	14	1	1	1
rs12145231	1	77982753	C	T	0.1024	NA	0.0539689	rs12732514	1	AK5	0	intronic	1.63	6	5	15	1	1	1
rs868564	7	99202373	C	T	0.05368	0.00935577	0.0686404	rs12112428	6	GS1-259H13.10:GS1-259H13.2	0:0	ncRNA_intronic	1.63	NA	5	15	1	1	1
rs241030	17	43734503	A	G	0.2396	NA	0.851396	rs56072903	12	CRHR1:RP11-105N13.4	0:0	ncRNA_intronic	1.63	NA	5	14	1	1	1
rs4255816	17	44010364	C	G	0.2396	0.999868	0.851396	rs56072903	12	MAPT	0	intronic	1.63	6	5	14	1	1	1
rs62055488	17	43950394	C	T	0.2396	NA	0.851396	rs56072903	12	MAPT-AS1	0	ncRNA_intronic	1.629	7	5	14	0	1	1
rs672391	1	78609311	T	C	0.2455	0.047915	0.198623	rs12732514	1	GIPC2	5177	intergenic	1.628	NA	1	15	1	1	1
rs1918353	7	99767587	A	G	0.4344	0.184501	0.209385	rs12112428	6	GPC2	0	UTR3	1.628	1f	2	14	1	1	1
rs71708725	1	78613013	AT	A	0.3638	NA	0.105132	rs12732514	1	GIPC2	8879	intergenic	1.626	NA	5	15	1	1	1
rs1458557	4	89887545	G	A	0.3082	0.126112	0.0875162	rs2464520	2	FAM13A	0	intronic	1.626	7	5	15	1	1	1
rs11722033	4	89906750	A	C	0.3549	0.91111	0.327433	rs2464520	2	FAM13A	0	intronic	1.626	4	4	15	1	1	1
rs7396030	11	1083364	G	A	0.2177	0.0219455	0.135569	rs7480563	8	MUC2	0	intronic	1.626	NA	5	15	1	0	0
rs574119257	11	84764676	CAAAAAA	C	0.3022	NA	0.0574536	rs554536	9	DLG2	0	intronic	1.626	NA	5	15	1	0	1
rs12150332	17	43824908	C	T	0.2396	NA	0.851396	rs56072903	12	CRHR1:RP11-105N13.4	0:0	ncRNA_intronic	1.626	7	5	14	1	1	1
rs531291107	17	43671066	G	GA	0.2346	NA	0.802912	rs56072903	12	DND1P1	6770	intergenic	1.625	NA	5	15	0	1	1
rs2732683	17	44339665	C	G	0.2117	NA	0.842198	rs56072903	12	RP11-259G18.3	1692	intergenic	1.624	7	5	5	0	1	1
rs7317908	13	49756127	C	G	0.3032	NA	0.346291	rs2596242	10	FNDC3A	0	intronic	1.623	6	4	5	1	1	1
rs62061732	17	44017941	G	T	0.2396	0.999867	0.851396	rs56072903	12	MAPT	0	intronic	1.623	4	5	14	1	1	1
rs487316	1	78589904	T	G	0.2505	0.13738	0.208876	rs12732514	1	GIPC2	0	intronic	1.622	6	5	15	1	1	1
rs12060353	1	79001920	T	G	0.1859	0.063764	0.0507997	rs12732514	1	PTGFR	0	intronic	1.622	5	5	15	1	1	1
rs56278545	17	43530550	A	G	0.499	NA	0.0865765	rs56072903	12	PLEKHM1:AC091132.1	0:0	ncRNA_intronic	1.622	5	1	5	1	1	1
rs17761124	17	43760516	A	T	0.2396	NA	0.851396	rs56072903	12	CRHR1:RP11-105N13.4	0:0	ncRNA_intronic	1.622	6	5	14	1	1	1
rs17571781	17	44033802	T	C	0.2396	0.999891	0.851396	rs56072903	12	MAPT	0	intronic	1.62	1d	5	14	1	1	1
rs17334797	17	43825912	A	G	0.2396	NA	0.851396	rs56072903	12	CRHR1:RP11-105N13.4	0:0	ncRNA_intronic	1.619	1f	5	14	1	1	1
rs62200189	20	20297462	G	T	0.01292	NA	0.122061	rs6046824	14	C20orf26:RN7SL690P	0:0	ncRNA_exonic	1.619	6	5	15	1	0	1
rs7680864	4	89921899	T	C	0.2048	0.0406946	0.0528738	rs2464520	2	FAM13A	0	intronic	1.618	5	5	15	1	1	1
rs2562145	16	103923	C	G	0.3966	0.0215797	0.0726194	rs62031425	11	SNRNP25	0	UTR5	1.618	5	1	1	1	1	1
rs574482777	17	43693462	C	T	0.2177	NA	0.861254	rs56072903	12	CRHR1-IT1	4231	intergenic	1.618	NA	14	15	1	1	1
rs566356848	17	44285460	G	GA	0.2465	NA	0.832324	rs56072903	12	KANSL1	0	intronic	1.617	NA	4	5	1	1	1
rs12551168	9	109510128	T	C	0.4493	NA	0.314973	rs7874665	7	RP11-308N19.5	24916	intergenic	1.616	6	5	15	0	0	1
rs596122	1	79019871	G	A	0.2435	0.214086	0.0975896	rs12732514	1	PTGFR	14436	intergenic	1.615	4	9	15	0	1	1
rs140288713	17	44690708	G	A	0.2137	NA	0.70047	rs56072903	12	NSF	0	intronic	1.615	6	15	15	1	1	0
rs199825954	11	85295383	GGT	G	0.4414	NA	0.247494	rs554536	9	DLG2	0	intronic	1.614	NA	5	15	1	1	1
rs541888769	17	43664335	C	G	0.2376	NA	0.815795	rs56072903	12	DND1P1	39	downstream	1.614	NA	1	15	0	1	1
rs17652748	17	44103616	C	T	0.2406	0.999869	0.846392	rs56072903	12	MAPT	0	UTR3	1.614	1f	4	4	1	1	1
rs35394810	11	85536430	CA	C	0.4592	NA	0.0601928	rs554536	9	SYTL2	14245	intergenic	1.613	NA	5	15	0	0	1
rs368590121	17	44657901	CA	C	0.4125	NA	0.0597084	rs56072903	12	ARL17A	812	upstream	1.613	NA	15	15	1	1	0
rs565494	11	85494225	G	A	0.2893	0.160532	0.187614	rs554536	9	SYTL2	0	intronic	1.611	6	5	15	1	1	1
rs79048757	4	89985478	T	C	0.08847	0.017508	0.209532	rs2464520	2	FAM13A	0	intergenic	1.61	7	7	15	1	1	1
rs7944723	11	1093710	G	C	0.1909	NA	0.20326	rs7480563	8	MUC2	0	exonic	1.61	NA	4	9	1	1	0
rs559241210	17	43900215	T	TAA	0.2366	NA	0.848211	rs56072903	12	CRHR1	0	intronic	1.61	NA	5	15	1	1	0
rs550849761	1	78283640	AT	A	0.1829	NA	0.0879758	rs12732514	1	FAM73A	0	intronic	1.609	NA	4	5	1	1	1
rs2704591	4	89833964	C	T	0.1859	0.0083663	0.0585224	rs2464520	2	FAM13A	0	intronic	1.609	6	5	15	1	1	1
rs72532713	5	168642518	C	CT	0.2157	NA	0.0762393	rs79508398	4	SLIT3	0	intronic	1.609	NA	5	15	1	1	1
rs7480203	11	1106771	T	C	0.1173	0.0510579	0.0890391	rs7480563	8	MUC2	2351	intergenic	1.609	NA	2	15	1	0	1
rs28520914	11	1157238	C	T	0.2048	0.104523	0.0660488	rs12802931	8	MUC5AC	0	intronic	1.609	5	4	15	1	1	1
rs145912121	11	1476232	G	A	0.01491	0.380757	0.26935	rs56293203	8	BRSK2	0	intronic	1.609	5	4	15	1	1	1
rs2696588	17	44222424	C	G	0.4185	NA	0.182797	rs56072903	12	KANSL1	0	intronic	1.609	1f	2	5	1	1	1
rs145144813	1	78216535	CTTTA	C	0.2406	NA	0.0575206	rs12732514	1	USP33	0	intronic	1.608	NA	5	5	1	1	1
rs4556695	13	49517128	A	T	0.3638	0.849017	0.99588	rs2596242	10	AL161421.1	12779	intergenic	1.608	7	5	15	0	1	0
11:1401358:G:GA	11	1401358	GA	G	0.3807	NA	0.155532	rs12280761	8	BRSK2	9770	intergenic	1.607	NA	5	14	1	0	1
rs201647884	17	43666848	A	AAGAAG	0.08052	NA	0.257652	rs56072903	12	DND1P1	2552	intergenic	1.607	NA	5	15	0	1	1
rs146715079	17	44494386	T	C	0.4175	NA	0.303532	rs56072903	12	NSFP1	0	ncRNA_intronic	1.607	6	5	15	0	1	1
rs72444646	7	99600227	T	TTATG	0.4871	NA	0.220544	rs12112428	6	RP4-604G5.3	9553	intergenic	1.606	NA	5	15	0	1	1
rs10816403	9	109371518	T	C	0.3827	0.0187297	0.0918488	rs7874665	7	RP11-308N19.1	4441	intergenic	1.606	6	5	15	0	1	1
rs62310474	4	89824883	G	A	0.3549	0.0079467	0.101343	rs2464520	2	FAM13A	0	intronic	1.603	5	5	15	1	1	1
rs11245960	11	1105163	A	G	0.2873	0.0290316	0.349983	rs7480563	8	MUC2	743	downstream	1.603	3a	5	15	1	0	1
rs72688712	1	78641535	A	T	0.3628	0.223778	0.37297	rs12732514	1	RNFT1P2	4613	intergenic	1.602	6	5	15	0	1	1
rs2735707	11	1251899	C	T	0.03777	0.0415845	0.128278	rs12280761	8	MUC5B	0	intronic	1.602	2b	5	15	1	0	1
rs1795727	4	89974722	C	T	0.1998	0.0858124	0.0522119	rs2464520	2	FAM13A	0	intronic	1.601	NA	5	15	1	1	1
rs680971	1	78664196	G	A	0.2147	0.0438562	0.172901	rs12732514	1	RNFT1P2	27274	intergenic	1.6	7	5	15	0	1	1
rs385691	17	43726125	A	C	0.2396	NA	0.851396	rs56072903	12	CRHR1:RP11-105N13.4	0:0	ncRNA_intronic	1.6	NA	5	15	1	1	1
rs72849411	11	1375132	C	T	0.171	0.997543	0.395146	rs72846374	8	BRSK2	35996	intergenic	1.599	4	5	15	0	1	1
rs34363898	17	43515846	C	T	0.1938	NA	0.566268	rs56072903	12	PLEKHM1	0	intronic	1.599	7	4	4	1	1	1
rs6503443	17	43765881	T	C	0.2654	NA	0.740965	rs56072903	12	CRHR1:RP11-105N13.4	0:0	ncRNA_intronic	1.599	1f	7	14	1	1	1
rs3775383	4	89732752	G	C	0.1332	0.015031	0.0712888	rs2464520	2	FAM13A	0	intronic	1.598	6	4	15	1	1	1
rs12516235	5	168651579	C	G	0.1312	0.0258485	0.124503	rs79508398	4	SLIT3	0	intronic	1.597	6	5	15	1	1	1
rs148465502	4	89868993	CATAG	C	0.1958	NA	0.0633838	rs2464520	2	FAM13A	0	intronic	1.596	NA	5	15	1	1	1
rs10835085	11	1259016	T	C	0.2883	0.0299372	0.159877	rs12280761	8	MUC5B	0	intronic	1.596	7	5	15	1	1	1
rs533036291	17	44188672	G	GTT	0.2406	NA	0.846392	rs56072903	12	KANSL1	0	intronic	1.596	NA	5	5	1	1	1
rs80029925	4	90069653	C	A	0.0835	0.00544803	0.125977	rs2464520	2	RNU6-907P	17548	intergenic	1.594	6	1	15	0	1	1
rs113454308	9	109513262	G	T	0.0497	0.103934	0.176044	rs7874665	7	RP11-308N19.5	28050	intergenic	1.594	7	5	15	0	0	1
rs62056912	17	43784948	G	T	0.2396	NA	0.851396	rs56072903	12	CRHR1:RP11-105N13.4	0:0	ncRNA_intronic	1.594	6	5	14	1	1	1
rs7109045	11	1067618	C	T	0.34	0.105019	0.080762	rs7480563	8	MUC2	7256	intergenic	1.593	NA	5	14	1	1	0
rs57946216	11	1216953	C	T	0.3708	0.00541869	0.155459	rs7480563	8	MUC5AC	0	intergenic	1.593	5	4	14	1	1	0
rs689093	11	85441810	T	A	0.33	NA	0.27447	rs554536	9	SYTL2	0	intronic	1.593	6	5	15	1	1	1
rs141455452	17	44019083	T	G	0.4334	NA	0.166565	rs56072903	12	MAPT	0	intronic	1.593	5	5	14	1	1	1
rs7952385	11	1109049	T	C	0.2942	0.0173573	0.318696	rs7480563	8	MUC2	4629	intergenic	1.592	NA	5	15	1	0	1
rs201069466	4	89776858	CAA	C	0.2475	NA	0.417022	rs2464520	2	FAM13A	0	UTR3	1.591	NA	5	15	1	1	1
rs372494195	17	43716229	G	T	0.165	NA	0.497779	rs56072903	12	CRHR1-IT1:CRHR1:RP11-105N13.4	0:0:0	ncRNA_intronic	1.591	6	4	5	1	1	1
rs3838409	1	78601465	C	CT	0.2634	NA	0.223951	rs12732514	1	GIPC2	0	UTR3	1.589	NA	4	15	1	1	1
rs35378658	11	85049745	A	AT	0.4523	NA	0.173932	rs554536	9	DLG2	0	intronic	1.588	NA	5	15	1	1	0
rs370739771	17	44255146	C	CT	0.2515	NA	0.793511	rs56072903	12	KANSL1	0	intronic	1.587	NA	5	5	1	1	1
rs624766	1	78611730	T	G	0.2455	0.0411707	0.198623	rs12732514	1	GIPC2	7596	intergenic	1.586	NA	5	15	1	1	1
rs181332597	11	1643287	C	T	0.02485	NA	0.49036	rs149574814	8	KRTAP5-4	0	exonic	1.585	7	5	14	1	0	1
rs11234336	11	85088413	G	C	0.2247	0.0328273	0.229232	rs554536	9	DLG2	0	intronic	1.582	7	1	15	1	1	1
rs3766344	1	78992061	C	G	0.2455	0.246505	0.0945705	rs12732514	1	PTGFR	0	intronic	1.58	5	5	15	1	1	1
rs74608266	7	99518021	A	C	0.05765	0.00965017	0.0638391	rs12112428	6	TRIM4	797	upstream	1.58	4	1	7	1	1	1
rs10898372	11	84872909	G	A	0.4473	0.269833	0.560089	rs554536	9	DLG2	0	intronic	1.58	7	5	15	1	1	1
rs562566755	17	43894485	G	GA	0.2396	NA	0.851396	rs56072903	12	CRHR1	0	intronic	1.58	NA	5	15	1	1	0
rs72615159	7	99674286	G	A	0.2594	0.684467	0.11544	rs12112428	6	ZNF3	0	intronic	1.579	7	4	4	1	1	1
rs2906646	7	99818137	G	A	0.495	0.132671	0.10398	rs12112428	6	STAG3:GATS:GATS:PVRIG	0:0:0:0	ncRNA_intronic	1.579	4	1	5	1	1	0
rs2942164	17	43721283	G	C	0.2396	0.999731	0.851396	rs56072903	12	CRHR1-IT1:CRHR1:RP11-105N13.4	0:0:0	ncRNA_intronic	1.579	6	5	15	1	1	1
rs77310586	17	43765381	G	C	0.2396	NA	0.851396	rs56072903	12	CRHR1:RP11-105N13.4	0:0	ncRNA_intronic	1.578	5	5	14	1	1	1
rs2493638	9	109521624	C	T	0.168	0.202157	0.691097	rs2493639	7	RP11-308N19.5	36412	intergenic	1.577	6	5	15	0	0	1
rs2687137	7	99324796	A	G	0.07256	0.0201574	0.0998116	rs12112428	6	CYP3A7	0	intronic	1.576	NA	5	15	1	1	1
rs2572008	7	99490956	A	T	0.4672	0.0147432	0.0523178	rs12112428	6	TRIM4	0	intronic	1.576	6	4	5	1	1	1
rs11826815	11	1258826	G	A	0.03877	0.0231166	0.132928	rs12280761	8	MUC5B	0	intronic	1.576	5	5	15	1	1	1
rs113297103	11	1089937	A	AATGCACAC	0.08052	NA	0.0529715	rs7480563	8	MUC2	0	intronic	1.575	NA	4	15	1	1	0
rs71482576	11	84931683	T	A	0.2038	0.158921	0.0742702	rs554536	9	DLG2	0	intronic	1.575	6	5	15	1	0	1
rs62054441	17	43828749	C	T	0.2654	NA	0.0843406	rs56072903	12	CRHR1:RP11-105N13.4	0:0	ncRNA_intronic	1.575	5	5	14	1	1	1
rs8001637	13	49541006	A	T	0.3062	0.0220022	0.322861	rs2596242	10	FNDC3A	9041	intergenic	1.574	7	9	15	1	1	1
rs77319632	17	43543083	T	A	0.1938	NA	0.593721	rs56072903	12	PLEKHM1	0	intronic	1.574	6	4	5	1	1	0
rs7929647	11	84728902	C	T	0.495	0.0717762	0.146015	rs554536	9	DLG2	0	intronic	1.572	7	9	15	1	1	1
rs111511018	17	43794828	T	C	0.2396	NA	0.851396	rs56072903	12	CRHR1:RP11-105N13.4	0:0	ncRNA_intronic	1.572	7	5	14	1	1	1
rs2532297	17	44231326	G	A	0.2416	0.999702	0.843811	rs56072903	12	KANSL1	0	intronic	1.572	NA	2	7	1	1	1
rs61909109	11	84723342	A	G	0.4115	NA	0.158303	rs554536	9	DLG2	0	intronic	1.571	7	9	15	1	1	1
rs34359423	11	85301701	A	C	0.1958	0.0117961	0.202662	rs554536	9	DLG2	0	intronic	1.571	6	5	15	1	1	1
rs532869080	17	44016601	A	AG	0.2396	NA	0.851396	rs56072903	12	MAPT	0	intronic	1.571	NA	5	14	1	1	1
rs1328451	1	78788494	A	C	0.2177	0.0595748	0.0761699	rs12732514	1	RP11-183M13.1:PTGFR	0:0	ncRNA_intronic	1.568	NA	5	15	1	1	1
rs116301886	11	1443297	G	A	0.2545	0.0323424	0.0580109	rs12280761	8	BRSK2	0	intronic	1.568	5	5	15	1	1	1
rs138537852	11	85443325	C	T	0.1133	0.0235036	0.109398	rs554536	9	SYTL2	0	intronic	1.568	7	4	15	1	1	1
rs10898410	11	85509806	T	C	0.3857	NA	0.180726	rs554536	9	SYTL2	0	intronic	1.568	1f	5	15	1	1	1
11:1401358:G:GAA	11	1401358	G	GAA	0.1103	NA	0.155532	rs12280761	8	BRSK2	9770	NA	1.567	NA	5	14	1	1	1
rs7934712	11	85036172	C	A	0.1521	NA	0.181745	rs554536	9	DLG2	0	intronic	1.567	6	14	15	1	1	0
rs7223853	17	43384632	A	T	0.3042	0.0103987	0.0535542	rs56072903	12	MAP3K14	0	ncRNA_intronic	1.567	5	2	7	0	1	1
rs595384	1	78581093	T	C	0.2256	0.0354874	0.180886	rs12732514	1	GIPC2	0	intronic	1.566	7	5	15	1	1	1
rs545132494	17	43792493	T	TAAAC	0.2396	NA	0.851396	rs56072903	12	CRHR1:RP11-105N13.4	0:0	ncRNA_intronic	1.565	NA	5	14	1	1	1
rs62055705	17	43760599	A	C	0.2396	NA	0.851396	rs56072903	12	CRHR1:RP11-105N13.4	0:0	ncRNA_intronic	1.564	6	5	14	1	1	1
rs1812329	4	89869918	G	A	0.3996	0.685234	0.131373	rs2464520	2	FAM13A	0	intronic	1.563	6	5	15	1	1	1
rs1635299	17	43743079	C	T	0.1551	NA	0.060489	rs56072903	12	CRHR1:RP11-105N13.4	0:0	ncRNA_intronic	1.563	NA	5	14	1	1	1
rs62054817	17	43925966	G	A	0.2406	NA	0.848761	rs56072903	12	MAPT-AS1	0	ncRNA_intronic	1.563	4	5	14	1	1	1
rs2696470	17	43658123	C	T	0.4483	NA	0.0566727	rs56072903	12	DND1P1	5113	intergenic	1.562	6	3	5	0	1	1
17:43773514:C:CAAA	17	43773514	C	CAAA	0.2386	NA	0.0820291	rs56072903	12	CRHR1:RP11-105N13.4	0:0	NA	1.561	NA	13	14	1	1	1
rs62310476	4	89832328	T	A	0.2237	0.0926066	0.0656172	rs2464520	2	FAM13A	0	intronic	1.56	7	5	15	1	1	1
rs4693980	4	89885988	A	G	0.4463	NA	0.242869	rs2464520	2	FAM13A	0	intronic	1.56	5	5	15	1	1	1
rs4743016	9	109377233	G	T	0.325	NA	0.0641867	rs7874665	7	RP11-308N19.3	125	downstream	1.56	3a	5	15	0	0	1
rs142077045	11	1360510	GAGA	G	0.0497	NA	0.169836	rs12280761	8	TOLLIP-AS1	28572	intergenic	1.56	NA	5	14	0	1	1
rs2664006	17	44041771	C	T	0.3917	0.349993	0.196211	rs56072903	12	MAPT	0	intronic	1.56	NA	4	14	1	1	1
rs385383	17	43704031	C	A	0.2396	NA	0.851396	rs56072903	12	CRHR1-IT1:CRHR1:RP11-105N13.4	0:0:0	ncRNA_intronic	1.559	5	4	5	1	1	1
rs34779725	1	78225652	CT	C	0.2714	NA	0.279741	rs12732514	1	USP33	114	upstream	1.558	NA	1	1	1	1	1
rs10449706	1	79058908	A	G	0.05368	0.0602608	0.055083	rs12732514	1	IFI44L	26698	intergenic	1.558	5	5	15	0	1	1
rs2897075	7	99630342	C	T	0.3857	0.99699	0.256765	rs12112428	6	ZKSCAN1	0	intronic	1.558	7	4	4	1	1	1
rs290197	11	85419193	C	T	0.2962	0.0396207	0.218133	rs554536	9	SYTL2	0	exonic	1.558	6	4	15	1	1	1
rs55711631	17	43958431	T	C	0.2396	NA	0.851396	rs56072903	12	MAPT-AS1	0	ncRNA_intronic	1.558	6	9	14	0	1	1
rs8065800	17	44010478	A	G	0.3052	NA	0.147973	rs56072903	12	MAPT	0	intronic	1.558	5	1	14	1	1	1
rs201691031	11	1401363	A	AAG	0.03181	NA	0.104686	rs12280761	8	BRSK2	9765	intergenic	1.557	NA	5	14	1	0	1
rs10660824	9	109511310	C	CTT	0.4205	NA	0.0948404	rs7874665	7	RP11-308N19.5	26098	intergenic	1.556	NA	5	15	0	0	1
rs11605034	11	85905507	G	A	0.4443	0.107671	0.0632674	rs554536	9	FNTAL1	666	upstream	1.556	5	5	15	0	1	1
rs79789286	17	47780714	A	G	0.02684	NA	0.0561693	rs75432325	13	SLC35B1	0	intronic	1.556	5	4	4	1	0	1
rs201747939	11	1266042	T	C	0.03777	0.0327443	0.128278	rs12280761	8	MUC5B:RP11-532E4.2	0:0	exonic	1.554	5	5	15	1	0	1
rs898	1	79003258	A	C	0.166	0.114334	0.0513264	rs12732514	1	PTGFR	0	UTR3	1.553	5	4	15	1	1	1
rs372228208	17	44340153	GAA	G	0.2406	NA	0.846392	rs56072903	12	RP11-259G18.3	2180	intergenic	1.553	NA	5	5	0	1	1
rs17564780	17	44005413	A	G	0.2406	NA	0.837367	rs56072903	12	MAPT	0	intronic	1.552	NA	5	9	1	1	1
rs1682383	11	85004969	T	C	0.1004	0.0309953	0.0685466	rs554536	9	DLG2	0	intronic	1.551	7	5	15	1	1	0
rs17667852	5	168623530	G	A	0.1272	0.0259541	0.136075	rs79508398	4	SLIT3	0	intronic	1.55	5	5	15	1	1	0
rs115257826	11	1379780	G	A	0.04573	0.125414	0.141251	rs12280761	8	BRSK2	31348	intergenic	1.549	3a	5	15	0	1	1
rs610014	13	49498775	G	A	0.3022	0.0594522	0.506759	rs2596242	10	AL161421.1	5480	intergenic	1.549	NA	14	15	0	1	0
rs565882203	17	44229415	T	C	0.2097	NA	0.856106	rs56072903	12	KANSL1	0	intronic	1.548	NA	2	5	1	1	1
rs374569899	17	44494339	C	T	0.3032	NA	0.761398	rs56072903	12	NSFP1	0	ncRNA_intronic	1.546	7	5	15	0	1	1
rs112425426	17	43963416	C	G	0.2396	NA	0.851396	rs56072903	12	MAPT-AS1	0	ncRNA_intronic	1.545	6	9	14	1	1	1
rs372352470	17	44410631	G	T	0.2296	NA	0.553281	rs56072903	12	ARL17B:LRRC37A	0:0	intronic	1.545	7	5	15	1	1	0
rs538628	17	44787313	G	C	0.2247	NA	0.779083	rs56072903	12	NSF	0	intronic	1.545	6	4	5	1	1	0
rs62061796	17	44173408	G	A	0.2406	0.999838	0.846392	rs56072903	12	KANSL1	0	intronic	1.544	7	4	5	1	1	1
rs569725531	1	78554515	T	TA	0.2435	NA	0.113958	rs12732514	1	GIPC2	0	intronic	1.543	NA	5	15	1	1	1
rs56254732	17	43932049	C	T	0.2396	NA	0.851396	rs56072903	12	MAPT-AS1	0	ncRNA_intronic	1.543	6	5	14	1	1	1
rs7210728	17	43968415	G	A	0.3638	NA	0.471052	rs56072903	12	MAPT-AS1	0	ncRNA_intronic	1.542	7	5	14	1	1	1
rs561300	1	78582082	A	C	0.2256	0.0336493	0.180886	rs12732514	1	GIPC2	0	intronic	1.541	6	5	15	1	1	1
rs117364766	13	49640673	C	G	0.06561	0.00790544	0.0907359	rs2596242	10	FNDC3A	0	intronic	1.541	7	5	5	1	1	1
rs1879586	17	43567337	C	G	0.1968	NA	0.597669	rs56072903	12	PLEKHM1	0	intronic	1.541	5	1	1	1	1	1
rs62062297	17	44101004	A	G	0.2406	0.999877	0.846392	rs56072903	12	MAPT	0	intronic	1.541	6	4	5	1	1	1
rs524031	1	78576617	G	C	0.2535	0.032455	0.204786	rs12732514	1	GIPC2	0	intronic	1.54	6	5	15	1	1	1
rs112544636	11	1432949	C	T	0.2515	0.0283345	0.0606069	rs12280761	8	BRSK2	0	intronic	1.54	5	2	15	1	1	1
rs111302855	11	85643786	A	T	0.05268	0.00970098	0.0577592	rs554536	9	SLC25A1P1	1993	intergenic	1.54	6	5	15	0	1	1
rs137928204	17	43650834	A	AAAACAAAC	0.2674	NA	0.320492	rs56072903	12	RP11-798G7.6	10237	intergenic	1.539	NA	4	15	0	1	1
rs62054380	17	43800987	C	A	0.2396	NA	0.851396	rs56072903	12	CRHR1:RP11-105N13.4	0:0	ncRNA_intronic	1.539	7	9	14	1	1	1
rs112549313	11	85137327	T	C	0.0497	0.0277739	0.068197	rs554536	9	DLG2	0	intronic	1.538	7	7	15	1	1	1
rs12150195	17	44014263	T	C	0.2396	0.999869	0.851396	rs56072903	12	MAPT	0	intronic	1.538	1f	5	14	1	1	1
rs10978537	9	109321180	T	C	0.2634	0.0305954	0.0743758	rs7874665	7	RP11-308N19.1	0	ncRNA_intronic	1.536	7	7	15	0	0	1
rs11536777	9	109329190	C	T	0.2624	0.0849937	0.0827056	rs7874665	7	RP11-308N19.1	0	ncRNA_intronic	1.536	7	9	15	0	0	1
rs11245971	11	1128210	T	A	0.1988	0.0488608	0.123381	rs7480563	8	MUC5AC	23369	intergenic	1.536	7	5	9	0	0	0
rs12294973	11	84701977	T	C	0.4771	0.08636	0.159144	rs554536	9	DLG2	0	intronic	1.536	7	9	15	1	1	1
rs2407266	13	49597664	C	T	0.2952	0.031675	0.337003	rs2596242	10	FNDC3A	0	intronic	1.536	2b	5	15	1	1	1
rs544670953	17	44016011	A	AT	0.2396	NA	0.851396	rs56072903	12	MAPT	0	intronic	1.535	NA	5	14	1	1	1
rs497698	11	85301571	G	A	0.332	0.0990052	0.329951	rs554536	9	DLG2	0	intronic	1.534	NA	5	15	1	1	1
rs112275277	17	43981958	C	T	0.2396	0.999871	0.851396	rs56072903	12	MAPT	0	intronic	1.534	6	5	14	1	1	1
rs546564131	17	44348753	T	C	0.2018	NA	0.828669	rs56072903	12	RP11-259G18.1	2692	intergenic	1.534	NA	5	15	1	1	1
rs6477538	9	109467571	C	T	0.4334	NA	0.187341	rs7874665	7	RP11-308N19.4	2627	intergenic	1.533	6	5	15	0	0	1
rs76173711	11	85247698	G	A	0.0825	0.0590509	0.0506841	rs554536	9	DLG2	0	intronic	1.533	6	4	15	1	1	1
rs1724404	17	44323425	C	T	0.2505	NA	0.8059	rs56072903	12	RP11-259G18.2	1014	intergenic	1.533	6	5	15	0	1	1
rs1323094	1	78645701	G	A	0.3827	0.254631	0.39636	rs12732514	1	RNFT1P2	8779	intergenic	1.532	NA	5	15	0	1	1
rs2696587	17	44222460	T	G	0.2425	0.999681	0.841329	rs56072903	12	KANSL1	0	intronic	1.531	NA	2	5	1	1	1
rs2696518	17	44357885	T	G	0.2087	NA	0.834626	rs56072903	12	ARL17B	0	intronic	1.531	NA	5	15	1	1	1
rs2687144	7	99318808	C	T	0.07256	0.020565	0.0998116	rs12112428	6	CYP3A7	0	intronic	1.53	NA	5	15	1	1	1
rs2451949	9	109519150	C	T	0.2396	0.915154	0.90492	rs2493639	7	RP11-308N19.5	33938	intergenic	1.53	6	5	15	0	0	1
rs548425727	17	43682010	C	T	0.2107	NA	0.707797	rs56072903	12	RP11-707O23.5	2303	intergenic	1.53	NA	5	15	0	1	1
rs578250889	1	78684579	CT	C	0.332	NA	0.267173	rs12732514	1	RP11-183M13.1	10703	intergenic	1.526	NA	5	15	0	1	1
rs640620	11	85442803	T	G	0.2545	0.224573	0.23687	rs554536	9	SYTL2	0	intronic	1.526	7	5	15	1	1	1
rs1534309	7	99696370	G	C	0.1759	NA	0.449466	rs12112428	6	MCM7	0	intronic	1.524	1f	1	4	1	1	1
11:1081151:C:T	11	1081151	T	C	0.2207	NA	0.134872	rs7480563	8	MUC2	0	intronic	1.524	5	4	15	1	0	0
rs10978626	9	109526852	G	A	0.4751	0.0428742	0.0645937	rs7874665	7	RP11-308N19.5	41640	intergenic	1.523	7	5	15	0	0	1
rs11162421	1	78627096	G	A	0.3439	0.205092	0.338946	rs12732514	1	RNFT1P2	9068	intergenic	1.522	6	5	15	0	1	1
rs550404	11	85435730	C	T	0.3459	0.748141	0.232842	rs554536	9	SYTL2	0	exonic	1.521	NA	4	15	1	1	1
rs11464365	13	49804539	CA	C	0.3469	NA	0.0555496	rs2596242	10	MLNR	8025	intergenic	1.521	NA	5	15	1	0	1
rs147278931	11	85306003	G	A	0.1471	0.0217306	0.179254	rs554536	9	DLG2	0	intronic	1.519	6	5	15	1	1	1
rs56249780	17	43957328	C	T	0.2396	NA	0.851396	rs56072903	12	MAPT-AS1	0	ncRNA_intronic	1.519	7	14	14	0	1	1
rs5743927	11	1319516	C	G	0.03678	0.0382368	0.13557	rs12280761	8	TOLLIP	0	intronic	1.518	4	2	5	1	1	1
rs1407829	13	49679021	G	A	0.3032	0.0142924	0.346291	rs2596242	10	FNDC3A	0	intronic	1.518	7	4	15	1	1	1
rs530412509	11	1144593	T	G	0.2386	NA	0.0722795	rs12802931	8	MUC5AC	6986	intergenic	1.517	NA	5	15	1	0	1
rs76144992	13	49809237	G	A	0.3072	0.00760298	0.20273	rs2596242	10	MLNR	12723	intergenic	1.517	6	5	15	0	1	1
rs12120452	1	78660123	G	A	0.1123	0.00581002	0.10427	rs12732514	1	RNFT1P2	23201	intergenic	1.516	5	5	15	0	1	1
rs631370	11	84832352	C	T	0.3837	0.0675461	0.231111	rs554536	9	DLG2	0	intronic	1.516	NA	5	15	1	1	1
rs11603559	11	1129919	C	T	0.1998	NA	0.123098	rs7480563	8	MUC5AC	21660	intergenic	1.515	6	5	15	0	0	0
rs2188888	17	43953695	T	C	0.2396	NA	0.851396	rs56072903	12	MAPT-AS1	0	ncRNA_intronic	1.515	NA	7	14	0	1	1
rs57371116	1	77971960	G	T	0.171	NA	0.0652345	rs12732514	1	AK5	0	intronic	1.514	6	5	15	1	0	1
rs6477541	9	109506168	C	A	0.3926	0.725628	0.415954	rs7874665	7	RP11-308N19.5	20956	intergenic	1.514	7	14	15	0	1	1
rs11316499	13	49811086	A	AT	0.2942	NA	0.195791	rs2596242	10	CDADC1	10960	intergenic	1.514	NA	5	15	0	0	1
rs574735237	17	44346666	G	A	0.2008	NA	0.821423	rs56072903	12	RP11-259G18.1	605	downstream	1.514	NA	5	15	1	1	1
rs6695399	1	79046152	C	T	0.2296	0.0729987	0.0973574	rs12732514	1	IFI44L	39454	intergenic	1.513	7	14	15	0	1	1
rs145398219	7	99763461	C	T	0.04771	0.00830172	0.122235	rs12112428	6	GAL3ST4	0	intronic	1.513	7	5	14	1	1	1
rs56115465	11	1440548	G	A	0.2535	0.0310743	0.0623093	rs12280761	8	BRSK2	0	intronic	1.513	5	5	9	1	1	1
rs543238633	17	44278110	AAT	A	0.2594	NA	0.762813	rs56072903	12	KANSL1	0	intronic	1.513	NA	5	5	1	1	1
rs111423688	17	43538523	G	A	0.1938	NA	0.566268	rs56072903	12	PLEKHM1:AC091132.1	0:0	ncRNA_intronic	1.512	7	4	5	1	1	1
rs17770337	17	43969779	G	T	0.2396	NA	0.851396	rs56072903	12	MAPT-AS1	0	ncRNA_intronic	1.512	6	5	14	1	1	1
rs201593657	1	78776961	A	AG	0.1501	NA	0.0635303	rs12732514	1	RP11-183M13.1:PTGFR	0:0	ncRNA_intronic	1.51	NA	14	15	1	1	1
rs543027554	1	78208600	ATTATTTAT	A	0.1153	NA	0.0907865	rs12732514	1	USP33	0	NA	1.509	NA	5	5	1	0	1
rs146843948	11	84717140	C	A	0.1282	0.0328756	0.134207	rs554536	9	DLG2	0	intronic	1.509	7	9	15	1	1	1
rs62060799	17	44144251	G	T	0.2406	0.999868	0.834953	rs56072903	12	KANSL1	0	intronic	1.508	7	3	4	1	1	1
rs78328427	17	43916932	G	A	0.2396	NA	0.851396	rs56072903	12	CRHR1	3737	intergenic	1.506	5	5	15	1	1	1
rs62063857	17	44076665	A	G	0.2406	0.999839	0.846392	rs56072903	12	MAPT:STH	0:0	exonic	1.506	7	4	15	1	1	1
rs4868387	5	168642439	A	G	0.2157	0.0214225	0.0762393	rs79508398	4	SLIT3	0	intronic	1.505	5	5	15	1	1	1
rs5744026	11	1297319	G	A	0.03479	0.0494025	0.121141	rs12280761	8	TOLLIP	0	UTR3	1.505	NA	4	4	1	0	1
rs286506	11	85196427	A	G	0.1193	0.0428459	0.079046	rs554536	9	DLG2	0	intronic	1.505	6	5	15	1	1	0
rs77534576	17	47940666	C	T	0.0338	0.746313	0.913041	rs75432325	13	RP11-304F15.3	14466	intergenic	1.505	3a	5	14	0	1	1
rs7663772	4	89787302	G	A	0.4245	0.0112719	0.0988871	rs2464520	2	FAM13A	0	intronic	1.504	6	5	15	1	1	1
rs113764764	11	1401214	C	T	0.04672	0.126654	0.135024	rs12280761	8	BRSK2	9914	intergenic	1.504	7	5	14	1	1	1
rs61867505	11	1123363	T	G	0.09841	0.120954	0.119014	rs7480563	8	MUC2	18943	intergenic	1.502	5	2	15	0	0	0
rs6075650	20	20363310	C	T	0.03976	0.054214	0.525852	rs6046824	14	RALGAPA2	6885	intergenic	1.502	6	5	14	1	1	1
rs1533293	4	90047976	T	G	0.09046	0.0787274	0.365715	rs2464520	2	RNU6-907P	4026	intergenic	1.501	6	5	15	0	1	1
rs2527913	7	99499872	A	T	0.4662	0.0156852	0.0514568	rs12112428	6	TRIM4	0	intronic	1.501	6	4	4	1	1	1
rs10445368	17	43933171	C	T	0.2376	NA	0.849962	rs56072903	12	MAPT-AS1	0	ncRNA_intronic	1.501	1f	5	14	1	1	1
rs1379932	4	89800892	C	T	0.2376	0.482395	0.657365	rs2464520	2	FAM13A	0	intronic	1.5	5	5	15	1	1	1
rs114522009	7	99276508	C	A	0.04871	0.00741787	0.0752072	rs12112428	6	CYP3A5	0	intronic	1.5	5	1	15	1	1	1
rs62064667	17	44082528	A	T	0.2406	NA	0.846392	rs56072903	12	MAPT	0	intronic	1.5	5	5	15	1	1	1
rs573045769	17	44220785	G	A	0.2425	NA	0.841329	rs56072903	12	KANSL1	0	intronic	1.5	NA	4	5	1	1	1
rs5743965	11	1310539	G	A	0.0497	0.176067	0.169836	rs12280761	8	TOLLIP	0	intronic	1.499	NA	4	4	1	1	1
rs62054811	17	43918651	C	G	0.2396	NA	0.851396	rs56072903	12	MAPT-AS1	2365	intergenic	1.499	5	5	15	1	1	1
rs55762625	11	1111182	C	T	0.1034	0.989955	0.141046	rs12802931	8	MUC2	6762	intergenic	1.498	5	5	15	1	0	1
rs552373	11	84979582	T	G	0.1203	0.212916	0.0679633	rs554536	9	DLG2	0	intronic	1.498	NA	5	15	1	1	0
rs118157676	11	85244366	C	T	0.1451	0.0211851	0.180944	rs554536	9	DLG2	0	intronic	1.498	6	5	15	1	1	1
rs2040845	17	43767188	G	C	0.2396	NA	0.851396	rs56072903	12	CRHR1:RP11-105N13.4	0:0	ncRNA_intronic	1.496	1f	7	14	1	1	1
rs62060785	17	44136634	G	A	0.2406	0.999868	0.846392	rs56072903	12	KANSL1	0	intronic	1.495	7	4	5	1	1	1
rs561883056	4	89897867	TGTA	T	0.3121	NA	0.0884787	rs2464520	2	FAM13A	0	intronic	1.493	NA	4	15	1	1	1
rs28988598	7	99357047	GCA	G	0.1203	NA	0.170393	rs12112428	6	CYP3A4	0	intronic	1.492	NA	4	15	1	1	1
rs141165210	17	47843454	C	T	0.01889	0.17841	0.494416	rs75432325	13	FAM117A	0	intronic	1.492	5	5	15	1	1	1
rs17761046	17	43758382	T	C	0.2396	NA	0.851396	rs56072903	12	CRHR1:RP11-105N13.4	0:0	ncRNA_intronic	1.491	1f	5	14	1	1	1
rs369963387	17	44646182	G	A	0.2863	0.008486	0.0828415	rs56072903	12	ARL17A	0	intronic	1.491	7	5	15	1	1	0
rs572673643	4	90063175	GC	G	0.01093	NA	0.0542758	rs2464520	2	RNU6-907P	11070	intergenic	1.49	NA	5	15	0	0	1
rs55938083	6	7565376	C	T	0.2753	0.337174	0.545242	rs2076295	5	DSP	0	intronic	1.49	7	4	14	1	1	1
rs5743964	11	1310542	G	A	0.0497	0.184325	0.169836	rs12280761	8	TOLLIP	0	intronic	1.489	NA	4	4	1	1	1
rs35018425	13	49758145	A	G	0.3022	0.0111474	0.342621	rs2596242	10	FNDC3A	0	intronic	1.489	4	3	5	1	1	1
rs55821155	17	44032470	C	G	0.2396	0.999855	0.851396	rs56072903	12	MAPT	0	intronic	1.489	3a	5	14	1	1	1
rs12295362	11	85900117	C	T	0.4901	0.0260952	0.0628586	rs554536	9	RP11-12D16.2	3711	intergenic	1.488	7	5	15	0	1	1
rs1849188	17	44662558	G	C	0.2714	0.0145106	0.0809128	rs56072903	12	ARL17A	5469	intergenic	1.488	7	15	15	1	1	0
rs527835135	5	168588655	CT	C	0.2127	NA	0.0620396	rs79508398	4	SLIT3	0	intronic	1.487	NA	2	15	1	0	0
rs10792833	11	85881600	A	T	0.4891	NA	0.0509342	rs554536	9	RNU6-560P	17223	intergenic	1.487	5	5	15	0	1	1
rs16941035	17	43761519	T	G	0.2654	NA	0.740965	rs56072903	12	CRHR1:RP11-105N13.4	0:0	ncRNA_intronic	1.487	1f	5	14	1	1	1
rs9991039	4	89765872	A	T	0.2982	0.291249	0.33485	rs2464520	2	FAM13A	0	intronic	1.485	7	5	15	1	1	1
rs34434067	11	1098337	G	A	0.4274	0.011843	0.354866	rs7480563	8	MUC2	0	intronic	1.485	5	5	15	1	1	0
rs118101644	11	84977145	G	C	0.03777	0.0256273	0.0587316	rs554536	9	DLG2	0	intronic	1.485	7	5	15	1	0	0
rs549840447	11	85843518	C	CAA	0.1173	NA	0.0553735	rs554536	9	RNU6-560P	20750	intergenic	1.483	NA	5	15	0	1	1
rs874646	6	7550691	A	G	0.2515	0.0175901	0.0809825	rs2076295	5	DSP	0	intronic	1.482	2b	1	14	1	1	1
rs2736107	5	1297854	C	T	0.2634	0.0421538	0.188484	rs2736099	3	TERT	2669	intergenic	1.48	NA	5	14	1	0	1
rs3767035	1	77994269	C	T	0.05567	0.0211643	0.0505817	rs12732514	1	AK5	0	intronic	1.478	NA	4	15	1	1	1
rs71126304	7	99652580	CT	C	0.4533	NA	0.298599	rs12112428	6	ZSCAN21	0	intronic	1.475	NA	5	5	1	1	1
rs7482744	11	1106682	A	G	0.1183	NA	0.0884137	rs7480563	8	MUC2	2262	intergenic	1.475	NA	2	15	1	0	1
rs2857476	11	1281134	T	C	0.5	0.997284	0.202112	rs12280761	8	MUC5B	0	intronic	1.475	5	5	15	1	1	1
rs56046810	11	84674001	G	A	0.1262	0.0349395	0.131649	rs554536	9	DLG2	0	intronic	1.475	7	5	15	1	1	1
rs113695188	11	1089321	C	CAT	0.2167	NA	0.159842	rs7480563	8	MUC2	0	intronic	1.474	NA	1	15	1	0	0
rs56020111	11	1280334	C	A	0.03777	NA	0.128278	rs12280761	8	MUC5B	0	intronic	1.473	2b	5	15	1	0	1
rs574672233	17	44288593	C	CA	0.4135	NA	0.139288	rs56072903	12	KANSL1	0	intronic	1.473	NA	4	5	1	1	1
rs117924096	11	1332316	C	T	0.03678	0.0390883	0.13557	rs12280761	8	TOLLIP-AS1	378	downstream	1.472	4	1	15	1	1	1
rs665808	13	49485913	C	T	0.4016	NA	0.0866172	rs2596242	10	AL161421.1	18342	intergenic	1.472	NA	14	15	0	1	0
rs666995	1	78535199	C	T	0.2624	0.00629048	0.127587	rs12732514	1	GIPC2	0	intronic	1.471	NA	5	15	1	1	1
rs528877933	11	1415886	T	TC	0.03877	NA	0.10386	rs12280761	8	BRSK2	0	intronic	1.471	NA	5	14	1	0	1
rs34051876	4	89927372	TG	T	0.4592	NA	0.136502	rs2464520	2	FAM13A	0	intronic	1.47	NA	4	5	1	1	1
rs11245929	11	1080954	G	A	0.09344	0.0102849	0.0571252	rs7480563	8	MUC2	0	exonic	1.47	6	4	15	1	1	0
rs200948102	11	1268064	C	T	0.2853	NA	0.158684	rs12280761	8	MUC5B:RP11-532E4.2	0:0	exonic	1.469	5	5	15	1	1	1
rs72962077	11	85890467	G	T	0.499	NA	0.0514452	rs554536	9	RP11-12D16.2	13361	intergenic	1.469	5	5	15	0	1	1
rs1753621	13	49499060	C	T	0.3022	0.0526009	0.506759	rs2596242	10	AL161421.1	5195	intergenic	1.468	NA	9	15	0	1	0
rs34847581	13	49523553	CA	C	0.4523	NA	0.449882	rs2596242	10	AL161421.1	19204	intergenic	1.468	NA	5	15	0	0	1
rs573196578	17	44312278	G	A	0.4225	NA	0.186652	rs56072903	12	RP11-259G18.2	8693	intergenic	1.467	NA	5	15	1	1	1
rs368765726	17	44356156	C	CATTATTTTT	0.1133	NA	0.414955	rs56072903	12	ARL17B	0	intronic	1.466	NA	5	15	1	1	1
rs114898412	1	78012427	C	T	0.1083	0.00645518	0.068355	rs12732514	1	AK5	0	intronic	1.465	7	4	15	1	1	1
rs143421330	7	99492037	C	T	0.05765	0.0107201	0.0638391	rs12112428	6	TRIM4	0	intronic	1.465	6	5	5	1	1	1
rs146092449	17	43516175	G	A	0.02386	NA	0.0704475	rs56072903	12	PLEKHM1	0	intronic	1.464	6	4	4	1	1	1
rs534396161	17	44339003	G	T	0.2555	NA	0.8005	rs56072903	12	RP11-259G18.3	1030	intergenic	1.464	NA	5	5	0	1	1
rs117573628	11	1275135	A	G	0.03777	0.0169851	0.128278	rs12280761	8	MUC5B	0	intronic	1.463	4	4	15	1	0	1
rs494496	1	78606578	G	A	0.2376	0.0374392	0.190852	rs12732514	1	GIPC2	2444	intergenic	1.462	NA	5	15	1	1	1
rs56200760	17	43772018	G	T	0.2396	NA	0.851396	rs56072903	12	CRHR1:RP11-105N13.4	0:0	ncRNA_intronic	1.462	7	9	14	1	1	1
rs56313499	4	89929151	T	TC	0.3976	NA	0.105178	rs2464520	2	FAM13A	0	intronic	1.461	NA	4	5	1	1	1
rs2035783	9	109479279	C	T	0.4304	NA	0.184612	rs7874665	7	RP11-308N19.5	5351	intergenic	1.461	NA	5	15	0	0	1
rs242559	17	44025888	A	C	0.2505	NA	0.797581	rs56072903	12	MAPT	0	intronic	1.461	1b	2	14	1	1	1
rs62063859	17	44078616	G	A	0.2406	0.999867	0.846392	rs56072903	12	MAPT	0	intronic	1.461	7	4	15	1	1	1
rs1406071	17	44225485	T	C	0.2406	0.999685	0.846392	rs56072903	12	KANSL1	0	intronic	1.461	NA	2	5	1	1	1
rs2446299	4	89841148	T	C	0.1869	0.00711703	0.0588145	rs2464520	2	FAM13A	0	intronic	1.46	5	5	15	1	1	1
rs138078450	11	1752235	GCA	G	0.02386	NA	0.134237	rs149574814	8	IFITM10	1404	intergenic	1.46	NA	5	14	1	0	1
rs62063671	17	44124837	A	G	0.2406	0.999861	0.846392	rs56072903	12	KANSL1	0	intronic	1.46	7	4	4	1	1	1
rs3736313	1	78042122	A	G	0.2793	0.0978709	0.0832374	rs12732514	1	ZZZ3	0	intronic	1.458	6	4	4	1	1	1
rs74387815	5	168452599	A	G	0.02286	0.111959	0.119105	rs79508398	4	SLIT3:CTB-174D11.1	0:0	ncRNA_intronic	1.458	7	5	15	1	0	1
rs11234263	11	84712619	T	C	0.498	0.0920131	0.155966	rs554536	9	DLG2	0	intronic	1.458	6	5	15	1	1	1
rs11342231	11	85376502	CT	C	0.3559	NA	0.244431	rs554536	9	CREBZF	0	intronic	1.458	NA	1	1	1	1	1
rs200133133	17	43576046	T	TG	0.2406	NA	0.834953	rs56072903	12	LRRC37A4P	2638	intergenic	1.458	NA	5	15	1	1	1
rs368385820	17	44106792	T	TA	0.3867	NA	0.399218	rs56072903	12	KANSL1	489	downstream	1.458	NA	4	4	1	1	1
rs11463719	11	85027998	TA	T	0.0994	NA	0.0656833	rs554536	9	DLG2	0	intronic	1.457	NA	5	15	1	1	0
rs2906009	17	43684563	T	C	0.2406	NA	0.846392	rs56072903	12	RPS26P8	1345	intergenic	1.457	NA	14	15	0	1	1
rs12122075	1	78713875	C	T	0.2197	0.00990065	0.0929735	rs12732514	1	RP11-183M13.1	0	ncRNA_intronic	1.456	6	5	15	0	1	1
rs542210302	17	43669049	A	AC	0.2396	NA	0.851396	rs56072903	12	DND1P1	4753	intergenic	1.456	NA	5	15	0	1	1
rs200376650	7	99719509	T	TA	0.3449	NA	0.322081	rs12112428	6	RP11-506M12.1:CNPY4	0:0	ncRNA_intronic	1.454	NA	5	5	1	1	1
rs2696524	17	44356793	A	G	0.2386	NA	0.847413	rs56072903	12	ARL17B	0	intronic	1.454	NA	5	15	1	1	1
rs61868974	11	1450760	C	T	0.328	NA	0.0752728	rs149574814	8	BRSK2	0	intronic	1.453	6	1	15	1	1	1
rs17770296	17	43969136	C	T	0.2396	NA	0.851396	rs56072903	12	MAPT-AS1	0	ncRNA_intronic	1.453	1f	5	14	1	1	1
rs2732606	17	44291365	C	T	0.2406	NA	0.846392	rs56072903	12	KANSL1	0	intronic	1.453	NA	4	5	1	1	1
rs4959436	6	7425887	T	C	0.07058	0.0173372	0.055289	rs2076295	5	RIOK1	7616	intergenic	1.452	5	5	15	1	1	1
rs201886319	11	1441230	ACACC	A	0.03181	NA	0.0634512	rs12280761	8	BRSK2	0	intronic	1.451	NA	5	9	1	1	1
rs549810804	17	43913360	TGAGGGCAGGAGG	T	0.2396	NA	0.851396	rs56072903	12	CRHR1	165	downstream	1.451	NA	5	15	1	1	1
rs199995459	17	43989149	A	AAC	0.2396	NA	0.851396	rs56072903	12	MAPT	0	intronic	1.451	NA	5	14	1	1	1
rs569886114	11	1264268	C	G	0.02187	NA	0.0822836	rs12280761	8	MUC5B:RP11-532E4.2	0:0	exonic	1.45	NA	5	15	1	0	1
rs4287465	13	49544662	C	T	0.2515	0.00754558	0.0588004	rs2596242	10	FNDC3A	5385	intergenic	1.45	7	9	15	1	1	1
rs1268481	4	89843445	A	G	0.2346	0.832558	0.690907	rs2464520	2	FAM13A	0	intronic	1.449	NA	5	15	1	1	1
rs4792824	17	43750910	T	C	0.2664	NA	0.736859	rs56072903	12	CRHR1:RP11-105N13.4	0:0	ncRNA_intronic	1.449	6	5	14	1	1	1
rs2184229	1	79043381	T	C	0.05467	0.0669788	0.0550316	rs12732514	1	PTGFR	37946	intergenic	1.448	4	1	15	0	1	1
rs28662106	11	1118675	C	T	0.1879	0.0260203	0.158172	rs7480563	8	MUC2	14255	intergenic	1.448	5	5	14	0	1	1
rs4963042	11	1426834	G	A	0.4583	NA	0.0772044	rs12280761	8	BRSK2	0	intronic	1.448	4	5	15	1	1	1
rs11234359	11	85239988	C	A	0.1213	0.0323087	0.080246	rs554536	9	DLG2	0	intronic	1.447	7	5	15	1	1	0
rs201679950	17	43918301	GCCAGGAGTTCGAGA	G	0.2396	NA	0.851396	rs56072903	12	MAPT-AS1	2715	intergenic	1.447	NA	5	15	1	1	1
rs2571992	7	99519916	A	G	0.4672	0.0150272	0.0507172	rs12112428	6	GJC3	975	downstream	1.446	NA	5	5	1	1	1
rs286528	11	85207355	C	G	0.1581	0.36876	0.111231	rs554536	9	DLG2	0	intronic	1.446	7	5	15	1	1	0
17:44333499:G:T	17	44333499	G	T	0.2366	NA	0.841181	rs56072903	12	RP11-259G18.3	3417	intergenic	1.446	NA	5	15	0	1	1
rs375524395	9	109507030	A	G	0.4563	NA	0.31093	rs7874665	7	RP11-308N19.5	21818	intergenic	1.445	6	5	15	0	0	1
rs7106682	11	85566966	G	C	0.4324	0.0192705	0.0971637	rs554536	9	CCDC83	0	intronic	1.445	5	1	15	1	1	1
rs11022147	11	1341815	G	A	0.08151	0.0326884	0.345624	rs12280761	8	TOLLIP-AS1	9877	intergenic	1.444	7	5	15	0	1	1
rs2853676	5	1288547	T	C	0.2753	0.91236	0.160526	rs2736099	3	TERT	0	intronic	1.443	NA	4	15	1	1	1
rs61949514	13	49799991	A	G	0.1899	0.0120164	0.0780049	rs2596242	10	MLNR	3477	intergenic	1.443	4	5	14	1	1	1
rs7127460	11	84668216	A	G	0.1133	0.265898	0.0709542	rs554536	9	DLG2	0	intronic	1.442	7	5	15	1	1	1
13:49473491:A:G	13	49473491	G	A	0.2247	NA	0.0732145	rs2596242	10	AL161421.1	30764	NA	1.442	NA	5	15	0	1	1
rs35178166	13	49535607	AT	A	0.1889	NA	0.132778	rs2596242	10	FNDC3A	14440	intergenic	1.442	NA	7	15	0	1	1
rs62054825	17	43930033	G	A	0.2406	NA	0.846392	rs56072903	12	MAPT-AS1	0	ncRNA_intronic	1.442	2b	1	14	1	1	1
rs77105679	17	44122896	G	A	0.2406	0.994725	0.846392	rs56072903	12	KANSL1	0	intronic	1.442	5	4	4	1	1	1
rs34462515	11	1218478	G	A	0.2038	0.400809	0.31143	rs12802931	8	MUC5AC	0	intergenic	1.441	5	4	15	1	0	0
rs2316769	17	43930798	A	G	0.2396	NA	0.851396	rs56072903	12	MAPT-AS1	0	ncRNA_intronic	1.441	7	5	14	1	1	1
rs1358904	6	7564461	C	T	0.2753	0.93818	0.545242	rs2076295	5	DSP	0	intronic	1.44	4	4	14	1	1	1
rs12280761	11	1313195	T	C	0.2097	0.921809	1	rs12280761	8	TOLLIP	0	intronic	1.44	2b	4	5	1	1	1
rs56220387	17	43476807	A	G	0.1918	0.997104	0.569317	rs56072903	12	ARHGAP27	0	intronic	1.44	6	4	5	1	1	1
rs2609265	4	89826966	T	C	0.2356	0.650622	0.687026	rs2464520	2	FAM13A	0	intronic	1.439	NA	4	15	1	1	1
rs112473390	17	43702474	G	A	0.07455	NA	0.211418	rs56072903	12	CRHR1-IT1:CRHR1:RP11-105N13.4	0:0:0	ncRNA_intronic	1.439	7	4	5	1	1	1
rs534811419	17	43746187	TC	T	0.2396	NA	0.851396	rs56072903	12	CRHR1:RP11-105N13.4	0:0	ncRNA_intronic	1.439	NA	5	14	1	1	1
rs58735824	4	89771979	C	G	0.03976	0.00749045	0.061143	rs2464520	2	FAM13A	0	intronic	1.438	6	4	15	1	1	1
rs474229	7	99466558	G	T	0.4573	0.0132487	0.0570685	rs12112428	6	CTD-3244O18.5	905	upstream	1.437	NA	5	15	1	1	1
rs11245955	11	1103137	G	A	0.17	0.00603375	0.20363	rs7480563	8	MUC2	0	intronic	1.436	5	5	15	1	0	1
rs62060858	17	44164090	G	C	0.2406	0.99986	0.846392	rs56072903	12	KANSL1	0	intronic	1.436	7	4	5	1	1	1
rs10759195	9	109509402	C	T	0.2137	0.991133	0.994034	rs7874665	7	RP11-308N19.5	24190	intergenic	1.435	7	5	15	0	0	1
rs113786600	11	84731272	G	A	0.1392	0.0432076	0.0909983	rs554536	9	DLG2	0	intronic	1.435	6	9	15	1	1	1
rs35441198	4	89916251	A	G	0.3101	0.0311513	0.0858767	rs2464520	2	FAM13A	0	intronic	1.434	5	4	15	1	1	1
rs77136019	11	1345385	A	G	0.03877	0.0225455	0.115011	rs12280761	8	TOLLIP-AS1	13447	intergenic	1.434	6	2	14	0	1	1
rs10792805	11	84799134	T	C	0.1481	0.0786902	0.0880199	rs554536	9	DLG2	0	intronic	1.434	6	5	15	1	1	1
rs6678622	1	78092479	C	T	0.327	0.622193	0.327942	rs12732514	1	ZZZ3	0	intronic	1.433	7	4	5	1	1	1
rs117642136	11	1450171	G	A	0.03082	0.0157562	0.0611132	rs12280761	8	BRSK2	0	intronic	1.433	5	1	15	1	1	1
rs2082068	17	43979971	C	T	0.2396	0.999886	0.851396	rs56072903	12	MAPT	0	intronic	1.433	6	5	14	1	1	1
rs199438	17	44791643	G	A	0.2575	NA	0.63682	rs56072903	12	NSF	0	intronic	1.432	6	4	5	1	1	0
rs12236951	9	109407344	A	G	0.2913	0.397656	0.102723	rs7874665	7	RP11-308N19.4	0	ncRNA_intronic	1.431	7	5	15	0	0	1
rs10648591	11	1086576	C	CTG	0.1282	NA	0.0700922	rs7480563	8	MUC2	0	intronic	1.431	NA	5	15	1	0	0
rs80344333	11	85269090	G	T	0.0835	0.0227007	0.0520002	rs554536	9	DLG2	0	intronic	1.431	6	5	15	1	1	1
rs7108132	11	85299216	T	C	0.0825	0.0309226	0.0506841	rs554536	9	DLG2	0	intronic	1.431	7	5	15	1	1	1
rs73184627	13	49517299	A	T	0.05467	0.0269768	0.095968	rs2596242	10	AL161421.1	12950	intergenic	1.431	6	5	15	0	1	0
rs12276071	11	1285373	T	A	0.03579	0.0134678	0.123503	rs12280761	8	MUC5B	1966	intergenic	1.43	6	5	5	1	0	1
rs8065825	17	44175489	A	G	0.3688	0.115857	0.153869	rs56072903	12	KANSL1	0	intronic	1.43	6	5	5	1	1	1
rs560445861	17	44358347	TAG	T	0.1899	NA	0.749309	rs56072903	12	ARL17B	0	intronic	1.43	NA	5	15	1	1	1
rs885639	17	43928614	T	G	0.2406	NA	0.848761	rs56072903	12	MAPT-AS1	0	ncRNA_intronic	1.429	NA	5	14	1	1	1
rs62070943	17	44304203	T	C	0.2406	0.993071	0.846392	rs56072903	12	KANSL1	1469	intergenic	1.429	NA	5	15	1	1	1
rs4743015	9	109377220	A	G	0.2942	0.0142966	0.0723795	rs7874665	7	RP11-308N19.3	138	downstream	1.428	4	5	15	0	0	1
rs2740558	7	99324743	C	T	0.07256	NA	0.0998116	rs12112428	6	CYP3A7	0	intronic	1.427	NA	5	15	1	1	1
