## Supplementary material for "Disentangling the Shared and Differential Genetic Architecture Between COVID-19 and Other Respiratory Disorders: A Multi-Omics Genome-Wide Analysis": B2_ILD.xlsx (part 3 of 3)

### Sheet: T4.candidate_snps (continued)
Table 4. Functional annotations of candidate SNPs in LD of independent significant SNPs at r2 theshold 0.05
rs17148514	11	85526399	C	T	0.2604	0.0610656	0.193619	rs554536	9	SYTL2	4214	intergenic	1.427	4	5	15	1	1	1
rs518691	11	85541797	C	T	0.169	0.057557	0.114614	rs554536	9	SYTL2	19612	intergenic	1.427	7	5	15	0	1	1
rs57506839	11	1391391	G	A	0.04672	0.109123	0.135024	rs12280761	8	BRSK2	19737	intergenic	1.426	5	5	15	0	1	1
rs11604075	11	1474386	C	T	0.2783	0.179008	0.0621845	rs149574814	8	BRSK2	0	intronic	1.423	5	4	15	1	1	1
rs34669767	13	49546595	CA	C	0.4781	NA	0.169326	rs2596242	10	FNDC3A	3452	intergenic	1.423	NA	5	15	1	0	1
rs74046951	11	1449821	A	G	0.2495	0.017886	0.0551024	rs12280761	8	BRSK2	0	intronic	1.422	5	5	15	1	1	1
rs17014672	4	89765487	T	C	0.03976	0.00977089	0.061143	rs2464520	2	FAM13A	0	intronic	1.421	7	5	15	1	1	1
rs10759186	9	109315310	C	T	0.341	0.0172026	0.0670206	rs7874665	7	RP11-308N19.1	0	ncRNA_intronic	1.421	6	15	15	0	0	1
rs73984391	17	43484598	G	T	0.1938	0.992463	0.559421	rs56072903	12	ARHGAP27	0	intronic	1.42	3a	1	5	1	1	1
rs17650860	17	44039008	G	A	0.2406	0.99989	0.846392	rs56072903	12	MAPT	0	intronic	1.42	1f	5	14	1	1	1
rs62376909	5	168640769	C	T	0.1262	0.0296226	0.137335	rs79508398	4	SLIT3	0	intronic	1.419	5	5	15	1	1	1
rs117336883	11	1275554	C	T	0.03777	0.0370174	0.128278	rs12280761	8	MUC5B	0	exonic	1.419	4	5	15	1	0	1
rs531905548	11	1265712	T	C	0.03877	NA	0.123807	rs12280761	8	MUC5B:RP11-532E4.2	0:0	exonic	1.418	NA	5	15	1	0	1
11:1387629:C:G	11	1387629	G	C	0.0328	NA	0.0979842	rs12280761	8	BRSK2	23499	intergenic	1.418	NA	9	9	0	0	0
rs72849441	11	1400728	T	C	0.09642	0.0247483	0.316994	rs12280761	8	BRSK2	10400	intergenic	1.417	5	5	14	0	1	1
rs35087034	17	43947262	CA	C	0.2833	NA	0.131096	rs56072903	12	MAPT-AS1	0	ncRNA_intronic	1.417	NA	5	14	0	1	1
rs558643	1	78611135	G	T	0.2455	0.0420744	0.198623	rs12732514	1	GIPC2	7001	intergenic	1.416	NA	5	15	1	1	1
13:49545163:C:T	13	49545163	C	T	0.4344	NA	0.12362	rs2596242	10	FNDC3A	4884	intergenic	1.416	NA	9	15	1	1	1
rs11822200	11	1107565	C	T	0.3817	0.182258	0.523181	rs7480563	8	MUC2	3145	intergenic	1.415	4	5	15	1	1	1
rs55905252	17	43955365	C	A	0.2396	NA	0.851396	rs56072903	12	MAPT-AS1	0	ncRNA_intronic	1.415	5	9	14	0	1	1
rs113780351	7	99549210	C	T	0.05865	0.0105936	0.0755938	rs12112428	6	SNORA40	445	upstream	1.414	5	5	14	0	1	1
rs538430303	7	99743073	A	AAG	0.4423	NA	0.228102	rs12112428	6	LAMTOR4	3456	intergenic	1.414	NA	5	15	1	1	1
rs61867506	11	1129935	C	T	0.2038	NA	0.123835	rs7480563	8	MUC5AC	21644	intergenic	1.414	6	5	15	0	0	0
rs1818537	11	1351123	A	T	0.3211	NA	0.0598777	rs12280761	8	TOLLIP-AS1	19185	intergenic	1.414	6	9	15	0	0	1
rs67081783	1	78332370	AT	A	0.4463	NA	0.212816	rs12732514	1	FAM73A	0	intronic	1.413	NA	4	5	1	1	0
rs10601149	7	99815916	T	TAA	0.4911	NA	0.107709	rs12112428	6	STAG3:GATS:GATS:PVRIG	0:0:0:0	ncRNA_intronic	1.413	NA	1	5	1	1	0
rs548244331	11	85490680	GT	G	0.3827	NA	0.237767	rs554536	9	SYTL2	0	intronic	1.413	NA	5	15	1	1	1
rs2987532	13	49547975	T	C	0.3072	0.0224658	0.324498	rs2596242	10	FNDC3A	2072	intergenic	1.413	5	5	9	1	1	1
rs549934062	17	43931855	GAGAGAGAC	G	0.2416	NA	0.841422	rs56072903	12	MAPT-AS1	0	ncRNA_intronic	1.412	NA	5	14	1	1	1
rs5743942	11	1314028	A	G	0.4851	0.204811	0.319271	rs12280761	8	TOLLIP	0	intronic	1.41	NA	4	4	1	1	1
rs56155451	11	85900099	AG	A	0.4901	NA	0.0628586	rs554536	9	RP11-12D16.2	3729	intergenic	1.41	NA	5	15	0	1	1
rs139916822	17	44066252	AAAACAAAC	A	0.2406	NA	0.846392	rs56072903	12	MAPT	0	intronic	1.41	NA	4	15	1	1	1
rs138997259	11	1222930	GTGAA	G	0.2028	NA	0.0793576	rs12802931	8	MUC5AC	565	intergenic	1.408	NA	5	14	1	0	1
rs9591246	13	49806898	C	T	0.2942	0.00961387	0.20384	rs2596242	10	MLNR	10384	intergenic	1.407	6	5	15	0	1	1
rs75152020	7	99561243	T	A	0.05567	0.00708775	0.142926	rs12112428	6	AZGP1	3099	intergenic	1.405	7	5	14	1	1	1
rs364308	17	43723929	G	A	0.2346	0.999661	0.854295	rs56072903	12	CRHR1-IT1:CRHR1:RP11-105N13.4	0:0:0	ncRNA_exonic	1.405	NA	2	15	1	1	1
rs439945	17	43726659	C	A	0.2763	NA	0.696362	rs56072903	12	CRHR1:RP11-105N13.4	0:0	ncRNA_intronic	1.405	1f	5	15	1	1	1
rs4792827	17	44131305	T	C	0.4125	0.172162	0.173299	rs56072903	12	KANSL1	0	intronic	1.405	1f	4	5	1	1	1
rs36219298	11	1104896	ATGTGTGTGTG	A	0.09543	NA	0.120872	rs7480563	8	MUC2	476	downstream	1.404	NA	5	15	1	0	1
rs75984940	11	1474637	T	C	0.02982	0.0090395	0.0518414	rs12280761	8	BRSK2	0	intronic	1.404	5	4	15	1	1	1
rs1491103	9	109468107	G	A	0.3509	0.725409	0.130106	rs7874665	7	RP11-308N19.4	3163	intergenic	1.403	NA	5	15	0	1	1
rs17649635	17	43995990	A	G	0.2396	0.999868	0.851396	rs56072903	12	MAPT	0	intronic	1.403	5	4	14	1	1	1
rs367905040	11	1270023	T	C	0.03777	0.0351595	0.128278	rs12280761	8	MUC5B:RP11-532E4.2	0:0	exonic	1.402	5	5	15	1	0	1
rs61867612	11	1414067	C	T	0.03877	0.216517	0.10386	rs12280761	8	BRSK2	0	intronic	1.402	5	2	13	1	1	1
rs34470624	11	1661757	G	A	0.08151	NA	0.0591437	rs149574814	8	KRTAP5-5	9596	intergenic	1.402	2b	5	14	1	0	1
rs633580	1	78563540	G	A	0.1143	0.0148229	0.0869125	rs12732514	1	GIPC2	0	intronic	1.401	6	2	15	1	1	1
rs12030896	1	78777953	C	A	0.1501	0.104553	0.0635303	rs12732514	1	RP11-183M13.1:PTGFR	0:0	ncRNA_intronic	1.401	7	14	15	1	1	1
rs5743931	11	1318895	C	T	0.1879	0.999216	0.395212	rs72846374	8	TOLLIP	0	intronic	1.401	NA	2	5	1	1	1
rs6954978	7	99582212	A	G	0.4085	0.656039	0.150595	rs12112428	6	AZGP1P1	0	ncRNA_intronic	1.4	5	6	15	1	1	1
rs111463618	5	168953932	C	T	0.2296	0.0841052	0.0695826	rs145315307	4	RNU6-477P	25520	intergenic	1.398	6	5	15	0	1	1
rs17692129	17	44793283	C	T	0.34	0.0875665	0.110235	rs56072903	12	NSF	0	intronic	1.397	7	4	5	1	1	0
rs619749	1	78657395	T	C	0.3628	0.187193	0.37297	rs12732514	1	RNFT1P2	20473	intergenic	1.396	NA	5	15	0	1	1
rs10056092	5	168640291	G	C	0.2157	0.0224155	0.0762393	rs79508398	4	SLIT3	0	intronic	1.396	7	5	15	1	1	1
rs62061719	17	44012989	C	T	0.2396	NA	0.851396	rs56072903	12	MAPT	0	intronic	1.396	5	1	14	1	1	1
rs9997652	4	89846749	T	A	0.2346	0.826669	0.690907	rs2464520	2	FAM13A	0	intronic	1.395	7	5	15	1	1	1
rs1036374	7	99427996	C	T	0.02286	0.00615647	0.06444	rs12112428	6	CYP3A43	0	intronic	1.395	NA	5	15	1	1	1
rs541130252	17	43766494	A	AC	0.2406	NA	0.848761	rs56072903	12	CRHR1:RP11-105N13.4	0:0	ncRNA_intronic	1.395	NA	7	14	1	1	1
rs62056870	17	43773784	C	A	0.2396	NA	0.851396	rs56072903	12	CRHR1:RP11-105N13.4	0:0	ncRNA_intronic	1.395	5	13	14	1	1	1
rs1851425	7	99300231	G	A	0.07256	0.0254676	0.0998116	rs12112428	6	CYP3A7	2428	intergenic	1.394	NA	5	15	1	1	1
rs139238986	11	1431654	G	A	0.03181	0.0136472	0.0634512	rs12280761	8	BRSK2	0	intronic	1.394	5	1	15	1	1	1
rs555203107	17	44324572	A	G	0.2485	NA	0.820386	rs56072903	12	RP11-259G18.2	2161	intergenic	1.394	NA	5	15	0	1	1
rs71495907	9	109448677	C	T	0.02584	NA	0.0781708	rs7874665	7	RP11-308N19.4	0	ncRNA_intronic	1.392	7	5	15	0	0	1
rs202102176	11	1442087	CCT	C	0.03181	NA	0.0634512	rs12280761	8	BRSK2	0	intronic	1.392	NA	5	15	1	1	1
rs6852947	4	89892604	A	C	0.3101	0.138167	0.0858767	rs2464520	2	FAM13A	0	intronic	1.39	7	5	15	1	1	1
rs188561431	11	1276542	C	T	0.02684	0.018728	0.0839935	rs12280761	8	MUC5B	0	intronic	1.389	5	4	15	1	0	1
rs1230098	17	43478193	C	A	0.3082	0.758809	0.117538	rs56072903	12	ARHGAP27	0	intronic	1.389	7	4	5	1	1	1
rs62062802	17	44028045	G	T	0.2396	0.994559	0.851396	rs56072903	12	MAPT	0	intronic	1.389	6	5	13	1	1	1
rs554185	1	78991263	A	G	0.2594	0.0649191	0.0974219	rs12732514	1	PTGFR	0	intronic	1.388	6	5	15	1	1	1
rs2224742	13	49698248	C	G	0.3827	0.00611306	0.197417	rs2596242	10	FNDC3A	0	intronic	1.388	7	5	5	1	1	1
rs113399561	17	44205350	A	ATT	0.2386	NA	0.854135	rs56072903	12	KANSL1	0	intronic	1.388	NA	4	5	1	1	1
rs77046488	16	99353	A	G	0.2187	0.337266	0.147579	rs62031425	11	POLR3K	0	intronic	1.386	4	4	5	1	1	1
rs62061814	17	44181508	T	G	0.2406	0.999855	0.846392	rs56072903	12	KANSL1	0	intronic	1.386	7	5	5	1	1	1
rs17688296	17	43767815	C	T	0.2396	NA	0.851396	rs56072903	12	CRHR1:RP11-105N13.4	0:0	ncRNA_intronic	1.385	1f	7	13	1	1	1
rs117543662	11	1277642	C	T	0.03777	0.0681059	0.128278	rs12280761	8	MUC5B	0	intronic	1.384	5	5	15	1	0	1
rs2696666	17	44251972	G	A	0.2406	0.999878	0.846392	rs56072903	12	KANSL1	0	intronic	1.384	NA	4	5	1	1	1
rs143197971	11	1400197	G	C	0.09543	0.0226176	0.313704	rs12280761	8	BRSK2	10931	intergenic	1.383	6	5	15	0	1	1
rs2840343	11	85276423	C	T	0.1839	0.155396	0.125838	rs554536	9	DLG2	0	intronic	1.383	NA	5	15	1	1	1
rs586333	1	78581003	G	A	0.2256	0.0441975	0.180886	rs12732514	1	GIPC2	0	intronic	1.381	NA	5	15	1	1	1
rs556106195	17	43693341	A	G	0.2406	NA	0.846392	rs56072903	12	CRHR1-IT1	4352	intergenic	1.379	NA	14	15	1	1	1
rs62060801	17	44145860	A	G	0.2406	0.999855	0.846392	rs56072903	12	KANSL1	0	intronic	1.379	7	4	5	1	1	1
rs17563986	17	43991272	A	G	0.2396	0.999869	0.851396	rs56072903	12	MAPT	0	intronic	1.378	1f	4	14	1	1	1
rs57213017	17	43666906	G	C	0.2416	NA	0.832452	rs56072903	12	DND1P1	2610	intergenic	1.377	6	5	15	0	1	1
rs199510	17	44857929	C	A	0.2197	NA	0.735172	rs56072903	12	WNT3	0	intronic	1.377	6	5	14	1	1	1
rs11234273	11	84762531	C	T	0.2863	0.0174734	0.103206	rs554536	9	DLG2	0	intronic	1.376	6	5	15	1	1	1
rs7927882	11	1104508	G	A	0.09344	0.591878	0.116652	rs7480563	8	MUC2	88	downstream	1.375	NA	5	15	1	1	1
rs56146392	11	1359910	A	C	0.0825	0.0279405	0.327953	rs12280761	8	TOLLIP-AS1	27972	intergenic	1.375	6	5	14	0	1	1
rs2532423	17	44285952	T	C	0.2475	NA	0.819368	rs56072903	12	KANSL1	0	intronic	1.375	NA	4	5	1	1	1
rs62074125	17	44852612	A	C	0.2306	NA	0.0734923	rs56072903	12	WNT3	0	intronic	1.374	4	5	14	1	1	1
rs11245976	11	1130568	G	A	0.1829	0.00663152	0.15913	rs7480563	8	MUC5AC	21011	intergenic	1.373	7	5	15	0	0	0
rs62064595	17	43460374	A	G	0.16	NA	0.404457	rs56072903	12	ARHGAP27	10900	intergenic	1.373	6	5	15	0	1	1
rs557845234	17	43665343	T	G	0.2435	NA	0.810815	rs56072903	12	DND1P1	1047	intergenic	1.373	NA	5	15	0	1	1
rs62054390	17	43808443	A	C	0.2396	NA	0.839922	rs56072903	12	CRHR1:RP11-105N13.4	0:0	ncRNA_intronic	1.373	7	9	9	1	1	1
rs41352846	11	1081277	A	G	0.2197	0.0196049	0.135101	rs7480563	8	MUC2	0	intronic	1.372	5	5	15	1	0	0
rs3012118	13	49595963	G	T	0.2952	0.0309059	0.337003	rs2596242	10	FNDC3A	0	intronic	1.372	6	2	15	1	1	1
rs297887	5	168613431	T	C	0.2495	0.069743	0.059403	rs79508398	4	SLIT3	0	intronic	1.371	5	5	15	1	1	0
rs9535096	13	49426733	G	A	0.3529	0.0139474	0.122333	rs2596242	10	AL161421.1	77522	intergenic	1.371	6	5	15	0	1	1
rs62054382	17	43802525	C	T	0.2396	NA	0.851396	rs56072903	12	CRHR1:RP11-105N13.4	0:0	ncRNA_intronic	1.37	5	9	14	1	1	1
rs17660595	17	44180954	A	G	0.2406	0.999842	0.846392	rs56072903	12	KANSL1	0	intronic	1.368	1f	5	5	1	1	1
rs59799062	4	90039980	C	T	0.2406	0.0444441	0.0899283	rs2464520	2	RP11-84C13.2	454	upstream	1.367	6	5	15	1	1	1
rs374225373	11	1406990	T	TA	0.3549	NA	0.151665	rs72846374	8	BRSK2	4138	intergenic	1.367	NA	5	14	1	0	1
rs67290858	11	1407008	A	G	0.3976	NA	0.0752564	rs72846374	8	BRSK2	4120	intergenic	1.367	6	5	14	1	0	1
rs930592	11	85508874	C	G	0.3857	0.377522	0.178701	rs554536	9	SYTL2	0	intronic	1.367	5	5	15	1	1	1
rs383241	17	43705356	G	A	0.2396	NA	0.851396	rs56072903	12	CRHR1-IT1:CRHR1:RP11-105N13.4	0:0:0	ncRNA_intronic	1.367	NA	4	5	1	1	1
rs571576894	17	44356098	A	C	0.2127	NA	0.863109	rs56072903	12	ARL17B	0	intronic	1.366	NA	5	15	1	1	1
rs2687081	7	99300758	G	A	0.07256	0.0283592	0.0998116	rs12112428	6	CYP3A7	1901	intergenic	1.365	NA	5	15	1	1	1
rs11768171	7	99733315	C	T	0.4622	0.195989	0.306022	rs12112428	6	AC073842.19	0	ncRNA_intronic	1.364	7	5	15	1	1	1
rs241045	17	43712337	C	T	0.2396	NA	0.851396	rs56072903	12	CRHR1-IT1:CRHR1:RP11-105N13.4	0:0:0	ncRNA_intronic	1.364	NA	4	5	1	1	1
rs34081316	17	44338782	AT	A	0.2107	NA	0.849573	rs56072903	12	RP11-259G18.3	809	upstream	1.364	NA	5	5	0	1	1
rs62060791	17	44137678	G	A	0.2406	0.999855	0.846392	rs56072903	12	KANSL1	0	intronic	1.362	NA	4	5	1	1	1
rs286530	11	85210853	T	C	0.0825	0.054321	0.0506841	rs554536	9	DLG2	0	intronic	1.361	6	5	15	1	1	0
rs145503157	17	43859929	C	CACG	0.2396	NA	0.851396	rs56072903	12	CRHR1:RP11-105N13.4	0:0	ncRNA_intronic	1.361	NA	5	13	1	1	0
rs55845452	11	1277429	C	A	0.03777	0.0372468	0.128278	rs12280761	8	MUC5B	0	exonic	1.36	5	5	15	1	0	1
rs36153859	4	90014611	T	C	0.2893	0.0427038	0.0800549	rs2464520	2	FAM13A	0	NA	1.359	7	14	15	1	1	1
rs75955199	17	47701453	C	T	0.1968	0.192952	0.0917415	rs75432325	13	SPOP	0	intronic	1.359	5	4	5	1	1	1
rs111483068	1	79004748	A	AAGAT	0.1849	NA	0.0511181	rs12732514	1	PTGFR	0	UTR3	1.358	NA	4	15	1	1	1
rs200739215	11	1387628	G	GA	0.0328	NA	0.0979842	rs12280761	8	BRSK2	23500	intergenic	1.358	NA	9	9	0	0	0
rs1918797	17	44223243	G	A	0.2406	0.999685	0.846392	rs56072903	12	KANSL1	0	intronic	1.358	NA	2	7	1	1	1
rs369136006	17	44517763	T	A	0.2952	NA	0.0848295	rs56072903	12	NSFP1	0	ncRNA_intronic	1.357	6	15	15	0	1	0
rs12788273	11	1407010	G	A	0.2962	NA	0.213182	rs72846374	8	BRSK2	4118	intergenic	1.355	6	5	14	1	0	1
rs62055716	17	43765778	C	T	0.2396	NA	0.851396	rs56072903	12	CRHR1:RP11-105N13.4	0:0	ncRNA_intronic	1.355	4	7	14	1	1	1
rs56074359	11	1278115	C	T	0.03777	0.0365322	0.128278	rs12280761	8	MUC5B	0	intronic	1.354	5	5	15	1	0	1
rs1795736	4	89932273	G	A	0.4145	0.100283	0.235991	rs2464520	2	FAM13A	0	intronic	1.353	NA	4	5	1	1	1
rs9562870	13	49757996	G	A	0.3032	0.0114996	0.346291	rs2596242	10	FNDC3A	0	intronic	1.353	3a	4	5	1	1	1
rs75229280	17	44196653	G	A	0.2406	NA	0.846392	rs56072903	12	KANSL1	0	intronic	1.353	7	5	5	1	1	1
rs62065449	17	43569909	T	C	0.1988	NA	0.607983	rs56072903	12	PLEKHM1	1793	intergenic	1.352	5	5	15	1	1	1
17:44192811:C:CGAGA	17	44192811	C	CGAGA	0.2575	NA	0.0804971	rs56072903	12	KANSL1	0	intronic	1.352	NA	2	5	1	1	1
rs1200	20	20371941	A	G	0.03479	0.445455	0.540976	rs6046824	14	RALGAPA2	0	UTR3	1.352	NA	1	5	1	1	1
rs10759191	9	109427915	A	C	0.4742	0.146791	0.0904707	rs7874665	7	RP11-308N19.4	0	ncRNA_intronic	1.351	6	5	15	0	0	1
rs36071599	9	109324804	AT	A	0.2366	NA	0.0918614	rs7874665	7	RP11-308N19.1	0	ncRNA_intronic	1.35	NA	15	15	0	0	1
rs62057067	17	43858326	C	T	0.2396	NA	0.851396	rs56072903	12	CRHR1:RP11-105N13.4	0:0	ncRNA_intronic	1.35	7	5	14	1	1	0
rs72688735	1	78688718	T	C	0.07256	0.00553754	0.0504058	rs12732514	1	RP11-183M13.1	6564	intergenic	1.349	6	2	15	0	1	1
rs187569028	17	43716234	G	T	0.165	NA	0.497779	rs56072903	12	CRHR1-IT1:CRHR1:RP11-105N13.4	0:0:0	ncRNA_intronic	1.349	6	4	5	1	1	1
rs616518	1	78658092	C	G	0.3817	0.196595	0.396435	rs12732514	1	RNFT1P2	21170	intergenic	1.348	7	5	15	0	1	1
rs62567840	9	109513620	G	A	0.1561	0.00583288	0.051053	rs7874665	7	RP11-308N19.5	28408	intergenic	1.347	5	5	15	0	0	1
rs34813295	11	84694253	C	G	0.497	0.109677	0.155123	rs554536	9	DLG2	0	intronic	1.346	7	7	15	1	1	1
rs13183751	5	169112649	G	A	0.3062	0.0232928	0.0605845	rs145315307	4	DOCK2	0	intronic	1.345	6	4	15	1	1	1
rs9905348	17	43571815	A	G	0.4722	NA	0.105444	rs56072903	12	PLEKHM1	3699	intergenic	1.345	7	2	15	1	1	1
rs1246638	4	89842987	A	G	0.1859	0.0126812	0.0585224	rs2464520	2	FAM13A	0	intronic	1.344	NA	5	15	1	1	1
rs72645771	5	168978078	C	G	0.1829	0.0748968	0.10878	rs145315307	4	RNU6-477P	1374	intergenic	1.343	7	5	14	0	1	1
rs2572009	7	99489005	A	G	0.4652	0.0193038	0.0579519	rs12112428	6	TRIM4	0	UTR3	1.342	NA	4	4	1	1	1
rs144695291	9	109447783	C	T	0.328	NA	0.0544315	rs7874665	7	RP11-308N19.4	0	ncRNA_intronic	1.342	6	5	15	0	0	1
rs560298928	17	43461056	C	CT	0.4324	NA	0.0655611	rs56072903	12	ARHGAP27	10218	intergenic	1.342	NA	5	15	0	1	1
rs10243988	7	99528761	G	A	0.167	0.0129022	0.332269	rs12112428	6	RP4-604G5.1	0	ncRNA_intronic	1.341	6	5	14	1	1	1
rs62053956	17	43750315	A	G	0.2396	NA	0.851396	rs56072903	12	CRHR1:RP11-105N13.4	0:0	ncRNA_intronic	1.341	5	5	14	1	1	1
rs138939613	17	43841624	G	GATGGATGA	0.2366	NA	0.848211	rs56072903	12	CRHR1:RP11-105N13.4	0:0	ncRNA_intronic	1.341	NA	5	14	1	1	0
rs59710447	4	90077256	G	A	0.07853	0.0691659	0.296701	rs2464520	2	RNU6-907P	25151	intergenic	1.34	6	5	15	0	1	1
rs996856	9	109487910	G	A	0.3489	0.695096	0.131328	rs7874665	7	RP11-308N19.5	2698	intergenic	1.34	7	5	15	0	0	1
11:85157837:A:ATG	11	85157837	A	ATG	0.1412	NA	0.158074	rs554536	9	DLG2	0	intronic	1.34	NA	5	15	1	0	1
rs17649866	17	44000914	T	C	0.2396	0.999867	0.851396	rs56072903	12	MAPT	0	intronic	1.34	1f	2	14	1	1	1
rs2735740	11	1245192	C	T	0.01193	0.0129203	0.063182	rs12280761	8	MUC5B	0	intronic	1.339	5	1	15	1	0	1
rs61867565	11	1381410	C	A	0.04573	0.109562	0.141251	rs12280761	8	BRSK2	29718	intergenic	1.338	5	5	15	0	1	0
rs62329683	5	1299087	C	T	0.1581	0.0362715	0.0588129	rs2736099	3	TERT	3902	intergenic	1.337	5	5	14	1	1	1
rs11234454	11	85579304	C	A	0.4324	0.0206874	0.0946324	rs554536	9	CCDC83	0	intronic	1.337	7	5	15	1	1	1
rs112716010	1	78635613	T	TA	0.1292	NA	0.0934338	rs12732514	1	RNFT1P2	551	downstream	1.335	NA	5	15	0	1	1
rs7112954	11	1137086	T	C	0.1958	0.0604721	0.112862	rs7480563	8	MUC5AC	14493	intergenic	1.335	NA	5	9	0	0	0
rs7993904	13	49511578	A	C	0.4513	0.0847384	0.47947	rs2596242	10	AL161421.1	7229	intergenic	1.335	6	5	15	0	1	0
rs80138687	21	16265705	A	G	0.02783	0.0379246	0.064173	rs73346207	15	AF127936.7	11408	intergenic	1.335	7	5	15	0	0	1
rs141232581	11	1239410	AAAAC	A	0.2326	NA	0.0642895	rs7480563	8	MUC5B	4885	intergenic	1.334	NA	5	14	1	0	1
rs3862781	11	84737788	G	C	0.499	0.0753213	0.152366	rs554536	9	DLG2	0	intronic	1.334	7	5	15	1	1	1
rs79675109	17	43746418	T	A	0.2396	NA	0.851396	rs56072903	12	CRHR1:RP11-105N13.4	0:0	ncRNA_intronic	1.334	6	5	14	1	1	1
rs62055546	17	43964567	A	C	0.2396	NA	0.851396	rs56072903	12	MAPT-AS1	0	ncRNA_intronic	1.334	6	14	14	1	1	1
rs4342162	4	90013623	C	A	0.1511	NA	0.204242	rs2464520	2	FAM13A	0	NA	1.333	5	13	15	1	1	1
rs72877690	4	90081847	G	A	0.09344	0.112331	0.275089	rs2464520	2	RNU6-907P	29742	intergenic	1.333	7	5	15	0	1	1
rs200280246	9	109489344	A	C	0.05368	NA	0.0662317	rs7874665	7	RP11-308N19.5	4132	intergenic	1.333	6	5	15	0	0	1
rs5743897	11	1324069	G	T	0.08549	0.0372928	0.358076	rs12280761	8	TOLLIP	0	intronic	1.333	NA	2	5	1	1	1
rs55779147	17	43894510	G	A	0.2396	NA	0.851396	rs56072903	12	CRHR1	0	intronic	1.333	5	5	15	1	1	0
rs78826239	17	44290850	T	A	0.2296	0.996015	0.845295	rs56072903	12	KANSL1	0	intronic	1.333	5	4	5	1	1	1
rs2451952	9	109497660	T	C	0.04374	0.0153501	0.205235	rs2493639	7	RP11-308N19.5	12448	intergenic	1.332	7	5	15	0	0	1
rs17573266	17	44072881	C	G	0.2406	0.999861	0.846392	rs56072903	12	MAPT	0	intronic	1.332	5	4	15	1	1	1
rs1476554	17	44159102	C	T	0.2406	0.999867	0.846392	rs56072903	12	KANSL1	0	intronic	1.332	NA	4	5	1	1	1
rs1246629	4	89819423	T	C	0.2356	0.630636	0.687026	rs2464520	2	FAM13A	0	intronic	1.331	7	5	15	1	1	1
rs59173305	11	1380098	AG	A	0.04573	NA	0.141251	rs12280761	8	BRSK2	31030	intergenic	1.331	NA	5	15	0	1	0
11:1399904:C:T	11	1399904	C	T	0.0328	NA	0.135024	rs12280761	8	BRSK2	11224	intergenic	1.33	NA	5	15	0	0	1
rs62062134	17	44114432	A	C	0.2406	0.999868	0.846392	rs56072903	12	KANSL1	0	intronic	1.33	5	4	4	1	1	1
rs11401605	1	78048355	CT	C	0.3161	NA	0.058963	rs12732514	1	ZZZ3	0	intronic	1.329	NA	4	5	1	1	1
rs3841658	7	99690267	CTA	C	0.2614	NA	0.116995	rs12112428	6	MCM7	83	downstream	1.329	NA	4	4	1	1	1
rs2054979	9	109386215	C	T	0.2654	0.0308243	0.127236	rs7874665	7	RP11-308N19.4	0	ncRNA_intronic	1.329	NA	5	15	0	0	1
rs79493133	5	168639472	ATG	A	0.2187	NA	0.0722003	rs79508398	4	SLIT3	0	intronic	1.328	NA	5	15	1	1	0
rs2446298	4	89841156	T	C	0.2356	0.812009	0.687026	rs2464520	2	FAM13A	0	intronic	1.327	NA	5	15	1	1	1
rs200025483	11	1063849	GAA	G	0.338	NA	0.0803182	rs7480563	8	RP13-870H17.3	8564	intergenic	1.327	NA	5	14	0	0	0
rs556930138	17	43543082	AT	A	0.4811	NA	0.111799	rs56072903	12	PLEKHM1	0	intronic	1.327	NA	4	5	1	1	0
rs8079215	17	44064851	C	T	0.2406	0.337448	0.0961822	rs56072903	12	MAPT	0	intronic	1.327	1f	4	15	1	1	1
rs4461961	9	109321818	C	T	0.2932	0.0346193	0.0712277	rs7874665	7	RP11-308N19.1	0	ncRNA_intronic	1.326	7	9	15	0	0	1
rs2696648	17	43652402	C	T	0.4165	NA	0.147118	rs56072903	12	DND1P1	10834	intergenic	1.325	6	2	5	0	1	1
rs551502648	17	43989159	G	GC	0.2396	NA	0.851396	rs56072903	12	MAPT	0	intronic	1.325	NA	5	14	1	1	1
rs13298691	9	109320074	G	T	0.2833	0.0111311	0.0714311	rs7874665	7	RP11-308N19.1	0	ncRNA_intronic	1.324	7	9	15	0	0	1
rs55662344	11	1277809	T	C	0.03777	0.0356073	0.128278	rs12280761	8	MUC5B	0	intronic	1.324	5	5	15	1	0	1
rs12283233	11	85129056	T	A	0.2207	0.0332145	0.220853	rs554536	9	DLG2	0	intronic	1.324	7	9	15	1	1	1
rs11162469	1	78795032	C	T	0.2177	0.0586564	0.0761699	rs12732514	1	RP11-183M13.1:PTGFR	0:0	ncRNA_intronic	1.322	7	7	15	1	1	1
rs8327	17	43472507	A	G	0.2962	0.0229199	0.0802156	rs56072903	12	ARHGAP27	0	UTR3	1.322	NA	1	7	1	1	1
rs76475191	17	44290849	T	A	0.2406	0.994561	0.846392	rs56072903	12	KANSL1	0	intronic	1.322	5	4	5	1	1	1
rs145848989	17	44301546	T	C	0.2406	NA	0.846392	rs56072903	12	KANSL1	0	intronic	1.322	5	1	5	1	1	1
rs1246631	4	89820287	G	A	0.2356	0.0745603	0.687026	rs2464520	2	FAM13A	0	intronic	1.321	6	5	15	1	1	1
rs10833183	11	1419498	G	A	0.2734	0.00597666	0.0584318	rs56293203	8	BRSK2	0	intronic	1.321	5	5	14	1	1	1
rs7127477	11	85388624	C	G	0.1461	0.0314	0.135212	rs554536	9	CREBZF	0	intronic	1.321	7	5	15	1	1	1
rs62054832	17	43933579	C	A	0.2366	NA	0.832106	rs56072903	12	MAPT-AS1	0	ncRNA_intronic	1.321	4	5	14	1	1	1
rs1445513	11	85501495	T	C	0.2674	0.0672541	0.159149	rs554536	9	SYTL2	0	intronic	1.32	6	2	15	1	1	1
rs16940904	17	44186063	C	T	0.2465	0.999918	0.819554	rs56072903	12	KANSL1	0	intronic	1.32	4	2	7	1	1	1
rs118188129	11	84641700	C	T	0.1014	0.0436175	0.120279	rs554536	9	DLG2	0	intronic	1.319	6	9	15	1	1	1
rs650970	11	85465576	G	A	0.2913	0.246421	0.218671	rs554536	9	SYTL2	0	intronic	1.317	6	5	15	1	1	1
rs17563433	17	43800351	A	C	0.2396	NA	0.851396	rs56072903	12	CRHR1:RP11-105N13.4	0:0	ncRNA_intronic	1.317	1f	13	14	1	1	1
rs10766599	11	1419411	A	G	0.2763	0.006163	0.0577071	rs56293203	8	BRSK2	0	intronic	1.316	5	5	14	1	1	1
rs6592218	11	84653521	G	A	0.4911	0.119805	0.126344	rs554536	9	DLG2:AP000857.3	0:0	ncRNA_intronic	1.315	7	9	15	1	1	1
rs5899708	9	109320166	GT	G	0.3837	NA	0.0766871	rs7874665	7	RP11-308N19.1	0	ncRNA_intronic	1.314	NA	9	15	0	1	1
rs62055689	17	43754569	G	A	0.2396	NA	0.851396	rs56072903	12	CRHR1:RP11-105N13.4	0:0	ncRNA_intronic	1.313	7	5	14	1	1	1
rs565858460	17	44119500	C	CTT	0.2386	NA	0.833494	rs56072903	12	KANSL1	0	intronic	1.313	NA	4	4	1	1	1
rs374435362	4	89814977	C	CA	0.4235	NA	0.254798	rs2464520	2	FAM13A	0	intronic	1.312	NA	5	15	1	1	1
rs62054803	17	43914728	G	T	0.2396	NA	0.851396	rs56072903	12	CRHR1	1533	intergenic	1.312	5	5	15	1	1	1
rs62062805	17	44030773	A	G	0.2396	0.999853	0.851396	rs56072903	12	MAPT	0	intronic	1.312	3a	5	14	1	1	1
rs12508524	4	89938362	G	A	0.2644	0.204919	0.431884	rs2464520	2	FAM13A	0	intronic	1.311	6	4	5	1	1	1
rs62062779	17	44022577	A	C	0.2396	0.999842	0.851396	rs56072903	12	MAPT	0	intronic	1.311	6	4	14	1	1	1
rs55955207	17	44165594	C	A	0.2396	0.999813	0.839922	rs56072903	12	KANSL1	0	intronic	1.311	5	4	5	1	1	1
rs62064654	17	43513896	C	T	0.1938	NA	0.566268	rs56072903	12	PLEKHM1	0	UTR3	1.31	5	4	4	1	1	1
rs657954	1	78548411	A	G	0.2624	0.013577	0.127587	rs12732514	1	GIPC2	0	intronic	1.308	5	2	15	1	1	1
rs572088	13	49482240	T	A	0.4016	NA	0.0875957	rs2596242	10	AL161421.1	22015	intergenic	1.308	7	5	15	0	1	0
rs553697096	17	43666251	C	G	0.2406	NA	0.846392	rs56072903	12	DND1P1	1955	intergenic	1.308	NA	5	15	0	1	1
rs4566212	17	43895751	G	A	0.2396	NA	0.851396	rs56072903	12	CRHR1	0	intronic	1.308	5	5	15	1	1	0
rs1458555	4	89835017	T	C	0.1859	0.00813678	0.0585224	rs2464520	2	FAM13A	0	intronic	1.307	6	5	15	1	1	1
rs117080230	11	85112464	A	C	0.1213	0.0175929	0.14694	rs554536	9	DLG2	0	intronic	1.307	6	9	15	1	1	1
rs537940033	17	44617964	TA	T	0.1551	NA	0.514418	rs56072903	12	LRRC37A2:ARL17A	0:0	intronic	1.307	NA	5	15	1	1	0
rs7224296	17	44800046	A	G	0.3022	NA	0.588025	rs56072903	12	NSF	0	intronic	1.307	6	2	5	1	1	1
rs4554540	9	109529757	G	T	0.2525	0.647867	0.667946	rs2493639	7	RP11-308N19.5	44545	intergenic	1.306	7	5	15	0	0	1
rs148783455	11	1401437	T	TA	0.04672	NA	0.135024	rs12280761	8	BRSK2	9691	intergenic	1.306	NA	5	14	1	1	1
rs12150516	17	43944519	C	T	0.2396	NA	0.851396	rs56072903	12	MAPT-AS1	0	ncRNA_intronic	1.306	6	5	14	0	1	1
rs56042957	17	43992244	G	A	0.2396	0.999933	0.851396	rs56072903	12	MAPT	0	intronic	1.306	7	4	14	1	1	1
rs35058708	7	99633733	G	A	0.3966	0.306987	0.507064	rs12112428	6	ZKSCAN1	0	UTR3	1.305	5	4	4	1	1	1
rs61277979	11	1360927	C	G	0.03777	0.0187993	0.112563	rs12280761	8	TOLLIP-AS1	28989	intergenic	1.305	7	5	14	0	1	1
rs11148130	13	49525717	T	C	0.4493	0.0970456	0.47209	rs2596242	10	AL161421.1	21368	intergenic	1.305	6	5	15	0	1	1
rs3067807	4	89861504	GGGAA	G	0.3628	NA	0.12669	rs2464520	2	FAM13A	0	intronic	1.304	NA	2	15	1	1	1
rs12221951	11	1090151	T	C	0.09443	0.0110327	0.0612073	rs7480563	8	MUC2	0	intronic	1.304	5	4	15	1	1	0
rs767056	17	43998910	C	T	0.2396	0.999869	0.851396	rs56072903	12	MAPT	0	intronic	1.304	NA	4	15	1	1	1
rs17564619	17	44002138	A	G	0.2396	0.999868	0.851396	rs56072903	12	MAPT	0	intronic	1.304	1f	2	15	1	1	1
rs568575845	17	44367296	G	A	0.2127	NA	0.863109	rs56072903	12	ARL17B	0	intronic	1.304	NA	4	15	1	1	1
rs11811611	1	77982017	C	T	0.171	0.598224	0.0652345	rs12732514	1	AK5	0	intronic	1.303	5	5	15	1	1	1
rs116176428	11	621826	T	G	0.0159	NA	0.0553586	rs149574814	8	CDHR5	0	exonic	1.303	2b	4	5	1	1	1
rs12420907	11	85277870	C	A	0.1193	0.0237875	0.074545	rs554536	9	DLG2	0	intronic	1.303	5	5	15	1	1	1
rs35631660	17	43832337	A	G	0.2396	NA	0.851396	rs56072903	12	CRHR1:RP11-105N13.4	0:0	ncRNA_intronic	1.303	7	5	14	1	1	1
rs625495	11	84718139	T	C	0.3569	0.228545	0.212397	rs554536	9	DLG2	0	intronic	1.301	NA	15	15	1	1	1
rs78993847	17	43933834	G	T	0.2356	NA	0.825757	rs56072903	12	MAPT-AS1	0	ncRNA_intronic	1.301	5	5	14	1	1	1
rs66515942	17	44127285	CTT	C	0.2406	NA	0.846392	rs56072903	12	KANSL1	0	intronic	1.301	NA	4	4	1	1	1
rs6834787	4	89912464	C	T	0.3101	0.138824	0.0858767	rs2464520	2	FAM13A	0	intronic	1.3	5	5	15	1	1	1
rs66480557	1	77966120	CA	C	0.4503	NA	0.0575055	rs12732514	1	AK5	0	intronic	1.299	NA	5	15	1	1	1
rs10025142	4	89899675	G	A	0.3111	0.135944	0.0837955	rs2464520	2	FAM13A	0	intronic	1.299	6	5	15	1	1	1
rs139863958	5	168980224	T	C	0.1839	0.0760328	0.106576	rs145315307	4	RNU6-477P	664	downstream	1.299	7	9	14	0	1	1
rs12002108	9	109393957	C	T	0.2634	0.0368872	0.130543	rs7874665	7	RP11-308N19.4	0	ncRNA_intronic	1.298	6	5	15	0	0	1
rs7131501	11	84762657	G	A	0.494	0.151867	0.160467	rs554536	9	DLG2	0	intronic	1.298	7	5	15	1	1	1
rs570669831	17	43954416	A	AC	0.2406	NA	0.848761	rs56072903	12	MAPT-AS1	0	ncRNA_intronic	1.298	NA	9	14	0	1	1
rs62063842	17	44070111	G	C	0.2406	0.999861	0.846392	rs56072903	12	MAPT	0	intronic	1.298	6	4	15	1	1	1
rs112193159	13	49750380	G	C	0.09841	0.0137467	0.132378	rs2596242	10	FNDC3A	0	intronic	1.297	6	4	5	1	1	1
rs1903007	4	89892072	G	A	0.3101	0.137955	0.0858767	rs2464520	2	FAM13A	0	intronic	1.296	7	5	15	1	1	1
rs61523648	11	1084005	C	T	0.2177	0.0239754	0.132299	rs7480563	8	MUC2	0	intronic	1.296	5	5	15	1	1	0
rs567879993	1	78335322	A	AG	0.2873	NA	0.405851	rs12732514	1	FAM73A	0	intronic	1.295	NA	5	5	1	1	0
rs199952694	4	89843012	T	C	0.3569	0.0113114	0.0964435	rs2464520	2	FAM13A	0	intronic	1.295	7	5	15	1	0	1
rs149149939	11	1085172	GATCCTC	G	0.2068	NA	0.150193	rs7480563	8	MUC2	0	intronic	1.295	NA	5	15	1	0	0
rs1354397	11	85236332	G	A	0.1213	0.0317262	0.080246	rs554536	9	DLG2	0	intronic	1.295	NA	5	15	1	1	0
rs79250696	7	99555870	T	C	0.05666	0.00869247	0.144176	rs12112428	6	SNORA40	6088	intergenic	1.294	7	5	14	1	1	1
rs10739224	9	109450946	T	G	0.4225	0.423845	0.176512	rs7874665	7	RP11-308N19.4	0	ncRNA_intronic	1.294	7	5	15	0	0	1
rs35912161	1	78711426	C	G	0.2207	0.00619615	0.0941918	rs12732514	1	RP11-183M13.1	0	ncRNA_intronic	1.293	6	5	15	0	1	1
rs68102896	17	43476957	CAAAGA	C	0.4304	NA	0.129895	rs56072903	12	ARHGAP27	0	intronic	1.293	NA	4	5	1	1	1
rs62061848	17	44192946	C	T	0.2406	0.999811	0.846392	rs56072903	12	KANSL1	0	intronic	1.293	7	2	5	1	1	1
rs41280953	7	99500597	G	A	0.05765	0.0103211	0.0638391	rs12112428	6	TRIM4	0	intronic	1.292	6	4	4	1	1	1
rs11607789	11	85526151	C	T	0.2863	0.108115	0.213126	rs554536	9	SYTL2	3966	intergenic	1.292	5	5	15	1	1	1
rs9568160	13	49732327	C	T	0.04175	0.0223138	0.0698894	rs2596242	10	FNDC3A	0	intronic	1.292	7	1	5	1	0	1
rs182784716	17	43716244	G	T	0.166	NA	0.492901	rs56072903	12	CRHR1-IT1:CRHR1:RP11-105N13.4	0:0:0	ncRNA_intronic	1.292	6	4	5	1	1	1
rs62376887	5	168634378	C	T	0.167	NA	0.100579	rs79508398	4	SLIT3	0	intronic	1.291	7	5	15	1	1	0
rs373685009	17	43790598	G	GAA	0.2386	NA	0.851864	rs56072903	12	CRHR1:RP11-105N13.4	0:0	ncRNA_intronic	1.29	NA	5	14	1	1	1
rs2696423	17	44333890	G	A	0.2157	0.99994	0.693348	rs56072903	12	RP11-259G18.3	3026	intergenic	1.29	5	5	15	0	1	1
rs2571999	7	99510850	T	A	0.4662	0.0108048	0.0514568	rs12112428	6	TRIM4	0	intronic	1.289	4	4	5	1	1	1
rs62060846	17	44154461	A	C	0.2406	0.999867	0.846392	rs56072903	12	KANSL1	0	intronic	1.289	5	2	5	1	1	1
rs558831881	4	89834406	A	G	0.01889	NA	0.0785283	rs2464520	2	FAM13A	0	intronic	1.288	NA	5	15	1	0	1
rs34939299	11	1235807	C	CA	0.336	NA	0.0891952	rs12802931	8	MUC5B	8488	intergenic	1.288	NA	5	15	1	0	1
rs2696575	17	44228824	A	G	0.2416	0.99968	0.843811	rs56072903	12	KANSL1	0	intronic	1.288	NA	2	5	1	1	1
rs41437546	11	1103991	G	C	0.09344	0.392749	0.116652	rs7480563	8	MUC2	0	intronic	1.287	5	5	15	1	1	1
rs2609255	4	89811195	G	T	0.2406	0.666923	0.66634	rs2464520	2	FAM13A	0	intronic	1.285	6	5	15	1	1	1
rs10898341	11	84697424	C	G	0.5	0.13319	0.153202	rs554536	9	DLG2	0	intronic	1.285	7	9	15	1	1	1
rs62066125	17	43702701	C	G	0.2416	NA	0.843811	rs56072903	12	CRHR1-IT1:CRHR1:RP11-105N13.4	0:0:0	ncRNA_intronic	1.285	6	4	5	1	1	1
rs6046782	20	20264833	C	G	0.4851	0.0354547	0.0560702	rs6046824	14	C20orf26	0	intronic	1.285	7	5	15	1	1	1
rs13143490	4	89817263	C	T	0.4215	0.265181	0.275179	rs2464520	2	FAM13A	0	intronic	1.284	7	5	15	1	1	1
rs2261169	6	7549125	T	G	0.3847	0.201967	0.240698	rs2076295	5	DSP	0	intronic	1.284	2a	1	14	1	1	1
rs2527898	7	99534030	C	G	0.2823	0.00747662	0.0965565	rs12112428	6	RP4-604G5.1	0	ncRNA_intronic	1.284	7	5	14	1	1	1
rs76447323	11	85378422	C	T	0.1103	0.0197361	0.116052	rs554536	9	CREBZF	0	intronic	1.283	5	5	15	1	1	1
rs10898359	11	84786445	T	C	0.2913	0.0115361	0.0944185	rs554536	9	DLG2	0	intronic	1.282	6	5	15	1	1	1
rs6597999	11	1095082	A	C	0.4046	0.999082	0.198081	rs12802931	8	MUC2	0	intronic	1.281	NA	5	15	1	1	0
rs12034334	1	77954397	G	C	0.167	0.499562	0.0665062	rs12732514	1	AK5	0	intronic	1.28	5	4	15	1	1	1
rs112479222	5	168660133	G	A	0.1203	0.0426305	0.148081	rs79508398	4	SLIT3	0	intronic	1.279	7	4	15	1	1	1
rs60084884	11	1265292	G	A	0.03877	0.0134223	0.132928	rs12280761	8	MUC5B:RP11-532E4.2	0:0	exonic	1.279	5	5	15	1	1	1
rs614689	11	84833837	G	C	0.2843	0.122473	0.152129	rs554536	9	DLG2	0	intronic	1.279	6	5	15	1	1	1
rs149493237	11	1277292	T	C	0.03976	NA	0.114919	rs12280761	8	MUC5B	0	intronic	1.277	5	5	15	1	0	1
rs17101862	1	79010670	G	T	0.05268	0.0563331	0.0551464	rs12732514	1	PTGFR	5235	intergenic	1.276	7	5	15	1	1	1
rs62062271	17	44091988	T	C	0.2485	0.806183	0.798949	rs56072903	12	MAPT	0	intronic	1.276	7	5	15	1	1	1
rs78502612	9	109438504	T	C	0.1044	0.00651027	0.299212	rs2493639	7	RP11-308N19.4	0	ncRNA_intronic	1.275	6	5	15	0	0	1
rs11234302	11	84840154	T	C	0.4513	0.0438522	0.076722	rs554536	9	DLG2	0	intronic	1.275	6	5	15	1	1	1
rs72645761	5	168941712	G	C	0.1849	0.0939588	0.10732	rs145315307	4	RNU6-477P	37740	intergenic	1.274	5	13	15	0	1	1
7:99637844:G:T	7	99637844	G	T	0.33	NA	0.176354	rs12112428	6	ZKSCAN1	0	UTR3	1.274	NA	2	5	1	1	1
rs4479290	17	44021744	T	C	0.2396	0.999841	0.851396	rs56072903	12	MAPT	0	intronic	1.274	5	4	14	1	1	1
rs57737240	11	1081757	G	C	0.2197	NA	0.135101	rs7480563	8	MUC2	0	exonic	1.272	5	5	15	1	1	0
rs568986330	17	43665090	T	C	0.4533	NA	0.295742	rs56072903	12	DND1P1	794	downstream	1.272	NA	5	15	0	1	1
rs538216963	1	78526584	C	CT	0.2654	NA	0.118158	rs12732514	1	GIPC2	0	intronic	1.271	NA	5	15	1	1	1
rs572871206	11	85157837	A	G	0.01193	NA	0.158074	rs554536	9	DLG2	0	NA	1.271	NA	5	15	1	0	1
rs11295705	9	109373396	TA	T	0.3101	NA	0.0947932	rs7874665	7	RP11-308N19.3	3962	intergenic	1.27	NA	5	15	0	0	1
rs7329291	13	49573284	G	A	0.3032	0.0127184	0.346291	rs2596242	10	FNDC3A	0	intronic	1.27	4	4	15	1	1	1
rs62056843	17	43991842	C	G	0.02982	0.381044	0.0845048	rs56072903	12	MAPT	0	intronic	1.27	4	4	14	1	1	1
rs2684669	17	43573827	T	G	0.3022	NA	0.13955	rs56072903	12	LRRC37A4P	4857	intergenic	1.269	7	5	15	1	1	1
rs56301633	17	44077850	G	A	0.2406	0.999902	0.846392	rs56072903	12	MAPT	0	intronic	1.269	5	4	15	1	1	1
rs584868	1	78593289	T	C	0.2505	0.148943	0.208876	rs12732514	1	GIPC2	0	intronic	1.268	5	4	15	1	1	1
rs7949326	11	84862024	C	G	0.06859	0.0685005	0.0761884	rs554536	9	DLG2	0	intronic	1.268	5	5	15	1	1	1
rs1647941	11	85165731	A	C	0.0825	0.0716091	0.0506841	rs554536	9	DLG2	0	intronic	1.268	NA	5	15	1	1	0
rs78681971	17	44106219	C	T	0.2406	NA	0.846392	rs56072903	12	MAPT	518	downstream	1.267	5	4	4	1	1	1
rs9535117	13	49526560	G	A	0.4493	0.10273	0.47209	rs2596242	10	AL161421.1	22211	intergenic	1.266	7	5	15	0	1	1
rs143463878	1	78448840	A	G	0.1133	0.00618605	0.102997	rs12732514	1	DNAJB4:GIPC2	0:0	intronic	1.265	7	1	5	1	1	1
17:43777881:A:T	17	43777881	T	A	0.2286	NA	0.0825988	rs56072903	12	CRHR1:RP11-105N13.4	0:0	NA	1.265	5	5	14	1	1	1
rs1991556	17	44083402	G	A	0.2425	0.999584	0.836485	rs56072903	12	MAPT	0	intronic	1.265	1f	4	15	1	1	1
rs62062268	17	44090858	C	T	0.2406	0.999868	0.846392	rs56072903	12	MAPT	0	intronic	1.263	5	1	15	1	1	1
rs116153306	11	1277319	G	A	0.03877	0.00915053	0.132928	rs12280761	8	MUC5B	0	intronic	1.262	5	5	15	1	1	1
rs2668632	17	44319366	C	T	0.2416	0.996467	0.832452	rs56072903	12	RP11-259G18.2	1605	intergenic	1.26	5	7	15	0	1	1
rs76453925	17	43759431	C	T	0.2396	NA	0.851396	rs56072903	12	CRHR1:RP11-105N13.4	0:0	ncRNA_intronic	1.259	5	5	14	1	1	1
rs118152153	11	1275051	A	G	0.03777	0.0370612	0.128278	rs12280761	8	MUC5B	0	intronic	1.258	3a	4	15	1	0	1
rs3168046	11	1296649	G	A	0.4583	0.995909	0.179959	rs12280761	8	TOLLIP	0	UTR3	1.257	NA	4	4	1	1	1
rs4402316	11	84780098	G	C	0.2833	0.00859217	0.100565	rs554536	9	DLG2	0	intronic	1.257	7	14	15	1	1	1
rs2162055	11	85295227	C	G	0.0825	0.0582014	0.0506841	rs554536	9	DLG2	0	intronic	1.257	7	5	15	1	1	1
rs72846374	11	1275018	C	A	0.08748	0.99986	1	rs72846374	8	MUC5B	0	intronic	1.256	4	4	15	1	1	1
rs4743021	9	109414561	T	C	0.3529	0.423163	0.163365	rs7874665	7	RP11-308N19.4	0	ncRNA_intronic	1.255	6	14	15	0	1	1
rs199649777	17	43640587	G	T	0.1789	NA	0.148651	rs56072903	12	RP11-798G7.6	0	ncRNA_exonic	1.255	6	5	15	0	1	1
rs55793500	17	43479748	T	C	0.1938	0.993756	0.559421	rs56072903	12	ARHGAP27	0	intronic	1.254	5	4	4	1	1	1
rs138857279	4	89849504	TTAGTC	T	0.1859	NA	0.0585224	rs2464520	2	FAM13A	0	intronic	1.253	NA	5	15	1	1	1
rs11958023	5	168896312	T	A	0.06561	0.0231167	0.0840991	rs145315307	4	RNU6-477P	83140	intergenic	1.253	7	7	15	0	0	1
rs286027	11	85103645	T	C	0.1461	0.240092	0.0885289	rs554536	9	DLG2	0	intronic	1.253	6	9	15	1	1	1
rs73667263	9	109493465	A	G	0.02087	0.201895	0.0768243	rs7874665	7	RP11-308N19.5	8253	intergenic	1.252	7	5	15	0	0	1
rs56844267	11	1397429	C	T	0.04672	0.120085	0.135024	rs12280761	8	BRSK2	13699	intergenic	1.252	5	5	15	0	1	1
rs199741140	13	49729571	G	A	0.2972	NA	0.334283	rs2596242	10	FNDC3A	0	intronic	1.252	7	5	5	1	1	1
rs2147400	13	49789900	G	A	0.1531	0.0103387	0.0685615	rs2596242	10	OGFOD1P1	3469	intergenic	1.252	NA	5	14	1	1	1
rs11607740	11	84665769	C	T	0.2604	0.0557922	0.0774567	rs554536	9	DLG2:AP000857.3	0:0	ncRNA_intronic	1.25	7	9	15	1	1	1
rs548919143	17	44212211	C	CA	0.2266	NA	0.86666	rs56072903	12	KANSL1	0	intronic	1.25	NA	4	5	1	1	1
rs34095202	1	78995796	TAAG	T	0.2455	NA	0.0955675	rs12732514	1	PTGFR	0	intronic	1.249	NA	5	15	1	1	1
rs7696391	4	89789287	T	G	0.04076	0.00878868	0.0574567	rs2464520	2	FAM13A	0	intronic	1.249	6	5	15	1	1	1
rs17660907	17	44191085	G	A	0.2406	0.999836	0.846392	rs56072903	12	KANSL1	0	intronic	1.249	1f	5	5	1	1	1
rs73407404	11	1395939	C	A	0.04672	0.116455	0.135024	rs12280761	8	BRSK2	15189	intergenic	1.248	5	5	15	0	1	1
rs147964160	16	101304	CAAGG	C	0.2177	NA	0.141838	rs62031425	11	POLR3K	0	intronic	1.248	NA	3	5	1	1	1
rs563583864	17	44358721	C	T	0.1581	NA	0.470145	rs56072903	12	ARL17B	0	intronic	1.247	NA	5	15	1	1	1
rs79583549	7	99473486	T	A	0.05765	0.0124122	0.0614442	rs12112428	6	OR2AE1	123	downstream	1.246	7	5	15	1	1	1
rs67300290	13	49753369	TACTA	T	0.2952	NA	0.337003	rs2596242	10	FNDC3A	0	intronic	1.246	NA	4	4	1	1	1
rs111843611	17	43469666	C	CA	0.2942	NA	0.0918683	rs56072903	12	ARHGAP27	1608	intergenic	1.246	NA	5	5	1	1	1
rs62063789	17	44061898	T	C	0.2406	0.999871	0.846392	rs56072903	12	MAPT	0	intronic	1.246	NA	4	15	1	1	1
rs8064986	17	44119367	A	G	0.4125	0.153812	0.173299	rs56072903	12	KANSL1	0	intronic	1.246	7	4	4	1	1	1
rs118006839	11	1454908	A	T	0.03082	0.0153164	0.0611132	rs12280761	8	BRSK2	0	intronic	1.245	5	5	15	1	1	1
rs535830552	17	43792091	C	T	0.2376	NA	0.838495	rs56072903	12	CRHR1:RP11-105N13.4	0:0	ncRNA_intronic	1.244	NA	5	14	1	1	1
rs56273589	17	44203131	C	G	0.2416	0.999836	0.843811	rs56072903	12	KANSL1	0	intronic	1.244	7	2	5	1	1	1
rs28399941	11	1225271	C	T	0.2018	NA	0.0790754	rs12802931	8	MUC5AC	2906	intergenic	1.243	4	2	15	1	1	1
rs55711941	17	44040823	C	T	0.2406	0.99987	0.846392	rs56072903	12	MAPT	0	intronic	1.243	5	4	14	1	1	1
rs34686408	9	109310666	A	T	0.3588	0.0175025	0.0745416	rs7874665	7	RP11-308N19.1	0	ncRNA_intronic	1.242	7	15	15	0	0	1
rs66760063	17	43989129	CA	C	0.2396	NA	0.851396	rs56072903	12	MAPT	0	intronic	1.242	NA	5	14	1	1	1
rs62073295	17	44574205	C	T	0.2972	NA	0.0893624	rs56072903	12	RP11-995C19.2	7106	intergenic	1.242	6	4	15	0	1	0
rs9919637	11	1275652	C	T	0.0497	0.255842	0.169836	rs12280761	8	MUC5B	0	intronic	1.241	2a	4	15	1	1	1
rs548457389	17	44214386	A	G	0.1998	NA	0.814651	rs56072903	12	KANSL1	0	intronic	1.241	NA	4	5	1	1	1
rs57099009	4	90003506	ATTG	A	0.1998	NA	0.0522119	rs2464520	2	FAM13A	0	NA	1.239	NA	5	15	1	1	1
rs542505541	11	85123769	TCACACA	T	0.328	NA	0.112152	rs554536	9	DLG2	0	intronic	1.238	NA	9	15	1	1	1
rs548580706	9	109528106	C	CA	0.341	NA	0.112868	rs7874665	7	RP11-308N19.5	42894	intergenic	1.236	NA	5	15	0	0	1
rs62065378	17	43522361	T	C	0.1938	NA	0.566268	rs56072903	12	PLEKHM1	0	intronic	1.236	7	4	5	1	1	1
rs13170453	5	1317481	A	G	0.2157	0.179463	0.072529	rs2736099	3	CLPTM1L	377	downstream	1.235	7	2	5	1	1	1
rs7945077	11	1234270	G	T	0.2416	0.985144	0.0850211	rs12802931	8	MUC5B	10025	intergenic	1.235	6	5	15	0	1	1
rs62073097	17	44316389	G	A	0.2416	0.999777	0.841422	rs56072903	12	RP11-259G18.2	4582	intergenic	1.235	NA	5	15	0	1	1
rs681907	1	78692013	T	C	0.2197	0.0242399	0.14249	rs12732514	1	RP11-183M13.1	3269	intergenic	1.234	7	5	15	0	1	1
rs2525548	7	99553167	C	G	0.4543	0.0290313	0.0516206	rs12112428	6	SNORA40	3385	intergenic	1.234	1d	7	14	0	1	1
rs72842488	11	1123888	C	T	0.1014	0.992457	0.134455	rs12802931	8	MUC2	19468	intergenic	1.234	4	2	15	0	1	0
rs605652	11	84770837	G	A	0.4026	0.0582013	0.203994	rs554536	9	DLG2	0	intronic	1.234	NA	1	15	1	1	1
rs560214	11	84801303	G	C	0.4016	0.0476627	0.209008	rs554536	9	DLG2	0	intronic	1.234	5	5	15	1	1	1
rs12804255	11	85051005	A	G	0.1113	0.534475	0.118043	rs554536	9	DLG2	0	intronic	1.233	6	5	15	1	1	0
rs59261051	7	99650429	C	T	0.2744	0.00861952	0.0967318	rs12112428	6	ZSCAN21	0	intronic	1.232	5	4	5	1	1	1
rs12950965	17	43551151	C	G	0.1958	NA	0.599703	rs56072903	12	PLEKHM1	0	intronic	1.23	7	4	5	1	1	1
rs140712254	17	44287709	A	AG	0.1978	NA	0.801238	rs56072903	12	KANSL1	0	intronic	1.23	NA	4	5	1	1	1
rs535342277	17	44336619	A	AGGG	0.2425	NA	0.834102	rs56072903	12	RP11-259G18.3	297	downstream	1.23	NA	1	15	0	1	1
rs62054438	17	43825711	A	C	0.2396	NA	0.851396	rs56072903	12	CRHR1:RP11-105N13.4	0:0	ncRNA_intronic	1.229	5	5	14	1	1	1
rs584660	1	78603789	C	T	0.2376	0.0421378	0.190852	rs12732514	1	GIPC2	0	UTR3	1.228	NA	5	15	1	1	1
rs11162511	1	79034461	C	T	0.05368	0.0577308	0.055083	rs12732514	1	PTGFR	29026	intergenic	1.228	6	14	15	0	1	1
rs4424195	7	99642745	A	G	0.2773	0.00793277	0.102056	rs12112428	6	ZKSCAN1	3432	intergenic	1.228	1b	2	5	1	1	1
rs506422	11	84757486	G	A	0.3887	0.0777275	0.0502518	rs554536	9	DLG2	0	intronic	1.226	NA	5	15	1	1	1
rs555776298	17	43665468	T	G	0.2425	NA	0.821385	rs56072903	12	DND1P1	1172	intergenic	1.226	NA	5	15	0	1	1
rs10873966	1	78638316	A	G	0.3827	0.21176	0.39636	rs12732514	1	RNFT1P2	1394	intergenic	1.225	7	2	15	0	1	1
rs78497401	13	49942454	G	C	0.05368	0.00862438	0.050657	rs2596242	10	CAB39L	0	intronic	1.225	4	1	15	1	1	1
rs78506181	17	43897480	A	G	0.2396	NA	0.851396	rs56072903	12	CRHR1	0	intronic	1.224	5	5	15	1	1	0
rs183257831	5	1307642	A	G	0.2217	NA	0.0862963	rs2736099	3	MIR4457	1782	intergenic	1.223	6	5	15	0	0	1
rs242930	17	43939497	T	C	0.3231	NA	0.164751	rs56072903	12	MAPT-AS1	0	ncRNA_intronic	1.223	NA	5	14	0	1	1
rs12536946	7	99349871	A	C	0.09543	0.0147512	0.126156	rs12112428	6	CYP3A4	4732	intergenic	1.222	6	2	15	1	1	1
rs62471942	7	99393523	C	G	0.1392	0.119837	0.170649	rs12112428	6	CYP3A4	11634	intergenic	1.222	7	5	15	0	1	1
rs2532267	17	44250616	G	A	0.2406	0.999878	0.846392	rs56072903	12	KANSL1	0	intronic	1.222	NA	4	5	1	1	1
rs9392163	6	7604567	G	A	0.168	0.0348157	0.0869547	rs2076295	5	SNRNP48	0	intronic	1.22	7	4	4	1	1	1
rs71967177	13	49471644	CTTTAT	C	0.34	NA	0.0836399	rs2596242	10	AL161421.1	32611	intergenic	1.22	NA	5	15	0	1	1
rs13240468	7	99842502	C	A	0.1193	NA	0.0777878	rs12112428	6	GATS:GATS	0:0	ncRNA_intronic	1.219	7	5	15	1	1	1
rs150394156	13	49623839	C	CTTCTT	0.3042	NA	0.348003	rs2596242	10	FNDC3A	0	intronic	1.219	NA	5	15	1	1	0
rs560470249	17	44362049	T	TA	0.06262	NA	0.186337	rs56072903	12	ARL17B	0	intronic	1.219	NA	5	15	1	1	1
rs2609269	4	89882795	C	G	0.0159	0.00793216	0.080853	rs2464520	2	FAM13A	0	intronic	1.218	7	5	15	1	0	1
rs62061800	17	44174109	G	C	0.2406	0.999887	0.846392	rs56072903	12	KANSL1	0	intronic	1.217	7	5	5	1	1	1
rs527318161	17	44356770	G	A	0.2127	NA	0.863109	rs56072903	12	ARL17B	0	intronic	1.217	NA	5	15	1	1	1
rs574383787	1	78349467	T	TCAGCCTCCTGAGTAGCTGGGATTA	0.08052	NA	0.10292	rs12732514	1	NEXN-AS1	0	ncRNA_intronic	1.215	NA	5	15	1	1	0
rs4963057	11	1269672	T	C	0.4771	0.993955	0.138837	rs12280761	8	MUC5B:RP11-532E4.2	0:0	exonic	1.215	5	5	15	1	1	1
rs62054413	17	43813370	G	C	0.2396	NA	0.851396	rs56072903	12	CRHR1:RP11-105N13.4	0:0	ncRNA_intronic	1.215	5	5	14	1	1	1
rs10978557	9	109371116	T	C	0.3817	0.0288172	0.0899713	rs7874665	7	RP11-308N19.1	4039	intergenic	1.214	6	5	15	0	0	1
rs7847071	9	109371876	T	C	0.2614	0.0119986	0.0846832	rs7874665	7	RP11-308N19.1	4799	intergenic	1.214	6	5	15	0	0	1
rs2316766	17	43919068	G	T	0.2376	NA	0.838495	rs56072903	12	MAPT-AS1	1948	intergenic	1.214	5	5	15	1	1	1
rs367881532	17	44234265	C	CAAA	0.2396	NA	0.849075	rs56072903	12	KANSL1	0	intronic	1.214	NA	2	7	1	1	1
rs145416558	4	89851186	A	AT	0.06759	NA	0.312446	rs2464520	2	FAM13A	0	intronic	1.213	NA	5	15	1	0	1
rs12288140	11	1138947	T	A	0.09443	0.145043	0.105889	rs7480563	8	MUC5AC	12632	intergenic	1.211	6	5	15	0	0	0
rs34349423	17	47860063	AC	A	0.3628	NA	0.0543055	rs75432325	13	FAM117A	0	intronic	1.211	NA	5	15	1	1	1
rs2740562	7	99319157	A	G	0.07256	NA	0.0998116	rs12112428	6	CYP3A7	0	intronic	1.21	NA	5	15	1	1	1
17:43777881:G:T	17	43777881	T	G	0.2396	NA	0.0825988	rs56072903	12	CRHR1:RP11-105N13.4	0:0	ncRNA_intronic	1.208	NA	5	14	1	1	1
rs62063265	17	44033468	G	A	0.2396	0.999874	0.851396	rs56072903	12	MAPT	0	intronic	1.207	5	5	14	1	1	1
rs1458552	4	89836852	T	C	0.1859	0.00859043	0.0585224	rs2464520	2	FAM13A	0	intronic	1.206	NA	5	15	1	1	1
rs79992763	11	85321299	G	T	0.0825	0.0347466	0.0506841	rs554536	9	DLG2	0	intronic	1.206	7	5	15	1	1	1
rs142925250	17	43563606	A	T	0.2336	NA	0.40737	rs56072903	12	PLEKHM1	0	intronic	1.206	6	5	5	1	1	1
rs62055515	17	43956370	G	T	0.2396	NA	0.851396	rs56072903	12	MAPT-AS1	0	ncRNA_intronic	1.206	5	14	14	0	1	1
rs372321426	5	1277720	T	TG	0.4066	NA	0.102711	rs2736099	3	TERT	0	intronic	1.205	NA	4	15	1	0	1
rs187976925	11	1420541	A	G	0.05666	0.0155707	0.121092	rs72846374	8	BRSK2	0	intronic	1.205	5	5	15	1	0	1
rs11162420	1	78627085	C	T	0.3439	0.12451	0.338946	rs12732514	1	RNFT1P2	9079	intergenic	1.204	6	5	15	0	1	1
rs672620	1	78684158	G	A	0.3588	0.049793	0.329657	rs12732514	1	RP11-183M13.1	11124	intergenic	1.204	7	5	15	0	1	1
rs11369732	7	99634456	GT	G	0.4642	NA	0.354767	rs12112428	6	ZKSCAN1	0	UTR3	1.204	NA	4	5	1	1	1
rs1491106	9	109483517	G	T	0.3539	NA	0.132959	rs7874665	7	RP11-308N19.5	1113	intergenic	1.203	5	5	15	0	0	1
rs144551784	11	85119566	A	G	0.06859	0.016143	0.085197	rs554536	9	DLG2	0	intronic	1.202	7	9	15	1	1	1
rs62064643	17	43490853	G	A	0.1948	0.997127	0.564413	rs56072903	12	ARHGAP27	0	intronic	1.202	4	2	15	1	1	1
rs596123	1	79019872	C	A	0.2435	0.216245	0.0975896	rs12732514	1	PTGFR	14437	intergenic	1.201	4	9	15	0	1	1
rs148497769	13	49736415	C	T	0.05765	0.00742852	0.0819667	rs2596242	10	FNDC3A	0	intronic	1.201	6	4	5	1	1	1
rs4729572	7	99650066	A	T	0.3956	0.154714	0.504916	rs12112428	6	ZSCAN21	0	intronic	1.2	6	4	5	1	1	1
rs286539	11	85221166	G	A	0.0825	0.0541544	0.0506841	rs554536	9	DLG2	0	intronic	1.2	NA	5	15	1	1	0
rs567247012	17	44192592	A	AT	0.2416	NA	0.841422	rs56072903	12	KANSL1	0	intronic	1.2	NA	5	5	1	1	1
rs72877679	4	90071172	C	G	0.07853	0.0735691	0.296701	rs2464520	2	RNU6-907P	19067	intergenic	1.199	7	5	15	0	1	1
rs2103030	7	99404234	T	C	0.02783	0.0121306	0.0625213	rs12112428	6	CTD-3244O18.7	13406	intergenic	1.199	NA	2	15	0	1	1
rs12449890	17	47898147	G	T	0.3191	0.0113626	0.064089	rs75432325	13	KAT7	0	intronic	1.199	5	4	5	1	1	1
rs9535114	13	49522840	A	G	0.4503	0.097374	0.473875	rs2596242	10	AL161421.1	18491	intergenic	1.198	6	5	15	0	1	1
rs36194431	13	49560469	CAA	C	0.2952	NA	0.337003	rs2596242	10	FNDC3A	0	intronic	1.198	NA	5	15	1	1	1
rs573876951	17	43594575	A	G	0.3877	NA	0.0675374	rs56072903	12	LRRC37A4P:RP11-798G7.5	0:0	ncRNA_exonic	1.198	NA	5	15	0	1	1
rs17574228	17	44104509	T	C	0.2406	0.999868	0.846392	rs56072903	12	MAPT	0	UTR3	1.197	1f	4	4	1	1	1
rs11761882	7	99581469	T	C	0.4115	0.47917	0.093718	rs12112428	6	AZGP1P1	0	ncRNA_exonic	1.196	5	6	15	1	1	1
rs7119372	11	85231475	G	A	0.1213	0.0296437	0.080246	rs554536	9	DLG2	0	intronic	1.195	7	5	15	1	1	0
rs200297128	1	79045896	G	GTTGT	0.2296	NA	0.0973574	rs12732514	1	IFI44L	39710	intergenic	1.194	NA	14	15	0	1	1
rs5744003	11	1300794	G	A	0.03877	0.0307517	0.132928	rs12280761	8	TOLLIP	0	intronic	1.194	NA	4	4	1	0	1
rs56189701	17	43987801	T	C	0.2386	0.999869	0.844925	rs56072903	12	MAPT:RP11-669E14.4	0:0	ncRNA_intronic	1.194	6	5	14	1	1	1
rs72663501	4	89764493	T	C	0.01889	0.0104697	0.0581171	rs2464520	2	FAM13A	0	intronic	1.193	2b	1	15	1	1	1
rs290172	11	85412223	A	T	0.3012	0.26707	0.211687	rs554536	9	SYTL2	0	intronic	1.193	6	4	15	1	1	1
rs2596243	13	49503865	A	T	0.3877	0.442638	0.874064	rs2596242	10	AL161421.1	390	downstream	1.193	7	9	15	0	1	0
rs17651093	17	44049550	G	A	0.2406	0.999851	0.846392	rs56072903	12	MAPT	0	intronic	1.193	1f	4	15	1	1	1
rs1230101	17	43483774	G	A	0.3082	0.775529	0.117538	rs56072903	12	ARHGAP27	0	intronic	1.192	1f	1	5	1	1	1
rs12133075	1	78617646	G	A	0.4334	0.403298	0.452181	rs12732514	1	GIPC2	13512	intergenic	1.191	6	5	15	0	1	1
rs140252642	5	168641116	AAAG	A	0.2157	NA	0.0762393	rs79508398	4	SLIT3	0	intronic	1.191	NA	5	15	1	1	1
rs74760554	11	1522125	C	T	0.02485	NA	0.651885	rs149574814	8	MOB2	0	intergenic	1.191	5	4	5	1	0	1
rs12150435	17	43776391	G	C	0.2396	NA	0.851396	rs56072903	12	CRHR1:RP11-105N13.4	0:0	ncRNA_intronic	1.191	6	9	14	1	1	1
rs62056922	17	43787563	C	G	0.2406	NA	0.834953	rs56072903	12	CRHR1:RP11-105N13.4	0:0	ncRNA_intronic	1.191	5	7	14	1	1	1
rs10833703	11	1442226	C	T	0.2704	0.00578486	0.0687089	rs56293203	8	BRSK2	0	intronic	1.19	5	5	15	1	1	1
rs10898383	11	84975539	T	C	0.2018	0.00689708	0.158182	rs554536	9	DLG2	0	intronic	1.19	6	5	15	1	1	0
rs73186892	13	49970540	C	T	0.169	NA	0.0613321	rs2596242	10	CAB39L	0	intronic	1.189	7	5	15	1	1	1
rs1918802	17	44215045	T	C	0.2416	0.999688	0.843811	rs56072903	12	KANSL1	0	intronic	1.189	NA	4	5	1	1	1
rs12512799	4	89905340	A	T	0.3101	0.135985	0.0858767	rs2464520	2	FAM13A	0	intronic	1.188	7	5	15	1	1	1
rs5743915	11	1321596	G	A	0.3986	NA	0.221996	rs12280761	8	TOLLIP	0	intronic	1.188	NA	4	5	1	1	1
rs876944	17	44134391	G	T	0.2406	0.999868	0.846392	rs56072903	12	KANSL1	0	intronic	1.188	1f	2	5	1	1	1
rs34313920	7	99943280	T	G	0.1123	NA	0.0617801	rs12112428	6	STAG3L5P:STAG3L5P-PVRIG2P-PILRB:PILRB	0:0:0	ncRNA_intronic	1.187	7	4	5	1	1	1
rs4237184	9	109536222	C	T	0.339	0.0068918	0.13815	rs2493639	7	RP11-308N19.5	51010	intergenic	1.187	5	5	15	0	1	1
rs4944518	11	85235251	C	T	0.3042	0.0516766	0.353681	rs554536	9	DLG2	0	intronic	1.187	6	5	15	1	1	0
rs576695524	17	43704310	T	G	0.2366	NA	0.859938	rs56072903	12	CRHR1-IT1:CRHR1:RP11-105N13.4	0:0:0	ncRNA_intronic	1.187	NA	4	5	1	1	1
rs80209523	17	43933830	G	T	0.2356	NA	0.825757	rs56072903	12	MAPT-AS1	0	ncRNA_intronic	1.187	5	5	14	1	1	1
rs62071628	17	44356058	G	A	0.4016	0.257377	0.196898	rs56072903	12	ARL17B	0	intronic	1.187	6	5	15	1	1	1
rs11162418	1	78622891	G	C	0.3439	0.196003	0.338946	rs12732514	1	RNFT1P2	13273	intergenic	1.186	4	5	15	0	1	1
4:89765007:A:G	4	89765007	G	A	0.03976	NA	0.061143	rs2464520	2	FAM13A	0	intronic	1.186	7	2	15	1	1	1
rs147921556	9	109373943	G	C	0.0159	NA	0.0507313	rs2493639	7	RP11-308N19.3	3415	intergenic	1.186	6	5	15	0	0	1
rs485485	11	85495269	C	T	0.3588	0.687862	0.24917	rs554536	9	SYTL2	0	intronic	1.184	7	5	15	1	1	1
rs62056801	17	43979504	G	A	0.2396	0.999886	0.851396	rs56072903	12	MAPT	0	intronic	1.184	6	5	14	1	1	1
rs12732514	1	78640339	C	T	0.4036	0.931724	1	rs12732514	1	RNFT1P2	3417	intergenic	1.183	7	5	15	0	1	1
rs489896	11	85433726	C	T	0.2962	0.303515	0.214085	rs554536	9	SYTL2	0	intronic	1.182	6	5	15	1	1	1
rs28665346	17	43563609	A	T	0.3837	NA	0.177432	rs56072903	12	PLEKHM1	0	intronic	1.182	6	5	5	1	1	1
rs555339349	17	44251554	ATG	A	0.2435	NA	0.838942	rs56072903	12	KANSL1	0	intronic	1.182	NA	4	5	1	1	1
rs538278649	17	44280598	TC	T	0.1968	NA	0.794598	rs56072903	12	KANSL1	0	intronic	1.182	NA	2	5	1	1	1
rs150455959	17	44120673	G	GA	0.1491	NA	0.0569226	rs56072903	12	KANSL1	0	intronic	1.181	NA	4	4	1	1	1
rs111970616	17	44169581	T	C	0.2406	0.999865	0.846392	rs56072903	12	KANSL1	0	intronic	1.18	6	4	5	1	1	1
rs62073356	17	44633530	C	G	0.4861	NA	0.389411	rs56072903	12	ARL17A	0	UTR3	1.18	7	5	15	1	1	0
rs7537442	1	78636252	C	G	0.1292	0.0188782	0.0934338	rs12732514	1	RNFT1P2	0	ncRNA_exonic	1.179	6	5	15	0	1	1
rs200293445	11	1270215	C	T	0.03777	NA	0.128278	rs12280761	8	MUC5B:RP11-532E4.2	0:0	exonic	1.179	5	5	15	1	0	1
rs28364021	17	43912282	C	T	0.2396	NA	0.851396	rs56072903	12	CRHR1	0	UTR3	1.179	4	5	15	1	1	1
rs62055547	17	43964755	C	T	0.2396	NA	0.851396	rs56072903	12	MAPT-AS1	0	ncRNA_intronic	1.178	7	14	14	1	1	1
rs62062801	17	44028011	T	G	0.2396	0.994505	0.851396	rs56072903	12	MAPT	0	intronic	1.178	6	5	13	1	1	1
rs2687135	7	99326309	T	G	0.07455	0.034411	0.102696	rs12112428	6	CYP3A7	0	intronic	1.177	NA	5	15	1	1	1
rs368688757	16	122350	C	T	0.05268	0.90457	0.467319	rs62031425	11	RHBDF1	0	intronic	1.177	5	1	1	1	1	1
rs3976763	17	43658981	T	C	0.495	NA	0.203736	rs56072903	12	DND1P1	4255	intergenic	1.177	NA	3	5	0	1	1
rs75104997	17	44573874	C	G	0.4553	NA	0.148397	rs56072903	12	RP11-995C19.2	7437	intergenic	1.177	6	4	15	0	1	0
rs368368996	11	85189494	TA	T	0.04771	NA	0.0617927	rs554536	9	DLG2	0	intronic	1.176	NA	5	15	1	1	0
rs4015271	11	85293107	T	G	0.1461	0.178556	0.0940736	rs554536	9	DLG2	0	intronic	1.175	NA	5	15	1	1	1
rs9535147	13	49662531	C	G	0.3032	0.0148726	0.346291	rs2596242	10	FNDC3A	0	intronic	1.175	7	4	5	1	1	1
rs141110756	13	49717497	T	TA	0.09245	NA	0.118003	rs2596242	10	FNDC3A	0	intronic	1.175	NA	4	5	1	0	1
rs7207400	17	43824360	T	C	0.2913	NA	0.651311	rs56072903	12	CRHR1:RP11-105N13.4	0:0	ncRNA_intronic	1.175	7	5	14	1	1	1
rs56080482	17	44032597	G	A	0.2396	0.999855	0.851396	rs56072903	12	MAPT	0	intronic	1.175	3a	5	14	1	1	1
rs55690782	17	44137311	G	A	0.2406	0.999865	0.846392	rs56072903	12	KANSL1	0	intronic	1.175	5	4	5	1	1	1
rs62063208	17	44212032	C	A	0.2406	0.994338	0.846392	rs56072903	12	KANSL1	0	intronic	1.175	6	4	5	1	1	1
rs67902402	17	44904147	CTT	C	0.4632	NA	0.0958619	rs56072903	12	WNT3	0	intergenic	1.175	NA	5	14	1	1	0
rs7111408	11	1140666	C	T	0.1968	0.0718276	0.112586	rs7480563	8	MUC5AC	10913	intergenic	1.174	NA	5	15	0	1	1
rs577372276	11	1277688	A	C	0.04175	NA	0.111275	rs12280761	8	MUC5B	0	intronic	1.172	NA	5	15	1	0	1
rs2572022	7	99474729	T	C	0.4583	0.0130061	0.0579502	rs12112428	6	TRIM4	0	intronic	1.171	NA	4	15	1	1	1
rs113047861	11	85235991	A	AAAG	0.0825	NA	0.0506841	rs554536	9	DLG2	0	intronic	1.171	NA	5	15	1	1	0
rs62056804	17	43982286	C	T	0.2396	0.99987	0.851396	rs56072903	12	MAPT	0	intronic	1.171	5	5	14	1	1	1
rs199504	17	44861003	T	C	0.2207	NA	0.732606	rs56072903	12	WNT3	0	intronic	1.171	1f	2	14	1	1	1
rs2493641	9	109489342	A	C	0.3678	NA	0.141112	rs7874665	7	RP11-308N19.5	4130	intergenic	1.17	NA	5	15	0	0	1
rs144892473	11	1385158	CT	C	0.0328	NA	0.0979842	rs12280761	8	BRSK2	25970	intergenic	1.17	NA	8	9	0	0	0
rs55706568	17	43292035	C	G	0.4155	0.135107	0.055522	rs56072903	12	CTD-2020K17.1	0	ncRNA_intronic	1.17	7	4	15	1	1	0
rs534754110	17	44238616	TAAAAAAAA	T	0.4503	NA	0.34105	rs56072903	12	KANSL1	0	intronic	1.169	NA	4	5	1	1	1
rs17014683	4	89765952	A	G	0.03976	0.00767169	0.061143	rs2464520	2	FAM13A	0	intronic	1.168	7	5	15	1	1	1
rs2299033	6	7548899	G	C	0.3956	0.206697	0.25628	rs2076295	5	DSP	0	intronic	1.168	3a	1	14	1	1	1
rs1230064	17	43461460	A	G	0.494	NA	0.0989308	rs56072903	12	ARHGAP27	9814	intergenic	1.167	1d	5	15	1	1	1
rs8070723	17	44081064	A	G	0.2406	0.999834	0.846392	rs56072903	12	MAPT	0	intronic	1.167	6	2	15	1	1	1
rs1745624	1	78691290	C	G	0.3052	0.0292993	0.230406	rs12732514	1	RP11-183M13.1	3992	intergenic	1.165	3a	5	15	0	1	1
rs7209922	17	44059408	G	A	0.2396	0.298567	0.0854023	rs56072903	12	MAPT	0	intronic	1.165	6	4	15	1	1	1
rs117589880	17	47962982	A	G	0.02286	0.551628	0.272111	rs75432325	13	RP11-304F15.4	1978	intergenic	1.165	6	5	14	0	1	1
rs12405751	1	78531558	C	T	0.3738	0.901251	0.624896	rs12732514	1	GIPC2	0	intronic	1.164	7	5	15	1	1	1
rs113046316	7	99744713	T	G	0.2217	NA	0.125689	rs12112428	6	LAMTOR4	1816	intergenic	1.164	6	5	15	1	1	1
rs113146341	17	44296097	C	T	0.2097	NA	0.856106	rs56072903	12	KANSL1	0	intronic	1.163	5	4	5	1	1	1
rs11162351	1	77944732	C	G	0.326	0.709274	0.132757	rs12732514	1	AK5	0	intronic	1.162	7	4	15	1	1	1
rs35591576	7	99876106	CT	C	0.2843	NA	0.05194	rs12112428	6	GATS	6250	intergenic	1.162	NA	4	15	1	1	1
rs674933	1	78605417	A	G	0.2376	0.0274386	0.190852	rs12732514	1	GIPC2	1283	intergenic	1.161	NA	5	15	1	1	1
rs10792834	11	85889599	G	A	0.2773	0.0251923	0.0591834	rs554536	9	RP11-12D16.2	14229	intergenic	1.161	5	5	15	0	1	1
rs681485	17	43707619	C	A	0.2386	NA	0.844925	rs56072903	12	CRHR1-IT1:CRHR1:RP11-105N13.4	0:0:0	ncRNA_exonic	1.161	NA	4	4	1	1	1
6:7430422:T:TTTGTTGTTGTTG	6	7430422	TTTGTTGTTGTTG	T	0.07157	NA	0.0553268	rs2076295	5	RIOK1	12151	intergenic	1.16	NA	5	15	0	1	1
rs59413551	7	99487152	TA	T	0.4652	NA	0.0579519	rs12112428	6	TRIM4	0	intronic	1.159	NA	4	5	1	1	1
rs74931323	7	99649155	G	A	0.328	0.602683	0.177084	rs12112428	6	ZSCAN21	0	UTR5	1.159	6	1	5	1	1	1
rs141032511	11	1148806	TTCAC	T	0.2157	NA	0.278875	rs12802931	8	MUC5AC	2773	intergenic	1.159	NA	5	15	1	0	1
rs560966803	4	89808681	T	C	0.2833	NA	0.104634	rs2464520	2	FAM13A	0	intronic	1.158	NA	5	15	1	0	1
rs6815703	4	89909917	G	T	0.3101	0.135284	0.0858767	rs2464520	2	FAM13A	0	intronic	1.158	7	4	15	1	1	1
rs200912744	7	99667789	G	T	0.0994	NA	0.175516	rs12112428	6	ZNF3	0	UTR3	1.158	6	4	8	1	1	1
rs10736769	11	84930789	T	C	0.0994	0.150869	0.0574478	rs554536	9	DLG2	0	intronic	1.158	5	9	15	1	1	1
rs7122822	11	85144307	A	G	0.08151	0.0718147	0.0513453	rs554536	9	DLG2	0	intronic	1.158	7	5	15	1	1	1
rs74509629	17	43985597	C	T	0.2396	0.999872	0.851396	rs56072903	12	MAPT:RP11-669E14.4	0:0	ncRNA_exonic	1.158	5	2	14	1	1	1
rs77924366	17	44182181	T	C	0.2406	0.993116	0.846392	rs56072903	12	KANSL1	0	intronic	1.158	5	4	5	1	1	1
rs12941764	17	47835994	T	A	0.1262	NA	0.091943	rs75432325	13	FAM117A	0	intronic	1.158	6	4	5	1	0	1
rs2464523	4	89860847	C	T	0.2366	0.902226	0.703992	rs2464520	2	FAM13A	0	intronic	1.157	5	5	15	1	1	1
rs377695306	17	43495452	CT	C	0.499	NA	0.0912655	rs56072903	12	ARHGAP27	0	intronic	1.157	NA	4	15	1	1	1
rs529272927	17	44220863	AAAAT	A	0.2406	NA	0.846392	rs56072903	12	KANSL1	0	intronic	1.157	NA	4	5	1	1	1
rs62072124	17	44544470	C	T	0.3439	NA	0.755044	rs56072903	12	NSFP1	0	ncRNA_intronic	1.157	7	5	15	0	1	0
rs7935720	11	84935999	C	T	0.1123	0.176431	0.0601933	rs554536	9	DLG2	0	intronic	1.155	6	14	15	1	1	1
rs75494714	11	1380941	TTCAGG	T	0.04573	NA	0.141251	rs12280761	8	BRSK2	30187	intergenic	1.154	NA	5	15	0	1	0
rs75500942	17	43816106	C	A	0.2396	NA	0.851396	rs56072903	12	CRHR1:RP11-105N13.4	0:0	ncRNA_intronic	1.154	7	5	14	1	1	1
rs78729125	17	43970108	C	A	0.2396	NA	0.851396	rs56072903	12	MAPT-AS1	0	ncRNA_intronic	1.154	6	5	14	1	1	1
rs55726761	17	44099669	G	A	0.2406	0.994723	0.846392	rs56072903	12	MAPT	0	intronic	1.153	7	4	5	1	1	1
rs290178	11	85400932	A	G	0.3022	0.10572	0.234088	rs554536	9	CCDC89	3611	intergenic	1.152	NA	4	15	1	1	1
rs545835713	17	44318663	G	A	0.2445	NA	0.834129	rs56072903	12	RP11-259G18.2	2308	intergenic	1.152	NA	5	15	0	1	1
rs7949567	11	85251005	A	G	0.159	0.219551	0.106927	rs554536	9	DLG2	0	intronic	1.151	5	5	15	1	1	1
rs113857334	17	44044940	T	C	0.2406	0.99985	0.846392	rs56072903	12	MAPT	0	intronic	1.151	5	2	15	1	1	1
rs17815876	4	89789799	G	A	0.3966	0.0126591	0.084134	rs2464520	2	FAM13A	0	intronic	1.15	6	5	15	1	1	1
rs150253123	9	109453619	C	T	0.05964	0.0107948	0.219843	rs7874665	7	RP11-308N19.4	0	ncRNA_intronic	1.15	7	5	15	0	0	1
rs1230093	17	43469597	G	A	0.2972	NA	0.102403	rs56072903	12	ARHGAP27	1677	intergenic	1.15	7	5	5	1	1	1
rs62054421	17	43816657	G	A	0.2406	NA	0.846392	rs56072903	12	CRHR1:RP11-105N13.4	0:0	ncRNA_intronic	1.15	7	5	14	1	1	1
rs567580914	17	44266397	C	CAAAAAAAAAAAAAAAAAAAA	0.17	NA	0.0786843	rs56072903	12	KANSL1	0	intronic	1.15	NA	1	7	1	1	1
rs56371647	17	43855503	C	T	0.2396	0.9998	0.851396	rs56072903	12	CRHR1:RP11-105N13.4	0:0	ncRNA_intronic	1.149	6	5	14	1	1	0
rs2090949	7	99325115	G	A	0.07256	0.021285	0.0998116	rs12112428	6	CYP3A7	0	intronic	1.148	7	5	15	1	1	1
rs12225760	11	1090101	C	T	0.09642	0.0127276	0.0667329	rs7480563	8	MUC2	0	intronic	1.148	7	4	15	1	1	0
rs112257723	17	43531926	C	T	0.1938	NA	0.566268	rs56072903	12	PLEKHM1:AC091132.1	0:0	ncRNA_intronic	1.147	5	4	5	1	1	1
rs62055890	17	43840681	C	T	0.2396	NA	0.851396	rs56072903	12	CRHR1:RP11-105N13.4	0:0	ncRNA_intronic	1.147	4	5	14	1	1	0
rs35580554	13	49519535	A	ATATT	0.3608	NA	0.975257	rs2596242	10	AL161421.1	15186	intergenic	1.146	NA	5	15	0	1	0
rs11657504	17	44085610	C	T	0.1252	0.00593565	0.0544386	rs56072903	12	MAPT	0	intronic	1.146	7	5	15	1	1	1
rs34494679	11	1664076	C	G	0.08052	NA	0.0602819	rs149574814	8	KRTAP5-5	11915	intergenic	1.145	5	5	14	0	0	1
rs405726	11	85085572	G	A	0.3499	0.101838	0.180244	rs554536	9	DLG2	0	intronic	1.145	7	5	15	1	1	1
rs684996	1	78666554	T	C	0.2147	0.0427327	0.172901	rs12732514	1	RP11-183M13.1	28728	intergenic	1.144	NA	1	15	0	1	1
rs57553481	9	109384199	C	A	0.4891	0.0132865	0.0530331	rs7874665	7	RP11-308N19.4	0	ncRNA_intronic	1.144	2b	1	15	0	0	1
rs10516064	5	168962908	G	C	0.1093	0.207921	0.156615	rs145315307	4	RNU6-477P	16544	intergenic	1.143	6	5	15	0	1	1
rs10275719	7	99532482	T	A	0.164	0.0402663	0.325626	rs12112428	6	RP4-604G5.1	0	ncRNA_intronic	1.143	5	5	14	1	1	1
rs147511905	9	109524436	TAAATA	T	0.2366	NA	0.767037	rs2493639	7	RP11-308N19.5	39224	intergenic	1.143	NA	5	15	0	0	1
rs62055490	17	43950533	A	G	0.2396	NA	0.851396	rs56072903	12	MAPT-AS1	0	ncRNA_intronic	1.143	7	5	14	0	1	1
rs62061715	17	44011526	A	G	0.2396	0.999867	0.851396	rs56072903	12	MAPT	0	intronic	1.143	6	1	14	1	1	1
rs67379001	17	43708415	CA	C	0.2396	NA	0.851396	rs56072903	12	CRHR1-IT1:CRHR1:RP11-105N13.4	0:0:0	ncRNA_intronic	1.142	NA	4	4	1	1	1
rs55689709	4	89848647	TC	T	0.4235	NA	0.284242	rs2464520	2	FAM13A	0	intronic	1.141	NA	5	15	1	1	1
rs535391973	6	7549385	ATT	A	0.1481	NA	0.0537648	rs2076295	5	DSP	0	intronic	1.141	NA	2	14	1	1	1
rs55771420	11	1254990	G	A	0.03181	0.718604	0.664869	rs149574814	8	MUC5B	0	intronic	1.141	5	2	15	1	1	1
rs79600142	17	43897722	T	C	0.2396	NA	0.851396	rs56072903	12	CRHR1	0	intronic	1.141	5	5	15	1	1	0
rs542280359	4	90069537	A	AGCCATCCTCAGTGCCCC	0.337	NA	0.0541699	rs2464520	2	RNU6-907P	17432	intergenic	1.14	NA	5	15	0	1	1
rs111682761	16	178735	C	G	0.0994	0.00617025	0.0657883	rs62031425	11	NPRL3	0	intronic	1.139	4	4	5	1	1	1
rs62065376	17	43521161	C	G	0.1948	NA	0.561314	rs56072903	12	PLEKHM1	0	intronic	1.139	5	4	5	1	1	1
rs148856539	11	1363274	A	G	0.1829	0.0576013	0.0987983	rs12280761	8	TOLLIP-AS1	31336	intergenic	1.138	4	1	14	0	1	1
rs66546910	17	44163551	AGT	A	0.2406	NA	0.846392	rs56072903	12	KANSL1	0	intronic	1.137	NA	4	5	1	1	1
rs551691455	17	44574285	A	G	0.2684	NA	0.610265	rs56072903	12	RP11-995C19.2	7026	intergenic	1.137	NA	4	15	0	1	0
rs1230102	17	43485219	G	A	0.3032	0.745415	0.117648	rs56072903	12	ARHGAP27	0	intronic	1.136	7	2	5	1	1	1
rs61278580	1	78649119	TA	T	0.3091	NA	0.258705	rs12732514	1	RNFT1P2	12197	intergenic	1.135	NA	14	15	0	1	1
rs3919995	9	109437968	A	T	0.4374	0.269229	0.171529	rs7874665	7	RP11-308N19.4	0	ncRNA_intronic	1.135	7	5	15	0	0	1
rs3829223	11	1300406	C	T	0.4911	0.699836	0.0967567	rs72846374	8	TOLLIP	0	intronic	1.135	5	4	4	1	1	1
rs17660847	17	44189373	C	T	0.2406	0.999836	0.846392	rs56072903	12	KANSL1	0	intronic	1.135	6	5	5	1	1	1
rs62055753	17	43767631	G	A	0.2396	NA	0.851396	rs56072903	12	CRHR1:RP11-105N13.4	0:0	ncRNA_intronic	1.134	5	7	13	1	1	1
rs113834264	17	43979622	G	A	0.2396	0.999886	0.851396	rs56072903	12	MAPT	0	intronic	1.134	7	5	14	1	1	1
rs79109517	17	47963502	G	A	0.02286	0.538239	0.272111	rs75432325	13	RP11-304F15.4	1458	intergenic	1.134	5	5	14	0	0	1
rs1770313	1	78683430	T	A	0.3787	0.121072	0.365062	rs12732514	1	RP11-183M13.1	11852	intergenic	1.133	6	5	15	0	1	1
rs10978556	9	109369233	A	C	0.2883	0.010278	0.0779347	rs7874665	7	RP11-308N19.1	2156	intergenic	1.133	7	5	15	0	0	1
rs10898337	11	84663566	G	A	0.3598	0.216031	0.199109	rs554536	9	DLG2:AP000857.3	0:0	ncRNA_intronic	1.133	6	9	15	1	1	1
rs11021912	11	1336517	G	T	0.0169	0.0117141	0.0527802	rs12280761	8	TOLLIP-AS1	4579	intergenic	1.131	6	5	15	1	1	1
rs73407437	11	1401003	T	C	0.04672	0.164355	0.135024	rs12280761	8	BRSK2	10125	intergenic	1.131	5	5	14	0	1	1
rs145316542	5	168629245	T	TAAATA	0.1342	NA	0.121281	rs79508398	4	SLIT3	0	intronic	1.13	NA	5	15	1	1	0
rs2740564	7	99295693	T	C	0.07256	0.0293116	0.0998116	rs12112428	6	CYP3A7	6966	intergenic	1.13	NA	5	15	1	1	1
rs286496	11	85190467	G	C	0.0835	0.0072574	0.0540956	rs554536	9	DLG2	0	intronic	1.13	7	5	15	1	1	0
rs6503450	17	43855571	T	C	0.4732	NA	0.233124	rs56072903	12	CRHR1:RP11-105N13.4	0:0	ncRNA_intronic	1.13	6	5	14	1	1	0
rs591206	1	78701527	G	A	0.2207	0.017389	0.130419	rs12732514	1	RP11-183M13.1	0	ncRNA_intronic	1.129	NA	5	15	0	1	1
rs870462	9	109323516	G	C	0.3062	0.0226569	0.0787287	rs7874665	7	RP11-308N19.1	0	ncRNA_intronic	1.129	3a	15	15	0	0	1
rs12280230	11	1100501	T	A	0.1223	NA	0.10357	rs7480563	8	MUC2	0	intronic	1.128	5	4	15	1	0	1
rs349086	11	84813292	T	G	0.4801	0.0605754	0.148831	rs554536	9	DLG2	0	intronic	1.127	7	9	15	1	1	1
rs563688788	7	99622520	TAAA	T	0.2753	NA	0.416945	rs12112428	6	ZKSCAN1	0	intronic	1.126	NA	3	4	1	1	1
rs111960572	17	43563349	G	A	0.1948	NA	0.594569	rs56072903	12	PLEKHM1	0	intronic	1.125	6	5	5	1	1	1
rs138147696	17	47748317	G	A	0.01093	NA	0.281586	rs75432325	13	SPOP	0	intronic	1.125	5	1	5	1	0	1
rs200689359	17	47780716	A	G	0.05467	NA	0.370849	rs75432325	13	SLC35B1	0	intronic	1.125	5	4	4	1	1	1
rs62653071	11	1119408	A	G	0.1988	0.0120933	0.125219	rs7480563	8	MUC2	14988	intergenic	1.124	5	5	15	0	1	1
rs62388	11	85220161	G	A	0.0825	0.0551786	0.0506841	rs554536	9	DLG2	0	intronic	1.123	7	5	15	1	1	0
rs2562137	16	85363	C	G	0.08052	0.92091	0.958598	rs62031425	11	IL9RP3	0	ncRNA_intronic	1.123	5	2	15	0	1	1
rs17763634	17	43921754	T	C	0.2396	NA	0.851396	rs56072903	12	MAPT-AS1	0	ncRNA_intronic	1.123	1f	5	15	1	1	1
rs150936581	11	1149630	T	TC	0.2117	NA	0.279551	rs12802931	8	MUC5AC	1949	intergenic	1.122	NA	5	15	1	0	1
rs76682988	17	44142334	G	T	0.2406	0.972665	0.846392	rs56072903	12	KANSL1	0	intronic	1.122	NA	4	4	1	1	1
rs35045347	11	84728410	TTC	T	0.3509	NA	0.196941	rs554536	9	DLG2	0	intronic	1.121	NA	9	15	1	0	1
rs545320839	11	85458335	TA	T	0.4553	NA	0.164308	rs554536	9	SYTL2	0	intronic	1.121	NA	4	5	1	1	1
rs56054049	7	99673359	A	C	0.328	0.603979	0.174681	rs12112428	6	ZNF3	0	intronic	1.12	5	4	4	1	1	1
rs12419042	11	1062193	G	A	0.341	0.0957154	0.0773939	rs7480563	8	RP13-870H17.3	6908	intergenic	1.12	4	5	9	0	0	0
rs572665454	17	44019103	T	G	0.2843	NA	0.654005	rs56072903	12	MAPT	0	intronic	1.12	NA	5	14	1	1	1
rs55991914	17	43854267	C	T	0.2396	NA	0.851396	rs56072903	12	CRHR1:RP11-105N13.4	0:0	ncRNA_intronic	1.119	5	5	14	1	1	0
rs900464	5	169120207	G	C	0.06461	0.0105734	0.0807705	rs145315307	4	DOCK2	0	intronic	1.118	7	4	15	1	1	1
rs397893900	9	109497509	ATT	A	0.06064	NA	0.162965	rs7874665	7	RP11-308N19.5	12297	NA	1.118	NA	5	15	0	0	1
rs2037089	11	1262907	T	C	0.2078	0.457576	0.975458	rs12280761	8	MUC5B	0	exonic	1.118	NA	4	15	1	1	1
rs8064870	17	43926789	T	C	0.4771	NA	0.275462	rs56072903	12	MAPT-AS1	0	ncRNA_intronic	1.118	5	5	14	1	1	1
rs55771636	11	1256306	C	G	0.03777	NA	0.128278	rs12280761	8	MUC5B	0	intronic	1.117	5	4	15	1	0	1
rs4554241	5	168900793	G	C	0.169	0.0786479	0.100492	rs145315307	4	RNU6-477P	78659	intergenic	1.116	7	13	15	0	1	1
rs62653068	11	1119144	G	A	0.1978	0.0203862	0.130236	rs7480563	8	MUC2	14724	intergenic	1.116	6	5	14	0	0	1
rs349089	11	84804794	G	C	0.493	0.0768602	0.141352	rs554536	9	DLG2	0	intronic	1.116	7	5	15	1	1	1
rs532248901	17	43693379	TA	T	0.2425	NA	0.838895	rs56072903	12	CRHR1-IT1	4314	intergenic	1.116	NA	14	15	1	1	1
rs190958065	17	43716239	G	T	0.165	NA	0.497779	rs56072903	12	CRHR1-IT1:CRHR1:RP11-105N13.4	0:0:0	ncRNA_intronic	1.116	6	4	5	1	1	1
rs118164172	11	1344328	G	A	0.03777	0.0384111	0.128278	rs12280761	8	TOLLIP-AS1	12390	intergenic	1.115	7	5	14	0	1	1
rs8075654	17	43820669	T	G	0.4264	NA	0.384717	rs56072903	12	CRHR1:RP11-105N13.4	0:0	ncRNA_intronic	1.115	7	5	14	1	1	1
rs10816395	9	109313646	C	A	0.4294	0.0117414	0.0704894	rs7874665	7	RP11-308N19.1	0	ncRNA_intronic	1.114	6	15	15	0	0	1
rs2732592	17	44266982	C	T	0.4185	NA	0.182797	rs56072903	12	KANSL1	0	intronic	1.114	5	1	7	1	1	1
rs112037584	9	109325628	TAGTTATA	T	0.1918	NA	0.101461	rs7874665	7	RP11-308N19.1	0	ncRNA_intronic	1.113	NA	9	15	0	0	1
rs561639754	17	44630070	G	GA	0.2177	NA	0.777751	rs56072903	12	LRRC37A2:ARL17A	0:0	intronic	1.113	NA	5	15	1	1	0
rs570266982	5	1292643	T	TA	0.4871	NA	0.442425	rs2736099	3	TERT	0	intronic	1.112	NA	5	14	1	0	1
rs536884306	17	44282519	T	TA	0.1978	NA	0.801238	rs56072903	12	KANSL1	0	intronic	1.112	NA	4	5	1	1	1
rs200709419	13	49726648	G	GT	0.2763	NA	0.30117	rs2596242	10	FNDC3A	0	intronic	1.111	NA	5	5	1	1	1
rs11079730	17	44142132	G	C	0.1471	0.065678	0.0671008	rs56072903	12	KANSL1	0	intronic	1.109	5	4	5	1	1	1
rs62060842	17	44153607	T	A	0.2396	0.999868	0.839922	rs56072903	12	KANSL1	0	intronic	1.109	5	4	5	1	1	1
rs386477606	17	44222019	G	T	0.2117	NA	0.870351	rs56072903	12	KANSL1	0	intronic	1.109	1d	2	7	1	1	1
rs616332	1	78586856	G	A	0.2266	0.0397744	0.181975	rs12732514	1	GIPC2	0	intronic	1.108	7	4	15	1	1	1
rs62055489	17	43950441	C	A	0.2396	NA	0.851396	rs56072903	12	MAPT-AS1	0	ncRNA_intronic	1.108	6	5	14	0	1	1
rs2696697	17	44257788	T	C	0.2406	0.999855	0.846392	rs56072903	12	KANSL1	0	intronic	1.107	NA	4	5	1	1	1
rs2464520	4	89851019	C	G	0.1759	0.976223	1	rs2464520	2	FAM13A	0	intronic	1.106	7	5	15	1	1	1
rs1491112	9	109396731	A	C	0.4891	0.0382501	0.0814535	rs7874665	7	RP11-308N19.4	0	ncRNA_intronic	1.106	NA	5	15	0	1	1
rs2897632	13	49498123	A	G	0.1113	NA	0.173115	rs2596242	10	AL161421.1	6132	intergenic	1.106	6	5	15	0	0	0
rs62063777	17	44053171	A	G	0.2406	0.999841	0.846392	rs56072903	12	MAPT	0	UTR5	1.105	5	4	15	1	1	1
rs139282381	17	44173878	G	GT	0.2396	NA	0.839922	rs56072903	12	KANSL1	0	intronic	1.105	NA	5	5	1	1	1
rs566269121	17	44296720	AT	A	0.1103	NA	0.390958	rs56072903	12	KANSL1	0	intronic	1.105	NA	4	5	1	1	1
rs10231649	7	99581979	T	C	0.1928	0.21882	0.43777	rs12112428	6	AZGP1P1	0	ncRNA_intronic	1.104	4	6	15	1	1	1
rs2130305	9	109322701	G	A	0.3062	0.0231792	0.0787287	rs7874665	7	RP11-308N19.1	0	ncRNA_intronic	1.104	NA	9	15	0	0	1
rs28553285	11	1397560	C	A	0.2217	NA	0.240285	rs12280761	8	BRSK2	13568	intergenic	1.104	7	5	15	0	1	1
rs35074694	13	49513455	AT	A	0.4483	NA	0.466559	rs2596242	10	AL161421.1	9106	intergenic	1.104	NA	5	15	0	1	0
rs17385754	1	78046630	G	A	0.1163	0.00582969	0.0896021	rs12732514	1	ZZZ3	0	intronic	1.103	6	4	4	1	1	1
rs62060841	17	44153386	A	T	0.2406	0.999867	0.846392	rs56072903	12	KANSL1	0	intronic	1.103	5	4	5	1	1	1
rs4727442	7	99574132	C	A	0.4105	0.389392	0.0927395	rs12112428	6	AZGP1	351	upstream	1.102	5	2	14	1	1	1
rs1425223	11	85287944	A	G	0.1233	0.0145052	0.0755535	rs554536	9	DLG2	0	intronic	1.101	NA	5	15	1	1	1
rs62055706	17	43760685	T	C	0.2396	NA	0.851396	rs56072903	12	CRHR1:RP11-105N13.4	0:0	ncRNA_intronic	1.101	6	5	14	1	1	1
rs112578465	17	44125066	C	T	0.2406	0.99987	0.846392	rs56072903	12	KANSL1	0	intronic	1.101	7	4	4	1	1	1
rs55910218	11	1279056	C	T	0.01889	0.0679725	0.0662597	rs12280761	8	MUC5B	0	intronic	1.1	5	5	15	1	0	1
rs11022398	11	1346477	C	G	0.0497	0.181343	0.169836	rs12280761	8	TOLLIP-AS1	14539	intergenic	1.099	7	5	14	0	1	1
rs10445364	17	43916356	G	A	0.2396	NA	0.851396	rs56072903	12	CRHR1	3161	intergenic	1.099	1f	5	15	1	1	1
rs111520254	11	1450637	G	GGTGTGCACTGGT	0.2893	NA	0.0741206	rs149574814	8	BRSK2	0	intronic	1.098	NA	1	15	1	0	1
rs369057002	1	78654943	A	G	0.03579	0.0142383	0.0607131	rs12732514	1	RNFT1P2	18021	intergenic	1.097	7	9	15	0	0	1
rs75020130	5	168544129	C	T	0.02584	0.312489	0.209762	rs79508398	4	SLIT3	0	intronic	1.097	2b	5	15	1	1	1
rs55682376	17	43991888	G	A	0.2396	0.999869	0.851396	rs56072903	12	MAPT	0	intronic	1.095	4	4	14	1	1	1
rs55649457	11	1273049	C	G	0.03877	0.0249637	0.132928	rs12280761	8	MUC5B	0	intronic	1.093	5	5	15	1	1	1
rs78417512	11	85363094	C	G	0.3579	0.0727827	0.236515	rs554536	9	TMEM126A	0	intronic	1.093	5	4	5	1	1	1
rs7926363	11	85879310	G	A	0.2962	0.0132263	0.0512156	rs554536	9	RNU6-560P	14933	intergenic	1.092	5	5	15	0	1	1
rs61783079	1	77838457	C	T	0.1342	NA	0.0542197	rs12732514	1	AK5	0	intronic	1.091	5	2	15	1	0	1
rs34340895	11	85511495	A	AT	0.3857	NA	0.178701	rs554536	9	SYTL2	0	intronic	1.091	NA	5	15	1	1	1
rs35634348	17	44292021	C	CAAA	0.2416	NA	0.843811	rs56072903	12	KANSL1	0	intronic	1.09	NA	4	5	1	1	1
rs113271363	17	43996721	C	G	0.2386	0.999858	0.854135	rs56072903	12	MAPT	0	intronic	1.088	5	5	14	1	1	1
rs13174814	5	1299859	G	C	0.2346	0.0764443	0.0909473	rs2736099	3	TERT	4674	intergenic	1.087	4	5	14	1	0	1
rs71810685	1	78583931	C	CAAAAAAAAAAA	0.1252	NA	0.0620715	rs12732514	1	GIPC2	0	intronic	1.086	NA	5	15	1	0	1
rs2943511	11	1272245	C	T	0.09742	0.0137588	0.433437	rs12280761	8	MUC5B	0	exonic	1.086	NA	4	15	1	1	1
rs139539828	11	1703436	TAAC	T	0.05865	NA	0.0573392	rs149574814	8	FAM99B	1062	intergenic	1.085	NA	5	14	0	0	1
rs2668669	17	44284734	G	C	0.2455	0.999817	0.834443	rs56072903	12	KANSL1	0	intronic	1.084	NA	5	5	1	1	1
rs149347981	4	90045780	A	AGTTACCCATTGCTCTGGGTT	0.3519	NA	0.0646994	rs2464520	2	RP11-84C13.2	4757	intergenic	1.081	NA	2	15	1	1	1
rs34434009	11	1117166	G	GTC	0.1392	NA	0.073384	rs12802931	8	MUC2	12746	intergenic	1.081	NA	5	15	0	0	1
rs62056909	17	43783803	A	G	0.2366	NA	0.841181	rs56072903	12	CRHR1:RP11-105N13.4	0:0	ncRNA_intronic	1.081	6	5	14	1	1	1
rs564169048	17	44315946	TTA	T	0.1889	NA	0.756538	rs56072903	12	RP11-259G18.2	5025	intergenic	1.081	NA	5	15	0	1	1
rs28529050	4	89820790	A	G	0.2217	0.0765972	0.0649276	rs2464520	2	FAM13A	0	intronic	1.079	6	5	15	1	1	1
rs78098830	17	44361337	G	T	0.2435	NA	0.834011	rs56072903	12	ARL17B	0	intronic	1.079	6	5	15	1	1	1
rs199441	17	44773783	G	A	0.2306	NA	0.745298	rs56072903	12	NSF	0	intronic	1.079	5	5	15	1	1	0
rs6666954	1	78578177	T	C	0.2932	0.101684	0.229356	rs12732514	1	GIPC2	0	intronic	1.078	7	2	15	1	1	1
rs112058117	17	44041562	G	T	0.2406	0.983644	0.846392	rs56072903	12	MAPT	0	intronic	1.078	2b	4	14	1	1	1
rs201726169	13	49429012	GAAAAAA	G	0.4632	NA	0.0693087	rs2596242	10	AL161421.1	75243	intergenic	1.077	NA	5	15	0	0	1
rs55843113	11	1359853	C	T	0.1759	0.0873086	0.0989984	rs12280761	8	TOLLIP-AS1	27915	intergenic	1.076	6	5	14	0	1	1
rs73182588	13	49440059	G	C	0.1789	0.0211422	0.057	rs2596242	10	AL161421.1	64196	intergenic	1.076	7	5	15	0	1	1
rs62061813	17	44181118	G	A	0.2406	0.999855	0.846392	rs56072903	12	KANSL1	0	intronic	1.076	NA	5	5	1	1	1
rs555584317	17	43702019	G	A	0.04374	NA	0.146514	rs56072903	12	CRHR1-IT1:CRHR1:RP11-105N13.4	0:0:0	ncRNA_intronic	1.074	NA	4	5	1	1	1
rs565667714	17	43908476	GT	G	0.2396	NA	0.851396	rs56072903	12	CRHR1	0	intronic	1.074	NA	1	14	1	1	0
rs62055896	17	43844201	C	T	0.2396	NA	0.851396	rs56072903	12	CRHR1:RP11-105N13.4	0:0	ncRNA_intronic	1.073	5	5	14	1	1	0
rs3012116	13	49595189	C	T	0.2952	0.0302367	0.337003	rs2596242	10	FNDC3A	0	intronic	1.072	6	2	5	1	1	1
rs17575507	17	44134095	A	G	0.2406	0.999867	0.846392	rs56072903	12	KANSL1	0	intronic	1.072	1f	2	5	1	1	1
rs62485017	7	99734655	T	A	0.04573	0.0463166	0.123489	rs12112428	6	AC073842.19	0	ncRNA_intronic	1.071	6	5	15	1	1	1
rs139509886	1	78673186	TC	T	0.2147	NA	0.172901	rs12732514	1	RP11-183M13.1	22096	intergenic	1.069	NA	9	15	0	1	1
rs2352037	1	78790740	C	A	0.2167	0.0543289	0.0767373	rs12732514	1	RP11-183M13.1:PTGFR	0:0	ncRNA_intronic	1.068	5	13	15	1	1	1
rs191477489	11	1465430	T	C	0.02783	0.00649067	0.054161	rs12280761	8	BRSK2	0	intronic	1.068	2b	4	15	1	0	1
rs571739025	17	44037106	C	CA	0.2396	NA	0.851396	rs56072903	12	MAPT	0	intronic	1.068	NA	5	14	1	1	1
rs2732631	17	44289232	G	T	0.2455	0.99982	0.834443	rs56072903	12	KANSL1	0	intronic	1.068	1f	4	5	1	1	1
rs664448	1	78559725	G	C	0.2594	0.0119706	0.134121	rs12732514	1	GIPC2	0	intronic	1.067	7	5	15	1	1	1
rs2242480	7	99361466	C	T	0.08151	0.0126777	0.115503	rs12112428	6	CYP3A4	0	intronic	1.067	7	2	15	1	1	1
rs117678194	7	99578920	C	T	0.06362	0.0153587	0.179844	rs12112428	6	AZGP1P1	0	ncRNA_intronic	1.067	5	1	15	1	1	1
rs140033993	11	1231434	ACAATAG	A	0.1163	NA	0.0592114	rs7480563	8	MUC5AC	9069	intergenic	1.067	NA	5	15	1	0	1
rs4963065	11	1344327	C	T	0.2217	NA	0.31049	rs72846374	8	TOLLIP-AS1	12389	intergenic	1.066	7	5	14	0	1	1
rs28587036	11	1446064	T	A	0.3072	0.0428856	0.0872812	rs149574814	8	BRSK2	0	intronic	1.066	5	5	15	1	1	1
rs56273824	11	85238901	G	A	0.1213	0.02489	0.080246	rs554536	9	DLG2	0	intronic	1.066	6	5	15	1	1	0
rs570839197	17	44232990	T	C	0.1988	NA	0.807922	rs56072903	12	KANSL1	0	intronic	1.066	NA	2	5	1	1	1
rs528442989	17	44057872	T	TA	0.2634	NA	0.0506801	rs56072903	12	MAPT	0	intronic	1.065	NA	4	15	1	1	1
rs7874665	9	109514095	G	A	0.2127	0.991361	1	rs7874665	7	RP11-308N19.5	28883	intergenic	1.064	7	5	15	0	1	1
rs4143042	13	49493648	T	C	0.3022	0.0128357	0.0538231	rs2596242	10	AL161421.1	10607	intergenic	1.063	4	7	15	0	1	0
rs544739022	1	78485534	G	GA	0.2167	NA	0.0979265	rs12732514	1	GIPC2	0	intergenic	1.062	NA	4	5	1	1	1
rs72668196	4	90066997	G	A	0.1362	0.00720787	0.060915	rs2464520	2	RNU6-907P	14892	intergenic	1.062	6	5	15	0	1	1
rs11234283	11	84779684	G	T	0.2803	NA	0.0924888	rs554536	9	DLG2	0	intronic	1.062	6	14	15	1	1	1
rs12030080	1	78198322	G	A	0.06859	0.0320114	0.0530334	rs12732514	1	USP33	0	intronic	1.061	5	4	5	1	1	0
rs7109877	11	1344041	C	G	0.0497	0.189783	0.169836	rs12280761	8	TOLLIP-AS1	12103	intergenic	1.061	7	5	14	0	1	1
rs290179	11	85400063	G	A	0.3877	0.66626	0.558504	rs554536	9	CCDC89	2742	intergenic	1.061	NA	4	15	1	1	1
rs56023973	17	43917776	G	T	0.2396	NA	0.851396	rs56072903	12	MAPT-AS1	3240	intergenic	1.06	5	5	15	1	1	1
rs370163554	17	44690470	CA	C	0.3917	NA	0.0606693	rs56072903	12	NSF	0	intronic	1.059	NA	15	15	1	1	0
rs113781627	1	78377424	T	TTATA	0.2903	NA	0.064532	rs12732514	1	NEXN	0	intronic	1.058	NA	5	15	1	1	1
rs7395567	11	1413056	T	C	0.2903	0.66418	0.216458	rs72846374	8	BRSK2	0	intronic	1.058	4	1	13	1	1	1
rs2906007	17	43684920	C	T	0.2406	NA	0.846392	rs56072903	12	RPS26P8	988	upstream	1.058	NA	14	15	0	1	1
rs573081337	17	44238130	AT	A	0.2406	NA	0.846392	rs56072903	12	KANSL1	0	intronic	1.058	NA	4	5	1	1	1
rs812097	1	78566234	A	G	0.2316	0.0207737	0.139577	rs12732514	1	GIPC2	0	intronic	1.057	5	5	15	1	1	1
rs28988583	7	99366709	A	G	0.02087	0.00563273	0.0553412	rs12112428	6	CYP3A4	0	intronic	1.057	NA	5	15	1	1	1
rs11245942	11	1089422	A	G	0.09742	0.00767063	0.0732911	rs7480563	8	MUC2	0	intronic	1.057	6	1	15	1	1	0
rs112327620	17	43669491	A	G	0.2336	NA	0.790813	rs56072903	12	DND1P1	5195	intergenic	1.057	5	5	15	0	1	1
rs2869968	4	89869396	A	G	0.3638	0.0239992	0.128274	rs2464520	2	FAM13A	0	intronic	1.056	7	5	15	1	1	1
rs56160448	17	43792358	A	G	0.2396	NA	0.851396	rs56072903	12	CRHR1:RP11-105N13.4	0:0	ncRNA_intronic	1.055	7	5	14	1	1	1
rs143191191	17	44341868	CA	C	0.2425	NA	0.838895	rs56072903	12	RP11-259G18.1	2534	intergenic	1.055	NA	2	7	0	1	1
11:85503820:C:G	11	85503820	G	C	0.2833	NA	0.205511	rs554536	9	SYTL2	0	intronic	1.054	6	5	15	1	1	1
rs554779172	17	43898362	AAGG	A	0.2396	NA	0.851396	rs56072903	12	CRHR1	0	intronic	1.054	NA	5	15	1	1	0
rs632351	11	84770830	G	T	0.3817	0.052647	0.215433	rs554536	9	DLG2	0	intronic	1.052	NA	1	15	1	1	1
rs200672076	4	90015445	T	C	0.2893	NA	0.0800549	rs2464520	2	FAM13A	0	NA	1.051	6	14	15	1	1	1
rs78491070	11	1360625	A	G	0.03777	0.0180819	0.112563	rs12280761	8	TOLLIP-AS1	28687	intergenic	1.05	5	5	14	0	1	1
rs806064	11	85019333	C	A	0.09841	0.0124278	0.0663963	rs554536	9	DLG2	0	intronic	1.05	6	5	15	1	1	0
rs2950692	17	44348387	A	G	0.2008	NA	0.821423	rs56072903	12	RP11-259G18.1	2326	intergenic	1.05	NA	5	15	1	1	1
rs4548919	17	44192395	G	T	0.2406	0.993743	0.846392	rs56072903	12	KANSL1	0	intronic	1.049	6	5	5	1	1	1
rs75652502	17	44200510	C	A	0.2406	0.999836	0.846392	rs56072903	12	KANSL1	0	intronic	1.049	6	4	5	1	1	1
rs610400	13	49498700	G	T	0.3022	0.0507267	0.506759	rs2596242	10	AL161421.1	5555	intergenic	1.048	NA	14	15	0	1	0
rs17576709	17	44173356	C	G	0.2406	0.999838	0.846392	rs56072903	12	KANSL1	0	intronic	1.048	6	4	5	1	1	1
rs567497981	17	44206455	G	GA	0.2396	NA	0.837555	rs56072903	12	KANSL1	0	intronic	1.047	NA	4	5	1	1	1
rs4372067	9	109527764	G	A	0.1402	0.036623	0.221586	rs2493639	7	RP11-308N19.5	42552	intergenic	1.046	7	5	15	0	0	1
rs116963885	11	1259266	C	T	0.03777	0.0400674	0.128278	rs12280761	8	MUC5B	0	intronic	1.046	4	5	15	1	0	1
rs68051473	17	44264269	GT	G	0.2694	NA	0.727669	rs56072903	12	KANSL1	0	intronic	1.046	NA	1	7	1	1	1
rs79294664	11	1085116	G	C	0.2157	NA	0.139367	rs7480563	8	MUC2	0	intronic	1.045	5	5	15	1	0	0
rs10902091	11	1100545	T	C	0.1282	0.0247164	0.17385	rs7480563	8	MUC2	0	intronic	1.045	5	4	15	1	0	1
rs633769	1	78607374	C	T	0.2396	0.0401395	0.185044	rs12732514	1	GIPC2	3240	intergenic	1.044	NA	1	15	1	1	1
rs10269419	7	99556286	T	G	0.05666	0.00855999	0.144176	rs12112428	6	SNORA40	6504	intergenic	1.042	7	5	14	1	1	1
rs2869966	4	89869078	C	T	0.3996	0.721836	0.131373	rs2464520	2	FAM13A	0	intronic	1.041	5	5	15	1	1	1
rs1708670	4	89947254	G	A	0.2903	0.0831451	0.0787452	rs2464520	2	FAM13A	0	intronic	1.041	NA	4	15	1	1	1
rs2521819	17	43543830	C	T	0.2744	NA	0.123895	rs56072903	12	PLEKHM1	0	intronic	1.041	NA	4	5	1	1	0
rs149196599	11	1069718	C	T	0.3459	NA	0.0641725	rs7480563	8	MUC2	5156	intergenic	1.04	5	5	14	1	0	0
rs62060800	17	44145592	A	G	0.2406	0.999855	0.846392	rs56072903	12	KANSL1	0	intronic	1.04	7	4	5	1	1	1
rs576897317	9	109465720	T	TA	0.4374	NA	0.186622	rs7874665	7	RP11-308N19.4	776	downstream	1.039	NA	5	15	0	0	1
rs62065392	17	43539035	G	A	0.1938	NA	0.566268	rs56072903	12	PLEKHM1:AC091132.1	0:0	ncRNA_intronic	1.039	5	4	5	1	1	1
rs7318871	13	49662809	G	A	0.3032	0.0140591	0.346291	rs2596242	10	FNDC3A	0	intronic	1.038	7	4	5	1	1	1
rs62063301	17	44048941	G	C	0.2406	0.99455	0.846392	rs56072903	12	MAPT	0	intronic	1.038	4	4	14	1	1	1
rs2696573	17	44230647	C	T	0.2406	0.99972	0.846392	rs56072903	12	KANSL1	0	intronic	1.038	NA	2	7	1	1	1
rs143208811	7	99202620	AAACAAC	A	0.03579	NA	0.0594413	rs12112428	6	GS1-259H13.10:GS1-259H13.2	0:0	ncRNA_intronic	1.037	NA	5	15	1	1	1
rs56321310	11	1245298	C	T	0.1909	0.997712	0.393588	rs72846374	8	MUC5B	0	intronic	1.037	5	1	15	1	1	1
rs2304919	17	47780712	A	G	0.07455	NA	0.324917	rs75432325	13	SLC35B1	0	intronic	1.037	5	4	4	1	0	1
rs2352038	1	78811235	G	A	0.4682	0.00918468	0.0515931	rs12732514	1	RP11-183M13.1:PTGFR	0:0	ncRNA_intronic	1.036	5	5	15	1	1	0
rs56931787	7	99603723	T	A	0.3419	NA	0.709979	rs12112428	6	ZKSCAN1	9480	intergenic	1.036	6	5	15	1	1	1
rs12867475	13	49679157	A	G	0.09841	0.00861187	0.148841	rs2596242	10	FNDC3A	0	intronic	1.036	7	4	15	1	1	1
rs532052263	17	44039141	G	GT	0.2773	NA	0.676652	rs56072903	12	MAPT	0	intronic	1.036	NA	5	14	1	1	1
rs144416125	17	44296523	G	A	0.2406	0.999801	0.846392	rs56072903	12	KANSL1	0	intronic	1.036	6	4	5	1	1	1
rs7131533	11	84739784	G	C	0.494	0.0811285	0.140266	rs554536	9	DLG2	0	intronic	1.035	5	8	15	1	1	1
rs158089	11	85137931	T	G	0.3529	0.200606	0.212111	rs554536	9	DLG2	0	intronic	1.035	7	5	15	1	1	1
rs368082655	4	89863744	T	TA	0.3588	NA	0.120414	rs2464520	2	FAM13A	0	intronic	1.033	NA	5	15	1	0	1
rs685848	1	78579482	T	C	0.2256	0.0372609	0.180886	rs12732514	1	GIPC2	0	intronic	1.032	6	4	15	1	1	1
rs12065349	1	79045168	C	T	0.05368	0.0257591	0.055083	rs12732514	1	PTGFR	39733	intergenic	1.032	6	14	15	0	1	1
rs541864622	17	43581752	C	T	0.3579	NA	0.294824	rs56072903	12	LRRC37A4P:RP11-798G7.5	0:0	ncRNA_intronic	1.031	NA	5	15	0	1	1
rs146012652	17	47837357	G	T	0.01889	NA	0.494416	rs75432325	13	FAM117A	0	intronic	1.031	5	3	5	1	1	1
rs3844141	11	84688062	T	C	0.1352	0.0681572	0.0675859	rs554536	9	DLG2	0	intronic	1.03	7	9	15	1	1	1
rs55739259	11	85255842	C	T	0.1213	0.0185277	0.080246	rs554536	9	DLG2	0	intronic	1.03	7	5	15	1	1	1
rs17334894	17	43827209	G	A	0.2396	NA	0.851396	rs56072903	12	CRHR1:RP11-105N13.4	0:0	ncRNA_intronic	1.03	1f	5	14	1	1	1
rs75729130	4	89756589	GT	G	0.2575	NA	0.251041	rs2464520	2	FAM13A	0	intronic	1.029	NA	5	15	1	1	1
rs567784942	17	43768621	AG	A	0.2396	NA	0.851396	rs56072903	12	CRHR1:RP11-105N13.4	0:0	ncRNA_intronic	1.029	NA	7	13	1	1	1
rs11079711	17	43810168	G	A	0.2624	NA	0.0824131	rs56072903	12	CRHR1:RP11-105N13.4:RP11-293E1.2	0:0:0	ncRNA_exonic	1.029	5	5	14	1	1	1
rs2571993	7	99519575	T	C	0.4672	0.0149623	0.0507172	rs12112428	6	GJC3	1316	intergenic	1.028	NA	4	5	1	1	1
rs35519908	17	43499328	T	C	0.1958	0.994628	0.556403	rs56072903	12	ARHGAP27	0	intronic	1.028	7	4	15	1	1	1
rs444967	17	43685698	A	G	0.2406	NA	0.846392	rs56072903	12	RPS26P8	210	upstream	1.028	NA	14	15	0	1	1
rs62063173	17	44204940	G	A	0.02982	0.180731	0.0724929	rs56072903	12	KANSL1	0	intronic	1.028	6	4	5	1	1	1
rs72839821	5	168804960	A	T	0.06561	0.563969	0.256292	rs79508398	4	SLIT3	76826	intergenic	1.027	6	5	15	0	0	1
rs34074919	11	1260632	TG	T	0.08151	NA	0.367019	rs12280761	8	MUC5B	0	intronic	1.027	NA	4	15	1	1	1
rs182943956	17	47963431	G	A	0.01093	NA	0.281586	rs75432325	13	RP11-304F15.4	1529	intergenic	1.027	5	5	14	0	0	1
rs7697878	4	89841746	T	A	0.1869	0.00952278	0.0588145	rs2464520	2	FAM13A	0	intronic	1.026	7	5	15	1	1	1
rs573916124	11	1086543	G	A	0.08847	NA	0.0817159	rs7480563	8	MUC2	0	intronic	1.024	NA	5	15	1	0	0
rs55723352	11	85734547	G	A	0.05467	0.0131816	0.0532987	rs554536	9	PICALM	0	intronic	1.024	5	4	4	1	1	1
rs10902073	11	1060934	C	A	0.336	0.0852632	0.0805687	rs7480563	8	RP13-870H17.3	5649	intergenic	1.023	5	2	14	0	1	0
rs62072137	17	44563656	G	A	0.3449	NA	0.767793	rs56072903	12	NSFP1	0	ncRNA_intronic	1.023	6	5	15	0	1	1
rs11655764	17	43836477	G	A	0.2704	NA	0.127278	rs56072903	12	CRHR1:RP11-105N13.4	0:0	ncRNA_intronic	1.022	6	5	14	1	1	1
rs17769552	17	43927290	G	A	0.2326	NA	0.815762	rs56072903	12	MAPT-AS1	0	ncRNA_intronic	1.021	1f	5	14	1	1	1
rs62073353	17	44630632	C	T	0.4185	NA	0.244884	rs56072903	12	LRRC37A2:ARL17A	0:0	intronic	1.021	7	5	15	1	1	0
rs2735738	11	1244219	T	C	0.2416	0.0573362	0.27805	rs12280761	8	MUC5B	76	upstream	1.02	2a	2	15	1	1	1
rs55983969	11	1245107	G	A	0.1193	0.050017	0.47277	rs12280761	8	MUC5B	0	intronic	1.02	4	1	15	1	1	1
rs76318928	4	89758113	GA	G	0.2614	NA	0.242776	rs2464520	2	FAM13A	0	intronic	1.019	NA	5	15	1	1	1
rs1848837	1	78578550	A	G	0.3191	0.287784	0.265585	rs12732514	1	GIPC2	0	intronic	1.018	6	5	15	1	1	1
rs6823536	4	89928532	C	T	0.3976	0.644715	0.105178	rs2464520	2	FAM13A	0	intronic	1.018	6	2	5	1	1	1
rs7540033	1	78705154	G	A	0.2227	0.0120338	0.12882	rs12732514	1	RP11-183M13.1	0	ncRNA_intronic	1.017	7	5	15	0	1	1
rs1987589	9	109313990	G	A	0.3131	0.0219542	0.0674893	rs7874665	7	RP11-308N19.1	0	ncRNA_intronic	1.017	NA	15	15	0	0	1
rs369726188	11	1086636	C	CTG	0.1173	NA	0.062839	rs7480563	8	MUC2	0	intronic	1.017	NA	5	15	1	0	0
rs60582557	11	1121615	G	T	0.1382	0.94689	0.0709533	rs12802931	8	MUC2	17195	intergenic	1.016	5	5	15	0	0	0
rs182520009	11	1602506	G	A	0.01292	NA	0.078482	rs72846374	8	KRTAP5-AS1	0	ncRNA_intronic	1.016	5	5	14	1	0	1
rs10029674	4	90041853	G	C	0.2425	NA	0.0822224	rs2464520	2	RP11-84C13.2	830	downstream	1.015	6	5	15	1	0	1
rs112984426	11	1085340	A	G	0.2157	NA	0.139367	rs7480563	8	MUC2	0	intronic	1.015	5	5	15	1	0	0
rs34283254	17	43902861	C	A	0.2396	NA	0.851396	rs56072903	12	CRHR1	0	exonic	1.015	5	5	14	1	1	0
rs1246639	4	89842604	T	G	0.1879	NA	0.0541833	rs2464520	2	FAM13A	0	intronic	1.014	NA	5	15	1	1	1
rs62055698	17	43758238	C	T	0.2396	NA	0.851396	rs56072903	12	CRHR1:RP11-105N13.4	0:0	ncRNA_intronic	1.014	7	5	14	1	1	1
rs60521849	17	44172812	G	A	0.3658	0.142482	0.154336	rs56072903	12	KANSL1	0	intronic	1.013	7	4	5	1	1	1
rs17100499	1	77850777	G	A	0.1143	0.0714819	0.0552081	rs12732514	1	AK5	0	intronic	1.012	7	5	15	1	1	1
rs1475265	13	49815295	A	C	0.1879	0.00979388	0.0740068	rs2596242	10	CDADC1	6751	intergenic	1.012	NA	2	15	1	1	1
rs62063796	17	44068289	G	A	0.2416	0.99984	0.841422	rs56072903	12	MAPT	0	intronic	1.012	4	4	15	1	1	1
rs11602160	11	1131998	C	T	0.1968	0.034898	0.115721	rs7480563	8	MUC5AC	19581	intergenic	1.011	4	5	15	0	0	0
rs117542855	11	1656943	C	T	0.04175	NA	0.110333	rs149574814	8	KRTAP5-5	4782	intergenic	1.011	3a	5	14	1	0	1
rs539517706	17	43665322	C	T	0.2495	NA	0.785936	rs56072903	12	DND1P1	1026	intergenic	1.011	NA	5	15	0	1	1
rs78487840	17	43757161	C	T	0.2396	NA	0.851396	rs56072903	12	CRHR1:RP11-105N13.4	0:0	ncRNA_intronic	1.011	4	5	14	1	1	1
rs62060922	17	44263729	C	G	0.2406	0.99989	0.846392	rs56072903	12	KANSL1	0	intronic	1.01	NA	4	5	1	1	1
rs67420015	5	169087977	CA	C	0.3966	NA	0.0610563	rs145315307	4	DOCK2	0	intronic	1.009	NA	4	15	1	0	1
rs117431642	11	1328587	C	T	0.03479	NA	0.311519	rs72846374	8	TOLLIP	0	intronic	1.009	4	1	7	1	0	1
rs112431991	17	43758885	A	G	0.2396	NA	0.851396	rs56072903	12	CRHR1:RP11-105N13.4	0:0	ncRNA_intronic	1.009	5	5	14	1	1	1
rs76090253	17	44002969	A	C	0.2396	0.999868	0.851396	rs56072903	12	MAPT	0	intronic	1.009	4	5	15	1	1	1
rs60490580	4	89941415	T	G	0.4682	NA	0.057023	rs2464520	2	FAM13A	0	intronic	1.008	6	4	5	1	0	1
rs7949616	11	1107989	A	G	0.09443	0.548377	0.111203	rs7480563	8	MUC2	3569	intergenic	1.008	NA	5	15	1	1	1
rs2417752	9	109443076	G	A	0.492	0.357526	0.135965	rs7874665	7	RP11-308N19.4	0	ncRNA_intronic	1.007	6	5	15	0	1	1
rs72951972	11	85134417	G	C	0.05765	0.0128059	0.0582851	rs554536	9	DLG2	0	intronic	1.007	5	7	15	1	1	1
rs62058965	17	43999529	G	C	0.2396	0.999868	0.851396	rs56072903	12	MAPT	0	intronic	1.007	7	4	14	1	1	1
rs17821540	4	90049495	C	T	0.06759	NA	0.0851998	rs2464520	2	RNU6-907P	2507	intergenic	1.006	7	5	15	0	1	1
rs720627	13	49547000	A	T	0.3072	0.0231373	0.324498	rs2596242	10	FNDC3A	3047	intergenic	1.006	5	5	15	1	1	1
rs60560894	6	7552634	CAA	C	0.2575	NA	0.0681755	rs2076295	5	DSP	0	intronic	1.005	NA	5	14	1	0	1
rs28592983	11	1217228	T	C	0.3708	0.0218166	0.155459	rs7480563	8	MUC5AC	0	intergenic	1.005	4	4	15	1	1	0
rs11839038	13	49702783	C	A	0.09841	0.00883567	0.148841	rs2596242	10	FNDC3A	0	intronic	1.005	6	4	5	1	1	1
rs75807854	1	77999188	T	A	0.08151	0.00865072	0.0636059	rs12732514	1	AK5	0	intronic	1.004	7	5	15	1	1	1
rs140190574	4	89795140	G	A	0.03479	0.217754	0.0751134	rs2464520	2	FAM13A	0	intronic	1.004	7	5	15	1	1	1
rs28429038	11	1226012	A	G	0.2068	NA	0.309619	rs12802931	8	MUC5AC	3647	intergenic	1.004	5	5	15	1	0	1
rs41280118	17	43903089	C	T	0.2396	NA	0.851396	rs56072903	12	CRHR1	0	intronic	1.004	5	5	14	1	1	0
rs2493634	9	109519074	G	C	0.2396	0.0101668	0.0835946	rs2493639	7	RP11-308N19.5	33862	intergenic	1.003	6	5	15	0	0	1
rs2684700	17	43500378	C	T	0.498	0.011828	0.0837243	rs56072903	12	ARHGAP27	0	intronic	1.003	6	4	15	1	1	1
rs81189	17	43894798	G	C	0.4771	NA	0.220078	rs56072903	12	CRHR1	0	intronic	1.003	5	5	15	1	1	0
rs4528070	1	78655542	T	C	0.2147	0.0157918	0.172901	rs12732514	1	RNFT1P2	18620	intergenic	1.002	7	9	15	0	1	1
rs569601491	17	44354530	T	A	0.2008	NA	0.821423	rs56072903	12	ARL17B	0	intronic	1.002	NA	5	15	1	1	1
rs35057935	7	99727547	A	AT	0.4751	NA	0.282528	rs12112428	6	AC073842.19	1039	intergenic	1.001	NA	5	5	1	1	1
rs34465449	17	43511435	C	A	0.1938	NA	0.566268	rs56072903	12	ARHGAP27	0	intronic	1.001	7	4	5	1	1	1
rs62054437	17	43825576	T	C	0.2406	NA	0.848761	rs56072903	12	CRHR1:RP11-105N13.4	0:0	ncRNA_intronic	1.001	5	5	14	1	1	1
rs569457919	13	49635938	TCTCTC	T	0.05268	NA	0.0633904	rs2596242	10	FNDC3A	0	intronic	1	NA	5	15	1	0	0
rs1052587	17	44102604	T	C	0.2406	0.999867	0.846392	rs56072903	12	MAPT	0	UTR3	1	1f	4	5	1	1	1
rs2532299	17	44231117	T	C	0.2406	0.999702	0.846392	rs56072903	12	KANSL1	0	intronic	1	NA	2	7	1	1	1
rs537920412	17	43681149	C	CA	0.2137	NA	0.871285	rs56072903	12	RP11-707O23.5	1442	intergenic	0.999	NA	5	15	0	1	1
rs4587394	9	109369348	A	G	0.3847	0.0310833	0.0919506	rs7874665	7	RP11-308N19.1	2271	intergenic	0.998	6	5	15	0	1	1
rs583122	11	85461565	T	C	0.2932	0.317788	0.228748	rs554536	9	SYTL2	0	intronic	0.998	5	2	15	1	1	1
rs9535162	13	49729521	G	T	0.3022	0.0149032	0.344591	rs2596242	10	FNDC3A	0	intronic	0.998	6	5	5	1	1	1
rs56406407	17	43792099	T	C	0.2376	NA	0.838495	rs56072903	12	CRHR1:RP11-105N13.4	0:0	ncRNA_intronic	0.998	7	5	14	1	1	1
rs12042881	1	77968443	G	A	0.171	0.581095	0.0652345	rs12732514	1	AK5	0	intronic	0.997	5	4	15	1	1	1
rs12649945	4	90016711	G	A	0.09245	NA	0.396363	rs2464520	2	FAM13A	0	NA	0.997	7	14	15	1	0	1
rs4451364	9	109532734	G	A	0.1978	0.0509114	0.057433	rs2493639	7	RP11-308N19.5	47522	intergenic	0.997	7	5	15	0	1	1
rs572771346	17	43681771	C	T	0.2048	NA	0.679776	rs56072903	12	RP11-707O23.5	2064	intergenic	0.997	NA	5	15	0	1	1
rs201658835	17	43683792	ATGG	A	0.2396	NA	0.851396	rs56072903	12	RPS26P8	2116	intergenic	0.997	NA	14	15	0	1	1
rs17690326	17	43920974	T	C	0.2396	NA	0.851396	rs56072903	12	MAPT-AS1	42	downstream	0.997	1f	5	15	1	1	1
rs2509056	11	84688993	G	T	0.3509	NA	0.198645	rs554536	9	DLG2	0	intronic	0.996	6	9	15	1	1	1
rs35616610	9	109516832	CA	C	0.3797	NA	0.433848	rs7874665	7	RP11-308N19.5	31620	intergenic	0.995	NA	5	15	0	0	1
rs552017	11	84993643	C	T	0.1481	0.189216	0.0997649	rs554536	9	DLG2	0	intronic	0.994	NA	5	15	1	1	0
rs28365067	7	99272310	G	A	0.04871	0.00630561	0.0752072	rs12112428	6	CYP3A5	0	intronic	0.993	NA	4	15	1	1	1
rs367592974	11	1338038	GT	G	0.0497	NA	0.169836	rs12280761	8	TOLLIP-AS1	6100	intergenic	0.993	NA	5	15	1	0	1
rs577638785	17	43467452	CTGAG	C	0.2972	NA	0.102403	rs56072903	12	ARHGAP27	3822	intergenic	0.993	NA	5	14	1	1	1
rs62060834	17	44151697	A	T	0.2406	0.999867	0.846392	rs56072903	12	KANSL1	0	intronic	0.993	7	4	5	1	1	1
rs574087415	17	44129398	G	GA	0.2406	NA	0.841736	rs56072903	12	KANSL1	0	intronic	0.991	NA	4	5	1	1	1
rs62061816	17	44182336	C	A	0.2406	0.99983	0.846392	rs56072903	12	KANSL1	0	intronic	0.991	7	4	5	1	1	1
rs35911093	11	1094868	C	G	0.08549	0.0190533	0.0942702	rs7480563	8	MUC2	0	intronic	0.99	5	5	15	1	1	0
rs1076222	17	44109769	C	G	0.2406	0.999859	0.846392	rs56072903	12	KANSL1	0	intronic	0.99	1f	3	4	1	1	1
rs531804347	17	44326396	T	C	0.2107	NA	0.862966	rs56072903	12	RP11-259G18.2	3985	intergenic	0.99	NA	5	15	0	1	1
rs533647243	20	20327162	CA	C	0.335	NA	0.0652237	rs6046824	14	C20orf26	0	intronic	0.99	NA	5	15	1	0	1
rs373411738	4	89782531	CAA	C	0.2127	NA	0.0656209	rs2464520	2	FAM13A	0	intronic	0.989	NA	5	15	1	1	1
rs35747264	4	89850645	T	TA	0.3549	NA	0.100498	rs2464520	2	FAM13A	0	intronic	0.989	NA	5	15	1	1	1
rs6852928	4	89926193	C	T	0.3976	0.644903	0.105178	rs2464520	2	FAM13A	0	intronic	0.988	6	4	5	1	1	1
rs740706	17	44258354	G	C	0.2406	0.999874	0.846392	rs56072903	12	KANSL1	0	intronic	0.988	NA	4	5	1	1	1
rs16940677	17	43911898	C	T	0.2396	NA	0.851396	rs56072903	12	CRHR1	0	intronic	0.987	1f	5	15	1	1	1
rs34360275	13	49708903	A	G	0.2952	0.0224278	0.337003	rs2596242	10	FNDC3A	0	intronic	0.986	7	4	5	1	1	1
rs2687085	7	99296686	A	G	0.07256	0.0289449	0.0998116	rs12112428	6	CYP3A7	5973	intergenic	0.985	NA	1	15	1	1	1
rs66748925	7	99589843	A	G	0.4016	0.813936	0.138689	rs12112428	6	RP4-604G5.3	176	upstream	0.984	6	5	15	0	1	1
rs12093263	1	77964339	C	T	0.4503	0.200361	0.0575055	rs12732514	1	AK5	0	intronic	0.983	5	5	15	1	1	1
rs75243340	1	78792757	AT	A	0.1491	NA	0.0642828	rs12732514	1	RP11-183M13.1:PTGFR	0:0	ncRNA_intronic	0.982	NA	14	15	1	1	1
rs4642211	4	90047780	T	C	0.3539	0.0272695	0.0603316	rs2464520	2	RNU6-907P	4222	intergenic	0.982	5	5	15	0	1	1
rs582884	11	84741129	C	A	0.3718	0.104176	0.180365	rs554536	9	DLG2	0	intronic	0.981	NA	7	15	1	1	1
rs1724401	17	43755857	A	C	0.2664	NA	0.736859	rs56072903	12	CRHR1:RP11-105N13.4	0:0	ncRNA_intronic	0.981	NA	5	14	1	1	1
rs1467969	17	43998328	C	T	0.2396	0.999846	0.851396	rs56072903	12	MAPT	0	intronic	0.98	6	4	15	1	1	1
rs111327992	17	44126691	G	A	0.2406	0.995853	0.846392	rs56072903	12	KANSL1	0	intronic	0.979	6	4	4	1	1	1
rs10816416	9	109421835	G	A	0.4205	0.174769	0.184425	rs7874665	7	RP11-308N19.4	0	ncRNA_intronic	0.978	6	9	15	0	0	1
rs568655892	17	43515927	C	T	0.1948	NA	0.561314	rs56072903	12	PLEKHM1	0	intronic	0.978	NA	4	4	1	1	1
rs79068892	5	168482853	A	T	0.02286	0.0268104	0.119105	rs79508398	4	SLIT3	0	intronic	0.977	6	5	15	1	0	1
rs75251022	11	85093218	C	T	0.1928	0.0336673	0.0600199	rs554536	9	DLG2	0	intronic	0.976	7	9	15	1	1	1
rs62064649	17	43502111	A	G	0.1958	0.994516	0.556403	rs56072903	12	ARHGAP27	0	intronic	0.976	7	1	15	1	1	1
rs558738552	17	43751598	GT	G	0.2386	NA	0.854135	rs56072903	12	CRHR1:RP11-105N13.4	0:0	ncRNA_intronic	0.976	NA	5	14	1	1	1
rs562098568	17	43757777	C	T	0.2396	NA	0.851396	rs56072903	12	CRHR1:RP11-105N13.4	0:0	ncRNA_intronic	0.976	NA	5	14	1	1	1
rs111689007	17	43981103	C	A	0.2396	NA	0.851396	rs56072903	12	MAPT	0	intronic	0.976	7	5	14	1	1	1
rs562713697	17	44204299	AC	A	0.2406	NA	0.846392	rs56072903	12	KANSL1	0	intronic	0.976	NA	4	5	1	1	1
rs562451495	17	44263341	GA	G	0.2475	NA	0.817326	rs56072903	12	KANSL1	0	intronic	0.976	NA	2	5	1	1	1
rs4255564	11	1405725	C	T	0.2952	0.676732	0.202055	rs72846374	8	BRSK2	5403	intergenic	0.975	4	5	14	1	1	1
rs17650063	17	44002555	A	G	0.2396	0.999867	0.851396	rs56072903	12	MAPT	0	intronic	0.975	1f	5	15	1	1	1
rs577688575	17	44281633	G	A	0.2107	NA	0.863205	rs56072903	12	KANSL1	0	intronic	0.975	NA	4	5	1	1	1
rs9535172	13	49820339	T	C	0.2843	0.0131847	0.189699	rs2596242	10	CDADC1	1707	intergenic	0.971	6	5	15	1	1	1
rs62055660	17	43751308	T	C	0.2396	NA	0.851396	rs56072903	12	CRHR1:RP11-105N13.4	0:0	ncRNA_intronic	0.971	6	5	14	1	1	1
rs533246868	17	44238490	G	A	0.2107	NA	0.863205	rs56072903	12	KANSL1	0	intronic	0.971	NA	4	5	1	1	1
rs2667932	17	44582284	T	G	0.3101	NA	0.765112	rs56072903	12	RP11-995C19.2	0	ncRNA_intronic	0.971	6	5	15	1	1	0
rs6532091	4	89877367	C	T	0.3101	0.136219	0.101872	rs2464520	2	FAM13A	0	intronic	0.97	5	5	15	1	1	1
rs61867658	11	1431930	C	A	0.2048	NA	0.121092	rs72846374	8	BRSK2	0	UTR5	0.97	2b	1	15	1	1	1
rs6861799	5	169086519	C	G	0.3708	0.0301649	0.0559097	rs145315307	4	DOCK2	0	intronic	0.969	5	4	15	1	1	1
rs55954116	11	1279527	A	T	0.03877	NA	0.132928	rs12280761	8	MUC5B	0	intronic	0.969	5	5	15	1	0	1
rs557236423	17	44517766	T	A	0.2952	NA	0.756666	rs56072903	12	NSFP1	0	ncRNA_intronic	0.969	NA	15	15	0	1	0
rs58125533	11	1267475	T	C	0.03877	NA	0.121405	rs12280761	8	MUC5B:RP11-532E4.2	0:0	exonic	0.967	5	5	15	1	0	1
rs61867586	11	1382060	C	A	0.07853	0.604245	0.260283	rs12280761	8	BRSK2	29068	intergenic	0.967	5	7	15	0	1	0
rs12872974	13	49664492	G	T	0.3032	0.0114443	0.346291	rs2596242	10	FNDC3A	0	intronic	0.967	6	4	15	1	1	1
rs199461	17	44762589	G	A	0.2555	0.459346	0.64165	rs56072903	12	NSF	0	intronic	0.967	7	15	15	1	1	0
rs112996275	1	77985453	AGTGATGACAACCAGAG	A	0.171	NA	0.0652345	rs12732514	1	AK5	0	intronic	0.966	NA	4	15	1	1	1
rs60988411	17	44229559	C	T	0.1431	NA	0.0656313	rs56072903	12	KANSL1	0	intronic	0.966	4	2	5	1	1	1
rs13149750	4	89854994	G	A	0.4235	0.109619	0.284242	rs2464520	2	FAM13A	0	intronic	0.965	5	1	15	1	1	1
rs973211	5	168880578	A	T	0.06561	0.0252015	0.0840991	rs145315307	4	RNU6-477P	98874	intergenic	0.965	7	9	15	0	0	1
rs72846309	11	1136928	G	A	0.1352	0.95377	0.0722302	rs12802931	8	MUC5AC	14651	intergenic	0.965	7	5	9	0	0	0
rs80254317	17	43963282	C	G	0.2396	NA	0.851396	rs56072903	12	MAPT-AS1	0	ncRNA_intronic	0.965	6	9	14	1	1	1
rs62063667	17	44122354	A	G	0.2376	0.999855	0.838495	rs56072903	12	KANSL1	0	intronic	0.965	NA	4	5	1	1	1
rs200403	17	44781143	C	A	0.2604	0.418285	0.618691	rs56072903	12	NSF	0	intronic	0.965	6	5	15	1	1	0
rs6659799	1	77839426	A	C	0.1163	0.0617767	0.0564241	rs12732514	1	AK5	0	intronic	0.963	6	5	15	1	0	1
rs13106968	4	89799523	T	G	0.1859	0.00675466	0.0634919	rs2464520	2	FAM13A	0	intronic	0.963	6	5	15	1	1	1
rs2446297	4	89817447	G	C	0.175	NA	0.979083	rs2464520	2	FAM13A	0	intronic	0.963	7	5	15	1	1	1
rs6477543	9	109511002	T	A	0.2137	0.989443	0.994034	rs7874665	7	RP11-308N19.5	25790	intergenic	0.963	7	5	15	0	0	1
rs71469892	11	1416119	A	G	0.492	NA	0.176324	rs12280761	8	BRSK2	0	intronic	0.963	7	5	14	1	0	1
rs7328000	13	49624377	G	A	0.3032	0.0141223	0.346291	rs2596242	10	FNDC3A	0	intronic	0.963	7	5	15	1	1	0
rs11162423	1	78627335	A	C	0.3439	NA	0.338946	rs12732514	1	RNFT1P2	8829	intergenic	0.962	6	5	15	0	1	1
rs12804877	11	1085189	A	G	0.2396	NA	0.163724	rs7480563	8	MUC2	0	intronic	0.962	5	5	15	1	0	0
rs3824956	11	85370482	C	T	0.2058	0.111616	0.0731949	rs554536	9	CREBZF	269	downstream	0.962	5	3	5	1	1	1
rs570557597	17	44104278	TG	T	0.2406	NA	0.846392	rs56072903	12	MAPT	0	UTR3	0.96	NA	4	4	1	1	1
rs527751731	17	44340942	T	C	0.2495	NA	0.818407	rs56072903	12	RP11-259G18.3	2969	intergenic	0.96	NA	5	5	0	1	1
rs374913969	11	1383395	GCTGGGTGT	G	0.0159	NA	0.146847	rs72846374	8	BRSK2	27733	intergenic	0.959	NA	9	15	0	0	0
rs286051	11	85081293	G	C	0.3529	0.0660668	0.184015	rs554536	9	DLG2	0	intronic	0.959	6	5	15	1	1	1
rs12453617	17	43283508	C	T	0.3181	0.0490894	0.0823883	rs56072903	12	CTD-2020K17.1	0	ncRNA_intronic	0.959	6	5	15	0	1	0
rs535252916	17	43764027	GGCCGAGGTGAGAGGCT	G	0.2396	NA	0.851396	rs56072903	12	CRHR1:RP11-105N13.4	0:0	ncRNA_intronic	0.959	NA	5	14	1	1	1
rs6132282	20	20265171	C	T	0.4861	0.0310087	0.0562941	rs6046824	14	C20orf26	0	intronic	0.959	7	5	15	1	1	1
rs4963063	11	1342074	G	A	0.2227	NA	0.308595	rs72846374	8	TOLLIP-AS1	10136	intergenic	0.958	7	5	15	0	1	1
rs56385754	17	43927255	G	T	0.2406	NA	0.848761	rs56072903	12	MAPT-AS1	0	ncRNA_intronic	0.958	5	5	14	1	1	1
rs5743985	11	1306106	TCTC	T	0.0497	NA	0.169836	rs12280761	8	TOLLIP	0	intronic	0.957	NA	4	4	1	1	1
rs10751639	11	1087410	G	C	0.2177	NA	0.15438	rs7480563	8	MUC2	0	intronic	0.956	4	5	15	1	1	0
rs145298165	11	84650463	TTTAG	T	0.1272	NA	0.132963	rs554536	9	DLG2:AP000857.3	0:0	ncRNA_intronic	0.956	NA	9	15	1	1	1
rs62064645	17	43500477	G	A	0.1938	0.997239	0.566268	rs56072903	12	ARHGAP27	0	intronic	0.956	7	4	15	1	1	1
rs71242724	17	44571182	C	T	0.2465	NA	0.0697403	rs56072903	12	NSFP1	6674	intergenic	0.956	6	5	15	0	1	0
rs2527901	7	99525112	A	T	0.4672	0.00650497	0.0507172	rs12112428	6	GJC3	0	intronic	0.955	1f	5	14	1	1	1
rs55841425	11	85261765	C	A	0.159	0.161937	0.106927	rs554536	9	DLG2	0	intronic	0.955	7	5	15	1	1	1
rs493078	11	85483310	T	C	0.3638	0.797596	0.239579	rs554536	9	SYTL2	0	intronic	0.955	NA	5	15	1	1	1
rs575972824	17	44358146	G	A	0.2137	NA	0.830716	rs56072903	12	ARL17B	0	intronic	0.955	NA	5	15	1	1	1
rs77294312	17	44296179	G	C	0.2097	NA	0.856106	rs56072903	12	KANSL1	0	intronic	0.954	5	4	5	1	1	1
rs199503	17	44862162	G	A	0.2197	NA	0.735172	rs56072903	12	WNT3	0	intronic	0.954	5	5	14	1	1	1
rs74552897	9	109459872	G	A	0.02982	0.00860089	0.109231	rs7874665	7	RP11-308N19.4	0	ncRNA_intronic	0.952	5	1	15	0	0	1
rs10978519	9	109303279	T	A	0.3539	NA	0.0648188	rs7874665	7	RP11-308N19.1	0	ncRNA_intronic	0.951	7	15	15	0	0	1
rs62061706	17	44006896	T	C	0.2396	0.999854	0.851396	rs56072903	12	MAPT	0	intronic	0.951	4	5	14	1	1	1
rs34064730	9	109344238	G	GC	0.3738	NA	0.0755417	rs7874665	7	RP11-308N19.1	0	ncRNA_intronic	0.949	NA	5	15	0	0	1
rs959886	9	109503986	A	G	0.1809	0.00591154	0.0514504	rs7874665	7	RP11-308N19.5	18774	intergenic	0.949	7	14	15	0	1	1
rs17572467	17	44054388	T	C	0.2406	0.999839	0.846392	rs56072903	12	MAPT	0	UTR5	0.949	1f	2	15	1	1	1
rs538505295	11	1454366	C	CGG	0.2266	NA	0.104957	rs72846374	8	BRSK2	0	intronic	0.948	NA	5	15	1	1	1
rs142767245	17	44129997	AAAC	A	0.2406	NA	0.846392	rs56072903	12	KANSL1	0	intronic	0.947	NA	4	5	1	1	1
rs33934246	1	78579176	ATCC	A	0.3996	NA	0.878936	rs12732514	1	GIPC2	0	intronic	0.946	NA	5	15	1	1	1
rs146453014	17	44172493	A	AT	0.2396	NA	0.839922	rs56072903	12	KANSL1	0	intronic	0.946	NA	4	5	1	1	1
rs809911	1	78582504	G	A	0.1928	NA	0.147848	rs12732514	1	GIPC2	0	intronic	0.945	6	5	15	1	1	1
rs241039	17	43714673	A	T	0.2396	0.999725	0.851396	rs56072903	12	CRHR1-IT1:CRHR1:RP11-105N13.4	0:0:0	ncRNA_exonic	0.945	1f	4	4	1	1	1
rs1467967	17	43986179	G	A	0.2942	0.159551	0.153795	rs56072903	12	MAPT:RP11-669E14.4	0:0	ncRNA_intronic	0.945	1f	2	14	1	1	1
rs7122887	11	85292310	C	T	0.1859	0.204195	0.121021	rs554536	9	DLG2	0	intronic	0.944	7	5	15	1	1	1
rs113327263	17	43965063	T	C	0.2396	NA	0.851396	rs56072903	12	MAPT-AS1	0	ncRNA_intronic	0.944	7	14	14	1	1	1
rs111513002	17	47349601	A	T	0.02485	0.0202031	0.0629697	rs75432325	13	RP1-62O9.3	13576	intergenic	0.944	6	14	15	0	0	0
rs139472484	17	43056952	A	G	0.04771	0.00834482	0.072798	rs56072903	12	CTD-2534I21.9	2929	intergenic	0.943	5	2	14	0	1	1
rs968027	17	43781250	C	T	0.2396	NA	0.851396	rs56072903	12	CRHR1:RP11-105N13.4	0:0	ncRNA_intronic	0.943	NA	5	14	1	1	1
rs1706725	17	44324185	A	G	0.2545	NA	0.799092	rs56072903	12	RP11-259G18.2	1774	intergenic	0.943	7	5	15	0	1	1
rs62064600	17	43480701	G	A	0.1938	0.994066	0.559421	rs56072903	12	ARHGAP27	0	intronic	0.942	5	4	4	1	1	1
rs9936292	16	104754	G	C	0.2266	NA	0.166143	rs62031425	11	SNRNP25	0	intronic	0.94	NA	1	5	1	1	1
rs111409798	1	78652036	A	C	0.166	NA	0.126581	rs12732514	1	RNFT1P2	15114	intergenic	0.939	7	14	15	0	1	1
rs13312419	7	99744175	C	A	0.163	0.435809	0.398359	rs12112428	6	LAMTOR4	2354	intergenic	0.939	2b	5	15	1	1	1
rs62061729	17	44017283	A	G	0.2396	0.999869	0.851396	rs56072903	12	MAPT	0	intronic	0.939	5	5	14	1	1	1
rs527879650	17	44351452	T	C	0.2018	NA	0.814245	rs56072903	12	ARL17B	697	downstream	0.939	NA	5	15	1	1	1
rs1829223	11	85001387	C	G	0.09046	0.689384	0.0873906	rs554536	9	DLG2	0	intronic	0.938	6	5	15	1	1	0
rs573952	1	78590204	C	A	0.163	0.0167304	0.110143	rs12732514	1	GIPC2	0	intronic	0.936	6	5	15	1	1	1
rs2023165	7	99427995	G	T	0.02286	0.00618648	0.06444	rs12112428	6	CYP3A43	0	intronic	0.935	NA	5	15	1	1	1
rs578084760	9	109329755	G	GA	0.2674	NA	0.0850686	rs7874665	7	RP11-308N19.1	0	ncRNA_intronic	0.934	NA	9	15	0	0	1
rs1517311	11	84930506	T	A	0.08549	0.0457558	0.0526706	rs554536	9	DLG2	0	intronic	0.934	7	9	15	1	1	1
rs576063188	17	43832139	C	CAA	0.2396	NA	0.851396	rs56072903	12	CRHR1:RP11-105N13.4	0:0	NA	0.934	NA	5	14	1	1	1
rs7695732	4	89832791	G	C	0.2227	0.204065	0.0652709	rs2464520	2	FAM13A	0	intronic	0.933	5	5	15	1	1	1
17:43560285:A:C	17	43560285	C	A	0.2813	NA	0.1246	rs56072903	12	PLEKHM1	0	intronic	0.933	6	5	5	1	1	1
rs11079718	17	43839951	A	T	0.2435	NA	0.831582	rs56072903	12	CRHR1:RP11-105N13.4	0:0	ncRNA_intronic	0.933	1f	5	14	1	1	1
rs5775440	1	78537158	GT	G	0.2684	NA	0.104015	rs12732514	1	GIPC2	0	intronic	0.932	NA	5	15	1	1	1
rs10873988	1	79047943	G	A	0.2376	0.0557485	0.0889112	rs12732514	1	IFI44L	37663	intergenic	0.932	7	14	15	0	1	1
rs61867560	11	1375781	G	T	0.04771	0.118257	0.146351	rs12280761	8	BRSK2	35347	intergenic	0.932	3a	5	15	0	1	1
rs139203747	17	44303606	AG	A	0.2406	NA	0.846392	rs56072903	12	KANSL1	872	upstream	0.932	NA	5	15	1	1	1
rs2741872	7	99339776	T	A	0.05567	0.00965975	0.084484	rs12112428	6	CYP3A7	6956	intergenic	0.931	6	5	15	1	1	1
rs9535118	13	49526609	G	C	0.4493	0.103083	0.47209	rs2596242	10	AL161421.1	22260	intergenic	0.931	7	5	15	0	1	1
rs7139819	13	49732647	G	A	0.3012	0.0112351	0.34093	rs2596242	10	FNDC3A	0	intronic	0.931	6	1	5	1	1	1
rs62065380	17	43527025	C	T	0.1938	NA	0.566268	rs56072903	12	PLEKHM1	0	intronic	0.931	7	4	5	1	1	1
rs58306841	7	99483731	C	CTT	0.4672	NA	0.0523178	rs12112428	6	TRIM4	0	intronic	0.93	NA	5	15	1	1	1
rs10898360	11	84797788	G	A	0.2853	0.0168051	0.0831661	rs554536	9	DLG2	0	intronic	0.93	5	5	15	1	1	1
rs62055542	17	43963844	C	T	0.2396	NA	0.851396	rs56072903	12	MAPT-AS1	0	ncRNA_intronic	0.93	4	14	14	1	1	1
rs2942187	17	44296355	G	A	0.2097	NA	0.84257	rs56072903	12	KANSL1	0	intronic	0.93	7	4	5	1	1	1
rs61342895	11	85282750	G	C	0.331	NA	0.369922	rs554536	9	DLG2	0	intronic	0.929	NA	5	15	1	1	1
rs6661223	1	78651968	T	C	0.2813	NA	0.253956	rs12732514	1	RNFT1P2	15046	intergenic	0.927	7	14	15	0	1	1
rs11337096	11	1067535	AT	A	0.34	NA	0.080762	rs7480563	8	MUC2	7339	intergenic	0.927	NA	5	14	1	0	0
rs6561496	13	49666585	T	C	0.3002	0.0116208	0.347356	rs2596242	10	FNDC3A	0	intronic	0.926	5	4	15	1	1	1
rs78917495	17	43858482	C	T	0.2396	NA	0.851396	rs56072903	12	CRHR1:RP11-105N13.4	0:0	ncRNA_intronic	0.925	5	5	14	1	1	0
rs200824477	11	1275089	CAA	C	0.03877	NA	0.123807	rs12280761	8	MUC5B	0	intronic	0.923	NA	4	15	1	0	1
rs11445589	1	78705193	TA	T	0.2793	NA	0.111459	rs12732514	1	RP11-183M13.1	0	ncRNA_intronic	0.922	NA	5	15	0	1	1
rs200928462	11	1309203	G	GA	0.03479	NA	0.121141	rs12280761	8	TOLLIP	0	intronic	0.922	NA	4	4	1	0	1
rs62062789	17	44025033	T	C	0.2396	0.999867	0.851396	rs56072903	12	MAPT	0	intronic	0.922	5	5	14	1	1	1
rs550405754	17	44326509	G	A	0.2117	NA	0.856217	rs56072903	12	RP11-259G18.2	4098	intergenic	0.922	NA	5	15	0	1	1
rs529971147	11	1293648	C	A	0.03777	0.0507443	0.128278	rs12280761	8	TOLLIP	1952	intergenic	0.921	NA	4	5	1	0	1
rs150774935	11	85270862	T	TGATA	0.3936	NA	0.0536921	rs554536	9	DLG2	0	intronic	0.921	NA	5	15	1	0	1
rs2040846	17	43762846	A	G	0.2396	NA	0.851396	rs56072903	12	CRHR1:RP11-105N13.4	0:0	ncRNA_intronic	0.921	NA	5	14	1	1	1
rs6112855	20	20283831	C	T	0.1332	0.0203142	0.0512449	rs6046824	14	C20orf26	0	intronic	0.921	6	5	15	1	1	1
rs1921684	4	89922143	T	C	0.2048	0.183008	0.0528738	rs2464520	2	FAM13A	0	intronic	0.92	NA	2	15	1	1	1
rs145726067	7	99414337	C	T	0.02087	0.00588999	0.0553412	rs12112428	6	CTD-3244O18.7	3303	intergenic	0.92	7	13	15	0	1	1
rs116907984	11	1274242	G	A	0.03777	0.0369612	0.128278	rs12280761	8	MUC5B	0	intronic	0.92	5	5	15	1	0	1
rs7139746	13	49784367	G	A	0.3072	0.011815	0.32333	rs2596242	10	OGFOD1P1	190	downstream	0.92	6	4	5	1	1	1
rs17651243	17	44052284	G	A	0.2406	0.999841	0.846392	rs56072903	12	MAPT	0	UTR5	0.92	1f	2	15	1	1	1
rs557129713	17	44351087	T	C	0.2117	NA	0.855914	rs56072903	12	ARL17B	1062	intergenic	0.92	NA	5	15	1	1	1
rs545195834	1	77953064	TA	T	0.1571	NA	0.0549209	rs12732514	1	AK5	0	intronic	0.918	NA	4	15	1	1	1
rs11134563	5	168648667	T	G	0.1869	0.0474512	0.102687	rs79508398	4	SLIT3	0	intronic	0.916	6	4	15	1	1	1
rs56283089	17	43769321	A	C	0.2396	NA	0.851396	rs56072903	12	CRHR1:RP11-105N13.4	0:0	ncRNA_intronic	0.916	5	13	14	1	1	1
rs17761838	17	43774959	T	C	0.2396	NA	0.851396	rs56072903	12	CRHR1:RP11-105N13.4	0:0	ncRNA_intronic	0.916	6	9	14	1	1	1
rs555779317	17	43679860	TTTTC	T	0.3718	NA	0.239186	rs56072903	12	RP11-707O23.5	153	upstream	0.915	NA	5	15	0	1	1
rs542122120	17	43989509	TA	T	0.2396	NA	0.851396	rs56072903	12	MAPT	0	intronic	0.914	NA	5	14	1	1	1
rs2668623	17	44352361	C	T	0.2475	0.999667	0.825041	rs56072903	12	ARL17B	0	UTR3	0.914	NA	5	15	1	1	1
rs4285658	1	78624773	C	G	0.2147	NA	0.172901	rs12732514	1	RNFT1P2	11391	intergenic	0.913	7	4	15	0	1	1
rs61778202	1	78785132	C	G	0.1083	0.0604816	0.0519377	rs12732514	1	RP11-183M13.1:PTGFR	0:0	ncRNA_intronic	0.913	5	5	15	1	1	1
rs4881748	11	1414580	G	A	0.2197	0.929391	0.291082	rs72846374	8	BRSK2	0	intronic	0.913	NA	2	13	1	1	1
rs558804547	17	43760374	A	AT	0.2396	NA	0.851396	rs56072903	12	CRHR1:RP11-105N13.4	0:0	ncRNA_intronic	0.913	NA	5	14	1	1	1
rs375912859	17	43850037	C	CTT	0.2396	NA	0.851396	rs56072903	12	CRHR1:RP11-105N13.4	0:0	ncRNA_intronic	0.913	NA	5	14	1	1	0
rs536220361	17	44004302	C	T	0.0825	NA	0.265289	rs56072903	12	MAPT	0	intronic	0.912	NA	5	15	1	1	1
rs545436863	11	84723352	CCT	C	0.4374	NA	0.17364	rs554536	9	DLG2	0	intronic	0.911	NA	9	15	1	0	1
rs533978821	17	43502044	AG	A	0.1958	NA	0.556403	rs56072903	12	ARHGAP27	0	intronic	0.911	NA	1	15	1	1	1
rs147152068	6	7555634	G	GTTTA	0.3757	NA	0.145312	rs2076295	5	DSP	0	intronic	0.91	NA	4	14	1	1	1
rs757502	17	43756506	C	T	0.2396	NA	0.851396	rs56072903	12	CRHR1:RP11-105N13.4	0:0	ncRNA_intronic	0.91	NA	5	14	1	1	1
rs11730277	4	90052870	T	A	0.08748	0.0604093	0.36356	rs2464520	2	RNU6-907P	765	downstream	0.909	7	2	15	0	1	1
rs67912164	17	44349150	CAG	C	0.2008	NA	0.821423	rs56072903	12	ARL17B	2999	intergenic	0.909	NA	5	15	1	1	1
rs138582208	17	44609498	G	C	0.493	NA	0.281119	rs56072903	12	LRRC37A2:ARL17A	0:0	intronic	0.909	7	5	15	1	1	0
rs13048145	21	16242806	C	A	0.1909	0.0638283	0.0841285	rs73346207	15	AF127936.7	0	ncRNA_intronic	0.909	4	2	15	0	0	1
rs11821443	11	1076149	C	A	0.2078	0.00828324	0.125173	rs7480563	8	MUC2	0	intronic	0.908	4	1	15	1	0	1
rs1826613	11	84786132	C	T	0.2863	0.0176521	0.105065	rs554536	9	DLG2	0	intronic	0.908	6	5	15	1	1	1
rs598346	11	85436699	A	G	0.1988	0.15895	0.204729	rs554536	9	SYTL2	0	exonic	0.908	NA	2	15	1	1	1
rs17650991	17	44044508	A	C	0.2406	NA	0.846392	rs56072903	12	MAPT	0	intronic	0.907	1f	5	14	1	1	1
rs62060915	17	44251548	G	A	0.2406	0.999832	0.846392	rs56072903	12	KANSL1	0	intronic	0.907	NA	4	5	1	1	1
rs11771139	7	99736059	G	A	0.2753	0.00903589	0.0728372	rs12112428	6	AC073842.19	0	ncRNA_intronic	0.906	1f	2	15	1	1	1
rs199858519	1	77970128	T	A	0.1034	NA	0.0557228	rs12732514	1	AK5	0	intronic	0.905	6	5	15	1	0	1
rs17014677	4	89765705	C	T	0.03976	0.00754024	0.061143	rs2464520	2	FAM13A	0	intronic	0.905	6	5	15	1	1	1
rs2736109	5	1296759	C	T	0.3936	0.0367409	0.061596	rs2736099	3	TERT	1574	intergenic	0.905	NA	5	13	1	1	1
rs4646465	7	99304524	A	G	0.07256	0.0280324	0.0998116	rs12112428	6	CYP3A7	0	intronic	0.905	NA	4	9	1	1	1
rs2286265	7	100006965	C	T	0.1282	0.042134	0.167141	rs12112428	6	ZCWPW1	0	intronic	0.904	NA	4	15	1	1	1
rs78599197	17	44069970	C	G	0.2406	0.999861	0.846392	rs56072903	12	MAPT	0	intronic	0.904	5	4	15	1	1	1
rs7997118	13	49557805	A	G	0.3002	0.0119832	0.349313	rs2596242	10	FNDC3A	0	intronic	0.903	5	1	15	1	1	1
rs2025612	1	78618485	A	G	0.4274	0.472078	0.44186	rs12732514	1	GIPC2	14351	intergenic	0.902	NA	5	15	0	1	1
rs117150862	20	20319918	T	C	0.02982	0.0474935	0.136706	rs6046824	14	C20orf26	0	intronic	0.902	6	5	15	1	1	1
rs7514937	1	77981099	C	A	0.4503	0.210425	0.0575055	rs12732514	1	AK5	0	intronic	0.901	3a	2	7	1	1	1
rs2857474	11	1275767	G	A	0.03777	NA	0.128278	rs12280761	8	MUC5B	0	intronic	0.901	2b	4	15	1	0	1
rs373853	17	43704491	G	A	0.2396	NA	0.851396	rs56072903	12	CRHR1-IT1:CRHR1:RP11-105N13.4	0:0:0	ncRNA_intronic	0.901	7	4	5	1	1	1
rs112597362	17	44152736	G	GCT	0.2406	NA	0.846392	rs56072903	12	KANSL1	0	intronic	0.9	NA	4	5	1	1	1
rs60253270	11	1450435	G	A	0.327	0.0181398	0.0755387	rs149574814	8	BRSK2	0	intronic	0.899	5	2	15	1	1	1
rs1359066	13	49652421	G	A	0.3032	0.0137388	0.346291	rs2596242	10	FNDC3A	0	intronic	0.899	5	4	5	1	1	1
rs2696643	17	43651680	G	A	0.496	NA	0.18454	rs56072903	12	RP11-798G7.6	11083	intergenic	0.899	5	2	15	0	1	1
rs3919455	17	43953707	C	T	0.2396	NA	0.851396	rs56072903	12	MAPT-AS1	0	ncRNA_intronic	0.899	NA	7	14	0	1	1
rs74952624	4	90026886	C	CT	0.09046	NA	0.387551	rs2464520	2	FAM13A	0	intergenic	0.898	NA	5	15	1	0	1
rs28488160	11	1118645	C	T	0.1968	0.0360374	0.132037	rs7480563	8	MUC2	14225	intergenic	0.898	5	5	14	0	1	1
rs62054844	17	43937333	T	G	0.2396	NA	0.851396	rs56072903	12	MAPT-AS1	0	ncRNA_intronic	0.898	6	5	14	0	1	1
11:1383837:T:TCAAACAAACAAA	11	1383837	T	TCAAACAAACAAA	0.3221	NA	0.148543	rs12280761	8	BRSK2	27291	intergenic	0.897	NA	9	15	0	0	0
rs471786	11	84992639	T	C	0.1223	0.215947	0.070154	rs554536	9	DLG2	0	intronic	0.897	NA	5	15	1	1	0
rs199873663	7	99919517	TTAAA	T	0.0994	NA	0.217458	rs12112428	6	SPDYE3:PMS2P1	0:0	ncRNA_intronic	0.896	NA	5	5	1	1	1
rs538888883	17	43649592	GT	G	0.1372	NA	0.0798016	rs56072903	12	RP11-798G7.6	8995	intergenic	0.896	NA	5	15	0	1	1
rs2696516	17	44358107	G	T	0.2396	NA	0.835215	rs56072903	12	ARL17B	0	intronic	0.896	NA	5	15	1	1	1
rs12952950	17	43456769	C	T	0.4185	NA	0.0504145	rs56072903	12	CTB-39G8.2	7345	intergenic	0.895	5	5	15	0	1	1
rs374891353	17	44328260	TCTTCCTCTTCCTCTC	T	0.2087	NA	0.848723	rs56072903	12	RP11-259G18.2	5849	intergenic	0.895	NA	5	15	0	1	1
rs546223853	17	44348013	A	G	0.2008	NA	0.821423	rs56072903	12	RP11-259G18.1	1952	intergenic	0.895	NA	5	15	1	1	1
rs376907784	17	44858598	C	CA	0.2624	NA	0.527378	rs56072903	12	WNT3	0	intronic	0.895	NA	5	14	1	1	1
rs11234410	11	85496740	C	T	0.2873	0.101316	0.195222	rs554536	9	SYTL2	0	intronic	0.894	5	5	15	1	1	1
rs142955985	17	43933790	G	T	0.2366	0.991246	0.832106	rs56072903	12	MAPT-AS1	0	ncRNA_intronic	0.894	6	5	14	1	1	1
rs75046472	17	43997499	A	T	0.2396	0.999868	0.851396	rs56072903	12	MAPT	0	intronic	0.894	5	2	14	1	1	1
rs3785928	17	47903146	G	A	0.0497	0.369906	0.608566	rs75432325	13	KAT7	0	intronic	0.894	NA	4	4	1	1	1
rs72628324	17	44171757	G	A	0.1421	0.0336427	0.064218	rs56072903	12	KANSL1	0	intronic	0.893	7	4	5	1	1	1
rs659251	1	78606676	C	T	0.2376	0.0360648	0.190852	rs12732514	1	GIPC2	2542	intergenic	0.892	NA	5	15	1	1	1
rs79397056	11	1662088	C	A	0.07654	NA	0.0544792	rs149574814	8	KRTAP5-5	9927	intergenic	0.892	5	5	14	1	0	1
rs558015156	17	44151969	C	CA	0.2406	NA	0.846392	rs56072903	12	KANSL1	0	intronic	0.892	NA	4	5	1	1	1
rs67520848	7	99849149	CA	C	0.4672	NA	0.0689092	rs12112428	6	GATS:GATS	0:0	ncRNA_intronic	0.89	NA	5	15	1	1	1
rs984551	9	109390820	T	C	0.494	0.0791797	0.0734235	rs7874665	7	RP11-308N19.4	0	ncRNA_intronic	0.89	NA	5	15	0	1	1
rs62055871	17	43831112	G	A	0.2396	NA	0.851396	rs56072903	12	CRHR1:RP11-105N13.4	0:0	ncRNA_intronic	0.89	2b	5	14	1	1	1
rs12944712	17	43871147	G	A	0.4682	NA	0.268579	rs56072903	12	CRHR1:RP11-105N13.4	0:0	ncRNA_intronic	0.89	1f	5	14	1	1	0
rs1981998	17	44056833	G	A	0.2406	0.999839	0.846392	rs56072903	12	MAPT	0	intronic	0.89	1f	4	15	1	1	1
rs2225663	1	79055729	G	T	0.2207	0.103962	0.085208	rs12732514	1	IFI44L	29877	intergenic	0.889	6	5	15	0	1	1
rs200677993	5	168974495	AC	A	0.1829	NA	0.10878	rs145315307	4	RNU6-477P	4957	intergenic	0.889	NA	7	14	0	0	1
rs11727482	4	89889093	C	G	0.4652	0.163741	0.154573	rs2464520	2	FAM13A	0	intronic	0.888	4	5	15	1	1	1
rs684055	11	84715409	G	A	0.3569	0.201276	0.212397	rs554536	9	DLG2	0	intronic	0.888	7	9	15	1	1	1
rs555964980	13	49509967	CT	C	0.329	NA	0.107364	rs2596242	10	AL161421.1	5618	intergenic	0.888	NA	7	15	0	1	0
rs3946526	17	43541656	C	T	0.1938	NA	0.566268	rs56072903	12	PLEKHM1	0	intronic	0.887	6	4	5	1	1	0
rs6852373	4	89925969	A	T	0.2117	0.0641077	0.0549561	rs2464520	2	FAM13A	0	intronic	0.886	7	4	5	1	1	1
rs143055845	13	49592789	G	A	0.3022	NA	0.352742	rs2596242	10	FNDC3A	0	intronic	0.886	7	5	5	1	1	1
rs111306685	17	44025407	C	CT	0.2396	NA	0.851396	rs56072903	12	MAPT	0	intronic	0.886	NA	5	14	1	1	1
rs8181098	9	109334184	C	T	0.1918	0.108534	0.0975875	rs7874665	7	RP11-308N19.1	0	ncRNA_intronic	0.885	6	9	15	0	0	1
rs2026029	13	49595331	A	G	0.3032	0.013241	0.346291	rs2596242	10	FNDC3A	0	intronic	0.884	4	2	5	1	1	1
rs112750270	17	44357562	C	T	0.1998	NA	0.814651	rs56072903	12	ARL17B	0	intronic	0.884	5	5	15	1	1	1
rs201825478	17	43774408	A	AAGAAAGAAAGAG	0.2396	NA	0.851396	rs56072903	12	CRHR1:RP11-105N13.4	0:0	ncRNA_intronic	0.883	NA	9	14	1	1	1
rs199444	17	44818276	T	C	0.2555	NA	0.631905	rs56072903	12	NSF	0	intronic	0.882	7	4	5	1	1	1
rs3735453	7	99229435	T	C	0.05964	0.0104584	0.0715414	rs12112428	6	ZSCAN25	0	UTR3	0.881	NA	4	4	1	1	1
rs41345548	11	1080223	G	T	0.09245	0.0116852	0.0545272	rs7480563	8	MUC2	0	intronic	0.881	5	5	15	1	1	0
rs541372368	17	44224569	CAG	C	0.2117	NA	0.870351	rs56072903	12	KANSL1	0	intronic	0.881	NA	2	5	1	1	1
rs2525545	7	99550477	G	A	0.2823	0.00634164	0.0965565	rs12112428	6	SNORA40	695	downstream	0.88	6	5	14	0	1	1
rs143544794	9	109318168	GAA	G	0.4235	NA	0.0678281	rs7874665	7	RP11-308N19.1	0	ncRNA_intronic	0.88	NA	9	15	0	0	1
rs377351806	17	44166764	C	CTTT	0.1849	NA	0.598019	rs56072903	12	KANSL1	0	intronic	0.88	NA	4	5	1	1	1
rs568589031	17	44311099	G	A	0.2336	NA	0.801958	rs56072903	12	KANSL1	8365	intergenic	0.88	NA	5	15	1	1	1
rs67667485	17	44348963	TAG	T	0.2008	NA	0.821423	rs56072903	12	RP11-259G18.1	2902	intergenic	0.88	NA	5	15	1	1	1
rs540614648	1	78634448	AGCT	A	0.1292	NA	0.0934338	rs12732514	1	RNFT1P2	1716	intergenic	0.879	NA	4	15	0	1	1
rs9667825	11	1143064	A	G	0.1928	0.0388427	0.105715	rs7480563	8	MUC5AC	8515	intergenic	0.879	5	5	15	1	0	1
rs2770526	13	49500173	A	G	0.3022	0.0527643	0.506759	rs2596242	10	AL161421.1	4082	intergenic	0.878	7	13	15	0	1	0
rs798674	16	96987	C	G	0.4155	0.0755365	0.105404	rs62031425	11	POLR3K	0	UTR3	0.878	4	4	4	1	1	1
rs1724402	17	43754914	T	C	0.2664	NA	0.736859	rs56072903	12	CRHR1:RP11-105N13.4	0:0	ncRNA_intronic	0.878	NA	5	14	1	1	1
17:44096541:G:T	17	44096541	T	G	0.2445	NA	0.809279	rs56072903	12	MAPT	0	intronic	0.878	7	4	5	1	1	1
rs62073299	17	44580068	C	T	0.01889	NA	0.0571573	rs56072903	12	RP11-995C19.2	1243	intergenic	0.877	7	4	15	1	0	0
rs2087469	9	109319255	T	C	0.4264	0.0157364	0.0711597	rs7874665	7	RP11-308N19.1	0	ncRNA_intronic	0.876	NA	9	15	0	1	1
rs7396585	11	1100905	G	A	0.2873	0.683279	0.401801	rs7480563	8	MUC2	0	intronic	0.876	NA	4	15	1	1	1
rs1328452	1	78775182	G	A	0.1501	0.1046	0.0635303	rs12732514	1	RP11-183M13.1:PTGFR	0:0	ncRNA_intronic	0.874	NA	9	15	1	1	1
rs62062806	17	44031420	G	A	0.2396	0.999866	0.851396	rs56072903	12	MAPT	0	intronic	0.874	5	5	14	1	1	1
rs2806219	6	7602609	G	A	0.3559	0.0117859	0.0516359	rs2076295	5	SNRNP48	0	intronic	0.873	NA	4	4	1	1	1
rs548420410	7	99319365	C	CGT	0.0666	NA	0.0785582	rs12112428	6	CYP3A7	0	intronic	0.873	NA	5	15	1	1	1
rs34799185	11	84683808	CA	C	0.494	NA	0.156373	rs554536	9	DLG2	0	intronic	0.873	NA	14	15	1	1	1
rs141716100	17	44316878	CA	C	0.2416	NA	0.841422	rs56072903	12	RP11-259G18.2	4093	intergenic	0.873	NA	5	15	0	1	1
rs56043078	17	43853235	T	G	0.2396	NA	0.851396	rs56072903	12	CRHR1:RP11-105N13.4	0:0	ncRNA_intronic	0.872	4	5	14	1	1	0
rs878918	17	44031596	A	G	0.2763	0.500719	0.121406	rs56072903	12	MAPT	0	intronic	0.872	5	5	14	1	1	1
rs12222912	11	1090193	G	A	0.09841	0.0095516	0.0691958	rs7480563	8	MUC2	0	intronic	0.871	5	4	15	1	1	0
rs34207169	11	1156829	C	T	0.2008	0.336998	0.286837	rs12802931	8	MUC5AC	0	intronic	0.871	5	4	15	1	1	1
rs199534	17	44824213	T	G	0.2227	0.999573	0.775783	rs56072903	12	NSF	0	intronic	0.871	6	4	5	1	1	1
rs143911668	17	43847569	TTTTG	T	0.02485	NA	0.662815	rs56072903	12	CRHR1:RP11-105N13.4	0:0	NA	0.87	NA	5	14	1	0	0
rs77625338	17	43937671	C	T	0.2396	NA	0.851396	rs56072903	12	MAPT-AS1	0	ncRNA_intronic	0.87	7	5	14	0	1	1
rs67335396	17	44163547	ACG	A	0.2406	NA	0.846392	rs56072903	12	KANSL1	0	intronic	0.87	NA	4	5	1	1	1
rs62060921	17	44263479	T	C	0.2406	0.99989	0.846392	rs56072903	12	KANSL1	0	intronic	0.87	NA	4	5	1	1	1
rs2458208	17	44297728	G	C	0.2565	NA	0.0635438	rs56072903	12	KANSL1	0	intronic	0.87	7	4	5	1	1	1
rs549080390	17	44757058	C	CA	0.2306	NA	0.609069	rs56072903	12	NSF	0	intronic	0.87	NA	15	15	1	1	0
rs12658149	5	168965286	G	A	0.1829	0.0969871	0.10878	rs145315307	4	RNU6-477P	14166	intergenic	0.868	7	5	15	0	1	1
rs568519571	17	44215896	C	T	0.2117	NA	0.870351	rs56072903	12	KANSL1	0	intronic	0.868	NA	2	7	1	1	1
rs34612690	4	89850331	GT	G	0.4294	NA	0.267958	rs2464520	2	FAM13A	0	intronic	0.867	NA	5	15	1	1	1
rs143908981	7	99625821	C	A	0.0338	0.0206871	0.103539	rs12112428	6	ZKSCAN1	0	intronic	0.867	6	4	4	1	1	1
rs556754692	11	85413234	A	AT	0.4751	NA	0.12768	rs554536	9	SYTL2	0	intronic	0.867	NA	4	15	1	1	1
rs1708661	4	89938564	C	T	0.4394	0.0247755	0.113814	rs2464520	2	FAM13A	0	intronic	0.865	NA	4	5	1	1	1
rs77372653	11	1070605	G	GA	0.2127	NA	0.0790227	rs7480563	8	MUC2	4269	intergenic	0.865	NA	5	14	1	0	1
rs41361144	11	1093769	G	A	0.0825	NA	0.0948086	rs7480563	8	MUC2	0	exonic	0.865	5	4	9	1	1	0
rs138978923	11	1237280	A	AC	0.04771	NA	0.192887	rs12802931	8	MUC5B	7015	intergenic	0.865	NA	5	15	1	1	1
rs28434250	11	1152293	G	T	0.1909	0.0559963	0.0746708	rs12802931	8	MUC5AC	0	intronic	0.864	4	1	15	1	1	1
rs885454	11	1243391	G	A	0.06859	0.0122558	0.240676	rs12280761	8	MUC5B	904	upstream	0.864	NA	5	15	1	1	1
rs66619507	17	43989151	A	AC	0.2396	NA	0.851396	rs56072903	12	MAPT	0	intronic	0.864	6	5	14	1	1	1
rs62063669	17	44122626	C	A	0.2406	0.999868	0.846392	rs56072903	12	KANSL1	0	intronic	0.864	NA	4	4	1	1	1
rs529387040	1	77976077	A	T	0.171	NA	0.0652345	rs12732514	1	AK5	0	intronic	0.863	NA	5	15	1	0	1
rs61665313	4	89763087	C	T	0.03976	0.00631685	0.061143	rs2464520	2	FAM13A	0	intronic	0.863	4	5	15	1	1	1
rs56361106	11	1245218	G	C	0.03181	0.025251	0.107022	rs12280761	8	MUC5B	0	intronic	0.863	5	1	15	1	1	1
rs688570	1	78645256	A	G	0.3628	0.213488	0.37297	rs12732514	1	RNFT1P2	8334	intergenic	0.861	NA	5	15	0	1	1
rs78077519	17	44010984	G	A	0.2396	0.999867	0.851396	rs56072903	12	MAPT	0	intronic	0.861	6	1	14	1	1	1
rs563239060	17	43847569	TTTTGTTTG	T	0.2863	NA	0.662815	rs56072903	12	CRHR1:RP11-105N13.4	0:0	ncRNA_intronic	0.86	NA	5	14	1	1	0
rs7537908	1	78518939	A	G	0.2147	NA	0.104366	rs12732514	1	GIPC2	0	intronic	0.859	2c	2	15	1	1	1
rs112605012	5	168613866	C	CACCATGAT	0.2465	NA	0.0603576	rs79508398	4	SLIT3	0	intronic	0.859	NA	5	15	1	0	0
rs141591562	7	99947974	G	A	0.03579	0.176318	0.0629982	rs12112428	6	STAG3L5P:STAG3L5P-PVRIG2P-PILRB:PILRB	0:0:0	ncRNA_intronic	0.859	6	4	4	1	1	1
rs7865489	9	109312922	G	T	0.4314	0.012929	0.0707187	rs7874665	7	RP11-308N19.1	0	ncRNA_intronic	0.859	6	15	15	0	0	1
rs7502718	17	43793651	G	A	0.2396	NA	0.851396	rs56072903	12	CRHR1:RP11-105N13.4	0:0	ncRNA_intronic	0.859	5	5	14	1	1	1
rs7514180	1	78460935	G	A	0.2087	0.0340449	0.0984262	rs12732514	1	DNAJB4:GIPC2	0:0	intronic	0.858	7	4	5	1	1	1
rs73845466	4	89766647	A	C	0.03976	0.00792058	0.061143	rs2464520	2	FAM13A	0	intronic	0.858	5	5	15	1	1	1
rs13232115	7	99670932	T	C	0.2634	0.00733865	0.0897505	rs12112428	6	ZNF3	0	intronic	0.858	7	4	8	1	1	1
rs62063294	17	44044157	G	A	0.2416	0.999872	0.841422	rs56072903	12	MAPT	0	intronic	0.858	6	5	14	1	1	1
rs12033456	1	78608040	T	G	0.1431	NA	0.0814377	rs12732514	1	GIPC2	3906	intergenic	0.857	7	1	15	1	0	1
rs2609260	4	89836819	C	T	0.174	0.964762	0.986066	rs2464520	2	FAM13A	0	intronic	0.857	NA	5	15	1	1	1
rs2037497	7	99315904	G	A	0.07356	0.0211244	0.098481	rs12112428	6	CYP3A7	0	intronic	0.857	NA	5	15	1	1	1
rs10898345	11	84715959	G	A	0.5	0.0960037	0.151976	rs554536	9	DLG2	0	intronic	0.857	6	9	15	1	1	1
rs76311426	17	43818690	G	T	0.2396	NA	0.851396	rs56072903	12	CRHR1:RP11-105N13.4	0:0	ncRNA_intronic	0.857	5	1	14	1	1	1
rs189780406	4	89762473	T	A	0.03976	0.00823177	0.061143	rs2464520	2	FAM13A	0	intronic	0.856	7	5	15	1	1	1
rs2609258	4	89839594	C	T	0.2346	0.761785	0.690907	rs2464520	2	FAM13A	0	intronic	0.856	NA	5	15	1	1	1
rs3030832	5	1335385	CTG	C	0.2137	NA	0.0698418	rs2736099	3	CLPTM1L	0	intronic	0.856	NA	4	4	1	1	1
rs148759448	11	1273646	T	C	0.03777	0.0364877	0.128278	rs12280761	8	MUC5B	0	exonic	0.856	4	5	15	1	0	1
rs62062785	17	44024562	G	T	0.2396	0.999853	0.851396	rs56072903	12	MAPT	0	intronic	0.856	4	5	14	1	1	1
rs78962882	17	44084844	G	C	0.2406	0.999858	0.846392	rs56072903	12	MAPT	0	intronic	0.856	5	5	15	1	1	1
rs17577024	17	44186252	G	A	0.2406	0.999828	0.846392	rs56072903	12	KANSL1	0	intronic	0.856	1f	2	7	1	1	1
rs369654038	9	109507031	G	A	0.4563	NA	0.31093	rs7874665	7	RP11-308N19.5	21819	intergenic	0.855	6	5	15	0	0	1
rs62054440	17	43827391	G	C	0.2396	NA	0.851396	rs56072903	12	CRHR1:RP11-105N13.4	0:0	ncRNA_intronic	0.855	5	5	14	1	1	1
rs10054326	5	168640519	T	C	0.2296	0.0253183	0.0660951	rs79508398	4	SLIT3	0	intronic	0.854	5	5	15	1	1	1
rs7691363	4	89907604	C	T	0.3549	0.410494	0.327433	rs2464520	2	FAM13A	0	intronic	0.853	6	4	15	1	1	1
rs145102165	7	99309404	AAAC	A	0.07455	NA	0.102696	rs12112428	6	CYP3A7	0	intronic	0.853	NA	4	15	1	1	1
rs41445447	11	1072511	T	C	0.2068	0.00760566	0.122158	rs7480563	8	MUC2	2363	intergenic	0.852	5	2	15	1	0	1
rs4963060	11	1321060	G	A	0.3012	0.0054239	0.0606652	rs12280761	8	TOLLIP	0	intronic	0.852	4	2	5	1	1	1
rs660274	11	84805301	A	G	0.3996	0.0678201	0.197618	rs554536	9	DLG2	0	intronic	0.851	6	5	15	1	1	1
rs10451283	17	43814020	T	C	0.2406	NA	0.846392	rs56072903	12	CRHR1:RP11-105N13.4	0:0	ncRNA_intronic	0.851	5	5	14	1	1	1
rs12334072	7	99251707	A	G	0.05964	0.0155438	0.0715414	rs12112428	6	CYP3A5	0	intronic	0.85	6	5	15	1	1	1
rs207060	11	85205807	G	C	0.0825	0.0450682	0.0506841	rs554536	9	DLG2	0	intronic	0.85	7	5	15	1	1	0
rs35474287	4	89901740	A	ATATAAT	0.3101	NA	0.0858767	rs2464520	2	FAM13A	0	intronic	0.849	NA	5	15	1	1	1
rs1554003	4	90038477	C	T	0.09145	0.0650565	0.380926	rs2464520	2	RP11-84C13.2	1957	intergenic	0.849	NA	5	15	1	1	1
rs1560311	17	43978625	T	C	0.2396	0.999869	0.851396	rs56072903	12	MAPT	0	intronic	0.849	4	5	14	1	1	1
rs12290143	11	1372934	C	T	0.3956	0.52545	0.0549014	rs72846374	8	BRSK2	38194	intergenic	0.848	2b	5	14	0	1	1
rs201224257	11	85187789	TTC	T	0.03877	NA	0.0663037	rs554536	9	DLG2	0	intronic	0.848	NA	5	15	1	0	0
rs1491102	9	109468259	C	T	0.3509	0.709437	0.130106	rs7874665	7	RP11-308N19.4	3315	intergenic	0.847	NA	5	15	0	1	1
rs62653070	11	1119317	T	A	0.1988	0.0125123	0.125219	rs7480563	8	MUC2	14897	intergenic	0.847	5	5	14	0	1	1
rs75942956	11	1392773	C	T	0.03976	0.0166817	0.058569	rs12280761	8	BRSK2	18355	intergenic	0.847	5	5	15	0	1	1
rs527294163	17	44782629	G	GTC	0.0159	NA	0.0703858	rs56072903	12	NSF	0	intronic	0.847	NA	4	15	1	1	0
rs5025838	20	20365805	A	G	0.2058	NA	0.0549247	rs6046824	14	RALGAPA2	4390	intergenic	0.847	6	5	15	1	1	1
rs12792714	11	84838310	A	C	0.3857	0.0295688	0.238842	rs554536	9	DLG2	0	intronic	0.846	5	2	15	1	1	1
rs2532330	17	44349867	G	A	0.2425	0.99987	0.825116	rs56072903	12	ARL17B	2282	intergenic	0.846	NA	5	15	1	1	1
rs11656541	17	47831849	G	C	0.333	0.00727657	0.0634341	rs75432325	13	FAM117A	0	intronic	0.846	5	5	5	1	1	1
rs7946008	11	1287443	C	T	0.3052	0.00536292	0.0603012	rs12280761	8	MUC5B	4036	intergenic	0.844	6	5	5	1	1	1
rs11406259	11	84819597	TA	T	0.3996	NA	0.194361	rs554536	9	DLG2	0	intronic	0.844	NA	5	15	1	1	1
rs574730796	17	44312911	G	T	0.2107	NA	0.84912	rs56072903	12	RP11-259G18.2	8060	intergenic	0.844	NA	5	15	0	1	1
rs56005713	17	43536743	C	T	0.1938	NA	0.566268	rs56072903	12	PLEKHM1:AC091132.1	0:0	ncRNA_intronic	0.843	6	4	5	1	1	1
rs6844655	4	89915359	T	C	0.3091	0.132699	0.0879827	rs2464520	2	FAM13A	0	intronic	0.842	6	4	15	1	1	1
rs2696650	17	43653131	G	A	0.496	NA	0.195242	rs56072903	12	DND1P1	10105	intergenic	0.842	2b	3	5	0	1	1
rs117020209	17	47692471	T	C	0.02286	NA	0.141235	rs75432325	13	SPOP	0	intronic	0.842	7	4	5	1	0	1
rs5743949	11	1313628	A	G	0.0497	0.196826	0.169836	rs12280761	8	TOLLIP	0	intronic	0.841	NA	2	4	1	1	1
rs377065179	17	43675426	GT	G	0.3648	NA	0.11898	rs56072903	12	RP11-707O23.5	2808	intergenic	0.841	NA	5	15	0	1	1
rs62057154	17	43904610	C	T	0.2396	NA	0.851396	rs56072903	12	CRHR1	0	intronic	0.841	5	5	14	1	1	0
rs634741	1	78656299	C	T	0.2147	0.044032	0.172901	rs12732514	1	RNFT1P2	19377	intergenic	0.84	7	8	15	0	1	1
rs1491108	9	109425609	C	T	0.4205	0.170124	0.184425	rs7874665	7	RP11-308N19.4	0	ncRNA_intronic	0.839	NA	5	15	0	0	1
rs12333599	7	99252179	G	C	0.06163	0.0115218	0.0742386	rs12112428	6	CYP3A5	0	intronic	0.838	7	5	15	1	1	1
rs28524833	11	1152651	C	A	0.1909	NA	0.0746708	rs12802931	8	MUC5AC	0	intronic	0.837	3a	1	15	1	1	1
rs11617824	13	49982127	C	G	0.169	NA	0.0613321	rs2596242	10	CAB39L	0	intronic	0.837	7	5	15	1	1	1
rs113756354	17	44013483	A	G	0.2396	0.999852	0.851396	rs56072903	12	MAPT	0	intronic	0.837	2b	1	14	1	1	1
rs56045301	11	1255335	T	C	0.03777	0.0481959	0.128278	rs12280761	8	MUC5B	0	intronic	0.836	5	2	15	1	0	1
rs35168904	9	109310594	A	G	0.3121	0.0215971	0.0685656	rs7874665	7	RP11-308N19.1	0	ncRNA_intronic	0.835	5	15	15	0	0	1
rs147949764	11	84949249	T	TTTTA	0.1372	NA	0.0886336	rs554536	9	DLG2	0	intronic	0.835	NA	9	15	1	0	1
rs2696532	17	44355602	A	G	0.2366	0.9995	0.853548	rs56072903	12	ARL17B	0	intronic	0.835	NA	5	15	1	1	1
rs55902629	11	1281544	G	A	0.03877	0.0135555	0.132928	rs12280761	8	MUC5B	0	intronic	0.834	2b	5	15	1	1	1
rs554013224	17	44038207	C	CAAA	0.3151	NA	0.551829	rs56072903	12	MAPT	0	intronic	0.834	NA	5	14	1	1	1
rs199470	17	44753025	T	C	0.3777	NA	0.291622	rs56072903	12	NSF	0	intronic	0.834	6	15	15	1	1	0
rs200546083	1	78309826	TAG	T	0.4563	NA	0.33852	rs12732514	1	FAM73A	0	intronic	0.833	NA	4	5	1	1	1
rs10902079	11	1066647	T	A	0.339	0.0505209	0.0812339	rs7480563	8	MUC2	8227	intergenic	0.833	7	5	14	1	1	0
rs6592222	11	84661830	G	A	0.3678	0.425185	0.167609	rs554536	9	DLG2:AP000857.3	0:0	ncRNA_intronic	0.833	7	5	15	1	1	1
rs549533582	17	43991252	AC	A	0.2396	NA	0.851396	rs56072903	12	MAPT	0	intronic	0.833	NA	4	14	1	1	1
rs4959444	6	7600134	G	T	0.17	0.0305011	0.0920182	rs2076295	5	SNRNP48	0	intronic	0.832	7	4	5	1	1	1
rs56278723	11	1279116	C	G	0.03777	0.0372435	0.128278	rs12280761	8	MUC5B	0	intronic	0.832	5	5	15	1	0	1
rs17687534	17	43749579	T	C	0.2396	NA	0.851396	rs56072903	12	CRHR1:RP11-105N13.4	0:0	ncRNA_intronic	0.832	1f	6	14	1	1	1
rs71363552	17	43834671	A	AC	0.2396	NA	0.851396	rs56072903	12	CRHR1:RP11-105N13.4	0:0	ncRNA_intronic	0.831	NA	5	14	1	1	1
rs2609264	4	89828080	C	T	0.2356	0.704055	0.687026	rs2464520	2	FAM13A	0	intronic	0.83	NA	5	15	1	1	1
rs11427306	11	85091216	GT	G	0.1461	NA	0.0920506	rs554536	9	DLG2	0	intronic	0.828	NA	9	15	1	1	1
rs529145986	17	43466608	AT	A	0.4881	NA	0.100773	rs56072903	12	ARHGAP27	4666	intergenic	0.828	NA	5	14	1	1	1
rs6946168	7	99598286	C	T	0.2942	0.0074537	0.102343	rs12112428	6	RP4-604G5.3	7612	intergenic	0.827	6	2	15	0	1	1
rs4381001	9	109370107	C	T	0.2624	0.0282975	0.0865461	rs7874665	7	RP11-308N19.1	3030	intergenic	0.826	6	5	15	0	0	1
rs7110182	11	1102906	G	A	0.09344	0.356224	0.116652	rs7480563	8	MUC2	0	intronic	0.826	NA	5	15	1	1	1
rs5743891	11	1325388	C	T	0.0497	0.262573	0.169836	rs12280761	8	TOLLIP	0	intronic	0.826	NA	2	5	1	1	1
rs62066085	17	43688249	G	C	0.2386	NA	0.851864	rs56072903	12	RPS26P8	1899	intergenic	0.826	6	14	15	0	1	1
rs17763596	17	43921210	G	T	0.2396	NA	0.851396	rs56072903	12	MAPT-AS1	0	ncRNA_exonic	0.826	1f	5	15	1	1	1
rs378392	17	43687542	C	G	0.2406	NA	0.848761	rs56072903	12	RPS26P8	1192	intergenic	0.825	7	14	15	0	1	1
rs71078504	1	79006520	C	CCTTTT	0.2495	NA	0.100618	rs12732514	1	PTGFR	1085	intergenic	0.824	NA	5	15	1	1	1
rs1708668	4	89951561	G	A	0.1998	0.0701975	0.0522119	rs2464520	2	FAM13A	0	intronic	0.824	NA	5	15	1	1	1
rs117615688	17	43798308	G	A	0.07058	NA	0.201351	rs56072903	12	CRHR1:RP11-105N13.4	0:0	ncRNA_intronic	0.824	6	5	14	1	1	1
rs34999640	11	1236031	GA	G	0.4185	NA	0.304465	rs12802931	8	MUC5B	8264	intergenic	0.823	NA	5	15	1	0	1
rs5743966	11	1310269	G	A	0.04871	0.246021	0.167264	rs12280761	8	TOLLIP	0	intronic	0.823	NA	4	4	1	1	1
rs112588484	17	43934587	GT	G	0.2396	NA	0.851396	rs56072903	12	MAPT-AS1	0	ncRNA_intronic	0.823	NA	5	14	0	1	1
rs74934752	21	16224456	G	A	0.1093	0.898914	0.907837	rs73346207	15	AF127936.7	0	ncRNA_intronic	0.823	6	5	15	0	0	1
rs111163743	11	1415899	T	C	0.3807	NA	0.139809	rs72846374	8	BRSK2	0	intronic	0.822	7	5	14	1	0	1
rs10627651	11	1109651	A	C	0.01292	NA	0.217643	rs7480563	8	MUC2	5231	intergenic	0.82	6	5	15	1	0	1
rs2252376	11	84725749	G	T	0.3569	0.161053	0.210344	rs554536	9	DLG2	0	intronic	0.82	NA	7	15	1	1	1
rs60039060	13	49986501	TAAA	T	0.1948	NA	0.0734113	rs2596242	10	CAB39L	0	intronic	0.82	NA	5	15	1	1	1
rs9897399	17	43804317	G	A	0.2406	NA	0.848761	rs56072903	12	CRHR1:RP11-105N13.4	0:0	ncRNA_intronic	0.82	7	9	14	1	1	1
rs5743916	11	1321375	C	A	0.03678	0.0384911	0.13557	rs12280761	8	TOLLIP	0	intronic	0.819	NA	4	5	1	0	1
rs7992850	13	49749144	C	T	0.2445	0.00608985	0.103592	rs2596242	10	FNDC3A	0	intronic	0.819	6	4	5	1	1	1
rs555600910	17	44166992	A	AAAATATG	0.3648	NA	0.158929	rs56072903	12	KANSL1	0	intronic	0.819	NA	4	5	1	1	1
rs2532341	17	44345428	G	A	0.2972	NA	0.121349	rs56072903	12	RP11-259G18.1	0	ncRNA_intronic	0.819	NA	1	15	1	1	1
rs6137014	20	20369779	C	A	0.01889	0.192759	0.264901	rs6046824	14	RALGAPA2	416	downstream	0.819	5	4	5	1	0	1
rs34666042	11	1219773	C	T	0.161	0.992443	0.491086	rs12802931	8	MUC5AC	0	intergenic	0.817	5	4	15	1	0	0
rs61390712	11	84698622	C	T	0.1272	0.0337606	0.135023	rs554536	9	DLG2	0	intronic	0.817	7	9	15	1	1	1
rs2987528	13	49584135	A	G	0.2982	0.0310307	0.34708	rs2596242	10	FNDC3A	0	intronic	0.817	7	4	5	1	1	1
rs242931	17	43939225	G	A	0.3201	NA	0.16149	rs56072903	12	MAPT-AS1	0	ncRNA_intronic	0.817	NA	5	14	0	1	1
rs111453355	16	156313	C	CAAAT	0.02087	NA	0.0591784	rs62031425	11	NPRL3	0	intronic	0.816	NA	4	5	1	1	1
rs113155081	17	43752078	A	AC	0.2396	NA	0.851396	rs56072903	12	CRHR1:RP11-105N13.4	0:0	ncRNA_intronic	0.816	NA	5	14	1	1	1
rs35148306	20	20270003	C	CT	0.3489	NA	0.0711281	rs6046824	14	C20orf26	0	intronic	0.816	NA	5	15	1	0	1
rs116870693	11	1267120	G	A	0.03877	0.0216439	0.13069	rs12280761	8	MUC5B:RP11-532E4.2	0:0	exonic	0.815	5	5	15	1	0	1
rs62056838	17	43989087	A	G	0.2396	0.99987	0.851396	rs56072903	12	MAPT	0	intronic	0.815	6	5	14	1	1	1
rs55793950	11	1278268	T	G	0.03777	0.0403586	0.128278	rs12280761	8	MUC5B	0	intronic	0.814	5	4	15	1	0	1
rs55972730	17	44155707	C	T	0.2406	0.999868	0.846392	rs56072903	12	KANSL1	0	intronic	0.81	7	2	5	1	1	1
rs150845478	17	44312248	C	T	0.1402	NA	0.0614301	rs56072903	12	RP11-259G18.2	8723	intergenic	0.81	7	5	15	1	1	1
rs587574	1	78593903	C	A	0.1889	0.0196487	0.131485	rs12732514	1	GIPC2	0	intronic	0.809	NA	4	15	1	1	1
rs7933376	11	1468394	G	C	0.0338	0.00759569	0.0543847	rs12280761	8	BRSK2	0	intronic	0.809	5	4	15	1	1	1
rs6592231	11	84805625	C	T	0.1123	0.0580714	0.0745383	rs554536	9	DLG2	0	intronic	0.809	7	5	15	1	1	1
rs556918	11	85486866	G	C	0.3598	0.820522	0.24935	rs554536	9	SYTL2	0	intronic	0.809	1f	5	15	1	1	1
rs4949835	1	78537401	G	A	0.3996	0.0319248	0.15585	rs12732514	1	GIPC2	0	intronic	0.808	5	2	15	1	1	1
rs35563181	5	168640275	T	TC	0.2157	NA	0.0762393	rs79508398	4	SLIT3	0	intronic	0.808	NA	5	15	1	1	1
rs566014437	17	43742454	AC	A	0.2396	NA	0.851396	rs56072903	12	CRHR1:RP11-105N13.4	0:0	ncRNA_intronic	0.808	NA	5	14	1	1	1
rs670998	11	84702099	G	A	0.3559	0.246628	0.211745	rs554536	9	DLG2	0	intronic	0.807	7	9	15	1	1	1
rs2139890	17	43541627	C	A	0.1938	NA	0.566268	rs56072903	12	PLEKHM1	0	intronic	0.807	7	4	5	1	1	0
rs528489003	17	44125277	CT	C	0.2465	NA	0.819554	rs56072903	12	KANSL1	0	intronic	0.807	NA	4	4	1	1	1
rs1881510	11	1425910	C	T	0.3231	0.0194257	0.130125	rs12280761	8	BRSK2	0	intronic	0.806	5	5	15	1	1	1
rs376368638	17	44038536	CA	C	0.2485	NA	0.802579	rs56072903	12	MAPT	0	intronic	0.806	NA	5	14	1	1	1
rs571326569	17	44078816	TA	T	0.2396	NA	0.839922	rs56072903	12	MAPT	0	intronic	0.806	NA	4	15	1	1	1
rs12150127	17	44141732	G	A	0.2406	0.999867	0.846392	rs56072903	12	KANSL1	0	intronic	0.806	5	4	5	1	1	1
rs371411506	17	44303668	G	T	0.2416	NA	0.843811	rs56072903	12	KANSL1	934	upstream	0.806	7	5	15	1	1	1
rs143101399	17	47667629	C	T	0.01093	NA	0.281586	rs75432325	13	NXPH3	6439	intergenic	0.806	7	4	5	1	0	1
rs505301	1	78534616	T	C	0.2624	0.0126156	0.127587	rs12732514	1	GIPC2	0	intronic	0.805	3a	2	15	1	1	1
rs4942797	13	49590918	A	G	0.3032	0.010808	0.346291	rs2596242	10	FNDC3A	0	intronic	0.805	6	5	5	1	1	1
rs139280977	4	89842505	C	T	0.1859	0.0150459	0.0585224	rs2464520	2	FAM13A	0	intronic	0.804	7	5	15	1	1	1
rs6835979	4	89912865	G	A	0.4066	0.235947	0.112528	rs2464520	2	FAM13A	0	intronic	0.804	4	5	15	1	1	1
rs984107	1	79056787	C	A	0.05368	0.0605742	0.055083	rs12732514	1	IFI44L	28819	intergenic	0.803	7	5	15	0	1	1
rs61133973	11	85255186	G	T	0.1203	0.0434189	0.0808845	rs554536	9	DLG2	0	intronic	0.803	7	5	15	1	1	1
1:78464526:C:CTAAA	1	78464526	CTAAA	C	0.2127	NA	0.0541841	rs12732514	1	DNAJB4:GIPC2	0:0	intronic	0.802	NA	5	5	1	1	1
rs1818797	7	99296195	G	A	0.07256	0.027845	0.0998116	rs12112428	6	CYP3A7	6464	intergenic	0.802	NA	5	15	1	1	1
rs34312794	5	168734100	G	C	0.06163	0.282732	0.274342	rs79508398	4	SLIT3	5966	intergenic	0.801	6	5	14	1	0	1
rs35175593	5	169109677	AT	A	0.3787	NA	0.0599297	rs145315307	4	DOCK2	0	intronic	0.801	NA	4	15	1	1	1
rs62056865	17	43771193	T	C	0.2396	NA	0.851396	rs56072903	12	CRHR1:RP11-105N13.4	0:0	ncRNA_intronic	0.801	6	13	14	1	1	1
rs12150223	17	43944204	T	C	0.2396	NA	0.851396	rs56072903	12	MAPT-AS1	0	ncRNA_intronic	0.801	6	5	14	0	1	1
rs12505523	4	90018453	A	C	0.09046	0.0111485	0.387551	rs2464520	2	FAM13A	0	NA	0.8	6	5	15	1	1	1
rs9526526	13	49726011	A	G	0.3032	0.0127727	0.346291	rs2596242	10	FNDC3A	0	intronic	0.8	7	4	5	1	1	1
rs1230067	17	43465737	G	A	0.4871	NA	0.102642	rs56072903	12	ARHGAP27	5537	intergenic	0.8	6	5	14	1	1	1
rs56064918	11	1280050	G	A	0.03777	0.0393605	0.128278	rs12280761	8	MUC5B	0	intronic	0.799	5	1	15	1	0	1
rs117368726	11	1291548	G	A	0.03479	NA	0.121141	rs12280761	8	TOLLIP	4052	intergenic	0.798	5	5	5	1	0	1
17:43968718:T:TACACACAC	17	43968718	T	TACACACAC	0.2396	NA	0.851396	rs56072903	12	MAPT-AS1	0	ncRNA_intronic	0.798	NA	5	14	1	1	1
rs4416442	4	89866713	T	C	0.3996	0.733785	0.131373	rs2464520	2	FAM13A	0	intronic	0.797	7	5	15	1	1	1
rs57075121	7	99538694	G	A	0.164	0.0373429	0.325626	rs12112428	6	RP4-604G5.1	0	ncRNA_intronic	0.797	7	5	14	0	1	1
rs10978534	9	109317378	G	T	0.3111	0.0291566	0.0642778	rs7874665	7	RP11-308N19.1	0	ncRNA_intronic	0.797	5	9	15	0	0	1
rs111441270	11	1373028	G	C	0.172	0.206139	0.404343	rs72846374	8	BRSK2	38100	intergenic	0.797	2b	5	14	0	1	1
rs150530773	17	43597434	T	G	0.3221	NA	0.0587556	rs56072903	12	LRRC37A4P:RP11-798G7.5	0:0	ncRNA_intronic	0.796	7	5	15	0	1	1
rs531196238	17	43950444	CA	C	0.2396	NA	0.851396	rs56072903	12	MAPT-AS1	0	ncRNA_intronic	0.796	NA	5	14	0	1	1
rs550543185	17	44168295	CTTA	C	0.2406	NA	0.846392	rs56072903	12	KANSL1	0	intronic	0.796	NA	4	5	1	1	1
rs7209589	17	44369420	G	A	0.2465	NA	0.0700945	rs56072903	12	ARL17B	0	intronic	0.796	7	5	15	1	1	1
rs11245931	11	1082857	A	G	0.2177	NA	0.135569	rs7480563	8	MUC2	0	intronic	0.795	5	5	15	1	1	0
rs148269941	17	43540472	A	T	0.1938	NA	0.566268	rs56072903	12	PLEKHM1:AC091132.1	0:0	ncRNA_intronic	0.795	6	4	5	1	1	0
rs4630591	17	44192568	C	T	0.2078	0.988182	0.707143	rs56072903	12	KANSL1	0	intronic	0.795	6	5	5	1	1	1
rs11162414	1	78575612	G	A	0.2535	0.0436738	0.204786	rs12732514	1	GIPC2	0	intronic	0.793	7	5	15	1	1	1
rs17576695	17	44172327	T	A	0.2406	NA	0.846392	rs56072903	12	KANSL1	0	intronic	0.793	6	4	5	1	1	1
rs17564591	17	44002062	A	C	0.2396	0.999868	0.851396	rs56072903	12	MAPT	0	intronic	0.792	5	2	15	1	1	1
rs2842685	6	7555520	A	G	0.3519	0.162367	0.106127	rs2076295	5	DSP	0	intronic	0.791	NA	4	14	1	0	1
rs73158413	7	99619540	T	A	0.1133	0.886759	0.0753174	rs12112428	6	ZKSCAN1	0	intronic	0.791	5	3	5	1	1	1
rs41441953	11	1087070	C	G	0.09841	0.00756962	0.0761687	rs7480563	8	MUC2	0	intronic	0.791	2b	5	15	1	1	0
rs201928567	1	78615233	A	G	0.2714	NA	0.209176	rs12732514	1	GIPC2	11099	intergenic	0.79	6	5	15	0	1	1
rs144141989	4	89784161	A	ATATACATATATATATATG	0.4215	NA	0.0899305	rs2464520	2	FAM13A	0	intronic	0.79	NA	5	15	1	1	1
rs2508322	11	84744490	G	T	0.3668	0.0629869	0.0502648	rs554536	9	DLG2	0	intronic	0.79	7	9	15	1	1	1
rs117116769	11	1257086	G	A	0.03777	0.0433709	0.128278	rs12280761	8	MUC5B	0	intronic	0.789	5	5	15	1	0	1
rs2025614	1	78618151	G	A	0.4334	0.3783	0.452181	rs12732514	1	GIPC2	14017	intergenic	0.788	NA	5	15	0	1	1
rs17014666	4	89764943	C	T	0.03976	0.00791909	0.061143	rs2464520	2	FAM13A	0	intronic	0.788	6	1	15	1	1	1
rs34857774	11	1353897	CA	C	0.04374	NA	0.27551	rs56293203	8	TOLLIP-AS1	21959	intergenic	0.788	NA	5	15	0	0	1
rs7221124	17	43764301	G	A	0.2634	NA	0.0945288	rs56072903	12	CRHR1:RP11-105N13.4	0:0	ncRNA_intronic	0.788	6	5	14	1	1	1
rs200326647	17	43995139	TTTTTTTTTTTC	T	0.2396	NA	0.851396	rs56072903	12	MAPT	0	intronic	0.788	NA	4	14	1	1	1
rs6503455	17	44140748	C	T	0.3579	0.147441	0.153112	rs56072903	12	KANSL1	0	intronic	0.788	1f	2	5	1	1	1
rs2532261	17	44253203	A	C	0.2406	0.999839	0.846392	rs56072903	12	KANSL1	0	intronic	0.788	NA	4	5	1	1	1
rs551312659	17	44259519	A	G	0.2087	NA	0.849056	rs56072903	12	KANSL1	0	intronic	0.788	NA	3	5	1	1	1
rs67236531	17	44007773	CAAAA	C	0.2396	NA	0.851396	rs56072903	12	MAPT	0	intronic	0.787	NA	5	15	1	1	1
rs551253	1	78990921	G	C	0.2475	0.197297	0.0956383	rs12732514	1	PTGFR	0	intronic	0.783	7	5	15	1	1	1
rs11029667	11	1487868	C	G	0.02783	0.0249435	0.0987736	rs56293203	8	MOB2	2818	intergenic	0.783	5	4	5	1	1	1
rs10514899	17	44119987	C	G	0.3588	NA	0.150973	rs56072903	12	KANSL1	0	intronic	0.783	6	4	4	1	1	1
rs539980845	17	44218017	C	G	0.1988	NA	0.807922	rs56072903	12	KANSL1	0	intronic	0.783	NA	2	5	1	1	1
rs551123716	17	47646632	TAC	T	0.01789	NA	0.15737	rs75432325	13	RP5-1029K10.2:RP5-1029K10.4	0:0	ncRNA_intronic	0.783	NA	1	5	1	0	1
rs2735709	11	1252708	G	C	0.498	NA	0.204271	rs12280761	8	MUC5B	0	exonic	0.782	5	5	15	1	1	1
rs571125231	17	44229073	G	A	0.1988	NA	0.807922	rs56072903	12	KANSL1	0	intronic	0.782	NA	2	5	1	1	1
rs286518	11	85177135	A	G	0.0835	0.0296788	0.050037	rs554536	9	DLG2	0	intronic	0.781	7	5	15	1	1	0
rs72846402	11	1360110	G	A	0.1769	0.996677	0.426294	rs72846374	8	TOLLIP-AS1	28172	intergenic	0.78	5	5	14	0	1	1
rs2155412	11	84659974	C	T	0.3688	0.424786	0.164791	rs554536	9	DLG2:AP000857.3	0:0	ncRNA_intronic	0.78	7	7	15	1	1	1
rs2444254	11	84708289	T	C	0.3559	0.251627	0.211745	rs554536	9	DLG2:AP000857.2	0:0	ncRNA_exonic	0.779	6	7	15	1	1	1
rs138728946	17	43873634	C	T	0.02883	NA	0.0968647	rs56072903	12	CRHR1:RP11-105N13.4	0:0	ncRNA_intronic	0.779	5	5	14	1	1	0
rs56338487	17	43960812	A	T	0.2396	NA	0.851396	rs56072903	12	MAPT-AS1	0	ncRNA_intronic	0.779	5	7	14	0	1	1
esv3601313	4	89833365	GGGCTGAGTAAGGAAGATCCACTCTCACCAAATGTTGCAGGCACCATCCAATT	G	0.1859	NA	0.0585224	rs2464520	2	FAM13A	0	intronic	0.778	NA	5	15	1	1	1
rs62064598	17	43474668	C	G	0.1938	0.994808	0.559421	rs56072903	12	ARHGAP27:CTB-39G8.3	0:0	ncRNA_intronic	0.778	5	4	4	1	1	1
rs34792542	17	43498181	A	G	0.1958	0.995783	0.556403	rs56072903	12	ARHGAP27	0	intronic	0.778	7	4	15	1	1	1
rs658749	11	84711968	C	T	0.3549	0.214432	0.211098	rs554536	9	DLG2	0	intronic	0.777	6	5	15	1	1	1
rs7673427	4	89841777	C	T	0.1859	0.00713795	0.0585224	rs2464520	2	FAM13A	0	intronic	0.776	6	5	15	1	1	1
rs548621158	7	99507352	G	GT	0.4722	NA	0.0510164	rs12112428	6	TRIM4	0	intronic	0.776	NA	4	4	1	1	1
rs2527903	7	99524694	A	G	0.4642	0.0177436	0.0570619	rs12112428	6	GJC3	0	intronic	0.776	NA	5	14	1	1	1
rs2525535	7	99543177	G	A	0.2823	0.00854089	0.0965565	rs12112428	6	RP4-604G5.1	0	ncRNA_intronic	0.776	7	5	14	0	1	1
rs552185305	17	43688042	C	G	0.2247	NA	0.84028	rs56072903	12	RPS26P8	1692	intergenic	0.776	NA	14	15	0	1	1
rs200613851	1	78603687	T	TTTC	0.2386	NA	0.194166	rs12732514	1	GIPC2	0	UTR3	0.775	NA	5	15	1	1	1
rs17815990	4	89798892	T	C	0.3479	0.00786666	0.095896	rs2464520	2	FAM13A	0	intronic	0.775	6	5	15	1	1	1
rs2008756	6	7551792	T	G	0.2505	0.0169247	0.0823236	rs2076295	5	DSP	0	intronic	0.775	NA	2	14	1	1	1
rs35265482	9	109327100	T	TATAG	0.3101	NA	0.0822235	rs7874665	7	RP11-308N19.1	0	ncRNA_intronic	0.775	NA	9	15	0	0	1
rs532515341	17	43669879	A	G	0.2386	NA	0.833494	rs56072903	12	DND1P1	5583	intergenic	0.775	NA	5	15	0	1	1
rs74046931	11	1419611	C	G	0.2535	0.0176493	0.0629396	rs12280761	8	BRSK2	0	intronic	0.774	5	5	14	1	1	1
rs76839282	17	44029178	G	C	0.2396	0.999858	0.851396	rs56072903	12	MAPT	0	intronic	0.774	5	5	14	1	1	1
rs9994655	4	90045236	C	T	0.08748	0.102739	0.374488	rs2464520	2	RP11-84C13.2	4213	intergenic	0.773	4	5	15	1	1	1
rs1918352	7	99763439	G	A	0.4394	0.0776988	0.228087	rs12112428	6	GAL3ST4	0	intronic	0.773	7	5	14	1	1	1
rs74390346	17	44356410	T	C	0.1938	NA	0.774937	rs56072903	12	ARL17B	0	intronic	0.773	4	5	15	1	1	1
rs35141829	11	85560438	G	C	0.1392	NA	0.111672	rs554536	9	AP000974.1	3161	intergenic	0.772	7	5	15	1	1	1
rs62055895	17	43844044	A	G	0.2396	NA	0.851396	rs56072903	12	CRHR1:RP11-105N13.4	0:0	ncRNA_intronic	0.772	5	5	14	1	1	0
rs575646829	17	44221169	CAAAAAAAAAA	C	0.3091	NA	0.621626	rs56072903	12	KANSL1	0	intronic	0.772	NA	4	5	1	1	1
rs146694059	1	78594691	A	AAAAT	0.2058	NA	0.0933655	rs12732514	1	GIPC2	0	intronic	0.771	NA	5	15	1	0	1
rs78996870	11	85254734	G	C	0.08151	0.0453578	0.0513453	rs554536	9	DLG2	0	intronic	0.771	7	5	15	1	1	1
rs3021155	11	1272709	G	A	0.08151	0.0201969	0.367019	rs12280761	8	MUC5B	0	exonic	0.77	2b	4	15	1	1	1
rs182226900	11	1277272	C	T	0.07654	NA	0.284074	rs12280761	8	MUC5B	0	intronic	0.77	5	5	15	1	1	1
rs17688090	17	43764987	G	A	0.2396	NA	0.851396	rs56072903	12	CRHR1:RP11-105N13.4	0:0	ncRNA_intronic	0.77	1f	5	14	1	1	1
rs1510245	1	78578628	G	A	0.2256	0.0376392	0.180886	rs12732514	1	GIPC2	0	intronic	0.769	7	5	15	1	1	1
rs541172658	11	85513263	C	CT	0.4235	NA	0.223036	rs554536	9	SYTL2	0	intronic	0.769	NA	5	15	1	1	1
rs413844	17	43729384	G	A	0.2396	NA	0.851396	rs56072903	12	CRHR1:RP11-105N13.4	0:0	ncRNA_intronic	0.769	6	5	14	1	1	1
rs62055552	17	43965955	A	G	0.2396	NA	0.851396	rs56072903	12	MAPT-AS1	0	ncRNA_intronic	0.769	5	13	14	1	1	1
rs62063849	17	44073062	T	G	0.2406	0.999811	0.846392	rs56072903	12	MAPT	0	intronic	0.769	5	4	15	1	1	1
rs10978541	9	109327076	G	T	0.2425	0.0441986	0.0922812	rs7874665	7	RP11-308N19.1	0	ncRNA_intronic	0.767	7	9	15	0	0	1
rs3862782	11	85356441	G	A	0.2068	0.112909	0.0729195	rs554536	9	TMEM126A	2569	intergenic	0.767	6	5	5	1	1	1
rs3793969	11	1318884	A	T	0.497	0.947097	0.203678	rs12280761	8	TOLLIP	0	intronic	0.766	4	2	5	1	1	1
rs34304047	11	1354026	TA	T	0.06262	NA	0.183201	rs56293203	8	TOLLIP-AS1	22088	intergenic	0.766	NA	5	15	0	0	1
rs1876828	17	43911525	C	T	0.2396	NA	0.851396	rs56072903	12	CRHR1	0	intronic	0.766	NA	5	15	1	1	1
rs569456595	17	43920219	AAAG	A	0.2396	NA	0.851396	rs56072903	12	MAPT-AS1	797	downstream	0.766	NA	5	15	1	1	1
rs10712392	13	49789810	A	AT	0.3032	NA	0.0929037	rs2596242	10	OGFOD1P1	3379	intergenic	0.765	NA	5	14	1	0	1
rs72740079	9	109414978	A	G	0.2376	0.0213027	0.084196	rs7874665	7	RP11-308N19.4	0	ncRNA_intronic	0.764	6	14	15	0	0	1
rs12365278	11	1116154	T	C	0.2316	0.470375	0.176219	rs7480563	8	MUC2	11734	intergenic	0.764	5	7	15	0	1	1
rs200350806	11	85113022	TA	T	0.1044	NA	0.0643107	rs554536	9	DLG2	0	intronic	0.764	NA	9	15	1	1	1
rs1903004	4	89886358	G	C	0.2724	NA	0.0784809	rs2464520	2	FAM13A	0	intronic	0.763	4	5	15	1	1	1
rs2527910	7	99568753	T	G	0.2813	0.191239	0.403993	rs12112428	6	AZGP1	0	intronic	0.763	NA	4	14	1	1	1
rs201850146	9	109422225	G	GT	0.0169	NA	0.0612535	rs2493639	7	RP11-308N19.4	0	ncRNA_intronic	0.763	NA	9	15	0	0	1
rs141319638	17	47862036	C	T	0.01292	0.210767	0.334142	rs75432325	13	FAM117A	0	intronic	0.763	3a	5	15	1	0	1
rs3793965	11	1302707	C	T	0.4573	0.994323	0.181869	rs12280761	8	TOLLIP	0	intronic	0.762	5	4	4	1	1	1
rs5820622	17	44877887	TA	T	0.4314	NA	0.052014	rs56072903	12	WNT3	0	intronic	0.762	NA	4	14	1	1	1
rs7325026	13	49538512	G	A	0.3052	0.0167213	0.324034	rs2596242	10	FNDC3A	11535	intergenic	0.761	7	14	15	0	1	1
rs62055470	17	43943657	A	G	0.2396	NA	0.851396	rs56072903	12	MAPT-AS1	0	ncRNA_intronic	0.761	5	5	14	0	1	1
rs11162419	1	78626683	A	C	0.3499	NA	0.318763	rs12732514	1	RNFT1P2	9481	intergenic	0.76	6	5	15	0	1	1
rs653899	1	78656695	G	A	0.3827	0.191343	0.39636	rs12732514	1	RNFT1P2	19773	intergenic	0.76	7	5	15	0	1	1
rs2757597	6	7606255	G	A	0.3549	0.0106371	0.0516773	rs2076295	5	SNRNP48	0	intronic	0.76	7	4	4	1	1	1
rs34161112	7	99606259	G	A	0.167	0.934789	0.524813	rs12112428	6	ZKSCAN1	6944	intergenic	0.76	4	1	15	1	1	1
rs62062269	17	44091092	G	C	0.2406	0.999868	0.846392	rs56072903	12	MAPT	0	intronic	0.76	3a	2	15	1	1	1
rs549229394	17	44153909	A	G	0.2406	NA	0.846392	rs56072903	12	KANSL1	0	intronic	0.76	NA	4	5	1	1	1
rs142735123	11	1273400	G	A	0.03777	0.0371881	0.128278	rs12280761	8	MUC5B	0	intronic	0.759	5	5	15	1	0	1
rs61867653	11	1430218	A	G	0.4573	NA	0.0757817	rs12280761	8	BRSK2	0	intronic	0.759	5	5	15	1	0	1
rs62063853	17	44074613	A	G	0.2406	0.9998	0.846392	rs56072903	12	MAPT	0	intronic	0.759	5	4	15	1	1	1
rs71469854	11	1215138	C	T	0.16	0.994466	0.485798	rs12802931	8	MUC5AC	0	intergenic	0.758	5	1	14	1	0	0
rs10898335	11	84648525	C	T	0.4642	0.132496	0.117106	rs554536	9	DLG2:AP000857.3	0:0	ncRNA_intronic	0.758	7	9	15	1	1	1
rs77489223	17	43937736	C	T	0.2396	NA	0.851396	rs56072903	12	MAPT-AS1	0	ncRNA_intronic	0.758	7	5	14	0	1	1
rs141004635	17	44184194	G	GAACTGAGGAGATATGGA	0.2406	NA	0.846392	rs56072903	12	KANSL1	0	intronic	0.758	NA	4	5	1	1	1
rs567142257	17	44610995	G	T	0.2555	NA	0.0711721	rs56072903	12	LRRC37A2:ARL17A	0:0	intronic	0.758	NA	5	15	1	1	0
rs9568151	13	49675698	C	T	0.3002	0.0111159	0.347356	rs2596242	10	FNDC3A	0	intronic	0.757	7	4	15	1	1	1
rs17574425	17	44109188	C	G	0.2406	0.999868	0.846392	rs56072903	12	KANSL1	0	intronic	0.757	1f	3	4	1	1	1
rs10978639	9	109548485	G	A	0.3429	0.00652656	0.140867	rs2493639	7	RNA5SP292	57544	intergenic	0.756	7	5	15	0	1	1
rs687695	11	84741811	C	T	0.3529	0.158604	0.194422	rs554536	9	DLG2	0	intronic	0.756	NA	9	15	1	1	1
rs16940672	17	43908152	C	T	0.2396	NA	0.851396	rs56072903	12	CRHR1	0	intronic	0.756	5	5	15	1	1	0
rs147812915	17	47858295	C	T	0.05964	0.539184	0.497644	rs75432325	13	FAM117A	0	intronic	0.756	7	5	15	1	1	1
rs62332588	5	1289880	C	T	0.3917	NA	0.384911	rs2736099	3	TERT	0	intronic	0.755	7	5	14	1	0	1
rs62310498	4	89843108	C	T	0.1899	0.405619	0.06013	rs2464520	2	FAM13A	0	intronic	0.754	6	5	15	1	1	1
rs7660885	4	89900182	G	A	0.4612	0.17742	0.14928	rs2464520	2	FAM13A	0	intronic	0.753	7	5	15	1	1	1
rs1117253	17	44149297	A	C	0.2406	0.999868	0.846392	rs56072903	12	KANSL1	0	intronic	0.753	1f	4	5	1	1	1
rs78468756	11	1246769	G	T	0.03181	0.0243598	0.107022	rs12280761	8	MUC5B	0	intronic	0.752	2b	5	15	1	1	1
rs56293203	11	1248087	G	A	0.01491	0.904065	1	rs56293203	8	MUC5B	0	exonic	0.752	5	5	15	1	1	1
rs2147399	13	49790103	G	A	0.3012	0.023736	0.311539	rs2596242	10	OGFOD1P1	3672	intergenic	0.752	NA	5	14	1	1	1
rs76500077	17	44004076	T	C	0.2396	0.99986	0.851396	rs56072903	12	MAPT	0	intronic	0.752	6	5	15	1	1	1
rs17651285	17	44054237	G	A	0.2406	0.999839	0.846392	rs56072903	12	MAPT	0	UTR5	0.752	1f	2	15	1	1	1
rs377660109	17	44263022	C	CAT	0.2406	NA	0.846392	rs56072903	12	KANSL1	0	intronic	0.752	NA	4	5	1	1	1
rs2696451	17	44281588	T	C	0.2406	0.999874	0.846392	rs56072903	12	KANSL1	0	intronic	0.752	NA	4	5	1	1	1
rs59089589	4	89759877	C	CA	0.3797	NA	0.058121	rs2464520	2	FAM13A	0	intronic	0.751	NA	5	15	1	0	1
rs140820695	11	1260031	C	G	0.03777	0.0505646	0.128278	rs12280761	8	MUC5B	0	intronic	0.751	2b	5	15	1	0	1
rs62061723	17	44014981	G	T	0.2386	0.989586	0.844925	rs56072903	12	MAPT	0	intronic	0.75	6	5	14	1	1	1
rs573496014	17	44198544	C	CT	0.1382	NA	0.0578845	rs56072903	12	KANSL1	0	intronic	0.749	NA	2	5	1	1	1
rs635432	11	84827453	A	G	0.3499	0.0696523	0.227252	rs554536	9	DLG2	0	intronic	0.748	NA	5	15	1	1	1
rs79860128	17	43990072	A	G	0.2396	0.99987	0.851396	rs56072903	12	MAPT	0	intronic	0.747	6	4	9	1	1	1
rs551006091	17	47918628	T	C	0.01889	NA	0.494416	rs75432325	13	TAC4	0	intronic	0.747	NA	4	5	1	0	1
rs35412467	1	78551581	G	GT	0.492	NA	0.20856	rs12732514	1	GIPC2	0	intronic	0.746	NA	5	15	1	1	1
rs7687207	4	90049968	A	G	0.4423	0.0227776	0.0563335	rs2464520	2	RNU6-907P	2034	intergenic	0.746	7	5	15	0	1	1
rs4943908	11	84685265	C	T	0.4742	0.0625124	0.15928	rs554536	9	DLG2	0	intronic	0.746	7	9	15	1	1	1
rs79221725	13	49556055	C	T	0.0338	0.0210504	0.0557421	rs2596242	10	FNDC3A	0	intronic	0.746	6	2	15	1	1	1
rs17688126	17	43765080	A	G	0.2396	NA	0.851396	rs56072903	12	CRHR1:RP11-105N13.4	0:0	ncRNA_intronic	0.746	5	5	14	1	1	1
rs62055937	17	43848968	G	T	0.2396	NA	0.851396	rs56072903	12	CRHR1:RP11-105N13.4	0:0	ncRNA_intronic	0.746	5	2	14	1	1	0
rs930119	17	43979972	A	G	0.2793	0.201979	0.144702	rs56072903	12	MAPT	0	intronic	0.746	6	5	14	1	1	1
rs55692232	17	44164323	G	A	0.2406	0.99986	0.846392	rs56072903	12	KANSL1	0	intronic	0.746	7	4	5	1	1	1
rs72615157	7	99635967	G	A	0.2008	0.570456	0.0899589	rs12112428	6	ZKSCAN1	0	UTR3	0.745	5	4	5	1	1	1
rs62063262	17	44033002	T	C	0.2396	0.9999	0.851396	rs56072903	12	MAPT	0	intronic	0.745	2b	5	14	1	1	1
rs7787294	7	99759637	C	A	0.4394	0.107159	0.22562	rs12112428	6	GAL3ST4	0	intronic	0.744	6	5	5	1	1	1
rs286031	11	85110349	T	C	0.1064	0.0215844	0.0679101	rs554536	9	DLG2	0	intronic	0.744	6	9	15	1	1	1
rs62063207	17	44211902	A	G	0.2406	0.99985	0.846392	rs56072903	12	KANSL1	0	intronic	0.744	6	4	5	1	1	1
rs2791587	1	78668236	G	A	0.3648	0.156744	0.3523	rs12732514	1	RP11-183M13.1	27046	intergenic	0.743	NA	5	15	0	1	1
rs79757171	4	90014916	G	A	0.2893	0.0518933	0.0800549	rs2464520	2	FAM13A	0	NA	0.743	7	14	15	1	1	1
rs72842490	11	1125618	G	A	0.1362	0.944381	0.0703762	rs12802931	8	MUC2	21198	intergenic	0.743	2a	5	15	0	0	0
rs78471340	17	43768346	G	A	0.2396	NA	0.851396	rs56072903	12	CRHR1:RP11-105N13.4	0:0	ncRNA_intronic	0.742	NA	7	13	1	1	1
rs111880194	17	44194621	C	G	0.2406	0.999834	0.846392	rs56072903	12	KANSL1	0	intronic	0.742	5	5	5	1	1	1
rs2942186	17	44295795	G	A	0.2097	NA	0.856106	rs56072903	12	KANSL1	0	intronic	0.742	5	4	5	1	1	1
rs567430840	7	98803033	C	CAAAAAAA	0.2674	NA	0.0568722	rs12112428	6	KPNA7	0	intronic	0.741	NA	5	15	1	0	1
rs533465025	17	43668852	C	T	0.2008	NA	0.626401	rs56072903	12	DND1P1	4556	intergenic	0.741	NA	5	15	0	1	1
rs111433752	17	43857989	T	G	0.2386	NA	0.844925	rs56072903	12	CRHR1:RP11-105N13.4	0:0	ncRNA_intronic	0.741	7	5	14	1	1	0
rs36056529	4	89848584	C	CT	0.169	NA	0.0502182	rs2464520	2	FAM13A	0	intronic	0.74	NA	5	15	1	0	1
rs5743944	11	1313909	C	T	0.2068	0.0598857	0.117433	rs12280761	8	TOLLIP	0	intronic	0.74	NA	4	4	1	1	1
rs73499156	11	85237627	C	A	0.1213	0.0139551	0.080246	rs554536	9	DLG2	0	intronic	0.74	7	1	15	1	1	0
rs2458193	17	44285467	A	G	0.2475	NA	0.830289	rs56072903	12	KANSL1	0	intronic	0.74	NA	4	5	1	1	1
rs62073099	17	44316491	G	C	0.1978	NA	0.801238	rs56072903	12	RP11-259G18.2	4480	intergenic	0.74	7	5	15	0	1	1
rs5743881	11	1326746	G	A	0.08549	0.0469767	0.370138	rs12280761	8	TOLLIP	0	intronic	0.739	NA	1	5	1	1	1
rs686907	11	84888332	C	T	0.3439	NA	0.113515	rs554536	9	DLG2	0	intronic	0.739	NA	9	15	1	1	1
rs76761511	17	44185245	C	A	0.2406	0.999834	0.846392	rs56072903	12	KANSL1	0	intronic	0.739	5	2	7	1	1	1
rs60194594	4	89908381	GA	G	0.3549	NA	0.327433	rs2464520	2	FAM13A	0	intronic	0.738	NA	5	15	1	1	1
rs61545278	11	1454428	A	G	0.327	0.00598286	0.0755387	rs149574814	8	BRSK2	0	intronic	0.738	5	5	15	1	1	1
rs201194882	17	44136425	AAAG	A	0.2406	NA	0.846392	rs56072903	12	KANSL1	0	intronic	0.738	NA	4	5	1	1	1
rs1621088	1	78636339	T	C	0.3439	0.166828	0.338946	rs12732514	1	RNFT1P2	0	ncRNA_exonic	0.737	NA	5	15	0	1	1
rs34753365	9	109333016	TA	T	0.1909	NA	0.0993727	rs7874665	7	RP11-308N19.1	0	ncRNA_intronic	0.736	NA	9	15	0	0	1
rs1568950	17	43792896	T	C	0.2396	NA	0.851396	rs56072903	12	CRHR1:RP11-105N13.4	0:0	ncRNA_intronic	0.736	NA	5	14	1	1	1
rs56233672	17	43920300	T	C	0.2396	NA	0.851396	rs56072903	12	MAPT-AS1	716	downstream	0.736	7	5	15	1	1	1
rs10548207	5	1297077	ACC	A	0.2803	NA	0.23331	rs2736099	3	TERT	1892	intergenic	0.735	NA	5	14	1	0	1
rs556959980	17	44125185	CA	C	0.1849	NA	0.0500876	rs56072903	12	KANSL1	0	intronic	0.735	NA	4	4	1	1	1
rs674345	1	78894934	C	T	0.3708	0.00984817	0.0511458	rs12732514	1	PTGFR	0	intronic	0.734	NA	5	15	1	1	1
rs7855642	9	109410667	G	A	0.2525	0.141489	0.130421	rs7874665	7	RP11-308N19.4	0	ncRNA_intronic	0.734	6	14	15	0	0	1
rs12024766	1	78779771	G	T	0.1501	0.106845	0.0635303	rs12732514	1	RP11-183M13.1:PTGFR	0:0	ncRNA_intronic	0.733	7	14	15	1	1	1
rs10028679	4	89841170	C	T	0.2227	0.188315	0.0652709	rs2464520	2	FAM13A	0	intronic	0.733	5	5	15	1	1	1
rs12653684	5	168636854	T	C	0.2227	NA	0.0696769	rs79508398	4	SLIT3	0	intronic	0.733	NA	5	15	1	1	0
rs1617406	17	43784777	A	G	0.162	NA	0.0608704	rs56072903	12	CRHR1:RP11-105N13.4	0:0	ncRNA_intronic	0.733	7	5	14	1	1	1
rs4988900	17	44342378	G	A	0.4006	0.28101	0.195994	rs56072903	12	RP11-259G18.1	2024	intergenic	0.733	2b	2	7	1	1	1
rs6880276	5	168782005	G	A	0.06262	0.0501288	0.204582	rs79508398	4	SLIT3	53871	intergenic	0.732	4	2	15	0	0	1
rs17426195	17	43832367	G	A	0.2396	NA	0.851396	rs56072903	12	CRHR1:RP11-105N13.4	0:0	ncRNA_intronic	0.732	6	5	14	1	1	1
rs10978535	9	109319711	T	C	0.337	0.0119138	0.0638145	rs7874665	7	RP11-308N19.1	0	ncRNA_intronic	0.731	7	9	15	0	0	1
rs520629	11	85476019	G	T	0.2922	0.304466	0.216495	rs554536	9	SYTL2	0	intronic	0.731	5	5	15	1	1	1
rs117656934	7	99514097	T	C	0.05765	0.0105979	0.0638391	rs12112428	6	TRIM4	0	intronic	0.73	5	1	6	1	1	1
rs34108215	4	89937351	A	AC	0.2634	NA	0.423287	rs2464520	2	FAM13A	0	intronic	0.729	NA	4	5	1	1	1
rs139108014	11	1400378	A	AT	0.1412	NA	0.478395	rs12280761	8	BRSK2	10750	intergenic	0.729	NA	5	14	0	0	1
rs367627274	17	44048939	AG	A	0.2406	NA	0.846392	rs56072903	12	MAPT	0	intronic	0.729	NA	4	14	1	1	1
rs111971346	11	85150531	G	A	0.05368	0.0135745	0.0629922	rs554536	9	DLG2	0	intronic	0.728	6	5	15	1	1	1
rs17573907	17	44099082	C	T	0.2406	0.999906	0.846392	rs56072903	12	MAPT	0	intronic	0.728	7	4	5	1	1	1
rs565864885	17	44155925	TACAA	T	0.2406	NA	0.846392	rs56072903	12	KANSL1	0	intronic	0.728	NA	2	5	1	1	1
rs5744036	11	1295826	C	T	0.03777	NA	0.128278	rs12280761	8	TOLLIP:AC136297.1	0:0	exonic	0.727	NA	4	5	1	0	1
rs3902811	11	1464047	T	G	0.2425	NA	0.0960054	rs149574814	8	BRSK2	0	intronic	0.727	5	1	15	1	1	1
rs17660398	17	44170612	C	T	0.2406	0.999865	0.846392	rs56072903	12	KANSL1	0	intronic	0.727	1f	4	5	1	1	1
rs430789	17	44295157	A	G	0.2406	0.999737	0.846392	rs56072903	12	KANSL1	0	intronic	0.727	NA	4	5	1	1	1
rs59473955	4	89757082	T	C	0.2575	0.275733	0.251041	rs2464520	2	FAM13A	0	intronic	0.725	7	4	15	1	1	1
1:78464526:C:CTAAATAAA	1	78464526	C	CTAAATAAA	0.02783	NA	0.0541841	rs12732514	1	DNAJB4:GIPC2	0:0	NA	0.724	NA	5	5	1	0	1
rs148676350	7	99667789	G	GT	0.33	NA	0.175516	rs12112428	6	ZNF3	0	NA	0.724	NA	4	8	1	1	1
rs1983805	13	49711970	C	T	0.3032	0.0124823	0.346291	rs2596242	10	FNDC3A	0	intronic	0.723	NA	4	4	1	1	1
rs2696609	17	44293205	A	G	0.2485	NA	0.815187	rs56072903	12	KANSL1	0	intronic	0.723	NA	4	5	1	1	1
rs56357543	17	43894547	C	T	0.2396	NA	0.851396	rs56072903	12	CRHR1	0	intronic	0.722	5	5	15	1	1	0
rs113912415	17	44007785	A	G	0.2366	0.993833	0.848211	rs56072903	12	MAPT	0	intronic	0.722	6	5	15	1	1	1
rs200924217	17	44010463	A	AC	0.2396	NA	0.851396	rs56072903	12	MAPT	0	intronic	0.722	NA	1	14	1	1	1
rs551461392	17	44241487	CTT	C	0.2117	NA	0.870351	rs56072903	12	KANSL1	0	intronic	0.722	NA	2	5	1	1	1
rs12539985	7	99742641	G	A	0.1203	0.365998	0.344251	rs12112428	6	LAMTOR4	3888	intergenic	0.721	6	5	15	1	1	1
rs286042	11	85127396	G	C	0.3638	0.107538	0.204311	rs554536	9	DLG2	0	intronic	0.721	7	9	15	1	1	1
rs5743871	11	1327359	T	C	0.03678	0.0409519	0.13557	rs12280761	8	TOLLIP	0	intronic	0.72	NA	2	5	1	1	1
rs286047	11	85078501	C	T	0.1491	0.131929	0.0924006	rs554536	9	DLG2	0	intronic	0.72	7	5	15	1	1	0
rs147863707	17	43795676	CCTTCTT	C	0.2396	NA	0.851396	rs56072903	12	CRHR1:RP11-105N13.4	0:0	ncRNA_intronic	0.72	NA	5	14	1	1	1
rs12418291	11	1271508	G	A	0.2853	0.109847	0.157138	rs12280761	8	MUC5B	0	exonic	0.719	5	5	15	1	1	1
rs113819830	17	43292279	C	T	0.4175	0.119991	0.0532092	rs56072903	12	CTD-2020K17.1	0	ncRNA_intronic	0.719	6	4	15	1	1	0
rs62056937	17	43791181	A	C	0.2396	NA	0.851396	rs56072903	12	CRHR1:RP11-105N13.4	0:0	ncRNA_intronic	0.719	6	5	14	1	1	1
rs62063299	17	44048336	T	C	0.2406	0.999818	0.846392	rs56072903	12	MAPT	0	intronic	0.719	5	4	15	1	1	1
rs357679	13	49510152	T	C	0.1859	0.0184922	0.140143	rs2596242	10	AL161421.1	5803	intergenic	0.718	NA	7	15	0	1	0
rs111750615	17	44156132	T	TTTA	0.2406	NA	0.846392	rs56072903	12	KANSL1	0	intronic	0.718	NA	2	5	1	1	1
rs75342548	17	44356394	T	G	0.1938	NA	0.774937	rs56072903	12	ARL17B	0	intronic	0.718	4	5	15	1	1	1
rs116927247	11	1420908	C	T	0.02982	0.0137042	0.0587855	rs12280761	8	BRSK2	0	intronic	0.717	5	5	15	1	1	1
rs62065394	17	43540273	C	A	0.1938	NA	0.566268	rs56072903	12	PLEKHM1:AC091132.1	0:0	ncRNA_intronic	0.717	7	4	5	1	1	0
rs62055868	17	43830640	C	T	0.2396	NA	0.851396	rs56072903	12	CRHR1:RP11-105N13.4	0:0	ncRNA_intronic	0.716	5	5	14	1	1	1
rs4566211	17	43895696	G	A	0.2396	NA	0.851396	rs56072903	12	CRHR1	0	intronic	0.716	1f	5	15	1	1	0
rs62073169	17	44363136	G	C	0.3638	0.0746134	0.123657	rs56072903	12	ARL17B	0	intronic	0.715	5	5	15	1	1	1
rs17014693	4	89767035	T	C	0.03976	0.00600851	0.061143	rs2464520	2	FAM13A	0	intronic	0.714	7	5	15	1	1	1
rs12946693	17	44084008	T	C	0.4254	0.0429295	0.158583	rs56072903	12	MAPT	0	intronic	0.714	7	5	15	1	1	1
rs11162415	1	78612934	A	G	0.4443	NA	0.468385	rs12732514	1	GIPC2	8800	intergenic	0.713	5	4	15	1	1	1
rs139128222	4	89910359	A	AAAAC	0.3101	NA	0.0858767	rs2464520	2	FAM13A	0	intronic	0.713	NA	4	15	1	1	1
rs79508398	5	168736648	G	A	0.01988	0.957752	1	rs79508398	4	SLIT3	8514	intergenic	0.713	5	7	15	1	0	1
rs13297331	9	109319537	A	C	0.4254	NA	0.0726185	rs7874665	7	RP11-308N19.1	0	ncRNA_intronic	0.713	3a	9	15	0	1	1
rs7207582	17	44210933	A	G	0.2465	0.999928	0.819554	rs56072903	12	KANSL1	0	intronic	0.713	1f	4	5	1	1	1
rs143804915	7	99651142	T	TTACATACA	0.4414	NA	0.154988	rs12112428	6	ZSCAN21	0	intronic	0.712	NA	4	5	1	1	1
rs17072467	13	49472776	G	A	0.175	0.0101496	0.0732145	rs2596242	10	AL161421.1	31479	intergenic	0.712	6	5	15	0	1	1
rs62060802	17	44146336	A	C	0.2406	0.999855	0.846392	rs56072903	12	KANSL1	0	intronic	0.712	7	4	5	1	1	1
rs7750534	6	7427656	C	T	0.07058	0.0170708	0.055289	rs2076295	5	RIOK1	9385	intergenic	0.711	2b	5	15	1	1	1
rs2687145	7	99318644	A	G	0.07256	0.0219732	0.0998116	rs12112428	6	CYP3A7	0	intronic	0.711	NA	5	15	1	1	1
rs34367348	11	1077493	C	T	0.3419	NA	0.264901	rs7480563	8	MUC2	0	intronic	0.71	6	1	15	1	0	1
rs200659192	11	1351109	C	CA	0.4334	NA	0.109374	rs12280761	8	TOLLIP-AS1	19171	intergenic	0.71	NA	9	15	0	0	1
rs895966	13	49465276	C	A	0.1849	NA	0.0546066	rs2596242	10	AL161421.1	38979	intergenic	0.709	NA	5	15	0	1	1
rs573391279	17	44260939	GA	G	0.2396	NA	0.849075	rs56072903	12	KANSL1	0	intronic	0.709	NA	2	7	1	1	1
rs62064662	17	44079721	A	G	0.2406	0.999867	0.846392	rs56072903	12	MAPT	0	intronic	0.708	5	2	15	1	1	1
rs576557090	17	44217905	A	AC	0.1322	NA	0.463069	rs56072903	12	KANSL1	0	intronic	0.708	NA	2	5	1	1	1
rs567725128	7	99667174	C	CA	0.2157	NA	0.218177	rs12112428	6	ZNF3	0	intronic	0.707	NA	4	5	1	1	1
rs11604903	11	1446208	C	T	0.3091	0.0104643	0.0858484	rs149574814	8	BRSK2	0	intronic	0.706	5	5	15	1	1	1
rs573650	11	84737373	C	A	0.3598	0.221792	0.210518	rs554536	9	DLG2	0	intronic	0.706	NA	5	15	1	1	1
rs112454267	17	44005329	G	A	0.2406	0.99488	0.837367	rs56072903	12	MAPT	0	intronic	0.706	5	5	9	1	1	1
rs201459112	5	168971861	CT	C	0.1928	NA	0.101746	rs145315307	4	RNU6-477P	7591	intergenic	0.705	NA	5	15	0	0	1
rs541950188	9	109383605	A	AC	0.3241	NA	0.0808047	rs7874665	7	RP11-308N19.4	0	ncRNA_intronic	0.705	NA	1	15	0	0	1
rs559157320	17	44265477	G	C	0.2117	NA	0.870351	rs56072903	12	KANSL1	0	intronic	0.704	NA	2	7	1	1	1
rs199457	17	44795469	C	T	0.2247	0.999181	0.779083	rs56072903	12	NSF	0	intronic	0.704	5	4	5	1	1	0
rs1533294	4	90048122	C	T	0.3658	0.00804415	0.0618853	rs2464520	2	RNU6-907P	3880	intergenic	0.703	7	5	15	0	1	1
rs201128097	17	43914979	AC	A	0.2406	NA	0.848761	rs56072903	12	CRHR1	1784	intergenic	0.703	NA	5	15	1	1	1
rs149753849	17	44316509	G	C	0.2117	NA	0.870161	rs56072903	12	RP11-259G18.2	4462	intergenic	0.703	7	5	15	0	1	1
rs367970222	17	44388697	G	T	0.2177	NA	0.420414	rs56072903	12	ARL17B:LRRC37A	0:0	intronic	0.702	7	15	15	1	1	1
rs571677174	7	99797522	C	CA	0.4056	NA	0.0718149	rs12112428	6	STAG3	0	intronic	0.701	NA	5	15	1	1	1
rs10898413	11	85519171	A	G	0.3459	0.274721	0.213041	rs554536	9	SYTL2	0	intronic	0.701	7	5	5	1	1	1
rs62054432	17	43823889	C	A	0.2396	NA	0.851396	rs56072903	12	CRHR1:RP11-105N13.4	0:0	ncRNA_intronic	0.701	5	5	14	1	1	1
rs1921685	4	89899861	G	C	0.3101	0.151937	0.0858767	rs2464520	2	FAM13A	0	intronic	0.7	6	5	15	1	1	1
rs11721751	4	90014096	C	T	0.04274	0.0094542	0.057582	rs2464520	2	FAM13A	0	NA	0.7	7	13	15	1	1	1
rs1398946	4	90055899	A	C	0.4503	0.012176	0.0605922	rs2464520	2	RNU6-907P	3794	intergenic	0.7	NA	1	15	0	1	1
rs2299034	6	7549056	C	A	0.2177	0.688246	0.289533	rs2076295	5	DSP	0	intronic	0.7	4	1	14	1	1	1
rs2696665	17	44251769	A	G	0.2406	0.999878	0.846392	rs56072903	12	KANSL1	0	intronic	0.7	NA	4	5	1	1	1
rs2571997	7	99514417	A	C	0.4662	0.0103143	0.0514568	rs12112428	6	TRIM4	0	intronic	0.699	6	1	6	1	1	1
rs2527886	7	99552168	T	C	0.4543	0.0648989	0.0516206	rs12112428	6	SNORA40	2386	intergenic	0.699	NA	5	14	0	1	1
rs62055752	17	43767628	G	A	0.2396	NA	0.851396	rs56072903	12	CRHR1:RP11-105N13.4	0:0	ncRNA_intronic	0.699	5	7	13	1	1	1
rs75145092	17	44044823	T	A	0.2406	0.99985	0.846392	rs56072903	12	MAPT	0	intronic	0.699	5	2	15	1	1	1
rs658212	1	78612005	C	A	0.2455	0.0480958	0.198623	rs12732514	1	GIPC2	7871	intergenic	0.698	3a	5	15	1	1	1
rs7682431	4	89765661	G	C	0.326	0.738309	0.099521	rs2464520	2	FAM13A	0	intronic	0.698	6	5	15	1	1	1
rs59986769	7	99650402	GCC	G	0.2763	NA	0.100262	rs12112428	6	ZSCAN21	0	intronic	0.697	NA	4	5	1	1	1
rs55668363	17	43892788	G	A	0.2247	NA	0.848871	rs56072903	12	CRHR1:RP11-105N13.4	0:0	ncRNA_intronic	0.697	4	5	14	1	1	0
rs1458556	4	89832957	G	C	0.3549	0.00787507	0.101343	rs2464520	2	FAM13A	0	intronic	0.696	6	5	15	1	1	1
rs11291391	5	1287612	C	CA	0.172	NA	0.0842199	rs2736099	3	TERT	0	intronic	0.696	NA	4	15	1	0	1
rs141177481	1	78678616	T	TA	0.2147	NA	0.170923	rs12732514	1	RP11-183M13.1	16666	intergenic	0.695	NA	5	15	0	1	1
rs11606818	11	85540247	T	C	0.2614	0.0140122	0.0734165	rs554536	9	SYTL2	18062	intergenic	0.695	7	5	15	0	1	1
rs9526521	13	49608247	T	C	0.3012	0.0115537	0.351022	rs2596242	10	FNDC3A	0	intronic	0.694	6	5	15	1	1	0
rs13330520	16	88529	C	T	0.2316	0.380416	0.24849	rs62031425	11	IL9RP3	207	upstream	0.694	5	4	5	1	1	1
rs11650571	17	43830705	T	A	0.4404	NA	0.170983	rs56072903	12	CRHR1:RP11-105N13.4	0:0	ncRNA_intronic	0.694	5	5	14	1	1	1
rs1513817	4	90062622	C	T	0.08449	0.00541912	0.122576	rs2464520	2	RNU6-907P	10517	intergenic	0.693	6	5	15	0	1	1
rs55649944	17	44119463	C	T	0.2386	0.99984	0.833494	rs56072903	12	KANSL1	0	intronic	0.692	7	4	4	1	1	1
rs148304945	6	7598098	C	CTT	0.3688	NA	0.0510899	rs2076295	5	SNRNP48	0	intronic	0.691	NA	4	5	1	1	1
rs141828060	11	1085354	TCCTC	T	0.1421	NA	0.0833185	rs7480563	8	MUC2	0	intronic	0.691	NA	5	15	1	0	0
rs62653074	11	1149037	A	C	0.334	NA	0.110138	rs12802931	8	MUC5AC	2542	intergenic	0.691	4	5	15	1	0	1
rs1706748	17	43722509	C	G	0.2406	0.993677	0.848761	rs56072903	12	CRHR1-IT1:CRHR1:RP11-105N13.4	0:0:0	ncRNA_intronic	0.691	7	5	14	1	1	1
rs2100679	4	89779698	G	A	0.4076	0.0177896	0.0839705	rs2464520	2	FAM13A	0	intronic	0.689	7	2	15	1	1	1
rs12508371	4	89921288	A	G	0.3539	0.944718	0.275722	rs2464520	2	FAM13A	0	intronic	0.689	7	4	15	1	1	1
rs892752	7	99496667	G	A	0.05765	0.0105427	0.0638391	rs12112428	6	TRIM4	0	intronic	0.689	NA	4	4	1	1	1
rs2457419	11	85177273	A	G	0.0835	0.0427061	0.050037	rs554536	9	DLG2	0	intronic	0.689	6	5	15	1	1	0
rs62062295	17	44100906	A	G	0.2406	0.999877	0.846392	rs56072903	12	MAPT	0	intronic	0.689	6	4	5	1	1	1
rs10816392	9	109302475	G	A	0.3648	0.00757167	0.0583274	rs7874665	7	RP11-308N19.1	0	ncRNA_intronic	0.688	7	15	15	0	0	1
rs56021061	11	1258061	C	T	0.07157	0.037468	0.283043	rs12280761	8	MUC5B	0	intronic	0.687	5	5	15	1	1	1
rs551123228	11	85241371	A	AT	0.1481	NA	0.156619	rs554536	9	DLG2	0	intronic	0.687	NA	5	15	1	1	1
rs62056921	17	43787306	T	C	0.2396	NA	0.851396	rs56072903	12	CRHR1:RP11-105N13.4	0:0	ncRNA_intronic	0.686	3a	7	14	1	1	1
rs62055538	17	43960997	T	C	0.2396	NA	0.851396	rs56072903	12	MAPT-AS1	0	ncRNA_intronic	0.686	5	7	14	0	1	1
rs3851782	17	44901654	G	A	0.4235	NA	0.0972439	rs56072903	12	WNT3	0	intergenic	0.686	NA	5	14	1	1	0
rs12287373	11	1376385	C	A	0.173	0.0801552	0.0709166	rs12280761	8	BRSK2	34743	intergenic	0.685	6	5	14	0	1	1
rs147021251	11	84742424	CCTAT	C	0.1362	NA	0.0802933	rs554536	9	DLG2	0	intronic	0.685	NA	9	15	1	1	1
rs113793114	17	44037079	G	A	0.2396	0.999855	0.851396	rs56072903	12	MAPT	0	intronic	0.685	7	5	14	1	1	1
rs57610614	1	78605493	GT	G	0.3042	NA	0.243463	rs12732514	1	GIPC2	1359	intergenic	0.684	NA	5	15	1	1	1
rs577640294	7	99644853	A	AT	0.2634	NA	0.0830841	rs12112428	6	ZSCAN21	2536	intergenic	0.684	NA	5	5	1	1	1
rs80157557	17	43817898	G	A	0.2396	NA	0.851396	rs56072903	12	CRHR1:RP11-105N13.4	0:0	ncRNA_intronic	0.684	4	5	14	1	1	1
rs1265676	1	79034315	C	T	0.2306	0.263763	0.0978866	rs12732514	1	PTGFR	28880	intergenic	0.683	6	14	15	0	1	1
rs146132321	4	90074130	TA	T	0.341	NA	0.0583024	rs2464520	2	RNU6-907P	22025	intergenic	0.683	NA	5	15	0	1	1
rs72872126	4	89758524	C	T	0.2972	0.314135	0.336896	rs2464520	2	FAM13A	0	intronic	0.682	7	5	15	1	1	1
rs377082987	17	44243354	A	AG	0.2406	NA	0.846392	rs56072903	12	KANSL1	0	intronic	0.682	NA	4	5	1	1	1
rs138766892	17	47790867	T	C	0.01093	0.229644	0.281586	rs75432325	13	RP11-613C6.2:FAM117A	0:0	ncRNA_intronic	0.682	7	4	4	1	0	1
rs150521307	11	1241993	G	A	0.02485	0.0531825	0.0509167	rs72846374	8	MUC5B	2302	intergenic	0.681	3a	1	14	1	0	1
rs5743874	11	1327184	G	A	0.04076	0.0221734	0.128726	rs12280761	8	TOLLIP	0	intronic	0.681	NA	2	5	1	0	1
rs2667848	17	44408795	A	G	0.4264	NA	0.0631257	rs56072903	12	ARL17B:LRRC37A	0:0	exonic	0.681	7	5	15	1	1	0
rs56185131	11	1152728	G	A	0.1531	0.0516883	0.0551615	rs12802931	8	MUC5AC	0	intronic	0.68	4	1	15	1	1	1
rs638546	1	78655741	T	G	0.3827	0.201574	0.39636	rs12732514	1	RNFT1P2	18819	intergenic	0.679	7	9	15	0	1	1
rs62056940	17	43791344	T	A	0.2396	NA	0.851396	rs56072903	12	CRHR1:RP11-105N13.4	0:0	ncRNA_intronic	0.679	7	5	14	1	1	1
rs557730220	17	44043092	CAA	C	0.2416	NA	0.100391	rs56072903	12	MAPT	0	intronic	0.679	NA	5	14	1	1	1
rs11505847	7	99734661	G	A	0.2763	0.00879636	0.0799892	rs12112428	6	AC073842.19	0	ncRNA_intronic	0.678	6	5	15	1	1	1
rs385199	17	43686419	A	C	0.2416	NA	0.841422	rs56072903	12	RPS26P8	69	downstream	0.678	NA	14	15	0	1	1
rs62055475	17	43945106	T	C	0.2396	NA	0.851396	rs56072903	12	MAPT-AS1	0	ncRNA_intronic	0.678	4	5	14	0	1	1
rs558257469	17	44252461	C	G	0.1899	NA	0.73687	rs56072903	12	KANSL1	0	intronic	0.677	NA	4	5	1	1	1
rs75140020	4	90062555	C	T	0.04274	0.00595269	0.11676	rs2464520	2	RNU6-907P	10450	intergenic	0.676	5	5	15	0	1	1
rs62054839	17	43936804	A	G	0.2396	NA	0.851396	rs56072903	12	MAPT-AS1	0	ncRNA_intronic	0.676	7	5	14	0	1	1
rs16940799	17	44102933	T	C	0.2406	0.999859	0.846392	rs56072903	12	MAPT	0	UTR3	0.676	1f	4	5	1	1	1
rs3865315	17	44165169	C	T	0.2465	NA	0.819554	rs56072903	12	KANSL1	0	intronic	0.676	6	4	5	1	1	1
rs58358798	7	99582863	A	T	0.2406	0.707946	0.780091	rs12112428	6	AZGP1P1	0	ncRNA_intronic	0.675	6	5	15	1	1	1
rs575599122	17	44250669	TA	T	0.2406	NA	0.846392	rs56072903	12	KANSL1	0	intronic	0.675	NA	4	5	1	1	1
rs557945594	17	44260931	GGAGAGA	G	0.2396	NA	0.849075	rs56072903	12	KANSL1	0	intronic	0.675	NA	2	7	1	1	1
rs367724297	11	1136989	T	TA	0.1859	NA	0.133815	rs7480563	8	MUC5AC	14590	intergenic	0.673	NA	5	9	0	0	0
rs2374618	11	84836308	T	C	0.1252	0.0590466	0.0979858	rs554536	9	DLG2	0	intronic	0.673	7	5	15	1	1	1
rs55645418	17	43832115	A	G	0.2396	NA	0.851396	rs56072903	12	CRHR1:RP11-105N13.4	0:0	ncRNA_intronic	0.673	7	5	14	1	1	1
rs147172678	1	78654460	C	T	0.1302	0.0137948	0.0819532	rs12732514	1	RNFT1P2	17538	intergenic	0.672	7	9	15	0	1	1
rs530372195	17	43965429	TC	T	0.2396	NA	0.851396	rs56072903	12	MAPT-AS1	0	ncRNA_intronic	0.672	NA	13	14	1	1	1
rs111447859	17	43987184	T	C	0.2396	0.995179	0.851396	rs56072903	12	MAPT:RP11-669E14.4	0:0	ncRNA_intronic	0.672	7	5	14	1	1	1
rs530564639	17	44027836	GC	G	0.2396	NA	0.851396	rs56072903	12	MAPT	0	intronic	0.672	NA	5	13	1	1	1
rs573245541	17	44218138	C	T	0.2087	NA	0.849056	rs56072903	12	KANSL1	0	intronic	0.671	NA	2	5	1	1	1
rs2527891	7	99544821	A	G	0.4543	0.0570682	0.0516206	rs12112428	6	RP4-604G5.1	0	ncRNA_intronic	0.67	NA	5	15	0	1	1
rs76475392	17	44243351	T	TCG	0.2406	NA	0.846392	rs56072903	12	KANSL1	0	intronic	0.67	NA	4	5	1	1	1
rs57196313	4	89835164	GA	G	0.2266	NA	0.059317	rs2464520	2	FAM13A	0	intronic	0.669	NA	5	15	1	1	1
rs556710	11	84982932	C	G	0.3459	0.0796764	0.17907	rs554536	9	DLG2	0	intronic	0.669	7	5	15	1	1	0
rs77220413	17	43764378	G	A	0.2396	NA	0.851396	rs56072903	12	CRHR1:RP11-105N13.4	0:0	ncRNA_intronic	0.669	6	5	14	1	1	1
rs7213077	17	44119051	T	C	0.3598	NA	0.152962	rs56072903	12	KANSL1	0	intronic	0.669	7	4	4	1	1	1
rs6962405	7	99557217	T	C	0.4364	0.0668416	0.0679782	rs12112428	6	AZGP1	7125	intergenic	0.668	7	5	14	1	1	1
rs11042484	11	1318312	G	A	0.08449	0.0394422	0.365556	rs12280761	8	TOLLIP	0	intronic	0.668	7	4	5	1	1	1
rs11035024	11	1610761	T	C	0.02087	NA	0.583951	rs149574814	8	KRTAP5-AS1	0	ncRNA_intronic	0.668	3a	2	14	1	1	1
rs558029215	17	43563594	A	G	0.2753	NA	0.125765	rs56072903	12	PLEKHM1	0	intronic	0.667	NA	5	5	1	1	1
rs77591369	5	169123397	G	A	0.06461	0.00820872	0.0807705	rs145315307	4	DOCK2	0	intronic	0.664	2c	1	15	1	1	1
rs56069229	11	1250909	G	C	0.03777	NA	0.128278	rs12280761	8	MUC5B	0	intronic	0.664	3a	2	15	1	0	1
rs141698966	17	44113227	T	TG	0.2406	NA	0.846392	rs56072903	12	KANSL1	0	intronic	0.663	NA	4	4	1	1	1
rs2704602	4	89855031	C	T	0.1859	0.00795218	0.0592951	rs2464520	2	FAM13A	0	intronic	0.661	NA	1	15	1	1	1
rs6967487	7	99602191	C	T	0.1948	0.23641	0.173277	rs12112428	6	ZKSCAN1	11012	intergenic	0.661	1f	2	15	0	1	1
rs1317780	11	1444328	C	G	0.2525	0.00579154	0.0645962	rs56293203	8	BRSK2	0	intronic	0.661	4	5	15	1	1	1
rs34936538	11	84776609	AT	A	0.2594	NA	0.114763	rs554536	9	DLG2	0	intronic	0.66	NA	9	15	1	0	1
rs17763199	17	43910183	G	A	0.2386	NA	0.854135	rs56072903	12	CRHR1	0	intronic	0.66	5	5	15	1	1	1
rs6477542	9	109507432	C	T	0.2068	NA	0.952736	rs7874665	7	RP11-308N19.5	22220	intergenic	0.659	7	7	15	0	0	1
rs11245926	11	1080164	G	A	0.1004	0.017101	0.0583038	rs7480563	8	MUC2	0	intronic	0.659	6	1	15	1	1	0
rs57245119	11	85273868	A	C	0.1451	0.115968	0.0896235	rs554536	9	DLG2	0	intronic	0.659	6	5	15	1	1	1
rs532362394	13	49812507	C	CTT	0.2406	NA	0.164996	rs2596242	10	CDADC1	9539	intergenic	0.658	NA	5	15	1	0	1
7:99292607:T:TA	7	99292607	T	TA	0.02386	NA	0.0791464	rs12112428	6	CYP3A7	10052	NA	0.657	NA	2	15	0	1	1
rs28653725	11	1145109	C	T	0.09443	0.102239	0.104033	rs7480563	8	MUC5AC	6470	intergenic	0.657	4	2	15	1	0	1
rs56249080	17	43939432	G	T	0.2396	NA	0.851396	rs56072903	12	MAPT-AS1	0	ncRNA_intronic	0.657	5	5	14	0	1	1
rs200195727	17	44331761	GTATT	G	0.1054	NA	0.052224	rs56072903	12	RP11-259G18.3	5155	intergenic	0.657	NA	5	15	0	1	1
rs11374561	11	84740236	C	CT	0.493	NA	0.128258	rs554536	9	DLG2	0	intronic	0.655	NA	9	15	1	0	1
17:43557054:A:AAAAACAAAAC	17	43557054	A	AAAAACAAAAC	0.1889	NA	0.588732	rs56072903	12	PLEKHM1	0	intronic	0.655	NA	5	5	1	1	1
rs199632045	17	44309250	T	TA	0.2068	NA	0.835625	rs56072903	12	KANSL1	6516	intergenic	0.655	NA	7	15	1	1	1
rs2684556	17	44580533	A	G	0.4592	NA	0.294448	rs56072903	12	RP11-995C19.2	778	upstream	0.655	6	4	15	1	1	0
rs76215409	21	16253425	A	G	0.09543	NA	0.284292	rs73346207	15	AF127936.7	0	ncRNA_intronic	0.655	2b	5	15	0	0	1
rs1246635	4	89845030	G	A	0.1859	0.016724	0.0585224	rs2464520	2	FAM13A	0	intronic	0.654	NA	5	15	1	1	1
rs376183404	17	43667413	CTT	C	0.2485	NA	0.814775	rs56072903	12	DND1P1	3117	intergenic	0.654	NA	5	15	0	1	1
rs34186148	17	43854655	G	C	0.3777	NA	0.454238	rs56072903	12	CRHR1:RP11-105N13.4	0:0	ncRNA_intronic	0.653	7	5	14	1	1	0
rs57973162	4	89756484	T	A	0.03976	0.00745833	0.061143	rs2464520	2	FAM13A	0	intronic	0.652	7	5	15	1	1	1
rs9316426	13	49583846	G	A	0.3002	0.0104159	0.347356	rs2596242	10	FNDC3A	0	intronic	0.652	5	4	5	1	1	1
rs577360216	17	44348535	T	TTTCTTTTCTTTTC	0.2167	NA	0.803528	rs56072903	12	RP11-259G18.1	2474	intergenic	0.652	NA	5	15	1	1	1
rs11826717	11	1288430	G	A	0.04374	0.0171022	0.11356	rs12280761	8	MUC5B	5023	intergenic	0.651	6	5	5	1	0	1
rs112436750	17	43965129	AT	A	0.2614	NA	0.74864	rs56072903	12	MAPT-AS1	0	ncRNA_intronic	0.651	NA	14	14	1	1	1
rs62064660	17	44078832	G	A	0.2416	0.999864	0.841422	rs56072903	12	MAPT	0	intronic	0.651	6	4	15	1	1	1
rs11162428	1	78654955	G	A	0.2147	0.00712952	0.172901	rs12732514	1	RNFT1P2	18033	intergenic	0.65	6	9	15	0	1	1
rs62055495	17	43953043	A	C	0.2406	NA	0.848761	rs56072903	12	MAPT-AS1	0	ncRNA_intronic	0.65	7	13	14	0	1	1
rs9307058	4	89900729	T	G	0.3539	0.915723	0.329045	rs2464520	2	FAM13A	0	intronic	0.648	4	5	15	1	1	1
rs116867021	11	85035566	T	C	0.1213	0.0191395	0.14694	rs554536	9	DLG2	0	intronic	0.648	7	7	15	1	1	0
rs73337077	17	47947919	C	T	0.04871	0.780977	0.703829	rs75432325	13	RP11-304F15.4	17041	intergenic	0.648	5	5	14	0	1	1
rs200031789	11	1265831	T	C	0.03479	NA	0.0858868	rs12280761	8	MUC5B:RP11-532E4.2	0:0	exonic	0.647	5	5	15	1	0	1
rs73184611	13	49468181	G	A	0.1839	NA	0.0580874	rs2596242	10	AL161421.1	36074	intergenic	0.647	5	5	15	0	1	1
rs6561497	13	49700334	G	A	0.3797	0.00756158	0.196375	rs2596242	10	FNDC3A	0	intronic	0.647	3a	4	5	1	1	1
rs573336988	17	44326864	A	G	0.2604	NA	0.801437	rs56072903	12	RP11-259G18.2	4453	intergenic	0.647	NA	5	15	0	1	1
rs2609261	4	89835485	A	G	0.2346	0.734501	0.690907	rs2464520	2	FAM13A	0	intronic	0.646	NA	5	15	1	1	1
rs114687104	11	1270965	G	A	0.03877	0.0125822	0.132928	rs12280761	8	MUC5B	0	exonic	0.646	5	5	15	1	1	1
rs199854082	11	84781349	A	AAAAT	0.3946	NA	0.205011	rs554536	9	DLG2	0	intronic	0.646	NA	14	15	1	0	1
rs532787183	17	43758116	AAAAG	A	0.2396	NA	0.851396	rs56072903	12	CRHR1:RP11-105N13.4	0:0	ncRNA_intronic	0.646	NA	5	14	1	1	1
rs530382466	17	44348548	T	TC	0.2167	NA	0.803528	rs56072903	12	RP11-259G18.1	2487	intergenic	0.646	NA	5	15	1	1	1
rs199528	17	44843136	C	T	0.2207	NA	0.741124	rs56072903	12	WNT3	0	intronic	0.646	1f	4	5	1	1	1
rs574580209	17	44360314	A	G	0.1093	NA	0.321971	rs56072903	12	ARL17B	0	intronic	0.645	NA	5	15	1	1	1
rs540667728	17	44362607	CT	C	0.3419	NA	0.457912	rs56072903	12	ARL17B	0	intronic	0.645	NA	5	15	1	1	1
rs71126309	7	99771305	C	CTCTT	0.2386	NA	0.0898502	rs12112428	6	GPC2	0	intronic	0.644	NA	4	5	1	1	1
rs7470132	9	109362138	G	A	0.2614	0.0109204	0.0846832	rs7874665	7	RP11-308N19.1	0	ncRNA_intronic	0.644	5	14	15	0	0	1
rs216583	16	94535	G	A	0.4145	0.0715629	0.0930812	rs62031425	11	POLR3K	1871	intergenic	0.644	NA	1	4	1	1	1
rs538711169	17	43721690	CAAAAAAAA	C	0.2396	NA	0.851396	rs56072903	12	CRHR1-IT1:CRHR1:RP11-105N13.4	0:0:0	ncRNA_intronic	0.644	NA	5	14	1	1	1
rs542837271	17	43785104	C	CTTA	0.2396	NA	0.851396	rs56072903	12	CRHR1:RP11-105N13.4	0:0	ncRNA_intronic	0.644	NA	5	14	1	1	1
rs2088518	1	77951330	A	T	0.167	0.474226	0.0665062	rs12732514	1	AK5	0	intronic	0.643	6	5	15	1	1	1
rs1529535	17	44064759	A	C	0.2406	0.995048	0.846392	rs56072903	12	MAPT	0	intronic	0.643	NA	4	15	1	1	1
rs652852	11	84760269	C	T	0.3907	0.0982731	0.0540981	rs554536	9	DLG2	0	intronic	0.642	NA	5	15	1	1	1
rs2959950	17	43511598	C	T	0.2992	NA	0.122027	rs56072903	12	ARHGAP27	0	intronic	0.642	NA	4	5	1	1	1
rs62065393	17	43539437	C	G	0.1938	NA	0.566268	rs56072903	12	PLEKHM1:AC091132.1	0:0	ncRNA_intronic	0.642	4	4	5	1	1	1
rs565170615	17	44137386	T	TAA	0.2396	NA	0.849075	rs56072903	12	KANSL1	0	intronic	0.642	NA	4	5	1	1	1
7:99292607:T:TAA	7	99292607	T	TAA	0.05169	NA	0.0791464	rs12112428	6	CYP3A7	10052	intergenic	0.641	NA	2	15	0	1	1
rs374903925	17	43961699	C	CT	0.165	NA	0.523212	rs56072903	12	MAPT-AS1	0	ncRNA_intronic	0.641	NA	9	14	0	1	1
rs35608832	1	78579547	A	AT	0.2376	NA	0.175604	rs12732514	1	GIPC2	0	intronic	0.64	NA	4	15	1	1	1
rs2869973	4	89904728	T	G	0.3101	0.140369	0.0858767	rs2464520	2	FAM13A	0	intronic	0.64	7	5	15	1	1	1
rs2853672	5	1292983	C	A	0.4871	0.998369	0.442425	rs2736099	3	TERT	0	intronic	0.64	NA	5	14	1	1	1
rs561511771	6	7552895	G	GT	0.3946	NA	0.445737	rs2076295	5	DSP	0	intronic	0.64	NA	1	14	1	1	1
rs962395	9	109323247	G	T	0.2614	0.092636	0.0840521	rs7874665	7	RP11-308N19.1	0	ncRNA_intronic	0.64	NA	9	15	0	0	1
rs570401077	11	1344060	TAATA	T	0.05368	NA	0.201553	rs12280761	8	TOLLIP-AS1	12122	intergenic	0.64	NA	5	14	0	0	1
rs6136989	20	20277357	G	T	0.1302	NA	0.0539181	rs6046824	14	C20orf26	0	intronic	0.64	6	5	15	1	1	1
rs12022986	1	77997740	G	C	0.05567	0.0201732	0.0505817	rs12732514	1	AK5	0	intronic	0.638	5	1	15	1	1	1
rs148980175	1	78593679	A	AGT	0.2495	NA	0.207724	rs12732514	1	GIPC2	0	intronic	0.638	NA	4	15	1	1	1
rs62073313	17	44603786	G	C	0.3926	NA	0.183737	rs56072903	12	LRRC37A2:ARL17A	0:0	intronic	0.638	7	5	15	1	1	0
rs12760589	1	77973086	G	T	0.1501	0.0568934	0.0524922	rs12732514	1	AK5	0	intronic	0.637	6	5	15	1	1	1
rs55696369	11	1273227	T	C	0.03976	NA	0.123851	rs12280761	8	MUC5B	0	intronic	0.637	5	5	15	1	0	1
rs67241693	11	84804353	G	GT	0.3837	NA	0.22083	rs554536	9	DLG2	0	intronic	0.636	NA	5	15	1	0	1
rs11445371	13	49547664	G	GC	0.2515	NA	0.0588004	rs2596242	10	FNDC3A	2383	intergenic	0.636	NA	5	15	1	1	1
rs3072094	17	43798348	TTTG	T	0.2416	NA	0.843811	rs56072903	12	CRHR1:RP11-105N13.4	0:0	ncRNA_intronic	0.636	NA	5	14	1	1	1
rs565597555	17	43896862	CT	C	0.2028	NA	0.65486	rs56072903	12	CRHR1	0	intronic	0.636	NA	5	15	1	1	0
rs192425110	11	1380594	G	A	0.0328	0.0301936	0.0979842	rs12280761	8	BRSK2	30534	intergenic	0.635	7	5	15	0	1	0
rs2943525	11	1268637	G	T	0.16	NA	0.511782	rs12280761	8	MUC5B:RP11-532E4.2	0:0	exonic	0.634	NA	5	15	1	1	1
rs17563501	17	43801695	C	T	0.2396	NA	0.851396	rs56072903	12	CRHR1:RP11-105N13.4	0:0	ncRNA_intronic	0.634	6	9	14	1	1	1
rs10028589	4	89841060	C	T	0.2227	0.189914	0.0652709	rs2464520	2	FAM13A	0	intronic	0.633	6	5	15	1	1	1
rs35286301	7	99543313	C	T	0.162	0.0283013	0.334963	rs12112428	6	RP4-604G5.1	0	ncRNA_intronic	0.633	7	5	14	0	1	1
rs10816404	9	109371811	C	T	0.2515	0.0197875	0.0923135	rs7874665	7	RP11-308N19.1	4734	intergenic	0.633	7	5	15	0	0	1
rs74514268	17	43836191	G	A	0.2396	NA	0.851396	rs56072903	12	CRHR1:RP11-105N13.4	0:0	ncRNA_intronic	0.633	7	5	14	1	1	1
rs543787734	4	89817161	G	A	0.1859	NA	0.0592951	rs2464520	2	FAM13A	0	intronic	0.632	NA	5	15	1	1	1
rs2696525	17	44356637	C	T	0.2127	NA	0.863109	rs56072903	12	ARL17B	0	intronic	0.632	NA	5	15	1	1	1
rs569741759	17	44045574	AC	A	0.2406	NA	0.846392	rs56072903	12	MAPT	0	intronic	0.631	NA	4	15	1	1	1
rs537074508	17	44126473	AG	A	0.2465	NA	0.819554	rs56072903	12	KANSL1	0	intronic	0.631	NA	4	4	1	1	1
rs4949660	1	78025459	T	C	0.3489	0.595101	0.256548	rs12732514	1	AK5	0	UTR3	0.63	6	4	5	1	1	1
11:1445967:C:CG	11	1445967	C	CG	0.2932	NA	0.074948	rs72846374	8	BRSK2	0	intronic	0.63	NA	5	15	1	0	1
rs4943923	11	85266793	G	A	0.1054	0.0362349	0.0662779	rs554536	9	DLG2	0	intronic	0.63	6	5	15	1	1	1
rs529862341	17	44232721	G	A	0.1998	NA	0.814651	rs56072903	12	KANSL1	0	intronic	0.63	NA	4	5	1	1	1
rs7406746	17	43787353	A	C	0.4066	NA	0.159885	rs56072903	12	CRHR1:RP11-105N13.4	0:0	ncRNA_intronic	0.628	3a	7	14	1	1	1
rs111321973	17	43953170	C	T	0.2396	NA	0.851396	rs56072903	12	MAPT-AS1	0	ncRNA_intronic	0.628	7	13	14	0	1	1
rs114686124	1	78464911	C	T	0.04473	0.0106993	0.0688473	rs12732514	1	DNAJB4:GIPC2	0:0	intronic	0.627	7	5	5	1	0	1
rs79865272	11	1085110	T	C	0.2157	NA	0.139367	rs7480563	8	MUC2	0	intronic	0.627	5	5	15	1	1	0
rs7113558	11	1365859	A	G	0.173	0.103693	0.075454	rs12280761	8	TOLLIP-AS1	33921	intergenic	0.626	6	5	15	0	1	1
rs9526525	13	49725759	C	T	0.2952	0.0182186	0.337003	rs2596242	10	FNDC3A	0	intronic	0.626	7	4	5	1	1	1
rs62055889	17	43838919	G	A	0.2396	NA	0.851396	rs56072903	12	CRHR1:RP11-105N13.4	0:0	ncRNA_intronic	0.625	6	5	14	1	1	1
rs376997656	17	44482245	AAAAT	A	0.3837	NA	0.474727	rs56072903	12	NSFP1	0	ncRNA_intronic	0.625	NA	5	15	0	1	0
rs112237454	4	89913424	C	CT	0.3121	NA	0.0850756	rs2464520	2	FAM13A	0	intronic	0.624	NA	5	15	1	1	1
rs67113843	7	99744174	AC	A	0.4493	NA	0.140149	rs12112428	6	LAMTOR4	2355	intergenic	0.624	NA	5	15	1	1	1
rs577019110	17	44356682	G	A	0.2127	NA	0.863109	rs56072903	12	ARL17B	0	intronic	0.624	NA	5	15	1	1	1
rs6597955	11	1126697	T	A	0.2435	0.0801746	0.144334	rs7480563	8	MUC2	22277	intergenic	0.623	6	5	15	0	0	0
rs146425350	5	168457863	T	C	0.02286	0.115612	0.119105	rs79508398	4	SLIT3:CTB-174D11.1	0:0	ncRNA_intronic	0.622	7	5	15	1	0	1
rs80023956	11	85190497	A	G	0.1511	0.0185621	0.189717	rs554536	9	DLG2	0	intronic	0.622	6	5	15	1	1	0
rs10401005	17	43557805	A	G	0.2773	NA	0.126943	rs56072903	12	PLEKHM1	0	intronic	0.622	6	4	5	1	1	1
rs6697255	1	77960140	T	C	0.4513	0.282999	0.0573222	rs12732514	1	AK5	0	intronic	0.621	7	4	15	1	1	1
rs113052806	11	1142318	G	GGT	0.1362	NA	0.0746852	rs12802931	8	MUC5AC	9261	intergenic	0.621	NA	1	15	1	0	1
rs34406437	11	85134016	AT	A	0.1581	NA	0.10381	rs554536	9	DLG2	0	intronic	0.621	NA	9	15	1	1	1
rs10751126	11	85215276	C	G	0.08748	0.0311795	0.0579035	rs554536	9	DLG2	0	intronic	0.621	7	5	15	1	1	0
rs62070952	17	44309255	C	A	0.2068	NA	0.835625	rs56072903	12	KANSL1	6521	intergenic	0.621	6	7	15	1	1	1
rs2435205	17	44018764	G	A	0.3579	0.0492638	0.110037	rs56072903	12	MAPT	0	intronic	0.62	4	5	14	1	1	1
rs369603609	7	99664197	C	CA	0.2485	NA	0.106605	rs12112428	6	ZNF3	0	intronic	0.619	NA	4	5	1	1	1
rs7106039	11	1103650	C	A	0.09344	0.446469	0.116652	rs7480563	8	MUC2	0	intronic	0.619	NA	5	15	1	1	1
rs62031422	16	88997	A	G	0.07952	NA	1	rs62031425	11	IL9RP3	675	upstream	0.619	5	2	5	1	1	1
rs537321556	17	44305252	G	A	0.2406	NA	0.846392	rs56072903	12	KANSL1	2518	intergenic	0.619	NA	5	15	1	1	1
rs145907479	11	1366309	A	AC	0.04871	NA	0.14892	rs12280761	8	TOLLIP-AS1	34371	intergenic	0.618	NA	5	15	0	1	1
esv3640673	17	43856293	G	GCCCCTCCCCTGCAACCCCCCAGCCTCATCCCATCTCCTGTTCCCATCAGACCAGC	0.0825	NA	0.215989	rs56072903	12	CRHR1:RP11-105N13.4	0:0	ncRNA_intronic	0.617	NA	5	14	1	1	0
rs371413909	1	78626677	A	C	0.3499	NA	0.318763	rs12732514	1	RNFT1P2	9487	intergenic	0.616	6	5	15	0	1	1
rs36022388	4	89993170	CT	C	0.2883	NA	0.0588977	rs2464520	2	FAM13A	0	NA	0.616	NA	5	15	1	0	1
rs139815446	11	85697168	TA	T	0.09543	NA	0.060643	rs554536	9	PICALM	0	intronic	0.616	NA	4	5	1	0	1
rs2596246	13	49500191	A	G	0.3032	0.0604589	0.508939	rs2596242	10	AL161421.1	4064	intergenic	0.616	NA	13	15	0	1	0
rs4530025	13	49685889	G	T	0.3002	0.0110816	0.347356	rs2596242	10	FNDC3A	0	intronic	0.616	5	1	5	1	1	1
rs372014376	1	78626680	A	C	0.3499	NA	0.318763	rs12732514	1	RNFT1P2	9484	intergenic	0.614	6	5	15	0	1	1
rs28691231	11	1158073	T	C	0.2008	0.576381	0.286837	rs12802931	8	MUC5AC	0	exonic	0.614	5	4	15	1	1	1
rs1003009	7	99223959	T	C	0.06163	0.0113214	0.0742386	rs12112428	6	ZSCAN25	0	intronic	0.613	NA	4	4	1	1	1
rs55974014	17	43757450	C	A	0.2316	NA	0.825294	rs56072903	12	CRHR1:RP11-105N13.4	0:0	ncRNA_intronic	0.613	5	5	14	1	1	1
rs9899833	17	43992943	G	A	0.3608	NA	0.485641	rs56072903	12	MAPT	0	intronic	0.613	4	2	14	1	1	1
rs17557731	5	168957104	C	A	0.2296	0.0954675	0.0695826	rs145315307	4	RNU6-477P	22348	intergenic	0.612	7	5	15	0	1	1
rs35420583	17	43498180	C	T	0.1958	0.993988	0.556403	rs56072903	12	ARHGAP27	0	intronic	0.612	7	4	15	1	1	1
rs111364350	17	44168508	C	T	0.2406	0.999865	0.846392	rs56072903	12	KANSL1	0	intronic	0.612	5	4	5	1	1	1
rs6824218	4	89841070	C	T	0.4205	0.236869	0.276391	rs2464520	2	FAM13A	0	intronic	0.611	5	5	15	1	1	1
rs62063678	17	44129949	C	G	0.2406	NA	0.846392	rs56072903	12	KANSL1	0	intronic	0.611	7	4	5	1	1	1
rs5743992	11	1304674	G	A	0.0507	0.154809	0.172424	rs12280761	8	TOLLIP	0	UTR3	0.61	NA	4	4	1	1	1
rs7941517	11	1429616	G	A	0.4583	0.0324697	0.0772044	rs12280761	8	BRSK2	0	intronic	0.609	5	5	15	1	1	1
rs3844142	11	84740875	A	C	0.494	0.0919515	0.140266	rs554536	9	DLG2	0	intronic	0.609	NA	7	15	1	1	1
rs76949962	13	49601938	T	C	0.0338	0.0213989	0.0557421	rs2596242	10	FNDC3A	0	intronic	0.609	6	4	15	1	1	0
rs74412207	7	99520555	T	C	0.05964	0.00964906	0.0593297	rs12112428	6	GJC3	336	downstream	0.608	5	1	5	1	1	1
rs16939953	17	43368600	C	T	0.07455	0.0228716	0.062118	rs56072903	12	MAP3K14	0	ncRNA_intronic	0.608	4	2	5	0	1	1
rs62060836	17	44152447	G	A	0.2406	0.999867	0.846392	rs56072903	12	KANSL1	0	intronic	0.608	5	4	5	1	1	1
rs117859322	11	1273017	C	G	0.03777	0.0380405	0.128278	rs12280761	8	MUC5B	0	intronic	0.607	5	5	15	1	0	1
rs111507649	16	98860	A	AAGAAG	0.4165	NA	0.109918	rs62031425	11	POLR3K	0	intronic	0.607	NA	4	5	1	1	1
rs17687462	17	43744990	C	T	0.2396	NA	0.851396	rs56072903	12	CRHR1:RP11-105N13.4	0:0	ncRNA_intronic	0.607	1f	5	14	1	1	1
rs7944103	11	1107529	G	A	0.09443	0.466414	0.111203	rs7480563	8	MUC2	3109	intergenic	0.606	NA	5	15	1	1	1
rs434598	17	43725762	G	A	0.2396	NA	0.851396	rs56072903	12	CRHR1:RP11-105N13.4	0:0	ncRNA_intronic	0.606	5	5	15	1	1	1
rs62054809	17	43918239	C	T	0.2396	NA	0.851396	rs56072903	12	MAPT-AS1	2777	intergenic	0.606	7	5	15	1	1	1
rs34232924	17	44023828	C	CGTG	0.2396	NA	0.851396	rs56072903	12	MAPT	0	intronic	0.606	NA	5	14	1	1	1
rs56166491	17	44042221	A	G	0.2406	0.999834	0.846392	rs56072903	12	MAPT	0	intronic	0.606	5	4	14	1	1	1
rs79698033	17	44123717	C	T	0.2406	NA	0.846392	rs56072903	12	KANSL1	0	intronic	0.606	NA	4	4	1	1	1
rs55900347	17	44176092	G	A	0.2406	NA	0.846392	rs56072903	12	KANSL1	0	intronic	0.606	5	5	5	1	1	1
rs67950895	7	99734763	A	AT	0.3907	NA	0.433004	rs12112428	6	AC073842.19	0	ncRNA_intronic	0.605	NA	5	15	1	1	1
rs11979397	7	99738879	C	T	0.161	0.894791	0.401082	rs12112428	6	RPL7P60	573	upstream:downstream	0.605	6	2	15	1	1	1
rs200422772	11	1271894	C	G	0.02684	NA	0.102949	rs12280761	8	MUC5B	0	exonic	0.605	5	5	15	1	0	1
rs184442475	11	1376453	C	T	0.01093	0.00770614	0.0616959	rs12280761	8	BRSK2	34675	intergenic	0.605	7	5	14	0	0	1
rs1059504	17	43472321	A	G	0.4722	0.00700138	0.114466	rs56072903	12	ARHGAP27	0	UTR3	0.605	4	1	7	1	1	1
rs17808971	11	84623084	G	A	0.1173	0.0132134	0.102285	rs554536	9	DLG2	0	intronic	0.604	5	5	15	1	1	1
rs199508	17	44858838	G	C	0.2565	NA	0.57787	rs56072903	12	WNT3	0	intronic	0.604	5	5	14	1	1	1
rs2158474	17	43761939	G	C	0.2396	NA	0.851396	rs56072903	12	CRHR1:RP11-105N13.4	0:0	ncRNA_intronic	0.603	1f	5	14	1	1	1
rs62054435	17	43825339	C	G	0.2396	NA	0.851396	rs56072903	12	CRHR1:RP11-105N13.4	0:0	ncRNA_intronic	0.603	5	5	14	1	1	1
rs371083624	17	43841356	CTT	C	0.2445	NA	0.826712	rs56072903	12	CRHR1:RP11-105N13.4	0:0	ncRNA_intronic	0.603	NA	5	14	1	1	0
rs2464519	4	89841364	G	C	0.2346	0.718908	0.690907	rs2464520	2	FAM13A	0	intronic	0.602	7	5	15	1	1	1
rs72016229	11	1089224	CACAG	C	0.1213	NA	0.0770552	rs7480563	8	MUC2	0	intronic	0.602	NA	1	15	1	0	0
rs62055947	17	43852605	C	T	0.2396	NA	0.851396	rs56072903	12	CRHR1:RP11-105N13.4	0:0	ncRNA_intronic	0.602	5	5	14	1	1	0
rs2532389	17	44311107	G	C	0.2336	NA	0.801958	rs56072903	12	KANSL1	8373	intergenic	0.602	7	5	15	1	1	1
rs77611862	7	99546472	G	A	0.05964	0.0105928	0.0769568	rs12112428	6	RP4-604G5.1	228	downstream	0.601	6	5	15	0	1	1
rs10978627	9	109529019	A	G	0.1392	0.407496	0.225353	rs2493639	7	RP11-308N19.5	43807	intergenic	0.601	7	5	15	0	0	1
rs286512	11	85224787	A	G	0.0825	0.0535243	0.0506841	rs554536	9	DLG2	0	intronic	0.601	7	5	15	1	1	0
rs11346559	11	85518634	TG	T	0.3211	NA	0.192449	rs554536	9	SYTL2	0	intronic	0.601	NA	1	15	1	1	1
rs1237651	17	43469114	T	C	0.2972	NA	0.102403	rs56072903	12	ARHGAP27	2160	intergenic	0.601	5	5	5	1	1	1
rs1246636	4	89843684	C	T	0.1859	0.0222553	0.0585224	rs2464520	2	FAM13A	0	intronic	0.6	NA	5	15	1	1	1
rs12502070	4	90027787	C	T	0.1501	0.069848	0.207162	rs2464520	2	FAM13A	0	intergenic	0.6	5	5	15	1	1	1
rs1918784	17	44276013	G	A	0.2406	0.99989	0.846392	rs56072903	12	KANSL1	0	intronic	0.6	NA	5	5	1	1	1
rs2249686	11	1280301	G	A	0.0825	0.0132	0.37143	rs12280761	8	MUC5B	0	intronic	0.599	2b	5	15	1	1	1
rs7105086	11	85595992	A	G	0.4314	0.0257755	0.0941799	rs554536	9	CCDC83	0	intronic	0.599	5	5	15	1	1	1
rs117029704	17	43519760	G	T	0.04374	NA	0.136427	rs56072903	12	PLEKHM1	0	intronic	0.599	5	4	5	1	1	1
rs536720533	17	44265192	AT	A	0.2416	NA	0.843811	rs56072903	12	KANSL1	0	intronic	0.599	NA	2	7	1	1	1
rs2757591	6	7582399	A	G	0.3628	NA	0.0653531	rs2076295	5	DSP	0	intronic	0.598	6	4	14	1	1	1
rs368284065	17	43855501	AC	A	0.2396	NA	0.851396	rs56072903	12	CRHR1:RP11-105N13.4	0:0	ncRNA_intronic	0.598	NA	5	14	1	1	0
rs75666751	17	44090148	A	C	0.2406	0.994723	0.846392	rs56072903	12	MAPT	0	intronic	0.598	5	4	15	1	1	1
rs2704583	4	89818643	A	G	0.2356	0.645154	0.687026	rs2464520	2	FAM13A	0	intronic	0.597	5	4	15	1	1	1
rs144195804	7	99950854	A	G	0.02386	0.0195964	0.056153	rs12112428	6	STAG3L5P-PVRIG2P-PILRB:PILRB:PVRIG2P	0:0:0	ncRNA_exonic	0.597	5	2	4	1	1	1
rs117023815	11	1434150	C	T	0.03181	0.0133709	0.0634512	rs12280761	8	BRSK2	0	intronic	0.597	5	2	15	1	1	1
rs56302057	17	44034486	A	G	0.2396	0.999886	0.851396	rs56072903	12	MAPT	0	intronic	0.597	NA	5	14	1	1	1
rs13238380	7	99629061	C	T	0.3857	0.997036	0.256765	rs12112428	6	ZKSCAN1	0	intronic	0.596	6	4	4	1	1	1
rs511709	13	49514788	A	C	0.3638	0.83598	0.99588	rs2596242	10	AL161421.1	10439	intergenic	0.596	5	5	15	0	1	0
rs2732655	17	44346407	G	C	0.1998	NA	0.814651	rs56072903	12	RP11-259G18.1	346	downstream	0.596	5	5	15	1	1	1
rs117295134	21	16319556	G	A	0.03082	0.0171388	0.0570126	rs73346207	15	AF127577.8	138	downstream	0.596	7	5	15	0	0	1
rs67527955	4	90071057	AG	A	0.339	NA	0.0557048	rs2464520	2	RNU6-907P	18952	intergenic	0.595	NA	5	15	0	1	1
rs1377302	11	84799264	C	T	0.2883	0.016983	0.0900523	rs554536	9	DLG2	0	intronic	0.595	7	5	15	1	1	1
rs1847433	11	85262816	A	C	0.159	0.16256	0.106927	rs554536	9	DLG2	0	intronic	0.594	NA	5	15	1	1	1
rs55937610	17	43960283	A	G	0.2396	NA	0.851396	rs56072903	12	MAPT-AS1	0	ncRNA_intronic	0.594	5	7	14	0	1	1
rs113909426	17	44196822	G	A	0.2406	0.999836	0.846392	rs56072903	12	KANSL1	0	intronic	0.594	6	5	5	1	1	1
rs62071576	17	44346829	C	T	0.2008	NA	0.821423	rs56072903	12	RP11-259G18.1	768	downstream	0.594	7	5	15	1	1	1
rs573907161	13	49620989	G	GT	0.2942	NA	0.33841	rs2596242	10	FNDC3A	0	intronic	0.593	NA	5	15	1	1	0
rs2696702	17	44260416	T	C	0.2406	0.999872	0.846392	rs56072903	12	KANSL1	0	intronic	0.593	NA	2	7	1	1	1
rs11526373	9	109370285	G	A	0.2932	0.00947637	0.0707027	rs7874665	7	RP11-308N19.1	3208	intergenic	0.591	7	5	15	0	0	1
rs17564153	17	43995098	G	A	0.2396	0.999857	0.851396	rs56072903	12	MAPT	0	intronic	0.591	6	4	14	1	1	1
rs377750291	17	44367737	CCACCT	C	0.0825	NA	0.305879	rs56072903	12	ARL17B	0	intronic	0.591	NA	4	15	1	1	1
rs56006248	17	43815141	A	G	0.2396	NA	0.851396	rs56072903	12	CRHR1:RP11-105N13.4	0:0	ncRNA_intronic	0.59	7	5	14	1	1	1
rs11481658	20	20323512	G	GT	0.1213	NA	0.149589	rs6046824	14	C20orf26	0	intronic	0.59	NA	5	15	1	1	1
rs543754010	21	16255339	C	CAAAAAAAAAAA	0.4026	NA	0.05727	rs73346207	15	AF127936.7	1042	intergenic	0.59	NA	5	15	0	0	1
rs8068300	17	44202690	T	C	0.4185	0.169884	0.182797	rs56072903	12	KANSL1	0	intronic	0.589	4	4	5	1	1	1
rs10816402	9	109371487	G	A	0.3837	0.0294062	0.0900729	rs7874665	7	RP11-308N19.1	4410	intergenic	0.588	6	5	15	0	1	1
rs755736	17	47891904	A	G	0.3201	0.00628069	0.0637463	rs75432325	13	KAT7	0	intronic	0.587	7	2	4	1	1	1
rs74173362	20	20321054	G	C	0.161	0.041549	0.110423	rs6046824	14	C20orf26	0	intronic	0.587	5	5	15	1	1	1
rs66809776	7	99782124	T	C	0.498	0.125169	0.106273	rs12112428	6	STAG3	0	intronic	0.586	7	5	15	1	1	1
rs564163539	9	109319483	C	CA	0.3121	NA	0.0685656	rs7874665	7	RP11-308N19.1	0	ncRNA_intronic	0.586	NA	9	15	0	0	1
rs28451059	11	1223260	A	G	0.2028	NA	0.0793576	rs12802931	8	MUC5AC	895	intergenic	0.586	3a	5	14	1	0	1
rs531559456	17	43569001	CA	C	0.1988	NA	0.607983	rs56072903	12	PLEKHM1	885	upstream	0.584	NA	1	15	1	1	1
rs112035892	9	109507038	G	GA	0.4563	NA	0.31093	rs7874665	7	RP11-308N19.5	21826	intergenic	0.583	NA	5	15	0	0	1
rs62306393	4	90042785	A	C	0.3797	0.00951491	0.0813232	rs2464520	2	RP11-84C13.2	1762	intergenic	0.582	5	5	15	1	1	1
rs111324579	17	44082181	A	G	0.2406	0.999875	0.846392	rs56072903	12	MAPT	0	intronic	0.582	7	5	15	1	1	1
rs67671346	17	44339744	TC	T	0.2018	NA	0.801013	rs56072903	12	RP11-259G18.3	1771	intergenic	0.582	NA	5	5	0	1	1
rs2744374	6	7554609	G	T	0.2515	0.0201507	0.0845815	rs2076295	5	DSP	0	intronic	0.581	5	1	14	1	1	1
rs2696461	17	44285844	C	T	0.4115	0.161864	0.198126	rs56072903	12	KANSL1	0	intronic	0.58	NA	4	5	1	1	1
rs271641	17	47948006	A	T	0.3022	0.00816895	0.0782654	rs75432325	13	RP11-304F15.4	16954	intergenic	0.58	5	5	14	0	1	1
rs2446303	4	89826058	C	T	0.2356	NA	0.687026	rs2464520	2	FAM13A	0	intronic	0.579	NA	4	15	1	1	1
rs4335571	11	84778464	C	A	0.05467	0.0135026	0.0617555	rs554536	9	DLG2	0	intronic	0.579	7	14	15	1	1	1
rs475380	11	85446708	A	T	0.3449	NA	0.232739	rs554536	9	SYTL2	0	intronic	0.579	7	4	15	1	1	1
rs17563787	17	43813252	C	G	0.2396	NA	0.851396	rs56072903	12	CRHR1:RP11-105N13.4	0:0	ncRNA_intronic	0.579	1f	5	14	1	1	1
rs112123127	17	43785098	C	T	0.2366	NA	0.832106	rs56072903	12	CRHR1:RP11-105N13.4	0:0	ncRNA_intronic	0.578	6	5	14	1	1	1
rs34258265	17	44212908	A	AT	0.4871	NA	0.309177	rs56072903	12	KANSL1	0	intronic	0.578	NA	4	5	1	1	1
rs67404079	17	44339747	TC	T	0.2018	NA	0.801013	rs56072903	12	RP11-259G18.3	1774	intergenic	0.578	NA	5	5	0	1	1
rs7665826	4	89846092	G	A	0.1859	NA	0.0585224	rs2464520	2	FAM13A	0	intronic	0.577	7	5	15	1	1	1
rs62061772	17	44169437	T	C	0.2406	0.999857	0.846392	rs56072903	12	KANSL1	0	intronic	0.577	7	4	5	1	1	1
rs556170	1	78578791	T	C	0.2505	0.148616	0.208876	rs12732514	1	GIPC2	0	intronic	0.576	6	5	15	1	1	1
rs35430874	4	89973411	T	TTTTTTTC	0.2903	NA	0.0787452	rs2464520	2	FAM13A	0	intronic	0.575	NA	5	15	1	1	1
rs10119347	9	109411743	A	C	0.497	0.106469	0.0755808	rs7874665	7	RP11-308N19.4	0	ncRNA_intronic	0.575	6	14	15	0	1	1
rs28653192	11	1213806	T	C	0.2038	0.412373	0.31143	rs12802931	8	MUC5AC	0	intergenic	0.575	5	4	14	1	0	0
rs2525555	7	99568736	T	C	0.2823	0.173908	0.403088	rs12112428	6	AZGP1	0	intronic	0.574	7	4	14	1	1	1
rs7337877	13	49525379	T	C	0.3638	0.78889	0.98762	rs2596242	10	AL161421.1	21030	intergenic	0.574	6	5	15	0	1	1
rs2078200	17	43541834	T	C	0.2992	NA	0.125007	rs56072903	12	PLEKHM1	0	intronic	0.574	1f	4	5	1	1	0
rs146592055	11	1086814	CTG	C	0.1083	NA	0.0696721	rs7480563	8	MUC2	0	intronic	0.573	NA	5	15	1	0	0
rs10015415	4	89928203	T	C	0.3976	0.64511	0.105178	rs2464520	2	FAM13A	0	intronic	0.572	6	4	15	1	1	1
rs143196316	17	43836109	A	AATT	0.2396	NA	0.851396	rs56072903	12	CRHR1:RP11-105N13.4	0:0	ncRNA_intronic	0.572	NA	5	14	1	1	1
rs55915917	17	43892784	T	G	0.2256	NA	0.843209	rs56072903	12	CRHR1:RP11-105N13.4	0:0	ncRNA_intronic	0.572	4	5	14	1	1	0
rs150129905	7	99295703	CTGTT	C	0.07256	NA	0.0998116	rs12112428	6	CYP3A7	6956	intergenic	0.571	NA	5	15	1	1	1
rs535162871	17	44355315	AT	A	0.2386	NA	0.847413	rs56072903	12	ARL17B	0	intronic	0.571	NA	5	15	1	1	1
rs58517182	4	90013697	T	TA	0.2873	NA	0.0511917	rs2464520	2	FAM13A	0	NA	0.57	NA	13	15	1	1	1
rs72842489	11	1125601	C	T	0.1362	0.945547	0.0703762	rs12802931	8	MUC2	21181	intergenic	0.57	4	5	15	0	0	0
rs180746618	11	1294608	C	T	0.01491	0.00842679	0.0579669	rs12280761	8	TOLLIP	992	downstream	0.57	6	4	5	1	1	1
rs56406462	17	44119474	T	C	0.2386	0.999838	0.833494	rs56072903	12	KANSL1	0	intronic	0.57	7	4	4	1	1	1
rs199975524	11	1271499	C	T	0.02584	NA	0.0646472	rs12280761	8	MUC5B	0	exonic	0.569	5	5	15	1	0	1
rs11822148	11	1419145	A	G	0.4652	0.0303802	0.0754802	rs12280761	8	BRSK2	0	intronic	0.569	5	2	14	1	1	1
rs146761208	17	44495308	A	G	0.3569	NA	0.787227	rs56072903	12	NSFP1	0	ncRNA_intronic	0.569	5	5	15	0	1	1
rs7115250	11	85316744	T	C	0.0825	0.0562777	0.0506841	rs554536	9	DLG2	0	intronic	0.568	7	5	15	1	1	1
rs398119840	17	44329580	AT	A	0.4085	NA	0.16694	rs56072903	12	RP11-259G18.2	7169	intergenic	0.567	NA	5	15	0	1	1
rs200209872	9	109330969	GA	G	0.3708	NA	0.0773242	rs7874665	7	RP11-308N19.1	0	ncRNA_intronic	0.566	NA	9	15	0	0	1
rs539228	1	78556177	C	T	0.2594	0.010133	0.134121	rs12732514	1	GIPC2	0	intronic	0.564	NA	5	15	1	1	1
rs76658708	11	1096778	C	T	0.02684	0.0496193	0.050037	rs72846374	8	MUC2	0	intronic	0.563	5	4	15	1	1	0
rs2316953	17	44140341	G	A	0.2406	0.999868	0.846392	rs56072903	12	KANSL1	0	intronic	0.563	6	4	5	1	1	1
rs34877151	4	89746379	T	G	0.4414	NA	0.0657553	rs2464520	2	FAM13A	0	intronic	0.562	6	5	15	1	0	1
rs55665964	11	1278948	G	C	0.03777	NA	0.128278	rs12280761	8	MUC5B	0	intronic	0.562	5	5	15	1	0	1
rs55823844	17	43978320	G	A	0.2396	0.999869	0.851396	rs56072903	12	MAPT	0	intronic	0.562	4	5	13	1	1	1
rs1560310	17	43978534	G	A	0.2396	0.99987	0.851396	rs56072903	12	MAPT	0	intronic	0.562	1f	2	14	1	1	1
rs74091412	1	78798515	C	T	0.1083	0.0595928	0.0519377	rs12732514	1	RP11-183M13.1:PTGFR	0:0	ncRNA_intronic	0.561	6	14	15	1	1	1
rs9568138	13	49530018	A	T	0.03678	0.0341673	0.0529386	rs2596242	10	FNDC3A	20029	intergenic	0.561	5	5	15	0	1	1
rs1230078	17	43497395	T	C	0.2982	0.548775	0.116041	rs56072903	12	ARHGAP27	0	intronic	0.561	6	4	15	1	1	1
rs146149698	17	44142491	C	CCA	0.2406	NA	0.846392	rs56072903	12	KANSL1	0	intronic	0.561	NA	4	4	1	1	1
rs62060852	17	44160050	G	A	0.2406	0.999867	0.846392	rs56072903	12	KANSL1	0	intronic	0.561	5	2	5	1	1	1
rs7367729	1	78629675	C	T	0.3439	0.18255	0.338946	rs12732514	1	RNFT1P2	6489	intergenic	0.56	7	5	15	0	1	1
rs2013701	4	89885086	G	T	0.494	0.85579	0.202149	rs2464520	2	FAM13A	0	intronic	0.56	4	2	15	1	1	1
rs112069207	7	99837194	TA	T	0.3668	NA	0.0829342	rs12112428	6	GATS:GATS	0:0	ncRNA_intronic	0.56	NA	4	5	1	1	1
rs7105996	11	1379020	G	T	0.1014	NA	0.217095	rs12280761	8	BRSK2	32108	intergenic	0.56	5	5	14	0	0	1
rs62058963	17	43998278	C	T	0.03777	0.533144	0.115887	rs56072903	12	MAPT	0	intronic	0.56	5	4	15	1	1	1
rs10023602	4	89905831	T	C	0.4622	0.227794	0.151161	rs2464520	2	FAM13A	0	intronic	0.559	7	4	15	1	1	1
rs2672812	11	1249372	G	A	0.498	0.967043	0.207192	rs12280761	8	MUC5B	0	intronic	0.559	NA	4	15	1	1	1
17:43909435:C:CAAAAAAACAAAA	17	43909435	C	CAAAAAAACAAAA	0.2386	NA	0.854135	rs56072903	12	CRHR1	0	intronic	0.559	NA	5	14	1	1	0
rs496442	1	78859758	G	A	0.1034	0.038717	0.0553638	rs12732514	1	PTGFR	0	intronic	0.557	7	9	15	1	1	0
rs56268833	11	1373064	A	C	0.3897	NA	0.0508782	rs72846374	8	BRSK2	38064	intergenic	0.557	4	5	14	0	1	1
rs62062273	17	44092243	C	T	0.2406	NA	0.846392	rs56072903	12	MAPT	0	intronic	0.557	5	5	15	1	1	1
rs6137012	20	20369119	C	A	0.01889	0.170613	0.264901	rs6046824	14	RALGAPA2	1076	intergenic	0.557	5	4	15	1	0	1
rs113700231	11	1130306	G	C	0.1362	0.932796	0.0703762	rs12802931	8	MUC5AC	21273	intergenic	0.556	7	5	15	0	0	0
rs139976242	17	43837872	T	TGTTACGTTAC	0.1233	NA	0.0961334	rs56072903	12	CRHR1:RP11-105N13.4	0:0	ncRNA_intronic	0.555	NA	5	14	1	1	1
rs2696558	17	44346951	T	A	0.3519	NA	0.490631	rs56072903	12	RP11-259G18.1	890	downstream	0.555	1f	5	15	1	1	1
rs6672375	1	77818143	A	G	0.1312	0.0564174	0.0537298	rs12732514	1	AK5	0	intronic	0.554	7	4	15	1	1	1
rs118083405	11	1386421	C	T	0.0328	0.0309226	0.0979842	rs12280761	8	BRSK2	24707	intergenic	0.554	6	8	9	0	1	0
rs1880748	17	43788796	C	T	0.1819	NA	0.0623975	rs56072903	12	CRHR1:RP11-105N13.4	0:0	ncRNA_intronic	0.554	1f	5	14	1	1	1
rs117984222	11	1274267	G	A	0.03777	0.0375611	0.128278	rs12280761	8	MUC5B	0	intronic	0.553	5	5	15	1	0	1
rs142637324	11	1437001	GTGGTCCCAGCAGAGGACT	G	0.2555	NA	0.0711807	rs56293203	8	BRSK2	0	intronic	0.553	NA	5	9	1	1	1
rs184057	11	85224494	A	G	0.0825	0.0604554	0.0506841	rs554536	9	DLG2	0	intronic	0.553	NA	5	15	1	1	0
rs17689608	17	43896528	C	G	0.2396	NA	0.851396	rs56072903	12	CRHR1	0	intronic	0.553	5	5	15	1	1	0
rs142222997	17	44057770	G	GGAGGCAGGAGAATTGTTACT	0.2396	NA	0.837555	rs56072903	12	MAPT	0	intronic	0.553	NA	4	15	1	1	1
rs58094219	4	90052423	CT	C	0.09443	NA	0.333688	rs2464520	2	RNU6-907P	318	downstream	0.552	NA	5	15	0	0	1
rs297869	5	168602271	A	G	0.2425	0.055994	0.0616597	rs79508398	4	SLIT3	0	intronic	0.552	5	4	15	1	0	0
rs9568135	13	49517149	T	C	0.3638	0.844597	0.99588	rs2596242	10	AL161421.1	12800	intergenic	0.552	7	5	15	0	1	0
rs651426	1	78661470	C	G	0.3628	0.105091	0.37297	rs12732514	1	RNFT1P2	24548	intergenic	0.551	5	5	15	0	1	1
rs78199824	11	85169802	C	G	0.0338	0.0204348	0.0611912	rs554536	9	DLG2	0	intronic	0.551	5	5	15	1	0	0
rs556404689	17	43675189	C	T	0.02982	NA	0.165336	rs56072903	12	RP11-707O23.5	3045	intergenic	0.551	NA	5	15	0	1	1
rs56312737	17	43769516	C	A	0.2396	NA	0.851396	rs56072903	12	CRHR1:RP11-105N13.4	0:0	ncRNA_intronic	0.551	6	13	14	1	1	1
rs12150454	17	43776061	C	T	0.2396	NA	0.851396	rs56072903	12	CRHR1:RP11-105N13.4	0:0	ncRNA_intronic	0.551	6	9	14	1	1	1
rs55781174	17	43944158	C	T	0.2396	NA	0.851396	rs56072903	12	MAPT-AS1	0	ncRNA_intronic	0.551	7	5	14	0	1	1
rs574194744	17	43837868	T	TTTATGTTATG	0.2386	NA	0.844925	rs56072903	12	CRHR1:RP11-105N13.4	0:0	ncRNA_intronic	0.55	NA	5	14	1	1	1
rs55893711	17	44119320	C	T	0.2406	0.999868	0.846392	rs56072903	12	KANSL1	0	intronic	0.55	7	4	4	1	1	1
rs9896243	17	44826056	C	G	0.2256	0.999028	0.753972	rs56072903	12	NSF	0	intronic	0.55	1f	4	5	1	1	1
rs79430947	4	89934645	TAC	T	0.174	NA	0.752653	rs2464520	2	FAM13A	0	intronic	0.549	NA	4	5	1	1	1
rs7038248	9	109461098	C	G	0.4205	NA	0.257755	rs7874665	7	RP11-308N19.4	0	ncRNA_intronic	0.549	7	2	15	0	0	1
rs111309015	11	1363275	C	T	0.04076	0.0109284	0.111469	rs12280761	8	TOLLIP-AS1	31337	intergenic	0.549	4	1	14	0	1	1
rs372980169	17	44212527	A	G	0.2406	NA	0.846392	rs56072903	12	KANSL1	0	intronic	0.549	5	4	5	1	1	1
rs4348564	9	109534455	G	A	0.339	0.00606125	0.13815	rs2493639	7	RP11-308N19.5	49243	intergenic	0.548	7	5	15	0	1	1
rs145553613	11	1610792	T	C	0.02087	NA	0.583951	rs149574814	8	KRTAP5-AS1	0	ncRNA_intronic	0.548	4	2	14	1	0	1
16:84870:C:G	16	84870	C	G	0.4215	NA	0.0877685	rs62031425	11	Z84812.4:IL9RP3	0:0	ncRNA_exonic	0.548	NA	1	15	0	1	1
rs12654373	5	168918002	G	A	0.17	0.0604027	0.110035	rs145315307	4	RNU6-477P	61450	intergenic	0.547	7	14	15	0	1	1
rs4335177	9	109344059	T	C	0.3738	0.0294631	0.0755417	rs7874665	7	RP11-308N19.1	0	ncRNA_intronic	0.547	5	5	15	0	0	1
rs1517312	11	84936719	C	T	0.1123	0.183617	0.0601933	rs554536	9	DLG2	0	intronic	0.547	6	9	15	1	1	1
rs3012117	13	49595852	C	T	0.2952	0.0307965	0.337003	rs2596242	10	FNDC3A	0	intronic	0.547	7	2	15	1	1	1
rs62061788	17	44169759	G	A	0.2406	0.999865	0.846392	rs56072903	12	KANSL1	0	intronic	0.547	7	4	5	1	1	1
rs12808824	11	1123261	G	A	0.2137	0.0145728	0.168016	rs7480563	8	MUC2	18841	intergenic	0.546	5	2	15	0	0	0
rs2106720	17	43498710	C	T	0.3012	0.473083	0.120396	rs56072903	12	ARHGAP27	0	intronic	0.546	7	4	15	1	1	1
rs11162504	1	78991197	A	G	0.2465	0.262264	0.0951027	rs12732514	1	PTGFR	0	intronic	0.545	7	5	15	1	1	1
rs4363766	13	49539429	G	A	0.2594	0.00596463	0.0526876	rs2596242	10	FNDC3A	10618	intergenic	0.545	7	14	15	0	1	1
rs2458216	17	44346962	C	T	0.2008	NA	0.821423	rs56072903	12	RP11-259G18.1	901	downstream	0.545	1f	5	15	1	1	1
rs6035617	20	20369522	G	A	0.3211	0.00553339	0.0966752	rs6046824	14	RALGAPA2	673	downstream	0.545	5	4	5	1	0	1
rs28542213	4	89780985	T	C	0.2038	0.0424462	0.0629761	rs2464520	2	FAM13A	0	intronic	0.544	7	2	15	1	1	1
rs117623167	11	1273251	A	C	0.04473	NA	0.127393	rs12280761	8	MUC5B	0	intronic	0.544	5	5	15	1	0	1
rs57827674	11	1303827	C	T	0.03877	0.0103044	0.132928	rs12280761	8	TOLLIP	0	intronic	0.544	6	4	5	1	0	1
rs286525	11	85205423	G	C	0.0825	0.0670881	0.0506841	rs554536	9	DLG2	0	intronic	0.544	7	5	15	1	1	0
rs527542765	17	44172205	CA	C	0.2406	NA	0.846392	rs56072903	12	KANSL1	0	intronic	0.544	NA	4	5	1	1	1
rs449501	17	43724555	G	A	0.2396	NA	0.851396	rs56072903	12	CRHR1-IT1:CRHR1:RP11-105N13.4	0:0:0	ncRNA_exonic	0.543	NA	5	15	1	1	1
rs6967287	7	99602022	C	T	0.2028	0.00832471	0.0569159	rs12112428	6	ZKSCAN1	11181	intergenic	0.542	5	2	15	0	1	1
rs530343977	17	44193908	C	CCAACAA	0.2406	NA	0.846392	rs56072903	12	KANSL1	0	intronic	0.542	NA	1	5	1	1	1
rs2696459	17	44285142	G	C	0.2465	0.999829	0.832324	rs56072903	12	KANSL1	0	intronic	0.542	NA	4	5	1	1	1
rs200610218	17	44312421	CA	C	0.2575	NA	0.0564972	rs56072903	12	RP11-259G18.2	8550	intergenic	0.542	NA	5	15	1	1	1
rs201857317	5	1307632	G	T	0.2863	NA	0.0891163	rs2736099	3	MIR4457	1792	intergenic	0.541	6	5	15	0	0	1
rs17573593	17	44082603	A	C	0.2406	0.999861	0.846392	rs56072903	12	MAPT	0	intronic	0.541	1f	4	15	1	1	1
rs61026507	1	78595652	CT	C	0.2425	NA	0.194957	rs12732514	1	GIPC2	0	intronic	0.54	NA	5	15	1	1	1
rs475491	11	85446742	G	A	0.3698	0.807427	0.255407	rs554536	9	SYTL2	0	intronic	0.54	7	4	15	1	1	1
rs3930535	13	49518461	A	G	0.3638	0.859003	0.99588	rs2596242	10	AL161421.1	14112	intergenic	0.54	5	5	15	0	1	0
rs12150111	17	44013938	A	G	0.2396	0.999867	0.851396	rs56072903	12	MAPT	0	intronic	0.54	1f	2	14	1	1	1
rs80232255	13	49594181	G	A	0.06561	0.00831529	0.0907359	rs2596242	10	FNDC3A	0	intronic	0.539	7	5	5	1	1	1
rs111758342	17	43953240	CTATATA	C	0.2396	NA	0.851396	rs56072903	12	MAPT-AS1	0	ncRNA_intronic	0.539	NA	13	14	0	1	1
rs112916880	17	44036129	C	T	0.2396	0.999871	0.851396	rs56072903	12	MAPT	0	intronic	0.539	NA	5	14	1	1	1
rs200214427	17	44339725	CTCT	C	0.1004	NA	0.084722	rs56072903	12	RP11-259G18.3	1752	intergenic	0.539	NA	5	5	0	1	1
rs4867757	5	168641551	C	T	0.2157	0.0146832	0.0762393	rs79508398	4	SLIT3	0	intronic	0.538	7	2	15	1	1	1
rs74958871	11	85144339	G	A	0.1421	0.0299846	0.174874	rs554536	9	DLG2	0	intronic	0.538	6	5	15	1	1	1
rs1230082	17	43500344	G	C	0.3032	0.585544	0.118801	rs56072903	12	ARHGAP27	0	intronic	0.538	7	4	15	1	1	1
rs62061815	17	44181681	A	G	0.2406	NA	0.846392	rs56072903	12	KANSL1	0	intronic	0.538	5	5	5	1	1	1
rs200194382	17	44574701	ATTTG	A	0.2117	NA	0.870161	rs56072903	12	RP11-995C19.2	6610	intergenic	0.538	NA	4	15	0	1	0
rs2740559	7	99324515	G	C	0.07256	0.0175117	0.0998116	rs12112428	6	CYP3A7	0	intronic	0.537	7	5	15	1	1	1
rs142642115	17	43746610	T	TATC	0.2396	NA	0.851396	rs56072903	12	CRHR1:RP11-105N13.4	0:0	ncRNA_intronic	0.537	NA	5	14	1	1	1
rs488469	1	78617030	G	A	0.2455	0.0446307	0.198623	rs12732514	1	GIPC2	12896	intergenic	0.536	NA	5	15	0	1	1
rs1817281	4	89804751	G	T	0.4622	0.00828996	0.239441	rs2464520	2	FAM13A	0	intronic	0.536	7	5	15	1	1	1
rs3775373	4	89743821	G	T	0.2068	0.116013	0.335582	rs2464520	2	FAM13A	0	intronic	0.535	5	1	1	1	1	1
rs3214720	17	47876151	TC	T	0.2117	NA	0.127593	rs75432325	13	KAT7	0	intronic	0.535	NA	4	4	1	1	1
rs56673552	4	89807155	T	TA	0.4602	NA	0.229891	rs2464520	2	FAM13A	0	intronic	0.534	NA	5	15	1	0	1
rs72645767	5	168951589	G	A	0.2296	0.086083	0.0695826	rs145315307	4	RNU6-477P	27863	intergenic	0.534	7	5	15	0	1	1
rs79973887	4	89897866	G	C	0.3121	NA	0.0884787	rs2464520	2	FAM13A	0	intronic	0.532	NA	4	15	1	1	1
rs1964160	13	49527438	A	G	0.1869	0.0139287	0.133222	rs2596242	10	FNDC3A	22609	intergenic	0.532	7	5	15	0	1	1
rs2757633	6	7566415	T	C	0.2336	0.439429	0.228555	rs2076295	5	DSP	0	intronic	0.531	5	4	14	1	1	1
rs5743869	11	1327752	C	A	0.03877	0.021857	0.132928	rs12280761	8	TOLLIP	0	intronic	0.531	NA	2	5	1	1	1
rs77076706	11	85239290	T	C	0.1213	0.0242441	0.080246	rs554536	9	DLG2	0	intronic	0.531	7	5	15	1	1	0
rs16940676	17	43911036	G	A	0.2386	NA	0.844925	rs56072903	12	CRHR1	0	intronic	0.531	5	5	15	1	1	1
rs577444432	17	43915854	C	CT	0.4105	NA	0.392782	rs56072903	12	CRHR1	2659	intergenic	0.531	NA	5	15	1	1	1
rs62061845	17	44190156	T	C	0.2386	0.999832	0.842579	rs56072903	12	KANSL1	0	intronic	0.53	7	5	5	1	1	1
rs147325898	7	99770260	GTA	G	0.2674	NA	0.0550047	rs12112428	6	GPC2	0	intronic	0.528	NA	4	5	1	1	1
rs184828	13	49495712	C	T	0.3658	0.0323956	0.066968	rs2596242	10	AL161421.1	8543	intergenic	0.527	NA	14	15	0	0	0
rs675799	1	78638541	C	G	0.2147	0.0178378	0.172901	rs12732514	1	RNFT1P2	1619	intergenic	0.526	7	2	15	0	1	1
rs2316770	17	43934256	G	A	0.4414	NA	0.190487	rs56072903	12	MAPT-AS1	0	ncRNA_intronic	0.526	7	5	14	1	1	1
rs13242458	7	99695131	G	A	0.1193	0.728802	0.0727214	rs12112428	6	MCM7	0	intronic	0.525	1f	3	4	1	1	1
rs139062916	11	85066788	T	TA	0.2087	NA	0.057807	rs554536	9	DLG2	0	intronic	0.525	NA	5	15	1	1	0
rs34576455	4	89820264	CAT	C	0.1968	NA	0.0706722	rs2464520	2	FAM13A	0	intronic	0.524	NA	5	15	1	0	1
rs6841272	4	89760453	C	T	0.03976	0.00821159	0.061143	rs2464520	2	FAM13A	0	intronic	0.523	7	5	15	1	1	1
rs9795167	11	1431651	G	A	0.4583	NA	0.0772044	rs12280761	8	BRSK2	0	intronic	0.522	5	1	15	1	1	1
rs67287708	4	90053874	C	G	0.08748	0.0542125	0.36356	rs2464520	2	RNU6-907P	1769	intergenic	0.52	6	5	15	0	1	1
rs10898352	11	84768875	G	C	0.1402	0.0497003	0.0919555	rs554536	9	DLG2	0	intronic	0.52	7	14	15	1	1	1
rs878886	17	43912490	C	G	0.2396	NA	0.851396	rs56072903	12	CRHR1	0	UTR3	0.519	1c	5	15	1	1	1
rs2869969	4	89893911	T	C	0.3101	0.0335199	0.0858767	rs2464520	2	FAM13A	0	intronic	0.518	6	5	15	1	1	1
rs297822	5	168594809	A	C	0.2406	0.0453995	0.0623237	rs79508398	4	SLIT3	0	intronic	0.518	5	5	15	1	0	0
rs61307181	9	109314945	CA	C	0.3539	NA	0.0583408	rs7874665	7	RP11-308N19.1	0	ncRNA_intronic	0.518	NA	15	15	0	0	1
rs56306380	17	43978306	G	A	0.2396	0.999857	0.851396	rs56072903	12	MAPT	0	intronic	0.518	5	5	13	1	1	1
rs62064637	17	43485551	T	G	0.1938	0.993838	0.559421	rs56072903	12	ARHGAP27	0	intronic	0.517	5	1	5	1	1	1
rs4308665	7	99666641	G	C	0.328	0.640506	0.174681	rs12112428	6	ZNF3	0	intronic	0.516	5	4	5	1	1	1
rs56340658	17	43689090	T	C	0.2416	NA	0.830018	rs56072903	12	RPS26P8	2740	intergenic	0.515	7	14	15	0	1	1
rs9596042	13	49472485	G	A	0.4195	0.0108484	0.0630742	rs2596242	10	AL161421.1	31770	intergenic	0.514	7	5	15	0	0	1
rs571139039	1	78657032	C	CT	0.1233	NA	0.085315	rs12732514	1	RNFT1P2	20110	intergenic	0.513	NA	5	15	0	0	1
rs2527911	7	99503625	A	G	0.4642	0.014424	0.0570619	rs12112428	6	TRIM4	0	intronic	0.513	NA	4	4	1	1	1
rs1963304	7	99625796	T	G	0.3419	0.0203687	0.160562	rs12112428	6	ZKSCAN1	0	intronic	0.513	5	4	4	1	1	1
rs3976765	17	43658895	C	T	0.4682	NA	0.0767944	rs56072903	12	DND1P1	4341	intergenic	0.513	NA	3	5	0	1	1
rs67492300	17	43837777	G	A	0.2763	NA	0.120229	rs56072903	12	CRHR1:RP11-105N13.4	0:0	ncRNA_intronic	0.513	5	5	14	1	1	1
rs112166495	17	44005361	G	A	0.2406	0.994893	0.837367	rs56072903	12	MAPT	0	intronic	0.513	5	5	9	1	1	1
rs8070420	17	44185479	G	T	0.3658	NA	0.155538	rs56072903	12	KANSL1	0	intronic	0.513	1f	2	7	1	1	1
rs1230072	17	43466961	C	T	0.4881	NA	0.100773	rs56072903	12	ARHGAP27	4313	intergenic	0.511	5	5	5	1	1	1
rs1635298	17	43744344	A	T	0.2664	NA	0.736859	rs56072903	12	CRHR1:RP11-105N13.4	0:0	ncRNA_intronic	0.511	1f	5	14	1	1	1
rs4458044	17	43873727	G	C	0.2624	NA	0.0968349	rs56072903	12	CRHR1:RP11-105N13.4	0:0	ncRNA_intronic	0.511	5	5	14	1	1	0
rs17631676	17	43549526	A	G	0.1958	NA	0.599703	rs56072903	12	PLEKHM1	0	intronic	0.51	6	4	5	1	1	0
rs1724418	17	43672331	T	G	0.09344	NA	0.289853	rs56072903	12	RP11-707O23.5	5903	intergenic	0.51	5	5	15	0	1	1
rs75076131	17	43790649	C	A	0.2396	NA	0.851396	rs56072903	12	CRHR1:RP11-105N13.4	0:0	ncRNA_intronic	0.51	7	5	14	1	1	1
rs56127111	17	43913315	C	T	0.2396	NA	0.851396	rs56072903	12	CRHR1	120	downstream	0.51	5	5	15	1	1	1
rs62060843	17	44153626	C	T	0.2406	0.999884	0.846392	rs56072903	12	KANSL1	0	intronic	0.509	6	4	5	1	1	1
rs7530494	1	79035620	C	T	0.05368	0.0586924	0.055083	rs12732514	1	PTGFR	30185	intergenic	0.508	7	14	15	0	1	1
4:90000570:A:AAT	4	90000570	A	AAT	0.2863	NA	0.0779343	rs2464520	2	FAM13A	0	NA	0.508	NA	5	15	1	1	1
rs76364362	7	99559869	C	A	0.05567	0.00956552	0.142926	rs12112428	6	AZGP1	4473	intergenic	0.508	7	5	14	1	1	1
rs369762169	17	43493398	G	GTT	0.1909	NA	0.562195	rs56072903	12	ARHGAP27	0	intronic	0.507	NA	2	15	1	1	1
rs12952764	17	43497210	G	A	0.1958	0.995712	0.556403	rs56072903	12	ARHGAP27	0	intronic	0.507	5	4	15	1	1	1
rs61013502	1	78602292	CTTTT	C	0.498	NA	0.243516	rs12732514	1	GIPC2	0	UTR3	0.506	NA	5	15	1	1	1
rs6421966	11	1126979	G	T	0.1988	0.0513819	0.123381	rs7480563	8	MUC2	22559	intergenic	0.506	5	5	15	0	0	0
11:1213804:C:T	11	1213804	T	C	0.16	NA	0.485798	rs12802931	8	MUC5AC	0	intergenic	0.506	5	4	14	1	0	0
rs6600227	16	115072	A	C	0.3449	NA	0.122618	rs62031425	11	RHBDF1	0	intronic	0.506	7	3	5	1	1	1
rs2055794	17	43951717	G	A	0.2396	NA	0.851396	rs56072903	12	MAPT-AS1	0	ncRNA_intronic	0.506	1f	7	14	0	1	1
rs62060838	17	44153144	A	G	0.2406	0.999867	0.846392	rs56072903	12	KANSL1	0	intronic	0.506	7	4	5	1	1	1
rs12402013	1	78364445	C	T	0.2903	0.63844	0.445809	rs12732514	1	NEXN	0	intronic	0.505	7	5	15	1	1	1
rs2672810	11	1251301	C	T	0.03777	0.0407873	0.128278	rs12280761	8	MUC5B	0	exonic	0.505	NA	4	15	1	0	1
rs62056931	17	43789698	G	A	0.2366	NA	0.850456	rs56072903	12	CRHR1:RP11-105N13.4	0:0	ncRNA_intronic	0.505	6	5	14	1	1	1
rs4792837	17	44286384	C	A	0.3648	NA	0.163198	rs56072903	12	KANSL1	0	intronic	0.505	6	4	5	1	1	1
rs547813077	17	44326845	A	G	0.2634	NA	0.798127	rs56072903	12	RP11-259G18.2	4434	intergenic	0.505	NA	5	15	0	1	1
rs2822963	21	16228050	T	C	0.3559	0.0127118	0.237345	rs73346207	15	AF127936.7	0	ncRNA_intronic	0.505	6	5	15	0	0	1
rs391338	17	43687268	G	A	0.2117	NA	0.884602	rs56072903	12	RPS26P8	918	downstream	0.504	NA	14	15	0	1	1
rs11869074	17	44130069	G	T	0.1481	0.057774	0.0674873	rs56072903	12	KANSL1	0	intronic	0.504	7	4	5	1	1	1
rs899	1	79003355	A	G	0.1849	0.0702658	0.0511181	rs12732514	1	PTGFR	0	UTR3	0.503	5	4	15	1	1	1
rs6554754	5	1297258	T	C	0.1402	0.294413	0.0622922	rs2736099	3	TERT	2073	intergenic	0.503	6	5	14	1	1	1
rs375606901	17	44033097	T	TTTTTTTTTTTC	0.2366	NA	0.859938	rs56072903	12	MAPT	0	intronic	0.503	NA	5	14	1	1	1
rs570664517	17	44310961	A	AT	0.2157	NA	0.846384	rs56072903	12	KANSL1	8227	intergenic	0.503	NA	5	15	1	1	1
rs28439383	11	1221038	C	T	0.2028	NA	0.0793576	rs12802931	8	MUC5AC	0	intergenic	0.502	2b	4	15	1	1	1
rs56323408	17	44147721	C	T	0.2406	0.999867	0.846392	rs56072903	12	KANSL1	0	intronic	0.502	6	4	5	1	1	1
rs35251424	4	89746984	A	T	0.3787	0.0232337	0.067918	rs2464520	2	FAM13A	0	intronic	0.501	6	5	15	1	0	1
rs77229223	11	1377531	A	T	0.02187	0.019129	0.0582877	rs12280761	8	BRSK2	33597	intergenic	0.501	4	5	14	0	1	1
rs1706746	17	43721457	C	T	0.2396	0.999725	0.851396	rs56072903	12	CRHR1-IT1:CRHR1:RP11-105N13.4	0:0:0	ncRNA_intronic	0.501	6	5	15	1	1	1
rs144494414	4	89834602	G	GGAA	0.4215	NA	0.272891	rs2464520	2	FAM13A	0	intronic	0.5	NA	5	15	1	1	1
rs8180279	4	89914043	G	A	0.4662	0.16392	0.135823	rs2464520	2	FAM13A	0	intronic	0.5	5	5	15	1	1	1
rs6592224	11	84665664	G	T	0.07753	0.0288771	0.0640652	rs554536	9	DLG2:AP000857.3	0:0	ncRNA_intronic	0.5	7	9	15	1	1	1
rs59435462	17	43750921	TA	T	0.2664	NA	0.736859	rs56072903	12	CRHR1:RP11-105N13.4	0:0	ncRNA_intronic	0.5	NA	5	14	1	1	1
rs546885732	17	44025678	G	GCT	0.2396	NA	0.851396	rs56072903	12	MAPT	0	intronic	0.5	NA	5	14	1	1	1
rs184424771	11	1269770	C	T	0.03678	0.0299697	0.116553	rs12280761	8	MUC5B:RP11-532E4.2	0:0	exonic	0.499	5	5	15	1	0	1
rs56288604	17	43931380	A	G	0.2396	NA	0.851396	rs56072903	12	MAPT-AS1	0	ncRNA_intronic	0.499	5	5	14	1	1	1
rs112364920	17	44161360	A	T	0.2396	0.999867	0.849075	rs56072903	12	KANSL1	0	intronic	0.499	6	4	5	1	1	1
rs190186756	11	1363239	G	A	0.04374	0.272803	0.27551	rs56293203	8	TOLLIP-AS1	31301	intergenic	0.496	3a	1	14	0	1	1
rs200714673	17	43773525	T	TAAAA	0.2386	NA	0.844925	rs56072903	12	CRHR1:RP11-105N13.4	0:0	ncRNA_intronic	0.496	NA	13	14	1	1	1
rs80028338	17	44161470	A	C	0.2406	0.999652	0.846392	rs56072903	12	KANSL1	0	intronic	0.496	7	4	5	1	1	1
rs199521	17	44853456	C	G	0.2555	NA	0.58166	rs56072903	12	WNT3	0	intronic	0.496	5	5	14	1	1	1
rs10049947	4	89790593	C	T	0.4642	0.0121507	0.165127	rs2464520	2	FAM13A	0	intronic	0.495	6	5	15	1	1	1
rs79335386	7	99553092	A	G	0.05865	0.0110318	0.0755938	rs12112428	6	SNORA40	3310	intergenic	0.495	2c	7	14	0	1	1
rs11245950	11	1094629	T	C	0.4901	0.996267	0.118259	rs12802931	8	MUC2	0	intronic	0.495	5	5	15	1	1	0
rs142023781	11	1407936	G	A	0.03976	0.0665699	0.10632	rs12280761	8	BRSK2	3192	intergenic	0.495	7	5	14	1	1	1
rs34286926	17	43495852	A	G	0.1958	0.973119	0.556403	rs56072903	12	ARHGAP27	0	intronic	0.495	2b	4	15	1	1	1
rs9568154	13	49709577	A	G	0.4761	0.016417	0.1469	rs2596242	10	FNDC3A	0	intronic	0.494	6	4	5	1	1	1
rs563837504	17	43798584	CA	C	0.2396	NA	0.851396	rs56072903	12	CRHR1:RP11-105N13.4	0:0	ncRNA_intronic	0.494	NA	5	14	1	1	1
rs564905548	17	44213712	G	A	0.2406	NA	0.846392	rs56072903	12	KANSL1	0	intronic	0.494	NA	4	5	1	1	1
rs2021622	13	49651918	A	T	0.3012	0.0127434	0.351022	rs2596242	10	FNDC3A	0	intronic	0.492	7	4	5	1	1	1
rs3885075	17	43902799	A	G	0.2396	NA	0.851396	rs56072903	12	CRHR1	0	intronic	0.492	NA	5	14	1	1	0
rs9904766	17	44186952	T	C	0.4185	0.165849	0.182797	rs56072903	12	KANSL1	0	intronic	0.492	1f	2	7	1	1	1
rs2696658	17	44245766	G	A	0.2406	0.999845	0.846392	rs56072903	12	KANSL1	0	intronic	0.492	NA	2	5	1	1	1
17:47909054:G:T	17	47909054	G	T	0.0497	NA	0.608566	rs75432325	13	RP11-304F15.7	2546	intergenic	0.492	4	4	5	1	1	1
rs4437212	4	89894010	T	C	0.3101	0.0323723	0.0858767	rs2464520	2	FAM13A	0	intronic	0.491	6	5	15	1	1	1
rs531825373	17	44283046	CA	C	0.3887	NA	0.113199	rs56072903	12	KANSL1	0	intronic	0.491	NA	4	5	1	1	1
rs76439347	5	168337249	T	C	0.03777	0.0513327	0.0831338	rs79508398	4	SLIT3	0	intronic	0.49	6	5	15	1	0	1
rs2172111	9	109513291	G	T	0.2137	0.990136	0.994034	rs7874665	7	RP11-308N19.5	28079	intergenic	0.49	7	5	15	0	1	1
rs2463521	17	43659678	G	T	0.498	NA	0.209019	rs56072903	12	DND1P1	3558	intergenic	0.49	7	3	5	0	1	1
rs17575773	17	44142879	C	T	0.2406	0.999867	0.846392	rs56072903	12	KANSL1	0	intronic	0.49	6	4	4	1	1	1
rs11162435	1	78703232	G	A	0.3201	0.0155121	0.154408	rs12732514	1	RP11-183M13.1	0	ncRNA_intronic	0.489	4	5	15	0	1	1
rs35145480	11	1400576	AT	A	0.1441	NA	0.483911	rs12280761	8	BRSK2	10552	intergenic	0.489	NA	5	14	0	0	1
rs116901315	11	1701629	T	C	0.01093	NA	0.0607403	rs72846374	8	FAM99B	2869	intergenic	0.489	6	5	14	0	0	1
rs36159435	5	168625938	A	AAAAC	0.2127	NA	0.0796122	rs79508398	4	SLIT3	0	intronic	0.488	NA	5	15	1	1	0
rs10832805	11	1396920	G	C	0.2217	0.12605	0.240285	rs12280761	8	BRSK2	14208	intergenic	0.488	5	1	15	0	1	1
rs56015792	17	43551321	G	C	0.1958	NA	0.599703	rs56072903	12	PLEKHM1	0	intronic	0.488	7	4	5	1	1	1
rs74373419	17	44047609	C	T	0.2406	0.999833	0.846392	rs56072903	12	MAPT	0	intronic	0.488	6	4	14	1	1	1
rs4505789	4	89825615	C	A	0.4235	0.101361	0.284242	rs2464520	2	FAM13A	0	intronic	0.487	6	4	15	1	1	1
rs577446525	7	99666261	C	CA	0.2783	NA	0.100519	rs12112428	6	ZNF3	0	intronic	0.487	NA	4	5	1	1	1
rs62063798	17	44068543	G	A	0.2406	0.999839	0.846392	rs56072903	12	MAPT	0	intronic	0.487	3a	4	15	1	1	1
rs67911076	17	44161478	CTCACACCTGTAATCCCAGCACTTTGGGAAGCTGAGGCGGGTGGA	C	0.2406	NA	0.846392	rs56072903	12	KANSL1	0	intronic	0.487	NA	4	5	1	1	1
rs12574171	11	1395687	G	C	0.04672	0.123057	0.135024	rs12280761	8	BRSK2	15441	intergenic	0.486	5	5	15	0	1	1
rs539128391	17	43792090	G	C	0.2376	NA	0.838495	rs56072903	12	CRHR1:RP11-105N13.4	0:0	ncRNA_intronic	0.486	NA	5	14	1	1	1
rs9729667	1	78349214	C	T	0.2893	0.843438	0.450722	rs12732514	1	NEXN-AS1	0	ncRNA_intronic	0.485	7	5	15	1	1	0
rs78910853	5	168941327	C	G	0.05666	0.549784	0.360655	rs145315307	4	RNU6-477P	38125	intergenic	0.485	5	13	15	0	0	1
rs545449730	9	109313753	C	CT	0.4026	NA	0.0688239	rs7874665	7	RP11-308N19.1	0	ncRNA_intronic	0.485	NA	15	15	0	0	1
rs148605293	4	89753037	A	AT	0.327	NA	0.0973807	rs2464520	2	FAM13A	0	intronic	0.484	NA	5	15	1	1	1
rs2687078	7	99304712	C	T	0.07256	0.0281577	0.0998116	rs12112428	6	CYP3A7	0	intronic	0.484	NA	4	9	1	1	1
rs2405441	7	99765628	G	C	0.2763	NA	0.0716314	rs12112428	6	GAL3ST4	0	intronic	0.484	2b	1	2	1	1	1
rs146867332	13	49502280	TTTTA	T	0.325	NA	0.588149	rs2596242	10	AL161421.1	1975	intergenic	0.484	NA	14	15	0	0	0
rs396593	17	43707955	C	A	0.2396	NA	0.851396	rs56072903	12	CRHR1-IT1:CRHR1:RP11-105N13.4	0:0:0	ncRNA_exonic	0.484	NA	4	4	1	1	1
rs56367042	11	1283511	C	T	0.03877	0.0179734	0.132928	rs12280761	8	MUC5B	104	downstream	0.483	1f	1	2	1	1	1
rs62062775	17	44021960	G	A	0.1978	0.510399	0.0793114	rs56072903	12	MAPT	0	intronic	0.483	7	4	14	1	1	1
rs558710130	17	44652348	G	C	0.3201	NA	0.0970912	rs56072903	12	ARL17A	0	intronic	0.483	NA	5	15	1	1	0
rs12150451	17	43827431	A	G	0.2396	NA	0.851396	rs56072903	12	CRHR1:RP11-105N13.4	0:0	ncRNA_intronic	0.482	1f	5	14	1	1	1
rs62063276	17	44036408	T	G	0.2406	0.999862	0.848761	rs56072903	12	MAPT	0	intronic	0.482	6	5	14	1	1	1
rs533717295	17	43733707	GC	G	0.2396	NA	0.851396	rs56072903	12	CRHR1:RP11-105N13.4	0:0	ncRNA_intronic	0.481	NA	5	14	1	1	1
rs78136862	17	44085743	T	C	0.2406	0.999854	0.846392	rs56072903	12	MAPT	0	intronic	0.481	7	5	15	1	1	1
rs28731161	11	1225232	G	A	0.2018	NA	0.0790754	rs12802931	8	MUC5AC	2867	intergenic	0.48	2b	2	15	1	1	1
11:1430286:A:G	11	1430286	A	G	0.3091	NA	0.077131	rs12280761	8	BRSK2	0	NA	0.48	NA	5	15	1	0	1
rs11340123	13	49579634	GT	G	0.2952	NA	0.337003	rs2596242	10	FNDC3A	0	intronic	0.48	NA	5	5	1	1	1
rs56327054	17	43943957	G	C	0.2396	NA	0.851396	rs56072903	12	MAPT-AS1	0	ncRNA_intronic	0.48	7	5	14	0	1	1
rs2237105	6	7552555	G	A	0.2505	0.0207679	0.0823236	rs2076295	5	DSP	0	intronic	0.479	6	5	14	1	1	1
rs55933911	11	1263687	C	T	0.04771	NA	0.523372	rs72846374	8	MUC5B:RP11-532E4.2	0:0	exonic	0.479	NA	4	15	1	1	1
rs2239297	16	139601	C	G	0.09443	0.00854739	0.0860515	rs62031425	11	NPRL3	0	intronic	0.479	4	3	4	1	1	1
rs17770341	4	90048177	C	A	0.07853	0.0117894	0.13358	rs2464520	2	RNU6-907P	3825	intergenic	0.478	6	5	15	0	1	1
rs41369349	11	1075092	G	A	0.2078	0.00725581	0.125173	rs7480563	8	MUC2	0	intronic	0.478	5	1	15	1	0	1
rs55943044	17	43872228	G	A	0.2396	NA	0.851396	rs56072903	12	CRHR1:RP11-105N13.4	0:0	ncRNA_intronic	0.478	4	5	14	1	1	0
rs12112642	7	99625199	G	A	0.2724	0.998825	0.994986	rs12112428	6	ZKSCAN1	0	intronic	0.477	7	4	4	1	1	1
rs12270802	11	1104123	C	T	0.09344	0.382029	0.116652	rs7480563	8	MUC2	0	exonic	0.477	5	5	15	1	1	1
rs74046949	11	1443684	C	T	0.2525	0.0303022	0.0617671	rs12280761	8	BRSK2	0	intronic	0.477	3a	5	15	1	1	1
rs111415173	17	43795573	C	T	0.2396	NA	0.851396	rs56072903	12	CRHR1:RP11-105N13.4	0:0	ncRNA_intronic	0.477	6	5	14	1	1	1
rs538603006	17	44687766	C	T	0.0507	NA	0.16065	rs56072903	12	NSF	0	intronic	0.476	NA	15	15	1	1	0
rs4650571	1	78649862	T	C	0.2217	0.0185448	0.249597	rs12732514	1	RNFT1P2	12940	intergenic	0.475	6	14	15	0	1	1
rs3793964	11	1301982	T	C	0.3469	0.0117403	0.117066	rs12280761	8	TOLLIP	0	intronic	0.475	5	4	4	1	1	1
rs1379934	4	89755842	C	T	0.3748	0.0138636	0.0576508	rs2464520	2	FAM13A	0	intronic	0.474	7	5	15	1	0	1
rs349076	11	84837225	G	C	0.4523	0.0495359	0.0669581	rs554536	9	DLG2	0	intronic	0.474	7	5	15	1	1	1
rs78104015	17	44052733	A	G	0.2406	0.999847	0.846392	rs56072903	12	MAPT	0	UTR5	0.474	4	4	15	1	1	1
rs17101472	1	78643610	C	A	0.1292	0.019106	0.0934338	rs12732514	1	RNFT1P2	6688	intergenic	0.473	5	5	15	0	1	1
rs34321014	4	89771633	A	G	0.4076	0.0156802	0.0839705	rs2464520	2	FAM13A	0	intronic	0.473	7	4	15	1	1	1
rs11162411	1	78531345	A	T	0.3887	0.0573054	0.149623	rs12732514	1	GIPC2	0	intronic	0.472	7	5	15	1	1	1
rs71373572	17	43525022	G	A	0.1938	NA	0.566268	rs56072903	12	PLEKHM1	0	intronic	0.472	5	4	5	1	1	1
rs563555863	17	44025359	TTTG	T	0.2396	NA	0.839922	rs56072903	12	MAPT	0	intronic	0.472	NA	5	14	1	1	1
rs66776463	1	78592234	GA	G	0.2744	NA	0.107404	rs12732514	1	GIPC2	0	intronic	0.471	NA	4	15	1	1	1
rs34151899	11	1071816	C	T	0.2058	0.00724315	0.11918	rs7480563	8	MUC2	3058	intergenic	0.471	4	5	15	1	0	1
rs11347	11	1222325	C	T	0.2048	NA	0.315929	rs12802931	8	MUC5AC	0	intergenic	0.471	5	5	15	1	0	1
rs2532424	17	44368926	C	A	0.2535	NA	0.703201	rs56072903	12	ARL17B	0	intronic	0.471	NA	2	15	1	1	1
rs679843	1	78707493	C	T	0.2396	0.00553783	0.145886	rs12732514	1	RP11-183M13.1	0	ncRNA_intronic	0.469	NA	5	15	0	1	1
rs539031	13	49498102	A	G	0.2922	0.0843259	0.473875	rs2596242	10	AL161421.1	6153	intergenic	0.469	NA	5	15	0	1	0
rs62054806	17	43915312	C	T	0.2396	NA	0.851396	rs56072903	12	CRHR1	2117	intergenic	0.468	5	5	15	1	1	1
rs199697243	4	89845750	C	A	0.1859	0.0164214	0.0585224	rs2464520	2	FAM13A	0	intronic	0.467	6	5	15	1	1	1
rs9930691	16	87217	A	G	0.2386	0.513821	0.247609	rs62031425	11	IL9RP3	0	ncRNA_intronic	0.467	4	4	5	1	1	1
rs528762864	17	44243543	TA	T	0.2406	NA	0.846392	rs56072903	12	KANSL1	0	intronic	0.467	NA	4	5	1	1	1
rs2943504	11	1264266	A	G	0.02187	NA	0.0822836	rs12280761	8	MUC5B:RP11-532E4.2	0:0	exonic	0.466	NA	5	15	1	0	1
rs60789178	13	49688550	C	CG	0.2903	NA	0.259519	rs2596242	10	FNDC3A	0	intronic	0.466	NA	1	5	1	1	1
rs573932258	17	44482592	G	A	0.2763	NA	0.492815	rs56072903	12	NSFP1	0	ncRNA_intronic	0.466	NA	5	15	0	1	0
rs534604	11	85003519	G	A	0.1123	0.0480346	0.0749877	rs554536	9	DLG2	0	intronic	0.465	NA	5	15	1	1	0
rs620816	13	49487755	T	C	0.4483	NA	0.0849264	rs2596242	10	AL161421.1	16500	intergenic	0.465	NA	14	15	0	1	0
rs564410162	17	44369591	G	A	0.2396	NA	0.495872	rs56072903	12	ARL17B	0	intronic	0.465	NA	5	15	1	1	1
rs147168893	4	89805354	C	CA	0.2227	NA	0.0627714	rs2464520	2	FAM13A	0	intronic	0.464	NA	5	15	1	1	1
rs10009019	4	89901824	A	G	0.3101	0.14133	0.0858767	rs2464520	2	FAM13A	0	intronic	0.464	7	5	15	1	1	1
rs7106709	11	1103100	C	T	0.09344	0.38497	0.116652	rs7480563	8	MUC2	0	intronic	0.464	NA	5	15	1	1	1
rs57319081	17	44180819	G	C	0.1103	0.0099924	0.0506919	rs56072903	12	KANSL1	0	intronic	0.464	5	5	5	1	1	1
rs77488920	17	44346589	G	A	0.2008	NA	0.821423	rs56072903	12	RP11-259G18.1	528	downstream	0.464	6	5	15	1	1	1
rs150688374	7	99760087	G	C	0.04672	0.0166984	0.121035	rs12112428	6	GAL3ST4	0	intronic	0.463	7	5	5	1	1	1
rs6852288	4	89925810	C	G	0.3976	0.296007	0.105178	rs2464520	2	FAM13A	0	intronic	0.462	7	4	5	1	1	1
rs561618054	6	7565035	C	CAACTATAT	0.2753	NA	0.545242	rs2076295	5	DSP	0	intronic	0.462	NA	4	14	1	1	1
rs75018438	11	1362469	C	A	0.174	0.0510277	0.104253	rs12280761	8	TOLLIP-AS1	30531	intergenic	0.462	5	5	14	0	1	1
rs56364057	11	1279764	G	A	0.03777	0.0366849	0.128278	rs12280761	8	MUC5B	0	intronic	0.461	5	5	15	1	0	1
rs10445367	17	43932798	G	T	0.2028	NA	0.676686	rs56072903	12	MAPT-AS1	0	ncRNA_intronic	0.461	5	5	14	1	1	1
rs55929431	17	44000202	G	A	0.2396	0.99987	0.851396	rs56072903	12	MAPT	0	intronic	0.461	5	4	15	1	1	1
rs17577313	17	44191835	A	G	0.2406	0.999827	0.846392	rs56072903	12	KANSL1	0	intronic	0.461	1f	5	5	1	1	1
rs12507131	4	90045095	A	T	0.08748	0.0923202	0.374488	rs2464520	2	RP11-84C13.2	4072	intergenic	0.46	5	2	15	1	1	1
rs7449190	5	1297918	T	C	0.159	0.812504	0.0987947	rs2736099	3	TERT	2733	intergenic	0.46	5	5	14	1	1	1
rs200138247	11	1264795	G	C	0.01193	NA	0.063182	rs12280761	8	MUC5B:RP11-532E4.2	0:0	exonic	0.46	5	5	15	1	0	1
rs12150464	17	43776371	C	T	0.2396	NA	0.851396	rs56072903	12	CRHR1:RP11-105N13.4	0:0	ncRNA_intronic	0.46	6	9	14	1	1	1
rs28483962	1	78004048	A	C	0.4105	0.29921	0.102519	rs12732514	1	AK5	0	intronic	0.458	6	4	15	1	1	1
rs9502623	6	7614669	A	G	0.17	0.0301294	0.0920182	rs2076295	5	SNRNP48	2468	intergenic	0.458	7	4	5	1	1	1
rs563247091	17	43665906	C	G	0.2416	NA	0.832452	rs56072903	12	DND1P1	1610	intergenic	0.458	NA	5	15	0	1	1
rs286510	11	85227439	A	G	0.1213	0.0329358	0.080246	rs554536	9	DLG2	0	intronic	0.457	NA	5	15	1	1	0
rs17660167	17	44166311	C	T	0.2406	0.999862	0.846392	rs56072903	12	KANSL1	0	intronic	0.456	6	4	5	1	1	1
rs2412130	17	47807090	C	T	0.2793	0.0416145	0.0899801	rs75432325	13	FAM117A	0	intronic	0.456	6	4	5	1	1	1
rs12944235	17	43813221	A	G	0.4781	NA	0.312478	rs56072903	12	CRHR1:RP11-105N13.4	0:0	ncRNA_intronic	0.455	1f	5	14	1	1	1
rs62060890	17	44243868	C	T	0.2386	0.995763	0.844925	rs56072903	12	KANSL1	0	intronic	0.455	NA	2	5	1	1	1
rs62059009	17	44006130	T	C	0.2396	0.999868	0.851396	rs56072903	12	MAPT	0	intronic	0.454	6	5	9	1	1	1
rs76357066	17	44067046	G	A	0.2406	0.999839	0.846392	rs56072903	12	MAPT	0	intronic	0.454	5	4	15	1	1	1
rs34238768	4	89737137	TA	T	0.1431	NA	0.06412	rs2464520	2	FAM13A	0	intronic	0.453	NA	5	5	1	0	1
rs112154062	11	1111791	C	CA	0.2773	NA	0.124571	rs7480563	8	MUC2	7371	intergenic	0.453	NA	5	15	1	0	1
rs28452143	11	1215698	A	G	0.3678	0.0171877	0.156713	rs7480563	8	MUC5AC	0	intergenic	0.453	5	4	14	1	1	0
rs77527347	17	44058017	G	T	0.2416	0.999859	0.841422	rs56072903	12	MAPT	0	intronic	0.452	5	4	15	1	1	1
rs368673667	17	43708418	C	G	0.2396	NA	0.851396	rs56072903	12	CRHR1-IT1:CRHR1:RP11-105N13.4	0:0:0	ncRNA_intronic	0.451	7	4	4	1	1	1
rs78872653	17	43905134	G	A	0.2396	NA	0.851396	rs56072903	12	CRHR1	0	intronic	0.451	5	5	14	1	1	0
rs117213436	7	99522183	G	A	0.05765	0.00954613	0.0638391	rs12112428	6	GJC3	0	intronic	0.45	7	5	14	1	1	1
rs56371631	11	1277782	C	T	0.03877	0.0366448	0.121405	rs12280761	8	MUC5B	0	intronic	0.449	5	5	15	1	0	1
rs5744024	11	1297350	G	A	0.03976	0.028033	0.137696	rs12280761	8	TOLLIP	0	UTR3	0.449	NA	4	4	1	1	1
rs80184151	17	43879308	A	G	0.2396	NA	0.851396	rs56072903	12	CRHR1:RP11-105N13.4	0:0	ncRNA_intronic	0.448	5	5	14	1	1	0
rs2076294	6	7555666	A	G	0.3757	0.192532	0.145312	rs2076295	5	DSP	0	intronic	0.447	6	4	14	1	1	1
rs4385660	1	78655779	G	A	0.2127	0.0185339	0.243776	rs12732514	1	RNFT1P2	18857	intergenic	0.446	6	9	15	0	1	1
rs2247761	7	99500911	A	G	0.4662	0.0160505	0.0514568	rs12112428	6	TRIM4	0	exonic	0.446	NA	4	4	1	1	1
rs7039335	9	109454542	G	T	0.492	0.506846	0.137089	rs7874665	7	RP11-308N19.4	0	ncRNA_intronic	0.446	6	5	15	0	1	1
11:1286176:C:T	11	1286176	C	T	0.03479	NA	0.121141	rs12280761	8	MUC5B	2769	intergenic	0.446	5	5	5	1	0	1
rs242937	17	43898368	A	G	0.4433	0.424714	0.340283	rs56072903	12	CRHR1	0	intronic	0.446	NA	5	15	1	1	0
rs78349279	9	109588976	T	C	0.05765	0.016155	0.058125	rs2493639	7	RNA5SP292	17053	intergenic	0.445	5	5	15	0	1	1
rs10902083	11	1081381	A	G	0.2197	0.0222119	0.135101	rs7480563	8	MUC2	0	intronic	0.445	5	5	15	1	1	0
rs7931055	11	1122247	C	T	0.2227	0.0504549	0.167468	rs7480563	8	MUC2	17827	intergenic	0.445	NA	5	15	0	0	0
rs67322118	17	43961719	CTTTT	C	0.165	NA	0.523212	rs56072903	12	MAPT-AS1	0	ncRNA_intronic	0.445	NA	9	14	0	1	1
rs111724389	17	44209364	G	A	0.2406	0.999851	0.846392	rs56072903	12	KANSL1	0	intronic	0.445	5	4	5	1	1	1
rs74839514	17	44357453	G	T	0.2386	NA	0.847413	rs56072903	12	ARL17B	0	intronic	0.445	NA	5	15	1	1	1
rs2541631	16	131597	T	C	0.03479	NA	0.116349	rs62031425	11	MPG	0	intronic	0.444	NA	3	5	1	1	1
rs62056805	17	43983363	G	A	0.2396	0.999869	0.851396	rs56072903	12	MAPT	0	intronic	0.444	2b	2	14	1	1	1
rs369541018	17	44217895	C	CA	0.1431	NA	0.431185	rs56072903	12	KANSL1	0	intronic	0.444	NA	2	5	1	1	1
rs147552413	17	44243579	C	CA	0.2773	NA	0.113767	rs56072903	12	KANSL1	0	intronic	0.444	NA	4	5	1	1	1
rs483760	1	78547823	T	C	0.2624	0.013135	0.127587	rs12732514	1	GIPC2	0	intronic	0.442	7	2	15	1	1	1
rs10116910	9	109416375	G	T	0.4205	0.138248	0.184425	rs7874665	7	RP11-308N19.4	0	ncRNA_intronic	0.442	6	7	15	0	0	1
rs34815853	11	1219153	C	A	0.04374	NA	0.0958849	rs12802931	8	MUC5AC	0	intergenic	0.442	2b	4	15	1	1	0
rs11234265	11	84723106	C	T	0.5	0.0581285	0.151976	rs554536	9	DLG2	0	intronic	0.442	7	9	15	1	1	1
rs62031420	16	86709	T	C	0.07952	0.934648	0.972137	rs62031425	11	IL9RP3	0	ncRNA_intronic	0.442	2b	2	5	1	1	1
rs451360	5	1319680	C	A	0.2107	0.129135	0.068164	rs2736099	3	CLPTM1L	0	intronic	0.441	NA	4	4	1	1	1
rs62056761	17	43969686	T	A	0.2396	NA	0.851396	rs56072903	12	MAPT-AS1	0	ncRNA_intronic	0.441	5	5	14	1	1	1
rs10831708	11	1340439	C	A	0.168	0.683847	0.741459	rs12280761	8	TOLLIP-AS1	8501	intergenic	0.44	7	2	15	1	1	1
rs7225384	17	43809096	C	G	0.4195	NA	0.389076	rs56072903	12	CRHR1:RP11-105N13.4:RP11-293E1.2	0:0:0	ncRNA_exonic	0.44	5	8	9	1	1	1
rs62062325	17	44114364	C	A	0.2406	0.999792	0.846392	rs56072903	12	KANSL1	0	intronic	0.44	7	4	4	1	1	1
rs371758411	17	44574284	GA	G	0.2416	NA	0.0893086	rs56072903	12	RP11-995C19.2	7027	intergenic	0.44	NA	4	15	0	1	0
rs147784897	1	77969584	C	CA	0.17	NA	0.0648548	rs12732514	1	AK5	0	intronic	0.439	NA	5	15	1	0	1
rs3052677	4	89804988	A	AAAT	0.1909	NA	0.0613381	rs2464520	2	FAM13A	0	intronic	0.439	NA	5	15	1	1	1
rs375717607	17	47836000	A	AAAAT	0.1262	NA	0.091943	rs75432325	13	FAM117A	0	intronic	0.439	NA	4	5	1	0	1
rs278838	1	78109772	C	T	0.2435	0.00882744	0.0502017	rs12732514	1	ZZZ3	0	intronic	0.438	NA	1	5	1	1	1
rs1230066	17	43464890	G	C	0.4901	NA	0.100483	rs56072903	12	ARHGAP27	6384	intergenic	0.438	6	5	14	1	1	1
rs552113286	17	43557856	ACAAAAAAA	A	0.1968	NA	0.594654	rs56072903	12	PLEKHM1	0	intronic	0.438	NA	4	5	1	1	1
rs7673818	4	89841933	C	G	0.2346	0.814038	0.690907	rs2464520	2	FAM13A	0	intronic	0.437	7	5	15	1	1	1
rs1903003	4	89886297	C	T	0.4463	0.869275	0.242869	rs2464520	2	FAM13A	0	intronic	0.437	5	5	15	1	1	1
rs112347447	1	78813679	TA	T	0.1083	NA	0.0519377	rs12732514	1	RP11-183M13.1:PTGFR	0:0	ncRNA_intronic	0.436	NA	5	15	1	1	0
rs17762882	17	43898887	T	C	0.2396	NA	0.851396	rs56072903	12	CRHR1	0	intronic	0.436	5	5	15	1	1	0
rs12427592	13	49972038	C	T	0.17	0.0224917	0.0631633	rs2596242	10	CAB39L	0	intronic	0.435	7	1	15	1	1	1
rs1967982	17	44006223	G	A	0.3042	NA	0.145973	rs56072903	12	MAPT	0	intronic	0.435	6	5	14	1	1	1
rs11364634	4	89871359	C	CT	0.3022	NA	0.466343	rs2464520	2	FAM13A	0	intronic	0.434	NA	5	15	1	0	1
rs1358071	17	43803189	A	C	0.2903	NA	0.654835	rs56072903	12	CRHR1:RP11-105N13.4	0:0	ncRNA_intronic	0.434	6	9	14	1	1	1
rs373615340	17	44010611	C	CTT	0.2038	NA	0.083461	rs56072903	12	MAPT	0	intronic	0.434	NA	1	14	1	1	1
rs62064669	17	44084676	C	T	0.2406	0.999867	0.846392	rs56072903	12	MAPT	0	intronic	0.434	7	5	15	1	1	1
rs113626228	7	99561158	G	C	0.05567	0.00811769	0.142926	rs12112428	6	AZGP1	3184	intergenic	0.433	6	5	14	1	1	1
rs5743997	11	1302297	C	T	0.01193	0.0138839	0.0752305	rs12280761	8	TOLLIP	0	intronic	0.433	NA	4	4	1	1	1
rs12121914	1	78513615	C	G	0.16	0.00757628	0.126079	rs12732514	1	GIPC2	0	intronic	0.432	4	1	14	1	1	1
rs2222411	7	99310331	G	C	0.07256	0.0222299	0.0998116	rs12112428	6	CYP3A7	0	intronic	0.432	7	4	15	1	1	1
rs537884534	17	43947176	AC	A	0.2396	NA	0.851396	rs56072903	12	MAPT-AS1	0	ncRNA_intronic	0.432	NA	5	14	0	1	1
rs532035561	17	44240797	T	C	0.1978	NA	0.801238	rs56072903	12	KANSL1	0	intronic	0.432	NA	2	7	1	1	1
rs62484977	7	99599453	G	A	0.1402	0.15834	0.377391	rs12112428	6	RP4-604G5.3	8779	intergenic	0.431	7	5	15	0	1	1
rs56400821	17	43760080	C	A	0.2386	NA	0.833494	rs56072903	12	CRHR1:RP11-105N13.4	0:0	ncRNA_intronic	0.431	6	5	14	1	1	1
rs62054420	17	43816655	C	G	0.2406	NA	0.846392	rs56072903	12	CRHR1:RP11-105N13.4	0:0	ncRNA_intronic	0.431	7	5	14	1	1	1
rs368557302	17	44303525	G	A	0.2406	NA	0.846392	rs56072903	12	KANSL1	791	upstream	0.431	5	5	15	1	1	1
11:1430286:A:T	11	1430286	A	T	0.4563	NA	0.077131	rs12280761	8	BRSK2	0	intronic	0.43	NA	5	15	1	0	1
rs11311179	11	85519929	T	TA	0.4334	NA	0.0952866	rs554536	9	SYTL2	0	intronic	0.43	NA	1	15	1	1	1
rs12402928	1	78053228	C	T	0.327	0.669026	0.321392	rs12732514	1	ZZZ3	0	intronic	0.429	5	4	5	1	1	1
rs146908296	4	89934477	G	GTA	0.1531	NA	0.628323	rs2464520	2	FAM13A	0	intronic	0.429	NA	4	5	1	1	1
rs12652594	5	168631551	A	G	0.2237	0.0247585	0.0692666	rs79508398	4	SLIT3	0	intronic	0.428	7	5	15	1	1	0
rs10228764	7	99608029	A	G	0.2773	0.00893858	0.101036	rs12112428	6	ZKSCAN1	5174	intergenic	0.428	5	5	15	1	1	1
rs10898406	11	85502095	G	A	0.338	0.302583	0.208422	rs554536	9	SYTL2	0	intronic	0.428	6	5	15	1	1	1
rs9535112	13	49506862	C	T	0.4433	0.0326269	0.465067	rs2596242	10	AL161421.1	2513	intergenic	0.428	7	9	15	0	1	0
rs8070942	17	44208674	G	T	0.2465	0.99993	0.819554	rs56072903	12	KANSL1	0	intronic	0.428	6	2	5	1	1	1
rs201152467	17	44574542	GAGCCACC	G	0.496	NA	0.264445	rs56072903	12	RP11-995C19.2	6769	intergenic	0.428	NA	4	15	0	1	0
rs118055093	11	1365196	G	A	0.0328	0.0295837	0.0979842	rs12280761	8	TOLLIP-AS1	33258	intergenic	0.427	5	5	15	0	1	1
rs3907015	11	84725828	C	T	0.496	0.0768437	0.142935	rs554536	9	DLG2	0	intronic	0.427	6	7	15	1	1	1
rs2183095	13	49594818	G	A	0.2952	0.0304382	0.337003	rs2596242	10	FNDC3A	0	intronic	0.427	6	4	5	1	1	1
rs79892904	21	16222777	C	G	0.1173	0.653188	1	rs73346207	15	AF127936.7	0	ncRNA_intronic	0.427	5	5	15	0	0	1
rs1968027	1	78191727	T	C	0.2157	0.0904374	0.0737944	rs12732514	1	USP33	0	intronic	0.425	NA	4	4	1	1	0
rs56141203	11	1275911	T	C	0.03777	0.0371617	0.128278	rs12280761	8	MUC5B	0	intronic	0.425	5	1	15	1	0	1
rs1230086	17	43503283	C	T	0.5	0.00688309	0.0849025	rs56072903	12	ARHGAP27	0	intronic	0.425	4	1	7	1	1	1
rs62055496	17	43953307	C	T	0.2396	NA	0.851396	rs56072903	12	MAPT-AS1	0	ncRNA_intronic	0.425	6	13	14	0	1	1
rs371886929	17	44481020	T	C	0.3608	NA	0.689457	rs56072903	12	NSFP1	0	ncRNA_intronic	0.425	6	5	15	0	1	0
rs549126010	17	43789388	G	GGATCTCA	0.173	NA	0.0714726	rs56072903	12	CRHR1:RP11-105N13.4	0:0	ncRNA_intronic	0.424	NA	5	14	1	1	1
rs4401083	17	43806015	G	A	0.2396	NA	0.851396	rs56072903	12	CRHR1:RP11-105N13.4	0:0	ncRNA_intronic	0.424	1f	7	14	1	1	1
rs71375313	17	43839253	G	A	0.2396	NA	0.851396	rs56072903	12	CRHR1:RP11-105N13.4	0:0	ncRNA_intronic	0.424	5	5	14	1	1	1
rs71904125	17	43914990	AAC	A	0.2396	NA	0.851396	rs56072903	12	CRHR1	1795	intergenic	0.424	NA	5	15	1	1	1
rs155771	17	44531724	C	T	0.3449	NA	0.767793	rs56072903	12	NSFP1	0	ncRNA_intronic	0.424	5	5	15	0	1	0
rs12705069	7	99630579	C	T	0.1153	0.543211	0.0772295	rs12112428	6	ZKSCAN1	0	intronic	0.423	7	4	4	1	1	1
rs9526531	13	49813610	T	A	0.2863	0.00866242	0.186494	rs2596242	10	CDADC1	8436	intergenic	0.423	6	5	15	1	1	1
rs565105107	17	43754752	CTTTT	C	0.4284	NA	0.189157	rs56072903	12	CRHR1:RP11-105N13.4	0:0	ncRNA_intronic	0.422	NA	5	14	1	1	1
rs58879558	17	44095467	T	C	0.2505	0.648418	0.803298	rs56072903	12	MAPT	0	intronic	0.422	3a	5	5	1	1	1
rs575020398	17	44316593	CA	C	0.17	NA	0.0932416	rs56072903	12	RP11-259G18.2	4378	intergenic	0.421	NA	5	15	0	1	1
rs448830	17	43725212	G	A	0.2396	NA	0.851396	rs56072903	12	CRHR1-IT1:CRHR1:RP11-105N13.4	0:0:0	ncRNA_exonic	0.419	NA	5	15	1	1	1
rs562641029	17	44279803	T	G	0.2097	NA	0.856106	rs56072903	12	KANSL1	0	intronic	0.419	NA	2	5	1	1	1
rs548461223	17	44357796	C	T	0.1988	NA	0.807922	rs56072903	12	ARL17B	0	intronic	0.419	NA	5	15	1	1	1
rs530345654	17	44815318	A	ATTG	0.4105	NA	0.120125	rs56072903	12	NSF	0	intronic	0.419	NA	4	5	1	1	1
rs374129696	11	1237906	C	CTCTT	0.2157	NA	0.0512346	rs12802931	8	MUC5B	6389	intergenic	0.418	NA	5	15	1	0	1
rs880971	20	20368299	T	C	0.4314	0.00881871	0.0627187	rs6046824	14	RALGAPA2	1896	intergenic	0.418	5	4	15	1	1	1
rs2647499	1	77949806	T	C	0.3419	NA	0.11383	rs12732514	1	AK5	0	intronic	0.417	NA	5	15	1	1	1
rs12138287	1	78675016	C	T	0.3827	0.18079	0.39636	rs12732514	1	RP11-183M13.1	20266	intergenic	0.417	7	9	15	0	1	1
rs183218730	11	1266611	G	C	0.02684	NA	0.0839935	rs12280761	8	MUC5B:RP11-532E4.2	0:0	exonic	0.417	5	5	15	1	0	1
rs1230097	17	43476606	T	A	0.498	0.022744	0.0878867	rs56072903	12	ARHGAP27	0	intronic	0.417	5	4	5	1	1	1
rs182139567	4	89762474	G	T	0.03976	0.00808515	0.061143	rs2464520	2	FAM13A	0	intronic	0.416	7	5	15	1	1	1
rs199659189	11	1266537	G	T	0.07058	NA	0.288768	rs12280761	8	MUC5B:RP11-532E4.2	0:0	exonic	0.416	5	5	15	1	0	1
rs61286868	11	85246708	A	C	0.0825	0.050233	0.0506841	rs554536	9	DLG2	0	intronic	0.416	6	5	15	1	1	1
rs4743008	9	109330185	G	C	0.2942	0.0376138	0.0687321	rs7874665	7	RP11-308N19.1	0	ncRNA_intronic	0.415	7	9	15	0	0	1
rs17426064	17	43828698	C	T	0.2396	NA	0.851396	rs56072903	12	CRHR1:RP11-105N13.4	0:0	ncRNA_intronic	0.415	6	5	14	1	1	1
rs55943825	17	43924776	C	T	0.2396	NA	0.851396	rs56072903	12	MAPT-AS1	0	ncRNA_intronic	0.414	5	5	15	1	1	1
rs77092481	17	43949008	C	T	0.2396	NA	0.851396	rs56072903	12	MAPT-AS1	0	ncRNA_intronic	0.414	6	5	14	0	1	1
rs79923708	17	44183790	G	A	0.2406	0.999836	0.846392	rs56072903	12	KANSL1	0	intronic	0.414	7	4	5	1	1	1
rs28666868	11	1225603	T	C	0.2068	NA	0.309619	rs12802931	8	MUC5AC	3238	intergenic	0.413	5	5	15	1	0	1
rs202088302	11	1271784	T	C	0.03777	NA	0.128278	rs12280761	8	MUC5B	0	exonic	0.413	5	5	15	1	0	1
rs10432034	17	43565690	T	C	0.2068	NA	0.0714474	rs56072903	12	PLEKHM1	0	intronic	0.413	5	2	5	1	1	1
rs10445338	17	44067682	G	A	0.2406	0.99984	0.846392	rs56072903	12	MAPT	0	intronic	0.413	1f	4	15	1	1	1
rs553682853	17	44759766	G	A	0.166	NA	0.488982	rs56072903	12	NSF	0	intronic	0.413	NA	15	15	1	1	0
rs12514330	5	168634766	T	C	0.1332	0.033229	0.122341	rs79508398	4	SLIT3	0	intronic	0.412	5	5	15	1	1	0
rs35306828	7	99560926	CT	C	0.2893	NA	0.0593035	rs12112428	6	AZGP1	3416	intergenic	0.412	NA	5	14	1	1	1
rs12808014	11	1424267	A	G	0.2753	0.00856169	0.0579471	rs56293203	8	BRSK2	0	intronic	0.412	2b	5	15	1	1	1
rs55962674	17	43799033	C	T	0.2396	NA	0.851396	rs56072903	12	CRHR1:RP11-105N13.4	0:0	ncRNA_intronic	0.412	5	5	14	1	1	1
rs62060839	17	44153227	A	G	0.2406	0.999867	0.846392	rs56072903	12	KANSL1	0	intronic	0.412	5	4	5	1	1	1
rs3846287	4	89883112	T	C	0.4473	NA	0.241794	rs2464520	2	FAM13A	0	intronic	0.411	NA	5	15	1	1	1
rs113248850	11	85216472	G	T	0.05666	0.034038	0.0634212	rs554536	9	DLG2	0	intronic	0.411	7	5	15	1	1	0
rs528412035	17	44687395	C	CTT	0.01988	NA	0.0696487	rs56072903	12	NSF	0	intronic	0.411	NA	15	15	1	1	0
rs1412847	1	78814108	G	A	0.1083	NA	0.0519377	rs12732514	1	RP11-183M13.1:PTGFR	0:0	ncRNA_intronic	0.41	5	5	15	1	1	0
rs668005	1	78992817	C	T	0.2594	0.0654736	0.0984285	rs12732514	1	PTGFR	0	intronic	0.41	7	5	15	1	1	1
rs7127117	11	1079879	T	C	0.492	0.584016	0.0863585	rs12802931	8	MUC2	0	intronic	0.41	NA	1	15	1	1	1
rs7127108	11	1449995	A	T	0.2962	0.0246066	0.0852864	rs72846374	8	BRSK2	0	intronic	0.41	5	5	15	1	1	1
rs79695238	11	85244314	C	T	0.0825	0.0476783	0.0506841	rs554536	9	DLG2	0	intronic	0.41	7	5	15	1	1	1
rs62064594	17	43460181	G	A	0.1581	NA	0.405161	rs56072903	12	CTB-39G8.2	10757	intergenic	0.41	7	5	15	0	1	1
rs550301416	17	44205143	C	CA	0.3598	NA	0.39624	rs56072903	12	KANSL1	0	intronic	0.41	NA	4	5	1	1	1
rs72842451	11	1069775	A	C	0.34	0.112832	0.080762	rs7480563	8	MUC2	5099	intergenic	0.409	5	5	14	1	1	0
rs578782	11	84829778	C	T	0.4095	0.0303397	0.193403	rs554536	9	DLG2	0	intronic	0.409	NA	5	15	1	1	1
rs145579289	13	49498122	TA	T	0.2932	NA	0.469939	rs2596242	10	AL161421.1	6133	intergenic	0.409	NA	5	15	0	1	0
rs75990322	17	43791468	T	C	0.2396	NA	0.851396	rs56072903	12	CRHR1:RP11-105N13.4	0:0	ncRNA_intronic	0.409	NA	5	14	1	1	1
rs6687596	1	78233694	G	A	0.2724	0.0114048	0.0537209	rs12732514	1	RP4-706L14.2	5855	intergenic	0.408	7	5	15	1	1	1
rs4944530	11	85334020	C	T	0.1909	0.106729	0.106227	rs554536	9	DLG2	0	intronic	0.408	7	5	15	1	1	1
rs6955111	7	99582199	C	T	0.2972	0.566106	0.551228	rs12112428	6	AZGP1P1	0	ncRNA_intronic	0.407	5	6	15	1	1	1
rs188444809	11	1272034	A	G	0.02485	NA	0.0794499	rs12280761	8	MUC5B	0	exonic	0.407	5	5	15	1	0	1
rs522652	11	84994537	C	A	0.3569	0.0142844	0.187965	rs554536	9	DLG2	0	intronic	0.407	NA	5	15	1	1	0
rs286505	11	85196259	C	G	0.0825	NA	0.0548326	rs554536	9	DLG2	0	intronic	0.407	6	5	15	1	1	0
rs55763795	17	43908773	G	C	0.2396	NA	0.851396	rs56072903	12	CRHR1	0	intronic	0.407	5	5	14	1	1	0
rs370131746	1	78160247	A	AT	0.2416	NA	0.052004	rs12732514	1	USP33	1424	intergenic	0.406	NA	4	5	1	1	0
rs144733372	17	43564222	T	G	0.1958	NA	0.599703	rs56072903	12	PLEKHM1	0	intronic	0.406	7	5	5	1	1	1
rs2074567	7	99569225	T	C	0.4195	0.227024	0.0719515	rs12112428	6	AZGP1	0	intronic	0.405	5	4	14	1	1	1
rs556176202	17	44353343	G	A	0.2008	NA	0.821423	rs56072903	12	ARL17B	0	intronic	0.403	NA	5	15	1	1	1
rs11606681	11	1446304	T	C	0.3072	0.00892758	0.08647	rs149574814	8	BRSK2	0	intronic	0.402	5	5	15	1	1	1
rs77044307	17	44172408	C	G	0.2406	0.999828	0.846392	rs56072903	12	KANSL1	0	intronic	0.402	6	4	5	1	1	1
rs9535149	13	49674247	A	G	0.3012	0.0133651	0.351022	rs2596242	10	FNDC3A	0	intronic	0.401	6	2	15	1	1	1
rs56101773	17	43957269	T	C	0.2396	NA	0.851396	rs56072903	12	MAPT-AS1	0	ncRNA_intronic	0.401	7	14	14	0	1	1
rs2943506	11	1264160	C	T	0.03877	NA	0.13069	rs12280761	8	MUC5B:RP11-532E4.2	0:0	exonic	0.4	NA	5	15	1	0	1
rs35639271	9	109407960	TA	T	0.3042	NA	0.152606	rs7874665	7	RP11-308N19.4	0	ncRNA_intronic	0.399	NA	5	15	0	0	1
rs10794297	11	1121970	A	G	0.1978	0.0393327	0.128387	rs7480563	8	MUC2	17550	intergenic	0.399	5	5	15	0	0	0
rs12798369	11	85210209	G	T	0.08847	0.771663	0.0902171	rs554536	9	DLG2	0	intronic	0.397	6	5	15	1	1	0
rs35390284	1	78160249	A	AT	0.2416	NA	0.052004	rs12732514	1	USP33	1422	intergenic	0.396	NA	4	5	1	1	0
rs62056872	17	43775015	T	C	0.2396	NA	0.851396	rs56072903	12	CRHR1:RP11-105N13.4	0:0	ncRNA_intronic	0.396	7	9	14	1	1	1
rs7350923	17	43834970	C	T	0.2396	NA	0.851396	rs56072903	12	CRHR1:RP11-105N13.4	0:0	ncRNA_intronic	0.394	5	5	14	1	1	1
rs62063263	17	44033394	G	C	0.2396	0.999856	0.851396	rs56072903	12	MAPT	0	intronic	0.394	7	5	14	1	1	1
rs560405337	17	44340880	G	GCA	0.1879	NA	0.697002	rs56072903	12	RP11-259G18.3	2907	intergenic	0.394	NA	5	5	0	1	1
rs66816184	4	89808684	T	TC	0.2833	NA	0.104634	rs2464520	2	FAM13A	0	intronic	0.393	NA	5	15	1	0	1
rs56986497	11	1109671	G	C	0.1143	NA	0.148993	rs7480563	8	MUC2	5251	intergenic	0.393	6	5	15	1	0	1
rs286534	11	85214858	C	T	0.0825	0.0636185	0.0506841	rs554536	9	DLG2	0	intronic	0.393	7	5	15	1	1	0
rs72832877	17	43278576	C	T	0.2873	0.0793225	0.0659738	rs56072903	12	CTD-2020K17.1	0	ncRNA_intronic	0.393	7	2	15	0	1	1
rs79412431	17	43940021	G	A	0.2396	NA	0.851396	rs56072903	12	MAPT-AS1	0	ncRNA_intronic	0.393	5	5	14	0	1	1
rs34749134	4	89879488	C	T	0.3101	0.0317884	0.101872	rs2464520	2	FAM13A	0	intronic	0.392	5	2	15	1	1	1
rs1213257	11	85220773	T	C	0.1581	0.320346	0.107489	rs554536	9	DLG2	0	intronic	0.392	7	5	15	1	1	0
rs62063793	17	44064334	T	C	0.2406	0.999855	0.846392	rs56072903	12	MAPT	0	intronic	0.392	NA	4	15	1	1	1
rs150649471	17	44202370	A	AAAGGG	0.3907	NA	0.148593	rs56072903	12	KANSL1	0	intronic	0.392	NA	4	5	1	1	1
rs117680711	9	109585610	G	C	0.05765	0.0165887	0.058125	rs2493639	7	RNA5SP292	20419	intergenic	0.391	6	14	15	0	1	1
rs550293664	20	20371352	G	A	0.01392	NA	0.260788	rs6046824	14	RALGAPA2	0	UTR3	0.391	NA	4	5	1	1	1
17:43761985:A:T	17	43761985	A	T	0.2396	NA	0.851396	rs56072903	12	CRHR1:RP11-105N13.4	0:0	ncRNA_intronic	0.39	NA	5	14	1	1	1
rs12150087	17	44210988	C	G	0.2406	0.999845	0.846392	rs56072903	12	KANSL1	0	intronic	0.39	6	4	5	1	1	1
rs2696506	17	44362355	A	G	0.2266	0.994685	0.805266	rs56072903	12	ARL17B	0	intronic	0.39	NA	5	15	1	1	1
rs512084	13	49489359	T	C	0.3777	NA	0.0746489	rs2596242	10	AL161421.1	14896	intergenic	0.389	NA	7	15	0	1	0
rs2668668	17	44284641	T	G	0.2416	0.996156	0.826196	rs56072903	12	KANSL1	0	intronic	0.389	7	5	5	1	1	1
rs7502494	17	47878914	C	T	0.3191	0.00624929	0.064089	rs75432325	13	KAT7	0	intronic	0.389	6	4	4	1	1	1
rs72842479	11	1117707	C	T	0.1392	0.948975	0.073384	rs12802931	8	MUC2	13287	intergenic	0.388	5	5	14	0	1	1
rs6592215	11	84642072	G	T	0.3579	0.53526	0.185982	rs554536	9	DLG2	0	intronic	0.388	5	9	15	1	1	1
rs66470052	17	43839150	AT	A	0.2425	NA	0.836485	rs56072903	12	CRHR1:RP11-105N13.4	0:0	ncRNA_intronic	0.388	NA	5	14	1	1	1
rs55944735	17	43958172	A	G	0.2396	NA	0.851396	rs56072903	12	MAPT-AS1	0	ncRNA_intronic	0.388	7	9	14	0	1	1
rs1918793	17	44228169	C	T	0.2485	0.999813	0.812619	rs56072903	12	KANSL1	0	intronic	0.388	NA	2	5	1	1	1
rs12373124	17	43924219	T	C	0.2396	NA	0.851396	rs56072903	12	MAPT-AS1:SPPL2C	0:0	exonic	0.387	NA	5	15	1	1	1
rs62060763	17	44133403	T	C	0.2406	0.999855	0.846392	rs56072903	12	KANSL1	0	intronic	0.387	7	4	5	1	1	1
rs141447318	11	1109651	AAAAC	A	0.2773	NA	0.217643	rs7480563	8	MUC2	5231	NA	0.386	NA	5	15	1	0	1
rs618581	1	78677788	C	T	0.2147	0.043585	0.172901	rs12732514	1	RP11-183M13.1	17494	intergenic	0.385	5	1	15	0	1	1
rs57433179	4	89786473	T	C	0.03976	0.00674992	0.061143	rs2464520	2	FAM13A	0	intronic	0.385	3a	5	15	1	1	1
rs2555783	13	49496694	C	T	0.2475	0.0328362	0.178556	rs2596242	10	AL161421.1	7561	intergenic	0.385	5	5	15	0	0	0
rs72628325	17	44202101	C	T	0.1431	0.0646134	0.0656313	rs56072903	12	KANSL1	0	intronic	0.385	4	4	5	1	1	1
rs10020832	4	90054556	T	C	0.4503	0.0177609	0.0605922	rs2464520	2	RNU6-907P	2451	intergenic	0.384	6	5	15	0	1	1
rs56295996	17	43817557	C	T	0.2396	NA	0.851396	rs56072903	12	CRHR1:RP11-105N13.4	0:0	ncRNA_intronic	0.384	3a	5	14	1	1	1
rs55751924	17	43932155	A	G	0.2396	NA	0.851396	rs56072903	12	MAPT-AS1	0	ncRNA_intronic	0.384	6	5	14	1	1	1
rs11133719	5	1271524	T	C	0.169	0.0325393	0.0641548	rs2736099	3	TERT	0	intronic	0.383	5	4	15	1	0	1
rs10238028	7	99208899	A	G	0.06064	0.010047	0.0541025	rs12112428	6	GS1-259H13.2	459	downstream	0.383	7	4	15	1	1	1
rs17649019	17	43801593	G	A	0.2396	NA	0.851396	rs56072903	12	CRHR1:RP11-105N13.4	0:0	ncRNA_intronic	0.383	6	9	14	1	1	1
rs62064675	17	44088926	C	T	0.2406	0.99987	0.846392	rs56072903	12	MAPT	0	intronic	0.383	5	4	15	1	1	1
rs4792845	17	44242788	C	T	0.2406	0.999722	0.846392	rs56072903	12	KANSL1	0	intronic	0.383	NA	4	5	1	1	1
rs2351908	1	78625487	T	C	0.3429	0.177476	0.334329	rs12732514	1	RNFT1P2	10677	intergenic	0.382	7	4	15	0	1	1
rs11808942	1	78633637	G	A	0.1292	0.0224978	0.0934338	rs12732514	1	RNFT1P2	2527	intergenic	0.382	6	5	15	0	1	1
rs7942850	11	1068900	T	C	0.3807	0.117064	0.107005	rs7480563	8	MUC2	5974	intergenic	0.382	NA	5	14	1	1	0
rs1141057	7	99635369	C	A	0.3936	0.23569	0.514111	rs12112428	6	ZKSCAN1	0	UTR3	0.381	7	4	5	1	1	1
rs7338304	13	49805490	C	T	0.2942	0.0101022	0.20384	rs2596242	10	MLNR	8976	intergenic	0.38	7	5	15	1	1	1
rs1879583	17	43570893	C	T	0.1988	NA	0.607983	rs56072903	12	PLEKHM1	2777	intergenic	0.38	7	5	15	1	1	1
rs2687143	7	99320469	C	T	0.07256	0.0210562	0.0998116	rs12112428	6	CYP3A7	0	intronic	0.379	NA	5	15	1	1	1
rs1015538	7	99626035	A	G	0.3419	0.0202101	0.160562	rs12112428	6	ZKSCAN1	0	intronic	0.379	NA	4	4	1	1	1
rs10808114	7	99498499	A	T	0.4662	0.0152709	0.0514568	rs12112428	6	TRIM4	0	intronic	0.378	6	4	4	1	1	1
rs4341570	11	1425463	C	T	0.2048	NA	0.121092	rs72846374	8	BRSK2	0	intronic	0.378	NA	5	15	1	1	1
rs61868968	11	1443842	C	T	0.4662	NA	0.0717468	rs12280761	8	BRSK2	0	intronic	0.378	4	5	15	1	1	1
rs2693369	17	43654779	C	T	0.497	NA	0.181661	rs56072903	12	DND1P1	8457	intergenic	0.378	6	2	5	0	1	1
rs2744368	6	7553390	G	T	0.2515	0.0224178	0.0845815	rs2076295	5	DSP	0	intronic	0.377	5	1	14	1	1	1
rs55941427	11	1275742	G	A	0.03777	0.0375407	0.128278	rs12280761	8	MUC5B	0	intronic	0.377	2b	4	15	1	0	1
rs9562863	13	49498585	C	T	0.3091	0.0611412	0.476639	rs2596242	10	AL161421.1	5670	intergenic	0.377	7	14	15	0	1	0
rs41521547	11	1080391	G	A	0.09145	0.013528	0.0550794	rs7480563	8	MUC2	0	exonic	0.376	7	5	15	1	1	0
rs561649369	17	43681316	T	C	0.2406	NA	0.846392	rs56072903	12	RP11-707O23.5	1609	intergenic	0.376	NA	5	15	0	1	1
rs199709021	1	78615235	G	A	0.2714	0.0354559	0.209176	rs12732514	1	GIPC2	11101	intergenic	0.375	6	5	15	0	1	1
rs674271	1	78712402	C	A	0.2207	0.00904409	0.0923332	rs12732514	1	RP11-183M13.1	0	ncRNA_intronic	0.375	NA	5	15	0	1	1
rs2328511	20	20375050	G	A	0.3588	0.00915577	0.0915367	rs6046824	14	RALGAPA2	0	intronic	0.375	7	4	5	1	1	1
rs1328442	1	78795749	C	A	0.2177	0.0550058	0.0761699	rs12732514	1	RP11-183M13.1:PTGFR	0:0	ncRNA_intronic	0.374	NA	14	15	1	1	1
rs200790260	11	1303859	GATAA	G	0.03877	NA	0.132928	rs12280761	8	TOLLIP	0	intronic	0.374	NA	4	5	1	0	1
rs10445363	17	43914558	G	A	0.2396	NA	0.851396	rs56072903	12	CRHR1	1363	intergenic	0.374	5	5	15	1	1	1
rs5840885	20	20365804	G	A	0.2058	NA	0.0549247	rs6046824	14	RALGAPA2	4391	intergenic	0.374	6	5	15	1	1	1
rs77357549	11	84617714	C	A	0.1113	NA	0.103028	rs554536	9	DLG2	0	intronic	0.373	7	7	15	1	1	1
rs11654982	17	44284600	G	A	0.3598	0.199122	0.174375	rs56072903	12	KANSL1	0	intronic	0.373	NA	5	5	1	1	1
rs627654	1	78578683	A	G	0.2505	0.147223	0.208876	rs12732514	1	GIPC2	0	intronic	0.372	7	5	15	1	1	1
rs62063856	17	44076466	A	G	0.2406	0.999855	0.846392	rs56072903	12	MAPT	0	intronic	0.372	5	4	15	1	1	1
rs13374108	1	78998587	T	A	0.0507	0.0483862	0.0596766	rs12732514	1	PTGFR	0	intronic	0.371	7	5	15	1	1	1
rs41258334	7	99271808	T	C	0.04871	0.00660828	0.0752072	rs12112428	6	CYP3A5	0	intronic	0.371	NA	4	15	1	1	1
rs117268080	7	99553066	C	T	0.1113	0.228183	0.30892	rs12112428	6	SNORA40	3284	intergenic	0.371	3a	7	14	0	1	1
rs1980130	11	1364937	C	T	0.04871	0.130727	0.14892	rs12280761	8	TOLLIP-AS1	32999	intergenic	0.371	5	5	15	0	1	1
rs2532295	17	44232408	G	A	0.2127	0.99152	0.863723	rs56072903	12	KANSL1	0	intronic	0.371	NA	2	5	1	1	1
rs561060735	17	44304490	T	C	0.2406	NA	0.846392	rs56072903	12	KANSL1	1756	intergenic	0.37	NA	5	15	1	1	1
rs79447161	17	44067508	A	G	0.2406	0.999839	0.846392	rs56072903	12	MAPT	0	intronic	0.369	5	4	15	1	1	1
rs531555626	17	44155299	CT	C	0.2406	NA	0.846392	rs56072903	12	KANSL1	0	intronic	0.369	NA	4	5	1	1	1
rs554944034	17	44227882	C	G	0.2117	NA	0.870351	rs56072903	12	KANSL1	0	intronic	0.369	NA	4	5	1	1	1
rs7528932	1	77949129	A	T	0.326	0.741879	0.132757	rs12732514	1	AK5	0	intronic	0.367	6	4	15	1	1	1
rs111757092	11	1477160	GC	G	0.0666	NA	0.081798	rs56293203	8	BRSK2	0	intronic	0.367	NA	2	15	1	0	1
rs2696604	17	44214094	A	G	0.2406	0.999688	0.846392	rs56072903	12	KANSL1	0	intronic	0.367	NA	2	5	1	1	1
rs191247549	17	44326105	G	C	0.2416	0.99236	0.839059	rs56072903	12	RP11-259G18.2	3694	intergenic	0.367	7	5	15	0	1	1
rs554338050	17	44357654	C	T	0.1829	NA	0.746222	rs56072903	12	ARL17B	0	intronic	0.367	NA	5	15	1	1	1
rs117657604	11	1461983	A	G	0.03082	0.0165362	0.0611132	rs12280761	8	BRSK2	0	intronic	0.366	5	4	15	1	1	1
rs11234240	11	84619137	G	C	0.2863	0.00597363	0.0617077	rs554536	9	DLG2	0	intronic	0.366	7	9	15	1	0	1
rs675255	11	84670646	C	T	0.3549	0.183216	0.205223	rs554536	9	DLG2	0	intronic	0.365	6	14	15	1	1	1
rs10898374	11	84877221	C	T	0.1899	0.0520994	0.159158	rs554536	9	DLG2	0	intronic	0.365	5	5	15	1	1	1
rs286524	11	85205148	C	G	0.0825	0.0354828	0.0506841	rs554536	9	DLG2	0	intronic	0.365	5	5	15	1	1	0
rs9596041	13	49472433	C	T	0.4195	0.010585	0.0630742	rs2596242	10	AL161421.1	31822	intergenic	0.365	7	5	15	0	0	1
rs201657714	17	44339109	AAAAAAAG	A	0.2406	NA	0.837367	rs56072903	12	RP11-259G18.3	1136	intergenic	0.365	NA	5	5	0	1	1
rs2647493	1	77986851	G	A	0.171	0.574657	0.0652345	rs12732514	1	AK5	0	intronic	0.364	NA	4	15	1	1	1
rs75788861	17	43822769	C	T	0.2396	NA	0.851396	rs56072903	12	CRHR1:RP11-105N13.4	0:0	ncRNA_intronic	0.364	5	5	14	1	1	1
rs17689471	17	43892973	T	C	0.2396	NA	0.851396	rs56072903	12	CRHR1:RP11-105N13.4	0:0	ncRNA_intronic	0.364	1f	5	14	1	1	0
rs61782696	1	77847972	G	A	0.1153	0.0720629	0.0533274	rs12732514	1	AK5	0	intronic	0.363	7	5	15	1	1	1
rs148253598	7	99403097	TACTTAGGAATAA	T	0.02286	NA	0.0505651	rs12112428	6	CTD-3244O18.7	14543	intergenic	0.363	NA	9	15	0	1	1
rs187310757	11	1392578	G	T	0.1759	0.0441611	0.0704102	rs12280761	8	BRSK2	18550	intergenic	0.362	5	5	15	0	0	1
rs149028926	11	1444787	C	T	0.0328	0.0288041	0.0810936	rs12280761	8	BRSK2	0	intronic	0.362	5	5	15	1	1	1
rs12947718	17	43493101	G	A	0.1968	0.994683	0.554669	rs56072903	12	ARHGAP27	0	intronic	0.362	1f	2	15	1	1	1
rs6503437	17	43518152	G	A	0.2982	NA	0.12016	rs56072903	12	PLEKHM1	0	intronic	0.362	1f	2	5	1	1	1
rs2696471	17	43658124	T	G	0.4483	NA	0.0566727	rs56072903	12	DND1P1	5112	intergenic	0.362	6	3	5	0	1	1
rs62054381	17	43801185	A	G	0.2406	NA	0.846392	rs56072903	12	CRHR1:RP11-105N13.4	0:0	ncRNA_intronic	0.362	5	9	14	1	1	1
rs9912530	17	44836302	C	T	0.3002	NA	0.569726	rs56072903	12	NSF	1471	intergenic	0.362	4	2	5	1	1	1
rs497158	11	85492775	A	G	0.2346	0.135378	0.165649	rs554536	9	SYTL2	0	intronic	0.361	NA	5	15	1	1	1
rs62056835	17	43988623	G	A	0.2406	0.99987	0.846392	rs56072903	12	MAPT	0	intronic	0.361	6	5	14	1	1	1
rs278845	1	78152805	C	T	0.2594	NA	0.0546634	rs12732514	1	ZZZ3	3700	intergenic	0.36	4	1	5	1	1	1
rs10030965	4	89901415	C	A	0.3101	0.13825	0.0858767	rs2464520	2	FAM13A	0	intronic	0.36	5	5	15	1	1	1
rs10794292	11	1094753	C	A	0.4046	NA	0.207634	rs12802931	8	MUC2	0	exonic	0.36	5	5	15	1	1	0
rs555608763	17	44219888	C	T	0.1988	NA	0.807922	rs56072903	12	KANSL1	0	intronic	0.359	NA	2	5	1	1	1
rs4077759	11	1105976	C	T	0.3817	0.121983	0.523181	rs7480563	8	MUC2	1556	intergenic	0.358	5	5	15	1	0	1
rs62061708	17	44006956	A	G	0.2396	0.999875	0.851396	rs56072903	12	MAPT	0	intronic	0.358	4	5	14	1	1	1
rs56303031	17	43853922	G	A	0.2396	NA	0.851396	rs56072903	12	CRHR1:RP11-105N13.4	0:0	ncRNA_intronic	0.357	7	5	14	1	1	0
rs35443051	17	44130328	TC	T	0.2465	NA	0.817068	rs56072903	12	KANSL1	0	intronic	0.357	NA	4	5	1	1	1
rs2133203	1	77974530	C	T	0.4503	0.15953	0.0575055	rs12732514	1	AK5	0	intronic	0.356	NA	5	15	1	1	1
rs28737416	11	1151695	C	T	0.1909	0.0527903	0.0746708	rs12802931	8	MUC5AC	0	exonic	0.356	2b	1	15	1	0	1
rs5744038	11	1295436	T	C	0.07654	0.103893	0.284074	rs12280761	8	TOLLIP	164	upstream:downstream	0.356	NA	4	5	1	1	1
rs886249	17	43946291	A	G	0.2247	NA	0.790481	rs56072903	12	MAPT-AS1	0	ncRNA_intronic	0.356	NA	5	14	0	1	1
rs576581426	17	44226331	A	G	0.2078	NA	0.870278	rs56072903	12	KANSL1	0	intronic	0.356	NA	4	5	1	1	1
rs908225	11	1313229	T	C	0.2932	0.00971975	0.172627	rs12280761	8	TOLLIP	0	intronic	0.355	4	4	5	1	1	1
rs61869716	11	1372980	G	A	0.04871	0.100762	0.140148	rs12280761	8	BRSK2	38148	intergenic	0.355	4	5	14	0	1	1
rs113447281	11	1711218	G	A	0.1163	NA	0.0967909	rs149574814	8	AP006285.6	931	downstream	0.355	4	1	14	1	0	1
rs200442988	17	44566824	TTTTG	T	0.3241	NA	0.107086	rs56072903	12	NSFP1	2316	intergenic	0.355	NA	4	15	0	1	1
rs13148188	4	89917987	G	A	0.3111	0.13997	0.0871713	rs2464520	2	FAM13A	0	intronic	0.354	7	4	15	1	1	1
rs72849403	11	1361765	G	A	0.08151	0.0224576	0.345624	rs12280761	8	TOLLIP-AS1	29827	intergenic	0.354	7	5	14	0	0	1
rs241041	17	43713925	A	G	0.2396	NA	0.851396	rs56072903	12	CRHR1-IT1:CRHR1:RP11-105N13.4	0:0:0	ncRNA_exonic	0.354	NA	4	4	1	1	1
rs1918796	17	44223387	T	C	0.2406	0.999688	0.846392	rs56072903	12	KANSL1	0	intronic	0.354	NA	2	7	1	1	1
rs389978	17	43717415	A	G	0.2406	0.999743	0.846392	rs56072903	12	CRHR1-IT1:CRHR1:RP11-105N13.4	0:0:0	ncRNA_intronic	0.353	7	4	5	1	1	1
rs2429445	17	44298209	T	C	0.2406	0.993349	0.846392	rs56072903	12	KANSL1	0	intronic	0.353	NA	4	5	1	1	1
rs56002706	17	44000505	C	T	0.2396	0.999876	0.851396	rs56072903	12	MAPT	0	intronic	0.351	5	2	14	1	1	1
rs7518243	1	78607092	T	C	0.2366	0.0170881	0.19171	rs12732514	1	GIPC2	2958	intergenic	0.35	6	5	15	1	1	1
rs7680357	4	89768881	T	C	0.3767	0.0329355	0.0576028	rs2464520	2	FAM13A	0	intronic	0.35	7	5	15	1	0	1
rs12184794	13	49798738	A	G	0.2942	0.00994505	0.20384	rs2596242	10	MLNR	2224	intergenic	0.35	6	5	14	1	1	1
rs62060845	17	44154393	A	G	0.2406	0.999867	0.846392	rs56072903	12	KANSL1	0	intronic	0.35	6	1	5	1	1	1
rs297846	5	168625706	G	A	0.1272	0.0282146	0.136075	rs79508398	4	SLIT3	0	intronic	0.349	7	5	15	1	1	0
rs80342961	9	109438311	C	T	0.02982	0.0104784	0.0919471	rs7874665	7	RP11-308N19.4	0	ncRNA_intronic	0.349	4	5	15	0	0	1
rs570276364	11	1302963	G	C	0.01093	NA	0.0999315	rs72846374	8	TOLLIP	0	intronic	0.349	NA	4	4	1	0	1
rs1949394	11	84978980	G	C	0.09642	0.604497	0.0935011	rs554536	9	DLG2	0	intronic	0.349	7	1	15	1	1	0
rs62065388	17	43537711	C	T	0.1938	NA	0.566268	rs56072903	12	PLEKHM1:AC091132.1	0:0	ncRNA_intronic	0.349	6	5	5	1	1	1
rs1078268	17	44075901	A	G	0.2406	0.999842	0.846392	rs56072903	12	MAPT	0	intronic	0.349	1f	4	15	1	1	1
rs10054203	5	1279964	G	C	0.4264	NA	0.0771473	rs2736099	3	TERT	0	intronic	0.348	5	4	15	1	0	1
rs4743018	9	109384846	G	A	0.494	0.0326756	0.0683127	rs7874665	7	RP11-308N19.4	0	ncRNA_intronic	0.348	6	5	15	0	1	1
rs544990728	17	43991515	T	G	0.2366	NA	0.848211	rs56072903	12	MAPT	0	intronic	0.348	NA	4	14	1	1	1
rs4476073	13	49518820	C	G	0.4503	0.101933	0.473875	rs2596242	10	AL161421.1	14471	intergenic	0.347	5	5	15	0	1	0
rs4693981	4	89917563	C	T	0.2853	0.0220554	0.0905334	rs2464520	2	FAM13A	0	intronic	0.346	7	4	15	1	1	1
rs3888884	11	85888321	A	C	0.4911	NA	0.0614381	rs554536	9	RP11-12D16.2	15507	intergenic	0.346	NA	2	15	0	1	1
rs3012133	13	49552271	G	A	0.2952	0.0296419	0.337003	rs2596242	10	FNDC3A	0	intronic	0.346	4	1	1	1	1	1
rs117735462	11	1274269	C	T	0.03777	NA	0.128278	rs12280761	8	MUC5B	0	intronic	0.345	5	5	15	1	0	1
rs286522	11	85203227	C	T	0.0825	0.0549271	0.0506841	rs554536	9	DLG2	0	intronic	0.345	6	5	15	1	1	0
rs62063282	17	44039043	G	A	0.2406	0.999848	0.846392	rs56072903	12	MAPT	0	intronic	0.345	7	5	14	1	1	1
rs9379116	6	7617238	A	G	0.16	0.0257004	0.0827751	rs2076295	5	RP3-336K20__B.2	3416	intergenic	0.344	7	5	5	1	1	1
rs4743020	9	109414291	T	C	0.497	0.114246	0.0782907	rs7874665	7	RP11-308N19.4	0	ncRNA_intronic	0.344	7	14	15	0	1	1
rs549725060	11	1223260	ATGAG	A	0.4085	NA	0.0793576	rs12802931	8	MUC5AC	895	NA	0.344	NA	5	14	1	0	1
rs55927630	17	43772407	C	T	0.2396	NA	0.851396	rs56072903	12	CRHR1:RP11-105N13.4	0:0	ncRNA_intronic	0.344	7	13	14	1	1	1
rs67676322	17	44097249	G	A	0.1471	0.0363277	0.064301	rs56072903	12	MAPT	0	intronic	0.344	7	4	5	1	1	1
rs34666036	7	99737012	G	A	0.2734	0.00726135	0.072532	rs12112428	6	AC073842.19	0	ncRNA_intronic	0.343	7	5	15	1	1	1
rs2735721	11	1256117	G	A	0.0835	0.018146	0.353368	rs12280761	8	MUC5B	0	intronic	0.343	5	4	15	1	1	1
rs2181539	13	49671215	G	A	0.3002	0.011294	0.347356	rs2596242	10	FNDC3A	0	intronic	0.343	7	5	15	1	1	1
rs111452409	11	1064929	A	G	0.07654	0.0329843	0.0576148	rs7480563	8	RP13-870H17.3	9644	intergenic	0.342	4	5	14	1	1	0
rs117345403	11	1274493	G	A	0.03777	0.0385538	0.128278	rs12280761	8	MUC5B	0	intronic	0.342	4	5	15	1	0	1
rs148967927	11	1274704	A	G	0.03777	0.0535972	0.128278	rs12280761	8	MUC5B	0	intronic	0.342	5	5	15	1	0	1
rs533038339	17	44369595	A	G	0.2396	NA	0.495872	rs56072903	12	ARL17B	0	intronic	0.342	NA	5	15	1	1	1
rs56158219	4	89769842	G	A	0.2654	0.235775	0.40198	rs2464520	2	FAM13A	0	intronic	0.341	7	4	15	1	1	1
rs11024417	11	1399484	G	A	0.04573	0.0307473	0.121324	rs12280761	8	BRSK2	11644	intergenic	0.341	7	5	15	0	0	1
rs77719342	11	85237927	A	C	0.1262	0.0168296	0.162445	rs554536	9	DLG2	0	intronic	0.341	6	1	15	1	1	0
rs2696534	17	44355162	A	G	0.2316	NA	0.846462	rs56072903	12	ARL17B	0	intronic	0.341	NA	5	15	1	1	1
rs286542	11	85222924	C	T	0.1213	0.0675107	0.080246	rs554536	9	DLG2	0	intronic	0.34	NA	5	15	1	1	0
rs62063677	17	44129885	C	T	0.2406	0.999868	0.846392	rs56072903	12	KANSL1	0	intronic	0.34	7	4	5	1	1	1
rs2668629	17	44354231	A	G	0.2416	0.990485	0.839059	rs56072903	12	ARL17B	0	intronic	0.34	NA	5	15	1	1	1
rs72494455	7	99336777	C	G	0.0507	0.00849836	0.072428	rs12112428	6	CYP3A7	3957	intergenic	0.339	7	4	15	1	1	1
rs675217	11	84818313	A	G	0.3797	0.0694907	0.227866	rs554536	9	DLG2	0	intronic	0.339	6	5	15	1	1	1
rs242554	17	44039365	C	T	0.3917	0.151283	0.193254	rs56072903	12	MAPT	0	intronic	0.339	6	5	14	1	1	1
rs146288428	17	47966850	G	A	0.01889	0.311073	0.494416	rs75432325	13	RP11-304F15.4	0	ncRNA_intronic	0.339	5	5	14	0	1	1
rs5029557	4	90053943	A	G	0.4493	0.0198316	0.0599659	rs2464520	2	RNU6-907P	1838	intergenic	0.338	6	5	15	0	1	1
rs12796738	11	1665206	C	T	0.08052	NA	0.0602819	rs149574814	8	KRTAP5-5	13045	intergenic	0.338	2c	5	14	0	0	1
rs55990534	11	1247404	C	T	0.03777	0.0437142	0.128278	rs12280761	8	MUC5B	0	intronic	0.337	2b	4	15	1	0	1
rs74807476	17	44355726	T	A	0.2386	NA	0.837971	rs56072903	12	ARL17B	0	intronic	0.336	7	5	15	1	1	1
rs61778215	1	78813677	A	C	0.1083	0.0445524	0.0519377	rs12732514	1	RP11-183M13.1:PTGFR	0:0	ncRNA_intronic	0.335	5	5	15	1	1	0
rs114707531	5	168792711	C	A	0.01988	0.960169	0.802564	rs79508398	4	SLIT3	64577	intergenic	0.334	7	5	15	0	0	1
rs487964	11	85433513	A	G	0.2952	0.334248	0.228542	rs554536	9	SYTL2	0	intronic	0.334	7	4	15	1	1	1
rs7545376	1	78572640	A	G	0.2435	0.0338822	0.149108	rs12732514	1	GIPC2	0	intronic	0.333	7	5	15	1	1	1
rs11974814	7	99719504	T	C	0.3489	0.0456226	0.33432	rs12112428	6	RP11-506M12.1:CNPY4	0:0	ncRNA_intronic	0.333	7	5	5	1	1	1
rs5899710	9	109336835	T	TA	0.2227	NA	0.089385	rs7874665	7	RP11-308N19.1	0	ncRNA_intronic	0.332	NA	5	15	0	0	1
rs7470608	9	109368118	C	T	0.2565	0.0626374	0.0933919	rs7874665	7	RP11-308N19.1	1041	intergenic	0.332	6	5	15	0	0	1
rs10902088	11	1087972	C	T	0.2167	0.0183564	0.156289	rs7480563	8	MUC2	0	exonic	0.332	5	5	15	1	1	0
rs72846323	11	1144046	C	T	0.1342	NA	0.0724746	rs12802931	8	MUC5AC	7533	intergenic	0.332	5	5	15	1	0	1
rs1230076	17	43495660	C	T	0.4801	0.00573206	0.101386	rs56072903	12	ARHGAP27	0	intronic	0.332	5	4	15	1	1	1
rs12728967	1	78134934	T	C	0.2734	0.648664	0.279042	rs12732514	1	ZZZ3	0	intronic	0.331	3a	5	5	1	1	1
rs6974373	7	99590893	C	G	0.4016	0.723229	0.138689	rs12112428	6	RP4-604G5.3	219	downstream	0.331	1f	5	15	0	1	1
rs3087562	11	1221985	C	T	0.2048	0.499871	0.315929	rs12802931	8	MUC5AC	0	intergenic	0.33	NA	4	15	1	0	1
rs11079726	17	43976235	A	G	0.2823	0.21376	0.141663	rs56072903	12	MAPT	0	intronic	0.33	5	5	13	1	1	1
rs2696703	17	44260967	G	A	0.2406	0.995504	0.846392	rs56072903	12	KANSL1	0	intronic	0.33	NA	2	7	1	1	1
rs552328	1	78991063	A	G	0.2614	0.0684734	0.0975529	rs12732514	1	PTGFR	0	intronic	0.329	7	5	15	1	1	1
rs188562843	7	99729042	C	T	0.1789	NA	0.0756402	rs12112428	6	AC073842.19	0	ncRNA_intronic	0.329	7	1	5	1	1	1
rs62056850	17	43992581	C	T	0.2406	0.999848	0.846392	rs56072903	12	MAPT	0	intronic	0.329	4	4	14	1	1	1
rs112556326	17	43575946	G	T	0.2416	NA	0.841422	rs56072903	12	LRRC37A4P	2738	intergenic	0.328	6	5	15	1	1	1
rs12150235	17	44015745	A	G	0.2396	0.999867	0.851396	rs56072903	12	MAPT	0	intronic	0.328	6	5	14	1	1	1
rs241021	17	43738627	T	G	0.2396	NA	0.851396	rs56072903	12	CRHR1:RP11-105N13.4	0:0	ncRNA_intronic	0.327	NA	7	14	1	1	1
rs76563578	17	43933879	C	G	0.2396	NA	0.851396	rs56072903	12	MAPT-AS1	0	ncRNA_intronic	0.327	5	5	14	1	1	1
rs2532240	17	44265839	C	T	0.4423	NA	0.340358	rs56072903	12	KANSL1	0	intronic	0.327	NA	1	7	1	1	1
rs5744009	11	1299757	G	C	0.03479	NA	0.121141	rs12280761	8	TOLLIP	0	intronic	0.326	5	3	5	1	0	1
rs72846303	11	1133795	G	A	0.1352	0.947924	0.0722302	rs12802931	8	MUC5AC	17784	intergenic	0.325	5	2	15	0	0	0
rs76618565	17	44068481	G	A	0.2406	0.999839	0.846392	rs56072903	12	MAPT	0	intronic	0.325	NA	4	15	1	1	1
rs9505232	6	7573550	G	A	0.2425	0.01696	0.210724	rs2076295	5	DSP	0	intronic	0.324	7	4	14	1	1	1
rs2687086	7	99295450	C	T	0.07256	0.0285692	0.0998116	rs12112428	6	CYP3A7	7209	intergenic	0.324	NA	5	15	1	1	1
rs56290853	11	1256044	C	T	0.03777	0.0507726	0.128278	rs12280761	8	MUC5B	0	intronic	0.324	5	4	15	1	0	1
rs5743951	11	1312117	G	A	0.0497	0.145	0.169836	rs12280761	8	TOLLIP	0	intronic	0.324	NA	4	4	1	1	1
rs4512998	13	49517999	C	T	0.03678	0.038819	0.0629297	rs2596242	10	AL161421.1	13650	intergenic	0.324	6	5	15	0	1	0
rs680143	1	78664060	C	G	0.3628	0.110779	0.37297	rs12732514	1	RNFT1P2	27138	intergenic	0.323	7	5	15	0	1	1
rs594122	11	84807684	A	G	0.3827	0.0799125	0.218234	rs554536	9	DLG2	0	intronic	0.323	6	7	15	1	1	1
rs62054433	17	43824348	T	C	0.2396	NA	0.851396	rs56072903	12	CRHR1:RP11-105N13.4	0:0	ncRNA_intronic	0.323	7	5	14	1	1	1
rs10445334	17	43934826	T	G	0.2396	NA	0.851396	rs56072903	12	MAPT-AS1	0	ncRNA_intronic	0.323	6	5	14	0	1	1
rs62329699	5	1331685	T	C	0.1531	0.0144687	0.0642852	rs2736099	3	CLPTM1L	0	intronic	0.322	7	3	4	1	0	1
rs11245932	11	1082982	C	T	0.09443	0.014503	0.0534556	rs7480563	8	MUC2	0	intronic	0.322	5	5	15	1	1	0
rs41384744	17	44137070	A	G	0.2406	0.994619	0.846392	rs56072903	12	KANSL1	0	intronic	0.322	3a	4	5	1	1	1
rs12150672	17	43826637	G	A	0.2396	NA	0.851396	rs56072903	12	CRHR1:RP11-105N13.4	0:0	ncRNA_intronic	0.321	1d	5	14	1	1	1
rs66524664	17	44162713	G	A	0.1471	0.0610807	0.0671008	rs56072903	12	KANSL1	0	intronic	0.321	3a	4	5	1	1	1
rs60814418	17	43850645	C	T	0.2435	NA	0.834011	rs56072903	12	CRHR1:RP11-105N13.4	0:0	ncRNA_intronic	0.32	5	5	14	1	1	0
rs544541884	17	44353320	G	A	0.2008	NA	0.821423	rs56072903	12	ARL17B	0	intronic	0.32	NA	5	15	1	1	1
rs286517	11	85176864	G	C	0.0835	0.0203569	0.050037	rs554536	9	DLG2	0	intronic	0.318	7	5	15	1	1	0
rs185838223	11	1270647	G	C	0.0497	0.178271	0.169836	rs12280761	8	MUC5B:RP11-532E4.2	0:0	exonic	0.317	5	5	15	1	1	1
rs117647460	11	1291891	A	G	0.06859	0.0146505	0.307891	rs149574814	8	TOLLIP	3709	intergenic	0.317	5	4	5	1	1	1
rs12278675	11	1461453	C	T	0.1759	0.0073381	0.0881849	rs56293203	8	BRSK2	0	intronic	0.317	5	4	15	1	1	1
rs538338879	1	78192333	G	GA	0.3181	NA	0.0565955	rs12732514	1	USP33	0	intronic	0.316	NA	4	4	1	1	0
rs72842485	11	1122277	G	A	0.1392	0.953155	0.073384	rs12802931	8	MUC2	17857	intergenic	0.316	4	5	15	0	0	0
rs11162417	1	78619038	C	T	0.4294	0.342525	0.476448	rs12732514	1	GIPC2	14904	intergenic	0.315	4	4	15	0	1	1
rs2736100	5	1286516	C	A	0.499	0.998353	0.353484	rs2736099	3	TERT	0	intronic	0.315	NA	4	15	1	1	1
rs11338572	7	99636938	G	GA	0.1302	NA	0.391462	rs12112428	6	ZKSCAN1	0	UTR3	0.315	NA	4	5	1	1	1
rs200302235	11	1271060	A	C	0.03777	NA	0.128278	rs12280761	8	MUC5B	0	exonic	0.315	5	5	15	1	0	1
rs17760577	17	43741452	C	T	0.2396	NA	0.851396	rs56072903	12	CRHR1:RP11-105N13.4	0:0	ncRNA_intronic	0.315	1f	5	14	1	1	1
rs111366200	4	90072569	G	A	0.0835	0.00551839	0.125977	rs2464520	2	RNU6-907P	20464	intergenic	0.314	6	5	15	0	1	1
rs17761207	17	43762255	T	C	0.2396	NA	0.851396	rs56072903	12	CRHR1:RP11-105N13.4	0:0	ncRNA_intronic	0.314	6	5	14	1	1	1
rs12150048	17	43827471	G	C	0.2386	NA	0.854135	rs56072903	12	CRHR1:RP11-105N13.4	0:0	ncRNA_intronic	0.313	1f	5	14	1	1	1
rs2732596	17	44269546	C	T	0.2396	0.99989	0.849075	rs56072903	12	KANSL1	0	intronic	0.313	NA	1	1	1	1	1
rs591448	1	78580221	T	C	0.1223	0.0102756	0.094268	rs12732514	1	GIPC2	0	intronic	0.312	2a	5	15	1	1	1
rs2905465	17	43540732	T	C	0.1938	NA	0.566268	rs56072903	12	PLEKHM1:AC091132.1	0:0	ncRNA_intronic	0.312	7	4	5	1	1	0
rs633227	1	78599369	G	T	0.2386	0.0432759	0.194166	rs12732514	1	GIPC2	0	intronic	0.311	7	4	15	1	1	1
rs45527841	7	99310965	C	T	0.04871	0.00679019	0.0752072	rs12112428	6	CYP3A7	0	intronic	0.31	NA	4	15	1	1	1
rs7222389	17	43501442	T	C	0.1958	0.994058	0.556403	rs56072903	12	ARHGAP27	0	intronic	0.31	1f	1	15	1	1	1
rs55894109	17	43957221	C	T	0.2396	NA	0.851396	rs56072903	12	MAPT-AS1	0	ncRNA_intronic	0.31	7	14	14	0	1	1
rs72645762	5	168943157	G	A	0.1849	0.0942022	0.10732	rs145315307	4	RNU6-477P	36295	intergenic	0.309	6	9	15	0	1	1
rs574201100	17	43855603	G	A	0.3926	NA	0.408842	rs56072903	12	CRHR1:RP11-105N13.4	0:0	ncRNA_intronic	0.309	NA	5	14	1	1	0
rs61869717	11	1372987	C	A	0.04871	0.0959258	0.140148	rs12280761	8	BRSK2	38141	intergenic	0.308	4	5	14	0	1	1
rs560050580	17	44297148	G	A	0.2425	NA	0.841329	rs56072903	12	KANSL1	0	intronic	0.308	NA	4	5	1	1	1
rs115784623	11	1381665	C	T	0.0328	0.032802	0.0979842	rs12280761	8	BRSK2	29463	intergenic	0.307	5	5	15	0	0	0
rs77106986	11	84655132	T	C	0.1262	NA	0.13379	rs554536	9	DLG2:AP000857.3	0:0	ncRNA_intronic	0.307	7	9	15	1	1	1
rs529177106	17	43666511	A	T	0.2406	NA	0.834953	rs56072903	12	DND1P1	2215	intergenic	0.307	NA	5	15	0	1	1
rs74290755	5	168883650	G	C	0.06362	0.0307242	0.0874915	rs145315307	4	RNU6-477P	95802	intergenic	0.306	6	13	15	0	0	1
rs77151545	7	99551706	C	G	0.05865	0.0103412	0.0755938	rs12112428	6	SNORA40	1924	intergenic	0.306	7	2	14	0	1	1
rs28519516	11	1223573	C	T	0.2028	0.110329	0.0793576	rs12802931	8	MUC5AC	1208	intergenic	0.306	4	5	14	1	0	1
rs201326462	11	1271077	G	T	0.03777	NA	0.128278	rs12280761	8	MUC5B	0	exonic	0.306	5	5	15	1	0	1
rs56263934	11	1275896	A	G	0.03777	0.03697	0.128278	rs12280761	8	MUC5B	0	intronic	0.306	5	1	15	1	0	1
rs77604208	17	44177669	C	T	0.2406	0.99984	0.846392	rs56072903	12	KANSL1	0	intronic	0.306	4	5	5	1	1	1
rs70600	17	44860021	C	T	0.2177	NA	0.723379	rs56072903	12	WNT3	0	intronic	0.305	2b	2	14	1	1	1
rs621524	1	78587321	C	T	0.2266	0.0380401	0.181975	rs12732514	1	GIPC2	0	intronic	0.304	7	4	15	1	1	1
rs35671223	11	1227069	C	T	0.2982	0.997017	0.139606	rs12802931	8	MUC5AC	4704	intergenic	0.304	4	5	15	1	0	1
17:43547924:A:C	17	43547924	C	A	0.3986	NA	0.0883909	rs56072903	12	PLEKHM1:RN7SL730P	0:0	NA	0.304	6	4	5	1	1	0
rs1340163	1	78647007	T	G	0.2416	NA	0.19732	rs12732514	1	RNFT1P2	10085	intergenic	0.303	NA	9	15	0	1	1
rs11824095	11	1259094	T	C	0.03976	0.0234256	0.12626	rs12280761	8	MUC5B	0	intronic	0.303	4	5	15	1	1	1
rs62065379	17	43525365	C	T	0.1938	NA	0.566268	rs56072903	12	PLEKHM1	0	intronic	0.303	7	4	5	1	1	1
rs77639804	7	99734225	C	T	0.06759	0.018418	0.164881	rs12112428	6	AC073842.19	0	ncRNA_intronic	0.302	7	5	15	1	1	1
rs34279623	9	109386432	AT	A	0.498	NA	0.0670343	rs7874665	7	RP11-308N19.4	0	ncRNA_intronic	0.302	NA	5	15	0	0	1
rs117195928	11	1275095	C	T	0.03777	0.0314972	0.128278	rs12280761	8	MUC5B	0	intronic	0.302	4	4	15	1	0	1
rs545685752	11	1663174	T	C	0.08052	NA	0.0602819	rs149574814	8	KRTAP5-5	11013	intergenic	0.302	NA	5	14	0	0	1
rs601375	11	84822798	T	G	0.3926	0.0443586	0.19819	rs554536	9	DLG2	0	intronic	0.302	NA	5	15	1	1	1
rs297867	5	168598007	G	C	0.2416	0.0736004	0.0619906	rs79508398	4	SLIT3	0	intronic	0.301	5	5	15	1	0	0
rs2288490	16	115041	C	T	0.337	0.0279529	0.102216	rs62031425	11	RHBDF1	0	intronic	0.301	6	3	5	1	1	1
rs2469944	17	44349283	T	C	0.2008	NA	0.821423	rs56072903	12	ARL17B	2866	intergenic	0.301	NA	5	15	1	1	1
rs594591	17	43707620	G	T	0.2396	NA	0.851396	rs56072903	12	CRHR1-IT1:CRHR1:RP11-105N13.4	0:0:0	ncRNA_exonic	0.3	NA	4	4	1	1	1
rs11657611	17	43832139	C	T	0.2704	NA	0.851396	rs56072903	12	CRHR1:RP11-105N13.4	0:0	ncRNA_intronic	0.3	6	5	14	1	1	1
rs286028	11	85105113	A	C	0.1421	0.0920639	0.086741	rs554536	9	DLG2	0	intronic	0.299	6	9	15	1	1	1
rs7338284	13	49688551	G	C	0.2893	NA	0.252972	rs2596242	10	FNDC3A	0	intronic	0.299	6	1	5	1	0	1
rs1630095	17	43750172	A	G	0.2664	NA	0.736859	rs56072903	12	CRHR1:RP11-105N13.4	0:0	ncRNA_intronic	0.299	NA	5	14	1	1	1
rs10978633	9	109536156	C	T	0.1402	0.021337	0.0923026	rs7874665	7	RP11-308N19.5	50944	intergenic	0.298	5	5	15	0	0	1
rs872972	17	43756458	G	A	0.2396	NA	0.851396	rs56072903	12	CRHR1:RP11-105N13.4	0:0	ncRNA_intronic	0.298	NA	5	14	1	1	1
rs17564983	17	44011825	A	C	0.2396	0.999838	0.851396	rs56072903	12	MAPT	0	intronic	0.298	6	1	14	1	1	1
rs1880752	17	43806264	C	T	0.2396	NA	0.851396	rs56072903	12	CRHR1:RP11-105N13.4	0:0	ncRNA_intronic	0.297	6	7	14	1	1	1
rs144678861	4	89855023	T	C	0.01988	0.00631997	0.117717	rs2464520	2	FAM13A	0	intronic	0.296	5	1	15	1	1	1
rs115884297	4	89898103	G	C	0.01292	0.0127487	0.0601376	rs2464520	2	FAM13A	0	intronic	0.296	7	5	15	1	0	1
rs62063801	17	44069376	G	T	0.2406	0.999843	0.846392	rs56072903	12	MAPT	0	intronic	0.296	6	4	15	1	1	1
rs3912062	17	44165069	A	G	0.2406	0.999871	0.846392	rs56072903	12	KANSL1	0	intronic	0.295	NA	4	5	1	1	1
rs186528789	11	1107329	G	A	0.09443	NA	0.111203	rs7480563	8	MUC2	2909	intergenic	0.294	5	5	15	1	0	1
rs2155410	11	84659660	T	C	0.3678	0.393551	0.167609	rs554536	9	DLG2:AP000857.3	0:0	ncRNA_intronic	0.294	6	7	15	1	1	1
rs2525539	7	99545309	G	A	0.2823	0.00672237	0.0965565	rs12112428	6	RP4-604G5.1	0	ncRNA_intronic	0.293	1f	5	15	0	1	1
rs567752859	17	43991468	T	TA	0.2396	NA	0.851396	rs56072903	12	MAPT	0	intronic	0.293	NA	4	14	1	1	1
rs17572147	17	44044985	A	G	0.2406	0.999847	0.846392	rs56072903	12	MAPT	0	intronic	0.292	1f	2	15	1	1	1
rs79173919	17	44262582	C	A	0.1849	NA	0.693117	rs56072903	12	KANSL1	0	intronic	0.291	5	2	7	1	1	1
rs2696608	17	44293671	A	G	0.2097	NA	0.842071	rs56072903	12	KANSL1	0	intronic	0.291	NA	4	5	1	1	1
rs566242433	17	43754932	A	ATT	0.1998	NA	0.174339	rs56072903	12	CRHR1:RP11-105N13.4	0:0	ncRNA_intronic	0.29	NA	5	14	1	1	1
rs34500736	4	89886723	TA	T	0.328	NA	0.422661	rs2464520	2	FAM13A	0	intronic	0.289	NA	5	15	1	1	1
rs28562881	11	1223442	G	A	0.2048	NA	0.315929	rs12802931	8	MUC5AC	1077	intergenic	0.289	2b	5	14	1	0	1
rs62065452	17	43573061	T	C	0.2396	NA	0.826113	rs56072903	12	PLEKHM1	4945	intergenic	0.289	6	5	15	1	1	1
rs535358515	17	43695967	A	G	0.2406	NA	0.846392	rs56072903	12	CRHR1-IT1	1726	intergenic	0.289	NA	14	15	1	1	1
rs17649553	17	43994648	C	T	0.2406	NA	0.846392	rs56072903	12	MAPT	0	intronic	0.289	NA	4	14	1	1	1
rs6561486	13	49518110	G	A	0.1859	0.0179758	0.138316	rs2596242	10	AL161421.1	13761	intergenic	0.288	7	5	15	0	1	0
rs563993701	17	43659526	C	T	0.1988	NA	0.807922	rs56072903	12	DND1P1	3710	intergenic	0.288	NA	3	5	0	1	1
rs55946323	17	44031946	A	G	0.2386	0.999881	0.844925	rs56072903	12	MAPT	0	intronic	0.288	7	5	14	1	1	1
rs113751038	17	44080465	C	CGTGTGT	0.2376	NA	0.854762	rs56072903	12	MAPT	0	intronic	0.288	NA	2	15	1	1	1
rs77524649	1	78603422	AC	A	0.2386	NA	0.194166	rs12732514	1	GIPC2	0	UTR3	0.287	NA	5	15	1	1	1
rs3778337	6	7565885	G	A	0.2763	0.971746	0.546607	rs2076295	5	DSP	0	intronic	0.287	5	4	14	1	1	1
rs117364146	11	1275043	A	T	0.03777	0.037051	0.128278	rs12280761	8	MUC5B	0	intronic	0.287	3a	4	15	1	0	1
rs56330505	11	1279279	C	T	0.03877	0.0225635	0.132928	rs12280761	8	MUC5B	0	intronic	0.287	5	5	15	1	1	1
rs3851174	11	84681929	T	C	0.499	0.133457	0.142986	rs554536	9	DLG2	0	intronic	0.286	NA	5	15	1	1	1
rs12753797	1	77981959	G	A	0.171	0.598235	0.0652345	rs12732514	1	AK5	0	intronic	0.285	5	5	15	1	1	1
rs630948	11	84782041	C	T	0.3817	0.0509345	0.221362	rs554536	9	DLG2	0	intronic	0.285	NA	9	15	1	1	1
rs12946723	17	43496828	C	T	0.1958	0.973122	0.556403	rs56072903	12	ARHGAP27	0	intronic	0.285	6	4	15	1	1	1
17:43547924:C:G	17	43547924	C	G	0.3936	NA	0.0883909	rs56072903	12	PLEKHM1:RN7SL730P	0:0	ncRNA_exonic	0.285	NA	4	5	1	1	0
rs117247713	11	1460043	C	T	0.03082	0.0170212	0.0611132	rs12280761	8	BRSK2	0	intronic	0.284	4	4	15	1	1	1
rs555776892	17	43656176	C	A	0.1948	NA	0.781448	rs56072903	12	DND1P1	7060	intergenic	0.284	NA	4	5	0	1	1
rs3766345	1	78990275	C	G	0.2316	0.166941	0.0959468	rs12732514	1	PTGFR	0	intronic	0.283	5	5	15	1	1	1
5:168634049:C:CT	5	168634049	C	CT	0.167	NA	0.102059	rs79508398	4	SLIT3	0	intronic	0.283	NA	5	15	1	1	0
rs7924983	11	1378196	G	A	0.174	0.0454826	0.0687778	rs12280761	8	BRSK2	32932	intergenic	0.283	5	5	14	0	1	1
rs17652520	17	44098967	G	A	0.2435	0.999571	0.831582	rs56072903	12	MAPT	0	intronic	0.283	7	4	5	1	1	1
rs75183956	17	44182956	A	G	0.2386	0.999838	0.842579	rs56072903	12	KANSL1	0	intronic	0.283	6	4	5	1	1	1
rs539399180	17	44223491	C	G	0.1998	NA	0.814651	rs56072903	12	KANSL1	0	intronic	0.283	NA	2	7	1	1	1
rs2572024	7	99473229	A	G	0.4592	0.0131528	0.0534793	rs12112428	6	OR2AE1	380	downstream	0.282	NA	5	15	1	1	1
rs535829205	11	85005392	T	TA	0.2187	NA	0.067377	rs554536	9	DLG2	0	intronic	0.281	NA	5	15	1	1	0
rs74003635	16	101277	G	T	0.2177	0.28778	0.141838	rs62031425	11	POLR3K	0	intronic	0.281	4	3	5	1	1	1
rs113991678	17	43795634	C	T	0.2386	NA	0.844925	rs56072903	12	CRHR1:RP11-105N13.4	0:0	ncRNA_intronic	0.281	7	5	14	1	1	1
rs34097347	17	43949448	C	A	0.2396	NA	0.851396	rs56072903	12	MAPT-AS1	0	ncRNA_intronic	0.281	1f	5	14	0	1	1
rs13118052	4	89816598	T	C	0.4215	0.0834536	0.275179	rs2464520	2	FAM13A	0	intronic	0.28	7	5	15	1	1	1
rs7927765	11	1104626	G	A	0.09344	0.383786	0.116652	rs7480563	8	MUC2	206	downstream	0.28	NA	5	15	1	1	1
rs35334896	11	85301699	A	C	0.2028	NA	0.20288	rs554536	9	DLG2	0	intronic	0.28	6	5	15	1	1	1
rs533773027	17	43673792	A	G	0.2326	NA	0.795769	rs56072903	12	RP11-707O23.5	4442	intergenic	0.28	NA	5	15	0	1	1
rs151339507	17	44084349	A	T	0.4085	NA	0.178432	rs56072903	12	MAPT	0	intronic	0.279	5	5	15	1	1	1
rs142754088	11	1445057	G	A	0.03082	NA	0.0611132	rs12280761	8	BRSK2	0	intronic	0.278	5	5	15	1	1	1
rs4327091	17	44021717	G	A	0.2396	0.999868	0.851396	rs56072903	12	MAPT	0	intronic	0.278	1f	4	14	1	1	1
rs9787003	1	78452987	G	A	0.4523	0.0477375	0.238704	rs12732514	1	DNAJB4:GIPC2	0:0	intronic	0.277	7	4	5	1	1	1
rs2064218	6	7577354	C	A	0.3588	0.0104959	0.0689786	rs2076295	5	DSP	0	intronic	0.277	5	4	14	1	1	1
rs5743902	11	1323211	T	C	0.2952	NA	0.590606	rs12280761	8	TOLLIP	0	intronic	0.277	NA	2	5	1	1	1
rs2541694	16	86010	G	T	0.08151	0.875431	0.972593	rs62031425	11	IL9RP3	0	ncRNA_intronic	0.277	5	2	5	0	1	1
rs1724424	17	43779962	T	G	0.2137	NA	0.0778448	rs56072903	12	CRHR1:RP11-105N13.4	0:0	ncRNA_intronic	0.277	4	5	14	1	1	1
rs191989562	11	1272694	G	A	0.03777	NA	0.128278	rs12280761	8	MUC5B	0	exonic	0.276	2b	4	15	1	0	1
rs516801	13	49504824	G	A	0.3628	0.910862	1	rs2596242	10	AL161421.1	475	upstream	0.276	NA	7	15	0	1	0
rs55766953	17	43614807	T	G	0.1859	NA	0.0729397	rs56072903	12	LRRC37A4P	0	ncRNA_intronic	0.276	6	4	15	0	0	1
rs62063795	17	44068238	C	T	0.2416	0.999839	0.841422	rs56072903	12	MAPT	0	intronic	0.276	4	4	15	1	1	1
rs1377303	11	84799479	G	A	0.2883	0.016692	0.0900523	rs554536	9	DLG2	0	intronic	0.275	5	5	15	1	1	1
rs56036719	17	43943974	C	T	0.2396	NA	0.851396	rs56072903	12	MAPT-AS1	0	ncRNA_intronic	0.275	7	5	14	0	1	1
rs3912060	17	44165435	C	T	0.2396	0.99986	0.839922	rs56072903	12	KANSL1	0	intronic	0.275	NA	4	5	1	1	1
rs7539956	1	78524194	T	A	0.3022	0.0224093	0.0792785	rs12732514	1	GIPC2	0	intronic	0.274	6	5	15	1	1	1
rs12654922	5	168948878	G	A	0.2296	0.101683	0.0695826	rs145315307	4	RNU6-477P	30574	intergenic	0.274	5	2	15	0	1	1
rs141634804	7	99597675	G	GA	0.3966	NA	0.131334	rs12112428	6	RP4-604G5.3	7001	intergenic	0.274	NA	5	15	0	1	1
rs78210548	11	1473279	C	T	0.03082	0.0124671	0.0541333	rs12280761	8	BRSK2	0	intronic	0.274	5	4	15	1	1	1
rs684236	1	78675231	A	G	0.3837	0.20054	0.392687	rs12732514	1	RP11-183M13.1	20051	intergenic	0.273	7	9	15	0	1	1
rs2446295	4	89813539	C	T	0.1909	0.00755522	0.0613381	rs2464520	2	FAM13A	0	intronic	0.273	7	5	15	1	1	1
rs286032	11	85111085	G	C	0.1451	0.0338225	0.0958246	rs554536	9	DLG2	0	intronic	0.273	6	15	15	1	1	1
rs2435204	17	43988205	A	G	0.2416	0.999558	0.841422	rs56072903	12	MAPT	0	intronic	0.273	5	5	14	1	1	1
rs80103986	17	44224940	A	T	0.2376	NA	0.84534	rs56072903	12	KANSL1	0	intronic	0.273	5	2	5	1	1	1
rs115811519	17	43677790	T	C	0.07058	NA	0.230276	rs56072903	12	RP11-707O23.5	444	downstream	0.272	5	5	15	0	1	1
rs56323304	17	43932129	C	T	0.2406	NA	0.848761	rs56072903	12	MAPT-AS1	0	ncRNA_intronic	0.271	7	5	14	1	1	1
rs62061709	17	44007493	C	T	0.2396	0.999868	0.851396	rs56072903	12	MAPT	0	intronic	0.271	7	5	15	1	1	1
1:79031415:C:G	1	79031415	C	G	0.05268	NA	0.0551464	rs12732514	1	PTGFR	25980	intergenic	0.27	6	14	15	0	1	1
rs11148129	13	49512145	G	A	0.4503	0.0996811	0.477681	rs2596242	10	AL161421.1	7796	intergenic	0.27	7	5	15	0	1	0
rs1937181	13	49674333	G	A	0.2952	0.0282968	0.337003	rs2596242	10	FNDC3A	0	intronic	0.27	6	2	15	1	1	1
rs62055886	17	43838678	G	A	0.2396	NA	0.851396	rs56072903	12	CRHR1:RP11-105N13.4	0:0	ncRNA_intronic	0.27	7	5	14	1	1	1
rs11654745	17	44131096	G	A	0.3569	NA	0.15113	rs56072903	12	KANSL1	0	intronic	0.27	7	4	5	1	1	1
rs72613156	4	89983394	G	A	0.09046	0.0902725	0.410021	rs2464520	2	FAM13A	0	intergenic	0.269	7	9	15	1	1	1
rs118180454	11	1423055	C	T	0.03181	0.0137049	0.0634512	rs12280761	8	BRSK2	0	intronic	0.269	4	2	15	1	1	1
rs57491173	11	1458047	G	C	0.0328	0.00923293	0.0587513	rs12280761	8	BRSK2	0	intronic	0.268	4	2	15	1	1	1
rs56100013	17	43768467	C	T	0.2396	NA	0.851396	rs56072903	12	CRHR1:RP11-105N13.4	0:0	ncRNA_intronic	0.268	5	7	13	1	1	1
rs76830096	17	43857129	A	C	0.2396	NA	0.851396	rs56072903	12	CRHR1:RP11-105N13.4	0:0	ncRNA_intronic	0.268	7	5	14	1	1	0
rs569417763	17	44361129	G	A	0.2008	NA	0.821423	rs56072903	12	ARL17B	0	intronic	0.268	NA	5	15	1	1	1
rs555623119	17	43778315	CA	C	0.2396	NA	0.851396	rs56072903	12	CRHR1:RP11-105N13.4	0:0	ncRNA_intronic	0.267	NA	5	14	1	1	1
rs73713531	7	99222379	C	T	0.03082	0.00667934	0.0534379	rs12112428	6	ZSCAN25	0	intronic	0.266	3a	1	4	1	1	1
rs1403196	7	99306321	G	T	0.07256	0.0274061	0.0998116	rs12112428	6	CYP3A7	0	intronic	0.266	7	4	15	1	1	1
rs74846646	17	44082446	G	A	0.2406	NA	0.846392	rs56072903	12	MAPT	0	intronic	0.266	7	5	15	1	1	1
rs369268849	17	44708736	A	T	0.2435	NA	0.633305	rs56072903	12	NSF	0	intronic	0.266	7	5	15	1	1	0
rs55846509	11	1154294	G	A	0.02684	0.972748	0.365033	rs149574814	8	MUC5AC	0	exonic	0.265	5	3	15	1	1	1
rs556466432	17	43734255	TA	T	0.2396	NA	0.851396	rs56072903	12	CRHR1:RP11-105N13.4	0:0	ncRNA_intronic	0.265	NA	5	14	1	1	1
rs557445057	17	44152710	T	A	0.03678	NA	0.132263	rs56072903	12	KANSL1	0	intronic	0.265	NA	4	5	1	1	1
rs542941650	17	44367588	TG	T	0.2256	NA	0.862862	rs56072903	12	ARL17B	0	intronic	0.265	NA	4	15	1	1	1
rs55795042	17	44325635	G	C	0.2485	NA	0.798949	rs56072903	12	RP11-259G18.2	3224	intergenic	0.264	7	5	15	0	1	1
rs67706608	4	90037231	G	A	0.2406	0.0492387	0.0899283	rs2464520	2	TIGD2	1180	intergenic	0.263	7	4	15	1	1	1
rs565091479	17	43760759	AT	A	0.2396	NA	0.851396	rs56072903	12	CRHR1:RP11-105N13.4	0:0	ncRNA_intronic	0.263	NA	5	14	1	1	1
rs12077324	1	79024688	T	C	0.2495	0.192442	0.09672	rs12732514	1	PTGFR	19253	intergenic	0.262	7	14	15	0	1	1
rs56139112	11	1257886	C	T	0.03877	0.0239001	0.132928	rs12280761	8	MUC5B	0	intronic	0.262	5	2	15	1	1	1
rs8072451	17	43893716	C	T	0.2396	NA	0.851396	rs56072903	12	CRHR1:RP11-105N13.4	0:0	ncRNA_intronic	0.262	1f	5	14	1	1	0
rs242944	17	43923180	A	G	0.4443	NA	0.333189	rs56072903	12	MAPT-AS1:SPPL2C	0:0	exonic	0.262	NA	5	15	1	1	1
rs2019816	17	43959661	G	A	0.2396	NA	0.851396	rs56072903	12	MAPT-AS1	0	ncRNA_intronic	0.262	NA	9	14	0	1	1
rs72670007	4	90080092	G	A	0.1352	0.00779114	0.0624603	rs2464520	2	RNU6-907P	27987	intergenic	0.261	4	1	15	0	1	1
rs617231	11	84837898	C	T	0.3857	0.0421789	0.23491	rs554536	9	DLG2	0	intronic	0.261	7	5	15	1	1	1
rs370497097	17	43996430	TA	T	0.2644	NA	0.744114	rs56072903	12	MAPT	0	intronic	0.261	NA	5	14	1	1	1
rs551938341	4	89941431	C	CT	0.4543	NA	0.136457	rs2464520	2	FAM13A	0	intronic	0.26	NA	4	5	1	1	1
rs72842486	11	1123100	C	T	0.1362	0.93571	0.0703762	rs12802931	8	MUC2	18680	intergenic	0.26	5	6	15	0	0	0
rs595435	11	84801438	A	G	0.4016	0.0469981	0.209008	rs554536	9	DLG2	0	intronic	0.258	7	5	15	1	1	1
rs5743879	11	1326826	C	T	0.0497	0.235073	0.169836	rs12280761	8	TOLLIP	0	intronic	0.257	NA	2	5	1	1	1
rs8081882	17	47955089	G	A	0.1968	0.047634	0.152214	rs75432325	13	RP11-304F15.4	9871	intergenic	0.257	5	5	14	0	1	1
rs62577128	9	109447787	C	T	0.4046	NA	0.0708201	rs7874665	7	RP11-308N19.4	0	ncRNA_intronic	0.256	6	5	15	0	0	1
rs117525565	11	1275669	C	T	0.03777	0.0367184	0.128278	rs12280761	8	MUC5B	0	intronic	0.256	2b	4	15	1	0	1
rs79707157	11	1293867	A	C	0.03877	0.0239623	0.132928	rs12280761	8	TOLLIP	1733	intergenic	0.256	5	4	5	1	1	1
rs61867620	11	1424081	G	C	0.2038	NA	0.122319	rs72846374	8	BRSK2	0	intronic	0.256	4	5	15	1	1	1
rs5744002	11	1301688	C	T	0.4175	0.100679	0.0680969	rs72846374	8	TOLLIP	0	intronic	0.255	NA	4	4	1	1	1
rs561659645	17	43756171	A	AAAAC	0.2396	NA	0.851396	rs56072903	12	CRHR1:RP11-105N13.4	0:0	ncRNA_intronic	0.255	NA	5	14	1	1	1
rs76283907	6	7608819	T	G	0.1342	0.0689255	0.0729417	rs2076295	5	SNRNP48	0	intronic	0.254	6	4	4	1	1	1
rs563788	11	85002673	C	T	0.1491	0.268762	0.0991678	rs554536	9	DLG2	0	intronic	0.254	NA	5	15	1	1	0
rs4986170	17	43207858	G	A	0.165	0.0465182	0.0535638	rs56072903	12	PLCD3	0	intronic	0.254	4	1	5	1	1	0
rs2066899	17	44155732	C	T	0.2465	NA	0.819554	rs56072903	12	KANSL1	0	intronic	0.254	NA	2	5	1	1	1
rs144462017	17	44443036	G	A	0.2614	NA	0.0682038	rs56072903	12	ARL17B	3905	intergenic	0.253	6	15	15	1	1	0
rs2687141	7	99321479	T	C	0.07256	0.0172385	0.0998116	rs12112428	6	CYP3A7	0	intronic	0.252	NA	5	15	1	1	1
rs62482199	7	99968371	C	T	0.1004	0.246072	0.212205	rs12112428	6	PILRA	0	intronic	0.251	6	5	5	1	1	1
rs2075856	11	1250175	G	A	0.2883	0.0358634	0.159877	rs12280761	8	MUC5B	0	intronic	0.251	5	4	15	1	1	1
rs62057064	17	43857033	C	T	0.2396	NA	0.851396	rs56072903	12	CRHR1:RP11-105N13.4	0:0	ncRNA_intronic	0.251	7	5	14	1	1	0
rs138981448	17	44679414	T	G	0.4274	NA	0.343659	rs56072903	12	NSF	0	intronic	0.251	7	15	15	1	1	0
rs2493639	9	109522152	A	G	0.2256	0.924134	1	rs2493639	7	RP11-308N19.5	36940	intergenic	0.25	7	5	15	0	0	1
rs28439278	17	43838071	C	T	0.2396	NA	0.851396	rs56072903	12	CRHR1:RP11-105N13.4	0:0	ncRNA_intronic	0.25	6	5	14	1	1	1
rs62060859	17	44164133	G	A	0.2406	0.99986	0.846392	rs56072903	12	KANSL1	0	intronic	0.25	6	4	5	1	1	1
rs551950451	7	99477801	C	CAAA	0.4682	NA	0.0538847	rs12112428	6	TRIM4	0	intronic	0.249	NA	5	15	1	1	1
rs74868646	11	1377446	C	T	0.0338	0.0334963	0.0944085	rs12280761	8	BRSK2	33682	intergenic	0.249	4	5	14	0	1	1
rs7940714	11	85289663	T	A	0.1839	0.20304	0.125838	rs554536	9	DLG2	0	intronic	0.249	6	5	15	1	1	1
rs62376892	5	168638357	G	A	0.1262	0.0295737	0.137335	rs79508398	4	SLIT3	0	intronic	0.248	5	5	15	1	1	0
rs62065442	17	43563894	T	C	0.1958	NA	0.599703	rs56072903	12	PLEKHM1	0	intronic	0.248	5	5	5	1	1	1
rs17763533	17	43918190	T	C	0.2396	NA	0.851396	rs56072903	12	MAPT-AS1	2826	intergenic	0.248	1f	5	15	1	1	1
rs12123953	1	78515147	C	T	0.161	0.00877093	0.125076	rs12732514	1	GIPC2	0	intronic	0.247	6	5	15	1	1	1
rs529954863	4	90063178	A	T	0.01093	NA	0.0542758	rs2464520	2	RNU6-907P	11073	intergenic	0.247	NA	5	15	0	0	1
rs17735429	5	168628215	C	G	0.2167	0.0924671	0.0652746	rs79508398	4	SLIT3	0	intronic	0.247	7	5	15	1	1	0
rs113264565	11	1078815	C	A	0.1302	NA	0.0736333	rs7480563	8	MUC2	0	intronic	0.247	5	1	15	1	0	1
rs5743968	11	1310144	G	A	0.03479	0.0388924	0.121141	rs12280761	8	TOLLIP	0	intronic	0.247	NA	4	4	1	0	1
rs4792866	17	43563951	A	T	0.4781	NA	0.100736	rs56072903	12	PLEKHM1	0	intronic	0.246	6	5	5	1	1	1
rs6597983	11	1106450	A	G	0.2883	0.0192906	0.350024	rs7480563	8	MUC2	2030	intergenic	0.245	NA	5	15	1	1	1
rs117779092	11	1277329	G	T	0.03777	0.019423	0.128278	rs12280761	8	MUC5B	0	intronic	0.245	5	5	15	1	0	1
rs7948910	11	1435965	C	T	0.4583	NA	0.076578	rs12280761	8	BRSK2	0	intronic	0.245	5	5	9	1	1	1
rs10466387	11	1437297	C	T	0.2763	0.00577506	0.0664542	rs56293203	8	BRSK2	0	intronic	0.245	2b	5	9	1	1	1
rs112411928	17	44139762	C	G	0.2406	0.994244	0.846392	rs56072903	12	KANSL1	0	intronic	0.245	5	4	5	1	1	1
rs278862	1	78140495	C	T	0.2435	0.00981442	0.0502017	rs12732514	1	ZZZ3	0	intronic	0.244	7	4	5	1	1	1
rs11162514	1	79053963	G	A	0.2266	0.0805438	0.0928639	rs12732514	1	IFI44L	31643	intergenic	0.244	6	5	15	0	1	1
rs7705526	5	1285974	C	A	0.337	NA	0.170549	rs2736099	3	TERT	0	intronic	0.244	7	4	15	1	1	1
rs2527921	7	99493270	G	C	0.4662	0.015192	0.0514568	rs12112428	6	TRIM4	0	intronic	0.244	7	5	5	1	1	1
rs17690314	17	43919884	T	G	0.2396	NA	0.851396	rs56072903	12	MAPT-AS1	1132	intergenic	0.244	1f	5	15	1	1	1
rs2687133	7	99332083	C	T	0.05567	0.00892388	0.084484	rs12112428	6	CYP3A7	0	intronic	0.243	NA	5	15	1	1	1
rs567932245	11	1086667	G	A	0.1203	NA	0.0743424	rs7480563	8	MUC2	0	intronic	0.243	NA	5	15	1	0	0
rs56113656	11	1261906	C	A	0.03777	0.043798	0.128278	rs12280761	8	MUC5B	0	intronic	0.243	5	4	15	1	0	1
rs2532264	17	44252416	G	C	0.2406	0.999878	0.846392	rs56072903	12	KANSL1	0	intronic	0.243	NA	4	5	1	1	1
rs7690336	4	90062409	G	A	0.4344	NA	0.0736319	rs2464520	2	RNU6-907P	10304	intergenic	0.242	5	5	15	0	1	1
rs2735733	11	1261640	C	T	0.4294	0.314969	0.0848484	rs72846374	8	MUC5B	0	intronic	0.242	5	4	15	1	1	1
rs3930589	16	85561	C	T	0.07555	0.931702	0.916794	rs62031425	11	IL9RP3	0	ncRNA_exonic	0.242	5	2	15	0	1	1
rs17014690	4	89766873	A	G	0.03976	0.00682808	0.061143	rs2464520	2	FAM13A	0	intronic	0.241	7	5	15	1	1	1
rs11743081	5	169084531	G	T	0.3141	0.0108712	0.0649292	rs145315307	4	DOCK2	0	intronic	0.241	2b	2	15	1	1	1
rs2994380	13	49629708	G	C	0.2952	0.0297862	0.337003	rs2596242	10	FNDC3A	0	intronic	0.241	6	4	15	1	1	0
rs2696569	17	44266290	G	C	0.2425	0.999768	0.841329	rs56072903	12	KANSL1	0	intronic	0.241	7	1	7	1	1	1
rs62056841	17	43990041	A	C	0.2396	0.999868	0.851396	rs56072903	12	MAPT	0	intronic	0.24	5	4	9	1	1	1
rs140545062	13	49718174	A	C	0.159	0.0156396	0.0671	rs2596242	10	FNDC3A	0	intronic	0.239	6	4	5	1	0	1
rs113178301	17	44339354	T	C	0.2097	NA	0.85582	rs56072903	12	RP11-259G18.3	1381	intergenic	0.239	5	5	5	0	1	1
rs11932513	4	89767803	A	G	0.03976	0.00623883	0.061143	rs2464520	2	FAM13A	0	intronic	0.237	2a	5	15	1	1	1
rs297860	5	168632152	C	T	0.2227	0.0257283	0.0696769	rs79508398	4	SLIT3	0	intronic	0.237	NA	5	15	1	1	0
rs7028154	9	109403952	A	G	0.499	0.111357	0.0727284	rs7874665	7	RP11-308N19.4	0	ncRNA_intronic	0.237	7	5	15	0	1	1
rs7350543	11	1143738	T	G	0.1839	0.00587005	0.16239	rs7480563	8	MUC5AC	7841	intergenic	0.237	7	5	15	1	1	1
rs3911273	11	84685653	T	C	0.4742	0.093264	0.15928	rs554536	9	DLG2	0	intronic	0.237	NA	9	15	1	1	1
rs76527351	17	44212526	A	G	0.03579	NA	0.103602	rs56072903	12	KANSL1	0	intronic	0.237	5	4	5	1	0	1
rs599730	1	78594286	C	T	0.2505	0.114847	0.208876	rs12732514	1	GIPC2	0	intronic	0.236	7	4	15	1	1	1
rs10275052	7	99581799	G	A	0.2952	0.00693743	0.0970164	rs12112428	6	AZGP1P1	0	ncRNA_exonic	0.236	5	6	15	1	1	1
rs1907439	9	109421703	T	C	0.4215	0.162992	0.183162	rs7874665	7	RP11-308N19.4	0	ncRNA_intronic	0.236	NA	9	15	0	0	1
rs199592046	11	1264200	T	C	0.03777	0.0250363	0.128278	rs12280761	8	MUC5B:RP11-532E4.2	0:0	exonic	0.236	5	5	15	1	0	1
rs7129984	11	1356349	G	A	0.04374	0.0157649	0.27551	rs56293203	8	TOLLIP-AS1	24411	intergenic	0.236	5	5	15	0	0	1
rs76183814	5	168889854	C	G	0.02386	0.930484	0.331874	rs145315307	4	RNU6-477P	89598	intergenic	0.235	6	9	15	0	0	1
rs1727145	7	99800835	T	G	0.495	0.116332	0.10398	rs12112428	6	STAG3:GATS:GATS	0:0:0	ncRNA_intronic	0.235	7	5	15	1	1	1
rs7395006	11	1399428	T	C	0.4026	0.00564172	0.0946596	rs12280761	8	BRSK2	11700	intergenic	0.235	7	5	15	0	0	1
rs199519	17	44853924	A	G	0.2575	NA	0.583298	rs56072903	12	WNT3	0	intronic	0.235	5	5	14	1	1	1
rs2177180	7	99297804	C	T	0.07256	0.0290493	0.0998116	rs12112428	6	CYP3A7	4855	intergenic	0.234	NA	5	15	1	1	1
rs13380	11	1222331	A	G	0.2048	NA	0.315929	rs12802931	8	MUC5AC	0	intergenic	0.234	5	5	15	1	0	1
rs55784821	11	1279354	G	A	0.03777	0.0390675	0.128278	rs12280761	8	MUC5B	0	exonic	0.234	5	5	15	1	0	1
rs2407265	13	49571154	G	A	0.3012	0.0125439	0.351022	rs2596242	10	FNDC3A	0	intronic	0.234	7	5	15	1	1	1
rs297882	5	168612421	C	T	0.2793	0.0227555	0.0529915	rs79508398	4	SLIT3	0	intronic	0.233	7	5	15	1	0	0
rs144597561	7	100054937	ATTC	A	0.1024	NA	0.211012	rs12112428	6	C7orf61	0	intronic	0.233	NA	4	5	1	1	1
rs7986624	13	49611050	A	C	0.3002	0.0121835	0.344264	rs2596242	10	FNDC3A	0	intronic	0.233	6	4	15	1	1	0
rs11012	17	43513441	C	T	0.1948	NA	0.561314	rs56072903	12	PLEKHM1	0	UTR3	0.233	NA	4	4	1	1	1
rs62054436	17	43825568	C	T	0.2396	NA	0.851396	rs56072903	12	CRHR1:RP11-105N13.4	0:0	ncRNA_intronic	0.233	5	5	14	1	1	1
rs74998289	17	43913558	T	G	0.2416	NA	0.843811	rs56072903	12	CRHR1	363	downstream	0.233	2b	5	15	1	1	1
rs62064674	17	44088772	C	A	0.2406	0.999867	0.846392	rs56072903	12	MAPT	0	intronic	0.233	6	4	15	1	1	1
rs12752456	1	78714144	C	G	0.2058	0.00571584	0.0828857	rs12732514	1	RP11-183M13.1	0	ncRNA_intronic	0.232	7	5	15	0	1	1
rs567594	11	84802101	A	T	0.3777	0.0735119	0.195906	rs554536	9	DLG2	0	intronic	0.232	5	7	15	1	1	1
rs349057	11	84825567	C	G	0.4911	NA	0.157285	rs554536	9	DLG2	0	intronic	0.231	7	5	15	1	1	1
rs2942166	17	43715427	T	C	0.2406	0.999745	0.846392	rs56072903	12	CRHR1-IT1:CRHR1:RP11-105N13.4	0:0:0	ncRNA_intronic	0.231	NA	4	5	1	1	1
rs202015480	17	44254985	AG	A	0.02187	NA	0.0650937	rs56072903	12	KANSL1	0	intronic	0.231	NA	5	5	1	1	1
rs34052337	1	78065813	T	TA	0.2624	NA	0.053627	rs12732514	1	ZZZ3	0	intronic	0.23	NA	5	5	1	1	1
rs2571998	7	99511372	A	G	0.4662	0.0148267	0.0514568	rs12112428	6	TRIM4	0	intronic	0.23	NA	4	5	1	1	1
rs7780686	7	99652922	C	G	0.328	0.619486	0.174681	rs12112428	6	ZSCAN21	0	intronic	0.23	6	4	5	1	1	1
17:43999100:C:G	17	43999100	G	C	0.2396	NA	0.851396	rs56072903	12	MAPT	0	intronic	0.23	1f	4	14	1	1	1
rs76918410	11	84669280	C	A	0.1193	0.0341769	0.0649315	rs554536	9	DLG2	0	intronic	0.229	4	7	15	1	1	1
rs17660017	17	44160674	G	C	0.2406	0.999868	0.846392	rs56072903	12	KANSL1	0	intronic	0.228	6	4	5	1	1	1
rs1862153	5	168641884	A	C	0.2227	0.062047	0.0696769	rs79508398	4	SLIT3	0	intronic	0.227	6	5	15	1	1	1
rs2090031	4	90005855	C	T	0.2903	0.0448199	0.0804944	rs2464520	2	FAM13A	0	NA	0.226	7	5	15	1	1	1
rs2943523	11	1268955	C	T	0.1491	NA	0.578958	rs12280761	8	MUC5B:RP11-532E4.2	0:0	exonic	0.226	5	5	15	1	1	1
rs112266882	11	85614229	G	T	0.05467	0.0109354	0.0597028	rs554536	9	CCDC83	0	intronic	0.226	7	14	15	1	1	1
rs78440279	17	43816052	C	T	0.2406	NA	0.846392	rs56072903	12	CRHR1:RP11-105N13.4	0:0	ncRNA_intronic	0.226	7	5	14	1	1	1
rs10833086	11	1413816	G	A	0.331	0.11507	0.182303	rs72846374	8	BRSK2	0	intronic	0.225	5	2	13	1	1	1
rs1230087	17	43503947	C	T	0.5	0.00812402	0.0849025	rs56072903	12	ARHGAP27	0	intronic	0.225	5	5	14	1	1	1
rs1795720	4	89929254	C	T	0.3976	0.286743	0.105178	rs2464520	2	FAM13A	0	intronic	0.224	NA	2	5	1	1	1
rs10816420	9	109455890	T	A	0.3191	0.491799	0.3266	rs7874665	7	RP11-308N19.4	0	ncRNA_intronic	0.224	5	5	15	0	0	1
rs2732713	17	44348593	A	G	0.2425	0.987183	0.836485	rs56072903	12	RP11-259G18.1	2532	intergenic	0.224	NA	5	15	1	1	1
rs7803714	7	99585150	G	T	0.4056	NA	0.147333	rs12112428	6	AZGP1P1	0	ncRNA_exonic	0.223	5	4	15	0	1	1
rs201084142	11	1268661	G	A	0.03976	0.011573	0.135366	rs12280761	8	MUC5B:RP11-532E4.2	0:0	exonic	0.223	5	5	15	1	0	1
rs77925835	17	44159695	C	T	0.2406	NA	0.846392	rs56072903	12	KANSL1	0	intronic	0.223	NA	4	5	1	1	1
rs2696444	17	44288672	G	A	0.2425	0.995621	0.841329	rs56072903	12	KANSL1	0	intronic	0.223	7	4	5	1	1	1
rs12577231	11	1413639	C	T	0.03877	0.222524	0.10386	rs12280761	8	BRSK2	0	intronic	0.222	4	2	13	1	1	1
rs571944974	17	43670940	A	G	0.2535	NA	0.800632	rs56072903	12	DND1P1	6644	intergenic	0.222	NA	5	15	0	1	1
rs62063666	17	44122348	C	T	0.2376	0.999848	0.838495	rs56072903	12	KANSL1	0	intronic	0.222	NA	4	5	1	1	1
rs60268710	11	1267562	C	T	0.2883	0.124177	0.159877	rs12280761	8	MUC5B:RP11-532E4.2	0:0	exonic	0.221	5	5	15	1	1	1
rs543995	11	85485127	C	T	0.2674	0.16414	0.159149	rs554536	9	SYTL2	0	intronic	0.219	NA	5	15	1	1	1
rs7924911	11	1104503	C	T	0.09344	0.44807	0.116652	rs7480563	8	MUC2	83	downstream	0.218	NA	5	15	1	1	1
rs546500728	17	44541232	C	CA	0.3469	NA	0.288623	rs56072903	12	NSFP1	0	ncRNA_intronic	0.218	NA	5	15	0	1	0
rs10953292	7	99550801	C	G	0.163	0.0531102	0.33239	rs12112428	6	SNORA40	1019	intergenic	0.217	7	2	14	0	1	1
rs7107140	11	1434136	G	A	0.2734	0.0058618	0.0693591	rs56293203	8	BRSK2	0	intronic	0.217	5	2	15	1	1	1
rs621178	1	78587341	T	C	0.174	NA	0.109005	rs12732514	1	GIPC2	0	intronic	0.216	7	4	15	1	1	1
rs117811728	11	1292909	C	G	0.03777	0.0368934	0.128278	rs12280761	8	TOLLIP	2691	intergenic	0.216	5	4	5	1	0	1
rs371894855	17	44355304	G	T	0.2117	NA	0.855914	rs56072903	12	ARL17B	0	intronic	0.216	5	5	15	1	1	1
rs1563688	4	89765009	T	C	0.3757	0.0169916	0.0565734	rs2464520	2	FAM13A	0	intronic	0.215	7	2	15	1	0	1
rs2736106	5	1298782	C	T	0.4712	0.37617	0.154191	rs2736099	3	TERT	3597	intergenic	0.215	NA	5	14	1	1	1
rs28969391	7	99354988	CA	C	0.09543	NA	0.126156	rs12112428	6	CYP3A4	0	UTR3	0.215	NA	5	15	1	1	1
rs62057151	17	43903842	C	T	0.2465	NA	0.824596	rs56072903	12	CRHR1	0	intronic	0.214	5	5	14	1	1	0
rs11809101	1	78636137	T	C	0.1292	0.0189743	0.0934338	rs12732514	1	RNFT1P2	27	downstream	0.213	6	5	15	0	1	1
rs12645240	4	89912706	A	G	0.3101	0.139356	0.0858767	rs2464520	2	FAM13A	0	intronic	0.213	6	5	15	1	1	1
rs540448667	11	1313051	C	G	0.03678	NA	0.13557	rs12280761	8	TOLLIP	0	intronic	0.213	NA	4	5	1	0	1
rs10792792	11	84650327	C	G	0.3579	0.651334	0.184353	rs554536	9	DLG2:AP000857.3	0:0	ncRNA_intronic	0.213	7	9	15	1	1	1
rs55989971	17	43798160	G	A	0.2396	NA	0.851396	rs56072903	12	CRHR1:RP11-105N13.4	0:0	ncRNA_intronic	0.213	5	5	14	1	1	1
rs79406732	17	43940497	C	T	0.2396	NA	0.851396	rs56072903	12	MAPT-AS1	0	ncRNA_intronic	0.213	6	5	14	0	1	1
rs2696442	17	44275035	T	G	0.2406	0.999892	0.846392	rs56072903	12	KANSL1	0	intronic	0.213	NA	2	5	1	1	1
rs41343848	11	1082533	G	A	0.2177	NA	0.135569	rs7480563	8	MUC2	0	intronic	0.212	5	5	15	1	1	0
rs117593061	11	1275274	G	A	0.03777	0.03795	0.128278	rs12280761	8	MUC5B	0	intronic	0.212	3a	4	15	1	0	1
rs56201245	17	44034340	C	T	0.2396	0.999886	0.851396	rs56072903	12	MAPT	0	intronic	0.212	7	5	14	1	1	1
rs111678697	17	44197032	T	C	0.2406	0.999834	0.846392	rs56072903	12	KANSL1	0	intronic	0.212	5	3	5	1	1	1
rs72114230	7	99644548	C	CT	0.2873	NA	0.147296	rs12112428	6	ZSCAN21	2841	intergenic	0.211	NA	5	5	1	1	1
rs11824570	11	1288154	A	G	0.03877	0.0377816	0.132928	rs12280761	8	MUC5B	4747	intergenic	0.211	7	5	5	1	1	1
rs582399	11	84800819	C	A	0.3986	0.0951403	0.0506561	rs554536	9	DLG2	0	intronic	0.211	5	5	15	1	1	1
rs757058	17	43550521	C	G	0.4732	NA	0.101695	rs56072903	12	PLEKHM1	0	intronic	0.211	7	4	5	1	1	1
rs4074461	17	43855156	T	G	0.4712	NA	0.232277	rs56072903	12	CRHR1:RP11-105N13.4	0:0	ncRNA_intronic	0.211	3a	5	14	1	1	0
rs6035618	20	20373813	C	T	0.01789	NA	0.250441	rs6046824	14	RALGAPA2	0	exonic	0.211	5	2	4	1	0	1
rs1333978	1	79047430	A	G	0.2286	0.0866472	0.0979521	rs12732514	1	IFI44L	38176	intergenic	0.21	7	14	15	0	1	1
rs144851514	7	100233692	C	T	0.03479	0.0246464	0.061802	rs12112428	6	TFR2	0	intronic	0.21	6	4	14	1	1	0
rs17574824	17	44115107	C	T	0.2406	0.999867	0.846392	rs56072903	12	KANSL1	0	intronic	0.21	1f	4	4	1	1	1
rs627854	11	84703454	T	G	0.3559	0.213129	0.211745	rs554536	9	DLG2	0	intronic	0.208	6	14	15	1	1	1
rs11605019	11	85905467	G	A	0.4453	0.14495	0.0635899	rs554536	9	FNTAL1	706	upstream	0.208	7	5	15	0	1	1
rs7225082	17	43848495	T	G	0.3171	NA	0.126166	rs56072903	12	CRHR1:RP11-105N13.4	0:0	ncRNA_intronic	0.208	5	2	14	1	1	0
rs739644	17	43895008	C	G	0.2396	NA	0.851396	rs56072903	12	CRHR1	0	intronic	0.208	5	5	15	1	1	0
rs12295698	11	85301695	C	A	0.2157	0.0108482	0.165884	rs554536	9	DLG2	0	intronic	0.206	6	5	15	1	1	1
rs201189546	11	1270209	A	G	0.03877	0.0281295	0.112461	rs12280761	8	MUC5B:RP11-532E4.2	0:0	exonic	0.205	5	5	15	1	0	1
rs629827	1	78893295	C	T	0.3708	NA	0.0511458	rs12732514	1	PTGFR	0	intronic	0.204	NA	5	15	1	1	1
rs34491075	1	79001458	A	G	0.1859	0.0612983	0.0507997	rs12732514	1	PTGFR	0	intronic	0.204	6	5	15	1	1	1
rs62055942	17	43850966	A	G	0.2396	NA	0.851396	rs56072903	12	CRHR1:RP11-105N13.4	0:0	ncRNA_intronic	0.204	7	5	14	1	1	0
rs535735118	17	44028469	CA	C	0.2396	NA	0.851396	rs56072903	12	MAPT	0	intronic	0.204	NA	5	14	1	1	1
rs534108118	17	44239556	T	C	0.1998	NA	0.814651	rs56072903	12	KANSL1	0	intronic	0.204	NA	4	5	1	1	1
rs1166708	1	78331226	C	T	0.2127	NA	0.0981281	rs12732514	1	FAM73A	0	intronic	0.203	7	4	5	1	1	0
rs2155039	11	84768728	C	G	0.333	0.140677	0.0934427	rs554536	9	DLG2	0	intronic	0.203	6	14	15	1	1	1
rs532077888	17	43682323	T	C	0.2416	NA	0.841422	rs56072903	12	RP11-707O23.5	2616	intergenic	0.203	NA	5	15	0	1	1
rs551522299	17	44157676	CT	C	0.2406	NA	0.846392	rs56072903	12	KANSL1	0	intronic	0.203	NA	4	5	1	1	1
rs2446302	4	89826349	C	T	0.1859	0.00691962	0.0592951	rs2464520	2	FAM13A	0	intronic	0.202	NA	4	15	1	1	1
rs1400629	11	84926521	G	C	0.1183	0.186714	0.0691541	rs554536	9	DLG2	0	intronic	0.202	7	14	15	1	1	1
rs143419078	7	99674555	A	G	0.02485	0.0138342	0.0571565	rs12112428	6	ZNF3	0	intronic	0.201	7	4	4	1	1	1
rs181742497	11	1362765	G	A	0.08151	NA	0.345624	rs12280761	8	TOLLIP-AS1	30827	intergenic	0.201	5	5	14	0	1	1
rs493673	11	85442403	T	C	0.2813	0.242891	0.256408	rs554536	9	SYTL2	0	intronic	0.201	6	5	15	1	1	1
rs7522356	1	77951460	G	T	0.4841	0.302121	0.082675	rs12732514	1	AK5	0	intronic	0.2	6	5	15	1	1	1
rs72645763	5	168948189	A	T	0.2296	0.0949621	0.0695826	rs145315307	4	RNU6-477P	31263	intergenic	0.2	6	9	15	0	1	1
rs74903707	17	44028707	G	A	0.2396	0.999855	0.851396	rs56072903	12	MAPT	0	intronic	0.2	4	5	14	1	1	1
rs138216874	4	89865795	G	A	0.01093	0.0315859	0.0542758	rs2464520	2	FAM13A	0	intronic	0.199	6	5	15	1	1	1
rs35705491	11	1214349	A	G	0.2038	0.42218	0.31143	rs12802931	8	MUC5AC	0	intergenic	0.199	5	4	14	1	0	0
rs76640332	17	44189858	G	A	0.2296	0.999871	0.774834	rs56072903	12	KANSL1	0	intronic	0.199	7	5	5	1	1	1
rs2609277	4	89895683	T	C	0.3101	0.138825	0.0858767	rs2464520	2	FAM13A	0	intronic	0.198	7	5	15	1	1	1
rs11339072	11	84772375	C	CT	0.3787	NA	0.238858	rs554536	9	DLG2	0	intronic	0.198	NA	9	15	1	1	1
rs79679995	4	89778210	C	A	0.04573	0.0748072	0.0985108	rs2464520	2	FAM13A	0	intronic	0.197	7	5	15	1	1	1
rs1964516	4	89875909	C	T	0.492	0.942103	0.200461	rs2464520	2	FAM13A	0	intronic	0.197	6	5	15	1	1	1
rs28728088	11	1221592	T	C	0.2038	0.716033	0.315654	rs12802931	8	MUC5AC	0	intergenic	0.197	3a	4	15	1	0	1
rs7480563	11	1101649	T	C	0.4781	0.965668	1	rs7480563	8	MUC2	0	exonic	0.196	5	5	15	1	1	1
rs5743917	11	1321339	G	A	0.03877	0.019353	0.132928	rs12280761	8	TOLLIP	0	intronic	0.196	NA	4	5	1	1	1
rs9307053	4	89896892	G	A	0.3101	0.135632	0.0858767	rs2464520	2	FAM13A	0	intronic	0.195	7	5	15	1	1	1
rs527928	11	85020891	G	C	0.1014	0.0230349	0.0642972	rs554536	9	DLG2	0	intronic	0.195	6	5	15	1	1	0
rs114240765	11	1390972	C	T	0.0328	0.0315034	0.0979842	rs12280761	8	BRSK2	20156	intergenic	0.194	5	5	15	0	0	1
rs349078	11	84808429	G	A	0.492	0.0718273	0.142137	rs554536	9	DLG2	0	intronic	0.194	6	7	15	1	1	1
rs113285274	4	89759751	G	A	0.03877	0.00789032	0.0581323	rs2464520	2	FAM13A	0	intronic	0.193	7	5	15	1	1	1
rs7207373	17	43770712	C	T	0.2644	NA	0.742188	rs56072903	12	CRHR1:RP11-105N13.4	0:0	ncRNA_intronic	0.193	6	13	14	1	1	1
rs56317731	17	44032073	A	G	0.2396	0.999855	0.851396	rs56072903	12	MAPT	0	intronic	0.193	7	5	14	1	1	1
rs576652457	17	44281544	C	T	0.03976	NA	0.105745	rs56072903	12	KANSL1	0	intronic	0.193	NA	4	5	1	1	1
rs191832927	4	89759748	G	A	0.03877	0.00821952	0.0581323	rs2464520	2	FAM13A	0	intronic	0.192	7	5	15	1	1	1
rs2943502	11	1264691	C	T	0.4016	NA	0.0591164	rs72846374	8	MUC5B:RP11-532E4.2	0:0	exonic	0.192	NA	5	15	1	0	1
rs142520224	17	47511725	C	T	0.04871	0.0134021	0.0534004	rs75432325	13	RP11-81K2.1	0	intronic	0.192	7	5	14	1	0	1
rs150424212	17	47914638	G	A	0.0507	0.362439	0.59559	rs75432325	13	RP11-304F15.7	821	downstream	0.192	5	4	5	1	1	1
rs58771466	11	1292267	A	G	0.07654	0.0996001	0.284074	rs12280761	8	TOLLIP	3333	intergenic	0.191	4	2	5	1	1	1
rs2446304	4	89825872	C	A	0.2356	0.652463	0.687026	rs2464520	2	FAM13A	0	intronic	0.19	NA	4	15	1	1	1
rs11725938	4	90022653	C	G	0.09046	0.0701321	0.387551	rs2464520	2	FAM13A	0	intergenic	0.19	4	5	15	1	1	1
rs74851225	11	84655133	G	A	0.1243	0.0343632	0.131234	rs554536	9	DLG2:AP000857.3	0:0	ncRNA_intronic	0.19	7	9	15	1	1	1
rs870463	9	109324023	T	C	0.3062	0.022451	0.0787287	rs7874665	7	RP11-308N19.1	0	ncRNA_intronic	0.189	6	15	15	0	0	1
rs11234277	11	84774564	G	A	0.2684	0.00968936	0.116268	rs554536	9	DLG2	0	intronic	0.189	7	9	15	1	1	1
rs62056936	17	43790911	A	T	0.2396	NA	0.851396	rs56072903	12	CRHR1:RP11-105N13.4	0:0	ncRNA_intronic	0.189	5	5	14	1	1	1
rs4729568	7	99639445	T	C	0.3936	0.246015	0.514111	rs12112428	6	ZKSCAN1	132	downstream	0.188	1b	2	5	1	1	1
rs112579304	4	90069763	C	T	0.0835	0.00544882	0.125977	rs2464520	2	RNU6-907P	17658	intergenic	0.187	6	1	15	0	1	1
rs28414902	11	1223488	G	A	0.2087	NA	0.295555	rs12802931	8	MUC5AC	1123	intergenic	0.187	4	5	14	1	0	1
rs79192318	5	168620720	C	T	0.1372	0.0185751	0.122253	rs79508398	4	SLIT3	0	intronic	0.186	5	4	15	1	1	0
rs12540257	7	99603716	T	C	0.2127	NA	0.600363	rs12112428	6	ZKSCAN1	9487	intergenic	0.186	6	5	15	1	1	1
rs74977736	17	44126977	G	C	0.2406	0.99987	0.846392	rs56072903	12	KANSL1	0	intronic	0.186	7	4	4	1	1	1
rs114861760	5	168814206	G	C	0.01789	0.948713	0.700867	rs79508398	4	SLIT3	86072	intergenic	0.185	6	5	15	0	0	1
rs61867621	11	1428138	G	A	0.2058	0.0457226	0.118697	rs149574814	8	BRSK2	0	intronic	0.185	3a	2	15	1	1	1
rs4943922	11	85263724	T	C	0.1213	0.110246	0.0739775	rs554536	9	DLG2	0	intronic	0.185	7	5	15	1	1	1
rs536665	11	85322400	A	G	0.2018	0.0293021	0.203415	rs554536	9	DLG2	0	intronic	0.185	6	5	15	1	1	1
rs3108317	17	43719870	G	A	0.2396	0.999726	0.851396	rs56072903	12	CRHR1-IT1:CRHR1:RP11-105N13.4	0:0:0	ncRNA_intronic	0.185	NA	5	5	1	1	1
rs7481967	11	1333402	T	C	0.1769	NA	0.0937862	rs12280761	8	TOLLIP-AS1	1464	intergenic	0.184	4	5	9	1	1	1
rs117660536	11	1455220	G	C	0.03082	0.0141753	0.0611132	rs12280761	8	BRSK2	0	intronic	0.184	5	5	15	1	1	1
rs72947965	11	84948405	G	T	0.05268	0.0120729	0.0642722	rs554536	9	DLG2	0	intronic	0.184	7	9	15	1	1	1
rs1481700	11	85508077	A	T	0.3857	0.280897	0.178701	rs554536	9	SYTL2	0	intronic	0.184	5	5	15	1	1	1
rs17576779	17	44178272	C	T	0.2406	NA	0.846392	rs56072903	12	KANSL1	0	intronic	0.184	1f	2	7	1	1	1
rs73338905	17	47966005	C	A	0.02584	0.171054	0.234813	rs75432325	13	RP11-304F15.4	0	ncRNA_intronic	0.184	5	5	14	0	0	1
rs566236	1	78591093	T	C	0.2256	0.0347529	0.180886	rs12732514	1	GIPC2	0	intronic	0.183	6	4	15	1	1	1
rs596029	11	85442806	T	G	0.33	0.602705	0.27447	rs554536	9	SYTL2	0	intronic	0.183	7	5	15	1	1	1
rs62053943	17	43744203	C	T	0.17	NA	0.595792	rs56072903	12	CRHR1:RP11-105N13.4	0:0	ncRNA_intronic	0.183	5	5	14	1	1	1
rs80189278	17	44060492	G	A	0.07356	NA	0.0522719	rs56072903	12	MAPT	0	intronic	0.183	5	4	15	1	1	1
rs55933855	11	85260059	G	A	0.1213	0.0393828	0.080246	rs554536	9	DLG2	0	intronic	0.182	7	5	15	1	1	1
rs17650651	17	44030311	T	G	0.2396	0.99985	0.851396	rs56072903	12	MAPT	0	intronic	0.182	6	5	14	1	1	1
rs2696463	17	44286128	A	G	0.2475	0.999866	0.830289	rs56072903	12	KANSL1	0	intronic	0.182	NA	4	5	1	1	1
rs10011267	4	89759734	C	T	0.2584	0.267988	0.248955	rs2464520	2	FAM13A	0	intronic	0.181	7	5	15	1	1	1
17:43791405:A:C	17	43791405	C	A	0.2396	NA	0.851396	rs56072903	12	CRHR1:RP11-105N13.4	0:0	ncRNA_intronic	0.181	6	5	14	1	1	1
rs1964711	1	78481511	G	A	0.164	0.00851801	0.127422	rs12732514	1	DNAJB4:GIPC2	0:0	intronic	0.18	NA	4	5	1	1	1
rs150016468	1	78646989	TAA	T	0.2028	NA	0.227934	rs12732514	1	RNFT1P2	10067	intergenic	0.18	NA	9	15	0	1	1
rs58649180	7	99336045	C	T	0.0507	NA	0.072428	rs12112428	6	CYP3A7	3225	intergenic	0.18	5	4	15	1	1	1
rs41420644	11	1082819	C	T	0.1233	NA	0.0760686	rs7480563	8	MUC2	0	intronic	0.18	5	5	15	1	0	0
rs61867553	11	1226001	C	T	0.1988	NA	0.0753745	rs12802931	8	MUC5AC	3636	intergenic	0.18	5	5	15	1	1	1
rs202164311	11	1268475	C	G	0.0159	NA	0.0701507	rs12280761	8	MUC5B:RP11-532E4.2	0:0	exonic	0.18	5	5	15	1	0	1
rs76667867	17	43799810	G	C	0.2396	NA	0.851396	rs56072903	12	CRHR1:RP11-105N13.4	0:0	ncRNA_intronic	0.18	4	9	14	1	1	1
rs570333647	17	44835367	G	GA	0.2237	NA	0.761069	rs56072903	12	NSF	536	downstream	0.18	NA	4	5	1	1	1
rs11162478	1	78839691	C	T	0.2773	0.017498	0.0506875	rs12732514	1	PTGFR	0	intronic	0.179	6	5	15	1	1	0
rs2696491	17	44365981	A	T	0.2525	0.98892	0.807852	rs56072903	12	ARL17B	0	intronic	0.179	NA	5	15	1	1	1
rs2532308	17	44220942	G	A	0.2406	0.999681	0.846392	rs56072903	12	KANSL1	0	intronic	0.178	NA	4	5	1	1	1
rs2696684	17	44244397	G	A	0.2416	0.993071	0.841422	rs56072903	12	KANSL1	0	intronic	0.178	NA	2	5	1	1	1
rs17816002	4	89798954	C	A	0.3499	0.00773787	0.0910429	rs2464520	2	FAM13A	0	intronic	0.177	7	5	15	1	1	1
rs59576083	9	109510376	A	G	0.1421	NA	0.426137	rs7874665	7	RP11-308N19.5	25164	intergenic	0.177	6	5	15	0	0	1
rs112972619	17	43776425	C	T	0.2306	NA	0.857689	rs56072903	12	CRHR1:RP11-105N13.4	0:0	ncRNA_intronic	0.176	6	9	14	1	1	1
rs35709615	4	90043508	CA	C	0.331	NA	0.241874	rs2464520	2	RP11-84C13.2	2485	intergenic	0.175	NA	1	15	1	0	1
rs140313369	11	84717195	T	C	0.0994	0.0187963	0.122306	rs554536	9	DLG2	0	intronic	0.175	6	9	15	1	1	1
rs2897633	13	49629665	T	C	0.3012	0.011658	0.351022	rs2596242	10	FNDC3A	0	intronic	0.175	NA	4	15	1	1	0
rs12731121	1	77949840	G	A	0.1521	0.0163874	0.0575028	rs12732514	1	AK5	0	intronic	0.174	6	5	15	1	1	1
rs4258185	1	78624568	A	C	0.3449	0.207599	0.335438	rs12732514	1	RNFT1P2	11596	intergenic	0.174	7	4	15	0	1	1
rs72872152	4	89764405	G	A	0.03976	0.00886919	0.061143	rs2464520	2	FAM13A	0	intronic	0.174	5	1	15	1	1	1
rs62071595	17	44349167	G	A	0.2008	NA	0.821423	rs56072903	12	ARL17B	2982	intergenic	0.174	7	5	15	1	1	1
rs545131906	17	44497879	C	G	0.1233	NA	0.181397	rs56072903	12	NSFP1	0	ncRNA_intronic	0.174	NA	5	15	0	1	1
rs72613157	4	90036783	G	T	0.09145	0.0712058	0.380926	rs2464520	2	TIGD2	732	downstream	0.173	5	4	15	1	1	1
rs74329986	4	90065681	C	T	0.08449	0.00543498	0.122576	rs2464520	2	RNU6-907P	13576	intergenic	0.173	7	5	15	0	1	1
rs4646457	7	99245080	A	C	0.06163	0.0184472	0.0742386	rs12112428	6	CYP3A5	736	downstream	0.173	NA	4	5	1	1	1
rs201083254	16	102775	A	AAAAAAAAAAAAAAAAAAAAAC	0.4135	NA	0.0920233	rs62031425	11	POLR3K	0	intronic	0.173	NA	1	5	1	1	1
rs62062296	17	44100916	C	T	0.2406	0.999877	0.846392	rs56072903	12	MAPT	0	intronic	0.173	6	4	5	1	1	1
rs11606242	11	1115088	T	C	0.2316	0.440835	0.176219	rs7480563	8	MUC2	10668	intergenic	0.172	5	7	15	0	1	1
rs62063787	17	44061036	T	C	0.2406	0.99984	0.846392	rs56072903	12	MAPT	0	exonic	0.172	5	4	15	1	1	1
rs77632139	11	1384997	C	T	0.0328	0.0309111	0.0979842	rs12280761	8	BRSK2	26131	intergenic	0.171	7	8	9	0	1	0
rs1960460	11	85045975	C	T	0.2177	0.0281359	0.216906	rs554536	9	DLG2	0	intronic	0.171	NA	9	15	1	1	0
rs4792818	17	43557687	T	C	0.2753	NA	0.125765	rs56072903	12	PLEKHM1	0	intronic	0.171	7	5	5	1	1	1
rs190796367	17	44333293	A	G	0.2416	0.999791	0.839059	rs56072903	12	RP11-259G18.3	3623	intergenic	0.171	7	5	15	0	1	1
rs1246633	4	89823320	A	T	0.1859	0.00731122	0.0592951	rs2464520	2	FAM13A	0	intronic	0.17	7	5	15	1	1	1
rs2609274	4	89874372	G	A	0.3638	0.0266073	0.128274	rs2464520	2	FAM13A	0	intronic	0.17	7	2	15	1	1	1
rs11737182	4	89898476	T	C	0.3101	0.141164	0.0858767	rs2464520	2	FAM13A	0	intronic	0.17	5	5	15	1	1	1
rs57220830	11	1393542	C	A	0.04672	0.108664	0.135024	rs12280761	8	BRSK2	17586	intergenic	0.17	5	2	15	0	1	1
rs117672979	11	1418218	C	G	0.03082	0.0128937	0.0611132	rs12280761	8	BRSK2	0	intronic	0.17	5	1	14	1	1	1
rs68180932	17	44260644	AT	A	0.2445	NA	0.826712	rs56072903	12	KANSL1	0	intronic	0.17	NA	2	7	1	1	1
rs1023253	1	79051869	C	T	0.2376	0.0376621	0.0907294	rs12732514	1	IFI44L	33737	intergenic	0.169	7	7	15	0	1	1
rs370386897	17	43460041	GT	G	0.4384	NA	0.0601852	rs56072903	12	CTB-39G8.2	10617	intergenic	0.169	NA	5	15	0	1	1
rs56380663	17	43804619	C	T	0.2396	NA	0.851396	rs56072903	12	CRHR1:RP11-105N13.4	0:0	ncRNA_intronic	0.169	5	9	14	1	1	1
rs11079725	17	43923934	T	C	0.2396	NA	0.851396	rs56072903	12	MAPT-AS1:SPPL2C	0:0	exonic	0.169	1f	5	15	1	1	1
rs62054824	17	43929992	C	T	0.2396	NA	0.851396	rs56072903	12	MAPT-AS1	0	ncRNA_intronic	0.169	4	2	14	1	1	1
rs112415880	17	44042868	G	A	0.2406	0.99987	0.846392	rs56072903	12	MAPT	0	intronic	0.169	6	4	14	1	1	1
rs10221243	17	44212310	G	A	0.2465	0.999928	0.819554	rs56072903	12	KANSL1	0	intronic	0.169	6	4	5	1	1	1
rs12239524	1	78802085	C	T	0.1083	0.0568426	0.0519377	rs12732514	1	RP11-183M13.1:PTGFR	0:0	ncRNA_intronic	0.168	7	5	15	1	1	0
rs7941018	11	1107804	G	A	0.09443	0.563215	0.111203	rs7480563	8	MUC2	3384	intergenic	0.168	NA	5	15	1	1	1
rs11605113	11	1264362	A	G	0.2893	0.0750732	0.155988	rs12280761	8	MUC5B:RP11-532E4.2	0:0	exonic	0.168	5	5	15	1	1	1
rs7128873	11	1445362	A	G	0.3171	0.0326918	0.0834358	rs149574814	8	BRSK2	0	intronic	0.168	5	5	15	1	1	1
rs1449579	13	49499501	C	G	0.3062	0.0663555	0.521825	rs2596242	10	AL161421.1	4754	intergenic	0.168	6	9	15	0	1	0
rs143335720	4	89865723	G	GC	0.02783	NA	0.107565	rs2464520	2	FAM13A	0	intronic	0.167	NA	5	15	1	0	1
rs2806218	6	7610486	G	A	0.3549	0.0110045	0.0516773	rs2076295	5	SNRNP48	0	UTR3	0.167	NA	4	5	1	1	1
rs2687142	7	99320570	A	G	0.07256	0.0219504	0.0998116	rs12112428	6	CYP3A7	0	intronic	0.167	NA	5	15	1	1	1
rs5743923	11	1320494	C	G	0.08549	0.0382008	0.370138	rs12280761	8	TOLLIP	0	intronic	0.167	4	2	7	1	1	1
rs72959759	11	84800522	C	A	0.05368	0.0136243	0.0629922	rs554536	9	DLG2	0	intronic	0.167	6	5	15	1	1	1
rs62063799	17	44069180	C	G	0.2406	0.994725	0.846392	rs56072903	12	MAPT	0	intronic	0.167	6	4	15	1	1	1
rs7734992	5	1280128	T	C	0.4384	0.989291	0.107729	rs2736099	3	TERT	0	intronic	0.166	5	4	15	1	1	1
rs1859787	7	99824353	G	A	0.495	0.132475	0.10398	rs12112428	6	GATS:GATS	0:0	ncRNA_intronic	0.166	3a	4	5	1	1	1
rs55663797	17	43544379	G	A	0.1958	NA	0.599703	rs56072903	12	PLEKHM1	0	intronic	0.166	5	4	5	1	1	0
rs567022944	17	44327642	AC	A	0.2475	NA	0.822448	rs56072903	12	RP11-259G18.2	5231	intergenic	0.166	NA	5	15	0	1	1
rs10873964	1	78515675	T	G	0.4384	0.0429083	0.08729	rs12732514	1	GIPC2	0	intronic	0.165	7	5	15	1	1	1
rs661630	1	78712984	G	A	0.2336	0.00911545	0.0828333	rs12732514	1	RP11-183M13.1	0	ncRNA_intronic	0.165	NA	5	15	0	1	1
rs10794300	11	1138445	T	C	0.1869	0.032207	0.136918	rs7480563	8	MUC5AC	13134	intergenic	0.165	6	5	15	0	1	0
rs117663261	11	1332213	G	A	0.03678	0.0390368	0.13557	rs12280761	8	TOLLIP-AS1	275	downstream	0.165	4	1	15	1	1	1
rs7948646	11	84785991	C	A	0.2803	0.015618	0.0924888	rs554536	9	DLG2	0	intronic	0.165	6	5	15	1	1	1
rs6503451	17	43948347	T	C	0.3757	NA	0.451011	rs56072903	12	MAPT-AS1	0	ncRNA_intronic	0.165	6	5	14	0	1	1
rs561183899	17	44226325	A	T	0.2078	NA	0.870278	rs56072903	12	KANSL1	0	intronic	0.165	NA	4	5	1	1	1
rs201173993	11	1149486	C	T	0.2813	NA	0.087467	rs7480563	8	MUC5AC	2093	intergenic	0.164	5	5	15	1	0	1
rs561571325	17	43575228	T	C	0.04871	NA	0.124647	rs56072903	12	LRRC37A4P	3456	intergenic	0.164	NA	5	15	1	1	1
rs575384767	17	44349380	C	G	0.2008	NA	0.821423	rs56072903	12	ARL17B	2769	intergenic	0.164	NA	5	15	1	1	1
rs10873947	1	77986516	G	A	0.4284	0.208387	0.0563471	rs12732514	1	AK5	0	intronic	0.163	5	4	15	1	1	1
rs7540887	1	78572611	C	T	0.2316	0.0497834	0.154247	rs12732514	1	GIPC2	0	intronic	0.163	6	5	15	1	1	1
rs71363536	17	43655190	TA	T	0.497	NA	0.233446	rs56072903	12	DND1P1	8046	intergenic	0.163	NA	3	5	0	1	1
rs199452	17	44801340	C	T	0.2565	0.988206	0.631114	rs56072903	12	NSF	0	intronic	0.163	6	4	5	1	1	1
rs9787306	1	78070458	C	T	0.2217	0.0607484	0.0792922	rs12732514	1	ZZZ3	0	intronic	0.162	5	5	5	1	1	1
rs1246641	4	89866084	C	G	0.3638	0.0245368	0.128274	rs2464520	2	FAM13A	0	intronic	0.162	5	5	15	1	1	1
rs10978568	9	109391579	G	A	0.2962	0.0280353	0.109649	rs7874665	7	RP11-308N19.4	0	ncRNA_intronic	0.162	7	5	15	0	0	1
rs17564703	17	44002595	C	T	0.2396	0.999867	0.851396	rs56072903	12	MAPT	0	intronic	0.162	5	5	15	1	1	1
rs71375338	17	44332793	G	A	0.2783	NA	0.627524	rs56072903	12	RP11-259G18.3	4123	intergenic	0.162	7	5	15	0	1	1
rs647809	1	78661471	G	T	0.2147	0.0486511	0.172901	rs12732514	1	RNFT1P2	24549	intergenic	0.161	5	5	15	0	1	1
rs34858310	4	89926132	G	GTT	0.3976	NA	0.105178	rs2464520	2	FAM13A	0	intronic	0.16	NA	4	5	1	1	1
rs12664272	6	7595126	G	A	0.17	0.029589	0.0920182	rs2076295	5	SNRNP48	0	intronic	0.16	4	4	4	1	1	1
rs10978628	9	109529338	G	A	0.1392	0.432696	0.225353	rs2493639	7	RP11-308N19.5	44126	intergenic	0.16	7	5	15	0	0	1
rs62061714	17	44010452	C	A	0.2396	0.994392	0.851396	rs56072903	12	MAPT	0	intronic	0.16	5	1	14	1	1	1
rs7676814	4	89756135	T	C	0.03976	0.00796627	0.061143	rs2464520	2	FAM13A	0	intronic	0.159	6	5	15	1	1	1
rs115824039	11	1391667	C	T	0.0159	0.0481368	0.125442	rs72846374	8	BRSK2	19461	intergenic	0.159	5	5	15	0	1	1
rs62064603	17	43484496	C	T	0.1938	0.994305	0.559421	rs56072903	12	ARHGAP27	0	intronic	0.159	4	1	5	1	1	1
rs113056783	17	44348616	C	T	0.2008	NA	0.821423	rs56072903	12	RP11-259G18.1	2555	intergenic	0.159	7	5	15	1	1	1
rs575122613	17	44364958	G	A	0.2008	NA	0.821423	rs56072903	12	ARL17B	0	intronic	0.159	NA	5	15	1	1	1
rs17391694	1	78623626	C	T	0.09642	0.84216	0.156579	rs12732514	1	RNFT1P2	12538	intergenic	0.158	1f	5	15	0	1	1
rs2806221	6	7596798	T	G	0.3559	0.010688	0.0521203	rs2076295	5	SNRNP48	0	intronic	0.158	NA	4	4	1	1	1
rs789600	11	84985299	A	T	0.1163	0.143138	0.0738709	rs554536	9	DLG2	0	intronic	0.158	6	5	15	1	1	0
rs3851781	17	44891301	C	T	0.4583	NA	0.0870245	rs56072903	12	WNT3	0	intronic	0.158	5	5	13	1	1	0
rs201332455	11	1271062	T	C	0.03777	NA	0.128278	rs12280761	8	MUC5B	0	exonic	0.157	5	5	15	1	0	1
rs11606688	11	85318520	G	A	0.1869	0.109239	0.120538	rs554536	9	DLG2	0	intronic	0.157	7	5	15	1	1	1
rs117595658	11	1313243	G	A	0.0169	NA	0.156346	rs72846374	8	TOLLIP	0	intronic	0.156	4	4	5	1	0	1
rs621007	11	84723008	A	G	0.3569	0.213764	0.212397	rs554536	9	DLG2	0	intronic	0.156	NA	9	15	1	1	1
rs35163442	17	44023842	G	A	0.2396	0.999855	0.851396	rs56072903	12	MAPT	0	intronic	0.156	7	5	14	1	1	1
rs554998846	17	44113393	T	TA	0.162	NA	0.0745404	rs56072903	12	KANSL1	0	intronic	0.156	NA	4	4	1	1	1
rs62063212	17	44221042	C	T	0.2406	NA	0.846392	rs56072903	12	KANSL1	0	intronic	0.156	7	4	5	1	1	1
rs60697181	7	99642881	T	C	0.329	0.621318	0.175516	rs12112428	6	ZKSCAN1	3568	intergenic	0.154	6	1	5	1	1	1
rs75353865	11	85365503	T	C	0.05169	0.0266492	0.0597558	rs554536	9	TMEM126A	0	intronic	0.154	5	4	5	1	1	1
rs11574812	17	43369980	C	G	0.07455	0.0225823	0.062118	rs56072903	12	MAP3K14	0	ncRNA_intronic	0.154	7	2	7	0	1	1
rs4729567	7	99637242	G	A	0.3936	0.248443	0.514111	rs12112428	6	ZKSCAN1	0	UTR3	0.153	5	4	5	1	1	1
rs11245966	11	1115732	C	G	0.1879	0.0292618	0.158172	rs7480563	8	MUC2	11312	intergenic	0.153	5	7	15	0	1	1
rs111163735	11	1149585	T	C	0.1233	NA	0.0869499	rs7480563	8	MUC5AC	1994	intergenic	0.153	6	5	15	1	0	1
rs77943630	11	85254043	T	A	0.1193	0.178297	0.0731565	rs554536	9	DLG2	0	intronic	0.153	6	5	15	1	1	1
rs75310534	17	43794286	C	T	0.2396	NA	0.851396	rs56072903	12	CRHR1:RP11-105N13.4	0:0	ncRNA_intronic	0.153	7	5	14	1	1	1
rs55703644	17	44274766	T	C	0.2416	0.999795	0.843811	rs56072903	12	KANSL1	0	intronic	0.153	NA	4	5	1	1	1
rs11799753	1	78634053	C	T	0.1292	0.0195461	0.0934338	rs12732514	1	RNFT1P2	2111	intergenic	0.152	5	5	15	0	1	1
rs549664503	11	1086666	A	G	0.1203	NA	0.0743424	rs7480563	8	MUC2	0	intronic	0.152	NA	5	15	1	0	0
rs7122936	11	1374456	C	A	0.3926	0.996611	0.0517079	rs72846374	8	BRSK2	36672	intergenic	0.152	5	5	14	0	1	1
rs60569686	13	49744296	A	G	0.1481	0.0125042	0.101647	rs2596242	10	FNDC3A	0	intronic	0.152	7	4	5	1	1	1
rs41543317	17	44087500	A	G	0.3529	0.223924	0.150879	rs56072903	12	MAPT	0	intronic	0.152	2b	2	15	1	1	1
rs11744216	5	169086263	C	G	0.07654	0.159445	0.201119	rs145315307	4	DOCK2	0	intronic	0.151	7	4	15	1	0	1
rs531892072	11	1086671	T	TA	0.1203	NA	0.0743424	rs7480563	8	MUC2	0	intronic	0.151	NA	5	15	1	0	0
rs4792880	17	43855469	A	G	0.4742	NA	0.237618	rs56072903	12	CRHR1:RP11-105N13.4	0:0	ncRNA_intronic	0.151	6	5	14	1	1	0
rs41389046	11	1088835	C	T	0.09742	0.00929936	0.0732911	rs7480563	8	MUC2	0	exonic	0.15	1f	4	15	1	1	0
rs139153751	11	1262499	C	T	0.02286	0.0243541	0.0844245	rs12280761	8	MUC5B	0	exonic	0.15	5	4	15	1	1	1
rs116913822	11	1444401	T	G	0.02982	0.903888	0.938168	rs149574814	8	BRSK2	0	intronic	0.15	2b	5	15	1	0	1
rs241034	17	43733048	A	T	0.2396	NA	0.851396	rs56072903	12	CRHR1:RP11-105N13.4	0:0	ncRNA_intronic	0.15	7	5	14	1	1	1
rs79888072	11	1400131	A	G	0.1412	0.115987	0.481788	rs12280761	8	BRSK2	10997	intergenic	0.149	6	5	15	0	0	1
rs61948987	13	49431687	T	C	0.2048	NA	0.0578693	rs2596242	10	AL161421.1	72568	intergenic	0.149	6	5	15	0	1	1
rs593652	1	78597512	G	C	0.2386	0.0380055	0.194166	rs12732514	1	GIPC2	0	intronic	0.148	6	5	15	1	1	1
rs6838424	4	89896036	G	A	0.3489	0.932171	0.324783	rs2464520	2	FAM13A	0	intronic	0.147	5	4	15	1	1	1
rs145079067	7	99342330	C	T	0.0507	0.00833808	0.072428	rs12112428	6	CYP3A7	9510	intergenic	0.147	6	5	15	1	1	1
rs7982804	13	49801836	T	C	0.2952	0.00769086	0.201151	rs2596242	10	MLNR	5322	intergenic	0.147	7	5	15	1	1	1
rs34063617	17	43491003	G	A	0.1968	0.99446	0.554669	rs56072903	12	ARHGAP27	0	intronic	0.147	4	2	15	1	1	1
rs55810795	17	43992283	A	G	0.2396	0.999933	0.851396	rs56072903	12	MAPT	0	intronic	0.147	7	4	14	1	1	1
rs67962447	17	44349136	CT	C	0.2008	NA	0.821423	rs56072903	12	ARL17B	3013	intergenic	0.146	NA	5	15	1	1	1
rs62053959	17	43751246	C	T	0.2396	NA	0.851396	rs56072903	12	CRHR1:RP11-105N13.4	0:0	ncRNA_intronic	0.145	7	5	14	1	1	1
rs55973918	17	43792252	C	A	0.2396	NA	0.851396	rs56072903	12	CRHR1:RP11-105N13.4	0:0	ncRNA_intronic	0.145	6	5	14	1	1	1
rs648315	1	78689689	G	T	0.2326	0.0290313	0.158911	rs12732514	1	RP11-183M13.1	5593	intergenic	0.144	NA	2	15	0	1	1
rs61315828	4	90011393	C	A	0.09046	0.0687624	0.387551	rs2464520	2	FAM13A	0	NA	0.144	7	7	15	1	1	1
rs62376919	5	168673429	A	C	0.1213	0.0330667	0.143911	rs79508398	4	SLIT3	0	intronic	0.144	7	4	15	1	1	1
rs79892630	17	43781505	C	T	0.2396	NA	0.851396	rs56072903	12	CRHR1:RP11-105N13.4	0:0	ncRNA_intronic	0.144	5	5	14	1	1	1
rs10902105	11	1138827	G	A	0.1958	0.0657843	0.112862	rs7480563	8	MUC5AC	12752	intergenic	0.143	7	5	15	0	1	0
rs56197117	17	44003446	A	G	0.2396	0.999868	0.851396	rs56072903	12	MAPT	0	intronic	0.143	6	5	15	1	1	1
rs62060793	17	44142427	A	G	0.2406	0.999867	0.846392	rs56072903	12	KANSL1	0	intronic	0.143	7	4	4	1	1	1
rs58986456	7	99352050	G	A	0.09443	0.0115831	0.124589	rs12112428	6	CYP3A4	2553	intergenic	0.142	7	5	15	1	1	1
rs55990220	9	109510130	C	T	0.2525	NA	0.423489	rs7874665	7	RP11-308N19.5	24918	intergenic	0.142	6	5	15	0	0	1
rs67640714	11	1112061	TG	T	0.1889	NA	0.15778	rs7480563	8	MUC2	7641	intergenic	0.142	NA	5	15	1	0	1
rs7139854	13	49618529	C	T	0.3032	0.0134051	0.346291	rs2596242	10	FNDC3A:RAD17P2	0:0	ncRNA_intronic	0.141	7	4	15	1	1	0
rs919464	17	44065901	C	T	0.2406	0.999843	0.846392	rs56072903	12	MAPT	0	intronic	0.141	1b	2	15	1	1	1
rs571702866	17	44660957	G	A	0.4145	NA	0.0592948	rs56072903	12	ARL17A	3868	intergenic	0.141	NA	15	15	1	1	0
rs2037499	7	99312653	C	G	0.07256	0.0212133	0.0998116	rs12112428	6	CYP3A7	0	intronic	0.14	7	4	15	1	1	1
rs10832858	11	1398807	A	G	0.175	0.0249446	0.11006	rs12280761	8	BRSK2	12321	intergenic	0.14	5	5	15	0	1	1
rs9535119	13	49532972	C	A	0.4493	0.127583	0.47209	rs2596242	10	FNDC3A	17075	intergenic	0.14	6	5	15	0	1	1
rs543784320	17	44244639	A	G	0.1978	NA	0.801238	rs56072903	12	KANSL1	0	intronic	0.14	NA	2	5	1	1	1
rs17572893	17	44064208	G	A	0.2406	0.999841	0.846392	rs56072903	12	MAPT	0	intronic	0.139	NA	4	15	1	1	1
rs10832574	11	1383695	C	T	0.4046	0.00535782	0.0937736	rs72846374	8	BRSK2	27433	intergenic	0.138	7	9	15	0	0	0
rs537304368	17	44156401	T	TA	0.2406	NA	0.846392	rs56072903	12	KANSL1	0	intronic	0.138	NA	2	5	1	1	1
rs1246642	4	89864446	C	T	0.2366	0.842188	0.703992	rs2464520	2	FAM13A	0	intronic	0.137	7	5	15	1	1	1
rs28365094	7	99250475	T	C	0.09543	0.0474027	0.0799135	rs12112428	6	CYP3A5	0	intronic	0.137	6	4	15	1	1	1
rs7932251	11	1127152	C	G	0.1899	0.0235485	0.148303	rs7480563	8	MUC2	22732	intergenic	0.136	5	5	15	0	0	0
rs5874101	6	7551862	CA	C	0.2565	NA	0.0796104	rs2076295	5	DSP	0	intronic	0.135	NA	2	14	1	0	1
rs55703888	17	43536408	C	T	0.1938	NA	0.566268	rs56072903	12	PLEKHM1:AC091132.1	0:0	ncRNA_intronic	0.135	6	4	5	1	1	1
rs11079738	17	44904049	A	G	0.4284	NA	0.100782	rs56072903	12	WNT3	0	intergenic	0.135	5	5	14	1	1	0
rs562526	11	84749625	G	C	0.3608	0.123955	0.218988	rs554536	9	DLG2	0	intronic	0.134	6	9	15	1	1	1
rs62065443	17	43564357	C	T	0.1958	NA	0.599703	rs56072903	12	PLEKHM1	0	intronic	0.134	7	5	5	1	1	1
rs241020	17	43738676	C	A	0.2396	NA	0.851396	rs56072903	12	CRHR1:RP11-105N13.4	0:0	ncRNA_intronic	0.134	NA	7	14	1	1	1
rs11320447	1	78139695	G	GA	0.2913	NA	0.0634737	rs12732514	1	ZZZ3	0	intronic	0.133	NA	2	5	1	1	1
rs10069690	5	1279790	C	T	0.2763	0.994999	0.0663994	rs2736099	3	TERT	0	intronic	0.133	5	4	15	1	1	1
rs13174919	5	1299862	G	C	0.2396	0.103034	0.0908237	rs2736099	3	TERT	4677	intergenic	0.133	4	5	14	1	0	1
rs554494837	17	43575859	C	G	0.04672	NA	0.11884	rs56072903	12	LRRC37A4P	2825	intergenic	0.133	NA	5	15	1	1	1
rs3736591	7	99751017	A	G	0.3936	0.0801299	0.286835	rs12112428	6	LAMTOR4	0	intronic	0.132	NA	1	4	1	1	1
rs17859811	11	1150353	G	A	0.1809	0.0307335	0.110567	rs7480563	8	MUC5AC	1226	intergenic	0.132	5	5	15	1	0	1
rs117266612	11	1444242	G	A	0.03181	0.0156528	0.0634512	rs12280761	8	BRSK2	0	intronic	0.132	3a	5	15	1	1	1
rs143683240	11	1447138	C	T	0.02584	0.0137938	0.0568628	rs12280761	8	BRSK2	0	intronic	0.132	5	5	15	1	1	1
rs17760733	17	43746276	G	T	0.2386	NA	0.844925	rs56072903	12	CRHR1:RP11-105N13.4	0:0	ncRNA_intronic	0.132	6	5	14	1	1	1
rs2407264	13	49499780	C	T	0.4423	0.0354856	0.275066	rs2596242	10	AL161421.1	4475	intergenic	0.131	6	9	15	0	1	0
rs527464728	17	43776156	C	CTT	0.4672	NA	0.302062	rs56072903	12	CRHR1:RP11-105N13.4	0:0	ncRNA_intronic	0.131	NA	9	14	1	1	1
rs113316734	17	44084157	T	C	0.2406	0.999868	0.846392	rs56072903	12	MAPT	0	intronic	0.131	7	5	15	1	1	1
rs7350980	17	44110271	G	A	0.2465	NA	0.819554	rs56072903	12	KANSL1	0	intronic	0.131	6	3	4	1	1	1
rs1806414	11	85232508	G	A	0.0825	0.034318	0.0506841	rs554536	9	DLG2	0	intronic	0.13	NA	5	15	1	1	0
rs17334944	17	43828617	G	A	0.2406	NA	0.848761	rs56072903	12	CRHR1:RP11-105N13.4	0:0	ncRNA_intronic	0.13	1f	5	14	1	1	1
rs62061847	17	44191682	G	A	0.2406	0.999836	0.846392	rs56072903	12	KANSL1	0	intronic	0.13	5	5	5	1	1	1
rs111543469	4	90079408	C	T	0.0825	0.00553945	0.122705	rs2464520	2	RNU6-907P	27303	intergenic	0.129	6	7	15	0	1	1
rs72849433	11	1399334	T	C	0.02286	0.997537	0.214171	rs72846374	8	BRSK2	11794	intergenic	0.129	5	5	15	0	1	1
rs9535141	13	49641713	G	A	0.3032	0.0132496	0.346291	rs2596242	10	FNDC3A	0	intronic	0.129	6	4	5	1	1	1
rs28364025	17	43894102	T	C	0.2396	NA	0.851396	rs56072903	12	CRHR1	0	intronic	0.129	5	5	15	1	1	0
rs13313562	17	44056097	C	G	0.173	0.0115658	0.051767	rs56072903	12	MAPT	0	intronic	0.129	6	4	15	1	1	1
rs6465761	7	99620277	G	C	0.2783	0.0087098	0.10283	rs12112428	6	ZKSCAN1	0	intronic	0.128	2b	2	4	1	1	1
rs12531809	7	99620473	G	T	0.3857	0.997036	0.256765	rs12112428	6	ZKSCAN1	0	intronic	0.128	4	1	4	1	1	1
rs35058260	7	99660232	AC	A	0.2535	NA	0.112198	rs12112428	6	ZSCAN21	0	intronic	0.128	NA	4	5	1	1	1
rs55662347	17	44070545	G	A	0.2406	0.999865	0.846392	rs56072903	12	MAPT	0	intronic	0.128	2b	4	15	1	1	1
rs61777350	1	78641624	T	C	0.3628	0.15113	0.37297	rs12732514	1	RNFT1P2	4702	intergenic	0.127	7	5	15	0	1	1
rs286526	11	85206355	C	T	0.1223	0.078134	0.0831598	rs554536	9	DLG2	0	intronic	0.127	6	5	15	1	1	0
rs552174929	17	44030263	A	AC	0.2396	NA	0.851396	rs56072903	12	MAPT	0	intronic	0.127	NA	5	14	1	1	1
rs12051901	17	44074586	G	A	0.2346	0.461199	0.0897884	rs56072903	12	MAPT	0	intronic	0.127	5	4	15	1	1	1
rs71575543	5	1291406	A	G	0.3688	NA	0.0842755	rs2736099	3	TERT	0	intronic	0.126	5	5	14	1	0	1
rs10794298	11	1125133	G	A	0.2247	0.0631853	0.158249	rs7480563	8	MUC2	20713	intergenic	0.126	5	7	15	0	0	0
rs28504415	11	1226069	T	C	0.2058	0.152622	0.31276	rs12802931	8	MUC5AC	3704	intergenic	0.126	5	5	15	1	0	1
rs62065436	17	43556652	G	A	0.1958	NA	0.599703	rs56072903	12	PLEKHM1	0	intronic	0.126	6	4	5	1	1	1
rs565716222	17	43795715	CT	C	0.4702	NA	0.305128	rs56072903	12	CRHR1:RP11-105N13.4	0:0	ncRNA_intronic	0.126	NA	5	14	1	1	1
rs75975083	17	44146357	T	C	0.2406	0.999855	0.846392	rs56072903	12	KANSL1	0	intronic	0.126	7	4	5	1	1	1
rs4650619	1	78694556	C	T	0.3678	0.0149087	0.218762	rs12732514	1	RP11-183M13.1	726	upstream	0.125	7	5	15	0	1	1
rs11464403	1	79000382	G	GT	0.2097	NA	0.0984449	rs12732514	1	PTGFR	0	intronic	0.125	NA	5	15	1	1	1
rs113697967	7	99651169	A	G	0.2992	NA	0.147239	rs12112428	6	ZSCAN21	0	intronic	0.125	3a	4	5	1	1	1
rs7103978	11	1088815	A	G	0.09742	NA	0.0732911	rs7480563	8	MUC2	0	exonic	0.125	5	4	15	1	1	0
rs75993784	11	85203882	G	A	0.06064	0.0274836	0.0764451	rs554536	9	DLG2	0	intronic	0.125	6	5	15	1	1	0
rs578153522	17	43850932	C	T	0.2396	NA	0.851396	rs56072903	12	CRHR1:RP11-105N13.4	0:0	ncRNA_intronic	0.125	NA	5	14	1	1	0
rs7104590	11	1078393	T	C	0.3131	0.235354	0.224219	rs7480563	8	MUC2	0	intronic	0.124	NA	1	15	1	1	1
rs10751642	11	1125527	T	C	0.1988	0.0452469	0.123381	rs7480563	8	MUC2	21107	intergenic	0.124	4	5	15	0	0	0
rs533151386	17	43668187	A	G	0.2416	NA	0.832452	rs56072903	12	DND1P1	3891	intergenic	0.124	NA	5	15	0	1	1
rs370421664	17	43961694	C	CT	0.165	NA	0.523212	rs56072903	12	MAPT-AS1	0	ncRNA_intronic	0.124	NA	9	14	0	1	1
rs11589034	1	78774987	A	C	0.2167	0.0679547	0.0767373	rs12732514	1	RP11-183M13.1:PTGFR	0:0	ncRNA_intronic	0.123	7	9	15	1	1	1
rs17014701	4	89767451	C	T	0.03976	0.00634881	0.061143	rs2464520	2	FAM13A	0	intronic	0.123	3a	1	15	1	1	1
rs41532344	11	1103876	C	T	0.04473	0.0446067	0.0608435	rs7480563	8	MUC2	0	exonic	0.123	5	5	15	1	0	1
rs5743983	11	1306510	C	T	0.03877	0.0205897	0.132928	rs12280761	8	TOLLIP	0	intronic	0.123	NA	4	4	1	0	1
rs74336389	11	1400139	A	G	0.1412	0.111524	0.481788	rs12280761	8	BRSK2	10989	intergenic	0.123	7	5	15	0	0	1
rs77650157	7	99473407	G	C	0.02883	0.00638343	0.0703932	rs12112428	6	OR2AE1	202	downstream	0.121	6	5	15	1	1	1
rs62056919	17	43786698	C	T	0.2396	NA	0.851396	rs56072903	12	CRHR1:RP11-105N13.4	0:0	ncRNA_intronic	0.121	7	5	14	1	1	1
rs76064372	21	16222128	C	T	0.1173	0.662179	1	rs73346207	15	AF127936.7	0	ncRNA_intronic	0.121	7	5	15	0	0	1
rs7929552	11	84670959	G	T	0.1203	0.0540844	0.0667907	rs554536	9	DLG2	0	intronic	0.12	7	9	15	1	1	1
rs564019716	17	43667922	G	C	0.2425	NA	0.841329	rs56072903	12	DND1P1	3626	intergenic	0.12	NA	5	15	0	1	1
rs544997299	17	43670073	G	T	0.2396	NA	0.814751	rs56072903	12	DND1P1	5777	intergenic	0.12	NA	5	15	0	1	1
rs2684641	17	43520118	A	G	0.1938	NA	0.566268	rs56072903	12	PLEKHM1	0	intronic	0.119	5	4	5	1	1	1
rs56026524	17	43939389	C	T	0.2396	NA	0.851396	rs56072903	12	MAPT-AS1	0	ncRNA_intronic	0.119	7	5	14	0	1	1
rs56310743	11	1279854	A	G	0.03777	0.0368945	0.128278	rs12280761	8	MUC5B	0	intronic	0.118	5	5	15	1	0	1
rs4881747	11	1414705	C	T	0.04672	0.0115775	0.107524	rs12280761	8	BRSK2	0	intronic	0.118	NA	1	14	1	1	1
rs34533432	11	1077446	C	G	0.2654	0.0154223	0.18167	rs7480563	8	MUC2	0	intronic	0.117	5	1	15	1	0	1
rs61868972	11	1448008	C	T	0.2276	NA	0.107124	rs72846374	8	BRSK2	0	intronic	0.117	5	5	15	1	1	1
rs144961007	11	85316953	C	T	0.1392	0.0269084	0.168353	rs554536	9	DLG2	0	intronic	0.117	7	5	15	1	1	1
rs644224	1	78714497	C	T	0.2197	0.00915802	0.0929735	rs12732514	1	RP11-183M13.1	0	ncRNA_intronic	0.116	NA	5	15	0	1	1
rs34736137	5	1298805	CT	C	0.493	NA	0.175582	rs2736099	3	TERT	3620	intergenic	0.116	NA	5	14	1	1	1
rs2943512	11	1272226	A	C	0.4831	NA	0.157526	rs12280761	8	MUC5B	0	exonic	0.116	NA	4	15	1	1	1
rs485890	11	85045007	G	A	0.1521	0.213089	0.0922724	rs554536	9	DLG2	0	intronic	0.116	7	9	15	1	1	0
rs2987533	13	49560514	G	A	0.1481	0.0113128	0.101647	rs2596242	10	FNDC3A	0	intronic	0.116	6	5	15	1	1	1
rs6561506	13	49798032	C	T	0.2922	0.0139729	0.203236	rs2596242	10	MLNR	1518	intergenic	0.116	5	5	13	1	1	1
rs17763050	17	43903336	G	A	0.2396	NA	0.851396	rs56072903	12	CRHR1	0	intronic	0.116	5	5	14	1	1	0
rs62054804	17	43914809	C	T	0.2396	NA	0.851396	rs56072903	12	CRHR1	1614	intergenic	0.116	5	5	15	1	1	1
rs7710703	5	1287505	T	C	0.1481	0.498856	0.104002	rs2736099	3	TERT	0	intronic	0.115	7	4	15	1	1	1
rs35915689	11	1219151	C	G	0.2078	NA	0.302477	rs12802931	8	MUC5AC	0	intergenic	0.115	2b	4	15	1	0	0
rs570806151	17	44217267	A	T	0.2117	NA	0.870351	rs56072903	12	KANSL1	0	intronic	0.115	NA	2	5	1	1	1
rs139890053	9	109465978	C	T	0.01392	NA	0.0652821	rs7874665	7	RP11-308N19.4	1034	intergenic	0.114	7	5	15	0	0	1
rs73159743	7	99771305	C	T	0.2475	NA	0.0898502	rs12112428	6	GPC2	0	NA	0.113	7	4	5	1	1	1
rs10794293	11	1098939	T	C	0.3539	0.105706	0.123002	rs12802931	8	MUC2	0	intronic	0.113	5	5	15	1	1	0
rs11022612	11	1351607	G	A	0.4841	0.751581	0.191607	rs12280761	8	TOLLIP-AS1	19669	intergenic	0.112	7	7	15	0	1	1
rs58385845	11	84628787	G	A	0.1163	0.0169899	0.110989	rs554536	9	DLG2	0	intronic	0.112	7	5	15	1	1	1
rs62054859	17	43940685	G	A	0.2396	NA	0.851396	rs56072903	12	MAPT-AS1	0	ncRNA_intronic	0.112	7	5	14	0	1	1
rs372550912	17	43982062	CTT	C	0.2396	NA	0.851396	rs56072903	12	MAPT	0	intronic	0.112	NA	5	14	1	1	1
rs10211	7	99302994	C	T	0.07256	0.0230575	0.0998116	rs12112428	6	CYP3A7	0	UTR3	0.111	NA	4	15	1	1	1
rs36123652	9	109338067	A	G	0.1928	0.0357101	0.0844166	rs7874665	7	RP11-308N19.1	0	ncRNA_intronic	0.111	5	7	15	0	0	1
rs434805	17	43718336	T	C	0.2416	NA	0.843811	rs56072903	12	CRHR1-IT1:CRHR1:RP11-105N13.4	0:0:0	ncRNA_exonic	0.111	NA	5	5	1	1	1
rs1539738	1	78305492	A	G	0.2913	0.879402	0.455176	rs12732514	1	FAM73A	0	intronic	0.11	6	4	5	1	1	1
rs200173537	9	109507044	A	G	0.4563	NA	0.31093	rs7874665	7	RP11-308N19.5	21832	intergenic	0.11	6	5	15	0	0	1
rs1863256	11	85245772	G	A	0.1213	0.0341863	0.080246	rs554536	9	DLG2	0	intronic	0.11	7	5	15	1	1	1
rs114944657	13	49913930	G	A	0.04573	0.0061881	0.0719422	rs2596242	10	CAB39L	0	intronic	0.11	7	4	15	1	1	1
rs573419147	17	44327370	C	A	0.2127	NA	0.863723	rs56072903	12	RP11-259G18.2	4959	intergenic	0.11	NA	4	15	0	1	1
rs651413	1	78595381	T	G	0.2634	0.0774785	0.223951	rs12732514	1	GIPC2	0	intronic	0.109	NA	5	15	1	1	1
rs581943	11	84696819	T	C	0.3549	0.266676	0.209047	rs554536	9	DLG2	0	intronic	0.109	6	5	15	1	1	1
rs62063782	17	44058716	G	T	0.2406	0.99984	0.846392	rs56072903	12	MAPT	0	intronic	0.109	5	4	15	1	1	1
rs17661428	17	44208144	C	G	0.2396	0.999849	0.839922	rs56072903	12	KANSL1	0	intronic	0.109	1f	2	7	1	1	1
rs2732666	17	44286198	G	A	0.2495	0.995336	0.826459	rs56072903	12	KANSL1	0	intronic	0.109	NA	4	5	1	1	1
rs4053176	6	7550457	G	T	0.3837	0.0423315	0.245011	rs2076295	5	DSP	0	intronic	0.108	5	1	14	1	0	1
rs5744037	11	1295596	C	T	0.0497	0.201869	0.169836	rs12280761	8	TOLLIP	4	upstream:downstream	0.108	NA	4	5	1	1	1
rs79368617	11	1355171	G	T	0.1759	0.0550551	0.0989984	rs12280761	8	TOLLIP-AS1	23233	intergenic	0.108	5	2	15	0	1	1
rs1517317	11	84949105	G	A	0.3419	0.0434566	0.182053	rs554536	9	DLG2	0	intronic	0.108	NA	9	15	1	1	1
rs558377	11	85446035	T	C	0.2962	0.29387	0.214085	rs554536	9	SYTL2	0	intronic	0.108	7	4	15	1	1	1
rs73346207	21	16219917	G	T	0.1173	0.900885	1	rs73346207	15	AF127936.7	0	ncRNA_intronic	0.108	7	5	15	0	0	1
rs12507897	4	89807886	C	T	0.4622	0.00740276	0.239441	rs2464520	2	FAM13A	0	intronic	0.107	7	5	15	1	1	1
rs7118481	11	1348338	G	C	0.4712	0.776112	0.224031	rs12280761	8	TOLLIP-AS1	16400	intergenic	0.107	5	2	14	0	1	1
rs62057149	17	43903546	A	G	0.2396	NA	0.851396	rs56072903	12	CRHR1	0	intronic	0.107	5	5	14	1	1	0
rs515662	1	78530618	A	G	0.2624	0.0119489	0.127587	rs12732514	1	GIPC2	0	intronic	0.106	NA	5	15	1	1	1
rs501774	1	78612799	G	T	0.2455	0.0472386	0.198623	rs12732514	1	GIPC2	8665	intergenic	0.106	NA	4	15	1	1	1
rs553709485	17	44138377	G	GA	0.2406	NA	0.846392	rs56072903	12	KANSL1	0	intronic	0.106	NA	4	5	1	1	1
rs644643	1	78649783	C	G	0.2247	0.00560335	0.185617	rs12732514	1	RNFT1P2	12861	intergenic	0.105	6	14	15	0	1	1
rs9971384	11	1436054	G	C	0.2763	0.00578905	0.0664542	rs56293203	8	BRSK2	0	intronic	0.105	5	5	9	1	1	1
rs7114346	11	1443398	C	T	0.2535	0.0221783	0.05689	rs12280761	8	BRSK2	0	intronic	0.105	5	5	15	1	1	1
rs942100	1	78699394	G	A	0.2207	0.0153151	0.130419	rs12732514	1	RP11-183M13.1	0	ncRNA_intronic	0.104	NA	5	15	0	1	1
rs4727443	7	99593346	C	A	0.4016	0.70921	0.138689	rs12112428	6	RP4-604G5.3	2672	intergenic	0.104	7	5	5	0	1	1
rs10501587	11	84846145	C	T	0.1899	0.0277717	0.155036	rs554536	9	DLG2	0	intronic	0.104	6	5	15	1	1	1
rs9568171	13	49801504	G	C	0.2942	0.0102656	0.20384	rs2596242	10	MLNR	4990	intergenic	0.104	6	5	15	1	1	1
rs55874169	17	44014384	G	A	0.2396	0.999869	0.851396	rs56072903	12	MAPT	0	intronic	0.104	4	5	14	1	1	1
rs7221390	17	44116950	T	G	0.2465	0.999937	0.819554	rs56072903	12	KANSL1	0	intronic	0.104	1f	4	4	1	1	1
rs199451	17	44801784	G	A	0.2227	0.999182	0.775783	rs56072903	12	NSF	0	intronic	0.104	5	4	5	1	1	1
rs10832803	11	1396906	C	T	0.175	0.0226846	0.11006	rs12280761	8	BRSK2	14222	intergenic	0.103	5	1	15	0	1	1
rs149836676	11	85557814	G	A	0.05964	0.102497	0.0660373	rs554536	9	AP000974.1	5785	intergenic	0.103	7	5	15	1	1	1
rs7934606	11	1093945	T	C	0.4056	0.998813	0.204748	rs12802931	8	MUC2	0	intronic	0.102	NA	4	9	1	1	0
rs4963081	11	1439891	G	A	0.2127	NA	0.118125	rs72846374	8	BRSK2	0	intronic	0.102	2b	5	9	1	1	1
rs9535094	13	49424148	C	T	0.3648	0.0139528	0.0939429	rs2596242	10	PSME2P2	78182	intergenic	0.102	7	5	15	0	1	1
rs10445365	17	43932789	C	T	0.2028	NA	0.676686	rs56072903	12	MAPT-AS1	0	ncRNA_intronic	0.102	5	5	14	1	1	1
rs112781328	11	1394257	A	T	0.07952	0.0452849	0.253715	rs12280761	8	BRSK2	16871	intergenic	0.101	5	5	15	0	0	1
rs7115782	11	1430790	T	C	0.2763	0.00889933	0.0577071	rs56293203	8	BRSK2	0	UTR5	0.101	5	1	15	1	1	1
rs648065	11	84718241	T	C	0.3559	NA	0.209692	rs554536	9	DLG2	0	intronic	0.101	NA	15	15	1	1	1
rs17662403	17	44238938	T	C	0.2445	0.999684	0.836648	rs56072903	12	KANSL1	0	intronic	0.101	NA	4	5	1	1	1
rs28534794	11	1162445	T	C	0.4811	0.0792501	0.229673	rs7480563	8	MUC5AC	0	downstream	0.1	5	5	15	1	0	1
rs553435810	17	43933802	G	T	0.2386	NA	0.547988	rs56072903	12	MAPT-AS1	0	ncRNA_intronic	0.1	NA	5	14	1	1	1
rs9907738	17	44151546	T	G	0.2465	NA	0.819554	rs56072903	12	KANSL1	0	intronic	0.1	7	2	5	1	1	1
rs349084	11	84812624	T	G	0.492	0.0596026	0.141839	rs554536	9	DLG2	0	intronic	0.099	6	9	15	1	1	1
rs1560313	17	43996561	G	A	0.4066	NA	0.227428	rs56072903	12	MAPT	0	intronic	0.099	5	5	14	1	1	1
rs75530705	17	44154048	C	T	0.2406	0.994726	0.846392	rs56072903	12	KANSL1	0	intronic	0.099	7	4	5	1	1	1
rs34221112	17	44284962	A	AG	0.2386	NA	0.833494	rs56072903	12	KANSL1	0	intronic	0.099	NA	5	5	1	1	1
rs139131472	4	89924434	G	GAA	0.4891	NA	0.140882	rs2464520	2	FAM13A	0	intronic	0.098	NA	5	5	1	1	1
rs12509305	4	89935386	T	C	0.2654	0.16412	0.429287	rs2464520	2	FAM13A	0	intronic	0.098	6	4	5	1	1	1
rs56158232	5	1291735	A	G	0.2306	NA	0.158636	rs2736099	3	TERT	0	intronic	0.098	4	5	14	1	0	1
rs2806216	6	7616892	G	A	0.4513	0.0171468	0.0986915	rs2076295	5	RP3-336K20__B.2	3762	intergenic	0.098	NA	5	5	1	1	1
rs56306838	11	1279760	A	G	0.03777	0.0378214	0.128278	rs12280761	8	MUC5B	0	intronic	0.098	5	5	15	1	0	1
rs62057065	17	43858187	G	T	0.2396	NA	0.851396	rs56072903	12	CRHR1:RP11-105N13.4	0:0	ncRNA_intronic	0.098	7	5	14	1	1	0
rs3785885	17	44058640	A	G	0.2316	0.284962	0.0861663	rs56072903	12	MAPT	0	intronic	0.098	1f	4	15	1	1	1
rs6137015	20	20369855	G	A	0.494	0.021672	0.0534688	rs6046824	14	RALGAPA2	340	downstream	0.098	5	4	5	1	0	1
rs2527926	7	99477524	G	A	0.4672	0.0177809	0.0527221	rs12112428	6	TRIM4	0	intronic	0.097	NA	5	15	1	1	1
rs4421299	7	99660148	G	A	0.328	0.653824	0.174681	rs12112428	6	ZSCAN21	0	intronic	0.097	7	4	5	1	1	1
rs117700582	7	99846442	C	T	0.02286	0.0180299	0.0625132	rs12112428	6	GATS:GATS	0:0	ncRNA_intronic	0.097	5	5	15	1	1	1
rs111397309	11	1081001	C	CA	0.09344	NA	0.0571252	rs7480563	8	MUC2	0	intronic	0.097	NA	4	15	1	0	0
rs11245978	11	1135728	C	T	0.1958	0.0572262	0.112862	rs7480563	8	MUC5AC	15851	intergenic	0.097	6	5	15	0	1	0
rs72846376	11	1275106	G	A	0.1899	0.999236	0.395125	rs72846374	8	MUC5B	0	intronic	0.097	4	4	15	1	1	1
rs62062790	17	44025045	C	T	0.2396	0.999867	0.851396	rs56072903	12	MAPT	0	intronic	0.097	5	5	14	1	1	1
rs62064672	17	44086521	G	A	0.2406	0.999867	0.846392	rs56072903	12	MAPT	0	intronic	0.097	6	5	15	1	1	1
rs41399444	17	44121469	C	T	0.2406	0.999869	0.846392	rs56072903	12	KANSL1	0	intronic	0.097	NA	2	4	1	1	1
rs6964754	7	99589404	G	A	0.2952	0.00723445	0.100063	rs12112428	6	RP4-604G5.3	615	upstream	0.096	7	5	15	0	1	1
rs74525542	11	1105994	C	G	0.04573	0.0375154	0.059562	rs7480563	8	MUC2	1574	intergenic	0.096	5	5	15	1	0	1
rs12294518	11	1313415	C	T	0.0497	0.240828	0.169836	rs12280761	8	TOLLIP	0	intronic	0.096	5	4	4	1	1	1
rs2374591	11	84690415	A	G	0.3539	0.180711	0.208407	rs554536	9	DLG2	0	intronic	0.096	6	9	15	1	1	1
rs147993835	11	84764648	C	T	0.2584	0.00577744	0.106276	rs554536	9	DLG2	0	intronic	0.096	7	5	15	1	1	1
rs199499	17	44865498	C	T	0.2078	NA	0.595235	rs56072903	12	WNT3	0	intronic	0.096	5	5	14	1	1	1
rs2943521	11	1269835	G	A	0.4205	NA	0.0815217	rs72846374	8	MUC5B:RP11-532E4.2	0:0	exonic	0.095	NA	5	15	1	1	1
rs56036186	11	1278304	G	A	0.03777	0.0367629	0.128278	rs12280761	8	MUC5B	0	intronic	0.095	5	4	15	1	0	1
rs12574976	11	1395743	C	T	0.04672	0.116285	0.135024	rs12280761	8	BRSK2	15385	intergenic	0.095	5	5	15	0	1	1
rs28364023	17	43894159	C	T	0.2396	NA	0.851396	rs56072903	12	CRHR1	0	intronic	0.095	5	5	15	1	1	0
rs28753217	17	44084350	T	A	0.4085	NA	0.178432	rs56072903	12	MAPT	0	intronic	0.095	5	5	15	1	1	1
rs1851426	7	99382936	A	G	0.02783	0.0125057	0.0625213	rs12112428	6	CYP3A4	1047	intergenic	0.094	NA	5	15	1	1	1
rs7130988	11	1129721	G	A	0.1998	0.0212106	0.123098	rs7480563	8	MUC5AC	21858	intergenic	0.094	6	5	15	0	0	0
rs573047120	11	1267954	A	G	0.0159	NA	0.0811062	rs12280761	8	MUC5B:RP11-532E4.2	0:0	exonic	0.094	NA	5	15	1	0	1
rs61869689	11	1361543	C	T	0.4801	0.821077	0.188711	rs12280761	8	TOLLIP-AS1	29605	intergenic	0.094	4	5	14	0	1	1
rs4371195	17	43986420	A	G	0.2396	0.999855	0.851396	rs56072903	12	MAPT:RP11-669E14.4	0:0	ncRNA_intronic	0.094	5	2	14	1	1	1
rs62062275	17	44093496	A	G	0.2406	0.999867	0.846392	rs56072903	12	MAPT	0	intronic	0.094	5	1	15	1	1	1
rs573840384	17	44282744	G	C	0.2406	NA	0.846392	rs56072903	12	KANSL1	0	intronic	0.094	NA	4	5	1	1	1
rs490286	11	84823070	C	T	0.3966	0.037493	0.224132	rs554536	9	DLG2	0	intronic	0.093	NA	5	15	1	1	1
rs531841	1	78595387	G	A	0.2386	0.0360081	0.194166	rs12732514	1	GIPC2	0	intronic	0.092	NA	5	15	1	1	1
rs1398940	4	89937184	A	G	0.3867	0.0350368	0.124247	rs2464520	2	FAM13A	0	intronic	0.092	7	4	5	1	1	1
rs60484561	11	85241143	C	T	0.1213	0.0120326	0.080246	rs554536	9	DLG2	0	intronic	0.092	7	5	15	1	1	1
rs647400	1	78649146	G	A	0.2147	0.0203999	0.172901	rs12732514	1	RNFT1P2	12224	intergenic	0.091	NA	14	15	0	1	1
rs55768605	17	43956734	C	A	0.2396	NA	0.851396	rs56072903	12	MAPT-AS1	0	ncRNA_intronic	0.091	7	14	14	0	1	1
rs13135897	4	89876032	G	T	0.3111	0.0740956	0.103306	rs2464520	2	FAM13A	0	intronic	0.09	6	5	15	1	1	1
rs77340964	7	99044243	A	T	0.05865	NA	0.0515635	rs12112428	6	PTCD1:ATP5J2-PTCD1:CPSF4	0:0:0	intronic	0.09	3a	4	4	1	1	1
rs550419346	17	43668017	G	A	0.2416	NA	0.832452	rs56072903	12	DND1P1	3721	intergenic	0.09	NA	5	15	0	1	1
rs570618455	17	44048502	GA	G	0.2406	NA	0.846392	rs56072903	12	MAPT	0	intronic	0.09	NA	4	15	1	1	1
rs11245922	11	1078763	T	G	0.2058	NA	0.123867	rs7480563	8	MUC2	0	intronic	0.089	5	1	15	1	0	1
rs147391816	11	1344003	C	T	0.175	NA	0.101604	rs12280761	8	TOLLIP-AS1	12065	intergenic	0.089	7	5	14	0	1	1
rs2467059	11	85398998	C	T	0.3072	0.0977681	0.213468	rs554536	9	CCDC89	1677	intergenic	0.089	NA	5	15	1	1	1
rs66488378	17	43850935	CA	C	0.2396	NA	0.851396	rs56072903	12	CRHR1:RP11-105N13.4	0:0	ncRNA_intronic	0.089	NA	5	14	1	1	0
rs374039905	17	43961712	C	T	0.165	NA	0.523212	rs56072903	12	MAPT-AS1	0	ncRNA_intronic	0.089	6	9	14	0	1	1
rs547118279	11	85301691	C	A	0.04771	NA	0.0569858	rs554536	9	DLG2	0	intronic	0.088	NA	5	15	1	0	1
rs55691259	11	85301693	C	A	0.1223	0.0110954	0.143959	rs554536	9	DLG2	0	intronic	0.088	6	5	15	1	1	1
rs28722627	11	1230855	T	C	0.2475	0.994551	0.0900562	rs12802931	8	MUC5AC	8490	intergenic	0.087	6	5	15	1	1	1
rs5744032	11	1296363	T	G	0.05169	0.154613	0.156706	rs12280761	8	TOLLIP	0	UTR3	0.087	NA	4	4	1	1	1
rs544075301	17	44369590	T	C	0.2396	NA	0.495872	rs56072903	12	ARL17B	0	intronic	0.087	NA	5	15	1	1	1
rs35111941	1	78614690	C	CA	0.4443	NA	0.468385	rs12732514	1	GIPC2	10556	intergenic	0.086	NA	5	15	0	1	1
rs10816425	9	109477710	C	A	0.4304	0.785865	0.184612	rs7874665	7	RP11-308N19.5	6920	intergenic	0.086	7	5	15	0	0	1
rs144179155	9	109694333	G	A	0.01491	NA	0.051404	rs7874665	7	ZNF462	0	intronic	0.086	4	4	4	1	0	1
rs7110744	11	1089282	T	C	0.1203	NA	0.0743424	rs7480563	8	MUC2	0	intronic	0.086	NA	1	15	1	0	0
rs286533	11	85211841	C	T	0.3091	0.244591	0.340282	rs554536	9	DLG2	0	intronic	0.086	7	5	15	1	1	0
rs76007856	17	43795238	G	A	0.2396	NA	0.851396	rs56072903	12	CRHR1:RP11-105N13.4	0:0	ncRNA_intronic	0.086	7	5	14	1	1	1
rs55942528	17	43932028	A	G	0.2396	NA	0.851396	rs56072903	12	MAPT-AS1	0	ncRNA_intronic	0.086	5	5	14	1	1	1
rs55686102	17	44202608	C	T	0.2406	0.999855	0.846392	rs56072903	12	KANSL1	0	intronic	0.086	2b	4	5	1	1	1
rs10028596	4	89901274	C	T	0.3101	0.143993	0.0858767	rs2464520	2	FAM13A	0	intronic	0.085	6	5	15	1	1	1
rs10794290	11	1086848	G	A	0.2177	NA	0.156025	rs7480563	8	MUC2	0	intronic	0.085	2b	5	15	1	1	0
rs74585162	11	85120648	C	T	0.06859	0.03473	0.085197	rs554536	9	DLG2	0	intronic	0.085	6	9	15	1	1	1
rs75944932	17	44072423	A	C	0.2406	0.99355	0.846392	rs56072903	12	MAPT	0	intronic	0.085	6	4	15	1	1	1
rs116956554	17	44699851	G	A	0.2197	NA	0.771327	rs56072903	12	NSF	0	intronic	0.085	6	15	15	1	1	0
rs2803159	1	77942592	T	A	0.4314	0.036035	0.0887581	rs12732514	1	AK5	0	intronic	0.084	6	2	15	1	0	1
rs7698655	4	89756076	G	A	0.04076	0.00771651	0.0545591	rs2464520	2	FAM13A	0	intronic	0.084	6	5	15	1	1	1
rs62308744	4	89782561	C	T	0.2127	0.0633653	0.0656209	rs2464520	2	FAM13A	0	intronic	0.084	7	5	15	1	1	1
rs9769359	7	99253977	G	A	0.05964	0.0112004	0.0715414	rs12112428	6	CYP3A5	0	intronic	0.084	6	5	15	1	1	1
rs551976521	17	44366665	C	T	0.2396	NA	0.835215	rs56072903	12	ARL17B	0	intronic	0.084	NA	4	15	1	1	1
rs7536433	1	78023173	C	T	0.2207	0.0295102	0.0836397	rs12732514	1	AK5	0	intronic	0.083	6	4	5	1	1	1
rs8068589	17	43836665	C	A	0.4314	NA	0.174615	rs56072903	12	CRHR1:RP11-105N13.4	0:0	ncRNA_intronic	0.083	6	5	14	1	1	1
rs530766798	17	44369585	C	A	0.2396	NA	0.495872	rs56072903	12	ARL17B	0	intronic	0.083	NA	5	15	1	1	1
rs75106620	4	89807613	C	T	0.03777	0.0060204	0.200909	rs2464520	2	FAM13A	0	intronic	0.082	6	5	15	1	1	1
rs202142453	17	47864450	GA	G	0.01093	NA	0.281586	rs75432325	13	FAM117A	0	intronic	0.082	NA	1	15	1	0	1
rs3748446	20	20371406	C	T	0.0507	0.660936	0.796711	rs6046824	14	RALGAPA2	0	UTR3	0.082	NA	1	5	1	1	1
rs12041509	1	77969621	T	G	0.171	0.584665	0.0652345	rs12732514	1	AK5	0	intronic	0.081	6	5	15	1	1	1
rs111965262	11	1366100	C	T	0.171	0.998137	0.425994	rs72846374	8	TOLLIP-AS1	34162	intergenic	0.081	5	5	15	0	1	1
rs80095037	17	43838237	G	T	0.2555	NA	0.0825296	rs56072903	12	CRHR1:RP11-105N13.4	0:0	ncRNA_intronic	0.081	7	5	14	1	1	1
rs78938131	17	44157622	T	G	0.2406	0.994722	0.846392	rs56072903	12	KANSL1	0	intronic	0.081	4	4	5	1	1	1
rs12673005	7	99576068	G	A	0.4105	0.407952	0.0927395	rs12112428	6	AZGP1	2287	intergenic	0.08	6	5	14	1	1	1
rs642185	17	43690637	T	C	0.2276	NA	0.878078	rs56072903	12	RPS26P8	4287	intergenic	0.08	5	14	15	1	1	1
rs55840731	17	43769277	C	G	0.2396	NA	0.851396	rs56072903	12	CRHR1:RP11-105N13.4	0:0	ncRNA_intronic	0.08	5	13	14	1	1	1
rs7935221	11	84647174	A	G	0.3688	0.438651	0.169595	rs554536	9	DLG2	0	intronic	0.079	6	9	15	1	1	1
rs147850378	11	85254407	C	A	0.02286	0.0088998	0.0517617	rs554536	9	DLG2	0	intronic	0.079	7	5	15	1	1	1
rs7331917	13	49657799	C	T	0.2952	0.0322061	0.337003	rs2596242	10	FNDC3A	0	intronic	0.079	5	3	5	1	1	1
rs2959992	17	43544206	G	C	0.1958	NA	0.599703	rs56072903	12	PLEKHM1	0	intronic	0.079	6	4	5	1	1	0
rs567642046	17	44358811	G	A	0.1938	NA	0.788688	rs56072903	12	ARL17B	0	intronic	0.079	NA	5	15	1	1	1
rs35071202	11	85461830	G	GA	0.2932	NA	0.228748	rs554536	9	SYTL2	0	intronic	0.078	NA	2	15	1	1	1
rs62065403	17	43551523	T	C	0.1958	NA	0.599703	rs56072903	12	PLEKHM1	0	intronic	0.078	7	4	5	1	1	1
rs585252	1	78715195	A	C	0.2187	0.01214	0.0936188	rs12732514	1	RP11-183M13.1	0	ncRNA_intronic	0.077	NA	5	15	0	1	1
rs28464598	11	1230582	T	C	0.2644	0.99574	0.10958	rs12802931	8	MUC5AC	8217	intergenic	0.077	5	5	15	1	1	1
rs10816418	9	109447770	G	A	0.3897	NA	0.2038	rs7874665	7	RP11-308N19.4	0	ncRNA_intronic	0.076	6	5	15	0	0	1
rs10902082	11	1081351	A	G	0.2187	0.0222868	0.132067	rs7480563	8	MUC2	0	intronic	0.076	5	5	15	1	1	0
rs117757264	11	1267670	G	A	0.05567	0.00789981	0.0742844	rs12280761	8	MUC5B:RP11-532E4.2	0:0	exonic	0.076	5	5	15	1	0	1
rs57222984	17	43758898	A	G	0.2654	NA	0.740965	rs56072903	12	CRHR1:RP11-105N13.4	0:0	ncRNA_intronic	0.076	5	5	14	1	1	1
rs58377799	4	90052321	C	A	0.08648	0.0554123	0.359269	rs2464520	2	RNU6-907P	216	downstream	0.075	7	5	15	0	1	1
rs634050	11	84755545	C	T	0.3907	0.137161	0.0540981	rs554536	9	DLG2	0	intronic	0.075	NA	7	15	1	1	1
rs57223077	11	85248141	C	T	0.0825	0.0598016	0.0506841	rs554536	9	DLG2	0	intronic	0.075	4	4	15	1	1	1
rs4942795	13	49577327	A	G	0.3012	0.0115322	0.351022	rs2596242	10	FNDC3A	0	intronic	0.075	7	5	15	1	1	1
rs11358258	13	49798281	CT	C	0.2922	NA	0.205298	rs2596242	10	MLNR	1767	intergenic	0.075	NA	5	14	1	1	1
rs560839759	17	44574003	A	T	0.329	NA	0.109289	rs56072903	12	RP11-995C19.2	7308	intergenic	0.075	NA	4	15	0	1	0
rs183563802	11	1462583	G	A	0.03082	NA	0.0611132	rs12280761	8	BRSK2	0	intronic	0.074	NA	4	15	1	0	1
rs10898358	11	84782126	C	T	0.2863	0.0149578	0.0887268	rs554536	9	DLG2	0	intronic	0.074	6	9	15	1	1	1
rs12150091	17	43776242	A	G	0.2396	NA	0.851396	rs56072903	12	CRHR1:RP11-105N13.4	0:0	ncRNA_intronic	0.074	7	9	14	1	1	1
rs2696685	17	44573374	T	G	0.2823	NA	0.0822098	rs56072903	12	RP11-995C19.2	7937	intergenic	0.074	7	5	15	0	1	0
rs2464528	4	89817664	A	C	0.2356	NA	0.687026	rs2464520	2	FAM13A	0	intronic	0.073	7	4	15	1	1	1
rs72842450	11	1069681	A	G	0.329	NA	0.0706687	rs7480563	8	MUC2	5193	intergenic	0.073	5	5	14	1	1	0
rs12577983	11	1245152	A	G	0.2416	0.0309581	0.27805	rs12280761	8	MUC5B	0	intronic	0.073	2b	1	15	1	1	1
rs71469862	11	1267119	C	T	0.03479	NA	0.121141	rs12280761	8	MUC5B:RP11-532E4.2	0:0	exonic	0.073	5	5	15	1	0	1
rs11944041	4	89799310	G	T	0.3499	0.0075488	0.0910429	rs2464520	2	FAM13A	0	intronic	0.072	7	5	15	1	1	1
rs7126405	11	1103296	T	C	0.1123	0.0251278	0.0573479	rs7480563	8	MUC2	0	exonic	0.072	5	5	15	1	1	1
rs4944526	11	85320919	G	C	0.1859	0.156307	0.121021	rs554536	9	DLG2	0	intronic	0.072	7	5	15	1	1	1
rs62054442	17	43829353	A	G	0.2406	NA	0.846392	rs56072903	12	CRHR1:RP11-105N13.4	0:0	ncRNA_intronic	0.072	5	5	14	1	1	1
rs201356745	11	1270248	G	A	0.03678	NA	0.125882	rs12280761	8	MUC5B:RP11-532E4.2	0:0	exonic	0.071	5	5	15	1	0	1
rs689226	11	84712208	G	A	0.3738	0.120388	0.203565	rs554536	9	DLG2	0	intronic	0.071	6	5	15	1	1	1
rs9634004	11	84800022	A	C	0.2893	0.0179844	0.0929677	rs554536	9	DLG2	0	intronic	0.071	5	5	15	1	1	1
rs1234593	17	43467236	T	C	0.4861	NA	0.102065	rs56072903	12	ARHGAP27	4038	intergenic	0.071	6	5	5	1	1	1
rs77127038	1	78007623	T	C	0.0825	0.014563	0.0622593	rs12732514	1	AK5	0	intronic	0.07	6	4	15	1	1	1
rs7394853	11	1083293	T	C	0.2167	0.0238307	0.135808	rs7480563	8	MUC2	0	exonic	0.07	NA	5	15	1	1	0
rs562370384	11	1415587	C	A	0.02584	NA	0.0568628	rs12280761	8	BRSK2	0	intronic	0.07	NA	5	14	1	0	1
rs185397563	11	1683479	G	A	0.02087	0.00607326	0.091059	rs149574814	8	AP006285.7	334	downstream	0.07	5	5	14	0	0	1
rs5793171	11	85509061	A	AT	0.4811	NA	0.220333	rs554536	9	SYTL2	0	intronic	0.07	NA	5	15	1	1	1
rs73182595	13	49445803	C	T	0.1799	0.0167536	0.056148	rs2596242	10	AL161421.1	58452	intergenic	0.07	7	5	15	0	1	1
rs2122276	13	49467442	T	C	0.4205	NA	0.0648549	rs2596242	10	AL161421.1	36813	intergenic	0.07	NA	5	15	0	1	1
rs11319293	13	49518247	A	AT	0.1879	NA	0.141661	rs2596242	10	AL161421.1	13898	intergenic	0.07	NA	5	15	0	1	0
rs202141850	13	49536621	C	A	0.07853	NA	0.238796	rs2596242	10	FNDC3A	13426	intergenic	0.07	4	7	15	0	0	1
rs111342401	17	43673025	A	C	0.02187	NA	0.0650937	rs56072903	12	RP11-707O23.5	5209	intergenic	0.07	5	5	15	0	0	1
rs112206871	17	44041817	A	G	0.2406	0.995226	0.846392	rs56072903	12	MAPT	0	intronic	0.07	6	4	14	1	1	1
rs2732644	17	44252098	C	T	0.2406	0.999878	0.846392	rs56072903	12	KANSL1	0	intronic	0.07	NA	4	5	1	1	1
rs118072804	7	99605353	G	A	0.1282	0.380216	0.405454	rs12112428	6	ZKSCAN1	7850	intergenic	0.069	7	5	15	1	1	1
rs17690661	17	43924521	G	A	0.2396	NA	0.851396	rs56072903	12	MAPT-AS1	0	ncRNA_intronic	0.069	1f	5	15	1	1	1
rs78834738	17	44022434	G	A	0.2396	0.999851	0.851396	rs56072903	12	MAPT	0	intronic	0.069	NA	4	14	1	1	1
rs7654714	4	89893558	C	T	0.3101	0.0327458	0.0858767	rs2464520	2	FAM13A	0	intronic	0.068	7	5	15	1	1	1
rs13235951	7	100087459	C	T	0.1262	NA	0.0720483	rs12112428	6	NYAP1	0	intronic	0.068	4	2	7	1	1	1
rs34692658	11	1077370	G	C	0.2068	NA	0.125442	rs7480563	8	MUC2	0	intronic	0.068	6	1	15	1	0	1
rs146978269	13	49642344	G	GTGTT	0.2952	NA	0.337003	rs2596242	10	FNDC3A	0	intronic	0.068	NA	4	5	1	1	1
rs1724416	17	43671965	G	T	0.1034	NA	0.332769	rs56072903	12	RP11-707O23.5	6269	intergenic	0.068	6	5	15	0	1	1
rs7215239	17	43767773	T	C	0.2654	NA	0.740965	rs56072903	12	CRHR1:RP11-105N13.4	0:0	ncRNA_intronic	0.068	1f	7	13	1	1	1
rs11979058	7	99537733	G	A	0.2237	0.0722979	0.43349	rs12112428	6	RP4-604G5.1	0	ncRNA_intronic	0.067	7	5	14	0	1	1
rs7873974	9	109395810	A	C	0.3072	0.0239217	0.10496	rs7874665	7	RP11-308N19.4	0	ncRNA_intronic	0.067	5	5	15	0	0	1
rs56025628	11	1279612	G	C	0.03777	0.0379397	0.128278	rs12280761	8	MUC5B	0	intronic	0.067	5	5	15	1	0	1
rs9526518	13	49601364	G	A	0.3012	0.0120007	0.351022	rs2596242	10	FNDC3A	0	intronic	0.067	5	2	15	1	1	0
rs113589236	17	43981795	G	A	0.2396	NA	0.851396	rs56072903	12	MAPT	0	intronic	0.067	7	5	14	1	1	1
rs373937826	17	44095513	GA	G	0.3728	NA	0.117077	rs56072903	12	MAPT	0	intronic	0.067	NA	5	5	1	1	1
rs10902076	11	1066044	C	G	0.34	0.0967969	0.080762	rs7480563	8	MUC2	8830	intergenic	0.066	5	5	14	1	1	0
rs5743961	11	1310714	C	T	0.0507	0.176721	0.163132	rs12280761	8	TOLLIP	0	intronic	0.066	NA	4	4	1	1	1
rs4534603	11	85582174	C	T	0.4324	0.0207733	0.0946324	rs554536	9	CCDC83	0	intronic	0.066	7	5	15	1	1	1
rs62063662	17	44119840	T	C	0.3569	0.145687	0.155265	rs56072903	12	KANSL1	0	intronic	0.066	6	4	4	1	1	1
rs575822367	17	44346690	C	G	0.2008	NA	0.821423	rs56072903	12	RP11-259G18.1	629	downstream	0.066	NA	5	15	1	1	1
rs6137019	20	20375047	C	T	0.01889	0.244833	0.264901	rs6046824	14	RALGAPA2	0	intronic	0.066	7	4	5	1	0	1
rs7994845	13	49736785	G	A	0.3012	0.0112845	0.34093	rs2596242	10	FNDC3A	0	intronic	0.065	7	4	5	1	1	1
rs62061724	17	44014982	G	T	0.2386	NA	0.844925	rs56072903	12	MAPT	0	intronic	0.065	6	5	14	1	1	1
rs62062288	17	44096553	G	A	0.2366	0.99962	0.804544	rs56072903	12	MAPT	0	intronic	0.065	7	4	5	1	1	1
rs77184207	17	44142332	T	G	0.2406	0.975735	0.846392	rs56072903	12	KANSL1	0	intronic	0.065	NA	4	4	1	1	1
rs61909108	11	84723337	G	A	0.4443	NA	0.143309	rs554536	9	DLG2	0	intronic	0.064	7	9	15	1	0	1
rs594892	11	85439487	G	A	0.3718	0.814443	0.26016	rs554536	9	SYTL2	0	intronic	0.064	6	4	15	1	1	1
rs2696664	17	44251698	G	A	0.2406	0.999832	0.846392	rs56072903	12	KANSL1	0	intronic	0.064	NA	4	5	1	1	1
rs3748445	20	20371853	A	G	0.03479	0.138668	0.540976	rs6046824	14	RALGAPA2	0	UTR3	0.064	NA	1	5	1	1	1
rs142533703	4	89816790	T	C	0.4215	NA	0.275179	rs2464520	2	FAM13A	0	intronic	0.063	7	5	15	1	1	1
rs9568141	13	49542924	A	G	0.3072	0.0217882	0.324498	rs2596242	10	FNDC3A	7123	intergenic	0.063	7	14	15	1	1	1
rs200149613	17	43673011	CG	C	0.1153	NA	0.362192	rs56072903	12	RP11-707O23.5	5223	intergenic	0.063	NA	5	15	0	1	1
rs2532384	17	44317210	C	A	0.2416	0.991575	0.841422	rs56072903	12	RP11-259G18.2	3761	intergenic	0.063	NA	5	15	0	1	1
rs10794285	11	1069195	C	T	0.34	0.108045	0.080762	rs7480563	8	MUC2	5679	intergenic	0.062	6	5	14	1	1	0
rs11245933	11	1083495	G	T	0.2167	0.0231143	0.135808	rs7480563	8	MUC2	0	intronic	0.061	6	5	15	1	1	0
rs668816	11	84758991	C	T	0.338	0.221631	0.0723062	rs554536	9	DLG2	0	intronic	0.061	NA	5	15	1	1	1
rs12791570	11	84968659	G	A	0.09145	0.650009	0.0870232	rs554536	9	DLG2	0	intronic	0.061	5	5	15	1	1	0
rs34915103	17	43493560	C	G	0.1968	0.994254	0.554669	rs56072903	12	ARHGAP27	0	intronic	0.061	7	5	15	1	1	1
rs11869096	17	43945100	G	A	0.4404	NA	0.179969	rs56072903	12	MAPT-AS1	0	ncRNA_intronic	0.061	4	5	14	0	1	1
rs17650872	17	44039516	G	T	0.2406	0.999846	0.846392	rs56072903	12	MAPT	0	intronic	0.061	1f	4	14	1	1	1
rs62063676	17	44129800	G	A	0.2406	0.999869	0.846392	rs56072903	12	KANSL1	0	intronic	0.061	5	4	5	1	1	1
rs11245956	11	1103477	C	T	0.1899	0.00802177	0.243868	rs7480563	8	MUC2	0	intronic	0.06	5	5	15	1	0	1
rs61867654	11	1430655	C	T	0.2048	NA	0.121092	rs72846374	8	BRSK2	0	UTR5	0.06	5	1	15	1	1	1
rs11027175	11	1454729	C	G	0.325	0.0163286	0.0760752	rs149574814	8	BRSK2	0	intronic	0.06	5	5	15	1	1	1
rs4424693	11	84780124	T	G	0.2614	0.00604154	0.110756	rs554536	9	DLG2	0	intronic	0.06	7	14	15	1	0	1
rs286531	11	85211638	A	T	0.0825	0.0605641	0.0506841	rs554536	9	DLG2	0	intronic	0.06	6	5	15	1	1	0
rs12742653	1	78339481	A	T	0.2893	0.846377	0.450722	rs12732514	1	FAM73A	0	intronic	0.059	6	4	5	1	1	0
rs28459962	4	89786282	T	C	0.2127	0.0428271	0.0698557	rs2464520	2	FAM13A	0	intronic	0.059	2b	2	15	1	1	1
rs188255	11	85190334	C	A	0.1203	0.108831	0.0783833	rs554536	9	DLG2	0	intronic	0.059	6	5	15	1	1	0
rs535784805	17	43515985	C	A	0.04871	NA	0.109242	rs56072903	12	PLEKHM1	0	intronic	0.059	NA	4	4	1	1	1
rs6698295	1	77945965	G	A	0.168	0.442829	0.0641023	rs12732514	1	AK5	0	intronic	0.058	6	4	15	1	1	1
rs11295546	1	78230470	AT	A	0.3459	NA	0.0926244	rs12732514	1	USP33	4932	intergenic	0.058	NA	7	15	1	1	1
rs9406041	6	7588821	T	C	0.3628	0.0103466	0.0659523	rs2076295	5	SNRNP48	1610	intergenic	0.058	5	5	5	1	1	1
rs60153739	7	99352123	G	A	0.09443	0.0118455	0.124589	rs12112428	6	CYP3A4	2480	intergenic	0.058	7	5	15	1	1	1
rs201530286	11	1265450	A	C	0.03181	0.0565671	0.104686	rs12280761	8	MUC5B:RP11-532E4.2	0:0	exonic	0.058	5	5	15	1	0	1
rs568158082	17	44274838	G	A	0.2117	NA	0.870351	rs56072903	12	KANSL1	0	intronic	0.058	NA	2	5	1	1	1
rs60867894	11	1267372	A	G	0.03777	NA	0.128278	rs12280761	8	MUC5B:RP11-532E4.2	0:0	exonic	0.057	5	5	15	1	0	1
rs564828190	17	44497887	G	C	0.3579	NA	0.0945541	rs56072903	12	NSFP1	0	ncRNA_intronic	0.057	NA	5	15	0	1	1
rs2735727	11	1257459	G	A	0.4215	0.237093	0.0782519	rs72846374	8	MUC5B	0	intronic	0.056	5	5	15	1	1	1
rs12936645	17	43495420	A	T	0.1948	0.96381	0.558227	rs56072903	12	ARHGAP27	0	intronic	0.056	6	4	15	1	1	1
rs74944644	17	43940020	T	C	0.2396	NA	0.851396	rs56072903	12	MAPT-AS1	0	ncRNA_intronic	0.056	NA	5	14	0	1	1
rs200371146	1	78671405	C	A	0.2177	NA	0.172233	rs12732514	1	RP11-183M13.1	23877	intergenic	0.055	6	9	15	0	1	1
rs6465762	7	99620554	G	A	0.2773	0.009532	0.101036	rs12112428	6	ZKSCAN1	0	intronic	0.055	2b	1	4	1	1	1
rs72740097	9	109481195	G	A	0.05964	0.0101349	0.23131	rs7874665	7	RP11-308N19.5	3435	intergenic	0.055	6	2	15	0	0	1
rs41500945	11	1078752	C	T	0.34	0.0464196	0.262594	rs7480563	8	MUC2	0	intronic	0.055	5	1	15	1	1	1
rs56257756	11	1282194	C	G	0.07654	0.0785734	0.284074	rs12280761	8	MUC5B	0	intronic	0.055	5	4	15	1	1	1
rs1227843	11	84806942	G	A	0.3857	0.0531858	0.224631	rs554536	9	DLG2	0	intronic	0.055	7	5	15	1	1	1
rs12150611	17	44149741	G	A	0.2406	0.999867	0.846392	rs56072903	12	KANSL1	0	intronic	0.055	7	4	5	1	1	1
rs62060952	17	44273398	C	T	0.1988	NA	0.807922	rs56072903	12	KANSL1:KANSL1-AS1	0:0	ncRNA_intronic	0.055	5	2	5	1	1	1
rs550984313	11	84652741	CT	C	0.1899	NA	0.0713615	rs554536	9	DLG2:AP000857.3	0:0	ncRNA_intronic	0.054	NA	9	15	1	0	1
rs61909106	11	84723335	G	C	0.4443	NA	0.143309	rs554536	9	DLG2	0	intronic	0.054	7	9	15	1	0	1
rs286523	11	85204711	G	C	0.0825	0.0402673	0.0506841	rs554536	9	DLG2	0	intronic	0.054	7	5	15	1	1	0
rs537266	11	85433687	C	T	0.2962	0.261885	0.214085	rs554536	9	SYTL2	0	intronic	0.054	NA	5	15	1	1	1
rs147074243	13	49966725	C	T	0.04374	0.00688963	0.0596	rs2596242	10	CAB39L	0	intronic	0.054	7	5	15	1	1	1
rs2435200	17	44071851	G	A	0.4394	0.560689	0.34345	rs56072903	12	MAPT	0	intronic	0.054	6	4	15	1	1	1
rs5011601	1	78617847	A	T	0.4334	0.34101	0.452181	rs12732514	1	GIPC2	13713	intergenic	0.053	6	5	15	0	1	1
rs201324084	11	1267035	G	T	0.03678	NA	0.125882	rs12280761	8	MUC5B:RP11-532E4.2	0:0	exonic	0.053	5	5	15	1	0	1
rs113142275	11	85216475	G	A	0.05666	0.0356786	0.0634212	rs554536	9	DLG2	0	intronic	0.053	7	5	15	1	1	0
rs4313714	13	49516872	G	T	0.3638	0.850613	0.99588	rs2596242	10	AL161421.1	12523	intergenic	0.053	5	5	15	0	1	0
rs13148439	4	89884488	G	A	0.2724	0.0169366	0.0784809	rs2464520	2	FAM13A	0	intronic	0.052	7	2	15	1	1	1
rs11245967	11	1115735	C	T	0.2316	0.405121	0.176219	rs7480563	8	MUC2	11315	intergenic	0.052	5	7	15	0	1	1
rs539439174	11	1281419	G	T	0.03579	NA	0.123503	rs12280761	8	MUC5B	0	intronic	0.052	NA	5	15	1	0	1
rs55651627	17	43758011	G	C	0.2406	NA	0.848761	rs56072903	12	CRHR1:RP11-105N13.4	0:0	ncRNA_intronic	0.052	5	5	14	1	1	1
rs9903642	17	47868921	G	A	0.04871	0.296111	0.622051	rs75432325	13	KAT7	0	intronic	0.052	7	4	5	1	1	1
rs6465760	7	99591418	G	A	0.2952	0.00720791	0.100063	rs12112428	6	RP4-604G5.3	744	downstream	0.051	1f	2	15	0	1	1
rs7952343	11	1099308	C	T	0.07853	0.0736062	0.091559	rs7480563	8	MUC2	0	intronic	0.051	NA	5	15	1	1	0
rs556906378	17	43667836	C	A	0.2455	NA	0.812396	rs56072903	12	DND1P1	3540	intergenic	0.051	NA	5	15	0	1	1
rs62062777	17	44022068	G	A	0.2396	0.99986	0.851396	rs56072903	12	MAPT	0	intronic	0.051	5	4	14	1	1	1
rs2757600	6	7614733	A	G	0.3549	0.0100529	0.0516773	rs2076295	5	SNRNP48	2532	intergenic	0.05	7	4	5	1	1	1
rs111771582	7	99545792	C	T	0.05964	NA	0.0769568	rs12112428	6	RP4-604G5.1	0	ncRNA_intronic	0.05	NA	5	15	0	1	1
rs62482175	7	99835613	G	T	0.1282	0.180716	0.307562	rs12112428	6	GATS:GATS	0:0	ncRNA_intronic	0.05	5	5	5	1	1	1
rs111675347	11	85128307	T	C	0.2078	0.0382498	0.0586383	rs554536	9	DLG2	0	intronic	0.05	7	9	15	1	1	1
rs1635303	17	43710833	C	T	0.1889	NA	0.0640565	rs56072903	12	CRHR1-IT1:CRHR1:RP11-105N13.4	0:0:0	ncRNA_intronic	0.05	NA	4	5	1	1	1
rs555361	11	84904328	C	T	0.1203	0.105941	0.064655	rs554536	9	DLG2	0	intronic	0.049	7	14	15	1	1	1
rs150168556	13	49718168	C	A	0.05567	0.00687218	0.0616442	rs2596242	10	FNDC3A	0	intronic	0.049	6	4	5	1	1	1
rs113134013	17	44066995	C	T	0.2406	0.999839	0.846392	rs56072903	12	MAPT	0	intronic	0.049	7	4	15	1	1	1
rs974295	17	44150152	A	T	0.2406	0.999868	0.846392	rs56072903	12	KANSL1	0	intronic	0.049	6	2	5	1	1	1
rs77015737	17	44224939	A	T	0.2376	NA	0.84534	rs56072903	12	KANSL1	0	intronic	0.049	5	2	5	1	1	1
rs2897031	7	99496177	G	A	0.05765	0.0106708	0.0638391	rs12112428	6	TRIM4	0	intronic	0.048	6	4	5	1	1	1
rs113965842	11	85165754	C	T	0.04771	0.0269544	0.0698255	rs554536	9	DLG2	0	intronic	0.048	7	5	15	1	1	0
rs377435385	17	43934745	G	GT	0.3002	NA	0.0846796	rs56072903	12	MAPT-AS1	0	ncRNA_intronic	0.048	NA	5	14	0	1	1
rs117479064	11	1259823	T	C	0.03777	0.0398292	0.128278	rs12280761	8	MUC5B	0	intronic	0.047	5	5	15	1	0	1
rs11025764	11	1429050	C	G	0.4583	NA	0.0772044	rs12280761	8	BRSK2	0	intronic	0.047	5	5	15	1	1	1
rs1013347	13	49810881	G	T	0.2833	0.0130091	0.184753	rs2596242	10	CDADC1	11165	intergenic	0.047	NA	5	15	0	1	1
rs533085454	17	43670018	G	A	0.2406	NA	0.834953	rs56072903	12	DND1P1	5722	intergenic	0.047	NA	5	15	0	1	1
rs61783078	1	77838455	T	C	0.1342	NA	0.0542197	rs12732514	1	AK5	0	intronic	0.046	5	2	15	1	1	1
rs524757	1	78605549	G	A	0.2376	0.0150262	0.190852	rs12732514	1	GIPC2	1415	intergenic	0.046	NA	5	15	1	1	1
rs2736108	5	1297488	C	T	0.2803	0.197178	0.23331	rs2736099	3	TERT	2303	intergenic	0.046	NA	5	14	1	0	1
rs61948294	13	49986796	C	G	0.4215	0.00987212	0.0513114	rs2596242	10	CAB39L	0	intronic	0.046	6	5	15	1	1	1
rs61778200	1	78776006	C	T	0.1083	0.0566127	0.0519377	rs12732514	1	RP11-183M13.1:PTGFR	0:0	ncRNA_intronic	0.045	6	9	15	1	1	1
rs2446296	4	89817427	T	G	0.1869	NA	0.0570719	rs2464520	2	FAM13A	0	intronic	0.045	6	5	15	1	1	1
rs17735550	5	168644435	T	C	0.1282	0.0260017	0.132424	rs79508398	4	SLIT3	0	intronic	0.045	7	5	15	1	1	1
rs56352092	11	1275593	C	A	0.03877	0.0221187	0.132928	rs12280761	8	MUC5B	0	intronic	0.045	4	5	15	1	1	1
rs12428328	13	49700405	T	G	0.3748	0.00630158	0.187325	rs2596242	10	FNDC3A	0	intronic	0.045	3a	4	5	1	1	1
rs1396862	17	43902997	G	A	0.2396	NA	0.851396	rs56072903	12	CRHR1	0	intronic	0.045	NA	5	14	1	1	0
rs2532363	17	44333423	G	T	0.2406	NA	0.832566	rs56072903	12	RP11-259G18.3	3493	intergenic	0.045	NA	5	15	0	1	1
rs12643428	4	89757305	C	T	0.2972	0.309555	0.336896	rs2464520	2	FAM13A	0	intronic	0.044	7	5	15	1	1	1
rs80045298	7	99307453	T	A	0.04871	0.00597047	0.0752072	rs12112428	6	CYP3A7	0	intronic	0.044	6	4	15	1	1	1
rs200301065	11	1265544	C	T	0.0338	NA	0.118797	rs12280761	8	MUC5B:RP11-532E4.2	0:0	exonic	0.044	5	5	15	1	0	1
rs5744007	11	1299994	G	A	0.01193	0.0125558	0.0752305	rs12280761	8	TOLLIP	0	intronic	0.044	NA	3	5	1	0	1
rs62053939	17	43740856	C	T	0.2396	NA	0.851396	rs56072903	12	CRHR1:RP11-105N13.4	0:0	ncRNA_intronic	0.044	7	5	14	1	1	1
rs56146262	17	43931907	C	A	0.2396	NA	0.851396	rs56072903	12	MAPT-AS1	0	ncRNA_intronic	0.044	2b	5	14	1	1	1
rs545484531	17	44704233	C	CT	0.02584	NA	0.142951	rs56072903	12	NSF	0	intronic	0.044	NA	5	15	1	0	0
rs189329205	11	1267291	T	C	0.03777	0.084386	0.128278	rs12280761	8	MUC5B:RP11-532E4.2	0:0	exonic	0.043	5	5	15	1	0	1
rs2672786	11	1278597	C	T	0.03777	NA	0.128278	rs12280761	8	MUC5B	0	intronic	0.043	NA	4	15	1	0	1
rs7102107	11	84787736	A	G	0.2952	0.0175323	0.0964049	rs554536	9	DLG2	0	intronic	0.043	4	7	15	1	1	1
rs2596245	13	49502583	G	A	0.332	0.112207	0.61418	rs2596242	10	AL161421.1	1672	intergenic	0.043	NA	14	15	0	1	0
rs2532245	17	44263060	C	T	0.4533	NA	0.155727	rs56072903	12	KANSL1	0	intronic	0.043	NA	4	5	1	1	1
rs60091872	11	1136999	T	TA	0.1859	NA	0.133815	rs7480563	8	MUC5AC	14580	intergenic	0.042	NA	5	9	0	0	0
rs200834421	11	1264941	G	A	0.01292	NA	0.064792	rs12280761	8	MUC5B:RP11-532E4.2	0:0	exonic	0.042	5	5	15	1	0	1
rs9937872	16	87321	G	A	0.2386	0.498424	0.247609	rs62031425	11	IL9RP3	0	ncRNA_intronic	0.042	4	4	5	1	1	1
rs76669427	17	43836051	T	A	0.2396	NA	0.851396	rs56072903	12	CRHR1:RP11-105N13.4	0:0	ncRNA_intronic	0.042	6	5	14	1	1	1
rs17763086	17	43905481	T	G	0.2396	NA	0.851396	rs56072903	12	CRHR1	0	intronic	0.042	1f	5	14	1	1	0
rs76329216	17	43938499	G	A	0.2396	NA	0.851396	rs56072903	12	MAPT-AS1	0	ncRNA_intronic	0.042	5	5	14	0	1	1
rs62062267	17	44090854	C	T	0.2406	0.999868	0.846392	rs56072903	12	MAPT	0	intronic	0.042	5	1	15	1	1	1
rs2647504	1	77938422	A	T	0.4274	0.291668	0.0882217	rs12732514	1	AK5	0	intronic	0.041	6	4	15	1	1	1
rs34845187	4	90045353	C	T	0.3519	0.030661	0.0646994	rs2464520	2	RP11-84C13.2	4330	intergenic	0.041	5	5	15	1	1	1
rs71609539	4	89747394	G	C	0.2664	0.201132	0.385533	rs2464520	2	FAM13A	0	intronic	0.04	7	5	15	1	1	1
rs17735570	5	168645273	T	C	0.1352	0.024674	0.118251	rs79508398	4	SLIT3	0	intronic	0.04	4	5	15	1	1	1
rs7852490	9	109489353	T	G	0.4324	NA	0.167467	rs7874665	7	RP11-308N19.5	4141	intergenic	0.04	6	5	15	0	0	1
rs241025	17	43736504	T	C	0.2207	NA	0.847002	rs56072903	12	CRHR1:RP11-105N13.4	0:0	ncRNA_intronic	0.04	NA	5	14	1	1	1
rs368919625	17	44212525	GA	G	0.2406	NA	0.846392	rs56072903	12	KANSL1	0	intronic	0.04	NA	4	5	1	1	1
rs61778870	1	78385615	C	T	0.165	0.00689413	0.117622	rs12732514	1	NEXN	0	intronic	0.039	5	4	15	1	1	1
rs139052365	11	1225688	C	T	0.02684	0.975527	0.365033	rs149574814	8	MUC5AC	3323	intergenic	0.039	5	5	15	1	1	1
rs79172804	17	43828764	G	A	0.2137	NA	0.716472	rs56072903	12	CRHR1:RP11-105N13.4	0:0	ncRNA_intronic	0.039	5	5	14	1	1	1
rs4344791	17	44296103	C	A	0.1412	NA	0.0667346	rs56072903	12	KANSL1	0	intronic	0.039	5	4	5	1	1	1
rs56023411	5	1291740	G	T	0.2306	0.0817374	0.158636	rs2736099	3	TERT	0	intronic	0.038	4	5	14	1	0	1
rs11234256	11	84681212	T	A	0.496	0.0764384	0.127886	rs554536	9	DLG2	0	intronic	0.038	6	5	15	1	1	1
rs10470937	4	89902110	A	T	0.3101	0.151051	0.0858767	rs2464520	2	FAM13A	0	intronic	0.037	7	5	15	1	1	1
rs117386554	13	49944031	G	T	0.05368	0.0102109	0.050657	rs2596242	10	CAB39L	0	intronic	0.037	7	5	15	1	1	1
rs3785884	17	44057595	G	A	0.2505	0.880251	0.803298	rs56072903	12	MAPT	0	intronic	0.037	5	4	15	1	1	1
rs6046824	20	20367853	T	G	0.05865	0.926055	1	rs6046824	14	RALGAPA2	2342	intergenic	0.037	7	4	15	1	1	1
rs187127168	4	89433820	C	T	0.01292	NA	0.0737733	rs2464520	2	RP11-466G12.3	2265	intergenic	0.036	6	5	15	1	1	1
rs117562956	11	1458489	G	A	0.03082	0.017359	0.0611132	rs12280761	8	BRSK2	0	intronic	0.036	2b	2	15	1	1	1
rs2163130	17	44056434	G	A	0.2406	0.999839	0.846392	rs56072903	12	MAPT	0	intronic	0.036	6	4	15	1	1	1
rs17381664	1	78048331	T	C	0.328	0.496794	0.318093	rs12732514	1	ZZZ3	0	intronic	0.035	7	4	5	1	1	1
rs141981996	7	99929614	C	T	0.1054	0.0814917	0.230158	rs12112428	6	PMS2P1	0	ncRNA_intronic	0.035	4	5	5	1	1	1
rs11234268	11	84738623	G	A	0.1352	0.0403154	0.0877946	rs554536	9	DLG2	0	intronic	0.035	5	5	15	1	1	1
rs34213597	7	99591021	C	T	0.2903	0.00616219	0.0984112	rs12112428	6	RP4-604G5.3	347	downstream	0.034	7	5	15	0	1	1
rs56126327	11	1145268	C	G	0.1183	0.98674	0.10099	rs12802931	8	MUC5AC	6311	intergenic	0.034	4	2	15	1	0	1
rs10832840	11	1397897	C	T	0.175	0.0250612	0.11006	rs12280761	8	BRSK2	13231	intergenic	0.034	5	5	15	0	1	1
rs9591247	13	49806980	C	A	0.2942	0.00980966	0.20384	rs2596242	10	MLNR	10466	intergenic	0.034	7	5	15	0	1	1
rs35739039	17	47955719	C	T	0.1938	0.0622831	0.157017	rs75432325	13	RP11-304F15.4	9241	intergenic	0.034	7	5	14	0	1	1
rs182667095	11	1272696	T	C	0.03777	NA	0.128278	rs12280761	8	MUC5B	0	exonic	0.033	2b	4	15	1	0	1
rs61352554	11	1289041	T	C	0.03877	0.0195167	0.132928	rs12280761	8	MUC5B	5634	intergenic	0.033	5	5	15	1	1	1
rs1823777	11	84786211	C	A	0.2863	0.0105412	0.0869463	rs554536	9	DLG2	0	intronic	0.033	NA	5	15	1	1	1
rs56113217	17	43926948	A	G	0.2406	NA	0.848761	rs56072903	12	MAPT-AS1	0	ncRNA_intronic	0.033	4	5	14	1	1	1
rs34785213	5	1284149	AC	A	0.0507	NA	0.0895948	rs2736099	3	TERT	0	intronic	0.032	NA	4	15	1	0	1
rs56229218	11	1276694	T	C	0.03777	0.0421362	0.128278	rs12280761	8	MUC5B	0	exonic	0.032	5	4	15	1	0	1
rs4942803	13	49718171	A	C	0.333	0.00906138	0.235156	rs2596242	10	FNDC3A	0	intronic	0.032	6	4	5	1	1	1
rs241037	17	43730636	G	T	0.2396	NA	0.851396	rs56072903	12	CRHR1:RP11-105N13.4	0:0	ncRNA_intronic	0.032	NA	5	14	1	1	1
rs111878933	17	43856341	C	T	0.2386	NA	0.856434	rs56072903	12	CRHR1:RP11-105N13.4	0:0	ncRNA_intronic	0.032	NA	5	14	1	1	0
rs200430233	11	1267629	G	C	0.03579	NA	0.11415	rs12280761	8	MUC5B:RP11-532E4.2	0:0	exonic	0.031	5	5	15	1	0	1
rs1238728	11	84806961	C	G	0.4046	0.0472365	0.211389	rs554536	9	DLG2	0	intronic	0.031	7	5	15	1	1	1
rs6132291	20	20327157	C	T	0.173	0.258337	0.151655	rs6046824	14	C20orf26	0	intronic	0.031	7	5	15	1	1	1
rs140401589	11	1407479	C	T	0.02883	0.017384	0.0798911	rs12280761	8	BRSK2	3649	intergenic	0.03	7	5	14	1	1	1
rs502883	11	84887295	T	C	0.3847	0.0227983	0.175136	rs554536	9	DLG2	0	intronic	0.03	7	9	15	1	1	1
rs74670688	11	84958425	T	C	0.1382	0.0136718	0.167189	rs554536	9	DLG2	0	intronic	0.03	7	5	15	1	1	1
rs7949207	11	85504296	G	T	0.3598	0.245792	0.24935	rs554536	9	SYTL2	0	intronic	0.03	7	5	15	1	1	1
rs4942798	13	49598189	G	A	0.3012	0.0112831	0.351022	rs2596242	10	FNDC3A	0	intronic	0.03	7	2	15	1	1	1
17:43417273:G:T	17	43417273	G	T	0.1054	NA	0.189165	rs56072903	12	RNA5SP443	12409	intergenic	0.03	NA	5	15	0	1	1
rs453997	17	43727061	C	T	0.2396	NA	0.851396	rs56072903	12	CRHR1:RP11-105N13.4	0:0	ncRNA_intronic	0.03	NA	5	15	1	1	1
rs34552460	17	44568241	CT	C	0.2416	NA	0.822874	rs56072903	12	NSFP1	3733	intergenic	0.03	NA	5	15	0	1	1
rs12952746	17	44943413	C	T	0.1203	0.0628182	0.055184	rs56072903	12	WNT9B	0	intronic	0.03	5	5	14	1	1	1
rs202097262	1	78160252	A	T	0.2416	NA	0.052004	rs12732514	1	USP33	1419	intergenic	0.029	6	4	5	1	1	0
rs638668	1	78533840	T	C	0.2624	0.0133636	0.127587	rs12732514	1	GIPC2	0	intronic	0.029	5	5	15	1	1	1
rs5001390	1	78539008	G	A	0.2624	0.0119659	0.127587	rs12732514	1	GIPC2	0	intronic	0.029	6	5	15	1	1	1
rs57322139	1	78647005	T	G	0.1789	NA	0.132359	rs12732514	1	RNFT1P2	10083	intergenic	0.029	6	9	15	0	0	1
rs11245927	11	1080736	G	C	0.09344	0.0102174	0.0571252	rs7480563	8	MUC2	0	intronic	0.029	5	5	15	1	1	0
rs7482950	11	84780146	G	T	0.2763	0.00688012	0.0888831	rs554536	9	DLG2	0	intronic	0.029	7	14	15	1	0	1
rs62073325	17	44619118	G	A	0.497	NA	0.253615	rs56072903	12	LRRC37A2:ARL17A	0:0	intronic	0.029	7	4	15	1	1	0
rs2704604	4	89851508	A	G	0.2366	0.784142	0.703992	rs2464520	2	FAM13A	0	intronic	0.028	NA	1	15	1	1	1
rs7034678	9	109356389	T	C	0.3837	0.0189883	0.0937514	rs7874665	7	RP11-308N19.1	0	ncRNA_intronic	0.028	7	5	15	0	0	1
rs78026984	17	44025592	G	C	0.2396	0.999857	0.851396	rs56072903	12	MAPT	0	intronic	0.028	6	5	14	1	1	1
rs71575544	5	1291418	G	A	0.4662	NA	0.0943352	rs2736099	3	TERT	0	intronic	0.027	5	5	14	1	0	1
rs297891	5	168614955	G	C	0.2455	0.0848116	0.0606799	rs79508398	4	SLIT3	0	intronic	0.027	7	5	15	1	0	0
rs721579	17	43370481	C	T	0.2714	0.0699882	0.0523922	rs56072903	12	MAP3K14	0	ncRNA_intronic	0.027	NA	2	7	0	1	1
rs144510620	1	77942591	TA	T	0.4314	NA	0.0887581	rs12732514	1	AK5	0	intronic	0.026	NA	2	15	1	0	1
rs11162409	1	78506970	A	C	0.3668	0.0203715	0.222444	rs12732514	1	GIPC2	0	intergenic	0.026	6	5	15	1	1	1
rs11162468	1	78794945	T	C	0.2177	0.05735	0.0761699	rs12732514	1	RP11-183M13.1:PTGFR	0:0	ncRNA_intronic	0.026	6	7	15	1	1	1
rs11302650	6	7570067	C	CA	0.09344	NA	0.070881	rs2076295	5	DSP	0	intronic	0.026	NA	4	4	1	0	1
rs28545782	11	1223910	C	T	0.2028	0.097051	0.0793576	rs12802931	8	MUC5AC	1545	intergenic	0.026	2b	2	14	1	1	1
rs561075607	17	44040288	C	CA	0.2396	NA	0.84452	rs56072903	12	MAPT	0	intronic	0.026	NA	4	14	1	1	1
rs2085601	4	89895944	C	A	0.2744	0.143863	0.0750665	rs2464520	2	FAM13A	0	intronic	0.025	7	4	15	1	1	1
rs117602241	11	85025617	G	A	0.03678	0.0320039	0.0555477	rs554536	9	DLG2	0	intronic	0.025	6	5	15	1	0	0
rs373695612	17	44360349	A	G	0.2276	0.986494	0.81152	rs56072903	12	ARL17B	0	intronic	0.025	6	5	15	1	1	1
rs1513809	4	89934486	C	T	0.4612	0.00937025	0.163083	rs2464520	2	FAM13A	0	intronic	0.024	NA	4	5	1	1	1
rs9535179	13	49836183	A	G	0.1471	0.011092	0.0670995	rs2596242	10	CDADC1	0	intronic	0.024	7	4	5	1	1	1
rs17563923	17	43819450	G	A	0.2396	NA	0.851396	rs56072903	12	CRHR1:RP11-105N13.4	0:0	ncRNA_intronic	0.024	1f	5	14	1	1	1
rs79765413	17	44022433	T	C	0.2396	NA	0.851396	rs56072903	12	MAPT	0	intronic	0.024	NA	4	14	1	1	1
rs62064661	17	44078892	G	A	0.2406	0.999858	0.846392	rs56072903	12	MAPT	0	intronic	0.024	7	4	15	1	1	1
rs553497360	17	44282979	G	A	0.1998	NA	0.814651	rs56072903	12	KANSL1	0	intronic	0.024	NA	4	5	1	1	1
rs142411571	5	168636949	TA	T	0.1849	NA	0.0936954	rs79508398	4	SLIT3	0	intronic	0.023	NA	5	15	1	1	0
rs61868963	11	1434444	C	T	0.4583	NA	0.0772044	rs12280761	8	BRSK2	0	intronic	0.023	5	5	15	1	1	1
rs241043	17	43712619	A	T	0.04374	NA	0.098512	rs56072903	12	CRHR1-IT1:CRHR1:RP11-105N13.4	0:0:0	ncRNA_intronic	0.023	6	4	5	1	1	1
rs66755419	17	44012257	CG	C	0.2406	NA	0.846392	rs56072903	12	MAPT	0	intronic	0.023	NA	2	14	1	1	1
rs537614005	17	44094133	CA	C	0.2416	NA	0.841422	rs56072903	12	MAPT	0	intronic	0.023	NA	5	15	1	1	1
rs144428250	17	44515706	TA	T	0.2932	NA	0.619776	rs56072903	12	NSFP1	0	ncRNA_intronic	0.023	NA	15	15	0	1	0
rs7511802	1	78530832	A	T	0.3996	0.0233504	0.15585	rs12732514	1	GIPC2	0	intronic	0.022	6	5	15	1	1	1
rs33961405	5	1277577	G	A	0.498	0.460735	0.103638	rs2736099	3	TERT	0	intronic	0.022	5	4	15	1	0	1
rs138340801	11	1069719	T	C	0.3459	NA	0.0641725	rs7480563	8	MUC2	5155	intergenic	0.022	5	5	14	1	0	0
rs565487559	11	1266276	C	G	0.0328	NA	0.116472	rs12280761	8	MUC5B:RP11-532E4.2	0:0	exonic	0.022	NA	5	15	1	0	1
rs62060762	17	44133396	G	A	0.2406	0.999855	0.846392	rs56072903	12	KANSL1	0	intronic	0.022	7	4	5	1	1	1
rs556115834	17	44113392	T	A	0.2247	NA	0.806832	rs56072903	12	KANSL1	0	intronic	0.021	NA	4	4	1	1	1
rs11807476	1	78633689	A	T	0.1292	NA	0.0934338	rs12732514	1	RNFT1P2	2475	intergenic	0.02	6	5	15	0	1	1
rs6825767	4	90071568	G	A	0.1352	0.0076149	0.0624603	rs2464520	2	RNU6-907P	19463	intergenic	0.02	6	5	15	0	1	1
rs7943074	11	1068702	T	C	0.3419	0.0996939	0.0805224	rs7480563	8	MUC2	6172	intergenic	0.02	NA	5	14	1	1	0
rs10794291	11	1094690	C	T	0.4901	0.997021	0.118259	rs12802931	8	MUC2	0	exonic	0.02	5	5	15	1	1	0
rs41447547	11	1101864	C	A	0.08052	0.028191	0.0828791	rs7480563	8	MUC2	0	intronic	0.02	3a	5	15	1	0	1
11:1107528:C:T	11	1107528	C	T	0.04274	NA	0.0527173	rs7480563	8	MUC2	3108	intergenic	0.02	3a	5	15	1	0	1
rs557143084	17	43819597	AC	A	0.2396	NA	0.851396	rs56072903	12	CRHR1:RP11-105N13.4	0:0	ncRNA_intronic	0.02	NA	5	14	1	1	1
rs2882801	1	78717850	G	A	0.3668	0.183316	0.730031	rs12732514	1	RP11-183M13.1	0	ncRNA_intronic	0.019	6	4	15	0	1	1
rs56088961	11	1275592	G	A	0.03877	0.0223395	0.132928	rs12280761	8	MUC5B	0	intronic	0.019	4	5	15	1	1	1
rs61868969	11	1444528	C	T	0.2296	NA	0.114339	rs72846374	8	BRSK2	0	intronic	0.019	4	5	15	1	1	1
rs7121306	11	1089155	C	T	0.09742	0.00791338	0.0732911	rs7480563	8	MUC2	0	intronic	0.018	NA	1	15	1	1	0
rs12791214	11	1443282	G	A	0.2704	0.00700907	0.0687089	rs56293203	8	BRSK2	0	intronic	0.018	5	5	15	1	1	1
rs357684	13	49514678	T	C	0.1869	0.0198412	0.140897	rs2596242	10	AL161421.1	10329	intergenic	0.018	7	5	15	0	1	0
rs62054815	17	43923266	G	A	0.2396	NA	0.851396	rs56072903	12	MAPT-AS1:SPPL2C	0:0	exonic	0.018	5	5	15	1	1	1
rs2572012	7	99484473	G	A	0.4682	0.0164007	0.0515755	rs12112428	6	TRIM4	0	intronic	0.017	NA	1	15	1	1	1
rs138229375	7	99552789	C	T	0.05865	0.0104796	0.0755938	rs12112428	6	SNORA40	3007	intergenic	0.017	7	5	14	0	1	1
rs5744030	11	1296751	G	A	0.03479	NA	0.121141	rs12280761	8	TOLLIP	0	UTR3	0.017	NA	4	4	1	0	1
rs117245307	17	47929884	G	A	0.03777	0.312141	0.808637	rs75432325	13	RP11-304F15.3	3684	intergenic	0.017	6	5	15	1	1	1
rs113775821	11	1122722	C	T	0.02783	0.0434194	0.060844	rs72846374	8	MUC2	18302	intergenic	0.016	5	5	15	0	0	0
rs56152756	11	1281787	G	A	0.03976	0.0219647	0.135366	rs12280761	8	MUC5B	0	intronic	0.016	4	4	15	1	1	1
rs5744014	11	1298539	C	G	0.03877	0.0256997	0.132928	rs12280761	8	TOLLIP	0	intronic	0.016	5	4	4	1	1	1
rs9526502	13	49428934	G	A	0.3748	NA	0.0996672	rs2596242	10	AL161421.1	75321	intergenic	0.016	7	5	15	0	1	1
rs73493038	16	88245	C	T	0.2376	0.447872	0.240521	rs62031425	11	IL9RP3	0	ncRNA_exonic	0.016	4	2	5	1	1	1
rs550296813	17	43666164	G	T	0.1213	NA	0.348916	rs56072903	12	DND1P1	1868	intergenic	0.016	NA	5	15	0	1	1
rs77040766	1	78177161	G	A	0.06859	0.0323618	0.0530334	rs12732514	1	USP33	0	intronic	0.015	6	4	4	1	1	0
rs11097206	4	89912645	T	A	0.3101	0.14086	0.0858767	rs2464520	2	FAM13A	0	intronic	0.015	7	5	15	1	1	1
rs575117127	11	1264158	T	C	0.03777	NA	0.128278	rs12280761	8	MUC5B:RP11-532E4.2	0:0	exonic	0.015	NA	5	15	1	0	1
rs139041396	11	1380699	C	T	0.0338	0.0316084	0.0917306	rs12280761	8	BRSK2	30429	intergenic	0.015	7	5	15	0	0	0
rs115677807	11	1464883	G	A	0.0328	0.00699595	0.0587513	rs12280761	8	BRSK2	0	intronic	0.015	3a	4	15	1	1	1
rs111497072	17	43824201	G	A	0.2396	NA	0.851396	rs56072903	12	CRHR1:RP11-105N13.4	0:0	ncRNA_intronic	0.015	6	5	14	1	1	1
rs6897196	5	1280938	A	G	0.4185	0.989476	0.0904225	rs2736099	3	TERT	0	intronic	0.014	5	4	15	1	0	1
rs1893163	11	85511808	C	T	0.4384	0.621289	0.309111	rs554536	9	SYTL2	0	intronic	0.014	5	2	15	1	1	1
rs1230100	17	43480848	G	C	0.496	0.013313	0.0877073	rs56072903	12	ARHGAP27	0	intronic	0.014	7	4	4	1	1	1
rs12948216	17	43836673	C	T	0.2396	NA	0.851396	rs56072903	12	CRHR1:RP11-105N13.4	0:0	ncRNA_intronic	0.014	6	5	14	1	1	1
rs62057119	17	43899736	G	A	0.2396	NA	0.851396	rs56072903	12	CRHR1	0	intronic	0.014	5	5	15	1	1	0
rs62061851	17	44194891	C	T	0.2406	0.999834	0.846392	rs56072903	12	KANSL1	0	intronic	0.014	6	2	5	1	1	1
rs2141301	17	44258954	G	C	0.2406	0.999874	0.846392	rs56072903	12	KANSL1	0	intronic	0.014	NA	4	5	1	1	1
rs7480725	11	1116870	A	G	0.1044	0.96424	0.137712	rs12802931	8	MUC2	12450	intergenic	0.013	NA	5	15	0	1	1
rs956202	11	85335929	A	G	0.1918	0.207005	0.102344	rs554536	9	DLG2	0	intronic	0.013	6	5	15	1	1	1
rs35363753	11	85394387	T	A	0.4702	NA	0.282603	rs554536	9	CREBZF	435	upstream:downstream	0.013	5	1	5	1	1	1
rs7207047	17	43198998	G	A	0.3986	0.00999785	0.0619101	rs56072903	12	PLCD3	0	intronic	0.013	1f	4	5	1	1	1
rs565370971	17	43681796	G	A	0.2097	NA	0.702253	rs56072903	12	RP11-707O23.5	2089	intergenic	0.013	NA	5	15	0	1	1
rs112003140	17	43980998	G	A	0.2396	0.999838	0.851396	rs56072903	12	MAPT	0	intronic	0.013	7	5	14	1	1	1
rs112647192	17	43994623	G	A	0.2396	0.999868	0.851396	rs56072903	12	MAPT	0	intronic	0.013	4	4	14	1	1	1
rs3912061	17	44165098	C	T	0.2406	0.99986	0.846392	rs56072903	12	KANSL1	0	intronic	0.013	NA	4	5	1	1	1
rs144257639	5	168947311	G	T	0.1829	0.0827926	0.10878	rs145315307	4	RNU6-477P	32141	intergenic	0.012	7	9	15	0	1	1
rs28878860	7	99352020	A	G	0.09841	0.0143702	0.136382	rs12112428	6	CYP3A4	2583	intergenic	0.012	7	5	15	1	1	1
rs11770546	7	99605369	G	A	0.3837	0.996143	0.25529	rs12112428	6	ZKSCAN1	7834	intergenic	0.012	7	5	15	1	1	1
rs2943513	11	1272039	G	A	0.08151	0.0180683	0.367019	rs12280761	8	MUC5B	0	exonic	0.012	NA	5	15	1	1	1
rs117794101	11	1275121	G	A	0.03777	0.0268386	0.128278	rs12280761	8	MUC5B	0	intronic	0.012	4	4	15	1	0	1
rs370589829	11	1276859	C	T	0.04175	NA	0.140288	rs12280761	8	MUC5B	0	intronic	0.012	6	5	15	1	0	1
rs12420789	11	1355654	G	A	0.4841	0.735759	0.191607	rs12280761	8	TOLLIP-AS1	23716	intergenic	0.012	4	5	15	0	1	1
rs79978466	11	84826625	C	T	0.1342	0.0461763	0.135695	rs554536	9	DLG2	0	intronic	0.012	5	5	15	1	1	1
rs7985662	13	49409839	C	T	0.3191	0.0155619	0.0515609	rs2596242	10	PSME2P2	63873	intergenic	0.012	7	5	15	0	1	1
rs512382	13	49498728	G	A	0.3032	0.0678866	0.508939	rs2596242	10	AL161421.1	5527	intergenic	0.012	NA	14	15	0	1	0
rs80120913	17	44177755	C	G	0.2406	0.999583	0.846392	rs56072903	12	KANSL1	0	intronic	0.012	4	5	5	1	1	1
rs200675933	11	1265992	C	A	0.02187	NA	0.0727637	rs12280761	8	MUC5B:RP11-532E4.2	0:0	exonic	0.01	5	5	15	1	0	1
rs117794744	13	49896578	A	G	0.05268	0.0105102	0.0779527	rs2596242	10	CAB39L	0	intronic	0.01	5	5	15	1	1	1
rs188710438	17	43573649	C	T	0.2416	NA	0.841422	rs56072903	12	LRRC37A4P	5035	intergenic	0.01	7	5	15	1	1	1
17:43945687:A:C	17	43945687	C	A	0.2396	NA	0.851396	rs56072903	12	MAPT-AS1	0	ncRNA_intronic	0.01	5	5	14	0	1	1
rs8078495	17	44000610	G	A	0.2396	NA	0.851396	rs56072903	12	MAPT	0	intronic	0.01	1f	5	14	1	1	1
rs2133204	1	77974484	G	A	0.4503	0.29149	0.0575055	rs12732514	1	AK5	0	intronic	0.009	NA	5	15	1	1	1
rs6603955	1	78036974	T	A	0.2604	0.00536842	0.0548339	rs12732514	1	ZZZ3	0	intronic	0.009	6	4	5	1	1	1
rs2242652	5	1280028	G	A	0.2117	0.996077	0.0706817	rs2736099	3	TERT	0	intronic	0.009	NA	4	15	1	1	1
rs2687087	7	99294472	G	A	0.07256	0.0294245	0.0998116	rs12112428	6	CYP3A7	8187	intergenic	0.009	NA	5	15	1	1	1
rs35656988	7	99552805	C	T	0.4771	0.0122782	0.0730296	rs12112428	6	SNORA40	3023	intergenic	0.009	7	7	14	0	1	1
rs41349846	11	1080576	G	A	0.09841	0.0176533	0.0544441	rs7480563	8	MUC2	0	exonic	0.009	6	5	15	1	1	0
rs145066684	11	1272828	T	C	0.03479	NA	0.121141	rs12280761	8	MUC5B	0	exonic	0.009	5	5	15	1	0	1
rs185552018	11	1458048	G	A	0.03082	0.0159247	0.0611132	rs12280761	8	BRSK2	0	intronic	0.009	4	2	15	1	1	1
rs81632	17	43710127	T	A	0.2396	NA	0.851396	rs56072903	12	CRHR1-IT1:CRHR1:RP11-105N13.4	0:0:0	ncRNA_intronic	0.009	6	4	5	1	1	1
rs56162397	11	1259410	G	A	0.03777	0.0405758	0.128278	rs12280761	8	MUC5B	0	intronic	0.008	5	5	15	1	0	1
rs138055754	11	1392571	CG	C	0.1759	NA	0.0704102	rs12280761	8	BRSK2	18557	intergenic	0.008	NA	5	15	0	0	1
rs112734798	11	1443184	G	A	0.2127	0.0349464	0.118125	rs72846374	8	BRSK2	0	intronic	0.008	5	5	15	1	1	1
17:43495235:C:G	17	43495235	C	G	0.1968	NA	0.554669	rs56072903	12	ARHGAP27	0	intronic	0.008	7	4	15	1	1	1
rs17688056	17	43763241	C	T	0.2396	NA	0.851396	rs56072903	12	CRHR1:RP11-105N13.4	0:0	ncRNA_intronic	0.008	6	5	14	1	1	1
rs75676226	17	43947171	G	A	0.2396	NA	0.851396	rs56072903	12	MAPT-AS1	0	ncRNA_intronic	0.008	5	5	14	0	1	1
rs576904891	17	44252468	G	A	0.1899	NA	0.73687	rs56072903	12	KANSL1	0	intronic	0.008	NA	4	5	1	1	1
rs536275664	17	44355138	G	A	0.1938	NA	0.774937	rs56072903	12	ARL17B	0	intronic	0.008	NA	5	15	1	1	1
rs9307055	4	89900252	T	C	0.3101	0.144215	0.0858767	rs2464520	2	FAM13A	0	intronic	0.007	6	5	15	1	1	1
rs4077012	11	1101416	C	T	0.1342	0.0213104	0.173106	rs7480563	8	MUC2	0	intronic	0.007	5	5	15	1	1	1
rs2732588	17	44262950	A	G	0.4135	NA	0.193694	rs56072903	12	KANSL1	0	intronic	0.007	6	4	5	1	1	1
rs586300	1	78607268	G	T	0.1909	0.0533871	0.143875	rs12732514	1	GIPC2	3134	intergenic	0.006	NA	1	15	1	1	1
rs2687116	7	99365943	C	A	0.02982	0.00672805	0.0522599	rs12112428	6	CYP3A4	0	intronic	0.006	NA	5	15	1	1	1
rs4742672	9	109414590	C	T	0.1918	0.0434616	0.153815	rs7874665	7	RP11-308N19.4	0	ncRNA_intronic	0.006	6	14	15	0	0	1
rs10816431	9	109543279	C	T	0.339	0.00570821	0.13815	rs2493639	7	RP11-308N19.5	58067	intergenic	0.006	7	5	15	0	1	1
rs556090358	11	1266085	C	G	0.02087	NA	0.0532137	rs12280761	8	MUC5B:RP11-532E4.2	0:0	exonic	0.006	NA	5	15	1	0	1
rs56225362	11	1280362	T	C	0.07753	NA	0.287071	rs12280761	8	MUC5B	0	intronic	0.006	3a	5	15	1	1	1
11:1098637:A:G	11	1098637	G	A	0.3539	NA	0.121265	rs12802931	8	MUC2	0	intronic	0.005	NA	5	15	1	1	0
rs139052978	11	1267158	G	A	0.03181	0.123185	0.664869	rs149574814	8	MUC5B:RP11-532E4.2	0:0	exonic	0.005	5	5	15	1	1	1
rs117910326	11	1448778	G	A	0.03181	0.0166283	0.0564366	rs12280761	8	BRSK2	0	intronic	0.005	5	5	15	1	1	1
rs5803448	13	49485501	C	A	0.3012	NA	0.0555149	rs2596242	10	AL161421.1	18754	intergenic	0.005	6	7	15	0	0	0
rs17563889	17	43818946	A	T	0.2396	NA	0.851396	rs56072903	12	CRHR1:RP11-105N13.4	0:0	ncRNA_intronic	0.005	6	5	14	1	1	1
rs62061793	17	44171565	C	A	0.2406	0.999857	0.846392	rs56072903	12	KANSL1	0	intronic	0.005	5	4	5	1	1	1
rs1819040	17	44219831	T	A	0.2416	NA	0.843811	rs56072903	12	KANSL1	0	intronic	0.005	3a	2	5	1	1	1
rs2454328	1	77957236	G	A	0.1571	0.0720743	0.0549209	rs12732514	1	AK5	0	intronic	0.004	NA	5	15	1	1	1
rs507045	1	78583725	A	G	0.2256	0.0213447	0.180886	rs12732514	1	GIPC2	0	intronic	0.004	7	4	15	1	1	1
rs45624139	7	99319495	T	C	0.06958	0.0135417	0.0827901	rs12112428	6	CYP3A7	0	intronic	0.004	NA	5	15	1	1	1
rs372244071	11	1078865	T	G	0.2475	NA	0.101432	rs7480563	8	MUC2	0	intronic	0.004	5	1	15	1	0	1
rs527423680	11	1271469	G	C	0.0169	NA	0.0527802	rs12280761	8	MUC5B	0	exonic	0.004	NA	5	15	1	0	1
rs117452757	11	1276775	C	T	0.03777	NA	0.128278	rs12280761	8	MUC5B	0	exonic	0.004	5	4	15	1	0	1
rs1879582	17	43570680	C	T	0.1988	NA	0.607983	rs56072903	12	PLEKHM1	2564	intergenic	0.004	6	5	15	1	1	1
rs143172290	17	47828835	G	A	0.06064	0.535431	0.441128	rs75432325	13	FAM117A	0	intronic	0.004	6	5	5	1	1	1
rs7674369	4	89872176	G	A	0.4026	0.711122	0.12658	rs2464520	2	FAM13A	0	intronic	0.003	5	5	15	1	1	1
rs80026394	7	99694541	G	A	0.04771	0.128723	0.0635073	rs12112428	6	MCM7	0	intronic	0.003	7	4	4	1	1	1
rs2449987	11	84985400	G	C	0.1213	0.243573	0.0673817	rs554536	9	DLG2	0	intronic	0.003	6	5	15	1	1	0
rs1635286	17	43776458	G	A	0.2266	NA	0.0841993	rs56072903	12	CRHR1:RP11-105N13.4	0:0	ncRNA_intronic	0.003	NA	9	14	1	1	1
rs35922186	7	99603721	A	T	0.3867	NA	0.257292	rs12112428	6	ZKSCAN1	9482	intergenic	0.002	6	5	15	1	1	1
rs10978521	9	109305426	G	A	0.3211	0.0181564	0.0561588	rs7874665	7	RP11-308N19.1	0	ncRNA_intronic	0.002	5	9	15	0	0	1
rs28522028	9	109415292	A	G	0.4264	NA	0.12417	rs7874665	7	RP11-308N19.4	0	ncRNA_intronic	0.002	6	7	15	0	0	1
rs10816419	9	109448242	G	A	0.3201	0.403681	0.321868	rs7874665	7	RP11-308N19.4	0	ncRNA_intronic	0.002	5	5	15	0	0	1
rs543947285	11	1266275	C	T	0.0328	NA	0.116472	rs12280761	8	MUC5B:RP11-532E4.2	0:0	exonic	0.002	NA	5	15	1	0	1
rs56344012	11	1276467	A	G	0.03777	NA	0.128278	rs12280761	8	MUC5B	0	exonic	0.002	5	4	15	1	0	1
rs56189450	11	1279617	T	C	0.03777	0.0370702	0.128278	rs12280761	8	MUC5B	0	intronic	0.002	5	5	15	1	0	1
rs75691066	17	44045585	C	A	0.2406	0.999907	0.846392	rs56072903	12	MAPT	0	intronic	0.002	NA	4	15	1	1	1
rs549030526	17	44244896	C	G	0.2117	NA	0.870351	rs56072903	12	KANSL1	0	intronic	0.002	NA	2	5	1	1	1
rs7680970	4	89772301	C	A	0.03976	0.00991516	0.061143	rs2464520	2	FAM13A	0	exonic	0.001	4	5	15	1	1	1
rs4975612	5	1300310	G	T	0.2028	0.23505	0.0822763	rs2736099	3	TERT	5125	intergenic	0.001	7	5	14	1	0	1
rs9792424	9	109489340	C	A	0.4254	NA	0.0668849	rs7874665	7	RP11-308N19.5	4128	intergenic	0.001	6	5	15	0	0	1
rs11245957	11	1103873	C	T	0.09344	0.343772	0.116652	rs7480563	8	MUC2	0	exonic	0.001	5	5	15	1	1	1
rs569225237	11	1265115	C	G	0.03479	NA	0.102758	rs12280761	8	MUC5B:RP11-532E4.2	0:0	exonic	0.001	NA	5	15	1	0	1
rs201925124	11	1266786	C	G	0.02485	NA	0.0887822	rs12280761	8	MUC5B:RP11-532E4.2	0:0	exonic	0.001	5	5	15	1	0	1
rs184565965	11	1267289	A	C	0.03777	NA	0.128278	rs12280761	8	MUC5B:RP11-532E4.2	0:0	exonic	0.001	5	5	15	1	0	1
rs74869469	11	1291893	G	A	0.0328	0.017819	0.11862	rs12280761	8	TOLLIP	3707	intergenic	0.001	5	4	5	1	1	1
rs74807930	11	1365398	C	T	0.02286	0.00857738	0.0577554	rs12280761	8	TOLLIP-AS1	33460	intergenic	0.001	5	5	15	0	1	1
rs145011782	11	1544462	G	A	0.01292	NA	0.170911	rs56293203	8	MOB2	21984	intergenic	0.001	5	4	5	0	0	1
rs561055095	1	78208600	ATTAT	ATTATTTAT	0.02286	NA	0.0907865	rs12732514	1	USP33	0	NA	NA	NA	5	5	1	0	1
rs563109205	1	78649119	TA	TAA	0.02187	NA	0.258705	rs12732514	1	RNFT1P2	12197	intergenic	NA	NA	14	15	0	0	1
rs548803425	4	89758113	GA	GAA	0.04175	NA	0.242776	rs2464520	2	FAM13A	0	intronic	NA	NA	5	15	1	0	1
rs537294575	4	89776858	CAA	CA	0.2187	NA	0.417022	rs2464520	2	FAM13A	0	UTR3	NA	NA	5	15	1	0	1
rs551386907	4	89866054	CA	CAA	0.3201	NA	0.0931039	rs2464520	2	FAM13A	0	intronic	NA	NA	5	15	1	0	1
rs531599698	4	89897860	T	TC	0.3121	NA	0.0884787	rs2464520	2	FAM13A	0	intronic	NA	NA	4	15	1	1	1
rs543407742	4	89897862	A	AC	0.3121	NA	0.0884787	rs2464520	2	FAM13A	0	intronic	NA	NA	4	15	1	1	1
rs577210121	4	89924434	GAA	GA	0.09344	NA	0.140882	rs2464520	2	FAM13A	0	NA	NA	NA	5	5	1	1	1
rs562711638	4	89924434	GAA	GAAA	0.1839	NA	0.140882	rs2464520	2	FAM13A	0	NA	NA	NA	5	5	1	0	1
rs558562187	4	89999721	TAAAG	TAAAGAAAG	0.2873	NA	0.0502117	rs2464520	2	FAM13A	0	NA	NA	NA	5	9	1	1	1
rs148674610	5	169167294	CT	CTT	0.1859	NA	0.0964072	rs79508398	4	DOCK2	0	intronic	NA	NA	4	15	1	0	1
rs570489245	6	7544724	CTTTT	CTTTTTT	0.2087	NA	0.271136	rs2076295	5	DSP	0	NA	NA	NA	1	13	1	0	1
rs539396725	6	7549385	ATT	AT	0.4672	NA	0.0537648	rs2076295	5	DSP	0	NA	NA	NA	2	14	1	0	1
7:99534469:CTTTA:CTTTATTTA	7	99534469	CTTTA	CTTTATTTA	0.2843	NA	0.0879609	rs12112428	6	RP4-604G5.1	0	ncRNA_intronic	NA	NA	5	14	1	1	1
7:99534469:CTTTA:CTTTATTTATTTA	7	99534469	CTTTA	CTTTATTTATTTA	0.2018	NA	0.0879609	rs12112428	6	RP4-604G5.1	0	ncRNA_intronic	NA	NA	5	14	1	1	1
rs565356319	7	99608894	TCTTC	TCTTCCTTC	0.175	NA	0.551911	rs12112428	6	ZKSCAN1	4309	intergenic	NA	NA	5	15	1	1	1
rs554563450	7	99654091	ATTT	ATTTT	0.2853	NA	0.111419	rs12112428	6	ZSCAN21	0	intronic	NA	NA	4	5	1	1	1
rs537861672	7	99703407	GA	GAA	0.4473	NA	0.277978	rs12112428	6	AP4M1	0	intronic	NA	NA	3	4	1	1	1
rs564695358	9	109385369	ATTT	ATTTT	0.2674	NA	0.12797	rs7874665	7	RP11-308N19.4	0	ncRNA_intronic	NA	NA	5	15	0	0	1
rs549394654	9	109404218	TAA	TA	0.496	NA	0.0776605	rs7874665	7	RP11-308N19.4	0	ncRNA_intronic	NA	NA	5	15	0	0	1
rs551077958	9	109406190	TACACAC	TACAC	0.3479	NA	0.134705	rs7874665	7	RP11-308N19.4	0	NA	NA	NA	5	15	0	0	1
rs397893938	9	109497509	ATT	AT	0.331	NA	0.162965	rs7874665	7	RP11-308N19.5	12297	intergenic	NA	NA	5	15	0	0	1
rs576761974	11	1063849	GAA	GA	0.09642	NA	0.0803182	rs7480563	8	RP13-870H17.3	8564	NA	NA	NA	5	14	0	1	0
rs368638650	11	1105236	CGTGTGTGTGTGCAT	CGTGTGTGTGCAT	0.09344	NA	0.116652	rs7480563	8	MUC2	816	downstream	NA	NA	5	15	1	0	1
11:1154073:A:ACCCCCC	11	1154073	A	ACCCCCC	0.2247	NA	0.056845	rs12802931	8	MUC5AC	0	intronic	NA	NA	3	15	1	0	1
rs538892236	11	1361129	AAAGGAAGG	AAAGG	0.03777	NA	0.128278	rs12280761	8	TOLLIP-AS1	29191	intergenic	NA	NA	5	14	0	0	1
rs11426671	11	85133581	ATT	AT	0.3509	NA	0.20056	rs554536	9	DLG2	0	intronic	NA	NA	9	15	1	0	1
11:85205937:A:ATA	11	85205937	ATA	A	0.1292	NA	0.0577095	rs554536	9	DLG2	0	intronic	NA	NA	5	15	1	0	0
rs555006396	11	85402365	CCTTTCTTT	CCTTT	0.3062	NA	0.229703	rs554536	9	SYTL2	2901	intergenic	NA	NA	4	15	1	1	1
rs546610527	13	49545848	TAAAA	TAAA	0.4483	NA	0.166125	rs2596242	10	FNDC3A	4199	intergenic	NA	NA	5	15	1	0	1
rs570496115	13	49635938	TCTCTC	CCTCTC	0.01392	NA	0.0633904	rs2596242	10	FNDC3A	0	intronic	NA	NA	5	15	1	0	0
rs573981340	13	49986501	TA	TAAA	0.4493	NA	0.0734113	rs2596242	10	CAB39L	0	intronic	NA	NA	5	15	1	0	1
rs371185851	17	43568278	T	TGA	0.1948	NA	0.604795	rs56072903	12	PLEKHM1	162	upstream	NA	NA	1	1	1	1	1
rs559943616	17	43568280	G	GA	0.1948	NA	0.604795	rs56072903	12	PLEKHM1	164	upstream	NA	NA	1	1	1	1	1
rs554088049	17	43684267	AT	ATT	0.2416	NA	0.841422	rs56072903	12	RPS26P8	1641	intergenic	NA	NA	14	15	0	1	1
rs544627681	17	43934407	GTTGT	GTTGTTTGT	0.1471	NA	0.0515595	rs56072903	12	MAPT-AS1	0	ncRNA_intronic	NA	NA	5	14	1	1	1
rs561861374	17	43956139	AAAAAT	AAAAATAAAAT	0.2386	NA	0.854135	rs56072903	12	MAPT-AS1	0	ncRNA_intronic	NA	NA	14	14	0	1	1
rs560059799	17	43982062	CTT	CTTT	0.02187	NA	0.851396	rs56072903	12	MAPT	0	NA	NA	NA	5	14	1	0	1
rs565164746	17	44006453	CT	CTT	0.2396	NA	0.851396	rs56072903	12	MAPT	0	intronic	NA	NA	5	14	1	1	1
rs534805662	17	44009456	GA	GAA	0.2445	NA	0.812943	rs56072903	12	MAPT	0	NA	NA	NA	5	14	1	1	1
rs569437848	17	44043092	CAA	CA	0.3211	NA	0.100391	rs56072903	12	MAPT	0	intronic	NA	NA	5	14	1	1	1
rs552010372	17	44066252	AAAACAAAC	AAAACAAACAAAC	0.04672	NA	0.846392	rs56072903	12	MAPT	0	intronic	NA	NA	4	15	1	0	1
rs542691297	17	44339725	CTCT	CTCTTCT	0.1501	NA	0.084722	rs56072903	12	RP11-259G18.3	1752	NA	NA	NA	5	5	0	1	1
rs11426947	20	20377421	ACCCCCC	A	0.01789	NA	0.250441	rs6046824	14	RALGAPA2	0	intronic	NA	NA	4	5	1	0	1

### Sheet: T5.annov_enrichment
Table 5. Enrichment test of functional consequences of candidate SNPs on genes
ANNOVAR enrichment test of functional consequences of candidate SNPs against the 1000G reference panel, and significant results are highlighted(fisher.P<0.05). Consequences=Functional effects of SNPs; ref.count=Number of SNPs in the reference panel annotated with the corresponding functional category; ref.prop=The proportion of annotated SNPs within all SNPs in the reference panel; count=Number of candidate SNPs annotated with the corresponding functional category; prop=The proportion of annotated candidate SNPs; enrichment=prop/ref.prop, a value to show whether the annotation is enriched (larger than 1) or depleted otherwise; fisher.P=two-sided p-value from Fisher’s exact test, a statistic to show whether enrichment of functional consequences of candidate SNPs is significantly different from the reference panel or not.
annot	ref.count	ref.prop	count	prop	enrichment	fisher.P
intergenic	11684523	0.465859	2322	0.218008	0.46797	0
intronic	9137749	0.36432	5625	0.528119	1.44961	4.41846e-259
ncRNA_intronic	2884355	0.114998	1785	0.16759	1.45732	3.82124e-58
exonic	254736	0.0101563	273	0.0256314	2.52371	1.05853e-40
UTR5	71546	0.00285252	61	0.00572716	2.00776	1.01438e-06
downstream	284177	0.0113301	171	0.0160548	1.41701	1.29504e-05
UTR3	233824	0.0093225	144	0.0135199	1.45024	2.1494e-05
ncRNA_exonic	259951	0.0103642	135	0.0126749	1.22295	0.0214922
upstream	266686	0.0106327	134	0.012581	1.18323	0.0526009
ncRNA_splicing	1313	5.23489e-05	0	0	0	1
splicing	2830	0.000112831	1	9.38879e-05	0.832109	1

### Sheet: T6.mapping_genes
Table 6. Gene mapping results based on positional, eQTL and chromatin interaction
Genes with SNPs mapped by positional, eQTL, and chromatin interaction were highlighted. pL1=The probability of a gene to be loss-of-function intolerant, and the higher score indicates the gene is more intolerant; ncRVIS=The score of a gene to be intolerant to non-coding residual variations, and the higher score indicates the gene is more intolerant; posMap/eqtlMap/ciMap=Whether there are any SNPs mapped to the gene by positional mapping/eQTL mapping/chromatin interaction mapping or not; posMapSNPs/eqtlMapSNPs=Number of mapped SNPs by positional mapping/eQTL mapping; posMapMaxCADD=The maximum CADD score of mapped SNPs by positional mapping; eqtlMapminP/eqtlMapminQ=The minimum p-value/FDR for mapped SNPs by eQTL mapping; eqtlMapts/ciMapts=Tissue types to detect significant eQTL associations/chromatin interaction between mapped SNPs and the gene; eqtlDirection=Direction of the effect of tested allele on gene expression, which can be "+" (tested allele increases gene expression) or "-" (tested allele decreases gene expression); minGwasP=The minimum p-value of SNPs mapped to the gene; IndSigSNPs=rsID of independent significant SNPs in LD with mapped SNPs; GenomicLocus=Index of genomic risk loci containing mapped SNPs.
ensg	entrezID	HUGO	chr	start	end	strand	type	posMap	eqtlMap	ciMap	pLI	ncRVIS	posMapSNPs	posMapMaxCADD	eqtlMapSNPs	eqtlMapminP	eqtlMapminQ	eqtlMapts	eqtlDirection	ciMapts	minGwasP	IndSigSNPs	GenomicLocus
ENSG00000154027	26289	AK5	1	77747736	78025651	1	protein_coding	Yes	Yes	Yes	0.139499	1.00096	107	17.2	389	1.0506e-163	0	EyeGEx:eQTLcatalogue/Lepik_2017_ge_blood:PsychENCODE_eQTLs:DICE/B_cell_naive:eQTLGen_cis_eQTLs:BIOSQTL/BIOS_eQTL_geneLevel:xQTLServer_eQTLs:CMC_SVA_cis:CMC_NoSVA_cis:GTEx/v8/Adipose_Subcutaneous:GTEx/v8/Whole_Blood:GTEx/v8/Brain_Anterior_cingulate_cortex_BA24:GTEx/v8/Brain_Cortex:GTEx/v8/Brain_Frontal_Cortex_BA9:GTEx/v8/Brain_Putamen_basal_ganglia:GTEx/v8/Lung:GTEx/v8/Nerve_Tibial:GTEx/v8/Cells_Cultured_fibroblasts:GTEx/v8/Testis	NA	EP_correlation_organ_oneway:Left_Ventricle:IMR90:Mesenchymal_Stem_Cell:Mesendoderm:Trophoblast-like_Cell:hESC	6.82763e-06	rs12732514	1
ENSG00000036549	26009	ZZZ3	1	78028101	78149104	-1	protein_coding	Yes	Yes	Yes	0.99973	-1.2695	30	14.8	465	6.7183e-62	0	eQTLcatalogue/BLUEPRINT_ge_monocyte:eQTLcatalogue/BrainSeq_ge_brain:eQTLcatalogue/Fairfax_2014_IFN24:eQTLcatalogue/HipSci_ge_iPSC:eQTLcatalogue/Quach_2016_ge_monocyte_LPS:eQTLcatalogue/Quach_2016_ge_monocyte_naive:eQTLcatalogue/Quach_2016_ge_monocyte_Pam3CSK4:eQTLGen_cis_eQTLs:BIOSQTL/BIOS_eQTL_geneLevel:GTEx/v8/Adipose_Subcutaneous:GTEx/v8/Esophagus_Muscularis:GTEx/v8/Lung:GTEx/v8/Muscle_Skeletal:GTEx/v8/Thyroid	NA	Liver:Right_Ventricle:GM12878:IMR90:Mesenchymal_Stem_Cell:Mesendoderm:Neural_Progenitor_Cell:Trophoblast-like_Cell:hESC	6.82763e-06	rs12732514	1
ENSG00000077254	23032	USP33	1	78161672	78225537	-1	protein_coding	Yes	Yes	Yes	0.996117	-1.27963	27	11.78	71	1.9665e-26	0	eQTLcatalogue/BLUEPRINT_ge_neutrophil:eQTLcatalogue/BLUEPRINT_ge_T-cell:eQTLcatalogue/BrainSeq_ge_brain:eQTLcatalogue/TwinsUK_ge_LCL:DICE/T_CD4_naive_TREG:eQTLGen_cis_eQTLs:BIOSQTL/BIOS_eQTL_geneLevel:CMC_SVA_cis:GTEx/v8/Brain_Frontal_Cortex_BA9:GTEx/v8/Brain_Putamen_basal_ganglia:GTEx/v8/Colon_Transverse:GTEx/v8/Muscle_Skeletal:GTEx/v8/Skin_Sun_Exposed_Lower_leg:GTEx/v8/Testis:GTEx/v8/Thyroid	NA	Aorta:Left_Ventricle:Liver:Right_Ventricle:GM12878:IMR90:Mesenchymal_Stem_Cell:Mesendoderm:Trophoblast-like_Cell:hESC	6.95883e-06	rs12732514	1
ENSG00000180488	374986	FAM73A	1	78245309	78344106	1	protein_coding	Yes	Yes	Yes	0.000750459	-1.12138	26	11.88	2	1.76157e-05	0.000415158	DICE/T_CD4_naive_TREG:GTEx/v8/Muscle_Skeletal	NA	EP_correlation_organ_oneway:Fetal_Cortex:Aorta:Left_Ventricle:Liver:GM12878:IMR90:Mesenchymal_Stem_Cell:Mesendoderm:Trophoblast-like_Cell:hESC	1.20598e-05	rs12732514	1
ENSG00000162614	91624	NEXN	1	78354198	78409580	1	protein_coding	Yes	Yes	Yes	3.66202e-06	-0.0185124	10	29.5	557	1.6864e-67	0	eQTLcatalogue/BLUEPRINT_ge_monocyte:eQTLcatalogue/BrainSeq_ge_brain:eQTLcatalogue/Fairfax_2014_naive:eQTLcatalogue/GENCORD_ge_LCL:eQTLcatalogue/GEUVADIS_ge_LCL:eQTLcatalogue/TwinsUK_ge_LCL:PsychENCODE_eQTLs:DICE/T_CD4_naive:DICE/T_CD4_naive_activated:DICE/T_CD8_naive_activated:DICE/T_CD4_TH1_17:eQTLGen_cis_eQTLs:BIOSQTL/BIOS_eQTL_geneLevel:CMC_SVA_cis:GTEx/v8/Adipose_Subcutaneous:GTEx/v8/Adipose_Visceral_Omentum:GTEx/v8/Cells_EBV-transformed_lymphocytes:GTEx/v8/Artery_Tibial:GTEx/v8/Brain_Nucleus_accumbens_basal_ganglia:GTEx/v8/Esophagus_Mucosa:GTEx/v8/Esophagus_Muscularis:GTEx/v8/Heart_Atrial_Appendage:GTEx/v8/Nerve_Tibial:GTEx/v8/Cells_Cultured_fibroblasts:GTEx/v8/Skin_Not_Sun_Exposed_Suprapubic:GTEx/v8/Skin_Sun_Exposed_Lower_leg:GTEx/v8/Thyroid	NA	IMR90:Mesenchymal_Stem_Cell	6.82763e-06	rs12732514	1
ENSG00000162613	8880	FUBP1	1	78409740	78444794	-1	protein_coding	Yes	Yes	Yes	0.999973	-0.154783	9	22.7	260	1.10314e-21	1.06207e-16	eQTLcatalogue/BLUEPRINT_ge_monocyte:eQTLcatalogue/BLUEPRINT_ge_T-cell:eQTLcatalogue/TwinsUK_ge_fat:eQTLcatalogue/TwinsUK_ge_LCL:eQTLGen_cis_eQTLs:CMC_SVA_cis:GTEx/v8/Adipose_Subcutaneous:GTEx/v8/Adipose_Visceral_Omentum:GTEx/v8/Artery_Aorta:GTEx/v8/Artery_Tibial:GTEx/v8/Brain_Cerebellum:GTEx/v8/Breast_Mammary_Tissue:GTEx/v8/Colon_Sigmoid:GTEx/v8/Colon_Transverse:GTEx/v8/Esophagus_Gastroesophageal_Junction:GTEx/v8/Esophagus_Mucosa:GTEx/v8/Esophagus_Muscularis:GTEx/v8/Heart_Atrial_Appendage:GTEx/v8/Heart_Left_Ventricle:GTEx/v8/Lung:GTEx/v8/Muscle_Skeletal:GTEx/v8/Nerve_Tibial:GTEx/v8/Ovary:GTEx/v8/Pancreas:GTEx/v8/Prostate:GTEx/v8/Cells_Cultured_fibroblasts:GTEx/v8/Skin_Not_Sun_Exposed_Suprapubic:GTEx/v8/Skin_Sun_Exposed_Lower_leg:GTEx/v8/Stomach:GTEx/v8/Thyroid	NA	Left_Ventricle:Liver:GM12878:IMR90:Mesenchymal_Stem_Cell:Mesendoderm:Trophoblast-like_Cell:hESC	6.82763e-06	rs12732514	1
ENSG00000162616	11080	DNAJB4	1	78444859	78483648	1	protein_coding	Yes	Yes	Yes	0.840408	-0.733275	16	22.7	626	3.3694e-116	0	EyeGEx:eQTLcatalogue/BLUEPRINT_ge_neutrophil:eQTLcatalogue/BLUEPRINT_ge_T-cell:eQTLcatalogue/GENCORD_ge_LCL:eQTLcatalogue/GENCORD_ge_T-cell:eQTLcatalogue/GEUVADIS_ge_LCL:eQTLcatalogue/HipSci_ge_iPSC:eQTLcatalogue/Lepik_2017_ge_blood:eQTLcatalogue/TwinsUK_ge_LCL:PsychENCODE_eQTLs:DICE/B_cell_naive:DICE/T_CD4_naive:DICE/T_CD8_naive:DICE/NK:DICE/T_CD4_TFH:DICE/T_CD4_TH17:DICE/T_CD4_TH1_17:DICE/T_CD4_TH2:DICE/T_CD4_naive_TREG:eQTLGen_cis_eQTLs:BIOSQTL/BIOS_eQTL_geneLevel:xQTLServer_eQTLs:CMC_SVA_cis:GTEx/v8/Cells_EBV-transformed_lymphocytes:GTEx/v8/Artery_Tibial:GTEx/v8/Colon_Transverse:GTEx/v8/Esophagus_Mucosa:GTEx/v8/Esophagus_Muscularis:GTEx/v8/Muscle_Skeletal:GTEx/v8/Nerve_Tibial:GTEx/v8/Skin_Not_Sun_Exposed_Suprapubic:GTEx/v8/Skin_Sun_Exposed_Lower_leg:GTEx/v8/Testis:GTEx/v8/Thyroid	NA	Left_Ventricle:Liver:GM12878:IMR90:Mesenchymal_Stem_Cell:Mesendoderm:Trophoblast-like_Cell:hESC	6.82763e-06	rs12732514	1
ENSG00000137960	54810	GIPC2	1	78445226	78604133	1	protein_coding	Yes	Yes	Yes	3.41555e-08	1.25032	228	22.7	543	9.03305e-30	7.11972e-24	eQTLcatalogue/GENCORD_ge_LCL:eQTLcatalogue/Quach_2016_ge_monocyte_IAV:PsychENCODE_eQTLs:BIOSQTL/BIOS_eQTL_geneLevel:CMC_NoSVA_cis:GTEx/v8/Adrenal_Gland:GTEx/v8/Colon_Transverse:GTEx/v8/Esophagus_Muscularis:GTEx/v8/Liver:GTEx/v8/Lung:GTEx/v8/Ovary:GTEx/v8/Pancreas:GTEx/v8/Prostate:GTEx/v8/Cells_Cultured_fibroblasts:GTEx/v8/Skin_Not_Sun_Exposed_Suprapubic:GTEx/v8/Skin_Sun_Exposed_Lower_leg:GTEx/v8/Spleen	NA	Left_Ventricle:Liver:GM12878:IMR90:Mesenchymal_Stem_Cell:Mesendoderm:Trophoblast-like_Cell:hESC	6.95883e-06	rs12732514	1
ENSG00000122420	5737	PTGFR	1	78769568	79005434	1	protein_coding	Yes	Yes	Yes	0.760041	0.200155	108	13.68	319	1.7054e-80	0	EyeGEx:eQTLcatalogue/BLUEPRINT_ge_monocyte:eQTLcatalogue/CEDAR_monocyte_CD14:PsychENCODE_eQTLs:eQTLGen_cis_eQTLs:BIOSQTL/BIOS_eQTL_geneLevel:GTEx/v8/Whole_Blood:GTEx/v8/Artery_Tibial:GTEx/v8/Colon_Sigmoid:GTEx/v8/Esophagus_Gastroesophageal_Junction:GTEx/v8/Esophagus_Muscularis:GTEx/v8/Muscle_Skeletal:GTEx/v8/Nerve_Tibial:GTEx/v8/Cells_Cultured_fibroblasts:GTEx/v8/Skin_Not_Sun_Exposed_Suprapubic:GTEx/v8/Spleen:GTEx/v8/Testis	NA	Aorta:Left_Ventricle:Liver:IMR90:Mesenchymal_Stem_Cell:Mesendoderm:Neural_Progenitor_Cell:Trophoblast-like_Cell:hESC	6.82763e-06	rs12732514	1
ENSG00000138642	55008	HERC6	4	89299891	89364263	1	protein_coding	Yes	Yes	Yes	3.19039e-09	-0.273064	1	13.91	7	3.3387e-06	0.00965092	PsychENCODE_eQTLs:eQTLGen_cis_eQTLs:GTEx/v8/Artery_Aorta	NA	Adult_Cortex:Fetal_Cortex:Left_Ventricle:GM12878:IMR90:Mesenchymal_Stem_Cell:Mesendoderm:Trophoblast-like_Cell:hESC	3.0432e-05	rs2464520	2
ENSG00000138646	51191	HERC5	4	89378268	89427314	1	protein_coding	Yes	Yes	Yes	5.20637e-05	-0.495391	2	13.91	1	4.4923e-06	0.030141	eQTLGen_trans_eQTLs	NA	EP_correlation_cell_type_oneway:Mesenchymal_Stem_Cell	3.08289e-08	rs2464520;rs56072903	2:12
ENSG00000145337	100996939	PYURF	4	89442136	89444964	-1	protein_coding	Yes	Yes	Yes	NA	-0.185599	1	0.036	3	0.000257568	0.0189983	PsychENCODE_eQTLs	NA	IMR90:Mesenchymal_Stem_Cell	5.52816e-06	rs2464520	2
ENSG00000138641	8916	HERC3	4	89442199	89629693	1	protein_coding	Yes	Yes	Yes	0.719742	0.0770986	6	7.762	1	0.000138762	1.7812e-09	GTEx/v8/Esophagus_Muscularis	NA	IMR90:Mesenchymal_Stem_Cell	5.52816e-06	rs2464520	2
ENSG00000138640	10144	FAM13A	4	89647106	90032549	-1	protein_coding	Yes	Yes	Yes	2.45411e-14	-0.13731	614	19.33	551	3.9717e-276	0	eQTLcatalogue/BLUEPRINT_ge_T-cell:eQTLcatalogue/CEDAR_T-cell_CD4:eQTLcatalogue/Fairfax_2014_LPS24:eQTLcatalogue/Fairfax_2014_LPS2:eQTLcatalogue/HipSci_ge_iPSC:eQTLcatalogue/Lepik_2017_ge_blood:eQTLcatalogue/Quach_2016_ge_monocyte_naive:eQTLcatalogue/TwinsUK_ge_blood:eQTLcatalogue/TwinsUK_ge_fat:eQTLcatalogue/TwinsUK_ge_LCL:eQTLcatalogue/TwinsUK_ge_skin:PsychENCODE_eQTLs:DICE/T_CD4_naive:DICE/T_CD4_naive_activated:DICE/T_CD4_naive_TREG:eQTLGen_cis_eQTLs:eQTLGen_trans_eQTLs:BIOSQTL/BIOS_eQTL_geneLevel:CMC_SVA_cis:BRAINEAC/TCTX:GTEx/v8/Adipose_Subcutaneous:GTEx/v8/Adipose_Visceral_Omentum:GTEx/v8/Artery_Tibial:GTEx/v8/Esophagus_Gastroesophageal_Junction:GTEx/v8/Esophagus_Muscularis:GTEx/v8/Lung:GTEx/v8/Nerve_Tibial:GTEx/v8/Cells_Cultured_fibroblasts	NA	Promoter_anchored_loops:Left_Ventricle:Liver:GM12878:IMR90:Mesenchymal_Stem_Cell:Mesendoderm:Trophoblast-like_Cell:hESC	3.08289e-08	rs2464520;rs56072903	2:12
ENSG00000180346	166815	TIGD2	4	90033968	90036050	1	protein_coding	Yes	Yes	Yes	7.02045e-06	0.219302	34	13.27	378	8.3252e-43	0	EyeGEx:eQTLcatalogue/BLUEPRINT_ge_monocyte:eQTLcatalogue/CEDAR_T-cell_CD4:eQTLcatalogue/Quach_2016_ge_monocyte_Pam3CSK4:PsychENCODE_eQTLs:DICE/Monocyte_non_classical:eQTLGen_cis_eQTLs:BIOSQTL/BIOS_eQTL_geneLevel:CMC_SVA_cis:CMC_NoSVA_cis:GTEx/v8/Colon_Transverse:GTEx/v8/Esophagus_Mucosa:GTEx/v8/Esophagus_Muscularis:GTEx/v8/Lung:GTEx/v8/Muscle_Skeletal:GTEx/v8/Cells_Cultured_fibroblasts:GTEx/v8/Skin_Not_Sun_Exposed_Suprapubic:GTEx/v8/Skin_Sun_Exposed_Lower_leg:GTEx/v8/Spleen:GTEx/v8/Testis:GTEx/v8/Thyroid	NA	Promoter_anchored_loops:Left_Ventricle:Liver:GM12878:IMR90:Mesenchymal_Stem_Cell:Mesendoderm:Trophoblast-like_Cell:hESC	2.37765e-06	rs2464520	2
ENSG00000164362	7015	TERT	5	1253262	1295184	-1	protein_coding	Yes	Yes	Yes	0.866151	NA	56	6.675	20	1.31576e-06	1.06886e-10	eQTLGen_cis_eQTLs:GTEx/v8/Esophagus_Mucosa:GTEx/v8/Skin_Not_Sun_Exposed_Suprapubic:GTEx/v8/Skin_Sun_Exposed_Lower_leg	NA	Spleen	8.74848e-08	rs2736099	3
ENSG00000184347	6586	SLIT3	5	168088745	168728133	-1	protein_coding	Yes	Yes	Yes	0.991788	0.185144	144	20.7	101	8.73071e-18	6.44113e-15	EyeGEx:PsychENCODE_eQTLs:CMC_SVA_cis:GTEx/v8/Artery_Tibial	NA	Left_Ventricle:Lung:GM12878:IMR90:Mesenchymal_Stem_Cell:Mesendoderm:Neural_Progenitor_Cell:Trophoblast-like_Cell:hESC	1.26323e-06	rs79508398;rs79508398:rs145315307	4
ENSG00000040275	54908	SPDL1	5	169010638	169031782	1	protein_coding	Yes	Yes	Yes	8.71551e-10	0.348257	5	4.692	72	1.0892e-110	0	eQTLcatalogue/BLUEPRINT_ge_monocyte:eQTLcatalogue/BLUEPRINT_ge_T-cell:eQTLcatalogue/Fairfax_2012_B-cell_CD19:eQTLcatalogue/Kasela_2017_T-cell_CD4:eQTLcatalogue/Kasela_2017_T-cell_CD8:eQTLcatalogue/Lepik_2017_ge_blood:eQTLcatalogue/TwinsUK_ge_fat:eQTLcatalogue/TwinsUK_ge_LCL:eQTLGen_cis_eQTLs:BIOSQTL/BIOS_eQTL_geneLevel:GTEx/v8/Adipose_Subcutaneous:GTEx/v8/Adipose_Visceral_Omentum:GTEx/v8/Whole_Blood:GTEx/v8/Artery_Tibial:GTEx/v8/Colon_Sigmoid:GTEx/v8/Colon_Transverse:GTEx/v8/Esophagus_Mucosa:GTEx/v8/Esophagus_Muscularis:GTEx/v8/Lung:GTEx/v8/Muscle_Skeletal:GTEx/v8/Nerve_Tibial:GTEx/v8/Pancreas:GTEx/v8/Skin_Not_Sun_Exposed_Suprapubic:GTEx/v8/Skin_Sun_Exposed_Lower_leg:GTEx/v8/Stomach:GTEx/v8/Testis:GTEx/v8/Thyroid	NA	Left_Ventricle:GM12878:IMR90:Mesenchymal_Stem_Cell:Mesendoderm:Trophoblast-like_Cell:hESC	3.98305e-06	rs145315307;rs79508398:rs145315307:rs145315307;rs79508398	4
ENSG00000134516	1794	DOCK2	5	169064251	169510386	1	protein_coding	Yes	Yes	Yes	1	0.418954	27	15.63	59	1.0718e-23	0	eQTLGen_cis_eQTLs:GTEx/v8/Testis	NA	Aorta:Left_Ventricle:GM12878:IMR90:Mesenchymal_Stem_Cell:Mesendoderm:Trophoblast-like_Cell:hESC	3.98305e-06	rs145315307;rs79508398;rs145315307:rs79508398:rs145315307	4
ENSG00000124784	83732	RIOK1	6	7389729	7418270	1	protein_coding	Yes	Yes	Yes	8.13738e-07	-0.736844	3	2.985	29	5.4941e-07	5.49807e-24	eQTLcatalogue/BLUEPRINT_ge_neutrophil:eQTLcatalogue/GENCORD_ge_LCL:eQTLcatalogue/TwinsUK_ge_skin:DICE/Monocyte_classical:eQTLGen_cis_eQTLs:GTEx/v8/Artery_Tibial:GTEx/v8/Brain_Spinal_cord_cervical_c-1	NA	Adult_Cortex:Fetal_Cortex:Left_Ventricle:Liver:Right_Ventricle:IMR90:Mesenchymal_Stem_Cell:Mesendoderm:Trophoblast-like_Cell:hESC	6.03948e-08	rs2076295	5
ENSG00000096696	1832	DSP	6	7541808	7586950	1	protein_coding	Yes	Yes	Yes	0.999902	NA	104	15.13	102	3.67905e-75	0	EyeGEx:eQTLcatalogue/Alasoo_2018_ge_macrophage_IFNg_Salmonella:eQTLcatalogue/Lepik_2017_ge_blood:eQTLcatalogue/Quach_2016_ge_monocyte_IAV:eQTLcatalogue/Quach_2016_ge_monocyte_LPS:eQTLcatalogue/Quach_2016_ge_monocyte_naive:eQTLcatalogue/Quach_2016_ge_monocyte_R848:eQTLcatalogue/TwinsUK_ge_blood:PsychENCODE_eQTLs:eQTLGen_cis_eQTLs:BIOSQTL/BIOS_eQTL_geneLevel:GTEx/v8/Brain_Caudate_basal_ganglia:GTEx/v8/Esophagus_Muscularis:GTEx/v8/Lung:GTEx/v8/Cells_Cultured_fibroblasts	NA	Fetal_Cortex:Left_Ventricle:Liver:IMR90:Mesenchymal_Stem_Cell:Mesendoderm:Trophoblast-like_Cell:hESC	6.03948e-08	rs2076295	5
ENSG00000168566	154007	SNRNP48	6	7590432	7612200	1	protein_coding	Yes	Yes	Yes	7.93004e-05	1.15674	28	15.13	92	5.9233e-117	0	EyeGEx:eQTLcatalogue/Fairfax_2012_B-cell_CD19:eQTLcatalogue/Fairfax_2014_IFN24:eQTLcatalogue/Fairfax_2014_LPS24:eQTLcatalogue/Fairfax_2014_LPS2:eQTLcatalogue/Fairfax_2014_naive:eQTLcatalogue/Quach_2016_ge_monocyte_IAV:DICE/T_CD4_naive_activated:eQTLGen_cis_eQTLs:BIOSQTL/BIOS_eQTL_geneLevel:GTEx/v8/Whole_Blood:GTEx/v8/Brain_Cerebellar_Hemisphere:GTEx/v8/Liver:GTEx/v8/Muscle_Skeletal:GTEx/v8/Pancreas:GTEx/v8/Skin_Not_Sun_Exposed_Suprapubic:GTEx/v8/Testis	NA	Left_Ventricle:Liver:Right_Ventricle:GM12878:IMR90:Mesenchymal_Stem_Cell:Mesendoderm:Neural_Progenitor_Cell:Trophoblast-like_Cell:hESC	6.03948e-08	rs2076295	5
ENSG00000106246	26024	PTCD1	7	99014362	99063787	-1	protein_coding	Yes	Yes	Yes	1.77777e-09	-0.453852	3	6.046	207	2.5984e-26	0	eQTLcatalogue/BLUEPRINT_ge_T-cell:eQTLGen_cis_eQTLs:BIOSQTL/BIOS_eQTL_geneLevel:GTEx/v8/Adipose_Subcutaneous	NA	Promoter_anchored_loops:Adult_Cortex:Fetal_Cortex:Left_Ventricle:Liver:GM12878:IMR90:Trophoblast-like_Cell	3.35244e-08	rs12112428	6
ENSG00000248919	100526740	ATP5J2-PTCD1	7	99017372	99063820	-1	protein_coding	Yes	Yes	Yes	1.77777e-09	-0.453852	3	6.046	7	5.72179e-05	0.0329661	BIOSQTL/BIOS_eQTL_geneLevel	NA	Promoter_anchored_loops:Adult_Cortex:Fetal_Cortex:Left_Ventricle:Liver:GM12878:IMR90:Trophoblast-like_Cell	3.35244e-08	rs12112428	6
ENSG00000160917	10898	CPSF4	7	99036545	99054994	1	protein_coding	Yes	Yes	Yes	0.629614	-0.24895	3	6.046	222	2.5472e-34	0	PsychENCODE_eQTLs:eQTLGen_cis_eQTLs:GTEx/v8/Adipose_Visceral_Omentum:GTEx/v8/Whole_Blood:GTEx/v8/Brain_Cortex:GTEx/v8/Skin_Sun_Exposed_Lower_leg	NA	Promoter_anchored_loops	3.35244e-08	rs12112428	6
ENSG00000241468	9551	ATP5J2	7	99046098	99063954	-1	protein_coding	Yes	Yes	Yes	0.348503	-0.131072	3	6.046	262	4.21469e-18	0	eQTLcatalogue/BrainSeq_ge_brain:eQTLcatalogue/Lepik_2017_ge_blood:eQTLcatalogue/TwinsUK_ge_blood:eQTLcatalogue/TwinsUK_ge_fat:eQTLcatalogue/TwinsUK_ge_LCL:eQTLcatalogue/TwinsUK_ge_skin:PsychENCODE_eQTLs:DICE/Monocyte_non_classical:DICE/T_CD4_TH17:DICE/T_CD4_memory_TREG:DICE/T_CD4_naive_TREG:eQTLGen_cis_eQTLs:BIOSQTL/BIOS_eQTL_geneLevel:CMC_SVA_cis:GTEx/v8/Adipose_Subcutaneous:GTEx/v8/Artery_Tibial:GTEx/v8/Brain_Nucleus_accumbens_basal_ganglia:GTEx/v8/Brain_Putamen_basal_ganglia:GTEx/v8/Colon_Sigmoid:GTEx/v8/Esophagus_Mucosa:GTEx/v8/Esophagus_Muscularis:GTEx/v8/Heart_Atrial_Appendage:GTEx/v8/Heart_Left_Ventricle:GTEx/v8/Muscle_Skeletal:GTEx/v8/Nerve_Tibial:GTEx/v8/Skin_Not_Sun_Exposed_Suprapubic:GTEx/v8/Skin_Sun_Exposed_Lower_leg:GTEx/v8/Testis:GTEx/v8/Thyroid	NA	Promoter_anchored_loops:Adult_Cortex:Fetal_Cortex:Left_Ventricle:Liver:GM12878:IMR90:Trophoblast-like_Cell	3.35244e-08	rs12112428	6
ENSG00000198556	285989	ZNF789	7	99070464	99101273	1	protein_coding	Yes	Yes	Yes	7.0616e-08	-0.309224	1	2.165	136	7.90591e-06	0.0016467	PsychENCODE_eQTLs:BRAINEAC/FCTX:BRAINEAC/HIPP:BRAINEAC/TCTX:BRAINEAC/WHMT:BRAINEAC/aveALL	NA	Adult_Cortex:Fetal_Cortex:Left_Ventricle:Liver:GM12878:IMR90:Trophoblast-like_Cell	3.35244e-08	rs12112428	6
ENSG00000197037	221785	ZSCAN25	7	99214569	99230030	1	protein_coding	Yes	Yes	Yes	0.214589	-0.550468	13	14.51	104	1.78112e-11	0	eQTLcatalogue/BLUEPRINT_ge_neutrophil:eQTLcatalogue/Nedelec_2016_ge_macrophage_Salmonella:eQTLcatalogue/Quach_2016_ge_monocyte_naive:DICE/B_cell_naive:DICE/T_CD4_naive:DICE/Monocyte_classical:DICE/Monocyte_non_classical:DICE/NK:DICE/T_CD4_TFH:DICE/T_CD4_TH17:DICE/T_CD4_TH1_17:DICE/T_CD4_TH2:DICE/T_CD4_memory_TREG:DICE/T_CD4_naive_TREG:eQTLGen_cis_eQTLs:BIOSQTL/BIOS_eQTL_geneLevel:GTEx/v8/Whole_Blood:GTEx/v8/Artery_Aorta:GTEx/v8/Esophagus_Muscularis:GTEx/v8/Muscle_Skeletal:GTEx/v8/Nerve_Tibial:GTEx/v8/Pancreas:GTEx/v8/Skin_Not_Sun_Exposed_Suprapubic:GTEx/v8/Skin_Sun_Exposed_Lower_leg:GTEx/v8/Spleen:GTEx/v8/Testis	NA	Adult_Cortex:Fetal_Cortex:Liver:GM12878:IMR90:Mesenchymal_Stem_Cell:Mesendoderm:Trophoblast-like_Cell:hESC	3.35244e-08	rs12112428	6
ENSG00000106258	1577	CYP3A5	7	99245817	99277621	-1	protein_coding	Yes	Yes	Yes	5.21038e-11	0.202149	25	14.51	356	1.74999e-48	8.74995e-45	eQTLcatalogue/CEDAR_ileum:eQTLcatalogue/CEDAR_rectum:eQTLcatalogue/CEDAR_transverse_colon:eQTLcatalogue/Fairfax_2014_LPS24:eQTLcatalogue/TwinsUK_ge_fat:PsychENCODE_eQTLs:eQTLGen_cis_eQTLs:BIOSQTL/BIOS_eQTL_geneLevel:GTEx/v8/Adrenal_Gland:GTEx/v8/Whole_Blood:GTEx/v8/Artery_Tibial:GTEx/v8/Brain_Cerebellar_Hemisphere:GTEx/v8/Brain_Cerebellum:GTEx/v8/Esophagus_Gastroesophageal_Junction:GTEx/v8/Esophagus_Mucosa:GTEx/v8/Lung:GTEx/v8/Cells_Cultured_fibroblasts:GTEx/v8/Skin_Not_Sun_Exposed_Suprapubic:GTEx/v8/Skin_Sun_Exposed_Lower_leg	NA	Left_Ventricle:Liver:GM12878:IMR90:Mesenchymal_Stem_Cell:Mesendoderm:Trophoblast-like_Cell:hESC	3.35244e-08	rs12112428	6
ENSG00000160870	1551	CYP3A7	7	99302660	99332819	-1	protein_coding	Yes	Yes	Yes	2.92836e-07	0.432547	74	13.94	104	4.0497e-07	0.000527836	GTEx/v8/Esophagus_Gastroesophageal_Junction:GTEx/v8/Skin_Not_Sun_Exposed_Suprapubic:GTEx/v8/Skin_Sun_Exposed_Lower_leg	NA	Left_Ventricle:Liver:GM12878:IMR90:Mesenchymal_Stem_Cell:Mesendoderm:Trophoblast-like_Cell:hESC	3.35244e-08	rs12112428	6
ENSG00000160868	1576	CYP3A4	7	99354604	99381888	-1	protein_coding	Yes	Yes	Yes	2.81509e-07	-0.279434	27	12.67	107	2.23787e-06	0.00231478	GTEx/v8/Esophagus_Mucosa:GTEx/v8/Muscle_Skeletal	NA	Liver:GM12878:IMR90:Mesenchymal_Stem_Cell:Mesendoderm:Trophoblast-like_Cell:hESC	4.63676e-05	rs12112428	6
ENSG00000021461	64816	CYP3A43	7	99425636	99463718	1	protein_coding	Yes	Yes	Yes	1.47487e-10	0.0982272	22	10.78	88	3.83216e-06	0.00315315	PsychENCODE_eQTLs:GTEx/v8/Nerve_Tibial:GTEx/v8/Skin_Sun_Exposed_Lower_leg	NA	Left_Ventricle:Liver:GM12878:IMR90:Mesenchymal_Stem_Cell:Mesendoderm:Trophoblast-like_Cell:hESC	3.35244e-08	rs12112428	6
ENSG00000244623	81392	OR2AE1	7	99473610	99474680	-1	protein_coding	Yes	Yes	Yes	0.00537432	0.491199	24	7.079	257	7.47924e-65	0	eQTLcatalogue/GENCORD_ge_T-cell:eQTLcatalogue/TwinsUK_ge_skin:eQTLcatalogue/van_de_Bunt_2015_ge_pancreatic_islet:PsychENCODE_eQTLs:DICE/B_cell_naive:DICE/T_CD4_naive:DICE/T_CD4_naive_activated:DICE/T_CD8_naive:DICE/T_CD8_naive_activated:DICE/Monocyte_classical:DICE/Monocyte_non_classical:DICE/NK:DICE/T_CD4_TFH:DICE/T_CD4_TH1:DICE/T_CD4_TH17:DICE/T_CD4_TH1_17:DICE/T_CD4_TH2:DICE/T_CD4_memory_TREG:DICE/T_CD4_naive_TREG:BIOSQTL/BIOS_eQTL_geneLevel:BRAINEAC/FCTX:BRAINEAC/TCTX:BRAINEAC/aveALL:GTEx/v8/Cells_EBV-transformed_lymphocytes:GTEx/v8/Nerve_Tibial:GTEx/v8/Pituitary:GTEx/v8/Skin_Sun_Exposed_Lower_leg	NA	Left_Ventricle:Liver:GM12878:IMR90:Mesenchymal_Stem_Cell:Mesendoderm:Trophoblast-like_Cell:hESC	3.35244e-08	rs12112428	6
ENSG00000146833	89122	TRIM4	7	99474581	99517223	-1	protein_coding	Yes	Yes	Yes	1.68258e-06	-0.651204	90	24.1	574	3.27167e-310	0	EyeGEx:eQTLcatalogue/BLUEPRINT_ge_monocyte:eQTLcatalogue/BLUEPRINT_ge_T-cell:eQTLcatalogue/BrainSeq_ge_brain:eQTLcatalogue/CEDAR_B-cell_CD19:eQTLcatalogue/CEDAR_ileum:eQTLcatalogue/CEDAR_monocyte_CD14:eQTLcatalogue/CEDAR_neutrophil_CD15:eQTLcatalogue/CEDAR_rectum:eQTLcatalogue/CEDAR_T-cell_CD4:eQTLcatalogue/CEDAR_T-cell_CD8:eQTLcatalogue/CEDAR_transverse_colon:eQTLcatalogue/Fairfax_2012_B-cell_CD19:eQTLcatalogue/Fairfax_2014_IFN24:eQTLcatalogue/Fairfax_2014_LPS24:eQTLcatalogue/Fairfax_2014_LPS2:eQTLcatalogue/Fairfax_2014_naive:eQTLcatalogue/GENCORD_ge_fibroblast:eQTLcatalogue/GENCORD_ge_LCL:eQTLcatalogue/GEUVADIS_ge_LCL:eQTLcatalogue/Kasela_2017_T-cell_CD4:eQTLcatalogue/Kasela_2017_T-cell_CD8:eQTLcatalogue/Lepik_2017_ge_blood:eQTLcatalogue/Naranbhai_2015_neutrophil_CD16:eQTLcatalogue/Nedelec_2016_ge_macrophage_Listeria:eQTLcatalogue/Nedelec_2016_ge_macrophage_naive:eQTLcatalogue/Nedelec_2016_ge_macrophage_Salmonella:eQTLcatalogue/Quach_2016_ge_monocyte_IAV:eQTLcatalogue/Quach_2016_ge_monocyte_LPS:eQTLcatalogue/Quach_2016_ge_monocyte_naive:eQTLcatalogue/Quach_2016_ge_monocyte_Pam3CSK4:eQTLcatalogue/Quach_2016_ge_monocyte_R848:eQTLcatalogue/TwinsUK_ge_blood:eQTLcatalogue/TwinsUK_ge_fat:eQTLcatalogue/TwinsUK_ge_LCL:eQTLcatalogue/TwinsUK_ge_skin:eQTLcatalogue/van_de_Bunt_2015_ge_pancreatic_islet:DICE/B_cell_naive:DICE/T_CD4_TH2:eQTLGen_cis_eQTLs:BIOSQTL/BIOS_eQTL_geneLevel:xQTLServer_eQTLs:BRAINEAC/TCTX:GTEx/v8/Adipose_Subcutaneous:GTEx/v8/Adipose_Visceral_Omentum:GTEx/v8/Adrenal_Gland:GTEx/v8/Cells_EBV-transformed_lymphocytes:GTEx/v8/Whole_Blood:GTEx/v8/Artery_Aorta:GTEx/v8/Artery_Coronary:GTEx/v8/Artery_Tibial:GTEx/v8/Brain_Amygdala:GTEx/v8/Brain_Anterior_cingulate_cortex_BA24:GTEx/v8/Brain_Caudate_basal_ganglia:GTEx/v8/Brain_Cerebellum:GTEx/v8/Brain_Cortex:GTEx/v8/Brain_Frontal_Cortex_BA9:GTEx/v8/Brain_Hippocampus:GTEx/v8/Brain_Hypothalamus:GTEx/v8/Brain_Nucleus_accumbens_basal_ganglia:GTEx/v8/Brain_Putamen_basal_ganglia:GTEx/v8/Brain_Spinal_cord_cervical_c-1:GTEx/v8/Brain_Substantia_nigra:GTEx/v8/Breast_Mammary_Tissue:GTEx/v8/Colon_Sigmoid:GTEx/v8/Colon_Transverse:GTEx/v8/Esophagus_Gastroesophageal_Junction:GTEx/v8/Esophagus_Mucosa:GTEx/v8/Esophagus_Muscularis:GTEx/v8/Heart_Atrial_Appendage:GTEx/v8/Heart_Left_Ventricle:GTEx/v8/Kidney_Cortex:GTEx/v8/Liver:GTEx/v8/Lung:GTEx/v8/Muscle_Skeletal:GTEx/v8/Nerve_Tibial:GTEx/v8/Ovary:GTEx/v8/Pancreas:GTEx/v8/Pituitary:GTEx/v8/Prostate:GTEx/v8/Minor_Salivary_Gland:GTEx/v8/Cells_Cultured_fibroblasts:GTEx/v8/Skin_Not_Sun_Exposed_Suprapubic:GTEx/v8/Skin_Sun_Exposed_Lower_leg:GTEx/v8/Small_Intestine_Terminal_Ileum:GTEx/v8/Spleen:GTEx/v8/Stomach:GTEx/v8/Testis:GTEx/v8/Thyroid:GTEx/v8/Uterus:GTEx/v8/Vagina	NA	Promoter_anchored_loops:Adult_Cortex:Fetal_Cortex:Left_Ventricle:Liver:GM12878:IMR90:Mesenchymal_Stem_Cell:Mesendoderm:Trophoblast-like_Cell:hESC	3.35244e-08	rs12112428	6
ENSG00000176402	349149	GJC3	7	99520892	99527243	-1	protein_coding	Yes	Yes	Yes	0.00578882	-0.290852	35	16.12	257	1.39e-16	7.01979e-12	PsychENCODE_eQTLs:BRAINEAC/WHMT:GTEx/v8/Colon_Sigmoid:GTEx/v8/Esophagus_Muscularis:GTEx/v8/Nerve_Tibial:GTEx/v8/Skin_Not_Sun_Exposed_Suprapubic:GTEx/v8/Skin_Sun_Exposed_Lower_leg:GTEx/v8/Stomach	NA	Left_Ventricle:Liver:Spleen:GM12878:IMR90:Mesenchymal_Stem_Cell:Mesendoderm:Trophoblast-like_Cell:hESC	3.35244e-08	rs12112428	6
ENSG00000160862	563	AZGP1	7	99564343	99573780	-1	protein_coding	Yes	Yes	Yes	0.0175976	-0.397533	34	6.792	269	3.3129e-11	8.44311e-09	EyeGEx:PsychENCODE_eQTLs:CMC_SVA_cis:GTEx/v8/Brain_Caudate_basal_ganglia:GTEx/v8/Brain_Cortex:GTEx/v8/Brain_Frontal_Cortex_BA9:GTEx/v8/Brain_Hippocampus:GTEx/v8/Brain_Putamen_basal_ganglia:GTEx/v8/Esophagus_Muscularis:GTEx/v8/Heart_Atrial_Appendage:GTEx/v8/Lung:GTEx/v8/Prostate:GTEx/v8/Cells_Cultured_fibroblasts:GTEx/v8/Skin_Not_Sun_Exposed_Suprapubic:GTEx/v8/Skin_Sun_Exposed_Lower_leg	NA	Promoter_anchored_loops:Liver:Spleen:GM12878:IMR90:Mesenchymal_Stem_Cell:hESC	3.35244e-08	rs12112428	6
ENSG00000106261	7586	ZKSCAN1	7	99613204	99639312	1	protein_coding	Yes	Yes	Yes	0.607275	-2.80903	63	17.42	511	6.5256e-142	0	EyeGEx:eQTLcatalogue/BLUEPRINT_ge_neutrophil:eQTLcatalogue/CEDAR_B-cell_CD19:eQTLcatalogue/CEDAR_ileum:eQTLcatalogue/CEDAR_rectum:eQTLcatalogue/CEDAR_T-cell_CD4:eQTLcatalogue/CEDAR_T-cell_CD8:eQTLcatalogue/CEDAR_transverse_colon:eQTLcatalogue/Fairfax_2014_LPS24:eQTLcatalogue/Fairfax_2014_naive:eQTLcatalogue/Naranbhai_2015_neutrophil_CD16:eQTLcatalogue/Quach_2016_ge_monocyte_LPS:eQTLcatalogue/Quach_2016_ge_monocyte_naive:eQTLcatalogue/TwinsUK_ge_fat:eQTLGen_cis_eQTLs:CMC_SVA_cis:GTEx/v8/Adipose_Subcutaneous:GTEx/v8/Adipose_Visceral_Omentum:GTEx/v8/Artery_Aorta:GTEx/v8/Artery_Tibial:GTEx/v8/Brain_Caudate_basal_ganglia:GTEx/v8/Brain_Cortex:GTEx/v8/Brain_Hippocampus:GTEx/v8/Brain_Putamen_basal_ganglia:GTEx/v8/Breast_Mammary_Tissue:GTEx/v8/Muscle_Skeletal:GTEx/v8/Nerve_Tibial:GTEx/v8/Cells_Cultured_fibroblasts:GTEx/v8/Skin_Not_Sun_Exposed_Suprapubic:GTEx/v8/Spleen	NA	Promoter_anchored_loops:Adult_Cortex:Fetal_Cortex:Left_Ventricle:Liver:Spleen:GM12878:IMR90:Mesenchymal_Stem_Cell:Mesendoderm:Trophoblast-like_Cell:hESC	3.35244e-08	rs12112428	6
ENSG00000166529	7589	ZSCAN21	7	99647390	99662661	1	protein_coding	Yes	Yes	Yes	1.70974e-11	-0.45501	49	23	573	0	0	EyeGEx:eQTLcatalogue/BLUEPRINT_ge_monocyte:eQTLcatalogue/BLUEPRINT_ge_T-cell:eQTLcatalogue/BrainSeq_ge_brain:eQTLcatalogue/Fairfax_2012_B-cell_CD19:eQTLcatalogue/Fairfax_2014_naive:eQTLcatalogue/GENCORD_ge_LCL:eQTLcatalogue/GEUVADIS_ge_LCL:eQTLcatalogue/HipSci_ge_iPSC:eQTLcatalogue/Lepik_2017_ge_blood:eQTLcatalogue/Quach_2016_ge_monocyte_LPS:eQTLcatalogue/Quach_2016_ge_monocyte_naive:eQTLcatalogue/Quach_2016_ge_monocyte_Pam3CSK4:eQTLcatalogue/Schwartzentruber_2018_ge_sensory_neuron:eQTLcatalogue/TwinsUK_ge_fat:eQTLcatalogue/TwinsUK_ge_LCL:eQTLcatalogue/TwinsUK_ge_skin:PsychENCODE_eQTLs:DICE/T_CD4_naive_activated:DICE/T_CD8_naive_activated:DICE/T_CD4_TFH:DICE/T_CD4_TH1:DICE/T_CD4_TH17:DICE/T_CD4_TH1_17:DICE/T_CD4_TH2:DICE/T_CD4_memory_TREG:eQTLGen_cis_eQTLs:BIOSQTL/BIOS_eQTL_geneLevel:xQTLServer_eQTLs:CMC_SVA_cis:CMC_NoSVA_cis:BRAINEAC/SNIG:GTEx/v8/Adipose_Subcutaneous:GTEx/v8/Adipose_Visceral_Omentum:GTEx/v8/Adrenal_Gland:GTEx/v8/Cells_EBV-transformed_lymphocytes:GTEx/v8/Whole_Blood:GTEx/v8/Artery_Aorta:GTEx/v8/Artery_Coronary:GTEx/v8/Artery_Tibial:GTEx/v8/Brain_Amygdala:GTEx/v8/Brain_Caudate_basal_ganglia:GTEx/v8/Brain_Cerebellar_Hemisphere:GTEx/v8/Brain_Cerebellum:GTEx/v8/Brain_Cortex:GTEx/v8/Brain_Frontal_Cortex_BA9:GTEx/v8/Brain_Hippocampus:GTEx/v8/Brain_Hypothalamus:GTEx/v8/Brain_Nucleus_accumbens_basal_ganglia:GTEx/v8/Brain_Spinal_cord_cervical_c-1:GTEx/v8/Brain_Substantia_nigra:GTEx/v8/Breast_Mammary_Tissue:GTEx/v8/Colon_Sigmoid:GTEx/v8/Colon_Transverse:GTEx/v8/Esophagus_Gastroesophageal_Junction:GTEx/v8/Esophagus_Mucosa:GTEx/v8/Esophagus_Muscularis:GTEx/v8/Heart_Atrial_Appendage:GTEx/v8/Heart_Left_Ventricle:GTEx/v8/Kidney_Cortex:GTEx/v8/Lung:GTEx/v8/Muscle_Skeletal:GTEx/v8/Nerve_Tibial:GTEx/v8/Ovary:GTEx/v8/Pancreas:GTEx/v8/Pituitary:GTEx/v8/Prostate:GTEx/v8/Cells_Cultured_fibroblasts:GTEx/v8/Skin_Not_Sun_Exposed_Suprapubic:GTEx/v8/Skin_Sun_Exposed_Lower_leg:GTEx/v8/Small_Intestine_Terminal_Ileum:GTEx/v8/Spleen:GTEx/v8/Stomach:GTEx/v8/Testis:GTEx/v8/Thyroid:GTEx/v8/Vagina	NA	Promoter_anchored_loops:Adult_Cortex:Fetal_Cortex:Liver:GM12878:IMR90:Mesenchymal_Stem_Cell:Mesendoderm:hESC	3.35244e-08	rs12112428	6
ENSG00000166526	7551	ZNF3	7	99661656	99680171	-1	protein_coding	Yes	Yes	Yes	0.00896106	-0.567527	42	23	264	4.24158e-32	0	eQTLGen_cis_eQTLs:BIOSQTL/BIOS_eQTL_geneLevel:GTEx/v8/Adipose_Subcutaneous:GTEx/v8/Esophagus_Muscularis:GTEx/v8/Nerve_Tibial	NA	EP_links_oneway:Promoter_anchored_loops:Adult_Cortex:Fetal_Cortex:Liver:GM12878:IMR90:Mesenchymal_Stem_Cell:Mesendoderm:hESC	3.35244e-08	rs12112428	6
ENSG00000168090	10980	COPS6	7	99686577	99689823	1	protein_coding	Yes	Yes	Yes	0.845861	0.30064	20	20.3	295	1.8575e-161	0	EyeGEx:eQTLcatalogue/CEDAR_monocyte_CD14:eQTLcatalogue/CEDAR_T-cell_CD4:eQTLcatalogue/Fairfax_2014_IFN24:eQTLcatalogue/Fairfax_2014_LPS24:eQTLcatalogue/Fairfax_2014_naive:eQTLcatalogue/GEUVADIS_ge_LCL:eQTLcatalogue/Lepik_2017_ge_blood:eQTLcatalogue/Quach_2016_ge_monocyte_naive:eQTLcatalogue/Quach_2016_ge_monocyte_Pam3CSK4:eQTLcatalogue/TwinsUK_ge_LCL:PsychENCODE_eQTLs:eQTLGen_cis_eQTLs:BIOSQTL/BIOS_eQTL_geneLevel:CMC_SVA_cis:GTEx/v8/Adipose_Subcutaneous:GTEx/v8/Whole_Blood:GTEx/v8/Artery_Tibial:GTEx/v8/Brain_Caudate_basal_ganglia:GTEx/v8/Esophagus_Muscularis:GTEx/v8/Muscle_Skeletal:GTEx/v8/Nerve_Tibial:GTEx/v8/Skin_Sun_Exposed_Lower_leg:GTEx/v8/Testis	NA	Promoter_anchored_loops:Liver:GM12878:IMR90	3.35244e-08	rs12112428	6
ENSG00000166508	4176	MCM7	7	99690351	99699563	-1	protein_coding	Yes	Yes	Yes	1.45783e-13	NA	32	20.3	285	1.7407e-76	0	EyeGEx:eQTLcatalogue/BLUEPRINT_ge_T-cell:eQTLcatalogue/Fairfax_2014_LPS2:eQTLcatalogue/Kasela_2017_T-cell_CD4:eQTLcatalogue/Kasela_2017_T-cell_CD8:DICE/T_CD4_TH1_17:eQTLGen_cis_eQTLs:BIOSQTL/BIOS_eQTL_geneLevel:CMC_SVA_cis:GTEx/v8/Brain_Cerebellar_Hemisphere:GTEx/v8/Esophagus_Mucosa:GTEx/v8/Esophagus_Muscularis:GTEx/v8/Lung:GTEx/v8/Nerve_Tibial:GTEx/v8/Pancreas:GTEx/v8/Skin_Not_Sun_Exposed_Suprapubic:GTEx/v8/Skin_Sun_Exposed_Lower_leg:GTEx/v8/Small_Intestine_Terminal_Ileum:GTEx/v8/Testis:GTEx/v8/Thyroid	NA	Promoter_anchored_loops:Adult_Cortex:Fetal_Cortex:Liver:GM12878:IMR90	3.35244e-08	rs12112428	6
ENSG00000221838	9179	AP4M1	7	99699172	99707968	1	protein_coding	Yes	Yes	Yes	2.36166e-11	-0.192649	34	20.3	601	3.2717e-310	0	EyeGEx:eQTLcatalogue/Alasoo_2018_ge_macrophage_IFNg_Salmonella:eQTLcatalogue/Alasoo_2018_ge_macrophage_IFNg:eQTLcatalogue/Alasoo_2018_ge_macrophage_naive:eQTLcatalogue/Alasoo_2018_ge_macrophage_Salmonella:eQTLcatalogue/BLUEPRINT_ge_monocyte:eQTLcatalogue/BLUEPRINT_ge_T-cell:eQTLcatalogue/Fairfax_2014_IFN24:eQTLcatalogue/Fairfax_2014_LPS24:eQTLcatalogue/Fairfax_2014_LPS2:eQTLcatalogue/Fairfax_2014_naive:eQTLcatalogue/GENCORD_ge_fibroblast:eQTLcatalogue/GENCORD_ge_LCL:eQTLcatalogue/GENCORD_ge_T-cell:eQTLcatalogue/GEUVADIS_ge_LCL:eQTLcatalogue/Lepik_2017_ge_blood:eQTLcatalogue/Nedelec_2016_ge_macrophage_Listeria:eQTLcatalogue/Nedelec_2016_ge_macrophage_naive:eQTLcatalogue/Nedelec_2016_ge_macrophage_Salmonella:eQTLcatalogue/Quach_2016_ge_monocyte_IAV:eQTLcatalogue/Quach_2016_ge_monocyte_LPS:eQTLcatalogue/Quach_2016_ge_monocyte_naive:eQTLcatalogue/Quach_2016_ge_monocyte_Pam3CSK4:eQTLcatalogue/Quach_2016_ge_monocyte_R848:eQTLcatalogue/TwinsUK_ge_blood:eQTLcatalogue/TwinsUK_ge_fat:eQTLcatalogue/TwinsUK_ge_LCL:eQTLcatalogue/TwinsUK_ge_skin:PsychENCODE_eQTLs:DICE/Monocyte_classical:DICE/NK:DICE/T_CD4_memory_TREG:eQTLGen_cis_eQTLs:BIOSQTL/BIOS_eQTL_geneLevel:CMC_SVA_cis:GTEx/v8/Adipose_Subcutaneous:GTEx/v8/Adipose_Visceral_Omentum:GTEx/v8/Adrenal_Gland:GTEx/v8/Cells_EBV-transformed_lymphocytes:GTEx/v8/Whole_Blood:GTEx/v8/Artery_Aorta:GTEx/v8/Artery_Coronary:GTEx/v8/Artery_Tibial:GTEx/v8/Brain_Amygdala:GTEx/v8/Brain_Caudate_basal_ganglia:GTEx/v8/Brain_Cerebellar_Hemisphere:GTEx/v8/Brain_Cerebellum:GTEx/v8/Brain_Frontal_Cortex_BA9:GTEx/v8/Brain_Nucleus_accumbens_basal_ganglia:GTEx/v8/Breast_Mammary_Tissue:GTEx/v8/Colon_Sigmoid:GTEx/v8/Colon_Transverse:GTEx/v8/Esophagus_Gastroesophageal_Junction:GTEx/v8/Esophagus_Mucosa:GTEx/v8/Esophagus_Muscularis:GTEx/v8/Heart_Atrial_Appendage:GTEx/v8/Heart_Left_Ventricle:GTEx/v8/Liver:GTEx/v8/Lung:GTEx/v8/Muscle_Skeletal:GTEx/v8/Nerve_Tibial:GTEx/v8/Pancreas:GTEx/v8/Prostate:GTEx/v8/Minor_Salivary_Gland:GTEx/v8/Cells_Cultured_fibroblasts:GTEx/v8/Skin_Not_Sun_Exposed_Suprapubic:GTEx/v8/Skin_Sun_Exposed_Lower_leg:GTEx/v8/Small_Intestine_Terminal_Ileum:GTEx/v8/Spleen:GTEx/v8/Stomach:GTEx/v8/Testis:GTEx/v8/Thyroid:GTEx/v8/Uterus:GTEx/v8/Vagina	NA	Promoter_anchored_loops:Adult_Cortex:Fetal_Cortex:Liver:GM12878:IMR90	3.35244e-08	rs12112428	6
ENSG00000106290	6878	TAF6	7	99704693	99717464	-1	protein_coding	Yes	Yes	Yes	0.000674165	0.183086	37	15.38	390	3.99536e-64	0	eQTLcatalogue/BLUEPRINT_ge_monocyte:eQTLcatalogue/BLUEPRINT_ge_T-cell:eQTLcatalogue/GENCORD_ge_LCL:eQTLcatalogue/GEUVADIS_ge_LCL:eQTLcatalogue/HipSci_ge_iPSC:eQTLcatalogue/Lepik_2017_ge_blood:eQTLcatalogue/TwinsUK_ge_blood:eQTLcatalogue/TwinsUK_ge_fat:eQTLcatalogue/TwinsUK_ge_LCL:PsychENCODE_eQTLs:eQTLGen_cis_eQTLs:BIOSQTL/BIOS_eQTL_geneLevel:GTEx/v8/Adipose_Subcutaneous:GTEx/v8/Adipose_Visceral_Omentum:GTEx/v8/Adrenal_Gland:GTEx/v8/Cells_EBV-transformed_lymphocytes:GTEx/v8/Whole_Blood:GTEx/v8/Artery_Aorta:GTEx/v8/Artery_Tibial:GTEx/v8/Breast_Mammary_Tissue:GTEx/v8/Esophagus_Mucosa:GTEx/v8/Liver:GTEx/v8/Lung:GTEx/v8/Muscle_Skeletal:GTEx/v8/Nerve_Tibial:GTEx/v8/Pituitary:GTEx/v8/Cells_Cultured_fibroblasts:GTEx/v8/Skin_Not_Sun_Exposed_Suprapubic:GTEx/v8/Skin_Sun_Exposed_Lower_leg:GTEx/v8/Testis:GTEx/v8/Thyroid:GTEx/v8/Vagina	NA	Promoter_anchored_loops:Adult_Cortex:Fetal_Cortex:Liver:GM12878:IMR90	3.35244e-08	rs12112428	6
ENSG00000166997	245812	CNPY4	7	99717236	99723134	1	protein_coding	Yes	Yes	Yes	3.67623e-09	-0.690872	23	9.474	431	1.726e-260	0	EyeGEx:eQTLcatalogue/BLUEPRINT_ge_T-cell:eQTLcatalogue/CEDAR_monocyte_CD14:eQTLcatalogue/CEDAR_T-cell_CD4:eQTLcatalogue/CEDAR_T-cell_CD8:eQTLcatalogue/Fairfax_2014_IFN24:eQTLcatalogue/GEUVADIS_ge_LCL:eQTLcatalogue/HipSci_ge_iPSC:eQTLcatalogue/Lepik_2017_ge_blood:eQTLcatalogue/TwinsUK_ge_LCL:PsychENCODE_eQTLs:DICE/B_cell_naive:DICE/T_CD4_TFH:eQTLGen_cis_eQTLs:BIOSQTL/BIOS_eQTL_geneLevel:CMC_SVA_cis:GTEx/v8/Adipose_Subcutaneous:GTEx/v8/Adipose_Visceral_Omentum:GTEx/v8/Whole_Blood:GTEx/v8/Artery_Aorta:GTEx/v8/Artery_Coronary:GTEx/v8/Artery_Tibial:GTEx/v8/Brain_Anterior_cingulate_cortex_BA24:GTEx/v8/Brain_Caudate_basal_ganglia:GTEx/v8/Brain_Hippocampus:GTEx/v8/Brain_Nucleus_accumbens_basal_ganglia:GTEx/v8/Brain_Putamen_basal_ganglia:GTEx/v8/Breast_Mammary_Tissue:GTEx/v8/Colon_Sigmoid:GTEx/v8/Colon_Transverse:GTEx/v8/Esophagus_Gastroesophageal_Junction:GTEx/v8/Esophagus_Mucosa:GTEx/v8/Esophagus_Muscularis:GTEx/v8/Heart_Atrial_Appendage:GTEx/v8/Heart_Left_Ventricle:GTEx/v8/Lung:GTEx/v8/Muscle_Skeletal:GTEx/v8/Nerve_Tibial:GTEx/v8/Pancreas:GTEx/v8/Pituitary:GTEx/v8/Cells_Cultured_fibroblasts:GTEx/v8/Skin_Not_Sun_Exposed_Suprapubic:GTEx/v8/Skin_Sun_Exposed_Lower_leg:GTEx/v8/Small_Intestine_Terminal_Ileum:GTEx/v8/Spleen:GTEx/v8/Stomach:GTEx/v8/Testis:GTEx/v8/Thyroid	NA	Promoter_anchored_loops:Adult_Cortex:Fetal_Cortex:Liver:GM12878:IMR90	3.35244e-08	rs12112428	6
ENSG00000214309	255374	MBLAC1	7	99724317	99726118	1	protein_coding	Yes	Yes	Yes	0.313958	-0.582806	21	9.3	206	2.0066e-61	0	eQTLcatalogue/CEDAR_T-cell_CD4:eQTLcatalogue/GEUVADIS_ge_LCL:eQTLcatalogue/Lepik_2017_ge_blood:eQTLcatalogue/TwinsUK_ge_LCL:eQTLcatalogue/TwinsUK_ge_skin:PsychENCODE_eQTLs:DICE/T_CD4_naive_activated:eQTLGen_cis_eQTLs:BIOSQTL/BIOS_eQTL_geneLevel:xQTLServer_eQTLs:CMC_SVA_cis:GTEx/v8/Adipose_Subcutaneous:GTEx/v8/Adipose_Visceral_Omentum:GTEx/v8/Whole_Blood:GTEx/v8/Artery_Aorta:GTEx/v8/Artery_Tibial:GTEx/v8/Brain_Cerebellum:GTEx/v8/Colon_Transverse:GTEx/v8/Esophagus_Mucosa:GTEx/v8/Esophagus_Muscularis:GTEx/v8/Nerve_Tibial:GTEx/v8/Pituitary:GTEx/v8/Cells_Cultured_fibroblasts:GTEx/v8/Skin_Not_Sun_Exposed_Suprapubic:GTEx/v8/Skin_Sun_Exposed_Lower_leg:GTEx/v8/Small_Intestine_Terminal_Ileum:GTEx/v8/Thyroid	NA	Promoter_anchored_loops:Adult_Cortex:Fetal_Cortex:GM12878:IMR90:Mesenchymal_Stem_Cell	3.35244e-08	rs12112428	6
ENSG00000188186	389541	LAMTOR4	7	99746530	99753567	1	protein_coding	Yes	Yes	Yes	0.025687	-0.130437	29	23.3	283	1.0548e-171	0	eQTLcatalogue/BLUEPRINT_ge_T-cell:eQTLcatalogue/CEDAR_neutrophil_CD15:eQTLcatalogue/Fairfax_2012_B-cell_CD19:eQTLcatalogue/GEUVADIS_ge_LCL:eQTLcatalogue/Kasela_2017_T-cell_CD4:eQTLcatalogue/Kasela_2017_T-cell_CD8:eQTLcatalogue/Lepik_2017_ge_blood:eQTLcatalogue/Quach_2016_ge_monocyte_naive:eQTLcatalogue/Quach_2016_ge_monocyte_R848:eQTLcatalogue/TwinsUK_ge_blood:eQTLcatalogue/TwinsUK_ge_LCL:PsychENCODE_eQTLs:eQTLGen_cis_eQTLs:BIOSQTL/BIOS_eQTL_geneLevel:GTEx/v8/Adipose_Subcutaneous:GTEx/v8/Cells_EBV-transformed_lymphocytes:GTEx/v8/Whole_Blood:GTEx/v8/Artery_Aorta:GTEx/v8/Artery_Tibial:GTEx/v8/Brain_Amygdala:GTEx/v8/Brain_Cerebellar_Hemisphere:GTEx/v8/Brain_Cerebellum:GTEx/v8/Brain_Cortex:GTEx/v8/Breast_Mammary_Tissue:GTEx/v8/Colon_Sigmoid:GTEx/v8/Esophagus_Gastroesophageal_Junction:GTEx/v8/Esophagus_Mucosa:GTEx/v8/Muscle_Skeletal:GTEx/v8/Pancreas:GTEx/v8/Spleen:GTEx/v8/Stomach:GTEx/v8/Testis	NA	Promoter_anchored_loops:EP_correlation_cell_type_oneway:EP_correlation_organ_oneway:Adult_Cortex:Fetal_Cortex:GM12878:IMR90:Mesenchymal_Stem_Cell	3.35244e-08	rs12112428	6
ENSG00000146826	55262	C7orf43	7	99752043	99756338	-1	protein_coding	Yes	Yes	Yes	0.300413	-0.279416	25	23.3	266	3.3914e-236	0	eQTLcatalogue/BLUEPRINT_ge_neutrophil:eQTLcatalogue/BLUEPRINT_ge_T-cell:eQTLcatalogue/Lepik_2017_ge_blood:eQTLcatalogue/TwinsUK_ge_blood:eQTLGen_cis_eQTLs:BIOSQTL/BIOS_eQTL_geneLevel:GTEx/v8/Whole_Blood:GTEx/v8/Skin_Not_Sun_Exposed_Suprapubic	NA	Promoter_anchored_loops:GM12878:IMR90:Mesenchymal_Stem_Cell	3.35244e-08	rs12112428	6
ENSG00000197093	79690	GAL3ST4	7	99756867	99766373	-1	protein_coding	Yes	Yes	Yes	3.81535e-10	-1.04586	26	23.3	490	2.8442e-159	0	eQTLcatalogue/BLUEPRINT_ge_neutrophil:eQTLcatalogue/BLUEPRINT_ge_T-cell:eQTLcatalogue/Fairfax_2012_B-cell_CD19:eQTLcatalogue/Lepik_2017_ge_blood:DICE/Monocyte_classical:DICE/T_CD4_TFH:eQTLGen_cis_eQTLs:BIOSQTL/BIOS_eQTL_geneLevel:GTEx/v8/Adipose_Subcutaneous:GTEx/v8/Adipose_Visceral_Omentum:GTEx/v8/Whole_Blood:GTEx/v8/Brain_Cerebellar_Hemisphere:GTEx/v8/Brain_Cerebellum:GTEx/v8/Colon_Sigmoid:GTEx/v8/Esophagus_Mucosa:GTEx/v8/Esophagus_Muscularis:GTEx/v8/Muscle_Skeletal:GTEx/v8/Nerve_Tibial:GTEx/v8/Pituitary:GTEx/v8/Cells_Cultured_fibroblasts:GTEx/v8/Skin_Not_Sun_Exposed_Suprapubic:GTEx/v8/Skin_Sun_Exposed_Lower_leg	NA	Promoter_anchored_loops:GM12878:IMR90:Mesenchymal_Stem_Cell	3.35244e-08	rs12112428	6
ENSG00000213420	221914	GPC2	7	99767229	99774995	-1	protein_coding	Yes	Yes	Yes	0.307395	-0.493777	23	23.3	270	1.034e-30	0	eQTLcatalogue/BLUEPRINT_ge_neutrophil:eQTLGen_cis_eQTLs:BIOSQTL/BIOS_eQTL_geneLevel:GTEx/v8/Whole_Blood:GTEx/v8/Brain_Cerebellar_Hemisphere:GTEx/v8/Brain_Cerebellum:GTEx/v8/Brain_Cortex:GTEx/v8/Esophagus_Mucosa:GTEx/v8/Muscle_Skeletal:GTEx/v8/Skin_Not_Sun_Exposed_Suprapubic:GTEx/v8/Skin_Sun_Exposed_Lower_leg:GTEx/v8/Thyroid	NA	Promoter_anchored_loops:GM12878:IMR90:Mesenchymal_Stem_Cell	3.35244e-08	rs12112428	6
ENSG00000066923	10734	STAG3	7	99775186	99819111	1	protein_coding	Yes	Yes	Yes	1.10349e-06	-0.496377	34	14.51	557	6.7442e-309	0	EyeGEx:eQTLcatalogue/Alasoo_2018_ge_macrophage_IFNg:eQTLcatalogue/Alasoo_2018_ge_macrophage_naive:eQTLcatalogue/BrainSeq_ge_brain:eQTLcatalogue/CEDAR_B-cell_CD19:eQTLcatalogue/CEDAR_T-cell_CD8:eQTLcatalogue/Fairfax_2012_B-cell_CD19:eQTLcatalogue/Fairfax_2014_IFN24:eQTLcatalogue/HipSci_ge_iPSC:eQTLcatalogue/Nedelec_2016_ge_macrophage_naive:eQTLcatalogue/Quach_2016_ge_monocyte_naive:eQTLcatalogue/TwinsUK_ge_LCL:DICE/T_CD4_naive:DICE/NK:DICE/T_CD4_TFH:DICE/T_CD4_TH17:DICE/T_CD4_TH2:DICE/T_CD4_naive_TREG:eQTLGen_cis_eQTLs:BIOSQTL/BIOS_eQTL_geneLevel:CMC_SVA_cis:CMC_NoSVA_cis:GTEx/v8/Adipose_Subcutaneous:GTEx/v8/Adrenal_Gland:GTEx/v8/Whole_Blood:GTEx/v8/Artery_Aorta:GTEx/v8/Artery_Tibial:GTEx/v8/Brain_Amygdala:GTEx/v8/Brain_Anterior_cingulate_cortex_BA24:GTEx/v8/Brain_Caudate_basal_ganglia:GTEx/v8/Brain_Cerebellar_Hemisphere:GTEx/v8/Brain_Cerebellum:GTEx/v8/Brain_Cortex:GTEx/v8/Brain_Frontal_Cortex_BA9:GTEx/v8/Brain_Hippocampus:GTEx/v8/Brain_Hypothalamus:GTEx/v8/Brain_Nucleus_accumbens_basal_ganglia:GTEx/v8/Brain_Putamen_basal_ganglia:GTEx/v8/Brain_Spinal_cord_cervical_c-1:GTEx/v8/Brain_Substantia_nigra:GTEx/v8/Breast_Mammary_Tissue:GTEx/v8/Colon_Sigmoid:GTEx/v8/Esophagus_Gastroesophageal_Junction:GTEx/v8/Esophagus_Muscularis:GTEx/v8/Muscle_Skeletal:GTEx/v8/Nerve_Tibial:GTEx/v8/Pancreas:GTEx/v8/Pituitary:GTEx/v8/Cells_Cultured_fibroblasts:GTEx/v8/Skin_Not_Sun_Exposed_Suprapubic:GTEx/v8/Skin_Sun_Exposed_Lower_leg:GTEx/v8/Thyroid	NA	Promoter_anchored_loops:GM12878:IMR90:Mesenchymal_Stem_Cell	3.35244e-08	rs12112428	6
ENSG00000160844	352954	GATS	7	99798283	99869855	-1	protein_coding	Yes	Yes	Yes	0.000965025	NA	35	11.62	207	2.96001e-40	0	PsychENCODE_eQTLs:BIOSQTL/BIOS_eQTL_geneLevel:BRAINEAC/MEDU:BRAINEAC/TCTX:BRAINEAC/THAL:BRAINEAC/WHMT	NA	Promoter_anchored_loops:Adult_Cortex:Fetal_Cortex:IMR90	3.35244e-08	rs12112428	6
ENSG00000214300	441272	SPDYE3	7	99905325	99919819	1	protein_coding	Yes	Yes	Yes	0.825434	-0.496832	3	6.067	101	2.44173e-07	0.00122087	eQTLcatalogue/CEDAR_B-cell_CD19:eQTLcatalogue/Quach_2016_ge_monocyte_LPS:eQTLGen_cis_eQTLs:BRAINEAC/THAL	NA	Promoter_anchored_loops	3.38904e-05	rs12112428	6
ENSG00000121716	29990	PILRB	7	99933737	99965356	1	protein_coding	Yes	Yes	Yes	3.3664e-06	1.99631	9	10.79	586	3.27167e-310	0	EyeGEx:eQTLcatalogue/Alasoo_2018_ge_macrophage_IFNg_Salmonella:eQTLcatalogue/Alasoo_2018_ge_macrophage_IFNg:eQTLcatalogue/Alasoo_2018_ge_macrophage_naive:eQTLcatalogue/Alasoo_2018_ge_macrophage_Salmonella:eQTLcatalogue/BLUEPRINT_ge_monocyte:eQTLcatalogue/BLUEPRINT_ge_neutrophil:eQTLcatalogue/BLUEPRINT_ge_T-cell:eQTLcatalogue/BrainSeq_ge_brain:eQTLcatalogue/Fairfax_2012_B-cell_CD19:eQTLcatalogue/Fairfax_2014_LPS24:eQTLcatalogue/Fairfax_2014_naive:eQTLcatalogue/GENCORD_ge_fibroblast:eQTLcatalogue/GENCORD_ge_LCL:eQTLcatalogue/GENCORD_ge_T-cell:eQTLcatalogue/GEUVADIS_ge_LCL:eQTLcatalogue/HipSci_ge_iPSC:eQTLcatalogue/Kasela_2017_T-cell_CD4:eQTLcatalogue/Kasela_2017_T-cell_CD8:eQTLcatalogue/Lepik_2017_ge_blood:eQTLcatalogue/Naranbhai_2015_neutrophil_CD16:eQTLcatalogue/Nedelec_2016_ge_macrophage_Listeria:eQTLcatalogue/Nedelec_2016_ge_macrophage_Salmonella:eQTLcatalogue/Quach_2016_ge_monocyte_IAV:eQTLcatalogue/Quach_2016_ge_monocyte_LPS:eQTLcatalogue/Quach_2016_ge_monocyte_naive:eQTLcatalogue/Quach_2016_ge_monocyte_Pam3CSK4:eQTLcatalogue/Quach_2016_ge_monocyte_R848:eQTLcatalogue/Schwartzentruber_2018_ge_sensory_neuron:eQTLcatalogue/TwinsUK_ge_blood:eQTLcatalogue/TwinsUK_ge_fat:eQTLcatalogue/TwinsUK_ge_LCL:eQTLcatalogue/TwinsUK_ge_skin:eQTLcatalogue/van_de_Bunt_2015_ge_pancreatic_islet:PsychENCODE_eQTLs:DICE/Monocyte_non_classical:eQTLGen_cis_eQTLs:BIOSQTL/BIOS_eQTL_geneLevel:xQTLServer_eQTLs:CMC_SVA_cis:CMC_NoSVA_cis:BRAINEAC/CRBL:BRAINEAC/FCTX:BRAINEAC/HIPP:BRAINEAC/MEDU:BRAINEAC/SNIG:BRAINEAC/TCTX:BRAINEAC/aveALL:GTEx/v8/Adipose_Subcutaneous:GTEx/v8/Adipose_Visceral_Omentum:GTEx/v8/Adrenal_Gland:GTEx/v8/Cells_EBV-transformed_lymphocytes:GTEx/v8/Whole_Blood:GTEx/v8/Artery_Aorta:GTEx/v8/Artery_Coronary:GTEx/v8/Artery_Tibial:GTEx/v8/Brain_Amygdala:GTEx/v8/Brain_Anterior_cingulate_cortex_BA24:GTEx/v8/Brain_Caudate_basal_ganglia:GTEx/v8/Brain_Cerebellar_Hemisphere:GTEx/v8/Brain_Cerebellum:GTEx/v8/Brain_Cortex:GTEx/v8/Brain_Frontal_Cortex_BA9:GTEx/v8/Brain_Hippocampus:GTEx/v8/Brain_Hypothalamus:GTEx/v8/Brain_Nucleus_accumbens_basal_ganglia:GTEx/v8/Brain_Putamen_basal_ganglia:GTEx/v8/Brain_Spinal_cord_cervical_c-1:GTEx/v8/Brain_Substantia_nigra:GTEx/v8/Breast_Mammary_Tissue:GTEx/v8/Colon_Sigmoid:GTEx/v8/Colon_Transverse:GTEx/v8/Esophagus_Gastroesophageal_Junction:GTEx/v8/Esophagus_Mucosa:GTEx/v8/Esophagus_Muscularis:GTEx/v8/Heart_Atrial_Appendage:GTEx/v8/Heart_Left_Ventricle:GTEx/v8/Liver:GTEx/v8/Lung:GTEx/v8/Muscle_Skeletal:GTEx/v8/Nerve_Tibial:GTEx/v8/Ovary:GTEx/v8/Pancreas:GTEx/v8/Pituitary:GTEx/v8/Prostate:GTEx/v8/Minor_Salivary_Gland:GTEx/v8/Cells_Cultured_fibroblasts:GTEx/v8/Skin_Not_Sun_Exposed_Suprapubic:GTEx/v8/Skin_Sun_Exposed_Lower_leg:GTEx/v8/Small_Intestine_Terminal_Ileum:GTEx/v8/Spleen:GTEx/v8/Stomach:GTEx/v8/Testis:GTEx/v8/Thyroid:GTEx/v8/Uterus:GTEx/v8/Vagina	NA	Promoter_anchored_loops:GM12878:IMR90:Mesenchymal_Stem_Cell	3.35244e-08	rs12112428	6
ENSG00000085514	29992	PILRA	7	99965153	99997719	1	protein_coding	Yes	Yes	Yes	2.14142e-08	-0.470534	5	10.79	441	0	0	EyeGEx:eQTLcatalogue/BLUEPRINT_ge_T-cell:eQTLcatalogue/BrainSeq_ge_brain:eQTLcatalogue/Nedelec_2016_ge_macrophage_Salmonella:eQTLcatalogue/Quach_2016_ge_monocyte_LPS:eQTLcatalogue/Quach_2016_ge_monocyte_Pam3CSK4:eQTLcatalogue/Quach_2016_ge_monocyte_R848:eQTLcatalogue/TwinsUK_ge_fat:eQTLcatalogue/TwinsUK_ge_skin:PsychENCODE_eQTLs:eQTLGen_cis_eQTLs:BIOSQTL/BIOS_eQTL_geneLevel:xQTLServer_eQTLs:CMC_SVA_cis:CMC_NoSVA_cis:BRAINEAC/FCTX:BRAINEAC/TCTX:BRAINEAC/aveALL:GTEx/v8/Adipose_Subcutaneous:GTEx/v8/Adipose_Visceral_Omentum:GTEx/v8/Adrenal_Gland:GTEx/v8/Artery_Aorta:GTEx/v8/Artery_Coronary:GTEx/v8/Artery_Tibial:GTEx/v8/Brain_Amygdala:GTEx/v8/Brain_Anterior_cingulate_cortex_BA24:GTEx/v8/Brain_Caudate_basal_ganglia:GTEx/v8/Brain_Cerebellar_Hemisphere:GTEx/v8/Brain_Cerebellum:GTEx/v8/Brain_Cortex:GTEx/v8/Brain_Frontal_Cortex_BA9:GTEx/v8/Brain_Hippocampus:GTEx/v8/Brain_Hypothalamus:GTEx/v8/Brain_Nucleus_accumbens_basal_ganglia:GTEx/v8/Brain_Putamen_basal_ganglia:GTEx/v8/Breast_Mammary_Tissue:GTEx/v8/Colon_Sigmoid:GTEx/v8/Colon_Transverse:GTEx/v8/Esophagus_Gastroesophageal_Junction:GTEx/v8/Esophagus_Mucosa:GTEx/v8/Esophagus_Muscularis:GTEx/v8/Heart_Atrial_Appendage:GTEx/v8/Heart_Left_Ventricle:GTEx/v8/Liver:GTEx/v8/Lung:GTEx/v8/Muscle_Skeletal:GTEx/v8/Nerve_Tibial:GTEx/v8/Ovary:GTEx/v8/Pancreas:GTEx/v8/Pituitary:GTEx/v8/Prostate:GTEx/v8/Minor_Salivary_Gland:GTEx/v8/Cells_Cultured_fibroblasts:GTEx/v8/Skin_Not_Sun_Exposed_Suprapubic:GTEx/v8/Skin_Sun_Exposed_Lower_leg:GTEx/v8/Small_Intestine_Terminal_Ileum:GTEx/v8/Spleen:GTEx/v8/Stomach:GTEx/v8/Testis:GTEx/v8/Thyroid:GTEx/v8/Uterus:GTEx/v8/Vagina	NA	Adult_Cortex:GM12878:IMR90	2.49109e-07	rs12112428	6
ENSG00000078487	55063	ZCWPW1	7	99998449	100026615	-1	protein_coding	Yes	Yes	Yes	1.15225e-12	0.231575	4	6.633	306	1.10679e-82	0	EyeGEx:eQTLcatalogue/BrainSeq_ge_brain:eQTLcatalogue/Fairfax_2012_B-cell_CD19:PsychENCODE_eQTLs:DICE/Monocyte_classical:eQTLGen_cis_eQTLs:BIOSQTL/BIOS_eQTL_geneLevel:xQTLServer_eQTLs:CMC_SVA_cis:CMC_NoSVA_cis:GTEx/v8/Adipose_Subcutaneous:GTEx/v8/Artery_Tibial:GTEx/v8/Brain_Amygdala:GTEx/v8/Brain_Anterior_cingulate_cortex_BA24:GTEx/v8/Brain_Caudate_basal_ganglia:GTEx/v8/Brain_Cerebellar_Hemisphere:GTEx/v8/Brain_Cerebellum:GTEx/v8/Brain_Frontal_Cortex_BA9:GTEx/v8/Brain_Hippocampus:GTEx/v8/Brain_Hypothalamus:GTEx/v8/Brain_Nucleus_accumbens_basal_ganglia:GTEx/v8/Brain_Putamen_basal_ganglia:GTEx/v8/Brain_Spinal_cord_cervical_c-1:GTEx/v8/Colon_Transverse:GTEx/v8/Heart_Atrial_Appendage:GTEx/v8/Muscle_Skeletal:GTEx/v8/Nerve_Tibial	NA	Promoter_anchored_loops:EP_correlation_cell_type_oneway:Adult_Cortex:Fetal_Cortex:GM12878:IMR90:Mesenchymal_Stem_Cell	2.49109e-07	rs12112428	6
ENSG00000146834	56257	MEPCE	7	100026413	100031741	1	protein_coding	Yes	Yes	Yes	0.996809	-0.251316	1	1.641	292	1.10679e-82	0	EyeGEx:eQTLcatalogue/Fairfax_2014_LPS24:eQTLcatalogue/Fairfax_2014_naive:eQTLcatalogue/Lepik_2017_ge_blood:eQTLcatalogue/TwinsUK_ge_LCL:PsychENCODE_eQTLs:eQTLGen_cis_eQTLs:BIOSQTL/BIOS_eQTL_geneLevel:xQTLServer_eQTLs:CMC_SVA_cis:GTEx/v8/Brain_Caudate_basal_ganglia:GTEx/v8/Brain_Hypothalamus:GTEx/v8/Brain_Nucleus_accumbens_basal_ganglia	NA	Promoter_anchored_loops:EP_correlation_cell_type_oneway:Adult_Cortex:Fetal_Cortex:GM12878:IMR90:Mesenchymal_Stem_Cell	8.77746e-06	rs12112428	6
ENSG00000185955	402573	C7orf61	7	100054238	100061894	-1	protein_coding	Yes	Yes	Yes	0.0120812	-0.327823	3	2.48	113	2.9184e-12	0	DICE/Monocyte_classical:eQTLGen_cis_eQTLs:GTEx/v8/Esophagus_Mucosa:GTEx/v8/Nerve_Tibial:GTEx/v8/Skin_Not_Sun_Exposed_Suprapubic	NA	Promoter_anchored_loops	1.86064e-05	rs12112428	6
ENSG00000166925	81628	TSC22D4	7	100060982	100076902	-1	protein_coding	Yes	Yes	Yes	0.894817	NA	3	2.48	262	3.481e-29	0	eQTLcatalogue/Quach_2016_ge_monocyte_Pam3CSK4:eQTLcatalogue/TwinsUK_ge_fat:PsychENCODE_eQTLs:eQTLGen_cis_eQTLs:BIOSQTL/BIOS_eQTL_geneLevel:GTEx/v8/Adipose_Subcutaneous:GTEx/v8/Adipose_Visceral_Omentum:GTEx/v8/Breast_Mammary_Tissue:GTEx/v8/Colon_Transverse:GTEx/v8/Esophagus_Mucosa:GTEx/v8/Heart_Atrial_Appendage:GTEx/v8/Heart_Left_Ventricle:GTEx/v8/Lung:GTEx/v8/Muscle_Skeletal:GTEx/v8/Pancreas:GTEx/v8/Thyroid	NA	Promoter_anchored_loops:EP_correlation_cell_type_oneway	1.13241e-05	rs12112428	6
ENSG00000166924	222950	NYAP1	7	100081550	100092422	1	protein_coding	Yes	Yes	Yes	0.990932	NA	1	0.068	222	1.82857e-14	3.79794e-22	eQTLcatalogue/TwinsUK_ge_fat:GTEx/v8/Adipose_Subcutaneous:GTEx/v8/Adipose_Visceral_Omentum:GTEx/v8/Lung:GTEx/v8/Nerve_Tibial:GTEx/v8/Skin_Not_Sun_Exposed_Suprapubic:GTEx/v8/Skin_Sun_Exposed_Lower_leg	NA	Promoter_anchored_loops	2.49109e-07	rs12112428	6
ENSG00000106351	3268	AGFG2	7	100136834	100165842	1	protein_coding	Yes	Yes	Yes	0.00476446	-1.64977	5	22.3	41	1.49518e-06	2.49404e-07	GTEx/v8/Brain_Cerebellum	NA	Promoter_anchored_loops:GM12878	6.381e-05	rs12112428	6
ENSG00000077454	4034	LRCH4	7	100169855	100183776	-1	protein_coding	Yes	Yes	Yes	0.000176443	-0.111756	3	22.3	128	6.7832e-14	0	eQTLcatalogue/CEDAR_B-cell_CD19:eQTLcatalogue/CEDAR_rectum:eQTLcatalogue/Fairfax_2012_B-cell_CD19:eQTLcatalogue/Fairfax_2014_LPS2:eQTLcatalogue/Fairfax_2014_naive:eQTLGen_cis_eQTLs:GTEx/v8/Esophagus_Muscularis	NA	Promoter_anchored_loops:EP_correlation_cell_type_oneway:EP_correlation_organ_oneway:Adult_Cortex:Fetal_Cortex:GM12878	3.35244e-08	rs12112428	6
ENSG00000205307	100316904	SAP25	7	100169855	100171270	-1	protein_coding	Yes	Yes	Yes	NA	NA	3	22.3	19	1.01917e-05	7.97821e-47	GTEx/v8/Artery_Aorta:GTEx/v8/Artery_Tibial:GTEx/v8/Brain_Cerebellum:GTEx/v8/Esophagus_Muscularis	NA	Promoter_anchored_loops:EP_correlation_cell_type_oneway:GM12878	4.66144e-05	rs12112428	6
ENSG00000106336	26261	FBXO24	7	100181605	100198740	1	protein_coding	Yes	Yes	Yes	0.14128	-0.0526345	2	22.3	1	0.000137586	0.000473314	GTEx/v8/Testis	NA	Promoter_anchored_loops:Adult_Cortex:Fetal_Cortex:GM12878	4.66144e-05	rs12112428	6
ENSG00000106333	5118	PCOLCE	7	100199800	100205798	1	protein_coding	Yes	Yes	Yes	0.500665	0.173331	2	6.561	88	6.7802e-17	0	eQTLcatalogue/BLUEPRINT_ge_T-cell:eQTLGen_cis_eQTLs:BIOSQTL/BIOS_eQTL_geneLevel	NA	Promoter_anchored_loops:Adult_Cortex:Fetal_Cortex:GM12878	7.18323e-08	rs12112428	6
ENSG00000106330	64598	MOSPD3	7	100209725	100213007	1	protein_coding	Yes	Yes	Yes	0.00160694	-0.798832	1	6.561	179	2.2907e-130	0	eQTLcatalogue/BLUEPRINT_ge_monocyte:eQTLcatalogue/BLUEPRINT_ge_neutrophil:eQTLcatalogue/BLUEPRINT_ge_T-cell:eQTLcatalogue/Fairfax_2014_naive:eQTLcatalogue/Lepik_2017_ge_blood:eQTLcatalogue/TwinsUK_ge_blood:eQTLGen_cis_eQTLs:BIOSQTL/BIOS_eQTL_geneLevel:GTEx/v8/Whole_Blood:GTEx/v8/Esophagus_Mucosa:GTEx/v8/Lung:GTEx/v8/Cells_Cultured_fibroblasts:GTEx/v8/Skin_Not_Sun_Exposed_Suprapubic:GTEx/v8/Skin_Sun_Exposed_Lower_leg:GTEx/v8/Spleen:GTEx/v8/Thyroid	NA	Promoter_anchored_loops:Adult_Cortex:Fetal_Cortex	3.35244e-08	rs12112428	6
ENSG00000106327	7036	TFR2	7	100218039	100240402	-1	protein_coding	Yes	Yes	Yes	0.000139031	-0.558363	2	6.561	31	2.801e-16	0	eQTLGen_cis_eQTLs:BIOSQTL/BIOS_eQTL_geneLevel:GTEx/v8/Esophagus_Mucosa:GTEx/v8/Esophagus_Muscularis:GTEx/v8/Lung:GTEx/v8/Skin_Not_Sun_Exposed_Suprapubic:GTEx/v8/Skin_Sun_Exposed_Lower_leg	NA	Promoter_anchored_loops	7.73222e-06	rs12112428	6
ENSG00000148143	58499	ZNF462	9	109625378	109775915	1	protein_coding	Yes	Yes	Yes	1	-0.313657	1	0.086	90	1.46062e-11	4.53925e-30	eQTLcatalogue/TwinsUK_ge_LCL:GTEx/v8/Brain_Caudate_basal_ganglia:GTEx/v8/Brain_Cerebellum:GTEx/v8/Skin_Not_Sun_Exposed_Suprapubic:GTEx/v8/Skin_Sun_Exposed_Lower_leg:GTEx/v8/Thyroid	NA	Fetal_Cortex:Adrenal:Left_Ventricle:IMR90:Mesenchymal_Stem_Cell:Mesendoderm:Neural_Progenitor_Cell:Trophoblast-like_Cell:hESC	8.63859e-07	rs7874665;rs2493639;rs2493639:rs7874665:rs2493639	7
ENSG00000174915	81490	PTDSS2	11	448268	491393	1	protein_coding	Yes	Yes	Yes	0.000109483	-0.195309	1	4.362	2	8.59893e-05	3.6566e-25	GTEx/v8/Esophagus_Muscularis	NA	Promoter_anchored_loops:Fetal_Cortex	6.53781e-07	rs149574814;rs12802931	8
ENSG00000185507	3665	IRF7	11	612553	615999	-1	protein_coding	Yes	Yes	Yes	3.31354e-07	-0.857856	1	1.303	6	2.97507e-06	9.78118e-10	eQTLcatalogue/Fairfax_2014_naive:GTEx/v8/Pituitary:GTEx/v8/Cells_Cultured_fibroblasts	NA	Promoter_anchored_loops	9.55645e-05	rs149574814;rs12280761	8
ENSG00000198788	4583	MUC2	11	1074875	1104419	1	protein_coding	Yes	Yes	Yes	4.54632e-05	NA	236	23.1	50	2.64878e-11	2.73826e-07	GTEx/v8/Testis	NA	Promoter_anchored_loops	9.18057e-08	rs7480563;rs12802931;rs149574814;rs56293203;rs72846374	8
ENSG00000215182	4586	MUC5AC	11	1151580	1222364	1	protein_coding	Yes	Yes	Yes	NA	NA	119	15.74	75	1.09853e-14	3.97189e-12	PsychENCODE_eQTLs:GTEx/v8/Testis	NA	Promoter_anchored_loops	1.67156e-10	rs12802931;rs149574814;rs7480563;rs12280761;rs72846374;rs7480563:rs12802931;rs149574814:rs12802931:rs12802931;rs149574814:rs12802931;rs72846374:rs12280761:rs72846374;rs149574814:rs72846374:rs56293203:rs149574814	8
ENSG00000117983	727897	MUC5B	11	1244296	1283406	1	protein_coding	Yes	Yes	Yes	1	0.0915983	323	18.85	267	3.39546e-68	1.28061e-64	eQTLcatalogue/TwinsUK_ge_skin:PsychENCODE_eQTLs:BIOSQTL/BIOS_eQTL_geneLevel:GTEx/v8/Brain_Cortex:GTEx/v8/Brain_Frontal_Cortex_BA9:GTEx/v8/Lung:GTEx/v8/Nerve_Tibial:GTEx/v8/Skin_Not_Sun_Exposed_Suprapubic:GTEx/v8/Skin_Sun_Exposed_Lower_leg:GTEx/v8/Stomach	NA	Promoter_anchored_loops:IMR90	1.67156e-10	rs12802931;rs72846374;rs7480563;rs149574814;rs12280761;rs56293203;rs12280761:rs72846374:rs72846374;rs12280761:rs72846374;rs56293203:rs149574814:rs72846374;rs56293203:rs72846374;rs149574814:rs56293203	8
ENSG00000078902	54472	TOLLIP	11	1295601	1330884	-1	protein_coding	Yes	Yes	Yes	0.522906	0.125194	159	11.47	337	2.1423e-33	0	eQTLcatalogue/TwinsUK_ge_skin:PsychENCODE_eQTLs:eQTLGen_cis_eQTLs:BIOSQTL/BIOS_eQTL_geneLevel:CMC_SVA_cis:GTEx/v8/Artery_Tibial:GTEx/v8/Esophagus_Mucosa:GTEx/v8/Muscle_Skeletal:GTEx/v8/Nerve_Tibial:GTEx/v8/Pancreas:GTEx/v8/Cells_Cultured_fibroblasts:GTEx/v8/Skin_Not_Sun_Exposed_Suprapubic:GTEx/v8/Skin_Sun_Exposed_Lower_leg:GTEx/v8/Stomach:GTEx/v8/Testis	NA	Promoter_anchored_loops:Adult_Cortex:IMR90	1.40128e-08	rs12280761;rs72846374;rs149574814;rs56293203;rs7480563;rs12802931;rs12280761:rs12280761:rs56293203:rs149574814:rs72846374:rs12802931	8
ENSG00000267950	NA	NA	11	1295809	1296033	1	protein_coding	Yes	Yes	Yes	NA	NA	54	6.623	22	7.82027e-07	0.000701699	BIOSQTL/BIOS_eQTL_geneLevel	NA	Adult_Cortex:IMR90:Mesenchymal_Stem_Cell:Mesendoderm	4.62333e-08	rs12280761;rs72846374;rs149574814;rs56293203;rs12280761:rs72846374;rs12280761:rs72846374:rs149574814:rs12802931;rs72846374:rs12802931;rs149574814:rs56293203:rs72846374	8
ENSG00000174672	9024	BRSK2	11	1411129	1483919	1	protein_coding	Yes	Yes	Yes	0.77957	0.163769	275	16.52	239	1.11728e-18	1.65603e-15	EyeGEx:eQTLcatalogue/CEDAR_platelet:eQTLcatalogue/Fairfax_2014_IFN24:eQTLcatalogue/GENCORD_ge_fibroblast:eQTLGen_cis_eQTLs:BIOSQTL/BIOS_eQTL_geneLevel:GTEx/v8/Adipose_Subcutaneous:GTEx/v8/Artery_Tibial:GTEx/v8/Brain_Caudate_basal_ganglia:GTEx/v8/Esophagus_Muscularis:GTEx/v8/Heart_Atrial_Appendage:GTEx/v8/Lung:GTEx/v8/Nerve_Tibial:GTEx/v8/Pancreas:GTEx/v8/Pituitary:GTEx/v8/Skin_Not_Sun_Exposed_Suprapubic:GTEx/v8/Skin_Sun_Exposed_Lower_leg:GTEx/v8/Thyroid	NA	Promoter_anchored_loops:IMR90	1.40128e-08	rs12280761;rs72846374;rs149574814;rs12802931;rs56293203;rs56293203:rs149574814:rs12280761:rs72846374;rs12280761:rs72846374:rs72846374;rs56293203:rs12280761;rs149574814:rs72846374	8
ENSG00000182208	81532	MOB2	11	1490687	1522477	-1	protein_coding	Yes	Yes	Yes	0.641499	0.199982	5	6.534	95	1.8658e-10	0	eQTLcatalogue/CEDAR_platelet:eQTLGen_cis_eQTLs:BIOSQTL/BIOS_eQTL_geneLevel:GTEx/v8/Brain_Cerebellum:GTEx/v8/Brain_Cortex:GTEx/v8/Colon_Sigmoid:GTEx/v8/Esophagus_Muscularis	NA	Promoter_anchored_loops:IMR90:Mesenchymal_Stem_Cell	9.86063e-09	rs149574814;rs56293203;rs12280761;rs72846374;rs7480563:rs12802931;rs149574814:rs149574814:rs12802931:rs12802931;rs7480563;rs149574814:rs56293203:rs12280761:rs72846374:rs72846374;rs56293203:rs72846374;rs12280761:rs12280761;rs149574814:rs72846374	8
ENSG00000184545	1850	DUSP8	11	1575274	1593150	-1	protein_coding	Yes	Yes	Yes	0.684473	0.0810374	3	7.078	91	6.2325e-08	0.000271448	EyeGEx:eQTLGen_cis_eQTLs:BIOSQTL/BIOS_eQTL_geneLevel	NA	Promoter_anchored_loops	1.40128e-08	rs149574814;rs72846374;rs12280761;rs12802931;rs56293203;rs12802931:rs12802931;rs7480563;rs149574814:rs72846374:rs12280761:rs72846374;rs56293203:rs56293203:rs72846374;rs12280761:rs149574814:rs72846374;rs56293203:rs72846374	8
ENSG00000205867	440021	KRTAP5-2	11	1618409	1619524	-1	protein_coding	Yes	Yes	Yes	0.000625083	-0.546922	2	0.668	86	4.7405e-59	0	eQTLcatalogue/BrainSeq_ge_brain:PsychENCODE_eQTLs:BIOSQTL/BIOS_eQTL_geneLevel	NA	Promoter_anchored_loops	1.74644e-08	rs149574814;rs72846374;rs12280761;rs12802931;rs56293203;rs72846374:rs72846374;rs149574814:rs12280761:rs72846374;rs12280761:rs56293203:rs149574814	8
ENSG00000241598	387267	KRTAP5-4	11	1642188	1643368	-1	protein_coding	Yes	Yes	Yes	0.00679371	NA	4	6.051	22	4.07912e-08	0.000203956	eQTLcatalogue/CEDAR_monocyte_CD14:PsychENCODE_eQTLs	NA	Adult_Cortex:IMR90	7.63863e-05	rs149574814;rs12280761;rs72846374;rs149574814:rs56293203	8
ENSG00000185940	439915	KRTAP5-5	11	1651033	1652160	1	protein_coding	Yes	Yes	Yes	1.15231e-05	0.656115	7	6.73	2	2.55653e-05	1.61066e-24	GTEx/v8/Skin_Sun_Exposed_Lower_leg	NA	Adult_Cortex:Fetal_Cortex:IMR90	1.86302e-07	rs149574814;rs12280761;rs56293203;rs72846374;rs149574814:rs12280761:rs72846374;rs12280761:rs56293203:rs72846374:rs149574814:rs12802931	8
ENSG00000117984	1509	CTSD	11	1773982	1785222	-1	protein_coding	Yes	Yes	Yes	0.0891859	NA	2	5.315	14	3.0819e-10	0	eQTLGen_cis_eQTLs:GTEx/v8/Adipose_Visceral_Omentum:GTEx/v8/Esophagus_Mucosa	NA	Promoter_anchored_loops:IMR90	9.86063e-09	rs149574814;rs12280761;rs72846374;rs7480563:rs12802931;rs149574814:rs149574814:rs12802931:rs12802931;rs7480563	8
ENSG00000150672	1740	DLG2	11	83166055	85338966	-1	protein_coding	Yes	Yes	Yes	0.673545	0.0167291	693	18.92	309	3.1966e-12	0	EyeGEx:DICE/Monocyte_non_classical:eQTLGen_cis_eQTLs:BRAINEAC/SNIG:GTEx/v8/Adipose_Subcutaneous:GTEx/v8/Muscle_Skeletal:GTEx/v8/Nerve_Tibial:GTEx/v8/Cells_Cultured_fibroblasts	NA	IMR90:Mesenchymal_Stem_Cell:Mesendoderm:Trophoblast-like_Cell:hESC	4.23411e-06	rs554536	9
ENSG00000171204	55863	TMEM126B	11	85339629	85347580	1	protein_coding	Yes	Yes	Yes	0.000531076	0.407304	13	15.52	609	3.45126e-15	0	EyeGEx:eQTLcatalogue/BLUEPRINT_ge_neutrophil:eQTLcatalogue/CEDAR_B-cell_CD19:eQTLcatalogue/CEDAR_monocyte_CD14:eQTLcatalogue/Fairfax_2014_naive:eQTLcatalogue/Quach_2016_ge_monocyte_Pam3CSK4:PsychENCODE_eQTLs:eQTLGen_cis_eQTLs:BIOSQTL/BIOS_eQTL_geneLevel:CMC_SVA_cis:CMC_NoSVA_cis:GTEx/v8/Adrenal_Gland:GTEx/v8/Whole_Blood:GTEx/v8/Artery_Tibial:GTEx/v8/Brain_Cerebellar_Hemisphere:GTEx/v8/Brain_Cortex:GTEx/v8/Esophagus_Mucosa:GTEx/v8/Liver:GTEx/v8/Lung:GTEx/v8/Muscle_Skeletal:GTEx/v8/Pituitary:GTEx/v8/Testis	NA	EP_correlation_cell_type_oneway:Fetal_Cortex:IMR90:Mesenchymal_Stem_Cell:Mesendoderm:Trophoblast-like_Cell:hESC	4.23411e-06	rs554536	9
ENSG00000171202	84233	TMEM126A	11	85359011	85367591	1	protein_coding	Yes	Yes	Yes	0.00487418	-0.183691	12	8.964	498	0	0	EyeGEx:eQTLcatalogue/BLUEPRINT_ge_neutrophil:eQTLcatalogue/CEDAR_neutrophil_CD15:eQTLcatalogue/Fairfax_2014_IFN24:eQTLcatalogue/Fairfax_2014_naive:eQTLcatalogue/Lepik_2017_ge_blood:PsychENCODE_eQTLs:DICE/T_CD4_naive_activated:DICE/T_CD8_naive_activated:xQTLServer_eQTLs:CMC_SVA_cis:GTEx/v8/Breast_Mammary_Tissue:GTEx/v8/Esophagus_Mucosa:GTEx/v8/Muscle_Skeletal:GTEx/v8/Nerve_Tibial:GTEx/v8/Skin_Not_Sun_Exposed_Suprapubic:GTEx/v8/Skin_Sun_Exposed_Lower_leg:GTEx/v8/Testis	NA	IMR90:Mesenchymal_Stem_Cell:Mesendoderm:Trophoblast-like_Cell:hESC	4.23411e-06	rs554536	9
ENSG00000137504	58487	CREBZF	11	85370752	85393951	-1	protein_coding	Yes	Yes	Yes	0.0366616	-1.53059	35	14.85	174	3.57671e-10	8.0496e-08	PsychENCODE_eQTLs:eQTLGen_cis_eQTLs:GTEx/v8/Muscle_Skeletal	NA	Adult_Cortex:Fetal_Cortex:Aorta:Left_Ventricle:Liver:GM12878:IMR90:Mesenchymal_Stem_Cell:Mesendoderm:Neural_Progenitor_Cell:Trophoblast-like_Cell:hESC	1.18963e-05	rs554536	9
ENSG00000179071	220388	CCDC89	11	85394893	85397320	-1	protein_coding	Yes	Yes	Yes	0.00582182	0.169509	22	9.858	183	4.95401e-11	1.77835e-30	PsychENCODE_eQTLs:GTEx/v8/Adipose_Visceral_Omentum:GTEx/v8/Artery_Tibial:GTEx/v8/Brain_Cerebellar_Hemisphere:GTEx/v8/Esophagus_Gastroesophageal_Junction:GTEx/v8/Muscle_Skeletal:GTEx/v8/Cells_Cultured_fibroblasts	NA	Adult_Cortex:Fetal_Cortex:Aorta:Left_Ventricle:Liver:GM12878:IMR90:Mesenchymal_Stem_Cell:Mesendoderm:Neural_Progenitor_Cell:Trophoblast-like_Cell:hESC	1.18963e-05	rs554536	9
ENSG00000137501	54843	SYTL2	11	85405267	85522184	-1	protein_coding	Yes	Yes	Yes	2.11827e-19	-0.466325	158	20.9	811	3.2717e-310	0	EyeGEx:eQTLcatalogue/CEDAR_B-cell_CD19:eQTLcatalogue/CEDAR_rectum:eQTLcatalogue/CEDAR_T-cell_CD4:eQTLcatalogue/CEDAR_T-cell_CD8:eQTLcatalogue/GEUVADIS_ge_LCL:eQTLcatalogue/Kasela_2017_T-cell_CD4:eQTLcatalogue/Lepik_2017_ge_blood:eQTLcatalogue/TwinsUK_ge_fat:PsychENCODE_eQTLs:DICE/T_CD4_naive:DICE/T_CD8_naive:DICE/NK:DICE/T_CD4_TH17:DICE/T_CD4_memory_TREG:eQTLGen_cis_eQTLs:BIOSQTL/BIOS_eQTL_geneLevel:CMC_SVA_cis:GTEx/v8/Adipose_Subcutaneous:GTEx/v8/Adipose_Visceral_Omentum:GTEx/v8/Adrenal_Gland:GTEx/v8/Cells_EBV-transformed_lymphocytes:GTEx/v8/Whole_Blood:GTEx/v8/Artery_Aorta:GTEx/v8/Artery_Tibial:GTEx/v8/Breast_Mammary_Tissue:GTEx/v8/Lung:GTEx/v8/Muscle_Skeletal:GTEx/v8/Nerve_Tibial:GTEx/v8/Cells_Cultured_fibroblasts:GTEx/v8/Skin_Sun_Exposed_Lower_leg:GTEx/v8/Spleen:GTEx/v8/Testis:GTEx/v8/Thyroid	NA	EP_correlation_cell_type_oneway:Adult_Cortex:Aorta:Left_Ventricle:Liver:IMR90:Mesenchymal_Stem_Cell:Mesendoderm:Neural_Progenitor_Cell:Trophoblast-like_Cell:hESC	4.23411e-06	rs554536	9
ENSG00000215504	NA	NA	11	85563600	85565986	-1	protein_coding	Yes	Yes	Yes	NA	NA	6	3.912	474	9.65652e-34	1.13443e-30	PsychENCODE_eQTLs:CMC_SVA_cis:CMC_NoSVA_cis	NA	Left_Ventricle:IMR90:Mesenchymal_Stem_Cell:Mesendoderm:Trophoblast-like_Cell:hESC	4.23411e-06	rs554536	9
ENSG00000150676	220047	CCDC83	11	85566144	85631064	1	protein_coding	Yes	Yes	Yes	6.83033e-07	-0.131603	14	3.912	88	4.15125e-15	1.39484e-35	GTEx/v8/Testis	NA	Left_Ventricle:IMR90:Mesenchymal_Stem_Cell:Mesendoderm:Trophoblast-like_Cell:hESC	1.18963e-05	rs554536	9
ENSG00000073921	8301	PICALM	11	85668727	85780924	-1	protein_coding	Yes	Yes	Yes	0.972083	NA	7	12.11	225	1.0073e-29	0	eQTLcatalogue/HipSci_ge_iPSC:eQTLcatalogue/Quach_2016_ge_monocyte_LPS:eQTLcatalogue/TwinsUK_ge_fat:eQTLGen_cis_eQTLs:BIOSQTL/BIOS_eQTL_geneLevel:GTEx/v8/Whole_Blood:GTEx/v8/Artery_Aorta:GTEx/v8/Brain_Cerebellar_Hemisphere:GTEx/v8/Esophagus_Mucosa:GTEx/v8/Esophagus_Muscularis:GTEx/v8/Muscle_Skeletal:GTEx/v8/Cells_Cultured_fibroblasts:GTEx/v8/Skin_Not_Sun_Exposed_Suprapubic:GTEx/v8/Skin_Sun_Exposed_Lower_leg:GTEx/v8/Spleen:GTEx/v8/Testis:GTEx/v8/Thyroid	NA	Adult_Cortex:Fetal_Cortex:Spleen:GM12878:IMR90:Mesenchymal_Stem_Cell:Mesendoderm:Trophoblast-like_Cell	1.42619e-05	rs554536	9
ENSG00000102531	22862	FNDC3A	13	49550048	49783915	1	protein_coding	Yes	Yes	Yes	0.999884	-1.46268	204	24	299	3.5907e-51	0	eQTLcatalogue/Fairfax_2014_LPS24:eQTLcatalogue/Quach_2016_ge_monocyte_IAV:eQTLcatalogue/Quach_2016_ge_monocyte_naive:DICE/T_CD4_naive_activated:eQTLGen_cis_eQTLs:BIOSQTL/BIOS_eQTL_geneLevel:BRAINEAC/OCTX:GTEx/v8/Muscle_Skeletal:GTEx/v8/Cells_Cultured_fibroblasts:GTEx/v8/Skin_Not_Sun_Exposed_Suprapubic	NA	GM12878:IMR90:Mesenchymal_Stem_Cell:Mesendoderm	6.98289e-06	rs2596242	10
ENSG00000102539	2862	MLNR	13	49794474	49796513	1	protein_coding	Yes	Yes	Yes	0.0465877	NA	20	14.32	29	2.40371e-05	0.0222754	GTEx/v8/Testis	NA	Aorta:Left_Ventricle:Liver:GM12878:IMR90:Mesenchymal_Stem_Cell:Mesendoderm:Trophoblast-like_Cell:hESC	1.94685e-05	rs2596242	10
ENSG00000102543	81602	CDADC1	13	49822047	49867618	1	protein_coding	Yes	Yes	Yes	6.88627e-08	-0.132254	11	9.52	211	1.7758e-27	0	PsychENCODE_eQTLs:eQTLGen_cis_eQTLs:BIOSQTL/BIOS_eQTL_geneLevel:CMC_NoSVA_cis:GTEx/v8/Adrenal_Gland:GTEx/v8/Brain_Cerebellar_Hemisphere:GTEx/v8/Brain_Cerebellum:GTEx/v8/Breast_Mammary_Tissue:GTEx/v8/Muscle_Skeletal:GTEx/v8/Spleen	NA	Promoter_anchored_loops:Left_Ventricle:Liver:GM12878:IMR90:Mesenchymal_Stem_Cell:Mesendoderm:Trophoblast-like_Cell:hESC	1.94685e-05	rs2596242	10
ENSG00000102547	81617	CAB39L	13	49882786	50018262	-1	protein_coding	Yes	Yes	Yes	0.0164206	-0.445707	23	11.05	249	8.93911e-20	0	EyeGEx:eQTLcatalogue/Fairfax_2014_IFN24:eQTLcatalogue/Quach_2016_ge_monocyte_IAV:eQTLcatalogue/TwinsUK_ge_LCL:PsychENCODE_eQTLs:eQTLGen_cis_eQTLs:BIOSQTL/BIOS_eQTL_geneLevel:CMC_SVA_cis:CMC_NoSVA_cis:GTEx/v8/Brain_Caudate_basal_ganglia:GTEx/v8/Brain_Cerebellar_Hemisphere:GTEx/v8/Brain_Cerebellum:GTEx/v8/Brain_Putamen_basal_ganglia:GTEx/v8/Heart_Left_Ventricle:GTEx/v8/Muscle_Skeletal:GTEx/v8/Cells_Cultured_fibroblasts:GTEx/v8/Testis	NA	Adult_Cortex:Aorta:Left_Ventricle:Liver:GM12878:IMR90:Mesenchymal_Stem_Cell:Mesendoderm:Trophoblast-like_Cell:hESC	6.98289e-06	rs2596242	10
ENSG00000161980	51728	POLR3K	16	96407	103628	-1	protein_coding	Yes	Yes	Yes	0.324224	0.993184	51	29.7	73	1.09e-278	0	EyeGEx:eQTLcatalogue/BLUEPRINT_ge_monocyte:eQTLcatalogue/BLUEPRINT_ge_neutrophil:eQTLcatalogue/BLUEPRINT_ge_T-cell:eQTLcatalogue/CEDAR_monocyte_CD14:eQTLcatalogue/CEDAR_neutrophil_CD15:eQTLcatalogue/CEDAR_rectum:eQTLcatalogue/CEDAR_T-cell_CD4:eQTLcatalogue/CEDAR_transverse_colon:eQTLcatalogue/Fairfax_2014_IFN24:eQTLcatalogue/Fairfax_2014_LPS24:eQTLcatalogue/Fairfax_2014_naive:eQTLcatalogue/GENCORD_ge_LCL:eQTLcatalogue/GEUVADIS_ge_LCL:eQTLcatalogue/Lepik_2017_ge_blood:eQTLcatalogue/Nedelec_2016_ge_macrophage_Listeria:eQTLcatalogue/Nedelec_2016_ge_macrophage_naive:eQTLcatalogue/Nedelec_2016_ge_macrophage_Salmonella:eQTLcatalogue/Quach_2016_ge_monocyte_LPS:eQTLcatalogue/Quach_2016_ge_monocyte_naive:eQTLcatalogue/Quach_2016_ge_monocyte_Pam3CSK4:PsychENCODE_eQTLs:DICE/B_cell_naive:DICE/Monocyte_classical:DICE/T_CD4_memory_TREG:eQTLGen_cis_eQTLs:BIOSQTL/BIOS_eQTL_geneLevel:GTEx/v8/Adipose_Subcutaneous:GTEx/v8/Adipose_Visceral_Omentum:GTEx/v8/Adrenal_Gland:GTEx/v8/Cells_EBV-transformed_lymphocytes:GTEx/v8/Whole_Blood:GTEx/v8/Artery_Aorta:GTEx/v8/Artery_Coronary:GTEx/v8/Artery_Tibial:GTEx/v8/Brain_Cerebellar_Hemisphere:GTEx/v8/Brain_Cerebellum:GTEx/v8/Brain_Cortex:GTEx/v8/Brain_Putamen_basal_ganglia:GTEx/v8/Breast_Mammary_Tissue:GTEx/v8/Colon_Sigmoid:GTEx/v8/Colon_Transverse:GTEx/v8/Esophagus_Gastroesophageal_Junction:GTEx/v8/Esophagus_Mucosa:GTEx/v8/Esophagus_Muscularis:GTEx/v8/Heart_Atrial_Appendage:GTEx/v8/Heart_Left_Ventricle:GTEx/v8/Lung:GTEx/v8/Muscle_Skeletal:GTEx/v8/Nerve_Tibial:GTEx/v8/Pancreas:GTEx/v8/Prostate:GTEx/v8/Minor_Salivary_Gland:GTEx/v8/Skin_Not_Sun_Exposed_Suprapubic:GTEx/v8/Skin_Sun_Exposed_Lower_leg:GTEx/v8/Spleen:GTEx/v8/Stomach:GTEx/v8/Thyroid	NA	Promoter_anchored_loops:IMR90:Mesenchymal_Stem_Cell	5.44805e-06	rs62031425	11
ENSG00000161981	79622	SNRNP25	16	103010	107669	1	protein_coding	Yes	Yes	Yes	0.00747804	0.969148	22	29.7	76	3.2717e-310	0	EyeGEx:eQTLcatalogue/BLUEPRINT_ge_monocyte:eQTLcatalogue/BLUEPRINT_ge_neutrophil:eQTLcatalogue/BLUEPRINT_ge_T-cell:eQTLcatalogue/BrainSeq_ge_brain:eQTLcatalogue/CEDAR_B-cell_CD19:eQTLcatalogue/CEDAR_monocyte_CD14:eQTLcatalogue/CEDAR_neutrophil_CD15:eQTLcatalogue/CEDAR_rectum:eQTLcatalogue/CEDAR_T-cell_CD4:eQTLcatalogue/CEDAR_T-cell_CD8:eQTLcatalogue/CEDAR_transverse_colon:eQTLcatalogue/Fairfax_2012_B-cell_CD19:eQTLcatalogue/Fairfax_2014_LPS24:eQTLcatalogue/Fairfax_2014_naive:eQTLcatalogue/GENCORD_ge_LCL:eQTLcatalogue/GEUVADIS_ge_LCL:eQTLcatalogue/HipSci_ge_iPSC:eQTLcatalogue/Lepik_2017_ge_blood:eQTLcatalogue/TwinsUK_ge_fat:eQTLcatalogue/TwinsUK_ge_LCL:eQTLcatalogue/TwinsUK_ge_skin:PsychENCODE_eQTLs:eQTLGen_cis_eQTLs:BIOSQTL/BIOS_eQTL_geneLevel:CMC_SVA_cis:CMC_NoSVA_cis:BRAINEAC/PUTM:BRAINEAC/SNIG:BRAINEAC/TCTX:GTEx/v8/Adipose_Subcutaneous:GTEx/v8/Adipose_Visceral_Omentum:GTEx/v8/Adrenal_Gland:GTEx/v8/Cells_EBV-transformed_lymphocytes:GTEx/v8/Artery_Aorta:GTEx/v8/Artery_Coronary:GTEx/v8/Artery_Tibial:GTEx/v8/Brain_Caudate_basal_ganglia:GTEx/v8/Brain_Cerebellar_Hemisphere:GTEx/v8/Brain_Cerebellum:GTEx/v8/Brain_Cortex:GTEx/v8/Brain_Frontal_Cortex_BA9:GTEx/v8/Brain_Hypothalamus:GTEx/v8/Brain_Nucleus_accumbens_basal_ganglia:GTEx/v8/Brain_Putamen_basal_ganglia:GTEx/v8/Breast_Mammary_Tissue:GTEx/v8/Colon_Sigmoid:GTEx/v8/Colon_Transverse:GTEx/v8/Esophagus_Gastroesophageal_Junction:GTEx/v8/Esophagus_Mucosa:GTEx/v8/Esophagus_Muscularis:GTEx/v8/Heart_Atrial_Appendage:GTEx/v8/Heart_Left_Ventricle:GTEx/v8/Liver:GTEx/v8/Lung:GTEx/v8/Muscle_Skeletal:GTEx/v8/Nerve_Tibial:GTEx/v8/Ovary:GTEx/v8/Pancreas:GTEx/v8/Pituitary:GTEx/v8/Prostate:GTEx/v8/Minor_Salivary_Gland:GTEx/v8/Cells_Cultured_fibroblasts:GTEx/v8/Skin_Not_Sun_Exposed_Suprapubic:GTEx/v8/Skin_Sun_Exposed_Lower_leg:GTEx/v8/Stomach:GTEx/v8/Thyroid:GTEx/v8/Uterus:GTEx/v8/Vagina	NA	Promoter_anchored_loops:IMR90:Mesenchymal_Stem_Cell	5.44805e-06	rs62031425	11
ENSG00000007384	64285	RHBDF1	16	108058	126354	-1	protein_coding	Yes	Yes	Yes	3.65346e-06	NA	14	29.7	29	7.73354e-10	8.21811e-12	EyeGEx:eQTLcatalogue/CEDAR_rectum:eQTLcatalogue/Quach_2016_ge_monocyte_LPS:eQTLcatalogue/Quach_2016_ge_monocyte_naive:eQTLcatalogue/Quach_2016_ge_monocyte_Pam3CSK4:PsychENCODE_eQTLs:CMC_SVA_cis:CMC_NoSVA_cis:GTEx/v8/Artery_Aorta:GTEx/v8/Artery_Tibial:GTEx/v8/Brain_Cerebellar_Hemisphere:GTEx/v8/Brain_Cerebellum:GTEx/v8/Colon_Sigmoid:GTEx/v8/Esophagus_Mucosa:GTEx/v8/Esophagus_Muscularis:GTEx/v8/Heart_Atrial_Appendage:GTEx/v8/Cells_Cultured_fibroblasts:GTEx/v8/Thyroid	NA	Promoter_anchored_loops:Adult_Cortex:IMR90:Mesenchymal_Stem_Cell	5.44805e-06	rs62031425	11
ENSG00000103152	4350	MPG	16	127006	135852	1	protein_coding	Yes	Yes	Yes	4.23695e-09	NA	3	1.177	30	3.0848e-48	0	eQTLcatalogue/Quach_2016_ge_monocyte_naive:eQTLGen_cis_eQTLs:BIOSQTL/BIOS_eQTL_geneLevel	NA	Promoter_anchored_loops:Adult_Cortex:IMR90:Mesenchymal_Stem_Cell	5.44805e-06	rs62031425	11
ENSG00000103148	8131	NPRL3	16	134273	188859	-1	protein_coding	Yes	Yes	Yes	0.468163	NA	6	5.478	64	6.669e-190	0	EyeGEx:eQTLcatalogue/BLUEPRINT_ge_monocyte:eQTLcatalogue/CEDAR_monocyte_CD14:eQTLcatalogue/CEDAR_T-cell_CD4:eQTLcatalogue/Fairfax_2014_IFN24:eQTLcatalogue/Fairfax_2014_LPS24:eQTLcatalogue/Fairfax_2014_LPS2:eQTLcatalogue/Fairfax_2014_naive:eQTLcatalogue/GENCORD_ge_fibroblast:eQTLcatalogue/GENCORD_ge_LCL:eQTLcatalogue/Lepik_2017_ge_blood:eQTLcatalogue/Nedelec_2016_ge_macrophage_Salmonella:PsychENCODE_eQTLs:eQTLGen_cis_eQTLs:BIOSQTL/BIOS_eQTL_geneLevel:xQTLServer_eQTLs:CMC_SVA_cis:GTEx/v8/Adipose_Subcutaneous:GTEx/v8/Adipose_Visceral_Omentum:GTEx/v8/Adrenal_Gland:GTEx/v8/Whole_Blood:GTEx/v8/Artery_Aorta:GTEx/v8/Artery_Tibial:GTEx/v8/Brain_Amygdala:GTEx/v8/Brain_Caudate_basal_ganglia:GTEx/v8/Brain_Cerebellar_Hemisphere:GTEx/v8/Brain_Cerebellum:GTEx/v8/Brain_Cortex:GTEx/v8/Brain_Frontal_Cortex_BA9:GTEx/v8/Brain_Hippocampus:GTEx/v8/Brain_Nucleus_accumbens_basal_ganglia:GTEx/v8/Brain_Putamen_basal_ganglia:GTEx/v8/Brain_Substantia_nigra:GTEx/v8/Breast_Mammary_Tissue:GTEx/v8/Colon_Sigmoid:GTEx/v8/Colon_Transverse:GTEx/v8/Esophagus_Gastroesophageal_Junction:GTEx/v8/Esophagus_Mucosa:GTEx/v8/Esophagus_Muscularis:GTEx/v8/Heart_Atrial_Appendage:GTEx/v8/Heart_Left_Ventricle:GTEx/v8/Liver:GTEx/v8/Lung:GTEx/v8/Muscle_Skeletal:GTEx/v8/Nerve_Tibial:GTEx/v8/Ovary:GTEx/v8/Pancreas:GTEx/v8/Pituitary:GTEx/v8/Prostate:GTEx/v8/Cells_Cultured_fibroblasts:GTEx/v8/Skin_Not_Sun_Exposed_Suprapubic:GTEx/v8/Skin_Sun_Exposed_Lower_leg:GTEx/v8/Small_Intestine_Terminal_Ileum:GTEx/v8/Spleen:GTEx/v8/Stomach:GTEx/v8/Thyroid	NA	Promoter_anchored_loops:IMR90:Mesenchymal_Stem_Cell	5.44805e-06	rs62031425	11
ENSG00000161714	113026	PLCD3	17	43186335	43210721	-1	protein_coding	Yes	Yes	Yes	0.000143297	NA	7	7.658	27	2.73787e-18	1.09625e-26	eQTLcatalogue/HipSci_ge_iPSC:eQTLcatalogue/TwinsUK_ge_fat:eQTLcatalogue/TwinsUK_ge_skin:BIOSQTL/BIOS_eQTL_geneLevel:CMC_SVA_cis:GTEx/v8/Adipose_Subcutaneous:GTEx/v8/Adipose_Visceral_Omentum:GTEx/v8/Artery_Aorta:GTEx/v8/Artery_Tibial:GTEx/v8/Breast_Mammary_Tissue:GTEx/v8/Colon_Sigmoid:GTEx/v8/Esophagus_Muscularis:GTEx/v8/Heart_Left_Ventricle:GTEx/v8/Lung:GTEx/v8/Muscle_Skeletal:GTEx/v8/Nerve_Tibial:GTEx/v8/Cells_Cultured_fibroblasts:GTEx/v8/Skin_Not_Sun_Exposed_Suprapubic:GTEx/v8/Skin_Sun_Exposed_Lower_leg:GTEx/v8/Thyroid	NA	Promoter_anchored_loops:Mesenchymal_Stem_Cell	6.18956e-05	rs56072903	12
ENSG00000181513	79777	ACBD4	17	43209967	43221548	1	protein_coding	Yes	Yes	Yes	1.82643e-05	-0.326407	6	7.658	2462	1.36691e-57	0	EyeGEx:eQTLcatalogue/BLUEPRINT_ge_T-cell:PsychENCODE_eQTLs:DICE/T_CD4_TFH:eQTLGen_cis_eQTLs:BIOSQTL/BIOS_eQTL_geneLevel:xQTLServer_eQTLs:CMC_SVA_cis:GTEx/v8/Adipose_Subcutaneous:GTEx/v8/Adipose_Visceral_Omentum:GTEx/v8/Artery_Aorta:GTEx/v8/Artery_Coronary:GTEx/v8/Artery_Tibial:GTEx/v8/Brain_Caudate_basal_ganglia:GTEx/v8/Brain_Cerebellar_Hemisphere:GTEx/v8/Brain_Cerebellum:GTEx/v8/Brain_Cortex:GTEx/v8/Brain_Hippocampus:GTEx/v8/Brain_Hypothalamus:GTEx/v8/Brain_Nucleus_accumbens_basal_ganglia:GTEx/v8/Brain_Spinal_cord_cervical_c-1:GTEx/v8/Breast_Mammary_Tissue:GTEx/v8/Colon_Sigmoid:GTEx/v8/Colon_Transverse:GTEx/v8/Esophagus_Gastroesophageal_Junction:GTEx/v8/Esophagus_Mucosa:GTEx/v8/Esophagus_Muscularis:GTEx/v8/Heart_Atrial_Appendage:GTEx/v8/Heart_Left_Ventricle:GTEx/v8/Lung:GTEx/v8/Nerve_Tibial:GTEx/v8/Ovary:GTEx/v8/Pancreas:GTEx/v8/Pituitary:GTEx/v8/Prostate:GTEx/v8/Skin_Not_Sun_Exposed_Suprapubic:GTEx/v8/Skin_Sun_Exposed_Lower_leg:GTEx/v8/Spleen:GTEx/v8/Stomach:GTEx/v8/Testis:GTEx/v8/Thyroid	NA	Promoter_anchored_loops:Mesenchymal_Stem_Cell	2.14719e-09	rs56072903	12
ENSG00000184922	752	FMNL1	17	43298811	43324687	1	protein_coding	Yes	Yes	Yes	0.999687	NA	5	11.71	2919	1.02394e-24	7.89257e-19	eQTLcatalogue/GENCORD_ge_LCL:eQTLGen_cis_eQTLs:CMC_SVA_cis:BRAINEAC/CRBL:GTEx/v8/Artery_Aorta:GTEx/v8/Brain_Cerebellar_Hemisphere:GTEx/v8/Brain_Cerebellum:GTEx/v8/Thyroid	NA	EP_links_oneway:Promoter_anchored_loops:EP_correlation_cell_type_oneway:Adult_Cortex:Fetal_Cortex:GM12878:IMR90:Mesenchymal_Stem_Cell	2.14719e-09	rs56072903	12
ENSG00000184361	124783	SPATA32	17	43331760	43339479	-1	protein_coding	Yes	Yes	Yes	2.95265e-05	-0.414756	1	1.901	290	1.01526e-101	0	eQTLcatalogue/BLUEPRINT_ge_neutrophil:eQTLcatalogue/GEUVADIS_ge_LCL:DICE/T_CD4_TH2:DICE/T_CD4_naive_TREG:eQTLGen_cis_eQTLs:BIOSQTL/BIOS_eQTL_geneLevel:GTEx/v8/Whole_Blood:GTEx/v8/Lung:GTEx/v8/Skin_Sun_Exposed_Lower_leg:GTEx/v8/Spleen:GTEx/v8/Thyroid	NA	Promoter_anchored_loops:Adult_Cortex:Fetal_Cortex:Left_Ventricle:Liver:Spleen:GM12878:IMR90:Mesenchymal_Stem_Cell:Mesendoderm:Trophoblast-like_Cell:hESC	5.58857e-09	rs56072903	12
ENSG00000159314	201176	ARHGAP27	17	43471275	43511787	-1	protein_coding	Yes	Yes	Yes	0.00125584	-0.761628	157	18.95	4348	3.2717e-310	0	EyeGEx:eQTLcatalogue/Alasoo_2018_ge_macrophage_IFNg_Salmonella:eQTLcatalogue/CEDAR_ileum:eQTLcatalogue/CEDAR_monocyte_CD14:eQTLcatalogue/CEDAR_neutrophil_CD15:eQTLcatalogue/CEDAR_rectum:eQTLcatalogue/CEDAR_transverse_colon:eQTLcatalogue/Fairfax_2014_IFN24:eQTLcatalogue/Fairfax_2014_LPS24:eQTLcatalogue/Fairfax_2014_LPS2:eQTLcatalogue/Fairfax_2014_naive:eQTLcatalogue/GENCORD_ge_fibroblast:eQTLcatalogue/GENCORD_ge_LCL:eQTLcatalogue/GEUVADIS_ge_LCL:eQTLcatalogue/HipSci_ge_iPSC:eQTLcatalogue/Naranbhai_2015_neutrophil_CD16:eQTLcatalogue/Quach_2016_ge_monocyte_IAV:eQTLcatalogue/Quach_2016_ge_monocyte_naive:eQTLcatalogue/Quach_2016_ge_monocyte_Pam3CSK4:eQTLcatalogue/TwinsUK_ge_LCL:eQTLcatalogue/TwinsUK_ge_skin:eQTLGen_cis_eQTLs:BIOSQTL/BIOS_eQTL_geneLevel:CMC_SVA_cis:CMC_NoSVA_cis:GTEx/v8/Adipose_Visceral_Omentum:GTEx/v8/Cells_EBV-transformed_lymphocytes:GTEx/v8/Artery_Aorta:GTEx/v8/Artery_Tibial:GTEx/v8/Brain_Anterior_cingulate_cortex_BA24:GTEx/v8/Brain_Caudate_basal_ganglia:GTEx/v8/Brain_Cerebellar_Hemisphere:GTEx/v8/Brain_Cerebellum:GTEx/v8/Brain_Cortex:GTEx/v8/Brain_Nucleus_accumbens_basal_ganglia:GTEx/v8/Brain_Putamen_basal_ganglia:GTEx/v8/Esophagus_Mucosa:GTEx/v8/Heart_Atrial_Appendage:GTEx/v8/Heart_Left_Ventricle:GTEx/v8/Pancreas:GTEx/v8/Cells_Cultured_fibroblasts:GTEx/v8/Skin_Not_Sun_Exposed_Suprapubic:GTEx/v8/Skin_Sun_Exposed_Lower_leg:GTEx/v8/Stomach:GTEx/v8/Testis:GTEx/v8/Thyroid	NA	Promoter_anchored_loops	2.14719e-09	rs56072903	12
ENSG00000225190	9842	PLEKHM1	17	43513266	43568115	-1	protein_coding	Yes	Yes	Yes	0.840543	-0.663068	191	18.95	4309	2.9238e-83	0	EyeGEx:eQTLcatalogue/Alasoo_2018_ge_macrophage_IFNg_Salmonella:eQTLcatalogue/Alasoo_2018_ge_macrophage_IFNg:eQTLcatalogue/Alasoo_2018_ge_macrophage_naive:eQTLcatalogue/BLUEPRINT_ge_monocyte:eQTLcatalogue/Fairfax_2014_IFN24:eQTLcatalogue/Fairfax_2014_LPS24:eQTLcatalogue/GENCORD_ge_LCL:eQTLcatalogue/HipSci_ge_iPSC:eQTLcatalogue/Kasela_2017_T-cell_CD8:eQTLcatalogue/Lepik_2017_ge_blood:eQTLcatalogue/Nedelec_2016_ge_macrophage_Listeria:eQTLcatalogue/Quach_2016_ge_monocyte_LPS:eQTLcatalogue/TwinsUK_ge_fat:eQTLcatalogue/TwinsUK_ge_LCL:PsychENCODE_eQTLs:eQTLGen_cis_eQTLs:BIOSQTL/BIOS_eQTL_geneLevel:CMC_SVA_cis:BRAINEAC/CRBL:BRAINEAC/HIPP:BRAINEAC/TCTX:GTEx/v8/Adipose_Subcutaneous:GTEx/v8/Adipose_Visceral_Omentum:GTEx/v8/Adrenal_Gland:GTEx/v8/Whole_Blood:GTEx/v8/Artery_Aorta:GTEx/v8/Artery_Tibial:GTEx/v8/Brain_Amygdala:GTEx/v8/Brain_Anterior_cingulate_cortex_BA24:GTEx/v8/Brain_Caudate_basal_ganglia:GTEx/v8/Brain_Cerebellar_Hemisphere:GTEx/v8/Brain_Cerebellum:GTEx/v8/Brain_Cortex:GTEx/v8/Brain_Frontal_Cortex_BA9:GTEx/v8/Brain_Hypothalamus:GTEx/v8/Brain_Nucleus_accumbens_basal_ganglia:GTEx/v8/Brain_Putamen_basal_ganglia:GTEx/v8/Breast_Mammary_Tissue:GTEx/v8/Colon_Sigmoid:GTEx/v8/Colon_Transverse:GTEx/v8/Esophagus_Mucosa:GTEx/v8/Esophagus_Muscularis:GTEx/v8/Heart_Left_Ventricle:GTEx/v8/Lung:GTEx/v8/Muscle_Skeletal:GTEx/v8/Nerve_Tibial:GTEx/v8/Cells_Cultured_fibroblasts:GTEx/v8/Skin_Not_Sun_Exposed_Suprapubic:GTEx/v8/Skin_Sun_Exposed_Lower_leg:GTEx/v8/Spleen:GTEx/v8/Testis:GTEx/v8/Thyroid	NA	Promoter_anchored_loops	2.14719e-09	rs56072903	12
ENSG00000120088	1394	CRHR1	17	43699267	43913194	1	protein_coding	Yes	Yes	Yes	0.792134	2.03809	1044	19.39	4235	6.96163e-170	0	EyeGEx:PsychENCODE_eQTLs:BIOSQTL/BIOS_eQTL_geneLevel:CMC_SVA_cis:CMC_NoSVA_cis:BRAINEAC/CRBL:BRAINEAC/FCTX:BRAINEAC/HIPP:BRAINEAC/MEDU:BRAINEAC/TCTX:BRAINEAC/WHMT:BRAINEAC/aveALL:GTEx/v8/Adipose_Subcutaneous:GTEx/v8/Adipose_Visceral_Omentum:GTEx/v8/Brain_Caudate_basal_ganglia:GTEx/v8/Brain_Cortex:GTEx/v8/Brain_Hippocampus:GTEx/v8/Brain_Nucleus_accumbens_basal_ganglia:GTEx/v8/Brain_Putamen_basal_ganglia:GTEx/v8/Breast_Mammary_Tissue:GTEx/v8/Colon_Sigmoid:GTEx/v8/Esophagus_Gastroesophageal_Junction:GTEx/v8/Esophagus_Muscularis:GTEx/v8/Muscle_Skeletal:GTEx/v8/Nerve_Tibial:GTEx/v8/Skin_Not_Sun_Exposed_Suprapubic:GTEx/v8/Thyroid	NA	Promoter_anchored_loops:IMR90:Mesenchymal_Stem_Cell:Mesendoderm:hESC	2.14719e-09	rs56072903	12
ENSG00000185294	162540	SPPL2C	17	43922256	43924438	1	protein_coding	Yes	Yes	Yes	2.29525e-05	0.187395	135	23.5	3636	6.65162e-25	5.44181e-19	PsychENCODE_eQTLs:BRAINEAC/CRBL:GTEx/v8/Brain_Cerebellar_Hemisphere:GTEx/v8/Brain_Cerebellum:GTEx/v8/Brain_Cortex:GTEx/v8/Brain_Frontal_Cortex_BA9:GTEx/v8/Testis	NA	Promoter_anchored_loops:EP_correlation_organ_oneway:Aorta:Left_Ventricle:Liver:IMR90:Mesenchymal_Stem_Cell:Mesendoderm:Neural_Progenitor_Cell:Trophoblast-like_Cell:hESC	2.14719e-09	rs56072903	12
ENSG00000186868	4137	MAPT	17	43971748	44105700	1	protein_coding	Yes	Yes	Yes	4.68265e-05	2.01024	900	26.8	4011	0	0	EyeGEx:eQTLcatalogue/TwinsUK_ge_fat:eQTLcatalogue/TwinsUK_ge_skin:PsychENCODE_eQTLs:eQTLGen_cis_eQTLs:xQTLServer_eQTLs:CMC_SVA_cis:CMC_NoSVA_cis:BRAINEAC/CRBL:BRAINEAC/MEDU:BRAINEAC/TCTX:BRAINEAC/THAL:BRAINEAC/WHMT:GTEx/v8/Adipose_Subcutaneous:GTEx/v8/Adipose_Visceral_Omentum:GTEx/v8/Artery_Aorta:GTEx/v8/Artery_Tibial:GTEx/v8/Brain_Caudate_basal_ganglia:GTEx/v8/Brain_Cerebellar_Hemisphere:GTEx/v8/Brain_Cerebellum:GTEx/v8/Colon_Sigmoid:GTEx/v8/Colon_Transverse:GTEx/v8/Esophagus_Gastroesophageal_Junction:GTEx/v8/Esophagus_Mucosa:GTEx/v8/Esophagus_Muscularis:GTEx/v8/Heart_Atrial_Appendage:GTEx/v8/Heart_Left_Ventricle:GTEx/v8/Lung:GTEx/v8/Muscle_Skeletal:GTEx/v8/Nerve_Tibial:GTEx/v8/Pancreas:GTEx/v8/Pituitary:GTEx/v8/Prostate:GTEx/v8/Cells_Cultured_fibroblasts:GTEx/v8/Skin_Not_Sun_Exposed_Suprapubic:GTEx/v8/Skin_Sun_Exposed_Lower_leg:GTEx/v8/Spleen:GTEx/v8/Stomach:GTEx/v8/Testis:GTEx/v8/Thyroid:GTEx/v8/Vagina	NA	Promoter_anchored_loops:EP_correlation_cell_type_oneway:Adult_Cortex:Fetal_Cortex:IMR90:Mesenchymal_Stem_Cell:Mesendoderm:hESC	2.14719e-09	rs56072903	12
ENSG00000256762	246744	STH	17	44076616	44077060	1	protein_coding	Yes	Yes	Yes	0.00444467	0.274193	114	19.15	3205	3.65145e-07	5.29315e-05	PsychENCODE_eQTLs:BRAINEAC/FCTX:BRAINEAC/TCTX:BRAINEAC/aveALL	NA	Promoter_anchored_loops:Adult_Cortex:Aorta:Left_Ventricle:Liver:GM12878:IMR90:Mesenchymal_Stem_Cell:Mesendoderm:Trophoblast-like_Cell:hESC	2.14719e-09	rs56072903	12
ENSG00000120071	284058	KANSL1	17	44107282	44302733	-1	protein_coding	Yes	Yes	Yes	0.999734	0.0589452	1203	26.4	4536	3.27167e-310	0	EyeGEx:eQTLcatalogue/BLUEPRINT_ge_monocyte:eQTLcatalogue/BLUEPRINT_ge_neutrophil:eQTLcatalogue/BLUEPRINT_ge_T-cell:eQTLcatalogue/BrainSeq_ge_brain:eQTLcatalogue/Fairfax_2014_IFN24:eQTLcatalogue/Fairfax_2014_LPS24:eQTLcatalogue/Fairfax_2014_LPS2:eQTLcatalogue/Fairfax_2014_naive:eQTLcatalogue/GENCORD_ge_fibroblast:eQTLcatalogue/GENCORD_ge_LCL:eQTLcatalogue/GENCORD_ge_T-cell:eQTLcatalogue/GEUVADIS_ge_LCL:eQTLcatalogue/HipSci_ge_iPSC:eQTLcatalogue/Lepik_2017_ge_blood:eQTLcatalogue/Quach_2016_ge_monocyte_IAV:eQTLcatalogue/TwinsUK_ge_blood:eQTLcatalogue/TwinsUK_ge_fat:eQTLcatalogue/TwinsUK_ge_LCL:eQTLcatalogue/TwinsUK_ge_skin:PsychENCODE_eQTLs:DICE/B_cell_naive:DICE/T_CD4_naive_activated:DICE/T_CD8_naive:DICE/T_CD8_naive_activated:DICE/Monocyte_classical:DICE/NK:DICE/T_CD4_TFH:DICE/T_CD4_TH17:DICE/T_CD4_TH1_17:DICE/T_CD4_TH2:DICE/T_CD4_memory_TREG:DICE/T_CD4_naive_TREG:eQTLGen_cis_eQTLs:BIOSQTL/BIOS_eQTL_geneLevel:xQTLServer_eQTLs:CMC_SVA_cis:CMC_NoSVA_cis:BRAINEAC/CRBL:BRAINEAC/FCTX:BRAINEAC/HIPP:BRAINEAC/MEDU:BRAINEAC/OCTX:BRAINEAC/PUTM:BRAINEAC/SNIG:BRAINEAC/TCTX:BRAINEAC/THAL:BRAINEAC/WHMT:BRAINEAC/aveALL:GTEx/v8/Adipose_Subcutaneous:GTEx/v8/Adipose_Visceral_Omentum:GTEx/v8/Adrenal_Gland:GTEx/v8/Cells_EBV-transformed_lymphocytes:GTEx/v8/Whole_Blood:GTEx/v8/Artery_Aorta:GTEx/v8/Artery_Coronary:GTEx/v8/Artery_Tibial:GTEx/v8/Brain_Amygdala:GTEx/v8/Brain_Anterior_cingulate_cortex_BA24:GTEx/v8/Brain_Caudate_basal_ganglia:GTEx/v8/Brain_Cerebellar_Hemisphere:GTEx/v8/Brain_Cerebellum:GTEx/v8/Brain_Cortex:GTEx/v8/Brain_Frontal_Cortex_BA9:GTEx/v8/Brain_Hippocampus:GTEx/v8/Brain_Hypothalamus:GTEx/v8/Brain_Nucleus_accumbens_basal_ganglia:GTEx/v8/Brain_Putamen_basal_ganglia:GTEx/v8/Brain_Spinal_cord_cervical_c-1:GTEx/v8/Brain_Substantia_nigra:GTEx/v8/Breast_Mammary_Tissue:GTEx/v8/Colon_Sigmoid:GTEx/v8/Colon_Transverse:GTEx/v8/Esophagus_Gastroesophageal_Junction:GTEx/v8/Esophagus_Mucosa:GTEx/v8/Esophagus_Muscularis:GTEx/v8/Heart_Atrial_Appendage:GTEx/v8/Heart_Left_Ventricle:GTEx/v8/Liver:GTEx/v8/Lung:GTEx/v8/Muscle_Skeletal:GTEx/v8/Nerve_Tibial:GTEx/v8/Ovary:GTEx/v8/Pancreas:GTEx/v8/Pituitary:GTEx/v8/Prostate:GTEx/v8/Minor_Salivary_Gland:GTEx/v8/Cells_Cultured_fibroblasts:GTEx/v8/Skin_Not_Sun_Exposed_Suprapubic:GTEx/v8/Skin_Sun_Exposed_Lower_leg:GTEx/v8/Small_Intestine_Terminal_Ileum:GTEx/v8/Spleen:GTEx/v8/Stomach:GTEx/v8/Testis:GTEx/v8/Thyroid:GTEx/v8/Uterus:GTEx/v8/Vagina	NA	Promoter_anchored_loops:GM12878:Mesenchymal_Stem_Cell	2.14719e-09	rs56072903	12
ENSG00000228696	100506084	ARL17B	17	44352150	44439130	-1	protein_coding	Yes	Yes	Yes	NA	-0.428243	335	16.76	4501	0	0	EyeGEx:eQTLcatalogue/BLUEPRINT_ge_monocyte:eQTLcatalogue/BLUEPRINT_ge_neutrophil:eQTLcatalogue/BLUEPRINT_ge_T-cell:eQTLcatalogue/BrainSeq_ge_brain:eQTLcatalogue/CEDAR_B-cell_CD19:eQTLcatalogue/CEDAR_ileum:eQTLcatalogue/CEDAR_neutrophil_CD15:eQTLcatalogue/CEDAR_rectum:eQTLcatalogue/CEDAR_T-cell_CD4:eQTLcatalogue/CEDAR_T-cell_CD8:eQTLcatalogue/CEDAR_transverse_colon:eQTLcatalogue/Fairfax_2012_B-cell_CD19:eQTLcatalogue/Fairfax_2014_IFN24:eQTLcatalogue/Fairfax_2014_LPS24:eQTLcatalogue/Fairfax_2014_naive:eQTLcatalogue/GENCORD_ge_LCL:eQTLcatalogue/GENCORD_ge_T-cell:eQTLcatalogue/GEUVADIS_ge_LCL:eQTLcatalogue/HipSci_ge_iPSC:eQTLcatalogue/Kasela_2017_T-cell_CD4:eQTLcatalogue/Kasela_2017_T-cell_CD8:eQTLcatalogue/Naranbhai_2015_neutrophil_CD16:eQTLcatalogue/Schwartzentruber_2018_ge_sensory_neuron:eQTLcatalogue/TwinsUK_ge_LCL:eQTLcatalogue/TwinsUK_ge_skin:eQTLcatalogue/van_de_Bunt_2015_ge_pancreatic_islet:PsychENCODE_eQTLs:DICE/B_cell_naive:DICE/T_CD4_naive:DICE/T_CD8_naive:DICE/T_CD8_naive_activated:DICE/Monocyte_classical:DICE/Monocyte_non_classical:DICE/T_CD4_TH1:DICE/T_CD4_TH17:DICE/T_CD4_TH1_17:DICE/T_CD4_TH2:DICE/T_CD4_memory_TREG:DICE/T_CD4_naive_TREG:eQTLGen_cis_eQTLs:BIOSQTL/BIOS_eQTL_geneLevel:xQTLServer_eQTLs:CMC_SVA_cis:CMC_NoSVA_cis:BRAINEAC/CRBL:BRAINEAC/SNIG:BRAINEAC/THAL:BRAINEAC/WHMT:GTEx/v8/Adipose_Subcutaneous:GTEx/v8/Adipose_Visceral_Omentum:GTEx/v8/Adrenal_Gland:GTEx/v8/Cells_EBV-transformed_lymphocytes:GTEx/v8/Whole_Blood:GTEx/v8/Artery_Aorta:GTEx/v8/Artery_Coronary:GTEx/v8/Artery_Tibial:GTEx/v8/Brain_Amygdala:GTEx/v8/Brain_Anterior_cingulate_cortex_BA24:GTEx/v8/Brain_Caudate_basal_ganglia:GTEx/v8/Brain_Cerebellar_Hemisphere:GTEx/v8/Brain_Cerebellum:GTEx/v8/Brain_Cortex:GTEx/v8/Brain_Frontal_Cortex_BA9:GTEx/v8/Brain_Hippocampus:GTEx/v8/Brain_Hypothalamus:GTEx/v8/Brain_Nucleus_accumbens_basal_ganglia:GTEx/v8/Brain_Putamen_basal_ganglia:GTEx/v8/Brain_Spinal_cord_cervical_c-1:GTEx/v8/Brain_Substantia_nigra:GTEx/v8/Breast_Mammary_Tissue:GTEx/v8/Colon_Sigmoid:GTEx/v8/Colon_Transverse:GTEx/v8/Esophagus_Gastroesophageal_Junction:GTEx/v8/Esophagus_Mucosa:GTEx/v8/Esophagus_Muscularis:GTEx/v8/Heart_Atrial_Appendage:GTEx/v8/Heart_Left_Ventricle:GTEx/v8/Liver:GTEx/v8/Lung:GTEx/v8/Muscle_Skeletal:GTEx/v8/Nerve_Tibial:GTEx/v8/Ovary:GTEx/v8/Pancreas:GTEx/v8/Pituitary:GTEx/v8/Prostate:GTEx/v8/Minor_Salivary_Gland:GTEx/v8/Cells_Cultured_fibroblasts:GTEx/v8/Skin_Not_Sun_Exposed_Suprapubic:GTEx/v8/Skin_Sun_Exposed_Lower_leg:GTEx/v8/Small_Intestine_Terminal_Ileum:GTEx/v8/Spleen:GTEx/v8/Stomach:GTEx/v8/Testis:GTEx/v8/Thyroid:GTEx/v8/Uterus:GTEx/v8/Vagina	NA	Promoter_anchored_loops	2.14719e-09	rs56072903	12
ENSG00000176681	9884	LRRC37A	17	44370099	44415160	1	protein_coding	Yes	Yes	Yes	0.890487	NA	96	16.76	4560	3.27167e-310	0	EyeGEx:eQTLcatalogue/BLUEPRINT_ge_monocyte:eQTLcatalogue/BLUEPRINT_ge_neutrophil:eQTLcatalogue/BLUEPRINT_ge_T-cell:eQTLcatalogue/BrainSeq_ge_brain:eQTLcatalogue/CEDAR_neutrophil_CD15:eQTLcatalogue/Fairfax_2012_B-cell_CD19:eQTLcatalogue/GENCORD_ge_LCL:eQTLcatalogue/GENCORD_ge_T-cell:eQTLcatalogue/GEUVADIS_ge_LCL:eQTLcatalogue/Kasela_2017_T-cell_CD4:eQTLcatalogue/Quach_2016_ge_monocyte_LPS:eQTLcatalogue/Quach_2016_ge_monocyte_naive:eQTLcatalogue/Quach_2016_ge_monocyte_Pam3CSK4:eQTLcatalogue/Quach_2016_ge_monocyte_R848:eQTLcatalogue/Schwartzentruber_2018_ge_sensory_neuron:eQTLcatalogue/TwinsUK_ge_blood:eQTLcatalogue/TwinsUK_ge_LCL:eQTLcatalogue/TwinsUK_ge_skin:eQTLcatalogue/van_de_Bunt_2015_ge_pancreatic_islet:PsychENCODE_eQTLs:DICE/B_cell_naive:DICE/T_CD4_naive:DICE/T_CD4_naive_activated:DICE/T_CD8_naive:DICE/T_CD8_naive_activated:DICE/Monocyte_classical:DICE/Monocyte_non_classical:DICE/NK:DICE/T_CD4_TFH:DICE/T_CD4_TH1:DICE/T_CD4_TH17:DICE/T_CD4_TH1_17:DICE/T_CD4_TH2:DICE/T_CD4_memory_TREG:DICE/T_CD4_naive_TREG:eQTLGen_cis_eQTLs:BIOSQTL/BIOS_eQTL_geneLevel:CMC_SVA_cis:CMC_NoSVA_cis:BRAINEAC/HIPP:GTEx/v8/Adipose_Subcutaneous:GTEx/v8/Adipose_Visceral_Omentum:GTEx/v8/Adrenal_Gland:GTEx/v8/Cells_EBV-transformed_lymphocytes:GTEx/v8/Whole_Blood:GTEx/v8/Artery_Aorta:GTEx/v8/Artery_Coronary:GTEx/v8/Artery_Tibial:GTEx/v8/Brain_Amygdala:GTEx/v8/Brain_Anterior_cingulate_cortex_BA24:GTEx/v8/Brain_Caudate_basal_ganglia:GTEx/v8/Brain_Cerebellar_Hemisphere:GTEx/v8/Brain_Cerebellum:GTEx/v8/Brain_Cortex:GTEx/v8/Brain_Frontal_Cortex_BA9:GTEx/v8/Brain_Hippocampus:GTEx/v8/Brain_Hypothalamus:GTEx/v8/Brain_Nucleus_accumbens_basal_ganglia:GTEx/v8/Brain_Putamen_basal_ganglia:GTEx/v8/Brain_Spinal_cord_cervical_c-1:GTEx/v8/Brain_Substantia_nigra:GTEx/v8/Breast_Mammary_Tissue:GTEx/v8/Colon_Sigmoid:GTEx/v8/Colon_Transverse:GTEx/v8/Esophagus_Gastroesophageal_Junction:GTEx/v8/Esophagus_Mucosa:GTEx/v8/Esophagus_Muscularis:GTEx/v8/Heart_Atrial_Appendage:GTEx/v8/Heart_Left_Ventricle:GTEx/v8/Kidney_Cortex:GTEx/v8/Liver:GTEx/v8/Lung:GTEx/v8/Muscle_Skeletal:GTEx/v8/Nerve_Tibial:GTEx/v8/Ovary:GTEx/v8/Pancreas:GTEx/v8/Pituitary:GTEx/v8/Prostate:GTEx/v8/Minor_Salivary_Gland:GTEx/v8/Cells_Cultured_fibroblasts:GTEx/v8/Skin_Not_Sun_Exposed_Suprapubic:GTEx/v8/Skin_Sun_Exposed_Lower_leg:GTEx/v8/Small_Intestine_Terminal_Ileum:GTEx/v8/Spleen:GTEx/v8/Stomach:GTEx/v8/Testis:GTEx/v8/Thyroid:GTEx/v8/Uterus:GTEx/v8/Vagina	NA	EP_links_oneway:Promoter_anchored_loops:GM12878:Mesenchymal_Stem_Cell:Mesendoderm	2.14719e-09	rs56072903	12
ENSG00000238083	474170	LRRC37A2	17	44588877	44633016	1	protein_coding	Yes	Yes	Yes	NA	NA	31	19.03	4538	0	0	EyeGEx:eQTLcatalogue/Alasoo_2018_ge_macrophage_IFNg:eQTLcatalogue/Alasoo_2018_ge_macrophage_naive:eQTLcatalogue/BLUEPRINT_ge_monocyte:eQTLcatalogue/BLUEPRINT_ge_neutrophil:eQTLcatalogue/BLUEPRINT_ge_T-cell:eQTLcatalogue/BrainSeq_ge_brain:eQTLcatalogue/GENCORD_ge_fibroblast:eQTLcatalogue/GENCORD_ge_LCL:eQTLcatalogue/GENCORD_ge_T-cell:eQTLcatalogue/GEUVADIS_ge_LCL:eQTLcatalogue/HipSci_ge_iPSC:eQTLcatalogue/Lepik_2017_ge_blood:eQTLcatalogue/Nedelec_2016_ge_macrophage_Listeria:eQTLcatalogue/Quach_2016_ge_monocyte_IAV:eQTLcatalogue/Quach_2016_ge_monocyte_LPS:eQTLcatalogue/Quach_2016_ge_monocyte_naive:eQTLcatalogue/Quach_2016_ge_monocyte_Pam3CSK4:eQTLcatalogue/Quach_2016_ge_monocyte_R848:eQTLcatalogue/Schwartzentruber_2018_ge_sensory_neuron:eQTLcatalogue/TwinsUK_ge_blood:eQTLcatalogue/TwinsUK_ge_fat:eQTLcatalogue/TwinsUK_ge_LCL:eQTLcatalogue/TwinsUK_ge_skin:eQTLcatalogue/van_de_Bunt_2015_ge_pancreatic_islet:PsychENCODE_eQTLs:DICE/B_cell_naive:DICE/T_CD4_naive:DICE/T_CD8_naive:DICE/T_CD8_naive_activated:DICE/Monocyte_classical:DICE/Monocyte_non_classical:DICE/NK:DICE/T_CD4_TFH:DICE/T_CD4_TH1:DICE/T_CD4_TH17:DICE/T_CD4_TH1_17:DICE/T_CD4_TH2:DICE/T_CD4_memory_TREG:DICE/T_CD4_naive_TREG:eQTLGen_cis_eQTLs:BIOSQTL/BIOS_eQTL_geneLevel:xQTLServer_eQTLs:CMC_SVA_cis:CMC_SVA_trans:CMC_NoSVA_cis:CMC_NoSVA_trans:BRAINEAC/CRBL:BRAINEAC/FCTX:BRAINEAC/HIPP:BRAINEAC/MEDU:BRAINEAC/OCTX:BRAINEAC/PUTM:BRAINEAC/SNIG:BRAINEAC/TCTX:BRAINEAC/THAL:BRAINEAC/WHMT:BRAINEAC/aveALL:GTEx/v8/Adipose_Subcutaneous:GTEx/v8/Adipose_Visceral_Omentum:GTEx/v8/Adrenal_Gland:GTEx/v8/Cells_EBV-transformed_lymphocytes:GTEx/v8/Whole_Blood:GTEx/v8/Artery_Aorta:GTEx/v8/Artery_Coronary:GTEx/v8/Artery_Tibial:GTEx/v8/Brain_Amygdala:GTEx/v8/Brain_Anterior_cingulate_cortex_BA24:GTEx/v8/Brain_Caudate_basal_ganglia:GTEx/v8/Brain_Cerebellar_Hemisphere:GTEx/v8/Brain_Cerebellum:GTEx/v8/Brain_Cortex:GTEx/v8/Brain_Frontal_Cortex_BA9:GTEx/v8/Brain_Hippocampus:GTEx/v8/Brain_Hypothalamus:GTEx/v8/Brain_Nucleus_accumbens_basal_ganglia:GTEx/v8/Brain_Putamen_basal_ganglia:GTEx/v8/Brain_Spinal_cord_cervical_c-1:GTEx/v8/Brain_Substantia_nigra:GTEx/v8/Breast_Mammary_Tissue:GTEx/v8/Colon_Sigmoid:GTEx/v8/Colon_Transverse:GTEx/v8/Esophagus_Gastroesophageal_Junction:GTEx/v8/Esophagus_Mucosa:GTEx/v8/Esophagus_Muscularis:GTEx/v8/Heart_Atrial_Appendage:GTEx/v8/Heart_Left_Ventricle:GTEx/v8/Kidney_Cortex:GTEx/v8/Liver:GTEx/v8/Lung:GTEx/v8/Muscle_Skeletal:GTEx/v8/Nerve_Tibial:GTEx/v8/Ovary:GTEx/v8/Pancreas:GTEx/v8/Pituitary:GTEx/v8/Prostate:GTEx/v8/Minor_Salivary_Gland:GTEx/v8/Cells_Cultured_fibroblasts:GTEx/v8/Skin_Not_Sun_Exposed_Suprapubic:GTEx/v8/Skin_Sun_Exposed_Lower_leg:GTEx/v8/Small_Intestine_Terminal_Ileum:GTEx/v8/Spleen:GTEx/v8/Stomach:GTEx/v8/Testis:GTEx/v8/Thyroid:GTEx/v8/Uterus:GTEx/v8/Vagina	NA	Mesenchymal_Stem_Cell	2.14719e-09	rs56072903	12
ENSG00000108379	7473	WNT3	17	44839872	44910520	-1	protein_coding	Yes	Yes	Yes	0.946108	-0.191111	61	16.08	3576	0	0	EyeGEx:eQTLcatalogue/BrainSeq_ge_brain:eQTLcatalogue/Fairfax_2012_B-cell_CD19:eQTLcatalogue/TwinsUK_ge_fat:PsychENCODE_eQTLs:DICE/B_cell_naive:eQTLGen_cis_eQTLs:BIOSQTL/BIOS_eQTL_geneLevel:xQTLServer_eQTLs:CMC_SVA_cis:CMC_SVA_trans:CMC_NoSVA_cis:GTEx/v8/Adipose_Subcutaneous:GTEx/v8/Adipose_Visceral_Omentum:GTEx/v8/Adrenal_Gland:GTEx/v8/Cells_EBV-transformed_lymphocytes:GTEx/v8/Whole_Blood:GTEx/v8/Artery_Aorta:GTEx/v8/Artery_Coronary:GTEx/v8/Artery_Tibial:GTEx/v8/Brain_Amygdala:GTEx/v8/Brain_Anterior_cingulate_cortex_BA24:GTEx/v8/Brain_Caudate_basal_ganglia:GTEx/v8/Brain_Cerebellar_Hemisphere:GTEx/v8/Brain_Cerebellum:GTEx/v8/Brain_Cortex:GTEx/v8/Brain_Frontal_Cortex_BA9:GTEx/v8/Brain_Hippocampus:GTEx/v8/Brain_Hypothalamus:GTEx/v8/Brain_Nucleus_accumbens_basal_ganglia:GTEx/v8/Brain_Putamen_basal_ganglia:GTEx/v8/Brain_Spinal_cord_cervical_c-1:GTEx/v8/Brain_Substantia_nigra:GTEx/v8/Breast_Mammary_Tissue:GTEx/v8/Colon_Sigmoid:GTEx/v8/Colon_Transverse:GTEx/v8/Esophagus_Gastroesophageal_Junction:GTEx/v8/Esophagus_Mucosa:GTEx/v8/Esophagus_Muscularis:GTEx/v8/Heart_Atrial_Appendage:GTEx/v8/Heart_Left_Ventricle:GTEx/v8/Lung:GTEx/v8/Muscle_Skeletal:GTEx/v8/Nerve_Tibial:GTEx/v8/Ovary:GTEx/v8/Pancreas:GTEx/v8/Pituitary:GTEx/v8/Prostate:GTEx/v8/Minor_Salivary_Gland:GTEx/v8/Cells_Cultured_fibroblasts:GTEx/v8/Small_Intestine_Terminal_Ileum:GTEx/v8/Spleen:GTEx/v8/Stomach:GTEx/v8/Testis:GTEx/v8/Thyroid:GTEx/v8/Vagina	NA	Promoter_anchored_loops:Adult_Cortex:Mesenchymal_Stem_Cell:hESC	2.14719e-09	rs56072903	12
ENSG00000158955	7484	WNT9B	17	44910567	44964096	1	protein_coding	Yes	Yes	Yes	0.0516168	NA	7	12.21	2	1.14106e-08	2.32963e-05	GTEx/v8/Breast_Mammary_Tissue:GTEx/v8/Esophagus_Muscularis:GTEx/v8/Heart_Left_Ventricle	NA	Promoter_anchored_loops:Adult_Cortex:Mesenchymal_Stem_Cell:hESC	5.71406e-09	rs56072903	12
ENSG00000182575	11248	NXPH3	17	47653220	47661189	1	protein_coding	Yes	Yes	Yes	0.793272	NA	7	11.4	2	0.000409136	0.0280088	PsychENCODE_eQTLs	NA	Promoter_anchored_loops:Adult_Cortex:Fetal_Cortex:Aorta:Left_Ventricle:Lung:Spleen:GM12878:IMR90:Mesenchymal_Stem_Cell:Mesendoderm:Trophoblast-like_Cell:hESC	4.39519e-06	rs75432325	13
ENSG00000121067	8405	SPOP	17	47676246	47755596	-1	protein_coding	Yes	Yes	Yes	0.992531	-0.403232	13	15.44	14	1.19483e-16	7.22356e-09	xQTLServer_eQTLs:CMC_SVA_cis:GTEx/v8/Heart_Atrial_Appendage	NA	Promoter_anchored_loops:Adult_Cortex:Fetal_Cortex:Aorta:Left_Ventricle:Liver:Right_Ventricle:GM12878:IMR90:Mesenchymal_Stem_Cell:Mesendoderm:Trophoblast-like_Cell:hESC	4.25286e-05	rs75432325	13
ENSG00000121104	81558	FAM117A	17	47787694	47866542	-1	protein_coding	Yes	Yes	Yes	1.21996e-05	-0.638853	34	22	21	1.7184e-08	9.59325e-05	eQTLcatalogue/Fairfax_2012_B-cell_CD19:eQTLcatalogue/HipSci_ge_iPSC:eQTLGen_cis_eQTLs:GTEx/v8/Esophagus_Mucosa:GTEx/v8/Lung	NA	Promoter_anchored_loops:EP_correlation_cell_type_oneway:Aorta:Left_Ventricle:GM12878:IMR90:Mesenchymal_Stem_Cell:Mesendoderm:Trophoblast-like_Cell:hESC	4.48372e-05	rs75432325	13
ENSG00000136504	11143	KAT7	17	47865917	47906458	1	protein_coding	Yes	Yes	Yes	0.999957	-1.7246	23	14.94	22	2.70377e-07	0.00135188	eQTLcatalogue/TwinsUK_ge_LCL:GTEx/v8/Cells_EBV-transformed_lymphocytes	NA	Promoter_anchored_loops:EP_correlation_cell_type_oneway:Aorta:Left_Ventricle:GM12878:IMR90:Mesenchymal_Stem_Cell:Mesendoderm:Trophoblast-like_Cell:hESC	4.48372e-05	rs75432325	13
ENSG00000176358	255061	TAC4	17	47915671	47925379	-1	protein_coding	Yes	Yes	Yes	0.0419589	-0.368983	12	16.08	16	3.49088e-68	0	eQTLGen_cis_eQTLs:BIOSQTL/BIOS_eQTL_geneLevel:GTEx/v8/Thyroid	NA	Adult_Cortex:IMR90:Mesenchymal_Stem_Cell:Mesendoderm:Trophoblast-like_Cell:hESC	4.48372e-05	rs75432325	13
ENSG00000173404	3642	INSM1	20	20348765	20351590	1	protein_coding	Yes	Yes	Yes	NA	-0.129608	5	15.51	5	4.95564e-08	8.28957e-06	PsychENCODE_eQTLs:CMC_SVA_cis	NA	Adult_Cortex:Fetal_Cortex:Aorta:Left_Ventricle:Liver:Spleen:GM12878:IMR90:Mesenchymal_Stem_Cell:Mesendoderm:Neural_Progenitor_Cell:Trophoblast-like_Cell:hESC	7.39446e-06	rs6046824	14
ENSG00000049656	81037	CLPTM1L	5	1317859	1345214	-1	protein_coding	Yes	Yes	No	0.311319	NA	11	3.937	12	5.6109e-15	0	DICE/T_CD4_TH2:eQTLGen_cis_eQTLs:BIOSQTL/BIOS_eQTL_geneLevel:GTEx/v8/Artery_Tibial:GTEx/v8/Skin_Not_Sun_Exposed_Suprapubic:GTEx/v8/Skin_Sun_Exposed_Lower_leg	NA	NA	6.2383e-05	rs2736099	3
ENSG00000213413	79037	PVRIG	7	99815864	99819113	1	protein_coding	Yes	Yes	No	0.00100189	0.0835251	13	7.565	370	2.0275e-258	0	eQTLcatalogue/BrainSeq_ge_brain:eQTLcatalogue/GENCORD_ge_LCL:eQTLcatalogue/Quach_2016_ge_monocyte_naive:eQTLcatalogue/TwinsUK_ge_skin:PsychENCODE_eQTLs:eQTLGen_cis_eQTLs:BIOSQTL/BIOS_eQTL_geneLevel:GTEx/v8/Adipose_Subcutaneous:GTEx/v8/Adipose_Visceral_Omentum:GTEx/v8/Brain_Amygdala:GTEx/v8/Brain_Anterior_cingulate_cortex_BA24:GTEx/v8/Brain_Caudate_basal_ganglia:GTEx/v8/Brain_Cerebellar_Hemisphere:GTEx/v8/Brain_Cerebellum:GTEx/v8/Brain_Cortex:GTEx/v8/Brain_Frontal_Cortex_BA9:GTEx/v8/Brain_Hippocampus:GTEx/v8/Brain_Hypothalamus:GTEx/v8/Brain_Nucleus_accumbens_basal_ganglia:GTEx/v8/Brain_Putamen_basal_ganglia:GTEx/v8/Brain_Spinal_cord_cervical_c-1:GTEx/v8/Brain_Substantia_nigra:GTEx/v8/Breast_Mammary_Tissue:GTEx/v8/Colon_Sigmoid:GTEx/v8/Heart_Left_Ventricle:GTEx/v8/Muscle_Skeletal:GTEx/v8/Nerve_Tibial:GTEx/v8/Pituitary:GTEx/v8/Cells_Cultured_fibroblasts:GTEx/v8/Testis:GTEx/v8/Thyroid	NA	NA	3.35244e-08	rs12112428	6
ENSG00000023191	6050	RNH1	11	494512	507300	-1	protein_coding	Yes	Yes	No	0.000213432	-0.00953195	1	4.362	4	4.60463e-07	2.95326e-09	eQTLcatalogue/CEDAR_ileum:GTEx/v8/Brain_Putamen_basal_ganglia:GTEx/v8/Breast_Mammary_Tissue	NA	NA	2.46328e-07	rs149574814;rs56293203;rs72846374;rs12280761	8
ENSG00000099834	53841	CDHR5	11	616565	626078	-1	protein_coding	Yes	Yes	No	1.31307e-10	0.549306	1	1.303	1	2.35626e-05	0.046745	GTEx/v8/Brain_Cortex	NA	NA	7.30257e-05	rs149574814;rs12802931;rs7480563	8
ENSG00000070031	6343	SCT	11	626431	627143	-1	protein_coding	Yes	Yes	No	0.406651	NA	1	1.303	3	8.53292e-06	0.0426968	GTEx/v8/Brain_Spinal_cord_cervical_c-1	NA	NA	9.18057e-08	rs149574814;rs12802931	8
ENSG00000184956	4588	MUC6	11	1012821	1036706	-1	protein_coding	Yes	Yes	No	1.08684e-32	-0.43461	2	3.584	6	6.27968e-08	0.000313984	eQTLcatalogue/CEDAR_B-cell_CD19:eQTLcatalogue/CEDAR_platelet	NA	NA	4.20673e-05	rs149574814;rs72846374;rs7480563;rs12280761	8
ENSG00000234769	374677	WASH4P	16	64043	69452	-1	protein_coding	Yes	Yes	No	0.472113	NA	2	4.474	58	2.29832e-52	0	PsychENCODE_eQTLs:eQTLGen_cis_eQTLs:BIOSQTL/BIOS_eQTL_geneLevel:GTEx/v8/Cells_EBV-transformed_lymphocytes:GTEx/v8/Esophagus_Muscularis:GTEx/v8/Small_Intestine_Terminal_Ileum:GTEx/v8/Spleen	NA	NA	5.44805e-06	rs62031425	11
ENSG00000172992	79877	DCAKD	17	43100708	43138473	-1	protein_coding	Yes	Yes	No	0.0293861	0.848595	1	13.72	2301	3.0888e-131	0	EyeGEx:eQTLcatalogue/BLUEPRINT_ge_monocyte:eQTLcatalogue/BLUEPRINT_ge_neutrophil:eQTLcatalogue/BLUEPRINT_ge_T-cell:eQTLcatalogue/CEDAR_T-cell_CD8:eQTLcatalogue/Fairfax_2014_LPS24:eQTLcatalogue/GENCORD_ge_fibroblast:eQTLcatalogue/Quach_2016_ge_monocyte_Pam3CSK4:eQTLcatalogue/TwinsUK_ge_skin:eQTLGen_cis_eQTLs:BIOSQTL/BIOS_eQTL_geneLevel:CMC_SVA_cis:GTEx/v8/Adipose_Subcutaneous:GTEx/v8/Adipose_Visceral_Omentum:GTEx/v8/Adrenal_Gland:GTEx/v8/Whole_Blood:GTEx/v8/Artery_Aorta:GTEx/v8/Artery_Coronary:GTEx/v8/Artery_Tibial:GTEx/v8/Brain_Cerebellar_Hemisphere:GTEx/v8/Brain_Spinal_cord_cervical_c-1:GTEx/v8/Breast_Mammary_Tissue:GTEx/v8/Colon_Sigmoid:GTEx/v8/Colon_Transverse:GTEx/v8/Esophagus_Gastroesophageal_Junction:GTEx/v8/Esophagus_Mucosa:GTEx/v8/Esophagus_Muscularis:GTEx/v8/Heart_Atrial_Appendage:GTEx/v8/Heart_Left_Ventricle:GTEx/v8/Lung:GTEx/v8/Muscle_Skeletal:GTEx/v8/Nerve_Tibial:GTEx/v8/Pancreas:GTEx/v8/Cells_Cultured_fibroblasts:GTEx/v8/Skin_Not_Sun_Exposed_Suprapubic:GTEx/v8/Skin_Sun_Exposed_Lower_leg:GTEx/v8/Spleen:GTEx/v8/Stomach:GTEx/v8/Thyroid	NA	NA	2.14719e-09	rs56072903	12
ENSG00000185829	51326	ARL17A	17	44594068	44657088	-1	protein_coding	Yes	Yes	No	NA	-2.38258	38	19.03	4408	7.53705e-150	0	EyeGEx:eQTLcatalogue/Alasoo_2018_ge_macrophage_naive:eQTLcatalogue/BLUEPRINT_ge_monocyte:eQTLcatalogue/BLUEPRINT_ge_neutrophil:eQTLcatalogue/BLUEPRINT_ge_T-cell:eQTLcatalogue/BrainSeq_ge_brain:eQTLcatalogue/CEDAR_B-cell_CD19:eQTLcatalogue/CEDAR_ileum:eQTLcatalogue/CEDAR_monocyte_CD14:eQTLcatalogue/CEDAR_neutrophil_CD15:eQTLcatalogue/CEDAR_rectum:eQTLcatalogue/CEDAR_T-cell_CD4:eQTLcatalogue/CEDAR_T-cell_CD8:eQTLcatalogue/CEDAR_transverse_colon:eQTLcatalogue/Fairfax_2012_B-cell_CD19:eQTLcatalogue/Fairfax_2014_IFN24:eQTLcatalogue/Fairfax_2014_LPS24:eQTLcatalogue/Fairfax_2014_LPS2:eQTLcatalogue/Fairfax_2014_naive:eQTLcatalogue/GENCORD_ge_LCL:eQTLcatalogue/GENCORD_ge_T-cell:eQTLcatalogue/GEUVADIS_ge_LCL:eQTLcatalogue/HipSci_ge_iPSC:eQTLcatalogue/Kasela_2017_T-cell_CD4:eQTLcatalogue/Kasela_2017_T-cell_CD8:eQTLcatalogue/Naranbhai_2015_neutrophil_CD16:eQTLcatalogue/Quach_2016_ge_monocyte_naive:eQTLcatalogue/Schwartzentruber_2018_ge_sensory_neuron:eQTLcatalogue/TwinsUK_ge_blood:eQTLcatalogue/TwinsUK_ge_LCL:eQTLcatalogue/TwinsUK_ge_skin:eQTLcatalogue/van_de_Bunt_2015_ge_pancreatic_islet:PsychENCODE_eQTLs:DICE/B_cell_naive:DICE/T_CD4_naive:DICE/T_CD4_naive_activated:DICE/T_CD8_naive:DICE/T_CD8_naive_activated:DICE/Monocyte_classical:DICE/Monocyte_non_classical:DICE/NK:DICE/T_CD4_TFH:DICE/T_CD4_TH1:DICE/T_CD4_TH17:DICE/T_CD4_TH1_17:DICE/T_CD4_TH2:DICE/T_CD4_memory_TREG:DICE/T_CD4_naive_TREG:eQTLGen_cis_eQTLs:BIOSQTL/BIOS_eQTL_geneLevel:CMC_SVA_cis:CMC_SVA_trans:CMC_NoSVA_cis:CMC_NoSVA_trans:BRAINEAC/CRBL:BRAINEAC/SNIG:BRAINEAC/THAL:BRAINEAC/WHMT:GTEx/v8/Adipose_Subcutaneous:GTEx/v8/Adipose_Visceral_Omentum:GTEx/v8/Adrenal_Gland:GTEx/v8/Cells_EBV-transformed_lymphocytes:GTEx/v8/Whole_Blood:GTEx/v8/Artery_Aorta:GTEx/v8/Artery_Coronary:GTEx/v8/Artery_Tibial:GTEx/v8/Brain_Amygdala:GTEx/v8/Brain_Anterior_cingulate_cortex_BA24:GTEx/v8/Brain_Caudate_basal_ganglia:GTEx/v8/Brain_Cerebellar_Hemisphere:GTEx/v8/Brain_Cerebellum:GTEx/v8/Brain_Cortex:GTEx/v8/Brain_Frontal_Cortex_BA9:GTEx/v8/Brain_Hippocampus:GTEx/v8/Brain_Hypothalamus:GTEx/v8/Brain_Nucleus_accumbens_basal_ganglia:GTEx/v8/Brain_Putamen_basal_ganglia:GTEx/v8/Breast_Mammary_Tissue:GTEx/v8/Colon_Sigmoid:GTEx/v8/Colon_Transverse:GTEx/v8/Esophagus_Gastroesophageal_Junction:GTEx/v8/Esophagus_Mucosa:GTEx/v8/Esophagus_Muscularis:GTEx/v8/Heart_Atrial_Appendage:GTEx/v8/Heart_Left_Ventricle:GTEx/v8/Kidney_Cortex:GTEx/v8/Liver:GTEx/v8/Lung:GTEx/v8/Muscle_Skeletal:GTEx/v8/Nerve_Tibial:GTEx/v8/Ovary:GTEx/v8/Pancreas:GTEx/v8/Pituitary:GTEx/v8/Prostate:GTEx/v8/Minor_Salivary_Gland:GTEx/v8/Cells_Cultured_fibroblasts:GTEx/v8/Skin_Not_Sun_Exposed_Suprapubic:GTEx/v8/Skin_Sun_Exposed_Lower_leg:GTEx/v8/Small_Intestine_Terminal_Ileum:GTEx/v8/Spleen:GTEx/v8/Stomach:GTEx/v8/Testis:GTEx/v8/Thyroid:GTEx/v8/Uterus:GTEx/v8/Vagina	NA	NA	2.14719e-09	rs56072903	12
ENSG00000073969	4905	NSF	17	44668035	44834830	1	protein_coding	Yes	Yes	No	0.713682	-0.566247	82	17.18	4024	5.4482e-138	0	EyeGEx:eQTLcatalogue/BLUEPRINT_ge_monocyte:eQTLcatalogue/BLUEPRINT_ge_neutrophil:eQTLcatalogue/BLUEPRINT_ge_T-cell:eQTLcatalogue/CEDAR_B-cell_CD19:eQTLcatalogue/CEDAR_monocyte_CD14:eQTLcatalogue/CEDAR_neutrophil_CD15:eQTLcatalogue/CEDAR_T-cell_CD4:eQTLcatalogue/CEDAR_T-cell_CD8:eQTLcatalogue/Fairfax_2012_B-cell_CD19:eQTLcatalogue/Fairfax_2014_IFN24:eQTLcatalogue/Fairfax_2014_LPS24:eQTLcatalogue/Fairfax_2014_LPS2:eQTLcatalogue/Fairfax_2014_naive:eQTLcatalogue/GENCORD_ge_fibroblast:eQTLcatalogue/GENCORD_ge_LCL:eQTLcatalogue/GENCORD_ge_T-cell:eQTLcatalogue/GEUVADIS_ge_LCL:eQTLcatalogue/HipSci_ge_iPSC:eQTLcatalogue/Kasela_2017_T-cell_CD4:eQTLcatalogue/Kasela_2017_T-cell_CD8:eQTLcatalogue/Nedelec_2016_ge_macrophage_Listeria:eQTLcatalogue/Nedelec_2016_ge_macrophage_Salmonella:eQTLcatalogue/Quach_2016_ge_monocyte_IAV:eQTLcatalogue/Quach_2016_ge_monocyte_LPS:eQTLcatalogue/Quach_2016_ge_monocyte_naive:eQTLcatalogue/Quach_2016_ge_monocyte_Pam3CSK4:eQTLcatalogue/Quach_2016_ge_monocyte_R848:eQTLcatalogue/TwinsUK_ge_LCL:PsychENCODE_eQTLs:DICE/T_CD4_TH1:DICE/T_CD4_TH1_17:eQTLGen_cis_eQTLs:BIOSQTL/BIOS_eQTL_geneLevel:CMC_SVA_cis:GTEx/v8/Adipose_Subcutaneous:GTEx/v8/Adipose_Visceral_Omentum:GTEx/v8/Cells_EBV-transformed_lymphocytes:GTEx/v8/Whole_Blood:GTEx/v8/Artery_Aorta:GTEx/v8/Artery_Tibial:GTEx/v8/Brain_Cerebellar_Hemisphere:GTEx/v8/Brain_Cerebellum:GTEx/v8/Brain_Cortex:GTEx/v8/Brain_Frontal_Cortex_BA9:GTEx/v8/Brain_Nucleus_accumbens_basal_ganglia:GTEx/v8/Breast_Mammary_Tissue:GTEx/v8/Colon_Sigmoid:GTEx/v8/Colon_Transverse:GTEx/v8/Esophagus_Gastroesophageal_Junction:GTEx/v8/Esophagus_Mucosa:GTEx/v8/Esophagus_Muscularis:GTEx/v8/Heart_Atrial_Appendage:GTEx/v8/Heart_Left_Ventricle:GTEx/v8/Liver:GTEx/v8/Muscle_Skeletal:GTEx/v8/Nerve_Tibial:GTEx/v8/Ovary:GTEx/v8/Pancreas:GTEx/v8/Prostate:GTEx/v8/Cells_Cultured_fibroblasts:GTEx/v8/Skin_Not_Sun_Exposed_Suprapubic:GTEx/v8/Skin_Sun_Exposed_Lower_leg:GTEx/v8/Testis:GTEx/v8/Thyroid	NA	NA	2.14719e-09	rs56072903	12
ENSG00000188559	57186	RALGAPA2	20	20370196	20693131	-1	protein_coding	Yes	Yes	No	8.48776e-06	NA	25	14.37	19	2.13617e-11	0	EyeGEx:eQTLcatalogue/BrainSeq_ge_brain:eQTLGen_cis_eQTLs:BIOSQTL/BIOS_eQTL_geneLevel:GTEx/v8/Adrenal_Gland:GTEx/v8/Artery_Tibial:GTEx/v8/Colon_Transverse:GTEx/v8/Esophagus_Mucosa:GTEx/v8/Muscle_Skeletal:GTEx/v8/Nerve_Tibial:GTEx/v8/Pancreas:GTEx/v8/Cells_Cultured_fibroblasts:GTEx/v8/Skin_Not_Sun_Exposed_Suprapubic:GTEx/v8/Skin_Sun_Exposed_Lower_leg:GTEx/v8/Thyroid	NA	NA	7.39446e-06	rs6046824	14
ENSG00000255072	84992	PIGY	4	89442724	89442940	-1	protein_coding	Yes	No	Yes	0.106391	NA	1	0.036	0	NA	NA	NA	NA	IMR90:Mesenchymal_Stem_Cell	5.52816e-06	rs2464520	2
ENSG00000185467	402569	KPNA7	7	98771197	98805129	-1	protein_coding	Yes	No	Yes	NA	0.218315	1	0.741	0	NA	NA	NA	NA	Spleen:IMR90	9.61903e-05	rs12112428	6
ENSG00000214314	NA	NA	7	99040552	99040747	1	protein_coding	Yes	No	Yes	NA	NA	1	0.09	0	NA	NA	NA	NA	Adult_Cortex:Fetal_Cortex:Left_Ventricle:Liver:GM12878:IMR90:Trophoblast-like_Cell	3.35244e-08	rs12112428	6
ENSG00000272647	NA	NA	7	99156291	99205433	1	protein_coding	Yes	No	Yes	NA	NA	4	1.678	0	NA	NA	NA	NA	Promoter_anchored_loops:Adult_Cortex:Fetal_Cortex:Liver:GM12878:IMR90:Mesenchymal_Stem_Cell:Mesendoderm:Trophoblast-like_Cell:hESC	3.35244e-08	rs12112428	6
ENSG00000160813	221908	PPP1R35	7	100032905	100034188	-1	protein_coding	Yes	No	Yes	0.00198349	-0.502507	1	1.641	0	NA	NA	NA	NA	Promoter_anchored_loops:GM12878:IMR90:Mesenchymal_Stem_Cell	3.85742e-07	rs12112428	6
ENSG00000077080	51412	ACTL6B	7	100240720	100254084	-1	protein_coding	Yes	No	Yes	0.987131	-0.0980451	1	0.21	0	NA	NA	NA	NA	Promoter_anchored_loops	7.35258e-05	rs12112428	6
ENSG00000242631	NA	NA	9	109685630	109686455	1	protein_coding	Yes	No	Yes	NA	NA	1	0.086	0	NA	NA	NA	NA	Aorta:Left_Ventricle:Liver:Right_Ventricle:IMR90:Mesenchymal_Stem_Cell:Mesendoderm:Trophoblast-like_Cell:hESC	8.63859e-07	rs7874665;rs2493639:rs7874665:rs2493639	7
ENSG00000205869	387264	KRTAP5-1	11	1605572	1606513	-1	protein_coding	Yes	No	Yes	0.000129616	-0.179467	3	1.016	0	NA	NA	NA	NA	Promoter_anchored_loops	1.40128e-08	rs72846374;rs149574814;rs12802931:rs12802931;rs7480563;rs149574814:rs72846374:rs12280761:rs72846374;rs12280761;rs56293203:rs56293203:rs72846374;rs12280761:rs149574814:rs72846374;rs56293203	8
ENSG00000205864	440023	KRTAP5-6	11	1718425	1718985	1	protein_coding	Yes	No	Yes	0.00039398	0.453012	1	0.355	0	NA	NA	NA	NA	Promoter_anchored_loops	NA	rs149574814	8
ENSG00000244242	402778	IFITM10	11	1753640	1771821	-1	protein_coding	Yes	No	Yes	NA	0.356777	4	5.315	0	NA	NA	NA	NA	IMR90	9.65479e-05	rs149574814	8
ENSG00000250644	NA	NA	11	1768897	1780281	-1	protein_coding	Yes	No	Yes	NA	NA	2	5.315	0	NA	NA	NA	NA	Promoter_anchored_loops:IMR90	9.86063e-09	rs149574814;rs7480563:rs12802931;rs149574814:rs149574814:rs12802931:rs12802931;rs7480563	8
ENSG00000262039	NA	NA	17	47448102	47554350	1	protein_coding	Yes	No	Yes	NA	NA	1	0.192	0	NA	NA	NA	NA	IMR90:Mesenchymal_Stem_Cell:Mesendoderm:hESC	4.48372e-05	rs75432325	13
ENSG00000064300	4804	NGFR	17	47572655	47592379	1	protein_coding	Yes	No	Yes	0.238222	1.30126	1	9.736	0	NA	NA	NA	NA	GM12878:IMR90:Mesenchymal_Stem_Cell:Mesendoderm:Trophoblast-like_Cell:hESC	4.39519e-06	rs75432325	13
ENSG00000121073	10237	SLC35B1	17	47778305	47786376	-1	protein_coding	Yes	No	Yes	0.0132863	-0.324451	10	22	0	NA	NA	NA	NA	Promoter_anchored_loops:Adult_Cortex:Fetal_Cortex:Aorta:Left_Ventricle:Liver:Lung:Spleen:GM12878:IMR90:Mesenchymal_Stem_Cell:Mesendoderm:Trophoblast-like_Cell:hESC	4.39519e-06	rs75432325	13
ENSG00000089101	26074	C20orf26	20	20033158	20341346	1	protein_coding	Yes	No	Yes	6.86649e-10	NA	26	15.51	0	NA	NA	NA	NA	Adult_Cortex:Fetal_Cortex:Left_Ventricle:IMR90:Mesenchymal_Stem_Cell:Mesendoderm:hESC	7.39446e-06	rs6046824	14
ENSG00000180530	8204	NRIP1	21	16333556	16437321	-1	protein_coding	Yes	No	Yes	0.991172	-0.354296	1	17.28	0	NA	NA	NA	NA	GM12878:IMR90:Mesenchymal_Stem_Cell:Mesendoderm:hESC	9.91145e-06	rs73346207	15
ENSG00000070047	57661	PHRF1	11	576486	612222	1	protein_coding	Yes	No	No	0.948919	NA	1	1.303	0	NA	NA	NA	NA	NA	NA	rs149574814	8
ENSG00000142892	10026	PIGK	1	77554675	77685115	-1	protein_coding	No	Yes	Yes	0.000544788	-0.578442	0	0	44	1.2233e-40	0	eQTLGen_cis_eQTLs:BIOSQTL/BIOS_eQTL_geneLevel:GTEx/v8/Nerve_Tibial:GTEx/v8/Thyroid	NA	Adult_Cortex:Fetal_Cortex:IMR90:Mesenchymal_Stem_Cell:Mesendoderm:Trophoblast-like_Cell:hESC	1.20598e-05	rs12732514	1
ENSG00000137959	10964	IFI44L	1	79085607	79111830	1	protein_coding	No	Yes	Yes	2.21842e-10	0.480156	0	0	6	1.1966e-06	0.00821985	EyeGEx:eQTLGen_trans_eQTLs:GTEx/v8/Muscle_Skeletal	NA	Liver:GM12878:IMR90:Mesenchymal_Stem_Cell:Mesendoderm:Neural_Progenitor_Cell:Trophoblast-like_Cell:hESC	1.64679e-08	rs12732514;rs56072903	1:12
ENSG00000137965	10561	IFI44	1	79115481	79129763	1	protein_coding	No	Yes	Yes	4.72292e-14	0.131013	0	0	29	1.66621e-06	7.4789e-06	EyeGEx:eQTLcatalogue/CEDAR_rectum:eQTLGen_trans_eQTLs:GTEx/v8/Muscle_Skeletal:GTEx/v8/Cells_Cultured_fibroblasts:GTEx/v8/Skin_Sun_Exposed_Lower_leg	NA	Adult_Cortex:Fetal_Cortex:Liver:GM12878:IMR90:Mesenchymal_Stem_Cell:Mesendoderm:Neural_Progenitor_Cell:Trophoblast-like_Cell:hESC	3.08289e-08	rs12732514;rs56072903	1:12
ENSG00000162618	64123	ELTD1	1	79355449	79472403	-1	protein_coding	No	Yes	Yes	5.25882e-07	-0.806952	0	0	16	0.000106039	0.0497567	GTEx/v8/Thyroid	NA	Mesendoderm	1.5784e-05	rs12732514	1
ENSG00000118785	6696	SPP1	4	88896819	88904562	1	protein_coding	No	Yes	Yes	1.51212e-06	0.395109	0	0	9	1.3467e-10	0	eQTLcatalogue/CEDAR_ileum:eQTLGen_cis_eQTLs	NA	Left_Ventricle:IMR90:Mesenchymal_Stem_Cell:Mesendoderm:Trophoblast-like_Cell:hESC	5.52816e-06	rs2464520	2
ENSG00000177432	266812	NAP1L5	4	89617066	89619386	-1	protein_coding	No	Yes	Yes	0.788624	-0.0428189	0	0	4	6.8811e-09	1.3095e-22	EyeGEx:eQTLGen_cis_eQTLs:GTEx/v8/Artery_Tibial:GTEx/v8/Skin_Sun_Exposed_Lower_leg	NA	Promoter_anchored_loops:EP_correlation_cell_type_oneway:Aorta:Left_Ventricle:IMR90:Mesenchymal_Stem_Cell:Mesendoderm:Trophoblast-like_Cell:hESC	2.37765e-06	rs2464520	2
ENSG00000184305	401145	CCSER1	4	91048686	92523064	1	protein_coding	No	Yes	Yes	0.211351	0.195161	0	0	8	0.000424148	0.0288593	PsychENCODE_eQTLs	NA	Fetal_Cortex	3.6992e-05	rs2464520	2
ENSG00000174358	340024	SLC6A19	5	1201710	1225232	1	protein_coding	No	Yes	Yes	NA	5.67361	0	0	2	1.6058e-06	0.00476916	eQTLGen_cis_eQTLs	NA	IMR90	8.74848e-08	rs2736099	3
ENSG00000153395	79888	LPCAT1	5	1456595	1524092	-1	protein_coding	No	Yes	Yes	0.813682	-0.169465	0	0	4	4.5039e-07	6.42484e-05	PsychENCODE_eQTLs:DICE/T_CD4_naive:DICE/T_CD8_naive:eQTLGen_cis_eQTLs	NA	Promoter_anchored_loops	1.48279e-07	rs2736099	3
ENSG00000113643	5917	RARS	5	167913450	167946304	1	protein_coding	No	Yes	Yes	0.00053365	0.0315037	0	0	2	2.12736e-06	0.0106368	eQTLcatalogue/Nedelec_2016_ge_macrophage_naive	NA	IMR90:Mesenchymal_Stem_Cell	6.87511e-05	rs79508398;rs145315307	4
ENSG00000168269	2299	FOXI1	5	169532901	169536727	1	protein_coding	No	Yes	Yes	0.109581	0.928319	0	0	1	2.03071e-06	0.0101536	eQTLcatalogue/Kasela_2017_T-cell_CD8	NA	IMR90:Mesenchymal_Stem_Cell:Mesendoderm:hESC	1.26323e-06	rs79508398;rs79508398:rs145315307	4
ENSG00000124783	6745	SSR1	6	7268539	7347679	-1	protein_coding	No	Yes	Yes	0.0322896	2.64645	0	0	2	NA	0.049	CMC_SVA_cis	NA	Left_Ventricle:Liver:IMR90:Mesenchymal_Stem_Cell:Mesendoderm:Neural_Progenitor_Cell:Trophoblast-like_Cell:hESC	6.03948e-08	rs2076295	5
ENSG00000239264	81567	TXNDC5	6	7881483	8026646	-1	protein_coding	No	Yes	Yes	1.78543e-06	-0.0582922	0	0	1	NA	0.049	CMC_SVA_cis	NA	Left_Ventricle:IMR90:Mesenchymal_Stem_Cell:Trophoblast-like_Cell	6.03948e-08	rs2076295	5
ENSG00000124802	9521	EEF1E1	6	8073593	8102811	-1	protein_coding	No	Yes	Yes	0.55327	0.043331	0	0	12	9.29963e-05	0.00121501	GTEx/v8/Thyroid	NA	IMR90	9.31075e-05	rs2076295	5
ENSG00000198742	57154	SMURF1	7	98625061	98741723	-1	protein_coding	No	Yes	Yes	0.996803	-0.504775	0	0	11	1.7499e-06	0.0087495	eQTLcatalogue/Lepik_2017_ge_blood	NA	IMR90	3.03565e-05	rs12112428	6
ENSG00000241685	10552	ARPC1A	7	98923521	98985787	1	protein_coding	No	Yes	Yes	0.73476	-0.899106	0	0	94	3.14441e-08	4.58348e-05	eQTLcatalogue/CEDAR_monocyte_CD14:eQTLcatalogue/GENCORD_ge_LCL:eQTLcatalogue/TwinsUK_ge_fat:eQTLGen_cis_eQTLs:BIOSQTL/BIOS_eQTL_geneLevel	NA	Adult_Cortex:Fetal_Cortex:Spleen:GM12878:IMR90:Mesenchymal_Stem_Cell	9.61903e-05	rs12112428	6
ENSG00000130429	10095	ARPC1B	7	98971872	98992424	1	protein_coding	No	Yes	Yes	0.15607	NA	0	0	296	1.0256e-50	0	DICE/T_CD4_TH1:eQTLGen_cis_eQTLs:BIOSQTL/BIOS_eQTL_geneLevel:GTEx/v8/Adipose_Subcutaneous:GTEx/v8/Whole_Blood:GTEx/v8/Muscle_Skeletal:GTEx/v8/Skin_Not_Sun_Exposed_Suprapubic:GTEx/v8/Skin_Sun_Exposed_Lower_leg:GTEx/v8/Thyroid	NA	Adult_Cortex	3.35244e-08	rs12112428	6
ENSG00000106244	11333	PDAP1	7	98989671	99006452	-1	protein_coding	No	Yes	Yes	0.00558938	-0.0484283	0	0	87	3.1192e-09	5.973e-06	eQTLGen_cis_eQTLs:BIOSQTL/BIOS_eQTL_geneLevel	NA	Promoter_anchored_loops:Adult_Cortex:Fetal_Cortex	7.73222e-06	rs12112428	6
ENSG00000106245	8896	BUD31	7	99006264	99017239	1	protein_coding	No	Yes	Yes	0.41701	-0.555612	0	0	109	8.1418e-42	0	eQTLcatalogue/Lepik_2017_ge_blood:eQTLGen_cis_eQTLs:BIOSQTL/BIOS_eQTL_geneLevel:CMC_SVA_cis:GTEx/v8/Adipose_Subcutaneous:GTEx/v8/Cells_Cultured_fibroblasts:GTEx/v8/Skin_Sun_Exposed_Lower_leg	NA	Promoter_anchored_loops:Adult_Cortex:Fetal_Cortex	7.73222e-06	rs12112428	6
ENSG00000196652	23660	ZKSCAN5	7	99102274	99132323	1	protein_coding	No	Yes	Yes	0.000618303	-0.539497	0	0	180	1.9526e-13	0	eQTLcatalogue/TwinsUK_ge_fat:eQTLGen_cis_eQTLs:GTEx/v8/Adipose_Subcutaneous:GTEx/v8/Whole_Blood:GTEx/v8/Artery_Tibial:GTEx/v8/Lung:GTEx/v8/Cells_Cultured_fibroblasts:GTEx/v8/Skin_Not_Sun_Exposed_Suprapubic	NA	Promoter_anchored_loops	2.49109e-07	rs12112428	6
ENSG00000221909	221786	FAM200A	7	99143931	99156159	-1	protein_coding	No	Yes	Yes	6.00941e-05	-0.916308	0	0	106	1.37653e-09	6.0573e-06	BIOSQTL/BIOS_eQTL_geneLevel	NA	Promoter_anchored_loops:Adult_Cortex:Fetal_Cortex:Liver:GM12878:IMR90:Mesenchymal_Stem_Cell:Mesendoderm:Trophoblast-like_Cell:hESC	3.35244e-08	rs12112428	6
ENSG00000197343	79027	ZNF655	7	99156029	99174076	1	protein_coding	No	Yes	Yes	0.0378918	-0.877773	0	0	114	4.46261e-15	0	eQTLGen_cis_eQTLs:BIOSQTL/BIOS_eQTL_geneLevel:GTEx/v8/Esophagus_Mucosa:GTEx/v8/Esophagus_Muscularis:GTEx/v8/Thyroid	NA	Promoter_anchored_loops:Adult_Cortex:Fetal_Cortex:Liver:GM12878:IMR90:Mesenchymal_Stem_Cell:Mesendoderm:Trophoblast-like_Cell:hESC	3.35244e-08	rs12112428	6
ENSG00000172354	2783	GNB2	7	100271154	100276797	1	protein_coding	No	Yes	Yes	0.989239	NA	0	0	37	5.58931e-06	3.62994e-10	GTEx/v8/Esophagus_Muscularis:GTEx/v8/Muscle_Skeletal:GTEx/v8/Cells_Cultured_fibroblasts	NA	EP_links_oneway:Promoter_anchored_loops:EP_correlation_cell_type_oneway	7.73222e-06	rs12112428	6
ENSG00000146830	64599	GIGYF1	7	100277130	100287071	-1	protein_coding	No	Yes	Yes	0.978705	1.43215	0	0	170	5.9866e-35	0	eQTLcatalogue/TwinsUK_ge_fat:PsychENCODE_eQTLs:eQTLGen_cis_eQTLs:BIOSQTL/BIOS_eQTL_geneLevel:GTEx/v8/Adipose_Subcutaneous:GTEx/v8/Adipose_Visceral_Omentum:GTEx/v8/Whole_Blood:GTEx/v8/Artery_Aorta:GTEx/v8/Breast_Mammary_Tissue:GTEx/v8/Esophagus_Mucosa:GTEx/v8/Esophagus_Muscularis:GTEx/v8/Heart_Atrial_Appendage:GTEx/v8/Lung:GTEx/v8/Muscle_Skeletal:GTEx/v8/Nerve_Tibial:GTEx/v8/Pituitary:GTEx/v8/Prostate:GTEx/v8/Cells_Cultured_fibroblasts:GTEx/v8/Skin_Not_Sun_Exposed_Suprapubic:GTEx/v8/Skin_Sun_Exposed_Lower_leg:GTEx/v8/Thyroid	NA	Promoter_anchored_loops:Adult_Cortex:Fetal_Cortex:Spleen	3.35244e-08	rs12112428	6
ENSG00000130427	2056	EPO	7	100318423	100321323	1	protein_coding	No	Yes	Yes	0.116862	NA	0	0	6	9.32349e-06	0.0242905	GTEx/v8/Stomach	NA	Promoter_anchored_loops:Spleen	4.85187e-06	rs12112428	6
ENSG00000196411	2050	EPHB4	7	100400187	100425121	-1	protein_coding	No	Yes	Yes	0.989869	NA	0	0	294	7.4014e-272	0	eQTLcatalogue/BLUEPRINT_ge_monocyte:eQTLcatalogue/BLUEPRINT_ge_neutrophil:eQTLcatalogue/Fairfax_2014_naive:eQTLcatalogue/Lepik_2017_ge_blood:eQTLGen_cis_eQTLs:BIOSQTL/BIOS_eQTL_geneLevel:GTEx/v8/Whole_Blood:GTEx/v8/Esophagus_Mucosa	NA	Adult_Cortex:IMR90	8.06684e-08	rs12112428	6
ENSG00000146828	56996	SLC12A9	7	100424442	100464631	1	protein_coding	No	Yes	Yes	2.37211e-06	-0.497794	0	0	15	7.64194e-16	0	eQTLGen_cis_eQTLs:BIOSQTL/BIOS_eQTL_geneLevel:GTEx/v8/Brain_Cerebellum:GTEx/v8/Nerve_Tibial	NA	Adult_Cortex:IMR90	6.19784e-05	rs12112428	6
ENSG00000087077	7205	TRIP6	7	100464760	100471076	1	protein_coding	No	Yes	Yes	0.659398	0.410347	0	0	66	4.6868e-08	4.27221e-36	PsychENCODE_eQTLs:eQTLGen_cis_eQTLs:GTEx/v8/Artery_Tibial:GTEx/v8/Brain_Hippocampus:GTEx/v8/Esophagus_Mucosa:GTEx/v8/Lung	NA	Promoter_anchored_loops	1.13241e-05	rs12112428	6
ENSG00000087087	51593	SRRT	7	100472733	100486285	1	protein_coding	No	Yes	Yes	0.982968	-0.201776	0	0	1	4.82053e-05	1.34884e-06	GTEx/v8/Heart_Atrial_Appendage	NA	Promoter_anchored_loops	4.87375e-05	rs12112428	6
ENSG00000176125	402682	UFSP1	7	100486346	100487339	-1	protein_coding	No	Yes	Yes	0.00559927	NA	0	0	212	1.1563e-47	0	eQTLcatalogue/GEUVADIS_ge_LCL:PsychENCODE_eQTLs:eQTLGen_cis_eQTLs:GTEx/v8/Adipose_Subcutaneous:GTEx/v8/Whole_Blood:GTEx/v8/Esophagus_Muscularis:GTEx/v8/Heart_Atrial_Appendage:GTEx/v8/Skin_Not_Sun_Exposed_Suprapubic:GTEx/v8/Skin_Sun_Exposed_Lower_leg	NA	Promoter_anchored_loops:Adult_Cortex:Fetal_Cortex	1.13241e-05	rs12112428	6
ENSG00000087085	43	ACHE	7	100487615	100494594	-1	protein_coding	No	Yes	Yes	0.996675	NA	0	0	6	6.57308e-05	4.63756e-35	GTEx/v8/Artery_Tibial:GTEx/v8/Cells_Cultured_fibroblasts	NA	Promoter_anchored_loops	1.13241e-05	rs12112428	6
ENSG00000128564	7425	VGF	7	100805790	100808874	-1	protein_coding	No	Yes	Yes	0.825896	-0.685972	0	0	2	2.88532e-05	0.000616834	GTEx/v8/Small_Intestine_Terminal_Ileum	NA	Adult_Cortex:Fetal_Cortex	7.35258e-05	rs12112428	6
ENSG00000214253	51024	FIS1	7	100882739	100895597	-1	protein_coding	No	Yes	Yes	0.0401786	-0.587252	0	0	13	2.141e-08	1.11154e-36	eQTLGen_cis_eQTLs:GTEx/v8/Artery_Tibial:GTEx/v8/Lung:GTEx/v8/Spleen	NA	Adult_Cortex:Fetal_Cortex	7.73222e-06	rs12112428	6
ENSG00000184363	11187	PKP3	11	392614	404908	1	protein_coding	No	Yes	Yes	0.19435	-0.235047	0	0	2	7.62025e-06	5.59127e-23	eQTLcatalogue/CEDAR_neutrophil_CD15:GTEx/v8/Adipose_Subcutaneous	NA	Promoter_anchored_loops	4.20673e-05	rs72846374;rs7480563;rs149574814	8
ENSG00000185522	256329	C11orf35	11	554855	560779	-1	protein_coding	No	Yes	Yes	1.19219e-17	NA	0	0	4	3.19109e-05	4.18901e-05	GTEx/v8/Artery_Tibial:GTEx/v8/Muscle_Skeletal:GTEx/v8/Nerve_Tibial:GTEx/v8/Testis	NA	Adult_Cortex	9.86063e-09	rs56293203;rs7480563;rs12802931;rs149574814	8
ENSG00000099849	8045	RASSF7	11	560404	564021	1	protein_coding	No	Yes	Yes	3.45003e-06	NA	0	0	3	2.29574e-06	0.00631712	PsychENCODE_eQTLs:GTEx/v8/Spleen	NA	Adult_Cortex	9.5935e-06	rs12802931;rs7480563;rs56293203;rs149574814	8
ENSG00000177030	10522	DEAF1	11	644233	706715	-1	protein_coding	No	Yes	Yes	0.000193157	NA	0	0	40	5.8984e-06	7.12931e-09	PsychENCODE_eQTLs:eQTLGen_cis_eQTLs:GTEx/v8/Artery_Aorta:GTEx/v8/Skin_Sun_Exposed_Lower_leg:GTEx/v8/Testis	NA	Promoter_anchored_loops	8.35645e-05	rs12280761;rs149574814;rs7480563;rs72846374	8
ENSG00000177106	64787	EPS8L2	11	694438	727727	1	protein_coding	No	Yes	Yes	0.00182701	NA	0	0	10	1.3436e-06	0.00408736	eQTLcatalogue/CEDAR_monocyte_CD14:eQTLGen_cis_eQTLs	NA	Promoter_anchored_loops	2.51058e-08	rs149574814;rs12802931;rs7480563;rs72846374	8
ENSG00000177042	283232	TMEM80	11	695428	705028	1	protein_coding	No	Yes	Yes	4.91355e-05	NA	0	0	8	2.5303e-20	0	eQTLcatalogue/CEDAR_neutrophil_CD15:eQTLcatalogue/CEDAR_platelet:eQTLGen_cis_eQTLs:GTEx/v8/Thyroid	NA	Promoter_anchored_loops	9.86063e-09	rs149574814;rs72846374;rs12802931;rs7480563	8
ENSG00000177156	6888	TALDO1	11	747329	765024	1	protein_coding	No	Yes	Yes	0.000175588	NA	0	0	4	3.68703e-05	2.59522e-05	GTEx/v8/Adipose_Subcutaneous:GTEx/v8/Skin_Not_Sun_Exposed_Suprapubic	NA	Promoter_anchored_loops	8.93321e-05	rs12280761;rs7480563;rs149574814	8
ENSG00000255284	171391	LOC171391	11	777578	784297	1	protein_coding	No	Yes	Yes	NA	NA	0	0	8	2.6834e-13	0	PsychENCODE_eQTLs:DICE/T_CD4_TFH:eQTLGen_cis_eQTLs	NA	Promoter_anchored_loops	4.15984e-05	rs12280761;rs149574814;rs72846374;rs149574814:rs7480563:rs12802931;rs7480563	8
ENSG00000177595	55367	PIDD	11	799179	809753	-1	protein_coding	No	Yes	Yes	1.60116e-09	NA	0	0	7	2.9224e-06	5.54605e-20	eQTLcatalogue/Nedelec_2016_ge_macrophage_Salmonella:eQTLGen_cis_eQTLs:GTEx/v8/Brain_Hypothalamus:GTEx/v8/Nerve_Tibial	NA	Promoter_anchored_loops:Fetal_Cortex	7.64646e-05	rs7480563;rs72846374;rs72846374:rs149574814	8
ENSG00000177600	6181	RPLP2	11	809647	812880	1	protein_coding	No	Yes	Yes	0.708518	-0.753874	0	0	7	5.70301e-07	2.01586e-09	eQTLcatalogue/GENCORD_ge_T-cell:eQTLcatalogue/van_de_Bunt_2015_ge_pancreatic_islet:GTEx/v8/Esophagus_Mucosa	NA	Promoter_anchored_loops:Fetal_Cortex	9.5935e-06	rs56293203;rs149574814;rs12802931;rs72846374:rs149574814	8
ENSG00000177830	66005	CHID1	11	867357	915058	-1	protein_coding	No	Yes	Yes	0.000725517	-1.18508	0	0	2	7.07486e-05	3.655e-09	GTEx/v8/Testis	NA	Adult_Cortex:Fetal_Cortex:IMR90:Mesenchymal_Stem_Cell	1.86302e-07	rs7480563;rs72846374:rs12280761:rs72846374;rs12280761:rs72846374;rs12280761;rs149574814:rs56293203:rs149574814:rs12802931;rs72846374:rs72846374;rs149574814	8
ENSG00000183020	161	AP2A2	11	924894	1012239	1	protein_coding	No	Yes	Yes	0.999932	0.0937053	0	0	6	8.4127e-10	4.20635e-06	eQTLcatalogue/Alasoo_2018_ge_macrophage_IFNg_Salmonella:eQTLGen_cis_eQTLs:BIOSQTL/BIOS_eQTL_geneLevel	NA	Promoter_anchored_loops	2.97921e-07	rs12280761;rs7480563;rs12802931;rs149574814	8
ENSG00000130592	4046	LSP1	11	1874200	1913497	1	protein_coding	No	Yes	Yes	0.259642	0.263367	0	0	10	2.41677e-08	0.000120839	eQTLcatalogue/CEDAR_B-cell_CD19:eQTLcatalogue/CEDAR_rectum	NA	Promoter_anchored_loops	9.30021e-07	rs12802931;rs149574814;rs7480563;rs12280761;rs7480563:rs12802931;rs149574814:rs72846374:rs149574814	8
ENSG00000130595	7140	TNNT3	11	1940792	1959936	1	protein_coding	No	Yes	Yes	0.00472932	-0.444655	0	0	2	8.98056e-06	7.10426e-16	eQTLcatalogue/CEDAR_T-cell_CD8:GTEx/v8/Skin_Sun_Exposed_Lower_leg	NA	Mesenchymal_Stem_Cell	9.78626e-05	rs12280761;rs149574814	8
ENSG00000214026	6150	MRPL23	11	1968508	2005752	1	protein_coding	No	Yes	Yes	1.4565e-06	NA	0	0	16	2.63939e-09	1.98034e-13	eQTLcatalogue/Lepik_2017_ge_blood:eQTLcatalogue/Schwartzentruber_2018_ge_sensory_neuron:PsychENCODE_eQTLs:GTEx/v8/Brain_Frontal_Cortex_BA9	NA	Promoter_anchored_loops	5.29625e-05	rs72846374;rs149574814;rs12802931;rs7480563	8
ENSG00000254647	3630	INS	11	2181009	2182571	-1	protein_coding	No	Yes	Yes	0.730321	0.873696	0	0	1	6.42854e-05	0.0418443	GTEx/v8/Nerve_Tibial	NA	Promoter_anchored_loops:IMR90:Mesenchymal_Stem_Cell:Mesendoderm:Trophoblast-like_Cell:hESC	2.48419e-05	rs12802931;rs7480563;rs72846374;rs12280761:rs12280761:rs56293203:rs149574814:rs72846374	8
ENSG00000183734	430	ASCL2	11	2289725	2292182	-1	protein_coding	No	Yes	Yes	0.3889	NA	0	0	18	0.000412362	0.0281934	PsychENCODE_eQTLs	NA	Promoter_anchored_loops:Mesenchymal_Stem_Cell	2.48419e-05	rs12280761;rs72846374;rs12280761:rs12280761:rs56293203:rs149574814	8
ENSG00000053918	3784	KCNQ1	11	2465914	2870339	1	protein_coding	No	Yes	Yes	2.45299e-05	1.15324	0	0	2	2.90875e-08	0.000145438	eQTLcatalogue/HipSci_ge_iPSC	NA	Promoter_anchored_loops	3.02482e-05	rs149574814	8
ENSG00000074266	8726	EED	11	85955586	85989855	1	protein_coding	No	Yes	Yes	0.997671	-0.584695	0	0	16	8.2349e-12	0	EyeGEx:eQTLGen_cis_eQTLs:BIOSQTL/BIOS_eQTL_geneLevel:CMC_SVA_cis:GTEx/v8/Whole_Blood:GTEx/v8/Pancreas:GTEx/v8/Thyroid	NA	Promoter_anchored_loops:Adult_Cortex:Fetal_Cortex:Aorta:Hippocampus:Left_Ventricle:Liver:Right_Ventricle:Spleen:GM12878:IMR90:Mesenchymal_Stem_Cell:Mesendoderm:Neural_Progenitor_Cell:Trophoblast-like_Cell:hESC	4.23411e-06	rs554536	9
ENSG00000149196	51501	C11orf73	11	86013253	86056969	1	protein_coding	No	Yes	Yes	0.769988	0.0415122	0	0	37	1.5261e-26	0	eQTLGen_cis_eQTLs:GTEx/v8/Whole_Blood:GTEx/v8/Liver:GTEx/v8/Cells_Cultured_fibroblasts:GTEx/v8/Testis	NA	Aorta:Left_Ventricle:Liver:GM12878:IMR90:Mesenchymal_Stem_Cell:Mesendoderm:Trophoblast-like_Cell:hESC	1.18963e-05	rs554536	9
ENSG00000149201	60494	CCDC81	11	86085778	86134151	1	protein_coding	No	Yes	Yes	2.78823e-09	0.377654	0	0	14	2.47782e-12	1.25589e-09	EyeGEx:GTEx/v8/Cells_Cultured_fibroblasts	NA	Left_Ventricle:GM12878:IMR90:Mesenchymal_Stem_Cell:Mesendoderm:Trophoblast-like_Cell:hESC	1.18963e-05	rs554536	9
ENSG00000151376	10873	ME3	11	86152150	86383678	-1	protein_coding	No	Yes	Yes	1.14188e-05	0.14173	0	0	45	3.9489e-12	0	eQTLGen_cis_eQTLs:eQTLGen_trans_eQTLs:GTEx/v8/Nerve_Tibial	NA	Left_Ventricle:IMR90:Mesenchymal_Stem_Cell:Mesendoderm:Trophoblast-like_Cell:hESC	7.27691e-09	rs554536;rs56072903	9:12
ENSG00000150687	11098	PRSS23	11	86502101	86663952	1	protein_coding	No	Yes	Yes	1.26863e-06	-0.643504	0	0	6	2.9752e-05	1.17222e-26	GTEx/v8/Heart_Left_Ventricle:GTEx/v8/Cells_Cultured_fibroblasts:GTEx/v8/Thyroid	NA	Adult_Cortex:Fetal_Cortex:Left_Ventricle:Liver:GM12878:IMR90:Mesenchymal_Stem_Cell:Mesendoderm:Trophoblast-like_Cell:hESC	1.18963e-05	rs554536	9
ENSG00000136156	9445	ITM2B	13	48807294	48837063	1	protein_coding	No	Yes	Yes	0.715127	-0.543201	0	0	32	1.0791e-08	5.78183e-05	eQTLGen_cis_eQTLs:BRAINEAC/OCTX:GTEx/v8/Colon_Transverse	NA	IMR90:Mesenchymal_Stem_Cell:Mesendoderm	8.72417e-05	rs2596242	10
ENSG00000139687	5925	RB1	13	48877887	49056122	1	protein_coding	No	Yes	Yes	1	-1.31365	0	0	6	2.24802e-06	0.00482919	BRAINEAC/OCTX:GTEx/v8/Stomach	NA	Promoter_anchored_loops	9.67429e-05	rs2596242	10
ENSG00000152207	57105	CYSLTR2	13	49280951	49283498	1	protein_coding	No	Yes	Yes	0.00155402	-0.325285	0	0	5	1.14303e-05	0.0173471	GTEx/v8/Colon_Transverse	NA	IMR90:Mesenchymal_Stem_Cell	9.3458e-05	rs2596242	10
ENSG00000136169	83852	SETDB2	13	50018429	50069138	1	protein_coding	No	Yes	Yes	0.0437301	-0.400255	0	0	185	8.4286e-23	0	EyeGEx:eQTLcatalogue/Fairfax_2014_LPS24:eQTLcatalogue/Fairfax_2014_LPS2:PsychENCODE_eQTLs:eQTLGen_cis_eQTLs:CMC_SVA_cis:GTEx/v8/Cells_Cultured_fibroblasts	NA	Adult_Cortex:Aorta:Left_Ventricle:Liver:GM12878:IMR90:Mesenchymal_Stem_Cell:Mesendoderm:Trophoblast-like_Cell:hESC	1.94685e-05	rs2596242	10
ENSG00000136147	51131	PHF11	13	50069746	50103123	1	protein_coding	No	Yes	Yes	1.76758e-05	0.0609969	0	0	96	4.6462e-40	0	eQTLcatalogue/BLUEPRINT_ge_monocyte:eQTLGen_cis_eQTLs:BIOSQTL/BIOS_eQTL_geneLevel:GTEx/v8/Muscle_Skeletal	NA	Left_Ventricle:IMR90:Mesenchymal_Stem_Cell:Mesendoderm:Trophoblast-like_Cell:hESC	8.72417e-05	rs2596242	10
ENSG00000136144	55213	RCBTB1	13	50106082	50159719	-1	protein_coding	No	Yes	Yes	0.000217674	1.64837	0	0	195	9.5094e-67	0	EyeGEx:eQTLcatalogue/TwinsUK_ge_blood:eQTLGen_cis_eQTLs:BIOSQTL/BIOS_eQTL_geneLevel:BRAINEAC/HIPP:BRAINEAC/WHMT:GTEx/v8/Whole_Blood:GTEx/v8/Artery_Aorta:GTEx/v8/Cells_Cultured_fibroblasts:GTEx/v8/Skin_Not_Sun_Exposed_Suprapubic:GTEx/v8/Testis	NA	GM12878:IMR90:Mesenchymal_Stem_Cell:Mesendoderm:Trophoblast-like_Cell:hESC	8.72417e-05	rs2596242	10
ENSG00000102753	3839	KPNA3	13	50273447	50367057	-1	protein_coding	No	Yes	Yes	0.809824	0.508248	0	0	6	1.40348e-06	3.30469e-08	GTEx/v8/Artery_Tibial:GTEx/v8/Lung:GTEx/v8/Cells_Cultured_fibroblasts	NA	GM12878:Mesenchymal_Stem_Cell:Mesendoderm	9.67429e-05	rs2596242	10
ENSG00000130656	3050	HBZ	16	202686	204502	1	protein_coding	No	Yes	Yes	0.0166772	-0.326645	0	0	32	2.6117e-136	0	eQTLGen_cis_eQTLs:BIOSQTL/BIOS_eQTL_geneLevel:GTEx/v8/Whole_Blood:GTEx/v8/Pituitary	NA	Promoter_anchored_loops	3.83066e-05	rs62031425	11
ENSG00000206177	3042	HBM	16	203891	216767	1	protein_coding	No	Yes	Yes	0.00684675	-0.261104	0	0	9	7.0755e-25	0	eQTLGen_cis_eQTLs:BIOSQTL/BIOS_eQTL_geneLevel	NA	Promoter_anchored_loops	9.04711e-05	rs62031425	11
ENSG00000188536	3040	HBA2	16	222846	223709	1	protein_coding	No	Yes	Yes	0.448694	NA	0	0	1	1.71929e-07	0.049	DICE/NK	NA	Promoter_anchored_loops	5.44805e-06	rs62031425	11
ENSG00000206172	3039	HBA1	16	226679	227521	1	protein_coding	No	Yes	Yes	0.511602	NA	0	0	1	3.03453e-09	0.049	DICE/NK	NA	Promoter_anchored_loops	5.44805e-06	rs62031425	11
ENSG00000086506	3049	HBQ1	16	230452	231180	1	protein_coding	No	Yes	Yes	0.00582839	NA	0	0	20	1.0659e-16	0	DICE/NK:eQTLGen_cis_eQTLs:BIOSQTL/BIOS_eQTL_geneLevel	NA	Promoter_anchored_loops:Adult_Cortex	5.44805e-06	rs62031425	11
ENSG00000167930	83986	ITFG3	16	284545	319942	1	protein_coding	No	Yes	Yes	2.74181e-05	-0.339807	0	0	4	7.1741e-10	6.58718e-06	PsychENCODE_eQTLs:eQTLGen_cis_eQTLs:BIOSQTL/BIOS_eQTL_geneLevel	NA	EP_correlation_cell_type_oneway	7.90903e-06	rs62031425	11
ENSG00000269881	83986	FAM234A	16	299546	319942	1	protein_coding	No	Yes	Yes	NA	-0.339807	0	0	2	3.71691e-08	4.56751e-05	BIOSQTL/BIOS_eQTL_geneLevel	NA	Adult_Cortex	3.83066e-05	rs62031425	11
ENSG00000129925	58986	TMEM8A	16	420773	437113	-1	protein_coding	No	Yes	Yes	0.000118507	0.399681	0	0	14	8.2543e-18	0	eQTLGen_cis_eQTLs	NA	Adult_Cortex:Fetal_Cortex:Left_Ventricle:GM12878:IMR90:Mesenchymal_Stem_Cell:Trophoblast-like_Cell	9.543e-06	rs62031425	11
ENSG00000127585	146330	FBXL16	16	742500	755829	-1	protein_coding	No	Yes	Yes	0.951557	NA	0	0	1	2.8632e-06	0.00834443	eQTLGen_cis_eQTLs	NA	Promoter_anchored_loops	5.44805e-06	rs62031425	11
ENSG00000103227	64788	LMF1	16	903634	1031318	-1	protein_coding	No	Yes	Yes	NA	-0.0530117	0	0	1	NA	0.049	CMC_SVA_cis	NA	Fetal_Cortex	9.72047e-05	rs62031425	11
ENSG00000161692	80174	DBF4B	17	42785976	42829632	1	protein_coding	No	Yes	Yes	4.43214e-08	-0.507761	0	0	641	3.243e-09	1.57727e-104	PsychENCODE_eQTLs:eQTLGen_cis_eQTLs:CMC_SVA_cis:BRAINEAC/OCTX:GTEx/v8/Artery_Tibial:GTEx/v8/Colon_Sigmoid:GTEx/v8/Esophagus_Gastroesophageal_Junction:GTEx/v8/Esophagus_Muscularis:GTEx/v8/Nerve_Tibial:GTEx/v8/Thyroid	NA	Promoter_anchored_loops:IMR90	2.55296e-08	rs56072903	12
ENSG00000073670	4185	ADAM11	17	42836399	42859214	1	protein_coding	No	Yes	Yes	0.0247364	0.499905	0	0	10	4.18625e-05	0.000250162	DICE/T_CD4_TH1_17:GTEx/v8/Esophagus_Muscularis	NA	Promoter_anchored_loops:Adult_Cortex	2.24471e-05	rs56072903	12
ENSG00000182963	10052	GJC1	17	42875816	42908184	-1	protein_coding	No	Yes	Yes	0.944105	-2.78299	0	0	9	5.87367e-06	0.0393251	DICE/T_CD4_TFH:GTEx/v8/Esophagus_Gastroesophageal_Junction	NA	Promoter_anchored_loops	8.64893e-05	rs56072903	12
ENSG00000108883	9343	EFTUD2	17	42927311	42977030	-1	protein_coding	No	Yes	Yes	0.999991	0.211209	0	0	941	2.7942e-31	0	eQTLGen_cis_eQTLs:BIOSQTL/BIOS_eQTL_geneLevel:CMC_SVA_cis:CMC_NoSVA_cis:GTEx/v8/Artery_Aorta	NA	Adult_Cortex:Fetal_Cortex:IMR90:Mesenchymal_Stem_Cell	1.1889e-08	rs56072903	12
ENSG00000167131	388389	CCDC103	17	42976510	42982758	1	protein_coding	No	Yes	Yes	0.00218552	3.73457e-05	0	0	1	4.57369e-08	2.20478e-05	EyeGEx	NA	Adult_Cortex:Fetal_Cortex:IMR90:Mesenchymal_Stem_Cell	1.1889e-08	rs56072903	12
ENSG00000214447	100528020	FAM187A	17	42977135	42982758	1	protein_coding	No	Yes	Yes	NA	NA	0	0	1	7.38398e-05	0.0344159	EyeGEx	NA	Adult_Cortex:Fetal_Cortex:IMR90:Mesenchymal_Stem_Cell	1.1889e-08	rs56072903	12
ENSG00000131095	2670	GFAP	17	42982376	42994305	-1	protein_coding	No	Yes	Yes	2.22937e-05	-0.265503	0	0	1	2.15055e-05	0.0165956	GTEx/v8/Artery_Tibial	NA	Promoter_anchored_loops:Adult_Cortex:IMR90:Mesenchymal_Stem_Cell	2.70353e-07	rs56072903	12
ENSG00000131094	10882	C1QL1	17	43037061	43045439	-1	protein_coding	No	Yes	Yes	NA	NA	0	0	3	NA	0.049	CMC_NoSVA_cis	NA	Promoter_anchored_loops:IMR90:Mesenchymal_Stem_Cell	9.88491e-05	rs56072903	12
ENSG00000136448	4836	NMT1	17	43128978	43186384	1	protein_coding	No	Yes	Yes	0.998501	0.0324477	0	0	2112	7.0064e-18	0	EyeGEx:eQTLcatalogue/BLUEPRINT_ge_T-cell:eQTLcatalogue/TwinsUK_ge_fat:eQTLGen_cis_eQTLs:BIOSQTL/BIOS_eQTL_geneLevel:CMC_SVA_cis:GTEx/v8/Adipose_Subcutaneous:GTEx/v8/Adipose_Visceral_Omentum:GTEx/v8/Artery_Aorta:GTEx/v8/Artery_Tibial:GTEx/v8/Brain_Cerebellar_Hemisphere:GTEx/v8/Brain_Cerebellum:GTEx/v8/Brain_Putamen_basal_ganglia:GTEx/v8/Brain_Spinal_cord_cervical_c-1:GTEx/v8/Breast_Mammary_Tissue:GTEx/v8/Colon_Sigmoid:GTEx/v8/Colon_Transverse:GTEx/v8/Esophagus_Gastroesophageal_Junction:GTEx/v8/Esophagus_Muscularis:GTEx/v8/Heart_Left_Ventricle:GTEx/v8/Lung:GTEx/v8/Nerve_Tibial:GTEx/v8/Pancreas:GTEx/v8/Prostate:GTEx/v8/Cells_Cultured_fibroblasts:GTEx/v8/Skin_Not_Sun_Exposed_Suprapubic:GTEx/v8/Skin_Sun_Exposed_Lower_leg:GTEx/v8/Small_Intestine_Terminal_Ileum:GTEx/v8/Stomach:GTEx/v8/Thyroid	NA	Promoter_anchored_loops	2.14719e-09	rs56072903	12
ENSG00000186834	10614	HEXIM1	17	43224684	43229468	1	protein_coding	No	Yes	Yes	0.9444	-1.49531	0	0	13	2.42705e-06	8.71867e-14	DICE/T_CD4_memory_TREG:GTEx/v8/Artery_Tibial:GTEx/v8/Cells_Cultured_fibroblasts:GTEx/v8/Thyroid	NA	Promoter_anchored_loops:Mesenchymal_Stem_Cell	8.3459e-05	rs56072903	12
ENSG00000168517	124790	HEXIM2	17	43238067	43247407	1	protein_coding	No	Yes	Yes	0.368237	-0.798107	0	0	775	2.762e-43	0	DICE/T_CD4_TH17:eQTLGen_cis_eQTLs:BIOSQTL/BIOS_eQTL_geneLevel:GTEx/v8/Spleen	NA	Adult_Cortex:Fetal_Cortex:Mesenchymal_Stem_Cell	4.93368e-09	rs56072903	12
ENSG00000108433	9570	GOSR2	17	45000483	45105003	1	protein_coding	No	Yes	Yes	0.000289194	0.147391	0	0	1355	1.5582e-23	0	BIOSQTL/BIOS_eQTL_geneLevel:GTEx/v8/Esophagus_Mucosa:GTEx/v8/Cells_Cultured_fibroblasts:GTEx/v8/Skin_Sun_Exposed_Lower_leg:GTEx/v8/Testis	NA	IMR90:Mesenchymal_Stem_Cell:Mesendoderm:hESC	2.14719e-09	rs56072903	12
ENSG00000262633	NA	NA	17	45000499	45124520	1	protein_coding	No	Yes	Yes	NA	NA	0	0	35	1.5582e-23	0	BIOSQTL/BIOS_eQTL_geneLevel	NA	IMR90:Mesenchymal_Stem_Cell:Mesendoderm:hESC	5.58857e-09	rs56072903	12
ENSG00000179673	388394	RPRML	17	45055523	45056614	-1	protein_coding	No	Yes	Yes	0.421295	NA	0	0	7	5.67266e-06	3.03766e-11	eQTLcatalogue/Fairfax_2012_B-cell_CD19:BIOSQTL/BIOS_eQTL_geneLevel:GTEx/v8/Artery_Aorta	NA	Left_Ventricle:Liver:Right_Ventricle:GM12878:IMR90:Mesenchymal_Stem_Cell:Mesendoderm:Trophoblast-like_Cell:hESC	4.93368e-09	rs56072903	12
ENSG00000178852	124989	EFCAB13	17	45400656	45518678	1	protein_coding	No	Yes	Yes	8.21992e-19	-0.190445	0	0	3	4.77043e-05	1.77534e-07	GTEx/v8/Brain_Anterior_cingulate_cortex_BA24	NA	Mesenchymal_Stem_Cell:Mesendoderm:hESC	3.08289e-08	rs56072903	12
ENSG00000173917	3212	HOXB2	17	46618256	46623441	-1	protein_coding	No	Yes	Yes	0.00183831	0.974079	0	0	1	1.26505e-183	0	BloodeQTL	NA	Left_Ventricle:Mesendoderm	5.58857e-09	rs56072903;rs75432325:rs56072903	12:13
ENSG00000173868	162466	PHOSPHO1	17	47300724	47308128	-1	protein_coding	No	Yes	Yes	0.631109	-0.624653	0	0	1	0.000567327	0.0366533	PsychENCODE_eQTLs	NA	Fetal_Cortex:IMR90:Mesenchymal_Stem_Cell	4.48372e-05	rs75432325	13
ENSG00000064195	1747	DLX3	17	48067369	48072588	-1	protein_coding	No	Yes	Yes	0.0113653	1.43687	0	0	28	2.04561e-11	2.08911e-07	GTEx/v8/Lung	NA	Promoter_anchored_loops:Fetal_Cortex:Aorta:Left_Ventricle:Spleen:GM12878:IMR90:Mesenchymal_Stem_Cell:Mesendoderm:Neural_Progenitor_Cell:Trophoblast-like_Cell:hESC	4.39519e-06	rs75432325	13
ENSG00000167105	162461	TMEM92	17	48348767	48358844	1	protein_coding	No	Yes	Yes	0.129143	0.801451	0	0	1	1.49134e-05	0.0367655	GTEx/v8/Breast_Mammary_Tissue	NA	Fetal_Cortex	4.25286e-05	rs75432325	13
ENSG00000015532	64132	XYLT2	17	48423453	48440499	1	protein_coding	No	Yes	Yes	0.337134	1.13977	0	0	8	9.08942e-07	6.39808e-06	GTEx/v8/Esophagus_Mucosa	NA	Left_Ventricle:IMR90:Mesenchymal_Stem_Cell	4.39519e-06	rs75432325	13
ENSG00000101343	51340	CRNKL1	20	20015012	20036690	-1	protein_coding	No	Yes	Yes	0.881981	-0.206216	0	0	12	3.0661e-10	0	eQTLGen_cis_eQTLs	NA	Adult_Cortex:Fetal_Cortex:Left_Ventricle:IMR90:Mesenchymal_Stem_Cell:Mesendoderm:hESC	7.39446e-06	rs6046824	14
ENSG00000131584	116983	ACAP3	1	1227756	1244989	-1	protein_coding	No	Yes	No	0.0394309	NA	0	0	7	1.6662e-06	0.0129532	eQTLGen_trans_eQTLs	NA	NA	7.27691e-09	rs56072903	12
ENSG00000117395	10969	EBNA1BP2	1	43629846	43736607	-1	protein_coding	No	Yes	No	2.3767e-06	NA	0	0	3	2.7941e-06	0.0204594	eQTLGen_trans_eQTLs	NA	NA	1.22592e-08	rs56072903	12
ENSG00000121310	55268	ECHDC2	1	53361656	53392884	-1	protein_coding	No	Yes	No	1.18082e-07	0.192219	0	0	20	5.312e-10	2.02347e-05	eQTLGen_trans_eQTLs	NA	NA	7.27691e-09	rs56072903	12
ENSG00000197568	11147	HHLA3	1	70820488	70851022	1	protein_coding	No	Yes	No	0.00618097	-0.290408	0	0	6	1.6933e-07	0.0016817	eQTLGen_trans_eQTLs	NA	NA	7.27691e-09	rs56072903	12
ENSG00000117519	1266	CNN3	1	95362507	95392834	-1	protein_coding	No	Yes	No	0.864371	NA	0	0	11	2.316e-07	0.00221701	eQTLGen_trans_eQTLs	NA	NA	7.27691e-09	rs56072903	12
ENSG00000143543	10899	JTB	1	153946745	153950164	-1	protein_coding	No	Yes	No	0.645224	-1.13814	0	0	3	5.904e-06	0.0379537	eQTLGen_trans_eQTLs	NA	NA	NA	rs56072903	12
ENSG00000158882	84134	TOMM40L	1	161195793	161200408	1	protein_coding	No	Yes	No	0.744036	-0.393456	0	0	4	6.1432e-06	0.0391758	eQTLGen_trans_eQTLs	NA	NA	1.22592e-08	rs56072903	12
ENSG00000196188	1510	CTSE	1	206317459	206332104	1	protein_coding	No	Yes	No	4.86867e-07	1.11074	0	0	2	5.8761e-06	0.0377391	eQTLGen_trans_eQTLs	NA	NA	3.91386e-07	rs2736099	3
ENSG00000163041	3020	H3F3A	1	226249552	226259702	1	protein_coding	No	Yes	No	0.692335	-0.816023	0	0	1	4.1088e-06	0.0281538	eQTLGen_trans_eQTLs	NA	NA	1.65258e-05	rs12732514	1
ENSG00000119280	84886	C1orf198	1	230972865	231005335	-1	protein_coding	No	Yes	No	0.0273753	0.0384408	0	0	20	3.1911e-10	2.03252e-05	eQTLGen_trans_eQTLs	NA	NA	7.27691e-09	rs56072903	12
ENSG00000115758	4953	ODC1	2	10580094	10588630	-1	protein_coding	No	Yes	No	0.950802	NA	0	0	14	4.0974e-08	0.000581313	eQTLGen_trans_eQTLs	NA	NA	1.22592e-08	rs56072903	12
ENSG00000213626	81606	LBH	2	30454397	30546596	1	protein_coding	No	Yes	No	0.30059	0.946095	0	0	1	7.4923e-06	0.0458478	eQTLGen_trans_eQTLs	NA	NA	9.83078e-05	rs56072903	12
ENSG00000018699	55622	TTC27	2	32853099	33046118	1	protein_coding	No	Yes	No	6.54258e-09	-0.569399	0	0	2	8.8601e-07	0.00740741	eQTLGen_trans_eQTLs	NA	NA	3.08289e-08	rs56072903	12
ENSG00000204822	116540	MRPL53	2	74699085	74700449	-1	protein_coding	No	Yes	No	0.222249	-0.410211	0	0	2	2.3102e-06	0.0173644	eQTLGen_trans_eQTLs	NA	NA	NA	rs56072903	12
ENSG00000138448	3685	ITGAV	2	187454792	187545628	1	protein_coding	No	Yes	No	0.477866	-1.40619	0	0	3	6.9049e-06	0.0429424	eQTLGen_trans_eQTLs	NA	NA	1.6472e-07	rs2736099	3
ENSG00000138375	50485	SMARCAL1	2	217277137	217347776	1	protein_coding	No	Yes	No	0.000314359	-0.0377141	0	0	1	4.1525e-06	0.0283341	eQTLGen_trans_eQTLs	NA	NA	9.83078e-05	rs56072903	12
ENSG00000151789	79750	ZNF385D	3	21459915	22414812	-1	protein_coding	No	Yes	No	0.724322	0.203413	0	0	5	3.0424e-07	0.00282377	eQTLGen_trans_eQTLs	NA	NA	1.6472e-07	rs2736099	3
ENSG00000172053	5859	QARS	3	49133365	49142553	-1	protein_coding	No	Yes	No	8.7897e-08	-0.634756	0	0	2	5.8836e-07	0.00515389	eQTLGen_trans_eQTLs	NA	NA	NA	rs2736099	3
ENSG00000041880	10039	PARP3	3	51976361	51982883	1	protein_coding	No	Yes	No	1.48672e-08	-0.37974	0	0	19	2.6427e-08	0.000357782	eQTLGen_trans_eQTLs	NA	NA	7.27691e-09	rs56072903	12
ENSG00000189283	2272	FHIT	3	59735036	61237133	-1	protein_coding	No	Yes	No	0.00139184	0.884593	0	0	1	1.6997e-06	0.0131466	eQTLGen_trans_eQTLs	NA	NA	3.33077e-05	rs2464520	2
ENSG00000120756	5357	PLS1	3	142315229	142432506	1	protein_coding	No	Yes	No	0.000310388	-0.114067	0	0	1	4.4966e-06	0.030141	eQTLGen_trans_eQTLs	NA	NA	7.27691e-09	rs56072903	12
ENSG00000138767	246175	CNOT6L	4	78634541	78740769	-1	protein_coding	No	Yes	No	0.954497	-1.01188	0	0	1	5.8539e-06	0.0376201	eQTLGen_trans_eQTLs	NA	NA	NA	rs56072903	12
ENSG00000185477	285513	GPRIN3	4	90157537	90229161	-1	protein_coding	No	Yes	No	0.000266284	7.20333	0	0	2	3.12363e-07	0.000598391	CMC_SVA_cis:GTEx/v8/Adipose_Subcutaneous	NA	NA	7.64225e-05	rs2464520	2
ENSG00000059691	5188	PET112	4	152591656	152682175	-1	protein_coding	No	Yes	No	6.06135e-10	-0.0511876	0	0	1	2.7724e-06	0.0203203	eQTLGen_trans_eQTLs	NA	NA	NA	rs56072903	12
ENSG00000137628	55601	DDX60	4	169137444	169239958	-1	protein_coding	No	Yes	No	3.67466e-10	-0.445534	0	0	1	4.9146e-06	0.0325046	eQTLGen_trans_eQTLs	NA	NA	NA	rs56072903	12
ENSG00000151729	291	SLC25A4	4	186064395	186071536	1	protein_coding	No	Yes	No	0.483364	NA	0	0	20	2.2506e-09	7.32601e-05	eQTLGen_trans_eQTLs	NA	NA	7.27691e-09	rs56072903	12
ENSG00000180104	11336	EXOC3	5	443273	472052	1	protein_coding	No	Yes	No	0.75523	NA	0	0	1	4.53735e-05	0.0259153	BRAINEAC/CRBL	NA	NA	5.01144e-05	rs2736099	3
ENSG00000066230	6550	SLC9A3	5	473425	524447	-1	protein_coding	No	Yes	No	0.988154	NA	0	0	1	2.5262e-06	0.0073385	eQTLGen_cis_eQTLs	NA	NA	9.85008e-05	rs2736099	3
ENSG00000171368	11076	TPPP	5	660883	693510	-1	protein_coding	No	Yes	No	0.447861	4.58518	0	0	3	1.08758e-05	3.67145e-08	DICE/T_CD4_TH1_17:DICE/T_CD4_TH2:GTEx/v8/Artery_Tibial	NA	NA	8.74848e-08	rs2736099	3
ENSG00000164512	79722	ANKRD55	5	55395507	55529186	-1	protein_coding	No	Yes	No	2.43501e-07	0.294496	0	0	1	7.5064e-06	0.0459376	eQTLGen_trans_eQTLs	NA	NA	3.33077e-05	rs2464520	2
ENSG00000113369	57561	ARRDC3	5	90664541	90679176	-1	protein_coding	No	Yes	No	0.978747	-0.594455	0	0	1	4.7622e-06	0.0316076	eQTLGen_trans_eQTLs	NA	NA	5.03206e-05	rs12732514	1
ENSG00000164904	501	ALDH7A1	5	125877533	125931110	-1	protein_coding	No	Yes	No	1.95313e-12	1.76079	0	0	5	8.824e-07	0.00737753	eQTLGen_trans_eQTLs	NA	NA	7.27691e-09	rs56072903	12
ENSG00000124491	2162	F13A1	6	6144318	6321246	-1	protein_coding	No	Yes	No	0.00102736	0.8944	0	0	1	2.9904e-08	0.000381455	eQTLGen_trans_eQTLs	NA	NA	3.28201e-07	rs2736099	3
ENSG00000153162	654	BMP6	6	7727030	7881655	1	protein_coding	No	Yes	No	0.895082	-0.00516926	0	0	1	4.58449e-10	2.29225e-06	eQTLcatalogue/Fairfax_2014_LPS24:eQTLcatalogue/Fairfax_2014_LPS2	NA	NA	9.931e-05	rs2076295	5
ENSG00000124613	346157	ZNF391	6	27342394	27371683	1	protein_coding	No	Yes	No	9.25869e-07	1.23172	0	0	2	2.4723e-06	0.0182413	eQTLGen_trans_eQTLs	NA	NA	1.29934e-08	rs56072903	12
ENSG00000146409	116843	SLC18B1	6	133090509	133119701	-1	protein_coding	No	Yes	No	3.94676e-10	0.973266	0	0	18	7.7609e-08	0.000974243	eQTLGen_trans_eQTLs	NA	NA	7.27691e-09	rs56072903	12
ENSG00000106268	4521	NUDT1	7	2281857	2290781	1	protein_coding	No	Yes	No	1.28825e-09	NA	0	0	3	8.5274e-13	0	eQTLGen_trans_eQTLs	NA	NA	3.08289e-08	rs56072903	12
ENSG00000146530	221806	VWDE	7	12370511	12443567	-1	protein_coding	No	Yes	No	NA	0.87633	0	0	5	4.2821e-06	0.0290281	eQTLGen_trans_eQTLs	NA	NA	1.22592e-08	rs56072903	12
ENSG00000166448	222865	TMEM130	7	98444111	98468394	-1	protein_coding	No	Yes	No	1.28739e-08	0.29822	0	0	1	6.42105e-05	0.049	DICE/T_CD4_TH2	NA	NA	9.90644e-05	rs12112428	6
ENSG00000160908	84124	ZNF394	7	99084142	99097947	-1	protein_coding	No	Yes	No	0.0433348	-0.096237	0	0	55	2.0188e-07	0.000661136	eQTLcatalogue/CEDAR_rectum:eQTLcatalogue/Fairfax_2012_B-cell_CD19:eQTLGen_cis_eQTLs:GTEx/v8/Artery_Tibial:GTEx/v8/Esophagus_Mucosa	NA	NA	4.85187e-06	rs12112428	6
ENSG00000205277	10071	MUC12	7	100612904	100662230	1	protein_coding	No	Yes	No	NA	0.0231867	0	0	4	NA	0.009	CMC_SVA_cis	NA	NA	9.90856e-05	rs12112428	6
ENSG00000085662	231	AKR1B1	7	134127102	134144036	-1	protein_coding	No	Yes	No	1.07346e-05	-0.0776756	0	0	4	3.7028e-06	0.0258276	eQTLGen_trans_eQTLs	NA	NA	1.37234e-08	rs56072903	12
ENSG00000156345	23552	CDK20	9	90581356	90589668	-1	protein_coding	No	Yes	No	7.19399e-12	-0.875496	0	0	1	7.129e-06	0.0440014	eQTLGen_trans_eQTLs	NA	NA	NA	rs56072903	12
ENSG00000196305	3376	IARS	9	94972489	95056038	-1	protein_coding	No	Yes	No	4.34509e-09	0.221657	0	0	5	5.8872e-06	0.0378241	eQTLGen_trans_eQTLs	NA	NA	1.60566e-08	rs56072903	12
ENSG00000158079	138639	PTPDC1	9	96793076	96872138	1	protein_coding	No	Yes	No	0.00209572	-0.264988	0	0	19	1.572e-09	5.72738e-05	eQTLGen_trans_eQTLs	NA	NA	7.27691e-09	rs56072903	12
ENSG00000136826	9314	KLF4	9	110247133	110252763	-1	protein_coding	No	Yes	No	0.98105	NA	0	0	9	4.91904e-05	0.0484194	CMC_NoSVA_cis:GTEx/v8/Esophagus_Mucosa	NA	NA	8.63859e-07	rs7874665;rs2493639	7
ENSG00000197958	6136	RPL12	9	130209953	130213684	-1	protein_coding	No	Yes	No	0.164356	-0.484768	0	0	1	6.0167e-06	0.0385104	eQTLGen_trans_eQTLs	NA	NA	9.68587e-07	rs56072903	12
ENSG00000107614	1787	TRDMT1	10	17184253	17244053	-1	protein_coding	No	Yes	No	1.67245e-06	0.795331	0	0	3	5.668e-07	0.00496067	eQTLGen_trans_eQTLs	NA	NA	3.08289e-08	rs56072903	12
ENSG00000165997	221079	ARL5B	10	18948334	18970568	1	protein_coding	No	Yes	No	0.463976	0.319438	0	0	16	1.8581e-07	0.00180571	eQTLGen_trans_eQTLs	NA	NA	7.27691e-09	rs56072903	12
ENSG00000150347	84159	ARID5B	10	63661059	63856703	1	protein_coding	No	Yes	No	0.99989	-1.13936	0	0	5	7.5599e-07	0.00644122	eQTLGen_trans_eQTLs	NA	NA	1.6472e-07	rs2736099	3
ENSG00000119922	3433	IFIT2	10	91061712	91069033	1	protein_coding	No	Yes	No	0.0014822	-0.433526	0	0	4	2.0582e-07	0.00202116	eQTLGen_trans_eQTLs	NA	NA	1.6472e-07	rs2736099	3
ENSG00000185745	3434	IFIT1	10	91152303	91163745	1	protein_coding	No	Yes	No	0.0053482	0.443642	0	0	2	5.3088e-06	0.0346362	eQTLGen_trans_eQTLs	NA	NA	3.08289e-08	rs2736099;rs56072903	3:12
ENSG00000188076	147199	SCGB1C1	11	193080	194573	1	protein_coding	No	Yes	No	3.34416e-05	0.362499	0	0	11	1.6135e-05	0.00289452	PsychENCODE_eQTLs:eQTLGen_cis_eQTLs	NA	NA	7.5429e-07	rs12802931;rs7480563;rs149574814	8
ENSG00000174885	171389	NLRP6	11	278365	285359	1	protein_coding	No	Yes	No	NA	-0.192769	0	0	1	2.19515e-05	0.00445852	GTEx/v8/Artery_Coronary	NA	NA	NA	rs12280761	8
ENSG00000185885	8519	IFITM1	11	313506	315272	1	protein_coding	No	Yes	No	0.221686	-0.30084	0	0	6	3.13533e-05	2.74898e-10	PsychENCODE_eQTLs:GTEx/v8/Esophagus_Muscularis:GTEx/v8/Thyroid	NA	NA	4.20673e-05	rs7480563;rs72846374	8
ENSG00000142089	10410	IFITM3	11	319669	327537	-1	protein_coding	No	Yes	No	0.199202	2.72623	0	0	54	2.9252e-06	2.16098e-10	eQTLGen_cis_eQTLs:GTEx/v8/Colon_Transverse:GTEx/v8/Esophagus_Mucosa	NA	NA	4.39163e-06	rs12802931;rs72846374;rs12280761;rs7480563	8
ENSG00000182272	338707	B4GALNT4	11	369796	382116	1	protein_coding	No	Yes	No	0.81693	NA	0	0	1	2.7887e-06	0.00813362	eQTLGen_cis_eQTLs	NA	NA	9.92019e-05	rs149574814	8
ENSG00000174775	3265	HRAS	11	532242	537287	-1	protein_coding	No	Yes	No	0.00794105	NA	0	0	8	2.41e-06	9.75597e-28	eQTLGen_cis_eQTLs:GTEx/v8/Artery_Aorta:GTEx/v8/Skin_Sun_Exposed_Lower_leg	NA	NA	9.6753e-05	rs12280761;rs72846374;rs149574814	8
ENSG00000161328	115399	LRRC56	11	537527	554916	1	protein_coding	No	Yes	No	0.000110646	2.12856	0	0	2	7.78753e-05	1.55113e-21	GTEx/v8/Skin_Not_Sun_Exposed_Suprapubic:GTEx/v8/Testis	NA	NA	1.67156e-10	rs12802931;rs7480563	8
ENSG00000069696	1815	DRD4	11	637293	640706	1	protein_coding	No	Yes	No	7.58379e-06	NA	0	0	31	9.99478e-06	1.34989e-06	PsychENCODE_eQTLs:GTEx/v8/Skin_Sun_Exposed_Lower_leg	NA	NA	7.63728e-08	rs72846374;rs12280761;rs149574814;rs56293203;rs7480563	8
ENSG00000184524	51286	CEND1	11	787104	790123	-1	protein_coding	No	Yes	No	0.584353	-0.0678051	0	0	4	8.64287e-06	1.98109e-10	eQTLcatalogue/Fairfax_2014_LPS2:GTEx/v8/Esophagus_Muscularis	NA	NA	8.93321e-05	rs7480563	8
ENSG00000177542	79751	SLC25A22	11	790475	798316	-1	protein_coding	No	Yes	No	0.568406	-0.327393	0	0	1	7.48888e-05	0.0254325	GTEx/v8/Adipose_Visceral_Omentum	NA	NA	7.52883e-05	rs12802931;rs149574814	8
ENSG00000177685	283229	EFCAB4A	11	826144	831991	1	protein_coding	No	Yes	No	0.00185894	0.62083	0	0	37	7.9161e-10	1.31622e-05	PsychENCODE_eQTLs:eQTLGen_cis_eQTLs	NA	NA	4.09117e-07	rs12280761;rs7480563;rs12802931;rs72846374;rs56293203	8
ENSG00000177697	977	CD151	11	832843	839831	1	protein_coding	No	Yes	No	0.00164311	NA	0	0	230	7.6164e-23	0	eQTLcatalogue/Fairfax_2014_IFN24:eQTLcatalogue/Fairfax_2014_naive:PsychENCODE_eQTLs:eQTLGen_cis_eQTLs:BIOSQTL/BIOS_eQTL_geneLevel:GTEx/v8/Adrenal_Gland:GTEx/v8/Heart_Atrial_Appendage:GTEx/v8/Skin_Sun_Exposed_Lower_leg	NA	NA	9.86063e-09	rs12802931;rs7480563;rs149574814;rs56293203;rs72846374;rs12280761	8
ENSG00000177700	5441	POLR2L	11	837356	842545	-1	protein_coding	No	Yes	No	0.532881	NA	0	0	1	1.0027e-05	0.0282179	eQTLGen_cis_eQTLs	NA	NA	9.88315e-05	rs7480563	8
ENSG00000214063	7106	TSPAN4	11	842808	867116	1	protein_coding	No	Yes	No	2.52434e-06	-0.353452	0	0	14	3.5473e-14	0	eQTLGen_cis_eQTLs:BIOSQTL/BIOS_eQTL_geneLevel:CMC_SVA_cis:GTEx/v8/Esophagus_Mucosa:GTEx/v8/Thyroid	NA	NA	9.18057e-08	rs149574814;rs12802931;rs7480563;rs72846374	8
ENSG00000184682	102724536	C11orf89	11	1910375	1912084	-1	protein_coding	No	Yes	No	NA	NA	0	0	1	0.000763842	0.046628	PsychENCODE_eQTLs	NA	NA	3.73287e-07	rs12802931	8
ENSG00000064201	10077	TSPAN32	11	2323227	2339430	1	protein_coding	No	Yes	No	0.000537261	0.111342	0	0	3	7.24208e-05	2.12924e-06	GTEx/v8/Esophagus_Mucosa	NA	NA	3.3582e-05	rs12802931;rs72846374	8
ENSG00000148985	27315	PGAP2	11	3818954	3847601	1	protein_coding	No	Yes	No	0.152224	-0.208488	0	0	19	1.26e-08	0.000175551	eQTLGen_trans_eQTLs	NA	NA	7.27691e-09	rs56072903	12
ENSG00000173264	56834	GPR137	11	64037534	64056972	1	protein_coding	No	Yes	No	0.484398	NA	0	0	17	1.0384e-09	3.94711e-05	eQTLGen_trans_eQTLs	NA	NA	7.27691e-09	rs56072903	12
ENSG00000174547	65003	MRPL11	11	66202546	66234209	-1	protein_coding	No	Yes	No	2.04236e-05	-0.370835	0	0	18	2.8896e-08	0.000383085	eQTLGen_trans_eQTLs	NA	NA	7.27691e-09	rs56072903	12
ENSG00000021300	58473	PLEKHB1	11	73357223	73373864	1	protein_coding	No	Yes	No	0.000703307	0.0592852	0	0	12	6.8914e-07	0.00596115	eQTLGen_trans_eQTLs	NA	NA	7.27691e-09	rs56072903	12
ENSG00000184574	57121	LPAR5	12	6728001	6745613	-1	protein_coding	No	Yes	No	0.0296429	-0.589812	0	0	1	3.639e-06	0.0255072	eQTLGen_trans_eQTLs	NA	NA	7.27691e-09	rs56072903	12
ENSG00000189079	196528	ARID2	12	46123448	46301823	1	protein_coding	No	Yes	No	0.999999	-1.15162	0	0	1	4.3692e-06	0.0294345	eQTLGen_trans_eQTLs	NA	NA	NA	rs56072903	12
ENSG00000152556	5213	PFKM	12	48498922	48540187	1	protein_coding	No	Yes	No	6.03263e-07	-0.654633	0	0	16	4.2434e-10	2.11864e-05	eQTLGen_trans_eQTLs	NA	NA	7.27691e-09	rs56072903	12
ENSG00000139637	60314	C12orf10	12	53693470	53700961	1	protein_coding	No	Yes	No	2.43605e-06	-0.0477084	0	0	15	8.5179e-08	0.00103093	eQTLGen_trans_eQTLs	NA	NA	7.27691e-09	rs56072903	12
ENSG00000135423	27165	GLS2	12	56864736	56882198	-1	protein_coding	No	Yes	No	0.000987122	-0.487383	0	0	20	2.4656e-11	0	eQTLGen_trans_eQTLs	NA	NA	7.27691e-09	rs56072903	12
ENSG00000182199	6472	SHMT2	12	57623110	57628718	1	protein_coding	No	Yes	No	0.00748753	-0.580842	0	0	1	4.8726e-06	0.0322928	eQTLGen_trans_eQTLs	NA	NA	NA	rs2736099	3
ENSG00000178498	196403	DTX3	12	57998405	58003587	1	protein_coding	No	Yes	No	0.921137	-1.00375	0	0	19	1.0157e-10	0	eQTLGen_trans_eQTLs	NA	NA	7.27691e-09	rs56072903	12
ENSG00000089022	8550	MAPKAPK5	12	112279782	112334343	1	protein_coding	No	Yes	No	0.0234226	NA	0	0	2	NA	0.009	CMC_NoSVA_cis:CMC_NoSVA_trans	NA	NA	9.55896e-05	rs75432325	13
ENSG00000188026	353116	RILPL1	12	123955925	124018265	-1	protein_coding	No	Yes	No	0.0660196	-0.388983	0	0	15	4.559e-07	0.00409439	eQTLGen_trans_eQTLs	NA	NA	7.27691e-09	rs56072903	12
ENSG00000139514	6541	SLC7A1	13	30083547	30169825	-1	protein_coding	No	Yes	No	0.574964	-1.02524	0	0	16	1.4468e-07	0.00155183	eQTLGen_trans_eQTLs	NA	NA	7.27691e-09	rs56072903	12
ENSG00000136143	8803	SUCLA2	13	48510622	48612125	-1	protein_coding	No	Yes	No	0.0306682	0.24056	0	0	9	2.4869e-06	0.01838	eQTLGen_trans_eQTLs	NA	NA	1.22592e-08	rs56072903	12
ENSG00000136146	29079	MED4	13	48627459	48669267	-1	protein_coding	No	Yes	No	0.06162	-0.119914	0	0	1	0.000184063	0.00338089	GTEx/v8/Skin_Sun_Exposed_Lower_leg	NA	NA	9.81508e-05	rs2596242	10
ENSG00000139679	10161	LPAR6	13	48963707	49018840	-1	protein_coding	No	Yes	No	0.0304365	-0.539388	0	0	1	2.609e-05	0.0199133	GTEx/v8/Esophagus_Mucosa	NA	NA	9.94035e-05	rs2596242	10
ENSG00000152213	115761	ARL11	13	50202435	50208008	1	protein_coding	No	Yes	No	8.09182e-06	-0.392816	0	0	3	3.9423e-06	0.0113778	eQTLGen_cis_eQTLs	NA	NA	9.79206e-05	rs2596242	10
ENSG00000123179	84650	EBPL	13	50234859	50265611	-1	protein_coding	No	Yes	No	0.0388533	NA	0	0	27	5.7869e-23	0	PsychENCODE_eQTLs:eQTLGen_cis_eQTLs:GTEx/v8/Artery_Tibial:GTEx/v8/Brain_Cerebellar_Hemisphere:GTEx/v8/Esophagus_Muscularis:GTEx/v8/Heart_Atrial_Appendage:GTEx/v8/Prostate:GTEx/v8/Thyroid	NA	NA	1.6402e-05	rs2596242	10
ENSG00000123178	57213	SPRYD7	13	50486842	50510626	-1	protein_coding	No	Yes	No	0.0911572	-0.824826	0	0	10	NA	0.049	CMC_SVA_cis	NA	NA	9.86815e-05	rs2596242	10
ENSG00000204977	10206	TRIM13	13	50570024	50594617	1	protein_coding	No	Yes	No	0.505142	NA	0	0	2	3.09757e-05	0.00490657	GTEx/v8/Heart_Left_Ventricle	NA	NA	9.79066e-05	rs2596242	10
ENSG00000198553	283518	KCNRG	13	50589390	50595058	1	protein_coding	No	Yes	No	0.000520289	-0.559313	0	0	1	2.8576e-06	0.00832627	eQTLGen_cis_eQTLs	NA	NA	9.88908e-05	rs2596242	10
ENSG00000176124	10301	DLEU1	13	50656307	51297372	1	protein_coding	No	Yes	No	NA	NA	0	0	2	0.00012344	0.0134918	GTEx/v8/Colon_Transverse	NA	NA	9.82233e-05	rs2596242	10
ENSG00000136111	9882	TBC1D4	13	75858808	76056250	-1	protein_coding	No	Yes	No	3.64407e-13	0.627015	0	0	6	3.5659e-06	0.0251121	eQTLGen_trans_eQTLs	NA	NA	7.27691e-09	rs56072903	12
ENSG00000134897	54841	BIVM	13	103451399	103493885	1	protein_coding	No	Yes	No	6.43353e-06	-0.588749	0	0	14	9.2104e-07	0.0076607	eQTLGen_trans_eQTLs	NA	NA	7.27691e-09	rs56072903	12
ENSG00000129484	10038	PARP2	14	20811741	20826064	1	protein_coding	No	Yes	No	2.09999e-07	1.18551	0	0	9	1.6365e-06	0.0127346	eQTLGen_trans_eQTLs	NA	NA	1.22592e-08	rs56072903	12
ENSG00000100918	9985	REC8	14	24641062	24649463	1	protein_coding	No	Yes	No	0.526978	-0.260433	0	0	1	7.925e-06	0.0481549	eQTLGen_trans_eQTLs	NA	NA	3.08289e-08	rs56072903	12
ENSG00000081177	55218	EXD2	14	69658228	69709075	1	protein_coding	No	Yes	No	1.11026e-08	-0.961556	0	0	16	2.112e-07	0.00208605	eQTLGen_trans_eQTLs	NA	NA	7.27691e-09	rs56072903	12
ENSG00000119640	97	ACYP1	14	75519924	75536186	-1	protein_coding	No	Yes	No	0.223002	-0.0927418	0	0	1	5.1349e-06	0.0334952	eQTLGen_trans_eQTLs	NA	NA	NA	rs56072903	12
ENSG00000104177	50804	MYEF2	15	48431625	48470714	-1	protein_coding	No	Yes	No	0.999492	-1.5015	0	0	1	3.518e-06	0.0247654	eQTLGen_trans_eQTLs	NA	NA	NA	rs56072903	12
ENSG00000104093	23312	DMXL2	15	51739908	51915030	-1	protein_coding	No	Yes	No	1	-0.48116	0	0	3	1.6138e-06	0.0126069	eQTLGen_trans_eQTLs	NA	NA	3.08289e-08	rs56072903	12
ENSG00000140365	54939	COMMD4	15	75628232	75634268	1	protein_coding	No	Yes	No	0.237758	-0.00675	0	0	4	9.1822e-07	0.0076238	eQTLGen_trans_eQTLs	NA	NA	3.08289e-08	rs56072903	12
ENSG00000185615	64714	PDIA2	16	333152	337215	1	protein_coding	No	Yes	No	2.52933e-21	1.65184	0	0	1	0.000130116	0.031744	GTEx/v8/Thyroid	NA	NA	NA	rs62031425	11
ENSG00000103202	4833	NME4	16	446725	460367	1	protein_coding	No	Yes	No	0.134066	0.0736836	0	0	4	9.90173e-06	1.11039e-16	GTEx/v8/Pituitary	NA	NA	9.12915e-05	rs62031425	11
ENSG00000242612	26063	DECR2	16	451826	462487	1	protein_coding	No	Yes	No	3.46559e-09	NA	0	0	3	2.3886e-08	2.00798e-22	eQTLGen_cis_eQTLs:GTEx/v8/Whole_Blood	NA	NA	3.83066e-05	rs62031425	11
ENSG00000103269	9028	RHBDL1	16	725666	728268	1	protein_coding	No	Yes	No	0.494734	NA	0	0	8	2.52345e-06	0.00196399	EyeGEx	NA	NA	9.12915e-05	rs62031425	11
ENSG00000102854	10232	MSLN	16	810762	818865	1	protein_coding	No	Yes	No	2.47688e-15	0.820406	0	0	1	9.0039e-05	3.30271e-09	GTEx/v8/Thyroid	NA	NA	NA	rs62031425	11
ENSG00000174628	124152	IQCK	16	19727778	19868907	1	protein_coding	No	Yes	No	0.0539326	-1.46317	0	0	1	4.1805e-06	0.0285365	eQTLGen_trans_eQTLs	NA	NA	3.08289e-08	rs56072903	12
ENSG00000077238	3566	IL4R	16	27324989	27376099	1	protein_coding	No	Yes	No	0.0317438	0.483669	0	0	7	2.8184e-07	0.00268164	eQTLGen_trans_eQTLs	NA	NA	1.29934e-08	rs56072903	12
ENSG00000099365	112755	STX1B	16	31000577	31021949	-1	protein_coding	No	Yes	No	0.944475	-1.61045	0	0	14	1.1193e-07	0.00126582	eQTLGen_trans_eQTLs	NA	NA	7.27691e-09	rs56072903	12
ENSG00000196155	25894	PLEKHG4	16	67311413	67323402	1	protein_coding	No	Yes	No	1.46441e-09	-1.21685	0	0	18	7.8336e-09	0.000149502	eQTLGen_trans_eQTLs	NA	NA	7.27691e-09	rs56072903	12
ENSG00000167377	7571	ZNF23	16	71481500	71496998	-1	protein_coding	No	Yes	No	8.37283e-07	-0.580456	0	0	20	5.0383e-11	0	eQTLGen_trans_eQTLs	NA	NA	7.27691e-09	rs56072903	12
ENSG00000140968	3394	IRF8	16	85932409	85956215	1	protein_coding	No	Yes	No	0.92654	-0.298039	0	0	15	5.5746e-07	0.00491958	eQTLGen_trans_eQTLs	NA	NA	7.27691e-09	rs56072903	12
ENSG00000108839	239	ALOX12	17	6899384	6914055	1	protein_coding	No	Yes	No	6.34478e-10	-0.209571	0	0	1	6.0338e-06	0.0385608	eQTLGen_trans_eQTLs	NA	NA	1.6472e-07	rs2736099	3
ENSG00000132522	2874	GPS2	17	7214643	7218883	-1	protein_coding	No	Yes	No	0.590138	NA	0	0	1	4.3358e-06	0.0293211	eQTLGen_trans_eQTLs	NA	NA	9.68587e-07	rs56072903	12
ENSG00000141034	79018	GID4	17	17942606	17971718	1	protein_coding	No	Yes	No	0.937456	-1.87294	0	0	9	9.6032e-07	0.00784333	eQTLGen_trans_eQTLs	NA	NA	1.22592e-08	rs56072903	12
ENSG00000109113	83871	RAB34	17	27041299	27045447	-1	protein_coding	No	Yes	No	4.67975e-06	-0.41151	0	0	18	1.6251e-08	0.000218613	eQTLGen_trans_eQTLs	NA	NA	7.27691e-09	rs56072903	12
ENSG00000161653	162417	NAGS	17	42081914	42086431	1	protein_coding	No	Yes	No	4.88884e-05	-0.0216192	0	0	1	6.32767e-05	0.00284337	GTEx/v8/Brain_Nucleus_accumbens_basal_ganglia	NA	NA	9.91655e-05	rs56072903	12
ENSG00000180340	2535	FZD2	17	42634925	42636907	1	protein_coding	No	Yes	No	NA	NA	0	0	14	7.0144e-14	0	eQTLGen_cis_eQTLs:BRAINEAC/THAL	NA	NA	2.72086e-07	rs56072903	12
ENSG00000180336	284071	C17orf104	17	42733762	42767676	1	protein_coding	No	Yes	No	0.978536	0.492103	0	0	29	9.33686e-06	6.44645e-09	GTEx/v8/Brain_Cerebellum:GTEx/v8/Nerve_Tibial:GTEx/v8/Testis	NA	NA	3.6998e-05	rs56072903	12
ENSG00000141279	9520	NPEPPS	17	45600308	45700642	1	protein_coding	No	Yes	No	0.999906	-0.210177	0	0	2	0.000109788	1.90539e-13	GTEx/v8/Nerve_Tibial:GTEx/v8/Testis	NA	NA	7.6827e-05	rs56072903	12
ENSG00000198933	9755	TBKBP1	17	45771447	45789416	1	protein_coding	No	Yes	No	0.0383778	-1.54619	0	0	30	2.0119e-13	0	eQTLGen_cis_eQTLs	NA	NA	3.08289e-08	rs56072903	12
ENSG00000141294	90506	LRRC46	17	45908993	45915079	1	protein_coding	No	Yes	No	0.000135433	-0.757959	0	0	1	3.6569e-07	0.00115163	eQTLGen_cis_eQTLs	NA	NA	7.70949e-05	rs56072903	12
ENSG00000260027	3217	HOXB7	17	46684594	46710934	-1	protein_coding	No	Yes	No	0.00759639	-0.376189	0	0	1	2.98863e-06	0.0011061	BloodeQTL	NA	NA	NA	rs56072903	12
ENSG00000159199	516	ATP5G1	17	46970127	46973233	1	protein_coding	No	Yes	No	0.327526	-0.0240793	0	0	7	4.06963e-05	2.68548e-06	GTEx/v8/Skin_Sun_Exposed_Lower_leg	NA	NA	4.25286e-05	rs75432325	13
ENSG00000159202	65264	UBE2Z	17	46985731	47006418	1	protein_coding	No	Yes	No	0.927559	0.175157	0	0	3	6.7507e-06	0.0192473	eQTLGen_cis_eQTLs	NA	NA	9.49988e-05	rs75432325	13
ENSG00000159210	11267	SNF8	17	47006678	47022479	-1	protein_coding	No	Yes	No	0.290874	1.13061	0	0	16	1.38996e-06	7.93176e-07	GTEx/v8/Artery_Tibial	NA	NA	9.37717e-05	rs75432325	13
ENSG00000167107	80221	ACSF2	17	48503519	48552206	1	protein_coding	No	Yes	No	0.0838516	NA	0	0	2	1.5465e-05	0.049	DICE/NK	NA	NA	6.87859e-05	rs75432325	13
ENSG00000136457	1101	CHAD	17	48541857	48546327	-1	protein_coding	No	Yes	No	0.0337024	-0.601921	0	0	1	6.36287e-05	2.1554e-15	GTEx/v8/Heart_Atrial_Appendage	NA	NA	NA	rs75432325	13
ENSG00000136449	84073	MYCBPAP	17	48585745	48608862	1	protein_coding	No	Yes	No	0.00173301	NA	0	0	1	4.35062e-05	6.12646e-08	GTEx/v8/Stomach	NA	NA	9.00585e-05	rs75432325	13
ENSG00000006282	64847	SPATA20	17	48620419	48633213	1	protein_coding	No	Yes	No	1.10605e-05	-0.0769545	0	0	8	1.7095e-05	4.07636e-195	eQTLGen_cis_eQTLs:CMC_NoSVA_cis:GTEx/v8/Nerve_Tibial:GTEx/v8/Thyroid	NA	NA	2.53687e-05	rs75432325	13
ENSG00000108846	8714	ABCC3	17	48712138	48769613	1	protein_coding	No	Yes	No	2.61613e-14	-0.373436	0	0	1	2.8409e-06	0.0207035	eQTLGen_trans_eQTLs	NA	NA	NA	rs56072903	12
ENSG00000011143	54903	MKS1	17	56282803	56296966	-1	protein_coding	No	Yes	No	3.97438e-09	0.0906861	0	0	4	5.8761e-06	0.0377391	eQTLGen_trans_eQTLs	NA	NA	7.27691e-09	rs56072903	12
ENSG00000108387	5414	SEPT4	17	56597611	56618179	-1	protein_coding	No	Yes	No	0.0118369	-0.315891	0	0	1	2.7508e-06	0.0201777	eQTLGen_trans_eQTLs	NA	NA	3.28201e-07	rs2736099	3
ENSG00000176809	374819	LRRC37A3	17	62850430	62915598	-1	protein_coding	No	Yes	No	NA	-0.0971379	0	0	3838	0	0	xQTLServer_eQTLs:CMC_SVA_trans:CMC_NoSVA_cis:CMC_NoSVA_trans:BRAINEAC/CRBL:BRAINEAC/FCTX:BRAINEAC/HIPP:BRAINEAC/MEDU:BRAINEAC/OCTX:BRAINEAC/PUTM:BRAINEAC/SNIG:BRAINEAC/TCTX:BRAINEAC/THAL:BRAINEAC/WHMT:BRAINEAC/aveALL	NA	NA	2.14719e-09	rs56072903	12
ENSG00000186665	284018	C17orf58	17	65987217	65989765	-1	protein_coding	No	Yes	No	0.0821564	0.225875	0	0	3290	1.10786e-06	5.12235e-05	BRAINEAC/CRBL:BRAINEAC/MEDU:BRAINEAC/OCTX:BRAINEAC/TCTX	NA	NA	2.14719e-09	rs56072903	12
ENSG00000108679	3959	LGALS3BP	17	76967320	76976191	-1	protein_coding	No	Yes	No	3.92643e-07	-0.0688765	0	0	22	6.3575e-12	0	eQTLGen_trans_eQTLs	NA	NA	7.27691e-09	rs56072903	12
ENSG00000173482	5797	PTPRM	18	7566780	8406859	1	protein_coding	No	Yes	No	0.999958	NA	0	0	9	1.8322e-07	0.00179583	eQTLGen_trans_eQTLs	NA	NA	7.27691e-09	rs56072903	12
ENSG00000141664	54877	ZCCHC2	18	60190240	60254942	1	protein_coding	No	Yes	No	0.305659	-0.580418	0	0	1	5.7331e-06	0.0369459	eQTLGen_trans_eQTLs	NA	NA	9.42112e-05	rs56072903	12
ENSG00000176225	25914	RTTN	18	67671029	67873181	-1	protein_coding	No	Yes	No	2.40394e-13	-0.337359	0	0	11	1.3315e-06	0.0105141	eQTLGen_trans_eQTLs	NA	NA	7.27691e-09	rs56072903	12
ENSG00000099860	4616	GADD45B	19	2476120	2478257	1	protein_coding	No	Yes	No	0.185427	-0.920558	0	0	5	4.5355e-06	0.0303071	eQTLGen_trans_eQTLs	NA	NA	1.29934e-08	rs56072903	12
ENSG00000126267	1340	COX6B1	19	36139125	36149763	1	protein_coding	No	Yes	No	0.0816221	-0.124788	0	0	21	1.2218e-13	0	eQTLGen_trans_eQTLs	NA	NA	7.27691e-09	rs56072903	12
ENSG00000042753	1175	AP2S1	19	47341393	47354249	-1	protein_coding	No	Yes	No	0.919496	-0.48921	0	0	14	7.2778e-07	0.00622785	eQTLGen_trans_eQTLs	NA	NA	7.27691e-09	rs56072903	12
ENSG00000101464	128869	PIGU	20	33148346	33264910	-1	protein_coding	No	Yes	No	0.813069	-0.4371	0	0	18	1.382e-08	0.000189903	eQTLGen_trans_eQTLs	NA	NA	7.27691e-09	rs56072903	12
ENSG00000157601	4599	MX1	21	42792231	42831141	1	protein_coding	No	Yes	No	4.50421e-09	0.85574	0	0	13	3.0618e-07	0.00282089	eQTLGen_trans_eQTLs	NA	NA	7.27691e-09	rs56072903	12
ENSG00000159873	150275	CCDC117	22	29168662	29185283	1	protein_coding	No	Yes	No	0.619564	0.00734646	0	0	1	5.0669e-06	0.0332472	eQTLGen_trans_eQTLs	NA	NA	NA	rs56072903	12
ENSG00000047230	56474	CTPS2	23	16606126	16731059	-1	protein_coding	No	Yes	No	0.433685	-0.639808	0	0	16	1.316e-07	0.00141906	eQTLGen_trans_eQTLs	NA	NA	7.27691e-09	rs56072903	12
ENSG00000172465	9338	TCEAL1	23	102883632	102885881	1	protein_coding	No	Yes	No	0.488641	-0.38179	0	0	17	1.7649e-08	0.000232378	eQTLGen_trans_eQTLs	NA	NA	7.27691e-09	rs56072903	12
ENSG00000162624	431707	LHX8	1	75594119	75627218	1	protein_coding	No	No	Yes	0.663323	-0.679266	0	0	0	NA	NA	NA	NA	Mesendoderm	2.50086e-05	rs12732514	1
ENSG00000117054	34	ACADM	1	76190036	76253260	1	protein_coding	No	No	Yes	8.44477e-10	NA	0	0	0	NA	NA	NA	NA	Left_Ventricle:Mesenchymal_Stem_Cell:Mesendoderm	9.87485e-06	rs12732514	1
ENSG00000137955	5876	RABGGTB	1	76251879	76260764	1	protein_coding	No	No	Yes	0.449469	0.311086	0	0	0	NA	NA	NA	NA	Fetal_Cortex:GM12878:IMR90:Mesenchymal_Stem_Cell:Mesendoderm:Neural_Progenitor_Cell:Trophoblast-like_Cell:hESC	9.87485e-06	rs12732514	1
ENSG00000057468	4438	MSH4	1	76262567	76378923	1	protein_coding	No	No	Yes	3.69947e-15	-0.278277	0	0	0	NA	NA	NA	NA	GM12878:IMR90:Mesenchymal_Stem_Cell:Mesendoderm:Neural_Progenitor_Cell:Trophoblast-like_Cell:hESC	9.87485e-06	rs12732514	1
ENSG00000154007	127247	ASB17	1	76384558	76398116	-1	protein_coding	No	No	Yes	0.0061587	0.182497	0	0	0	NA	NA	NA	NA	Left_Ventricle:Mesenchymal_Stem_Cell:Mesendoderm:Neural_Progenitor_Cell:Trophoblast-like_Cell:hESC	6.82763e-06	rs12732514	1
ENSG00000184005	256435	ST6GALNAC3	1	76540404	77100286	1	protein_coding	No	No	Yes	0.178472	4.22506	0	0	0	NA	NA	NA	NA	Fetal_Cortex:Aorta:Hippocampus:Left_Ventricle:Liver:Right_Ventricle:IMR90:Mesenchymal_Stem_Cell:Mesendoderm:Neural_Progenitor_Cell:Trophoblast-like_Cell:hESC	6.82763e-06	rs12732514	1
ENSG00000117069	81849	ST6GALNAC5	1	77333126	77531396	1	protein_coding	No	No	Yes	0.852521	-0.154308	0	0	0	NA	NA	NA	NA	Fetal_Cortex:Left_Ventricle:IMR90:Mesenchymal_Stem_Cell:Mesendoderm:Neural_Progenitor_Cell:Trophoblast-like_Cell:hESC	6.82763e-06	rs12732514	1
ENSG00000163633	132989	C4orf36	4	87797358	87857354	-1	protein_coding	No	No	Yes	0.00148487	0.129836	0	0	0	NA	NA	NA	NA	Left_Ventricle:IMR90	9.91145e-05	rs2464520	2
ENSG00000172493	4299	AFF1	4	87856154	88062206	1	protein_coding	No	No	Yes	0.476647	0.856505	0	0	0	NA	NA	NA	NA	Left_Ventricle:IMR90	9.91145e-05	rs2464520	2
ENSG00000145332	57563	KLHL8	4	88081255	88161466	-1	protein_coding	No	No	Yes	0.00120835	1.2094	0	0	0	NA	NA	NA	NA	Mesenchymal_Stem_Cell	NA	rs2464520	2
ENSG00000170509	345275	HSD17B13	4	88224941	88244058	-1	protein_coding	No	No	Yes	0.00195743	1.70296	0	0	0	NA	NA	NA	NA	Mesenchymal_Stem_Cell	NA	rs2464520	2
ENSG00000198189	51170	HSD17B11	4	88257762	88312538	-1	protein_coding	No	No	Yes	0.000142446	-0.0850295	0	0	0	NA	NA	NA	NA	Adult_Cortex:Mesenchymal_Stem_Cell	NA	rs2464520	2
ENSG00000152583	8404	SPARCL1	4	88394487	88452213	-1	protein_coding	No	No	Yes	1.07143e-06	-0.292787	0	0	0	NA	NA	NA	NA	Left_Ventricle:IMR90:Mesenchymal_Stem_Cell:Mesendoderm	9.91347e-05	rs2464520	2
ENSG00000152591	1834	DSPP	4	88529681	88538062	1	protein_coding	No	No	Yes	0.000618023	-0.17177	0	0	0	NA	NA	NA	NA	Left_Ventricle:IMR90:Mesenchymal_Stem_Cell	3.88474e-06	rs2464520	2
ENSG00000152592	1758	DMP1	4	88571459	88585513	1	protein_coding	No	No	Yes	0.000223014	0.671718	0	0	0	NA	NA	NA	NA	IMR90:Mesenchymal_Stem_Cell:Mesendoderm:Trophoblast-like_Cell	NA	rs2464520	2
ENSG00000029559	3381	IBSP	4	88720733	88733074	1	protein_coding	No	No	Yes	7.12927e-08	0.0449882	0	0	0	NA	NA	NA	NA	IMR90:Mesenchymal_Stem_Cell:Mesendoderm:Trophoblast-like_Cell	7.89314e-05	rs2464520	2
ENSG00000152595	56955	MEPE	4	88742563	88767969	1	protein_coding	No	No	Yes	0.362908	0.246298	0	0	0	NA	NA	NA	NA	IMR90:Mesenchymal_Stem_Cell:Mesendoderm:Trophoblast-like_Cell	7.89314e-05	rs2464520	2
ENSG00000118762	5311	PKD2	4	88928820	88998929	1	protein_coding	No	No	Yes	0.995278	-0.64153	0	0	0	NA	NA	NA	NA	Adult_Cortex:Fetal_Cortex:Left_Ventricle:GM12878:IMR90:Mesenchymal_Stem_Cell:Mesendoderm:Trophoblast-like_Cell:hESC	3.6992e-05	rs2464520	2
ENSG00000118777	9429	ABCG2	4	89011416	89152474	-1	protein_coding	No	No	Yes	1.37099e-18	-1.12173	0	0	0	NA	NA	NA	NA	Promoter_anchored_loops:Adult_Cortex:Aorta:Left_Ventricle:Liver:Right_Ventricle:Spleen:GM12878:IMR90:Mesenchymal_Stem_Cell:Mesendoderm:Neural_Progenitor_Cell:Trophoblast-like_Cell:hESC	2.37765e-06	rs2464520	2
ENSG00000163644	152926	PPM1K	4	89178772	89205921	-1	protein_coding	No	No	Yes	0.0454661	-0.457499	0	0	0	NA	NA	NA	NA	EP_correlation_cell_type_oneway:Adult_Cortex:Fetal_Cortex:Mesenchymal_Stem_Cell:Mesendoderm:hESC	3.6992e-05	rs2464520	2
ENSG00000138722	22915	MMRN1	4	90800683	90875780	1	protein_coding	No	No	Yes	9.35082e-17	0.246502	0	0	0	NA	NA	NA	NA	Left_Ventricle:Liver:IMR90:Mesenchymal_Stem_Cell:Mesendoderm	7.89314e-05	rs2464520	2
ENSG00000188242	25845	PP7080	5	466239	473213	-1	protein_coding	No	No	Yes	NA	NA	0	0	0	NA	NA	NA	NA	Promoter_anchored_loops	5.00124e-07	rs2736099	3
ENSG00000268885	NA	NA	5	667759	668839	1	protein_coding	No	No	Yes	NA	NA	0	0	0	NA	NA	NA	NA	Promoter_anchored_loops	8.48385e-05	rs2736099	3
ENSG00000188818	79844	ZDHHC11	5	710471	851101	-1	protein_coding	No	No	Yes	5.59639e-11	4.47221	0	0	0	NA	NA	NA	NA	Promoter_anchored_loops	9.36043e-05	rs2736099	3
ENSG00000206077	653082	ZDHHC11B	5	710475	767067	-1	protein_coding	No	No	Yes	0.0432284	NA	0	0	0	NA	NA	NA	NA	Promoter_anchored_loops	5.00124e-07	rs2736099	3
ENSG00000028310	65980	BRD9	5	850406	892939	-1	protein_coding	No	No	Yes	0.249188	NA	0	0	0	NA	NA	NA	NA	Promoter_anchored_loops	1.48279e-07	rs2736099	3
ENSG00000071539	9319	TRIP13	5	892758	919472	1	protein_coding	No	No	Yes	0.968635	NA	0	0	0	NA	NA	NA	NA	Promoter_anchored_loops	1.48279e-07	rs2736099	3
ENSG00000250173	NA	NA	5	979480	981415	1	protein_coding	No	No	Yes	NA	NA	0	0	0	NA	NA	NA	NA	IMR90	8.74848e-08	rs2736099	3
ENSG00000164363	348932	SLC6A18	5	1225470	1246304	1	protein_coding	No	No	Yes	1.67092e-22	0.427869	0	0	0	NA	NA	NA	NA	Promoter_anchored_loops:IMR90	8.74848e-08	rs2736099	3
ENSG00000142319	6531	SLC6A3	5	1392909	1445545	-1	protein_coding	No	No	Yes	0.997037	1.18782	0	0	0	NA	NA	NA	NA	IMR90	8.74848e-08	rs2736099	3
ENSG00000188573	345630	FBLL1	5	167956121	167957639	1	protein_coding	No	No	Yes	NA	NA	0	0	0	NA	NA	NA	NA	IMR90:hESC	8.40555e-05	rs145315307	4
ENSG00000120137	79646	PANK3	5	167975500	168006605	-1	protein_coding	No	No	Yes	0.000282413	-1.96832	0	0	0	NA	NA	NA	NA	Promoter_anchored_loops:Left_Ventricle:IMR90:Mesenchymal_Stem_Cell:Mesendoderm:Trophoblast-like_Cell:hESC	1.26323e-06	rs145315307:rs79508398:rs145315307;rs79508398	4
ENSG00000204767	100131897	FAM196B	5	169291268	169407744	-1	protein_coding	No	No	Yes	NA	-0.0248241	0	0	0	NA	NA	NA	NA	Adult_Cortex:Fetal_Cortex:Left_Ventricle:Liver:Right_Ventricle:GM12878:IMR90:Mesenchymal_Stem_Cell:Mesendoderm:Trophoblast-like_Cell:hESC	1.26323e-06	rs145315307:rs79508398:rs145315307;rs79508398	4
ENSG00000234511	133874	C5orf58	5	169659451	169679579	1	protein_coding	No	No	Yes	0.0389421	0.214326	0	0	0	NA	NA	NA	NA	Adult_Cortex:IMR90:Mesenchymal_Stem_Cell:Mesendoderm	8.40555e-05	rs145315307:rs79508398	4
ENSG00000043462	3937	LCP2	5	169673241	169725231	-1	protein_coding	No	No	Yes	0.9889	-0.171062	0	0	0	NA	NA	NA	NA	IMR90:Mesenchymal_Stem_Cell:Mesendoderm:hESC	1.26323e-06	rs79508398:rs145315307	4
ENSG00000145936	3779	KCNMB1	5	169801675	169816681	-1	protein_coding	No	No	Yes	2.07039e-05	3.55075	0	0	0	NA	NA	NA	NA	IMR90:Mesenchymal_Stem_Cell:Mesendoderm	1.26323e-06	rs79508398:rs145315307	4
ENSG00000214113	57128	LYRM4	6	5102827	5261172	-1	protein_coding	No	No	Yes	0.040258	NA	0	0	0	NA	NA	NA	NA	IMR90:Mesenchymal_Stem_Cell	6.03948e-08	rs2076295	5
ENSG00000145982	10667	FARS2	6	5261277	5771813	1	protein_coding	No	No	Yes	4.54146e-06	NA	0	0	0	NA	NA	NA	NA	IMR90:Mesenchymal_Stem_Cell	6.03948e-08	rs2076295	5
ENSG00000164304	285782	CAGE1	6	7326889	7389976	-1	protein_coding	No	No	Yes	2.62441e-06	-0.498877	0	0	0	NA	NA	NA	NA	Adult_Cortex:Fetal_Cortex:Left_Ventricle:Liver:Right_Ventricle:IMR90:Mesenchymal_Stem_Cell:Mesendoderm:Trophoblast-like_Cell:hESC	6.03948e-08	rs2076295	5
ENSG00000259040	100526836	BLOC1S5-TXNDC5	6	7881755	8064597	-1	protein_coding	No	No	Yes	NA	NA	0	0	0	NA	NA	NA	NA	Left_Ventricle:IMR90:Mesenchymal_Stem_Cell	6.03948e-08	rs2076295	5
ENSG00000188428	63915	BLOC1S5	6	8013800	8064647	-1	protein_coding	No	No	Yes	1.60197e-05	0.0254092	0	0	0	NA	NA	NA	NA	Left_Ventricle:IMR90:Mesenchymal_Stem_Cell	6.03948e-08	rs2076295	5
ENSG00000265818	100526837	EEF1E1-BLOC1S5	6	8015959	8102763	-1	protein_coding	No	No	Yes	NA	NA	0	0	0	NA	NA	NA	NA	IMR90	9.31075e-05	rs2076295	5
ENSG00000111846	2651	GCNT2	6	10492456	10629601	1	protein_coding	No	No	Yes	0.0193977	0.972035	0	0	0	NA	NA	NA	NA	IMR90:Mesenchymal_Stem_Cell	6.03948e-08	rs2076295	5
ENSG00000196367	8295	TRRAP	7	98475556	98610866	1	protein_coding	No	No	Yes	1	0.0552573	0	0	0	NA	NA	NA	NA	Fetal_Cortex	NA	rs12112428	6
ENSG00000172336	10248	POP7	7	100303676	100305118	1	protein_coding	No	No	Yes	0.28566	-0.206279	0	0	0	NA	NA	NA	NA	Promoter_anchored_loops:Adult_Cortex:Fetal_Cortex:Spleen	7.73222e-06	rs12112428	6
ENSG00000169894	4584	MUC3A	7	100547187	100611118	1	protein_coding	No	No	Yes	NA	NA	0	0	0	NA	NA	NA	NA	Adult_Cortex	7.35258e-05	rs12112428	6
ENSG00000228273	4584	MUC3A	7	100547257	100550424	1	protein_coding	No	No	Yes	NA	NA	0	0	0	NA	NA	NA	NA	Adult_Cortex	7.35258e-05	rs12112428	6
ENSG00000169876	140453	MUC17	7	100663353	100702020	1	protein_coding	No	No	Yes	NA	0.793923	0	0	0	NA	NA	NA	NA	Promoter_anchored_loops:Adult_Cortex:Fetal_Cortex	7.35258e-05	rs12112428	6
ENSG00000106366	5054	SERPINE1	7	100770370	100782547	1	protein_coding	No	No	Yes	0.21952	0.253058	0	0	0	NA	NA	NA	NA	Promoter_anchored_loops	9.5715e-05	rs12112428	6
ENSG00000167011	375607	NAT16	7	100813774	100823557	-1	protein_coding	No	No	Yes	5.90939e-05	0.720768	0	0	0	NA	NA	NA	NA	Promoter_anchored_loops	8.47788e-05	rs12112428	6
ENSG00000106384	346606	MOGAT3	7	100838288	100844302	-1	protein_coding	No	No	Yes	2.40336e-10	-0.542484	0	0	0	NA	NA	NA	NA	Adult_Cortex	NA	rs12112428	6
ENSG00000106397	8985	PLOD3	7	100849258	100861701	-1	protein_coding	No	No	Yes	3.88014e-08	-0.600965	0	0	0	NA	NA	NA	NA	Adult_Cortex:Fetal_Cortex	8.7855e-06	rs12112428	6
ENSG00000106400	10467	ZNHIT1	7	100860949	100867471	1	protein_coding	No	No	Yes	0.000428046	-0.175174	0	0	0	NA	NA	NA	NA	Adult_Cortex:Fetal_Cortex	8.7855e-06	rs12112428	6
ENSG00000106701	83856	FSD1L	9	108210077	108314714	1	protein_coding	No	No	Yes	NA	NA	0	0	0	NA	NA	NA	NA	Mesenchymal_Stem_Cell:Mesendoderm	7.58658e-06	rs7874665:rs7874665;rs2493639:rs2493639	7
ENSG00000186051	6887	TAL2	9	108424738	108425367	1	protein_coding	No	No	Yes	0.488535	0.0933639	0	0	0	NA	NA	NA	NA	IMR90:Mesenchymal_Stem_Cell:Mesendoderm:hESC	7.58658e-06	rs7874665:rs7874665;rs2493639:rs2493639	7
ENSG00000095209	55151	TMEM38B	9	108456825	108538893	1	protein_coding	No	No	Yes	0.1688	0.890196	0	0	0	NA	NA	NA	NA	Left_Ventricle:IMR90:Mesenchymal_Stem_Cell:Mesendoderm:hESC	7.58658e-06	rs7874665:rs7874665;rs2493639:rs2493639	7
ENSG00000119318	5887	RAD23B	9	110045418	110094475	1	protein_coding	No	No	Yes	0.973409	-0.566578	0	0	0	NA	NA	NA	NA	Left_Ventricle:IMR90:Mesenchymal_Stem_Cell:Mesendoderm	7.58658e-06	rs7874665:rs7874665;rs2493639:rs2493639	7
ENSG00000070061	8518	IKBKAP	9	111629797	111696396	-1	protein_coding	No	No	Yes	1.20457e-08	0.522925	0	0	0	NA	NA	NA	NA	IMR90:Mesenchymal_Stem_Cell	8.63859e-07	rs7874665;rs2493639:rs7874665:rs2493639	7
ENSG00000119328	54942	FAM206A	9	111696461	111713024	1	protein_coding	No	No	Yes	0.00336234	-0.467035	0	0	0	NA	NA	NA	NA	IMR90:Mesenchymal_Stem_Cell	8.63859e-07	rs7874665;rs2493639:rs7874665:rs2493639	7
ENSG00000119326	8727	CTNNAL1	9	111704851	111775809	-1	protein_coding	No	No	Yes	2.3066e-06	NA	0	0	0	NA	NA	NA	NA	Mesenchymal_Stem_Cell	NA	rs7874665	7
ENSG00000106771	23731	TMEM245	9	111777432	111882225	-1	protein_coding	No	No	Yes	0.000362237	2.29768	0	0	0	NA	NA	NA	NA	Mesenchymal_Stem_Cell	NA	rs7874665	7
ENSG00000260230	23732	FRRS1L	9	111892573	111929571	-1	protein_coding	No	No	Yes	0.00842828	0.18406	0	0	0	NA	NA	NA	NA	IMR90	NA	rs7874665	7
ENSG00000177951	51272	BET1L	11	167784	207428	-1	protein_coding	No	No	Yes	0.378368	1.58595	0	0	0	NA	NA	NA	NA	Adult_Cortex:Spleen	9.92019e-05	rs149574814	8
ENSG00000177963	60626	RIC8A	11	207511	215113	1	protein_coding	No	No	Yes	0.000378553	-0.341212	0	0	0	NA	NA	NA	NA	Adult_Cortex:Spleen	9.92019e-05	rs149574814	8
ENSG00000142082	23410	SIRT3	11	215458	236931	-1	protein_coding	No	No	Yes	2.70052e-05	-0.340985	0	0	0	NA	NA	NA	NA	Promoter_anchored_loops:Spleen	9.92019e-05	rs149574814	8
ENSG00000185627	5719	PSMD13	11	236546	252983	1	protein_coding	No	No	Yes	0.993513	1.38778	0	0	0	NA	NA	NA	NA	Promoter_anchored_loops:Spleen	9.92019e-05	rs149574814	8
ENSG00000185187	59307	SIGIRR	11	405716	417455	-1	protein_coding	No	No	Yes	0.00530889	-0.434585	0	0	0	NA	NA	NA	NA	Promoter_anchored_loops	2.21787e-05	rs149574814:rs12280761:rs72846374;rs12280761:rs72846374;rs12280761;rs149574814:rs72846374	8
ENSG00000185101	338440	ANO9	11	417933	442011	-1	protein_coding	No	No	Yes	4.59378e-11	-0.0372485	0	0	0	NA	NA	NA	NA	Promoter_anchored_loops:Fetal_Cortex	9.92019e-05	rs149574814	8
ENSG00000177225	347862	PDDC1	11	767220	777488	-1	protein_coding	No	No	Yes	0.61729	-1.49614	0	0	0	NA	NA	NA	NA	Promoter_anchored_loops	4.15984e-05	rs149574814:rs7480563:rs12802931;rs7480563	8
ENSG00000177666	57104	PNPLA2	11	818902	825573	1	protein_coding	No	No	Yes	0.00114119	-0.585814	0	0	0	NA	NA	NA	NA	Fetal_Cortex	9.92019e-05	rs149574814	8
ENSG00000196224	387266	KRTAP5-3	11	1628795	1629693	-1	protein_coding	No	No	Yes	0.26291	0.842069	0	0	0	NA	NA	NA	NA	Promoter_anchored_loops:Adult_Cortex	2.71623e-07	rs149574814:rs7480563:rs12802931;rs7480563:rs12280761:rs72846374;rs12280761:rs72846374	8
ENSG00000130598	7136	TNNI2	11	1860219	1862910	1	protein_coding	No	No	Yes	0.0861527	NA	0	0	0	NA	NA	NA	NA	Promoter_anchored_loops:Adult_Cortex	1.40128e-08	rs12280761:rs149574814:rs72846374:rs72846374;rs12280761:rs72846374;rs12280761;rs149574814;rs56293203	8
ENSG00000167244	3481	IGF2	11	2150342	2170833	-1	protein_coding	No	No	Yes	0.0253027	-0.790873	0	0	0	NA	NA	NA	NA	Promoter_anchored_loops:Adult_Cortex:IMR90:Mesenchymal_Stem_Cell:Mesendoderm:Trophoblast-like_Cell:hESC	9.55406e-05	rs149574814:rs72846374	8
ENSG00000129965	723961	INS-IGF2	11	2153768	2182439	-1	protein_coding	No	No	Yes	0.0364414	0.108088	0	0	0	NA	NA	NA	NA	Promoter_anchored_loops:IMR90:Mesenchymal_Stem_Cell:Mesendoderm:Trophoblast-like_Cell:hESC	2.48419e-05	rs72846374;rs12280761:rs12280761:rs56293203:rs149574814:rs72846374	8
ENSG00000180176	7054	TH	11	2185159	2193107	-1	protein_coding	No	No	Yes	0.00409874	-0.499953	0	0	0	NA	NA	NA	NA	Promoter_anchored_loops:IMR90:Mesenchymal_Stem_Cell:Mesendoderm:Trophoblast-like_Cell:hESC	9.55406e-05	rs149574814:rs72846374	8
ENSG00000110651	975	CD81	11	2397407	2418649	1	protein_coding	No	No	Yes	0.950522	NA	0	0	0	NA	NA	NA	NA	Promoter_anchored_loops	NA	rs149574814:rs72846374	8
ENSG00000184281	10078	TSSC4	11	2421718	2425106	1	protein_coding	No	No	Yes	0.0132782	0.70148	0	0	0	NA	NA	NA	NA	Promoter_anchored_loops	NA	rs149574814	8
ENSG00000137502	27314	RAB30	11	82684175	82782965	-1	protein_coding	No	No	Yes	0.959124	-0.177824	0	0	0	NA	NA	NA	NA	GM12878:IMR90:Mesenchymal_Stem_Cell	1.38013e-05	rs554536	9
ENSG00000165494	51585	PCF11	11	82868030	82898493	1	protein_coding	No	No	Yes	1	0.235265	0	0	0	NA	NA	NA	NA	GM12878:IMR90	1.18963e-05	rs554536	9
ENSG00000137494	338699	ANKRD42	11	82904781	82971736	1	protein_coding	No	No	Yes	2.60039e-08	-0.181326	0	0	0	NA	NA	NA	NA	IMR90:Mesendoderm	1.60472e-05	rs554536	9
ENSG00000137500	60492	CCDC90B	11	82970139	82997450	-1	protein_coding	No	No	Yes	0.00906382	0.077141	0	0	0	NA	NA	NA	NA	IMR90:Mesendoderm:hESC	1.60472e-05	rs554536	9
ENSG00000174804	8322	FZD4	11	86656721	86666433	-1	protein_coding	No	No	Yes	0.920787	-0.243523	0	0	0	NA	NA	NA	NA	Left_Ventricle:GM12878:IMR90:Mesenchymal_Stem_Cell	1.38013e-05	rs554536	9
ENSG00000166575	65084	TMEM135	11	86748886	87034800	1	protein_coding	No	No	Yes	0.879933	-0.188425	0	0	0	NA	NA	NA	NA	Adult_Cortex:Fetal_Cortex	4.88491e-05	rs554536	9
ENSG00000109861	1075	CTSC	11	88026760	88070955	-1	protein_coding	No	No	Yes	0.000816868	-0.0179911	0	0	0	NA	NA	NA	NA	IMR90	1.60472e-05	rs554536	9
ENSG00000080618	1361	CPB2	13	46627321	46679211	-1	protein_coding	No	No	Yes	2.80849e-06	0.453445	0	0	0	NA	NA	NA	NA	Mesenchymal_Stem_Cell	9.3458e-05	rs2596242	10
ENSG00000139684	2098	ESD	13	47345391	47371367	-1	protein_coding	No	No	Yes	0.000611692	-0.146795	0	0	0	NA	NA	NA	NA	IMR90:Mesenchymal_Stem_Cell:Mesendoderm	9.3458e-05	rs2596242	10
ENSG00000102468	3356	HTR2A	13	47405685	47471169	-1	protein_coding	No	No	Yes	0.772774	1.4517	0	0	0	NA	NA	NA	NA	Mesenchymal_Stem_Cell	9.82385e-05	rs2596242	10
ENSG00000136161	1102	RCBTB2	13	49063095	49107369	-1	protein_coding	No	No	Yes	7.21687e-09	-0.927903	0	0	0	NA	NA	NA	NA	Left_Ventricle:IMR90:Mesenchymal_Stem_Cell:Mesendoderm	9.66045e-05	rs2596242	10
ENSG00000215462	NA	NA	13	50007495	50020554	-1	protein_coding	No	No	Yes	NA	NA	0	0	0	NA	NA	NA	NA	Adult_Cortex:Fetal_Cortex:Aorta:Left_Ventricle:Liver:GM12878:IMR90:Mesenchymal_Stem_Cell:Mesendoderm:Trophoblast-like_Cell:hESC	1.94685e-05	rs2596242	10
ENSG00000007392	55692	LUC7L	16	238968	279462	-1	protein_coding	No	No	Yes	0.164213	-0.601377	0	0	0	NA	NA	NA	NA	EP_correlation_cell_type_oneway:Adult_Cortex:IMR90:Mesenchymal_Stem_Cell	7.90903e-06	rs62031425	11
ENSG00000103126	8312	AXIN1	16	337440	402673	-1	protein_coding	No	No	Yes	0.247772	NA	0	0	0	NA	NA	NA	NA	Promoter_anchored_loops:Left_Ventricle:GM12878:IMR90:Mesenchymal_Stem_Cell:Trophoblast-like_Cell	9.543e-06	rs62031425	11
ENSG00000086504	10573	MRPL28	16	417384	420527	-1	protein_coding	No	No	Yes	2.41662e-08	1.05801	0	0	0	NA	NA	NA	NA	Promoter_anchored_loops:Adult_Cortex:Fetal_Cortex:Left_Ventricle:GM12878:IMR90:Mesenchymal_Stem_Cell:Trophoblast-like_Cell	9.543e-06	rs62031425	11
ENSG00000103326	6650	CAPN15	16	577717	604636	1	protein_coding	No	No	Yes	0.96521	NA	0	0	0	NA	NA	NA	NA	Fetal_Cortex	9.72047e-05	rs62031425	11
ENSG00000103260	79006	METRN	16	765115	769655	1	protein_coding	No	No	Yes	0.0818044	2.27939	0	0	0	NA	NA	NA	NA	Adult_Cortex	9.72047e-05	rs62031425	11
ENSG00000269047	NA	NA	16	1031252	1031663	1	protein_coding	No	No	Yes	NA	NA	0	0	0	NA	NA	NA	NA	Fetal_Cortex	9.72047e-05	rs62031425	11
ENSG00000005513	30812	SOX8	16	1031808	1036979	1	protein_coding	No	No	Yes	0.873708	0.408802	0	0	0	NA	NA	NA	NA	Fetal_Cortex	9.72047e-05	rs62031425	11
ENSG00000206053	90861	HN1L	16	1728257	1752281	1	protein_coding	No	No	Yes	0.5161	-1.46596	0	0	0	NA	NA	NA	NA	Left_Ventricle	9.543e-06	rs62031425	11
ENSG00000138834	23162	MAPK8IP3	16	1756184	1820318	1	protein_coding	No	No	Yes	1	-0.367082	0	0	0	NA	NA	NA	NA	Left_Ventricle	9.543e-06	rs62031425	11
ENSG00000126581	8678	BECN1	17	40962152	40985367	-1	protein_coding	No	No	Yes	0.998698	-0.469388	0	0	0	NA	NA	NA	NA	Left_Ventricle	2.35283e-08	rs56072903	12
ENSG00000131467	10197	PSME3	17	40976402	40995774	1	protein_coding	No	No	Yes	0.988104	-1.7453	0	0	0	NA	NA	NA	NA	Left_Ventricle	2.35283e-08	rs56072903	12
ENSG00000131480	314	AOC2	17	40996617	41002724	1	protein_coding	No	No	Yes	5.1394e-10	0.0413506	0	0	0	NA	NA	NA	NA	Left_Ventricle	2.35283e-08	rs56072903	12
ENSG00000161647	4356	MPP3	17	41878167	41910538	-1	protein_coding	No	No	Yes	1.99786e-05	NA	0	0	0	NA	NA	NA	NA	Mesenchymal_Stem_Cell	3.08289e-08	rs56072903	12
ENSG00000108309	10900	RUNDC3A	17	42385781	42396039	1	protein_coding	No	No	Yes	0.960334	NA	0	0	0	NA	NA	NA	NA	Adult_Cortex	8.3459e-05	rs56072903	12
ENSG00000180329	124808	CCDC43	17	42750437	42767147	-1	protein_coding	No	No	Yes	0.000257178	-0.924708	0	0	0	NA	NA	NA	NA	Adult_Cortex:Fetal_Cortex:IMR90	1.1889e-08	rs56072903	12
ENSG00000131097	51751	HIGD1B	17	42923721	42927848	1	protein_coding	No	No	Yes	0.00234558	-0.344883	0	0	0	NA	NA	NA	NA	Fetal_Cortex:IMR90:Mesenchymal_Stem_Cell	9.98342e-09	rs56072903	12
ENSG00000004897	996	CDC27	17	45195069	45266788	-1	protein_coding	No	No	Yes	0.486673	-0.787143	0	0	0	NA	NA	NA	NA	Left_Ventricle:Mesenchymal_Stem_Cell:Mesendoderm:hESC	5.58857e-09	rs56072903	12
ENSG00000198336	4635	MYL4	17	45277812	45301045	1	protein_coding	No	No	Yes	0.000175625	-0.33374	0	0	0	NA	NA	NA	NA	Fetal_Cortex:Left_Ventricle:Mesenchymal_Stem_Cell:Mesendoderm:hESC	5.58857e-09	rs56072903	12
ENSG00000259207	3690	ITGB3	17	45331212	45421658	1	protein_coding	No	No	Yes	0.1417	-0.214709	0	0	0	NA	NA	NA	NA	Left_Ventricle:IMR90:Mesenchymal_Stem_Cell:Mesendoderm:Trophoblast-like_Cell:hESC	5.58857e-09	rs75432325:rs56072903	12:13
ENSG00000259753	3690	ITGB3	17	45331263	45421658	1	protein_coding	No	No	Yes	NA	-0.214709	0	0	0	NA	NA	NA	NA	Left_Ventricle:IMR90:Mesenchymal_Stem_Cell:Mesendoderm:Trophoblast-like_Cell:hESC	5.58857e-09	rs75432325:rs56072903	12:13
ENSG00000108424	3837	KPNB1	17	45726842	45762871	1	protein_coding	No	No	Yes	0.999994	-0.517927	0	0	0	NA	NA	NA	NA	IMR90:Mesenchymal_Stem_Cell:hESC	5.58857e-09	rs56072903	12
ENSG00000073861	30009	TBX21	17	45810610	45823485	1	protein_coding	No	No	Yes	0.963243	0.0831505	0	0	0	NA	NA	NA	NA	Mesenchymal_Stem_Cell	3.08289e-08	rs56072903	12
ENSG00000189120	80320	SP6	17	45922279	45933240	-1	protein_coding	No	No	Yes	0.0229476	-1.12958	0	0	0	NA	NA	NA	NA	Left_Ventricle:IMR90:Mesenchymal_Stem_Cell:Mesendoderm	5.58857e-09	rs75432325:rs56072903	12:13
ENSG00000108439	55163	PNPO	17	46018872	46025654	1	protein_coding	No	No	Yes	3.71896e-05	0.17935	0	0	0	NA	NA	NA	NA	Mesendoderm	3.08289e-08	rs56072903	12
ENSG00000167183	79170	PRR15L	17	46029333	46035244	-1	protein_coding	No	No	Yes	0.481247	0.303263	0	0	0	NA	NA	NA	NA	Mesendoderm	3.08289e-08	rs56072903	12
ENSG00000120094	3211	HOXB1	17	46605888	46608359	-1	protein_coding	No	No	Yes	0.1152	-0.795582	0	0	0	NA	NA	NA	NA	Left_Ventricle:Mesendoderm	5.58857e-09	rs75432325:rs56072903	12:13
ENSG00000167083	2793	GNGT2	17	47280153	47287936	-1	protein_coding	No	No	Yes	0.173048	0.281504	0	0	0	NA	NA	NA	NA	IMR90:Mesenchymal_Stem_Cell	4.48372e-05	rs75432325	13
ENSG00000108798	51225	ABI3	17	47287589	47300587	1	protein_coding	No	No	Yes	0.027711	-0.453438	0	0	0	NA	NA	NA	NA	IMR90:Mesenchymal_Stem_Cell	4.48372e-05	rs75432325	13
ENSG00000198740	22834	ZNF652	17	47366568	47439835	-1	protein_coding	No	No	Yes	0.97074	0.214055	0	0	0	NA	NA	NA	NA	EP_correlation_cell_type_oneway:IMR90:Mesenchymal_Stem_Cell:Mesendoderm:hESC	4.48372e-05	rs75432325	13
ENSG00000167085	5245	PHB	17	47481414	47492246	-1	protein_coding	No	No	Yes	0.821632	-0.186505	0	0	0	NA	NA	NA	NA	Promoter_anchored_loops:IMR90:Mesenchymal_Stem_Cell:Mesendoderm	4.39519e-06	rs75432325	13
ENSG00000108813	1748	DLX4	17	48046334	48052321	1	protein_coding	No	No	Yes	0.00519723	0.394699	0	0	0	NA	NA	NA	NA	Promoter_anchored_loops:Aorta:Left_Ventricle:Spleen:GM12878:IMR90:Mesenchymal_Stem_Cell:Mesendoderm:Neural_Progenitor_Cell:Trophoblast-like_Cell:hESC	4.39519e-06	rs75432325	13
ENSG00000005884	3675	ITGA3	17	48133332	48167845	1	protein_coding	No	No	Yes	2.40912e-05	NA	0	0	0	NA	NA	NA	NA	IMR90:Mesenchymal_Stem_Cell:Mesendoderm:Trophoblast-like_Cell:hESC	4.39519e-06	rs75432325	13
ENSG00000005882	5164	PDK2	17	48172101	48189516	1	protein_coding	No	No	Yes	0.168976	0.435841	0	0	0	NA	NA	NA	NA	Adult_Cortex:Fetal_Cortex:IMR90:Mesenchymal_Stem_Cell:Mesendoderm	4.25286e-05	rs75432325	13
ENSG00000167100	201191	SAMD14	17	48187404	48207246	-1	protein_coding	No	No	Yes	0.0202644	NA	0	0	0	NA	NA	NA	NA	IMR90:Mesenchymal_Stem_Cell:Mesendoderm:Trophoblast-like_Cell:hESC	4.48372e-05	rs75432325	13
ENSG00000108819	84687	PPP1R9B	17	48211104	48227991	-1	protein_coding	No	No	Yes	0.997287	NA	0	0	0	NA	NA	NA	NA	IMR90:Mesenchymal_Stem_Cell:Mesendoderm:Trophoblast-like_Cell:hESC	4.48372e-05	rs75432325	13
ENSG00000108823	6442	SGCA	17	48241575	48253292	1	protein_coding	No	No	Yes	0.194447	0.28541	0	0	0	NA	NA	NA	NA	Trophoblast-like_Cell	4.48372e-05	rs75432325	13
ENSG00000108821	1277	COL1A1	17	48260650	48278993	-1	protein_coding	No	No	Yes	1	2.40827	0	0	0	NA	NA	NA	NA	Trophoblast-like_Cell	4.48372e-05	rs75432325	13
ENSG00000108826	51264	MRPL27	17	48445218	48450575	-1	protein_coding	No	No	Yes	0.385345	0.161558	0	0	0	NA	NA	NA	NA	Mesenchymal_Stem_Cell	4.48372e-05	rs75432325	13
ENSG00000154920	146956	EME1	17	48450581	48458844	1	protein_coding	No	No	Yes	7.06667e-11	0.0107746	0	0	0	NA	NA	NA	NA	Mesenchymal_Stem_Cell	4.48372e-05	rs75432325	13
ENSG00000108829	55379	LRRC59	17	48452420	48474914	-1	protein_coding	No	No	Yes	0.482145	0.235116	0	0	0	NA	NA	NA	NA	Mesenchymal_Stem_Cell	4.48372e-05	rs75432325	13
ENSG00000125850	58495	OVOL2	20	17937623	18039832	-1	protein_coding	No	No	Yes	0.436097	-0.311451	0	0	0	NA	NA	NA	NA	Mesenchymal_Stem_Cell	7.39446e-06	rs6046824	14
ENSG00000125846	7692	ZNF133	20	18269121	18297640	1	protein_coding	No	No	Yes	0.94961	-0.387691	0	0	0	NA	NA	NA	NA	IMR90:Mesenchymal_Stem_Cell	7.39446e-06	rs6046824	14
ENSG00000125821	92675	DTD1	20	18568537	18744561	1	protein_coding	No	No	Yes	0.290213	-0.00836478	0	0	0	NA	NA	NA	NA	IMR90:Mesenchymal_Stem_Cell	7.39446e-06	rs6046824	14
ENSG00000149443	100128496	C20orf78	20	18790372	18810797	-1	protein_coding	No	No	Yes	NA	-0.0967877	0	0	0	NA	NA	NA	NA	IMR90:Mesenchymal_Stem_Cell	7.39446e-06	rs6046824	14
ENSG00000185052	57419	SLC24A3	20	19193290	19703581	1	protein_coding	No	No	Yes	0.959518	0.79591	0	0	0	NA	NA	NA	NA	Left_Ventricle	7.39446e-06	rs6046824	14
ENSG00000268628	NA	NA	20	19738296	19738679	-1	protein_coding	No	No	Yes	NA	NA	0	0	0	NA	NA	NA	NA	Mesenchymal_Stem_Cell:Mesendoderm	7.39446e-06	rs6046824	14
ENSG00000132669	54453	RIN2	20	19867165	19983101	1	protein_coding	No	No	Yes	0.00829559	0.72233	0	0	0	NA	NA	NA	NA	Left_Ventricle:Mesenchymal_Stem_Cell:Mesendoderm:hESC	7.39446e-06	rs6046824	14
ENSG00000173418	51126	NAA20	20	19997760	20014299	1	protein_coding	No	No	Yes	0.0136064	-0.946543	0	0	0	NA	NA	NA	NA	Mesendoderm	7.39446e-06	rs6046824	14
ENSG00000088930	22803	XRN2	20	21283942	21370463	1	protein_coding	No	No	Yes	0.81317	-0.511318	0	0	0	NA	NA	NA	NA	IMR90:Mesendoderm	7.39446e-06	rs6046824	14
ENSG00000125816	644524	NKX2-4	20	21376005	21378666	-1	protein_coding	No	No	Yes	0.278448	-0.618232	0	0	0	NA	NA	NA	NA	Left_Ventricle:IMR90:Mesenchymal_Stem_Cell:Mesendoderm:Trophoblast-like_Cell:hESC	7.39446e-06	rs6046824	14
ENSG00000125820	4821	NKX2-2	20	21491648	21494664	-1	protein_coding	No	No	Yes	0.337334	0.40326	0	0	0	NA	NA	NA	NA	Mesendoderm	7.39446e-06	rs6046824	14
ENSG00000125798	3170	FOXA2	20	22561643	22566093	-1	protein_coding	No	No	Yes	NA	NA	0	0	0	NA	NA	NA	NA	Mesendoderm:hESC	7.41663e-05	rs6046824	14
ENSG00000132671	6754	SSTR4	20	23016057	23017314	1	protein_coding	No	No	Yes	8.69094e-05	NA	0	0	0	NA	NA	NA	NA	Mesenchymal_Stem_Cell	7.39446e-06	rs6046824	14
ENSG00000178726	7056	THBD	20	23026270	23030378	-1	protein_coding	No	No	Yes	NA	-0.568968	0	0	0	NA	NA	NA	NA	Mesenchymal_Stem_Cell	7.39446e-06	rs6046824	14
ENSG00000269407	NA	NA	20	23330015	23334066	-1	protein_coding	No	No	Yes	NA	NA	0	0	0	NA	NA	NA	NA	IMR90	7.39446e-06	rs6046824	14
ENSG00000132661	29107	NXT1	20	23331373	23335414	1	protein_coding	No	No	Yes	0.57474	-0.448921	0	0	0	NA	NA	NA	NA	IMR90	7.39446e-06	rs6046824	14
ENSG00000125812	64412	GZF1	20	23342787	23353700	1	protein_coding	No	No	Yes	0.00788572	-0.425584	0	0	0	NA	NA	NA	NA	IMR90	7.39446e-06	rs6046824	14
ENSG00000155304	6782	HSPA13	21	15743436	15755805	-1	protein_coding	No	No	Yes	0.00188637	0.713955	0	0	0	NA	NA	NA	NA	IMR90:Mesenchymal_Stem_Cell:Mesendoderm:hESC	9.91145e-06	rs73346207	15
ENSG00000155307	64092	SAMSN1	21	15857549	15955723	-1	protein_coding	No	No	Yes	0.0756024	0.58227	0	0	0	NA	NA	NA	NA	Adult_Cortex:Aorta:Left_Ventricle:GM12878:IMR90:Mesenchymal_Stem_Cell:Mesendoderm:Trophoblast-like_Cell:hESC	9.91145e-06	rs73346207	15
ENSG00000243440	NA	NA	21	15964251	16031142	-1	protein_coding	No	No	Yes	NA	NA	0	0	0	NA	NA	NA	NA	Mesenchymal_Stem_Cell	9.91145e-06	rs73346207	15
ENSG00000155313	29761	USP25	21	17102344	17252377	1	protein_coding	No	No	Yes	0.99013	NA	0	0	0	NA	NA	NA	NA	Adult_Cortex:Left_Ventricle:Liver:GM12878:IMR90:Mesenchymal_Stem_Cell:Mesendoderm:Neural_Progenitor_Cell:Trophoblast-like_Cell:hESC	9.91145e-06	rs73346207	15
ENSG00000154639	1525	CXADR	21	18884700	18965897	1	protein_coding	No	No	Yes	0.342891	4.02818	0	0	0	NA	NA	NA	NA	Left_Ventricle:IMR90:Mesenchymal_Stem_Cell:Mesendoderm	9.32315e-05	rs73346207	15
ENSG00000154640	10950	BTG3	21	18965971	18985265	-1	protein_coding	No	No	Yes	0.696546	NA	0	0	0	NA	NA	NA	NA	IMR90:Mesenchymal_Stem_Cell	9.32315e-05	rs73346207	15
ENSG00000154642	54149	C21orf91	21	19161284	19191703	-1	protein_coding	No	No	Yes	0.00484582	0.417456	0	0	0	NA	NA	NA	NA	Mesenchymal_Stem_Cell	9.92471e-05	rs73346207	15

### Sheet: T7.commonLoci_cofdr_gwaspw_hypr
Table 7.Significantly colocalized SNPs detected by cofdr, gwas-pw and hyprcoloc
Significant SNPs detected by cofdr, gwas-pw and hyprcoloc were highlighted (total_detect=3). TT_cofdr=posterior possibility from co-fdr that the corresponding SNP in the "SNP" column is colocalized; chunkPPA_3_gwaspw=posteior possibility from gwas-pw that a defined LD-independent region contains a colocalized SNP; snpPPA_3_gwaspw=posterior possibility from gwas-pw that the corresponding SNP located in the defined genomic region is the colocalized SNP; posterior_prob_hyprcoloc=posteior possibility from hyprcoloc that a defined LD-independent region contains a colocalized SNP; posterior_explained_by_snp_hyprcoloc=posterior possibility from hyprcoloc that the corresponding SNP located in the defined genomic region is the colocalized SNP.
SNP	CHR	BP	A1	A2	FRQ_B2	BETA_B2	SE_B2	P_B2	Z_B2	FRQ_ILD	BETA_ILD	SE_ILD	P_ILD	Z_ILD	TT_cofdr	chunkPPA_3_gwaspw	snpPPA_3_gwaspw	posterior_prob_hyprcoloc	posterior_explained_by_snp_hyprcoloc	cofdr_detect	gwaspw_detect	hyprcoloc_detect	total_detect
rs12802931	11	1236164	A	G	0.1742	-0.067363	0.01264	9.8534e-08	-5.32935	0.191368	0.583	0.0415	6.818e-45	14.0482	0.999998	0.999994	1	0.9992	1	1	1	1	3
rs3848456	17	47940623	C	A	0.03875	0.19199	0.020254	2.5612e-21	9.47912	0.0624768	0.2187	0.0505	1.509e-05	4.33069	0.952086	0.998	0.98472	0.9587	0.9849	1	1	1	3
rs10978621	9	109514943	C	G	0.2184	-0.04349	0.010264	2.2625e-05	-4.23714	0.303821	0.1454	0.0283	2.86e-07	5.13781	0.99061	NA	NA	0.6601	0.2579	1	0	1	2
rs116483731	5	169015479	G	A	0.01246	0.15897	0.067009	0.017672	2.37237	0.0139882	0.806	0.12	1.888e-11	6.71667	0.998962	0.860335	0.996098	NA	NA	1	1	0	2
rs2076295	6	7563232	T	G	0.441	0.026773	0.008635	0.0019321	3.10052	0.449769	0.1549	0.0252	7.741e-10	6.14683	0.999396	0.960862	0.997999	NA	NA	1	1	0	2
rs2897075	7	99630342	C	T	0.3648	0.049692	0.0086419	8.9169e-09	5.75012	0.389377	0.1375	0.0255	6.954e-08	5.39216	0.99699	NA	NA	0.9761	0.3829	1	0	1	2
rs10069690	5	1279790	C	T	0.2828	-0.015906	0.009296	0.087079	-1.71106	0.260425	-0.2572	0.0293	1.556e-18	-8.77816	0.994999	NA	NA	NA	NA	1	0	0	1
rs10221243	17	44212310	G	A	0.1918	-0.068668	0.011311	1.2714e-09	-6.0709	0.189597	-0.2333	0.0419	2.674e-08	-5.56802	0.999928	NA	NA	NA	NA	1	0	0	1
rs1029463	17	44150161	T	G	0.1898	-0.066755	0.012179	4.2212e-08	-5.48116	0.188254	-0.236	0.0421	2.083e-08	-5.6057	0.99994	NA	NA	NA	NA	1	0	0	1
rs1034927	17	44334419	C	T	0.1727	-0.069407	0.014719	2.4126e-06	-4.71547	0.185064	-0.219	0.0421	2.004e-07	-5.2019	0.999503	NA	NA	NA	NA	1	0	0	1
rs10445337	17	44067400	T	C	0.1709	-0.086567	0.010833	1.3347e-15	-7.99105	0.136068	-0.2291	0.0421	5.09e-08	-5.44181	0.999866	NA	NA	NA	NA	1	0	0	1
rs10445338	17	44067682	G	A	0.171	-0.075263	0.012066	4.4467e-10	-6.23761	0.135827	-0.227	0.042	6.666e-08	-5.40476	0.99984	NA	NA	NA	NA	1	0	0	1
rs10445371	17	44065410	G	A	0.1708	-0.086432	0.010871	1.8545e-15	-7.95069	0.135821	-0.227	0.042	6.685e-08	-5.40476	0.999839	NA	NA	NA	NA	1	0	0	1
rs10470936	4	89900452	A	G	0.3498	0.017058	0.0085755	0.046689	1.98916	0.354073	0.1283	0.0259	7.407e-07	4.95367	0.942321	NA	NA	NA	NA	1	0	0	1
rs10514897	17	44117397	A	G	0.1718	-0.08566	0.010861	3.1029e-15	-7.88693	0.135822	-0.2286	0.042	5.416e-08	-5.44286	0.999867	NA	NA	NA	NA	1	0	0	1
rs10514898	17	44119636	A	C	0.1718	-0.085783	0.010861	2.8345e-15	-7.89826	0.135816	-0.2287	0.042	5.393e-08	-5.44524	0.999868	NA	NA	NA	NA	1	0	0	1
rs10514901	17	44194735	G	T	0.1716	-0.076135	0.012125	3.4072e-10	-6.27918	0.136041	-0.2272	0.0421	6.584e-08	-5.39667	0.999834	NA	NA	NA	NA	1	0	0	1
rs10514903	17	44206646	C	G	0.1777	-0.076219	0.012137	3.3873e-10	-6.27989	0.136002	-0.228	0.0421	5.961e-08	-5.41568	0.999849	NA	NA	NA	NA	1	0	0	1
rs10514904	17	44207887	C	T	0.1725	-0.074817	0.012154	7.4835e-10	-6.15575	0.136744	-0.2248	0.0419	8.408e-08	-5.36516	0.999806	NA	NA	NA	NA	1	0	0	1
rs1052553	17	44073889	A	G	0.171	-0.075398	0.01209	4.4776e-10	-6.23639	0.136067	-0.2283	0.042	5.625e-08	-5.43571	0.999863	NA	NA	NA	NA	1	0	0	1
rs1052587	17	44102604	T	C	0.1718	-0.085703	0.010848	2.7885e-15	-7.90035	0.13581	-0.2286	0.042	5.447e-08	-5.44286	0.999867	NA	NA	NA	NA	1	0	0	1
rs1052590	17	44102638	A	G	0.1717	-0.085145	0.010864	4.5958e-15	-7.83735	0.135779	-0.2284	0.0421	5.584e-08	-5.42518	0.999855	NA	NA	NA	NA	1	0	0	1
rs10739227	9	109495224	C	T	0.1948	-0.035678	0.01166	0.0022133	-3.05986	0.296673	0.1463	0.0286	2.972e-07	5.11538	0.97742	NA	NA	NA	NA	1	0	0	1
rs10759195	9	109509402	C	T	0.206	-0.040071	0.010355	0.00010895	-3.86972	0.304143	0.147	0.0282	1.866e-07	5.21277	0.991133	NA	NA	NA	NA	1	0	0	1
rs1076222	17	44109769	C	G	0.1778	-0.07429	0.012128	9.0293e-10	-6.12549	0.13581	-0.2286	0.0421	5.439e-08	-5.42993	0.999859	NA	NA	NA	NA	1	0	0	1
rs1078268	17	44075901	A	G	0.1707	-0.085645	0.010844	2.8293e-15	-7.89792	0.13594	-0.2277	0.0421	6.192e-08	-5.40855	0.999842	NA	NA	NA	NA	1	0	0	1
rs1078269	17	44075837	T	C	0.1706	-0.075224	0.012091	4.9334e-10	-6.22149	0.135867	-0.2279	0.0421	6.041e-08	-5.4133	0.999847	NA	NA	NA	NA	1	0	0	1
rs10794291	11	1094690	C	T	0.514	0.019925	0.0088527	0.024401	2.25073	0.606468	-0.1526	0.0295	2.359e-07	-5.17288	0.997021	NA	NA	NA	NA	1	0	0	1
rs10902089	11	1094357	G	A	0.4839	0.017962	0.0087518	0.04013	2.05238	0.476061	-0.1439	0.0306	2.614e-06	-4.70261	0.977697	NA	NA	NA	NA	1	0	0	1
rs1107820	17	44135359	T	C	0.1717	-0.085554	0.010864	3.411e-15	-7.875	0.135823	-0.2286	0.042	5.408e-08	-5.44286	0.999867	NA	NA	NA	NA	1	0	0	1
rs11079729	17	44115569	C	A	0.1719	-0.085468	0.010862	3.5907e-15	-7.86853	0.135822	-0.2286	0.042	5.416e-08	-5.44286	0.999867	NA	NA	NA	NA	1	0	0	1
rs111240522	17	44066874	G	A	0.1706	-0.069766	0.014414	1.297e-06	-4.84016	0.135829	-0.227	0.042	6.645e-08	-5.40476	0.999813	NA	NA	NA	NA	1	0	0	1
rs111259120	17	44133534	C	T	0.1717	-0.085911	0.01091	3.4193e-15	-7.87452	0.135823	-0.2286	0.042	5.404e-08	-5.44286	0.999867	NA	NA	NA	NA	1	0	0	1
rs111295615	17	44184428	T	C	0.1712	-0.075487	0.012124	4.7737e-10	-6.22625	0.135883	-0.2278	0.0421	6.224e-08	-5.41093	0.999845	NA	NA	NA	NA	1	0	0	1
rs111324579	17	44082181	A	G	0.1702	-0.085756	0.010861	2.8905e-15	-7.89577	0.135955	-0.2297	0.0421	4.718e-08	-5.45606	0.999875	NA	NA	NA	NA	1	0	0	1
rs111327992	17	44126691	G	A	0.1888	-0.075636	0.012188	5.4479e-10	-6.20578	0.149044	-0.228	0.0481	2.164e-06	-4.74012	0.995853	NA	NA	NA	NA	1	0	0	1
rs111364350	17	44168508	C	T	0.1716	-0.075627	0.012116	4.3216e-10	-6.24191	0.135828	-0.229	0.0421	5.188e-08	-5.43943	0.999865	NA	NA	NA	NA	1	0	0	1
rs111372048	17	44136577	A	C	0.1717	-0.085937	0.010865	2.578e-15	-7.90953	0.135782	-0.2284	0.0421	5.579e-08	-5.42518	0.999855	NA	NA	NA	NA	1	0	0	1
rs111424940	17	44211502	G	A	0.1716	-0.075903	0.012139	4.031e-10	-6.25282	0.136016	-0.2281	0.0421	5.88e-08	-5.41805	0.99985	NA	NA	NA	NA	1	0	0	1
rs111447859	17	43987184	T	C	0.1886	-0.073549	0.012155	1.4417e-09	-6.05093	0.149062	-0.2265	0.0481	2.501e-06	-4.70894	0.995179	NA	NA	NA	NA	1	0	0	1
rs111519055	17	44159672	A	G	0.1716	-0.086017	0.010868	2.4732e-15	-7.9147	0.135821	-0.2286	0.042	5.426e-08	-5.44286	0.999867	NA	NA	NA	NA	1	0	0	1
rs111520035	17	44039410	A	G	0.172	-0.085955	0.010847	2.3004e-15	-7.92431	0.13583	-0.228	0.0421	5.929e-08	-5.41568	0.999848	NA	NA	NA	NA	1	0	0	1
rs111521887	11	1312706	C	G	0.1693	-0.039269	0.013309	0.003172	-2.95056	0.187136	0.299	0.0392	2.203e-14	7.62755	0.999096	NA	NA	NA	NA	1	0	0	1
rs111541901	17	43994358	C	T	0.1703	-0.086112	0.010878	2.4444e-15	-7.91616	0.135759	-0.2282	0.0421	5.828e-08	-5.42043	0.999851	NA	NA	NA	NA	1	0	0	1
rs111652694	17	44067831	T	C	0.1708	-0.086339	0.010827	1.5265e-15	-7.97442	0.135821	-0.227	0.042	6.684e-08	-5.40476	0.999839	NA	NA	NA	NA	1	0	0	1
rs111676341	17	44183403	A	G	0.1716	-0.075584	0.012119	4.4592e-10	-6.23682	0.136056	-0.2273	0.042	6.463e-08	-5.4119	0.999846	NA	NA	NA	NA	1	0	0	1
rs111678697	17	44197032	T	C	0.1716	-0.075512	0.012071	3.9629e-10	-6.25565	0.136046	-0.2272	0.0421	6.565e-08	-5.39667	0.999834	NA	NA	NA	NA	1	0	0	1
rs111724389	17	44209364	G	A	0.17	-0.075673	0.012136	4.5076e-10	-6.23542	0.187179	-0.2287	0.0422	5.868e-08	-5.41943	0.999851	NA	NA	NA	NA	1	0	0	1
rs1117253	17	44149297	A	C	0.1716	-0.074898	0.012135	6.7468e-10	-6.17206	0.135825	-0.2286	0.042	5.398e-08	-5.44286	0.999868	NA	NA	NA	NA	1	0	0	1
rs111751251	17	44042951	C	T	0.1688	-0.077977	0.012987	1.9248e-09	-6.00424	0.132885	-0.2274	0.0426	9.292e-08	-5.33803	0.999778	NA	NA	NA	NA	1	0	0	1
rs111853996	17	44130878	A	G	0.1716	-0.085699	0.010869	3.1466e-15	-7.88472	0.135824	-0.2286	0.042	5.4e-08	-5.44286	0.999867	NA	NA	NA	NA	1	0	0	1
rs111880194	17	44194621	C	G	0.1777	-0.075517	0.012127	4.7484e-10	-6.22718	0.136036	-0.2272	0.0421	6.615e-08	-5.39667	0.999834	NA	NA	NA	NA	1	0	0	1
rs111905143	17	44184808	C	G	0.1727	-0.075896	0.014405	1.3728e-07	-5.26873	0.135556	-0.2261	0.0421	7.94e-08	-5.37055	0.999808	NA	NA	NA	NA	1	0	0	1
rs111913701	17	44159631	T	G	0.1716	-0.075356	0.012121	5.0594e-10	-6.21698	0.135821	-0.2286	0.042	5.426e-08	-5.44286	0.999868	NA	NA	NA	NA	1	0	0	1
rs111952388	17	44181454	C	T	0.1716	-0.075618	0.012118	4.3708e-10	-6.24014	0.135962	-0.2285	0.0421	5.634e-08	-5.42755	0.999857	NA	NA	NA	NA	1	0	0	1
rs111957446	17	44179723	T	C	0.1691	-0.077435	0.012986	2.475e-09	-5.96296	0.135571	-0.2295	0.0421	4.994e-08	-5.45131	0.999873	NA	NA	NA	NA	1	0	0	1
rs111965262	11	1366100	C	T	0.1497	-0.031834	0.012274	0.0094943	-2.59361	0.13037	0.2425	0.0394	7.232e-10	6.15482	0.998137	NA	NA	NA	NA	1	0	0	1
rs111970616	17	44169581	T	C	0.1708	-0.073719	0.013132	1.978e-08	-5.61369	0.135834	-0.229	0.0421	5.16e-08	-5.43943	0.999865	NA	NA	NA	NA	1	0	0	1
rs111972148	17	43973121	G	C	0.174	-0.07491	0.012115	6.2731e-10	-6.18324	0.135846	-0.2288	0.042	5.306e-08	-5.44762	0.999871	NA	NA	NA	NA	1	0	0	1
rs111976319	17	44095335	C	A	0.172	-0.076546	0.012102	2.5302e-10	-6.32507	0.135822	-0.2286	0.042	5.394e-08	-5.44286	0.999867	NA	NA	NA	NA	1	0	0	1
rs112003140	17	43980998	G	A	0.1864	-0.074948	0.013104	1.0686e-08	-5.71947	0.13589	-0.2274	0.0421	6.414e-08	-5.40143	0.999838	NA	NA	NA	NA	1	0	0	1
rs112003311	17	44042939	G	A	0.1686	-0.078284	0.012996	1.703e-09	-6.0237	0.132437	-0.225	0.0427	1.325e-07	-5.26932	0.999689	NA	NA	NA	NA	1	0	0	1
rs112058117	17	44041562	G	T	0.1978	-0.070115	0.012335	1.3154e-08	-5.68423	0.220673	-0.2177	0.0489	8.344e-06	-4.45194	0.983644	NA	NA	NA	NA	1	0	0	1
rs112073200	17	44201791	G	C	0.1744	-0.075835	0.012148	4.3001e-10	-6.24259	0.13599	-0.2273	0.0421	6.518e-08	-5.39905	0.999836	NA	NA	NA	NA	1	0	0	1
rs112074397	17	44131022	T	C	0.1717	-0.085828	0.010866	2.8195e-15	-7.89877	0.135823	-0.2287	0.042	5.343e-08	-5.44524	0.999868	NA	NA	NA	NA	1	0	0	1
rs112082260	17	44355303	T	C	0.1702	-0.078119	0.013333	4.6581e-09	-5.85907	0.184592	-0.2242	0.0428	1.615e-07	-5.23832	0.999638	NA	NA	NA	NA	1	0	0	1
rs112102887	17	44179749	G	A	0.1717	-0.075054	0.012062	4.8899e-10	-6.22235	0.136059	-0.2272	0.042	6.578e-08	-5.40952	0.999844	NA	NA	NA	NA	1	0	0	1
rs112116311	17	43989898	T	G	0.1707	-0.084585	0.010856	6.6392e-15	-7.79154	0.135872	-0.2288	0.0421	5.283e-08	-5.43468	0.999861	NA	NA	NA	NA	1	0	0	1
rs112166495	17	44005361	G	A	0.1862	-0.077435	0.013169	4.0979e-09	-5.8801	0.147736	-0.2278	0.0485	2.618e-06	-4.69691	0.994893	NA	NA	NA	NA	1	0	0	1
rs112197756	17	44154105	A	G	0.188	-0.075278	0.012186	6.5187e-10	-6.17742	0.148935	-0.2256	0.0481	2.751e-06	-4.69023	0.994722	NA	NA	NA	NA	1	0	0	1
rs112206871	17	44041817	A	G	0.1884	-0.075607	0.012169	5.1912e-10	-6.21308	0.148953	-0.2266	0.0481	2.498e-06	-4.71102	0.995226	NA	NA	NA	NA	1	0	0	1
rs1122380	17	44206079	C	T	0.1707	-0.072068	0.013175	4.4981e-08	-5.47006	0.136004	-0.2281	0.0421	5.926e-08	-5.41805	0.99985	NA	NA	NA	NA	1	0	0	1
rs1122381	17	44205839	A	G	0.1716	-0.075056	0.012151	6.5326e-10	-6.17694	0.136028	-0.2283	0.0421	5.706e-08	-5.4228	0.999854	NA	NA	NA	NA	1	0	0	1
rs112275277	17	43981958	C	T	0.1725	-0.073529	0.012064	1.0965e-09	-6.09491	0.135868	-0.2288	0.042	5.307e-08	-5.44762	0.999871	NA	NA	NA	NA	1	0	0	1
rs112310745	17	44082432	G	A	0.1691	-0.075954	0.012993	5.0395e-09	-5.84576	0.13539	-0.2307	0.0422	4.706e-08	-5.46682	0.999882	NA	NA	NA	NA	1	0	0	1
rs112333322	17	44126673	A	G	0.1876	-0.075018	0.012216	8.2133e-10	-6.14096	0.147745	-0.2274	0.0484	2.647e-06	-4.69835	0.994925	NA	NA	NA	NA	1	0	0	1
rs112364920	17	44161360	A	T	0.1777	-0.085976	0.010869	2.5683e-15	-7.9102	0.135821	-0.2286	0.042	5.405e-08	-5.44286	0.999867	NA	NA	NA	NA	1	0	0	1
rs112385572	17	44066172	A	G	0.1707	-0.086226	0.010828	1.6769e-15	-7.96324	0.13582	-0.227	0.042	6.687e-08	-5.40476	0.999839	NA	NA	NA	NA	1	0	0	1
rs112401617	17	44209474	A	T	0.1833	-0.073131	0.012206	2.0808e-09	-5.9914	0.187285	-0.2278	0.0421	6.414e-08	-5.41093	0.999845	NA	NA	NA	NA	1	0	0	1
rs112402370	17	44092744	A	G	0.1689	-0.076597	0.012924	3.0895e-09	-5.92673	0.134396	-0.2277	0.0423	7.566e-08	-5.38298	0.999822	NA	NA	NA	NA	1	0	0	1
rs112411928	17	44139762	C	G	0.1936	-0.074726	0.012266	1.1153e-09	-6.09212	0.225346	-0.2252	0.0482	2.991e-06	-4.6722	0.994244	NA	NA	NA	NA	1	0	0	1
rs112415880	17	44042868	G	A	0.1723	-0.082106	0.010918	5.4808e-14	-7.52024	0.135819	-0.2288	0.042	5.319e-08	-5.44762	0.99987	NA	NA	NA	NA	1	0	0	1
rs112439933	17	44005226	A	C	0.1699	-0.089148	0.011486	8.387e-15	-7.76145	0.13631	-0.2291	0.042	5.009e-08	-5.45476	0.999875	NA	NA	NA	NA	1	0	0	1
rs112454267	17	44005329	G	A	0.1886	-0.074689	0.012238	1.0411e-09	-6.10304	0.149056	-0.2259	0.0481	2.655e-06	-4.69647	0.99488	NA	NA	NA	NA	1	0	0	1
rs11245950	11	1094629	T	C	0.5156	0.018642	0.0088053	0.034252	2.11713	0.606509	-0.1521	0.0296	2.631e-07	-5.13851	0.996267	NA	NA	NA	NA	1	0	0	1
rs112480703	17	44189799	T	C	0.1848	-0.078019	0.013128	2.7957e-09	-5.94295	0.146974	-0.2273	0.0486	2.891e-06	-4.67695	0.994376	NA	NA	NA	NA	1	0	0	1
rs112493812	17	44314179	G	A	0.1678	-0.078972	0.01324	2.4515e-09	-5.96465	0.186777	-0.224	0.0421	1.045e-07	-5.32067	0.999758	NA	NA	NA	NA	1	0	0	1
rs112538459	17	43527323	C	T	0.1368	-0.048428	0.017911	0.0068537	-2.70381	0.150188	-0.2277	0.0467	1.062e-06	-4.8758	0.990117	NA	NA	NA	NA	1	0	0	1
rs112560196	17	44200078	A	T	0.1777	-0.075914	0.012134	3.9351e-10	-6.2563	0.136048	-0.2273	0.0421	6.503e-08	-5.39905	0.999836	NA	NA	NA	NA	1	0	0	1
rs112572874	17	44072984	A	G	0.1702	-0.087263	0.010833	7.9172e-16	-8.05529	0.137206	-0.2365	0.0419	1.662e-08	-5.64439	0.999951	NA	NA	NA	NA	1	0	0	1
rs112578465	17	44125066	C	T	0.1718	-0.085541	0.010863	3.4254e-15	-7.87453	0.135832	-0.2288	0.042	5.321e-08	-5.44762	0.99987	NA	NA	NA	NA	1	0	0	1
rs112596352	17	44170238	G	A	0.1717	-0.075506	0.012066	3.901e-10	-6.25775	0.136062	-0.2268	0.042	6.897e-08	-5.4	0.999836	NA	NA	NA	NA	1	0	0	1
rs112647192	17	43994623	G	A	0.1704	-0.085981	0.01087	2.576e-15	-7.90994	0.135883	-0.2287	0.042	5.343e-08	-5.44524	0.999868	NA	NA	NA	NA	1	0	0	1
rs112674766	17	44130924	A	T	0.178	-0.074929	0.012116	6.2446e-10	-6.1843	0.135824	-0.2286	0.042	5.4e-08	-5.44286	0.999868	NA	NA	NA	NA	1	0	0	1
rs112746008	17	44126650	C	T	0.188	-0.073762	0.012237	1.6632e-09	-6.02778	0.148928	-0.2272	0.0481	2.345e-06	-4.72349	0.995507	NA	NA	NA	NA	1	0	0	1
rs112813897	17	44196799	G	A	0.1716	-0.075555	0.012126	4.6443e-10	-6.23083	0.136047	-0.2272	0.0421	6.563e-08	-5.39667	0.999834	NA	NA	NA	NA	1	0	0	1
rs112893440	17	44179969	G	A	0.1717	-0.075393	0.012116	4.8878e-10	-6.2226	0.136058	-0.2271	0.042	6.595e-08	-5.40714	0.999842	NA	NA	NA	NA	1	0	0	1
rs112916880	17	44036129	C	T	0.1719	-0.084841	0.010922	7.9815e-15	-7.7679	0.13586	-0.2294	0.0421	4.989e-08	-5.44893	0.999871	NA	NA	NA	NA	1	0	0	1
rs112950348	17	44033188	G	A	0.171	-0.074429	0.012087	7.3874e-10	-6.15777	0.133193	-0.2334	0.0426	4.251e-08	-5.47887	0.999889	NA	NA	NA	NA	1	0	0	1
rs113029914	17	43981831	A	T	0.1923	-0.074514	0.012198	1.0051e-09	-6.10871	0.148993	-0.226	0.0481	2.645e-06	-4.69854	0.994931	NA	NA	NA	NA	1	0	0	1
rs113120855	17	44203520	C	T	0.1766	-0.072812	0.012204	2.4301e-09	-5.96624	0.187269	-0.2269	0.0421	7.149e-08	-5.38955	0.999828	NA	NA	NA	NA	1	0	0	1
rs113134013	17	44066995	C	T	0.1692	-0.086879	0.010843	1.126e-15	-8.01245	0.135822	-0.227	0.042	6.678e-08	-5.40476	0.999839	NA	NA	NA	NA	1	0	0	1
rs113138968	17	44314261	C	T	0.1737	-0.07316	0.013326	4.0166e-08	-5.49002	0.1865	-0.223	0.0421	1.2e-07	-5.29691	0.999728	NA	NA	NA	NA	1	0	0	1
rs113161176	17	43974354	G	A	0.1697	-0.087047	0.011501	3.778e-14	-7.56865	0.135558	-0.2282	0.0421	5.948e-08	-5.42043	0.999852	NA	NA	NA	NA	1	0	0	1
rs113201171	17	44082249	A	T	0.1778	-0.085323	0.010866	4.0957e-15	-7.85229	0.135865	-0.2292	0.0421	5.073e-08	-5.44418	0.999868	NA	NA	NA	NA	1	0	0	1
rs113271363	17	43996721	C	G	0.1731	-0.089263	0.011509	8.7637e-15	-7.75593	0.135854	-0.2286	0.0421	5.49e-08	-5.42993	0.999858	NA	NA	NA	NA	1	0	0	1
rs113277432	17	44033169	T	C	0.171	-0.084749	0.010893	7.2539e-15	-7.78013	0.133223	-0.2332	0.0426	4.313e-08	-5.47418	0.999886	NA	NA	NA	NA	1	0	0	1
rs113313477	17	44005186	G	A	0.1705	-0.077885	0.012918	1.6457e-09	-6.02918	0.13633	-0.2293	0.042	4.892e-08	-5.45952	0.999878	NA	NA	NA	NA	1	0	0	1
rs113316734	17	44084157	T	C	0.1748	-0.085865	0.011524	9.2898e-14	-7.45097	0.135734	-0.2292	0.0421	5.128e-08	-5.44418	0.999868	NA	NA	NA	NA	1	0	0	1
rs113343439	17	44314217	A	G	0.1676	-0.078504	0.013293	3.5106e-09	-5.90566	0.18674	-0.2242	0.0421	1.027e-07	-5.32542	0.999764	NA	NA	NA	NA	1	0	0	1
rs113347741	17	43973408	C	T	0.172	-0.073277	0.012014	1.0645e-09	-6.0993	0.13584	-0.2287	0.042	5.333e-08	-5.44524	0.999869	NA	NA	NA	NA	1	0	0	1
rs113395365	17	44025650	T	C	0.1722	-0.08488	0.010846	5.033e-15	-7.82593	0.135864	-0.2285	0.0421	5.563e-08	-5.42755	0.999857	NA	NA	NA	NA	1	0	0	1
rs113520245	17	44033132	C	T	0.171	-0.075743	0.012141	4.4175e-10	-6.23861	0.133185	-0.2337	0.0426	4.073e-08	-5.48592	0.999893	NA	NA	NA	NA	1	0	0	1
rs113537106	17	44016462	A	G	0.1722	-0.084644	0.010845	5.9529e-15	-7.80489	0.135892	-0.2286	0.042	5.387e-08	-5.44286	0.999867	NA	NA	NA	NA	1	0	0	1
rs113638513	17	44204749	A	G	0.1715	-0.075727	0.012135	4.3724e-10	-6.24038	0.135956	-0.228	0.0421	6.037e-08	-5.41568	0.999849	NA	NA	NA	NA	1	0	0	1
rs113700231	11	1130306	G	C	0.1329	-0.011815	0.013317	0.37496	-0.887212	0.150605	0.2244	0.0413	5.499e-08	5.43341	0.932796	NA	NA	NA	NA	1	0	0	1
rs113756354	17	44013483	A	G	0.1717	-0.085891	0.010892	3.133e-15	-7.8857	0.135222	-0.2288	0.0422	5.777e-08	-5.4218	0.999852	NA	NA	NA	NA	1	0	0	1
rs113758975	17	44207523	T	A	0.1834	-0.074852	0.014573	2.8034e-07	-5.13635	0.146319	-0.2299	0.0487	2.346e-06	-4.72074	0.9954	NA	NA	NA	NA	1	0	0	1
rs113788190	17	44161302	A	G	0.1716	-0.085952	0.010869	2.6163e-15	-7.908	0.135821	-0.2286	0.042	5.405e-08	-5.44286	0.999867	NA	NA	NA	NA	1	0	0	1
rs113793114	17	44037079	G	A	0.1722	-0.084883	0.010844	4.9702e-15	-7.82765	0.135928	-0.2284	0.0421	5.553e-08	-5.42518	0.999855	NA	NA	NA	NA	1	0	0	1
rs113796169	17	44005254	T	A	0.1749	-0.075631	0.012126	4.4608e-10	-6.23709	0.135912	-0.2287	0.042	5.324e-08	-5.44524	0.999869	NA	NA	NA	NA	1	0	0	1
rs113834264	17	43979622	G	A	0.1708	-0.085384	0.010896	4.6456e-15	-7.83627	0.135857	-0.2299	0.042	4.558e-08	-5.47381	0.999886	NA	NA	NA	NA	1	0	0	1
rs113857334	17	44044940	T	C	0.1722	-0.08643	0.010837	1.516e-15	-7.97545	0.135813	-0.2276	0.042	6.209e-08	-5.41905	0.99985	NA	NA	NA	NA	1	0	0	1
rs113909426	17	44196822	G	A	0.1716	-0.075373	0.012127	5.1183e-10	-6.2153	0.136031	-0.2273	0.0421	6.534e-08	-5.39905	0.999836	NA	NA	NA	NA	1	0	0	1
rs113912415	17	44007785	A	G	0.1963	-0.070485	0.014613	1.4107e-06	-4.82344	0.22527	-0.225	0.0482	3.08e-06	-4.66805	0.993833	NA	NA	NA	NA	1	0	0	1
rs113952577	17	44010661	A	G	0.1886	-0.075249	0.012191	6.7121e-10	-6.1725	0.148956	-0.2254	0.0481	2.821e-06	-4.68607	0.994615	NA	NA	NA	NA	1	0	0	1
rs114707531	5	168792711	C	A	0.02178	0.13167	0.042614	0.002002	3.08983	0.0236565	0.4603	0.0963	1.76e-06	4.77985	0.960169	NA	NA	NA	NA	1	0	0	1
rs114861760	5	168814206	G	C	0.02055	0.13676	0.044074	0.001916	3.10296	0.0220073	0.4717	0.1013	3.202e-06	4.65647	0.948713	NA	NA	NA	NA	1	0	0	1
rs11575895	17	43971785	A	G	0.1721	-0.083894	0.010871	1.1919e-14	-7.71723	0.135844	-0.2288	0.042	5.306e-08	-5.44762	0.99987	NA	NA	NA	NA	1	0	0	1
rs11575896	17	43972142	G	A	0.1721	-0.084369	0.010838	7.0046e-15	-7.78455	0.135845	-0.2288	0.042	5.301e-08	-5.44762	0.99987	NA	NA	NA	NA	1	0	0	1
rs116291817	11	1115155	A	T	0.1084	-0.014948	0.01456	0.3046	-1.02665	0.109543	0.4217	0.0493	1.181e-17	8.55375	0.9907	NA	NA	NA	NA	1	0	0	1
rs116913822	11	1444401	T	G	0.02328	-0.051944	0.036753	0.15756	-1.41333	0.024994	0.5186	0.0995	1.884e-07	5.21206	0.903888	NA	NA	NA	NA	1	0	0	1
rs117124984	17	44051588	C	G	0.1765	-0.087538	0.010939	1.221e-15	-8.00238	0.132474	-0.2238	0.0426	1.513e-07	-5.25352	0.999662	NA	NA	NA	NA	1	0	0	1
rs11722033	4	89906750	A	C	0.3484	0.010362	0.0094596	0.27335	1.0954	0.353176	0.1311	0.0259	4.226e-07	5.06178	0.91111	NA	NA	NA	NA	1	0	0	1
rs117368197	17	43715924	A	G	0.1937	-0.073047	0.012173	1.963e-09	-6.00074	0.225141	-0.2242	0.0482	3.31e-06	-4.65145	0.993642	NA	NA	NA	NA	1	0	0	1
rs11754421	6	7563564	A	T	0.3068	0.024782	0.01221	0.042395	2.02965	0.367002	0.1542	0.0312	7.405e-07	4.94231	0.942513	NA	NA	NA	NA	1	0	0	1
rs11770546	7	99605369	G	A	0.3641	0.047881	0.0086528	3.1364e-08	5.53358	0.388798	0.1364	0.0256	9.832e-08	5.32812	0.996143	NA	NA	NA	NA	1	0	0	1
rs118087478	17	44051589	T	G	0.1704	-0.087415	0.010941	1.3548e-15	-7.98967	0.132499	-0.2239	0.0426	1.479e-07	-5.25587	0.999666	NA	NA	NA	NA	1	0	0	1
rs12112428	7	99623442	C	T	0.3002	-0.046059	0.0093547	8.4964e-07	-4.92362	0.29734	-0.1744	0.0331	1.377e-07	-5.26888	0.999665	NA	NA	NA	NA	1	0	0	1
rs12112642	7	99625199	G	A	0.3106	-0.041269	0.010231	5.4886e-05	-4.03372	0.258394	-0.1478	0.029	3.537e-07	-5.09655	0.998825	NA	NA	NA	NA	1	0	0	1
rs12149995	17	44092801	G	A	0.1719	-0.084681	0.010863	6.434e-15	-7.79536	0.135919	-0.2292	0.042	5e-08	-5.45714	0.999876	NA	NA	NA	NA	1	0	0	1
rs12150064	17	44128407	C	A	0.1718	-0.074916	0.012112	6.2046e-10	-6.18527	0.135823	-0.2287	0.042	5.375e-08	-5.44524	0.999869	NA	NA	NA	NA	1	0	0	1
rs12150087	17	44210988	C	G	0.1777	-0.075846	0.012137	4.1244e-10	-6.24916	0.135966	-0.2278	0.0421	6.123e-08	-5.41093	0.999845	NA	NA	NA	NA	1	0	0	1
rs12150104	17	44015929	G	A	0.1722	-0.084932	0.010843	4.7789e-15	-7.83289	0.135891	-0.2286	0.042	5.398e-08	-5.44286	0.999867	NA	NA	NA	NA	1	0	0	1
rs12150111	17	44013938	A	G	0.1714	-0.083808	0.011553	4.0456e-13	-7.25422	0.135888	-0.2286	0.042	5.391e-08	-5.44286	0.999867	NA	NA	NA	NA	1	0	0	1
rs12150125	17	43986432	G	A	0.1722	-0.083528	0.010844	1.3358e-14	-7.70269	0.135979	-0.2294	0.0421	4.89e-08	-5.44893	0.999871	NA	NA	NA	NA	1	0	0	1
rs12150127	17	44141732	G	A	0.1717	-0.086139	0.010867	2.2562e-15	-7.92666	0.135821	-0.2286	0.042	5.411e-08	-5.44286	0.999867	NA	NA	NA	NA	1	0	0	1
rs12150162	17	44114218	T	C	0.1718	-0.085626	0.010861	3.169e-15	-7.8838	0.135822	-0.2286	0.042	5.416e-08	-5.44286	0.999867	NA	NA	NA	NA	1	0	0	1
rs12150170	17	44090646	A	G	0.1718	-0.085799	0.01086	2.7745e-15	-7.90046	0.135823	-0.2287	0.042	5.352e-08	-5.44524	0.999868	NA	NA	NA	NA	1	0	0	1
rs12150195	17	44014263	T	C	0.1714	-0.083798	0.011554	4.0839e-13	-7.25273	0.135894	-0.2287	0.042	5.376e-08	-5.44524	0.999869	NA	NA	NA	NA	1	0	0	1
rs12150229	17	44015446	A	G	0.1719	-0.084426	0.010853	7.2945e-15	-7.77905	0.135282	-0.2324	0.0422	3.57e-08	-5.50711	0.999903	NA	NA	NA	NA	1	0	0	1
rs12150230	17	44015464	A	G	0.1711	-0.083795	0.011562	4.2531e-13	-7.24745	0.13533	-0.2327	0.0422	3.406e-08	-5.51422	0.999907	NA	NA	NA	NA	1	0	0	1
rs12150235	17	44015745	A	G	0.1722	-0.084872	0.010844	4.9991e-15	-7.82663	0.13588	-0.2286	0.042	5.454e-08	-5.44286	0.999867	NA	NA	NA	NA	1	0	0	1
rs12150242	17	44015816	A	G	0.1722	-0.074082	0.012088	8.8646e-10	-6.12856	0.135877	-0.2286	0.042	5.447e-08	-5.44286	0.999868	NA	NA	NA	NA	1	0	0	1
rs12150260	17	44090538	T	G	0.1693	-0.088335	0.011475	1.3825e-14	-7.69804	0.135377	-0.2324	0.0421	3.523e-08	-5.52019	0.999909	NA	NA	NA	NA	1	0	0	1
rs12150320	17	44213204	C	T	0.172	-0.076517	0.012135	2.8694e-10	-6.30548	0.136343	-0.2214	0.042	1.366e-07	-5.27143	0.999692	NA	NA	NA	NA	1	0	0	1
rs12150336	17	44125704	C	T	0.1717	-0.085429	0.010876	3.9944e-15	-7.85482	0.135833	-0.2288	0.0421	5.292e-08	-5.43468	0.999861	NA	NA	NA	NA	1	0	0	1
rs12150344	17	44143484	G	A	0.1717	-0.085781	0.010864	2.8876e-15	-7.89589	0.135821	-0.2287	0.042	5.383e-08	-5.44524	0.999868	NA	NA	NA	NA	1	0	0	1
rs12150438	17	44113963	C	T	0.1718	-0.085772	0.01086	2.8424e-15	-7.89797	0.135822	-0.2286	0.042	5.396e-08	-5.44286	0.999867	NA	NA	NA	NA	1	0	0	1
rs12150447	17	44128125	A	C	0.1718	-0.074965	0.012112	6.0455e-10	-6.18932	0.135822	-0.2288	0.042	5.298e-08	-5.44762	0.999871	NA	NA	NA	NA	1	0	0	1
rs12150460	17	44014137	G	T	0.1722	-0.074186	0.012089	8.4268e-10	-6.13665	0.135892	-0.2287	0.042	5.383e-08	-5.44524	0.999869	NA	NA	NA	NA	1	0	0	1
rs12150469	17	44092497	T	C	0.1718	-0.075075	0.012108	5.625e-10	-6.20045	0.135811	-0.2286	0.0421	5.436e-08	-5.42993	0.999859	NA	NA	NA	NA	1	0	0	1
rs12150515	17	44090685	G	T	0.1718	-0.086035	0.010905	3.0294e-15	-7.8895	0.135824	-0.2287	0.042	5.342e-08	-5.44524	0.999868	NA	NA	NA	NA	1	0	0	1
rs12150527	17	43986462	A	G	0.1721	-0.084416	0.010838	6.754e-15	-7.78889	0.135703	-0.2275	0.0421	6.351e-08	-5.4038	0.999839	NA	NA	NA	NA	1	0	0	1
rs12150542	17	44115730	G	A	0.1718	-0.085518	0.01086	3.4236e-15	-7.87459	0.135822	-0.2286	0.042	5.416e-08	-5.44286	0.999867	NA	NA	NA	NA	1	0	0	1
rs12150551	17	44150920	T	C	0.1708	-0.072873	0.013136	2.898e-08	-5.54758	0.13582	-0.2286	0.042	5.424e-08	-5.44286	0.999867	NA	NA	NA	NA	1	0	0	1
rs12150558	17	44151156	T	C	0.1715	-0.085683	0.010895	3.7109e-15	-7.86443	0.13582	-0.2286	0.042	5.424e-08	-5.44286	0.999867	NA	NA	NA	NA	1	0	0	1
rs12150570	17	44126218	G	A	0.1718	-0.085827	0.010861	2.7402e-15	-7.90231	0.135837	-0.2288	0.042	5.296e-08	-5.44762	0.99987	NA	NA	NA	NA	1	0	0	1
rs12150576	17	44015624	G	A	0.1706	-0.085083	0.010911	6.3074e-15	-7.79791	0.13589	-0.2287	0.042	5.385e-08	-5.44524	0.999869	NA	NA	NA	NA	1	0	0	1
rs12150611	17	44149741	G	A	0.1716	-0.086179	0.010867	2.1855e-15	-7.93034	0.135823	-0.2286	0.042	5.409e-08	-5.44286	0.999867	NA	NA	NA	NA	1	0	0	1
rs12150625	17	44149448	C	G	0.1777	-0.075995	0.012132	3.7486e-10	-6.26401	0.135824	-0.2286	0.042	5.408e-08	-5.44286	0.999868	NA	NA	NA	NA	1	0	0	1
rs12150627	17	44149537	C	G	0.1777	-0.075365	0.01212	5.0216e-10	-6.21823	0.13582	-0.2286	0.042	5.425e-08	-5.44286	0.999868	NA	NA	NA	NA	1	0	0	1
rs12150628	17	44149581	C	T	0.1711	-0.072874	0.013048	2.3352e-08	-5.58507	0.135823	-0.2286	0.042	5.409e-08	-5.44286	0.999867	NA	NA	NA	NA	1	0	0	1
rs12185225	17	44113491	T	C	0.1718	-0.085942	0.010861	2.5095e-15	-7.9129	0.135822	-0.2286	0.042	5.396e-08	-5.44286	0.999867	NA	NA	NA	NA	1	0	0	1
rs12185243	17	44115351	T	C	0.1709	-0.085084	0.011579	2.0074e-13	-7.34813	0.135822	-0.2286	0.042	5.395e-08	-5.44286	0.999867	NA	NA	NA	NA	1	0	0	1
rs12280761	11	1313195	T	C	0.2158	0.031035	0.010141	0.00221	3.06035	0.203558	-0.1302	0.0306	2.144e-05	-4.2549	0.921809	NA	NA	NA	NA	1	0	0	1
rs12405751	1	78531558	C	T	0.3936	0.038804	0.0090353	1.7492e-05	4.29471	0.436257	0.1195	0.0303	8.03e-05	3.94389	0.901251	NA	NA	NA	NA	1	0	0	1
rs12406019	1	78678130	A	G	0.4249	0.040169	0.0094293	2.0446e-05	4.26002	0.468249	0.1233	0.0302	4.424e-05	4.08278	0.919562	NA	NA	NA	NA	1	0	0	1
rs12417955	11	1284227	A	G	0.5287	0.028364	0.0083173	0.00064907	3.41024	0.578939	-0.1174	0.026	6.29e-06	-4.51538	0.979943	NA	NA	NA	NA	1	0	0	1
rs12508371	4	89921288	A	G	0.3431	0.020894	0.0086312	0.015489	2.42075	0.349755	0.1257	0.026	1.349e-06	4.83462	0.944718	NA	NA	NA	NA	1	0	0	1
rs12531809	7	99620473	G	T	0.364	0.047737	0.0086425	3.322e-08	5.52352	0.38915	0.1376	0.0255	7.036e-08	5.39608	0.997036	NA	NA	NA	NA	1	0	0	1
rs12534494	7	99629480	G	A	0.3056	-0.043332	0.0092389	2.7295e-06	-4.69017	0.258387	-0.1479	0.029	3.396e-07	-5.1	0.999193	NA	NA	NA	NA	1	0	0	1
rs12732514	1	78640339	C	T	0.4244	0.042381	0.008963	2.2626e-06	4.72844	0.467853	0.1244	0.0301	3.599e-05	4.13289	0.931724	NA	NA	NA	NA	1	0	0	1
rs12936645	17	43495420	A	T	0.1783	-0.050586	0.015165	0.00085108	-3.33571	0.162706	-0.2562	0.0576	8.696e-06	-4.44792	0.96381	NA	NA	NA	NA	1	0	0	1
rs12940792	17	43492357	C	T	0.1435	-0.068977	0.011323	1.1163e-09	-6.09176	0.150303	-0.2181	0.0466	2.877e-06	-4.68026	0.994463	NA	NA	NA	NA	1	0	0	1
rs12942666	17	43499839	A	G	0.1435	-0.072336	0.011307	1.5787e-10	-6.39745	0.150342	-0.2181	0.0466	2.821e-06	-4.68026	0.994459	NA	NA	NA	NA	1	0	0	1
rs12942951	17	43493835	T	C	0.1738	-0.056075	0.012658	9.4307e-06	-4.43	0.185658	-0.2253	0.0519	1.392e-05	-4.34104	0.968244	NA	NA	NA	NA	1	0	0	1
rs12946723	17	43496828	C	T	0.1687	-0.069306	0.011355	1.0366e-09	-6.10357	0.18568	-0.225	0.0518	1.416e-05	-4.34363	0.973122	NA	NA	NA	NA	1	0	0	1
rs12947718	17	43493101	G	A	0.1429	-0.073008	0.011307	1.0693e-10	-6.45689	0.150294	-0.2185	0.0466	2.747e-06	-4.68884	0.994683	NA	NA	NA	NA	1	0	0	1
rs12949256	17	43507297	C	T	0.146	-0.056933	0.012668	6.981e-06	-4.49424	0.185333	-0.2332	0.0519	6.912e-06	-4.49326	0.984526	NA	NA	NA	NA	1	0	0	1
rs12952764	17	43497210	G	A	0.1433	-0.072519	0.011311	1.4436e-10	-6.41137	0.15045	-0.2201	0.0465	2.253e-06	-4.73333	0.995712	NA	NA	NA	NA	1	0	0	1
rs13110699	4	89815695	T	G	0.81	0.0097508	0.011731	0.40586	0.831199	0.756897	-0.1383	0.029	1.82e-06	-4.76897	0.953611	NA	NA	NA	NA	1	0	0	1
rs1318321	11	1253856	T	C	0.5204	0.026501	0.0088388	0.0027152	2.99826	0.580436	-0.1203	0.0261	4.058e-06	-4.6092	0.983173	NA	NA	NA	NA	1	0	0	1
rs13238380	7	99629061	C	T	0.3645	0.048561	0.0086422	1.9201e-08	5.61906	0.389463	0.1376	0.0255	6.836e-08	5.39608	0.997036	NA	NA	NA	NA	1	0	0	1
rs13243708	7	99616291	T	C	0.3635	0.047173	0.0091143	2.2711e-07	5.17571	0.389712	0.1383	0.0256	6.183e-08	5.40234	0.997097	NA	NA	NA	NA	1	0	0	1
rs13337364	16	89475	A	C	0.07225	0.049227	0.018806	0.0088534	2.61762	0.0710922	0.2719	0.0586	3.418e-06	4.63993	0.92755	NA	NA	NA	NA	1	0	0	1
rs1358438	17	44279760	G	A	0.1715	-0.075997	0.012346	7.4909e-10	-6.1556	0.135233	-0.2312	0.0424	5.047e-08	-5.45283	0.999874	NA	NA	NA	NA	1	0	0	1
rs1358903	6	7564139	C	G	0.2895	0.024807	0.0091319	0.0065969	2.71652	0.326042	0.1342	0.0274	9.295e-07	4.89781	0.961357	NA	NA	NA	NA	1	0	0	1
rs1358904	6	7564461	C	T	0.2862	0.021985	0.009128	0.016016	2.40852	0.325165	0.1312	0.0274	1.61e-06	4.78832	0.93818	NA	NA	NA	NA	1	0	0	1
rs1378358	17	44787312	C	T	0.162	-0.082547	0.011126	1.1756e-13	-7.41929	0.180106	-0.2144	0.0424	4.388e-07	-5.0566	0.999112	NA	NA	NA	NA	1	0	0	1
rs139052365	11	1225688	C	T	0.02297	-0.010992	0.032229	0.73306	-0.341059	0.02561	0.5764	0.1	8.361e-09	5.764	0.975527	NA	NA	NA	NA	1	0	0	1
rs1406068	17	44234526	C	T	0.1721	-0.075688	0.01217	5.0006e-10	-6.21923	0.136269	-0.2223	0.0421	1.255e-07	-5.28029	0.999705	NA	NA	NA	NA	1	0	0	1
rs1406070	17	44225802	C	T	0.1721	-0.075842	0.012147	4.2717e-10	-6.24368	0.136282	-0.2212	0.042	1.398e-07	-5.26667	0.999685	NA	NA	NA	NA	1	0	0	1
rs1406071	17	44225485	T	C	0.1721	-0.076152	0.012146	3.6231e-10	-6.26972	0.136283	-0.2212	0.042	1.399e-07	-5.26667	0.999685	NA	NA	NA	NA	1	0	0	1
rs1406074	17	44222067	T	G	0.1721	-0.075737	0.012147	4.5142e-10	-6.23504	0.136281	-0.2212	0.042	1.403e-07	-5.26667	0.999685	NA	NA	NA	NA	1	0	0	1
rs141783865	17	44755729	A	C	0.186	-0.060297	0.014969	5.6253e-05	-4.02812	0.214617	-0.2227	0.0492	5.98e-06	-4.52642	0.983876	NA	NA	NA	NA	1	0	0	1
rs142167	17	44795234	A	G	0.2345	-0.052779	0.0094253	2.1475e-08	-5.59972	0.35067	-0.1356	0.0299	5.954e-06	-4.53512	0.988927	NA	NA	NA	NA	1	0	0	1
rs142955985	17	43933790	G	T	0.1934	-0.068765	0.014517	2.1705e-06	-4.73686	0.218922	-0.2258	0.0491	4.201e-06	-4.59878	0.991246	NA	NA	NA	NA	1	0	0	1
rs144416125	17	44296523	G	A	0.1686	-0.079135	0.01311	1.5778e-09	-6.03623	0.186617	-0.2262	0.0422	8.141e-08	-5.36019	0.999801	NA	NA	NA	NA	1	0	0	1
rs145315307	5	168904005	T	G	0.02292	0.12732	0.038288	0.00088282	3.32532	0.0248249	0.4941	0.0958	2.527e-07	5.15762	0.987368	NA	NA	NA	NA	1	0	0	1
rs1467962	17	43978604	A	G	0.1722	-0.084439	0.010836	6.5659e-15	-7.79245	0.135857	-0.2288	0.042	5.309e-08	-5.44762	0.99987	NA	NA	NA	NA	1	0	0	1
rs1467963	17	43978934	T	G	0.1722	-0.084157	0.01084	8.2532e-15	-7.76356	0.135859	-0.2288	0.042	5.292e-08	-5.44762	0.99987	NA	NA	NA	NA	1	0	0	1
rs1467966	17	43984399	C	T	0.1722	-0.084246	0.010835	7.5261e-15	-7.77536	0.13587	-0.2288	0.042	5.292e-08	-5.44762	0.99987	NA	NA	NA	NA	1	0	0	1
rs1467968	17	43986396	C	T	0.1697	-0.0704	0.013082	7.3847e-08	-5.38144	0.135827	-0.2286	0.0421	5.447e-08	-5.42993	0.999857	NA	NA	NA	NA	1	0	0	1
rs1467969	17	43998328	C	T	0.1704	-0.084948	0.01088	5.8238e-15	-7.80772	0.135857	-0.2279	0.0421	5.965e-08	-5.4133	0.999846	NA	NA	NA	NA	1	0	0	1
rs1467970	17	43998574	T	G	0.1705	-0.085925	0.010869	2.6741e-15	-7.90551	0.135837	-0.2284	0.0421	5.586e-08	-5.42518	0.999855	NA	NA	NA	NA	1	0	0	1
rs1468241	17	44196153	A	G	0.1715	-0.075837	0.012133	4.0965e-10	-6.25047	0.135987	-0.2269	0.0421	6.885e-08	-5.38955	0.999828	NA	NA	NA	NA	1	0	0	1
rs1476127	17	43999793	G	A	0.172	-0.075464	0.012057	3.8751e-10	-6.25894	0.135879	-0.2287	0.042	5.385e-08	-5.44524	0.999869	NA	NA	NA	NA	1	0	0	1
rs1476554	17	44159102	C	T	0.1715	-0.085013	0.0109	6.2276e-15	-7.79936	0.135821	-0.2286	0.042	5.45e-08	-5.44286	0.999867	NA	NA	NA	NA	1	0	0	1
rs149574814	11	1461077	C	T	0.02216	-0.0057367	0.032787	0.8611	-0.174969	0.0232863	0.5673	0.1058	8.325e-08	5.362	0.915935	NA	NA	NA	NA	1	0	0	1
rs150592114	17	44333331	A	G	0.171	-0.072695	0.013454	6.5499e-08	-5.40323	0.179017	-0.2374	0.0432	3.922e-08	-5.49537	0.999896	NA	NA	NA	NA	1	0	0	1
rs1528072	17	44236725	C	A	0.1721	-0.075915	0.012168	4.3996e-10	-6.23891	0.136248	-0.2222	0.0421	1.262e-07	-5.27791	0.999702	NA	NA	NA	NA	1	0	0	1
rs1528074	17	44234060	A	G	0.1762	-0.075215	0.012041	4.1967e-10	-6.24657	0.187621	-0.2219	0.0421	1.368e-07	-5.27078	0.999691	NA	NA	NA	NA	1	0	0	1
rs1528075	17	44220454	T	G	0.1703	-0.076782	0.012094	2.1739e-10	-6.34877	0.136282	-0.2212	0.042	1.399e-07	-5.26667	0.999685	NA	NA	NA	NA	1	0	0	1
rs1529534	17	44063140	A	G	0.1723	-0.086146	0.010831	1.8132e-15	-7.95365	0.135821	-0.227	0.042	6.663e-08	-5.40476	0.999839	NA	NA	NA	NA	1	0	0	1
rs1529535	17	44064759	A	C	0.2001	-0.072439	0.012289	3.7579e-09	-5.89462	0.165827	-0.2267	0.0482	2.529e-06	-4.70332	0.995048	NA	NA	NA	NA	1	0	0	1
rs155755	17	44762252	A	G	0.182	-0.059129	0.014866	6.9688e-05	-3.97747	0.214676	-0.2233	0.0492	5.531e-06	-4.53862	0.984367	NA	NA	NA	NA	1	0	0	1
rs1560310	17	43978534	G	A	0.1723	-0.083129	0.01083	1.6415e-14	-7.67581	0.135864	-0.2288	0.042	5.288e-08	-5.44762	0.99987	NA	NA	NA	NA	1	0	0	1
rs1560311	17	43978625	T	C	0.1714	-0.07079	0.01308	6.2341e-08	-5.41208	0.135857	-0.2288	0.042	5.306e-08	-5.44762	0.999869	NA	NA	NA	NA	1	0	0	1
rs1569055	7	99720640	C	G	0.7151	0.053184	0.011071	1.5543e-06	4.8039	0.824815	0.1302	0.0328	7.32e-05	3.96951	0.912225	NA	NA	NA	NA	1	0	0	1
rs1585258	4	89879196	G	T	0.7959	0.0013178	0.010207	0.89727	0.129107	0.763846	-0.1375	0.0291	2.297e-06	-4.72509	0.908924	NA	NA	NA	NA	1	0	0	1
rs169201	17	44790203	A	G	0.1618	-0.080534	0.01115	5.0982e-13	-7.22278	0.130667	-0.2161	0.0424	3.413e-07	-5.0967	0.999271	NA	NA	NA	NA	1	0	0	1
rs16940799	17	44102933	T	C	0.1707	-0.071401	0.01314	5.5096e-08	-5.43387	0.135799	-0.2287	0.0421	5.408e-08	-5.4323	0.999859	NA	NA	NA	NA	1	0	0	1
rs16940904	17	44186063	C	T	0.1917	-0.068429	0.011313	1.4611e-09	-6.04871	0.137237	-0.2327	0.042	2.979e-08	-5.54048	0.999918	NA	NA	NA	NA	1	0	0	1
rs1706746	17	43721457	C	T	0.1703	-0.087568	0.010903	9.6203e-16	-8.03155	0.135823	-0.2224	0.042	1.202e-07	-5.29524	0.999725	NA	NA	NA	NA	1	0	0	1
rs1706748	17	43722509	C	G	0.2101	-0.084283	0.010956	1.4416e-14	-7.69286	0.225182	-0.2243	0.0482	3.272e-06	-4.65353	0.993677	NA	NA	NA	NA	1	0	0	1
rs17563965	17	43990919	A	G	0.1709	-0.085021	0.010832	4.2009e-15	-7.84906	0.135877	-0.2287	0.042	5.327e-08	-5.44524	0.999868	NA	NA	NA	NA	1	0	0	1
rs17563986	17	43991272	A	G	0.1705	-0.084108	0.01084	8.5679e-15	-7.75904	0.135873	-0.2287	0.042	5.339e-08	-5.44524	0.999869	NA	NA	NA	NA	1	0	0	1
rs17564020	17	43991781	G	T	0.1701	-0.083774	0.011533	3.7557e-13	-7.26385	0.135906	-0.229	0.042	5.165e-08	-5.45238	0.999873	NA	NA	NA	NA	1	0	0	1
rs17564153	17	43995098	G	A	0.1705	-0.084856	0.010873	5.9801e-15	-7.80429	0.135844	-0.2285	0.0421	5.515e-08	-5.42755	0.999857	NA	NA	NA	NA	1	0	0	1
rs17564223	17	43997520	C	T	0.1708	-0.085942	0.010913	3.4051e-15	-7.87519	0.135881	-0.2287	0.042	5.364e-08	-5.44524	0.999868	NA	NA	NA	NA	1	0	0	1
rs17564493	17	44001379	C	T	0.1713	-0.085258	0.011584	1.8436e-13	-7.35998	0.135889	-0.2287	0.042	5.345e-08	-5.44524	0.999869	NA	NA	NA	NA	1	0	0	1
rs17564591	17	44002062	A	C	0.172	-0.085469	0.010871	3.7818e-15	-7.86211	0.135879	-0.2287	0.042	5.386e-08	-5.44524	0.999868	NA	NA	NA	NA	1	0	0	1
rs17564619	17	44002138	A	G	0.1721	-0.085405	0.010871	3.9689e-15	-7.85622	0.135879	-0.2287	0.042	5.387e-08	-5.44524	0.999868	NA	NA	NA	NA	1	0	0	1
rs17564703	17	44002595	C	T	0.1713	-0.085177	0.011585	1.9447e-13	-7.35235	0.135881	-0.2286	0.042	5.388e-08	-5.44286	0.999867	NA	NA	NA	NA	1	0	0	1
rs17564829	17	44006601	T	C	0.1721	-0.085807	0.010872	2.96e-15	-7.89248	0.135921	-0.2293	0.042	4.896e-08	-5.45952	0.999877	NA	NA	NA	NA	1	0	0	1
rs17564871	17	44011018	A	G	0.1713	-0.085071	0.011594	2.1742e-13	-7.3375	0.135845	-0.2284	0.0421	5.593e-08	-5.42518	0.999855	NA	NA	NA	NA	1	0	0	1
rs17564948	17	44011749	A	G	0.1721	-0.086063	0.010872	2.4569e-15	-7.91602	0.135885	-0.2286	0.042	5.394e-08	-5.44286	0.999867	NA	NA	NA	NA	1	0	0	1
rs17564983	17	44011825	A	C	0.1721	-0.075582	0.012129	4.6226e-10	-6.23151	0.13584	-0.2274	0.0421	6.436e-08	-5.40143	0.999838	NA	NA	NA	NA	1	0	0	1
rs17565025	17	44012463	T	C	0.1708	-0.085306	0.010865	4.104e-15	-7.85145	0.137162	-0.2243	0.0418	7.968e-08	-5.36603	0.999806	NA	NA	NA	NA	1	0	0	1
rs17571718	17	44032768	T	C	0.172	-0.084798	0.010845	5.3336e-15	-7.81909	0.135807	-0.2299	0.0421	4.705e-08	-5.46081	0.999878	NA	NA	NA	NA	1	0	0	1
rs17571781	17	44033802	T	C	0.1697	-0.084766	0.011575	2.4163e-13	-7.3232	0.135821	-0.2308	0.0421	4.201e-08	-5.48219	0.999891	NA	NA	NA	NA	1	0	0	1
rs17571809	17	44034859	A	G	0.172	-0.085212	0.010848	3.991e-15	-7.85509	0.13576	-0.2287	0.0421	5.508e-08	-5.4323	0.99986	NA	NA	NA	NA	1	0	0	1
rs17571857	17	44035706	A	G	0.1711	-0.083936	0.011565	3.9329e-13	-7.25776	0.135864	-0.2294	0.0421	4.995e-08	-5.44893	0.999871	NA	NA	NA	NA	1	0	0	1
rs17572147	17	44044985	A	G	0.1713	-0.086628	0.01155	6.3863e-14	-7.50026	0.135777	-0.2274	0.042	6.378e-08	-5.41429	0.999847	NA	NA	NA	NA	1	0	0	1
rs17572169	17	44045974	C	T	0.1723	-0.075603	0.012078	3.859e-10	-6.25956	0.135814	-0.2276	0.042	6.216e-08	-5.41905	0.999851	NA	NA	NA	NA	1	0	0	1
rs17572248	17	44049867	A	G	0.1723	-0.086487	0.010831	1.4054e-15	-7.98514	0.135824	-0.2271	0.042	6.572e-08	-5.40714	0.999841	NA	NA	NA	NA	1	0	0	1
rs17572361	17	44052009	T	C	0.1723	-0.08658	0.010834	1.3309e-15	-7.99151	0.135838	-0.227	0.042	6.632e-08	-5.40476	0.999839	NA	NA	NA	NA	1	0	0	1
rs17572467	17	44054388	T	C	0.1723	-0.086756	0.010832	1.1544e-15	-8.00923	0.135825	-0.227	0.042	6.638e-08	-5.40476	0.999839	NA	NA	NA	NA	1	0	0	1
rs17572495	17	44054596	T	G	0.1723	-0.07568	0.012075	3.6628e-10	-6.26749	0.135826	-0.227	0.042	6.665e-08	-5.40476	0.99984	NA	NA	NA	NA	1	0	0	1
rs17572627	17	44058629	T	A	0.1746	-0.085526	0.0109	4.285e-15	-7.84642	0.135822	-0.2282	0.042	5.725e-08	-5.43333	0.999861	NA	NA	NA	NA	1	0	0	1
rs17572795	17	44063393	G	A	0.1724	-0.086363	0.010827	1.5058e-15	-7.97663	0.135823	-0.227	0.042	6.663e-08	-5.40476	0.999839	NA	NA	NA	NA	1	0	0	1
rs17572823	17	44063563	T	C	0.1716	-0.085543	0.011535	1.205e-13	-7.41595	0.135823	-0.227	0.042	6.663e-08	-5.40476	0.99984	NA	NA	NA	NA	1	0	0	1
rs17572851	17	44063766	A	G	0.1716	-0.085776	0.011536	1.0394e-13	-7.43551	0.135823	-0.227	0.042	6.663e-08	-5.40476	0.99984	NA	NA	NA	NA	1	0	0	1
rs17572893	17	44064208	G	A	0.1724	-0.085984	0.010832	2.0515e-15	-7.93796	0.135837	-0.2271	0.042	6.56e-08	-5.40714	0.999841	NA	NA	NA	NA	1	0	0	1
rs17573175	17	44071089	C	G	0.1766	-0.086141	0.01083	1.8037e-15	-7.95392	0.135822	-0.2282	0.042	5.715e-08	-5.43333	0.999861	NA	NA	NA	NA	1	0	0	1
rs17573245	17	44072854	T	C	0.1707	-0.08633	0.010829	1.5617e-15	-7.97211	0.13584	-0.2283	0.042	5.641e-08	-5.43571	0.999862	NA	NA	NA	NA	1	0	0	1
rs17573266	17	44072881	C	G	0.1768	-0.085901	0.01084	2.2921e-15	-7.92445	0.135869	-0.2282	0.042	5.715e-08	-5.43333	0.999861	NA	NA	NA	NA	1	0	0	1
rs17573447	17	44079567	C	T	0.1693	-0.086146	0.010889	2.5511e-15	-7.91129	0.135859	-0.2283	0.042	5.65e-08	-5.43571	0.999862	NA	NA	NA	NA	1	0	0	1
rs17573509	17	44081224	G	A	0.1595	-0.089719	0.011208	1.196e-15	-8.00491	0.116312	-0.2236	0.0459	1.108e-06	-4.87146	0.9978	NA	NA	NA	NA	1	0	0	1
rs17573593	17	44082603	A	C	0.1718	-0.086106	0.010902	2.833e-15	-7.89818	0.135833	-0.2288	0.0421	5.328e-08	-5.43468	0.999861	NA	NA	NA	NA	1	0	0	1
rs17573607	17	44083081	G	A	0.1718	-0.085524	0.010905	4.4032e-15	-7.84264	0.135781	-0.2286	0.0421	5.517e-08	-5.42993	0.999858	NA	NA	NA	NA	1	0	0	1
rs17573858	17	44090796	T	C	0.1718	-0.08572	0.010858	2.9036e-15	-7.89464	0.135819	-0.2287	0.042	5.359e-08	-5.44524	0.999868	NA	NA	NA	NA	1	0	0	1
rs17573907	17	44099082	C	T	0.171	-0.085135	0.011575	1.9116e-13	-7.35508	0.135815	-0.2321	0.0421	3.449e-08	-5.51306	0.999906	NA	NA	NA	NA	1	0	0	1
rs17574040	17	44102865	A	C	0.1718	-0.085535	0.010861	3.3959e-15	-7.87543	0.135808	-0.2298	0.0421	4.674e-08	-5.45843	0.999877	NA	NA	NA	NA	1	0	0	1
rs17574228	17	44104509	T	C	0.1718	-0.085723	0.01086	2.9375e-15	-7.89346	0.135822	-0.2287	0.042	5.391e-08	-5.44524	0.999868	NA	NA	NA	NA	1	0	0	1
rs17574361	17	44108202	A	G	0.1694	-0.086531	0.011649	1.1024e-13	-7.42819	0.135803	-0.229	0.0421	5.207e-08	-5.43943	0.999865	NA	NA	NA	NA	1	0	0	1
rs17574425	17	44109188	C	G	0.1774	-0.075839	0.012133	4.0853e-10	-6.25064	0.135816	-0.2286	0.042	5.429e-08	-5.44286	0.999868	NA	NA	NA	NA	1	0	0	1
rs17574604	17	44111613	A	G	0.1718	-0.086236	0.010865	2.0738e-15	-7.93705	0.135821	-0.2286	0.042	5.396e-08	-5.44286	0.999867	NA	NA	NA	NA	1	0	0	1
rs17574796	17	44115074	T	C	0.1718	-0.085603	0.01086	3.2131e-15	-7.88241	0.135822	-0.2286	0.042	5.416e-08	-5.44286	0.999867	NA	NA	NA	NA	1	0	0	1
rs17574824	17	44115107	C	T	0.1718	-0.085782	0.01086	2.8166e-15	-7.8989	0.135822	-0.2286	0.042	5.416e-08	-5.44286	0.999867	NA	NA	NA	NA	1	0	0	1
rs17575423	17	44129253	T	C	0.1717	-0.085845	0.010865	2.7698e-15	-7.90106	0.135824	-0.2287	0.042	5.371e-08	-5.44524	0.999868	NA	NA	NA	NA	1	0	0	1
rs17575437	17	44133031	T	A	0.1745	-0.085572	0.010866	3.4078e-15	-7.87521	0.135823	-0.2287	0.042	5.348e-08	-5.44524	0.999868	NA	NA	NA	NA	1	0	0	1
rs17575507	17	44134095	A	G	0.1709	-0.084961	0.011579	2.1716e-13	-7.33751	0.135823	-0.2286	0.042	5.404e-08	-5.44286	0.999867	NA	NA	NA	NA	1	0	0	1
rs17575556	17	44135827	G	A	0.1717	-0.0854	0.010866	3.8495e-15	-7.85938	0.135822	-0.2287	0.042	5.352e-08	-5.44524	0.999868	NA	NA	NA	NA	1	0	0	1
rs17575773	17	44142879	C	T	0.1708	-0.085275	0.011581	1.7946e-13	-7.36335	0.135821	-0.2286	0.042	5.411e-08	-5.44286	0.999867	NA	NA	NA	NA	1	0	0	1
rs17575822	17	44144345	A	G	0.1716	-0.086058	0.010865	2.3554e-15	-7.92066	0.135781	-0.2284	0.0421	5.58e-08	-5.42518	0.999855	NA	NA	NA	NA	1	0	0	1
rs17575850	17	44144387	C	A	0.1716	-0.08599	0.010865	2.4884e-15	-7.9144	0.135781	-0.2284	0.0421	5.58e-08	-5.42518	0.999855	NA	NA	NA	NA	1	0	0	1
rs17576200	17	44159988	G	A	0.1716	-0.085799	0.010869	2.9243e-15	-7.89392	0.135823	-0.2286	0.042	5.419e-08	-5.44286	0.999867	NA	NA	NA	NA	1	0	0	1
rs17576631	17	44170018	G	C	0.188	-0.074372	0.012245	1.2508e-09	-6.07366	0.149234	-0.2232	0.0481	3.505e-06	-4.64033	0.993292	NA	NA	NA	NA	1	0	0	1
rs17576709	17	44173356	C	G	0.1777	-0.075396	0.012117	4.8946e-10	-6.22233	0.136056	-0.2269	0.042	6.82e-08	-5.40238	0.999838	NA	NA	NA	NA	1	0	0	1
rs17576842	17	44179992	A	G	0.1717	-0.07545	0.012116	4.7519e-10	-6.2273	0.136059	-0.2271	0.042	6.612e-08	-5.40714	0.999842	NA	NA	NA	NA	1	0	0	1
rs17576989	17	44183616	C	A	0.1717	-0.075368	0.012118	4.9838e-10	-6.21951	0.136056	-0.2273	0.042	6.462e-08	-5.4119	0.999846	NA	NA	NA	NA	1	0	0	1
rs17577024	17	44186252	G	A	0.1713	-0.075931	0.012114	3.6503e-10	-6.26804	0.18734	-0.2269	0.0421	7.087e-08	-5.38955	0.999828	NA	NA	NA	NA	1	0	0	1
rs17577052	17	44186301	T	C	0.1717	-0.075638	0.012115	4.2866e-10	-6.24333	0.136055	-0.2273	0.0421	6.502e-08	-5.39905	0.999836	NA	NA	NA	NA	1	0	0	1
rs17577094	17	44187492	A	G	0.171	-0.073009	0.013104	2.5245e-08	-5.5715	0.136055	-0.2273	0.0421	6.504e-08	-5.39905	0.999835	NA	NA	NA	NA	1	0	0	1
rs17577159	17	44188477	T	G	0.1717	-0.075764	0.012116	4.0267e-10	-6.25322	0.136045	-0.2272	0.0421	6.557e-08	-5.39667	0.999834	NA	NA	NA	NA	1	0	0	1
rs17577313	17	44191835	A	G	0.1708	-0.072819	0.013067	2.5069e-08	-5.57274	0.135996	-0.2269	0.0421	6.888e-08	-5.38955	0.999827	NA	NA	NA	NA	1	0	0	1
rs17577369	17	44192923	A	G	0.1706	-0.073241	0.013174	2.7032e-08	-5.55951	0.134989	-0.2266	0.0423	8.342e-08	-5.35697	0.999797	NA	NA	NA	NA	1	0	0	1
rs17577447	17	44194381	T	A	0.1745	-0.075845	0.012123	3.9457e-10	-6.25629	0.136049	-0.2272	0.0421	6.541e-08	-5.39667	0.999834	NA	NA	NA	NA	1	0	0	1
rs17577496	17	44194835	T	C	0.1716	-0.076307	0.012133	3.1934e-10	-6.28921	0.136038	-0.2272	0.0421	6.587e-08	-5.39667	0.999834	NA	NA	NA	NA	1	0	0	1
rs17577877	17	44208218	A	G	0.1716	-0.075977	0.012139	3.8743e-10	-6.25892	0.136002	-0.228	0.0421	5.95e-08	-5.41568	0.999849	NA	NA	NA	NA	1	0	0	1
rs17577954	17	44209628	T	C	0.1715	-0.076229	0.012143	3.4369e-10	-6.27761	0.136013	-0.2281	0.0421	5.921e-08	-5.41805	0.99985	NA	NA	NA	NA	1	0	0	1
rs17577975	17	44210442	C	T	0.1715	-0.075802	0.01214	4.2659e-10	-6.24399	0.135731	-0.227	0.0421	6.948e-08	-5.39192	0.99983	NA	NA	NA	NA	1	0	0	1
rs17585012	17	44227510	A	T	0.1761	-0.077644	0.013008	2.3849e-09	-5.96894	0.136402	-0.2217	0.042	1.291e-07	-5.27857	0.999703	NA	NA	NA	NA	1	0	0	1
rs17585214	17	44233811	C	T	0.1721	-0.075671	0.012169	5.0185e-10	-6.21834	0.13625	-0.2222	0.0421	1.264e-07	-5.27791	0.999702	NA	NA	NA	NA	1	0	0	1
rs17585426	17	44238966	T	C	0.1719	-0.075823	0.012188	4.9437e-10	-6.22112	0.136247	-0.2233	0.0421	1.109e-07	-5.30404	0.999738	NA	NA	NA	NA	1	0	0	1
rs17585608	17	44243979	C	T	0.1723	-0.075272	0.012168	6.1652e-10	-6.18606	0.136225	-0.2232	0.0421	1.114e-07	-5.30166	0.999735	NA	NA	NA	NA	1	0	0	1
rs17585644	17	44244581	T	C	0.1721	-0.075287	0.012201	6.7993e-10	-6.17056	0.136284	-0.2236	0.0421	1.06e-07	-5.31116	0.999747	NA	NA	NA	NA	1	0	0	1
rs17649518	17	43994386	C	A	0.1704	-0.085964	0.01087	2.6048e-15	-7.90837	0.135789	-0.2284	0.0421	5.655e-08	-5.42518	0.999855	NA	NA	NA	NA	1	0	0	1
rs17649571	17	43994952	A	G	0.1705	-0.086135	0.010913	2.9597e-15	-7.89288	0.13587	-0.2287	0.042	5.379e-08	-5.44524	0.999868	NA	NA	NA	NA	1	0	0	1
rs17649635	17	43995990	A	G	0.1705	-0.085545	0.010869	3.534e-15	-7.87055	0.135887	-0.2287	0.042	5.325e-08	-5.44524	0.999868	NA	NA	NA	NA	1	0	0	1
rs17649641	17	43997372	T	C	0.1697	-0.084978	0.011585	2.2106e-13	-7.33517	0.135903	-0.229	0.0421	5.183e-08	-5.43943	0.999865	NA	NA	NA	NA	1	0	0	1
rs17649700	17	43997901	G	C	0.175	-0.085907	0.010872	2.7516e-15	-7.90167	0.135844	-0.2284	0.0421	5.582e-08	-5.42518	0.999855	NA	NA	NA	NA	1	0	0	1
rs17649866	17	44000914	T	C	0.1721	-0.085784	0.01087	2.9739e-15	-7.89181	0.135879	-0.2286	0.042	5.388e-08	-5.44286	0.999867	NA	NA	NA	NA	1	0	0	1
rs17649918	17	44001621	A	G	0.1712	-0.084584	0.011587	2.8859e-13	-7.29991	0.135879	-0.2286	0.042	5.389e-08	-5.44286	0.999867	NA	NA	NA	NA	1	0	0	1
rs17649954	17	44001661	A	G	0.1721	-0.085778	0.010871	3.0102e-15	-7.89053	0.13588	-0.2286	0.042	5.389e-08	-5.44286	0.999867	NA	NA	NA	NA	1	0	0	1
rs17650063	17	44002555	A	G	0.1721	-0.085879	0.01087	2.7773e-15	-7.90055	0.135881	-0.2286	0.042	5.393e-08	-5.44286	0.999867	NA	NA	NA	NA	1	0	0	1
rs17650258	17	44011073	G	A	0.1721	-0.08632	0.010873	2.0414e-15	-7.93893	0.135884	-0.2287	0.042	5.364e-08	-5.44524	0.999868	NA	NA	NA	NA	1	0	0	1
rs17650381	17	44013024	T	C	0.1721	-0.085654	0.010876	3.3888e-15	-7.87551	0.1359	-0.2287	0.042	5.347e-08	-5.44524	0.999868	NA	NA	NA	NA	1	0	0	1
rs17650417	17	44013103	G	T	0.1721	-0.085575	0.010875	3.5837e-15	-7.86897	0.135843	-0.2281	0.0421	5.915e-08	-5.41805	0.99985	NA	NA	NA	NA	1	0	0	1
rs17650579	17	44030115	C	T	0.1721	-0.084968	0.010847	4.7483e-15	-7.83332	0.187097	-0.2269	0.0421	7.09e-08	-5.38955	0.999827	NA	NA	NA	NA	1	0	0	1
rs17650597	17	44030195	A	T	0.1781	-0.084888	0.010846	5.0135e-15	-7.82666	0.135817	-0.2281	0.0421	5.881e-08	-5.41805	0.99985	NA	NA	NA	NA	1	0	0	1
rs17650633	17	44030231	T	C	0.172	-0.085022	0.010846	4.5326e-15	-7.83902	0.13582	-0.2282	0.0421	5.828e-08	-5.42043	0.999851	NA	NA	NA	NA	1	0	0	1
rs17650651	17	44030311	T	G	0.172	-0.085229	0.010846	3.8889e-15	-7.8581	0.135814	-0.2281	0.0421	5.868e-08	-5.41805	0.99985	NA	NA	NA	NA	1	0	0	1
rs17650771	17	44035367	A	G	0.172	-0.085713	0.010892	3.5623e-15	-7.86935	0.13586	-0.2293	0.0421	5.036e-08	-5.44656	0.999869	NA	NA	NA	NA	1	0	0	1
rs17650818	17	44036787	T	C	0.1714	-0.08411	0.011557	3.3856e-13	-7.27784	0.13589	-0.2295	0.0421	4.918e-08	-5.45131	0.999873	NA	NA	NA	NA	1	0	0	1
rs17650842	17	44037491	A	G	0.1714	-0.084384	0.011556	2.8385e-13	-7.30218	0.135737	-0.2288	0.0421	5.428e-08	-5.43468	0.999862	NA	NA	NA	NA	1	0	0	1
rs17650860	17	44039008	G	A	0.1713	-0.074372	0.012137	8.9234e-10	-6.12771	0.135227	-0.2313	0.0422	4.208e-08	-5.48104	0.99989	NA	NA	NA	NA	1	0	0	1
rs17650872	17	44039516	G	T	0.1712	-0.08527	0.011561	1.635e-13	-7.37566	0.135804	-0.2279	0.0421	6.04e-08	-5.4133	0.999846	NA	NA	NA	NA	1	0	0	1
rs17650901	17	44039691	A	G	0.172	-0.085457	0.01085	3.3731e-15	-7.87622	0.135825	-0.228	0.0421	5.921e-08	-5.41568	0.999848	NA	NA	NA	NA	1	0	0	1
rs17650973	17	44044220	A	T	0.1783	-0.086439	0.010834	1.4831e-15	-7.97849	0.135811	-0.2287	0.042	5.33e-08	-5.44524	0.999868	NA	NA	NA	NA	1	0	0	1
rs17651093	17	44049550	G	A	0.1723	-0.074988	0.012075	5.2894e-10	-6.21019	0.135879	-0.2276	0.042	6.173e-08	-5.41905	0.999851	NA	NA	NA	NA	1	0	0	1
rs17651134	17	44050340	G	A	0.1723	-0.086237	0.010834	1.7201e-15	-7.95985	0.135823	-0.2271	0.042	6.585e-08	-5.40714	0.999841	NA	NA	NA	NA	1	0	0	1
rs17651213	17	44051924	G	A	0.1723	-0.086366	0.010834	1.5645e-15	-7.97176	0.135825	-0.2271	0.042	6.614e-08	-5.40714	0.999841	NA	NA	NA	NA	1	0	0	1
rs17651243	17	44052284	G	A	0.1723	-0.086525	0.010833	1.382e-15	-7.98717	0.135824	-0.2271	0.042	6.622e-08	-5.40714	0.999841	NA	NA	NA	NA	1	0	0	1
rs17651285	17	44054237	G	A	0.1723	-0.08684	0.010877	1.4154e-15	-7.98382	0.135825	-0.227	0.042	6.627e-08	-5.40476	0.999839	NA	NA	NA	NA	1	0	0	1
rs17651483	17	44058861	C	A	0.1718	-0.085273	0.010852	3.9023e-15	-7.85781	0.135823	-0.227	0.042	6.655e-08	-5.40476	0.999839	NA	NA	NA	NA	1	0	0	1
rs17651549	17	44061278	C	T	0.1719	-0.074446	0.012091	7.4033e-10	-6.15714	0.135815	-0.227	0.042	6.708e-08	-5.40476	0.99984	NA	NA	NA	NA	1	0	0	1
rs17651700	17	44066634	C	G	0.1767	-0.086241	0.010826	1.6398e-15	-7.9661	0.135797	-0.2273	0.0421	6.51e-08	-5.39905	0.999835	NA	NA	NA	NA	1	0	0	1
rs17651754	17	44067546	T	C	0.1708	-0.086418	0.010826	1.4366e-15	-7.98245	0.13582	-0.227	0.042	6.686e-08	-5.40476	0.999839	NA	NA	NA	NA	1	0	0	1
rs17651857	17	44069687	A	G	0.1699	-0.085562	0.011539	1.2157e-13	-7.41503	0.135823	-0.227	0.042	6.668e-08	-5.40476	0.99984	NA	NA	NA	NA	1	0	0	1
rs17651887	17	44069840	G	A	0.1706	-0.086415	0.010875	1.9246e-15	-7.94621	0.135821	-0.2282	0.042	5.728e-08	-5.43333	0.999861	NA	NA	NA	NA	1	0	0	1
rs17652066	17	44073145	G	C	0.1733	-0.086169	0.010834	1.8103e-15	-7.95357	0.135735	-0.2268	0.0421	6.9e-08	-5.38717	0.999825	NA	NA	NA	NA	1	0	0	1
rs17652121	17	44073973	T	C	0.1706	-0.086749	0.010835	1.1801e-15	-8.00637	0.135821	-0.2282	0.042	5.719e-08	-5.43333	0.99986	NA	NA	NA	NA	1	0	0	1
rs17652337	17	44083323	C	T	0.171	-0.084282	0.011618	4.0415e-13	-7.25443	0.13665	-0.2306	0.0421	4.134e-08	-5.47743	0.999888	NA	NA	NA	NA	1	0	0	1
rs17652449	17	44088937	G	C	0.1803	-0.071814	0.012167	3.5797e-09	-5.90236	0.135778	-0.2287	0.0421	5.422e-08	-5.4323	0.999861	NA	NA	NA	NA	1	0	0	1
rs17652502	17	44094471	G	A	0.1719	-0.085405	0.010862	3.7616e-15	-7.86273	0.135822	-0.2287	0.042	5.39e-08	-5.44524	0.999868	NA	NA	NA	NA	1	0	0	1
rs17652520	17	44098967	G	A	0.176	-0.083472	0.01083	1.2817e-14	-7.70748	0.139816	-0.216	0.0415	1.954e-07	-5.20482	0.999571	NA	NA	NA	NA	1	0	0	1
rs17652748	17	44103616	C	T	0.171	-0.085181	0.01158	1.8929e-13	-7.35587	0.135822	-0.2287	0.042	5.392e-08	-5.44524	0.999869	NA	NA	NA	NA	1	0	0	1
rs17652961	17	44108355	G	A	0.1718	-0.085852	0.010862	2.7008e-15	-7.90389	0.135823	-0.2287	0.042	5.385e-08	-5.44524	0.999868	NA	NA	NA	NA	1	0	0	1
rs17653162	17	44111827	C	A	0.1718	-0.085577	0.010862	3.3079e-15	-7.87857	0.135822	-0.2286	0.042	5.416e-08	-5.44286	0.999867	NA	NA	NA	NA	1	0	0	1
rs17653193	17	44112441	G	A	0.172	-0.085003	0.010858	4.9282e-15	-7.82861	0.135821	-0.2286	0.042	5.396e-08	-5.44286	0.999867	NA	NA	NA	NA	1	0	0	1
rs17653211	17	44112638	T	C	0.171	-0.085085	0.011575	1.9685e-13	-7.35076	0.135822	-0.2286	0.042	5.395e-08	-5.44286	0.999867	NA	NA	NA	NA	1	0	0	1
rs17653255	17	44112743	C	A	0.1718	-0.085651	0.010861	3.1121e-15	-7.88611	0.135822	-0.2286	0.042	5.416e-08	-5.44286	0.999867	NA	NA	NA	NA	1	0	0	1
rs17653836	17	44128876	T	A	0.1743	-0.086427	0.010915	2.4056e-15	-7.91819	0.135823	-0.2287	0.042	5.373e-08	-5.44524	0.999868	NA	NA	NA	NA	1	0	0	1
rs17653889	17	44133070	A	T	0.1778	-0.085413	0.010866	3.8353e-15	-7.86057	0.135823	-0.2287	0.042	5.348e-08	-5.44524	0.999868	NA	NA	NA	NA	1	0	0	1
rs17653906	17	44133142	G	A	0.1718	-0.085502	0.010866	3.5827e-15	-7.86876	0.135837	-0.2287	0.042	5.388e-08	-5.44524	0.999868	NA	NA	NA	NA	1	0	0	1
rs17653998	17	44135985	A	G	0.1717	-0.08567	0.010865	3.1449e-15	-7.88495	0.135822	-0.2287	0.042	5.326e-08	-5.44524	0.999868	NA	NA	NA	NA	1	0	0	1
rs17654016	17	44137925	T	C	0.1717	-0.086015	0.010865	2.4428e-15	-7.91671	0.135822	-0.2286	0.042	5.405e-08	-5.44286	0.999867	NA	NA	NA	NA	1	0	0	1
rs17659731	17	44144634	G	A	0.1716	-0.086022	0.010865	2.4266e-15	-7.91735	0.135781	-0.2284	0.0421	5.608e-08	-5.42518	0.999855	NA	NA	NA	NA	1	0	0	1
rs17659743	17	44146165	C	G	0.1777	-0.075207	0.01212	5.4555e-10	-6.2052	0.135781	-0.2284	0.0421	5.614e-08	-5.42518	0.999855	NA	NA	NA	NA	1	0	0	1
rs17659881	17	44157597	A	G	0.1891	-0.075544	0.012221	6.3526e-10	-6.18149	0.135849	-0.2288	0.042	5.289e-08	-5.44762	0.999871	NA	NA	NA	NA	1	0	0	1
rs17660017	17	44160674	G	C	0.1744	-0.086061	0.010867	2.3887e-15	-7.91948	0.135822	-0.2287	0.042	5.375e-08	-5.44524	0.999868	NA	NA	NA	NA	1	0	0	1
rs17660065	17	44162284	T	C	0.1716	-0.085998	0.010867	2.501e-15	-7.91368	0.13582	-0.2286	0.042	5.428e-08	-5.44286	0.999867	NA	NA	NA	NA	1	0	0	1
rs17660167	17	44166311	C	T	0.1716	-0.075667	0.012122	4.3162e-10	-6.24212	0.135835	-0.2288	0.0421	5.275e-08	-5.43468	0.999862	NA	NA	NA	NA	1	0	0	1
rs17660251	17	44166646	C	T	0.1716	-0.07601	0.012122	3.5964e-10	-6.27042	0.135794	-0.2286	0.0421	5.468e-08	-5.42993	0.999859	NA	NA	NA	NA	1	0	0	1
rs17660294	17	44167101	T	C	0.1708	-0.072725	0.013141	3.1249e-08	-5.53421	0.135834	-0.2289	0.0421	5.201e-08	-5.43705	0.999863	NA	NA	NA	NA	1	0	0	1
rs17660398	17	44170612	C	T	0.1715	-0.07536	0.012154	5.6344e-10	-6.20043	0.135833	-0.229	0.0421	5.134e-08	-5.43943	0.999865	NA	NA	NA	NA	1	0	0	1
rs17660488	17	44178337	T	C	0.1717	-0.075603	0.012115	4.3679e-10	-6.24045	0.136057	-0.227	0.042	6.693e-08	-5.40476	0.99984	NA	NA	NA	NA	1	0	0	1
rs17660595	17	44180954	A	G	0.1717	-0.075652	0.012116	4.2628e-10	-6.24397	0.136056	-0.2271	0.042	6.592e-08	-5.40714	0.999842	NA	NA	NA	NA	1	0	0	1
rs17660847	17	44189373	C	T	0.1716	-0.075293	0.012127	5.3411e-10	-6.20871	0.136054	-0.2273	0.0421	6.44e-08	-5.39905	0.999836	NA	NA	NA	NA	1	0	0	1
rs17660865	17	44189408	T	C	0.1716	-0.075605	0.012118	4.4031e-10	-6.23907	0.136085	-0.2261	0.042	7.557e-08	-5.38333	0.999822	NA	NA	NA	NA	1	0	0	1
rs17660907	17	44191085	G	A	0.1717	-0.075371	0.01212	5.0043e-10	-6.21873	0.136055	-0.2273	0.0421	6.481e-08	-5.39905	0.999836	NA	NA	NA	NA	1	0	0	1
rs17660936	17	44191159	C	T	0.1709	-0.07322	0.01313	2.456e-08	-5.57654	0.136056	-0.2273	0.0421	6.49e-08	-5.39905	0.999835	NA	NA	NA	NA	1	0	0	1
rs17661015	17	44192957	T	C	0.1695	-0.074133	0.013235	2.1278e-08	-5.60128	0.13494	-0.2267	0.0423	8.362e-08	-5.35934	0.9998	NA	NA	NA	NA	1	0	0	1
rs17661027	17	44193097	C	A	0.1711	-0.075421	0.012146	5.3068e-10	-6.20953	0.135854	-0.2266	0.0421	7.315e-08	-5.38242	0.999822	NA	NA	NA	NA	1	0	0	1
rs17661045	17	44194152	T	A	0.1745	-0.075791	0.01212	4.0161e-10	-6.25338	0.136049	-0.2272	0.0421	6.539e-08	-5.39667	0.999834	NA	NA	NA	NA	1	0	0	1
rs17661141	17	44196015	C	G	0.1776	-0.076058	0.012134	3.6579e-10	-6.26817	0.136048	-0.2272	0.0421	6.551e-08	-5.39667	0.999834	NA	NA	NA	NA	1	0	0	1
rs17661348	17	44207066	A	G	0.1708	-0.073464	0.013086	1.9799e-08	-5.61394	0.136015	-0.2281	0.0421	5.878e-08	-5.41805	0.99985	NA	NA	NA	NA	1	0	0	1
rs17661385	17	44207778	A	G	0.1706	-0.0737	0.013162	2.1521e-08	-5.59945	0.136009	-0.228	0.0421	5.984e-08	-5.41568	0.999848	NA	NA	NA	NA	1	0	0	1
rs17661428	17	44208144	C	G	0.1774	-0.074958	0.012147	6.7996e-10	-6.17091	0.136001	-0.228	0.0421	5.94e-08	-5.41568	0.999849	NA	NA	NA	NA	1	0	0	1
rs17662115	17	44227531	T	C	0.1684	-0.077443	0.013005	2.6052e-09	-5.95486	0.188876	-0.2262	0.0421	7.589e-08	-5.37292	0.999813	NA	NA	NA	NA	1	0	0	1
rs17662235	17	44233776	T	C	0.1721	-0.075436	0.012168	5.6653e-10	-6.19954	0.13625	-0.2222	0.0421	1.264e-07	-5.27791	0.999702	NA	NA	NA	NA	1	0	0	1
rs17662403	17	44238938	T	C	0.1721	-0.075803	0.012168	4.6784e-10	-6.2297	0.136261	-0.2217	0.0421	1.352e-07	-5.26603	0.999684	NA	NA	NA	NA	1	0	0	1
rs17663792	17	44272552	C	T	0.1716	-0.076247	0.012344	6.5482e-10	-6.17685	0.135225	-0.2324	0.0424	4.318e-08	-5.48113	0.99989	NA	NA	NA	NA	1	0	0	1
rs17691610	17	43970662	G	T	0.1722	-0.084454	0.010836	6.487e-15	-7.79384	0.135842	-0.2288	0.042	5.302e-08	-5.44762	0.99987	NA	NA	NA	NA	1	0	0	1
rs17770343	17	43970154	T	C	0.1721	-0.084635	0.010835	5.674e-15	-7.81126	0.135793	-0.2285	0.0421	5.52e-08	-5.42755	0.999857	NA	NA	NA	NA	1	0	0	1
rs1800547	17	44051846	A	G	0.1723	-0.086455	0.010832	1.4462e-15	-7.98144	0.135829	-0.2271	0.042	6.602e-08	-5.40714	0.999841	NA	NA	NA	NA	1	0	0	1
rs1808189	17	43484903	T	C	0.1495	-0.050851	0.013151	0.00011032	-3.8667	0.181167	-0.2256	0.0529	1.961e-05	-4.26465	0.943223	NA	NA	NA	NA	1	0	0	1
rs181433646	7	30902552	G	A	0.01046	-0.15226	0.057189	0.0077577	-2.6624	0.010893	0.7339	0.1543	1.985e-06	4.75632	0.917176	NA	NA	NA	NA	1	0	0	1
rs1815	17	44276578	T	C	0.1678	-0.080493	0.013181	1.018e-09	-6.10674	0.188133	-0.224	0.0421	1.068e-07	-5.32067	0.999758	NA	NA	NA	NA	1	0	0	1
rs1816	17	44276618	A	G	0.1689	-0.076419	0.014474	1.2938e-07	-5.27974	0.188302	-0.2247	0.0421	9.602e-08	-5.33729	0.999774	NA	NA	NA	NA	1	0	0	1
rs183211	17	44788310	G	A	0.2357	-0.052684	0.0093675	1.8644e-08	-5.62413	0.350323	-0.1369	0.03	5.122e-06	-4.56333	0.990314	NA	NA	NA	NA	1	0	0	1
rs1864324	17	43977702	C	T	0.1722	-0.084072	0.010838	8.67e-15	-7.75715	0.135864	-0.2288	0.042	5.289e-08	-5.44762	0.99987	NA	NA	NA	NA	1	0	0	1
rs1864325	17	43977827	C	T	0.1722	-0.083703	0.010839	1.1427e-14	-7.72239	0.135853	-0.2288	0.042	5.313e-08	-5.44762	0.99987	NA	NA	NA	NA	1	0	0	1
rs1881193	17	44248769	T	C	0.1724	-0.077205	0.012231	2.7518e-10	-6.31224	0.136246	-0.2233	0.0421	1.118e-07	-5.30404	0.999738	NA	NA	NA	NA	1	0	0	1
rs1881194	17	44248814	G	A	0.172	-0.076521	0.012257	4.2932e-10	-6.24304	0.135636	-0.2271	0.0422	7.377e-08	-5.38152	0.999821	NA	NA	NA	NA	1	0	0	1
rs1881195	17	44257473	T	C	0.1689	-0.077439	0.014466	8.6483e-08	-5.35317	0.136707	-0.2242	0.0421	9.747e-08	-5.32542	0.999762	NA	NA	NA	NA	1	0	0	1
rs190796367	17	44333293	A	G	0.1692	-0.071614	0.014841	1.3976e-06	-4.82542	0.185924	-0.2271	0.0422	7.303e-08	-5.38152	0.999791	NA	NA	NA	NA	1	0	0	1
rs191247549	17	44326105	G	C	0.1735	-0.069451	0.014781	2.6198e-06	-4.69867	0.224594	-0.2236	0.0483	3.616e-06	-4.6294	0.99236	NA	NA	NA	NA	1	0	0	1
rs1918784	17	44276013	G	A	0.1716	-0.07624	0.012343	6.549e-10	-6.17678	0.135251	-0.2324	0.0424	4.323e-08	-5.48113	0.99989	NA	NA	NA	NA	1	0	0	1
rs1918785	17	44276330	T	C	0.1707	-0.07452	0.013412	2.7545e-08	-5.55622	0.13524	-0.2325	0.0424	4.263e-08	-5.48349	0.999891	NA	NA	NA	NA	1	0	0	1
rs1918786	17	44279101	A	G	0.1715	-0.07617	0.012347	6.858e-10	-6.16911	0.135233	-0.2312	0.0424	5.043e-08	-5.45283	0.999874	NA	NA	NA	NA	1	0	0	1
rs1918787	17	44279252	A	G	0.1715	-0.076281	0.012346	6.4768e-10	-6.1786	0.135229	-0.2324	0.0424	4.317e-08	-5.48113	0.99989	NA	NA	NA	NA	1	0	0	1
rs1918788	17	44267617	A	G	0.1723	-0.076624	0.012353	5.5518e-10	-6.20287	0.186198	-0.2319	0.0425	4.821e-08	-5.45647	0.999876	NA	NA	NA	NA	1	0	0	1
rs1918789	17	44240107	T	C	0.1721	-0.07568	0.01217	5.0105e-10	-6.21857	0.136238	-0.2233	0.0421	1.112e-07	-5.30404	0.999738	NA	NA	NA	NA	1	0	0	1
rs1918791	17	44228609	C	G	0.1783	-0.07549	0.01217	5.5359e-10	-6.20296	0.136266	-0.2217	0.0421	1.354e-07	-5.26603	0.999684	NA	NA	NA	NA	1	0	0	1
rs1918792	17	44228529	G	A	0.1705	-0.075333	0.012167	5.9606e-10	-6.19158	0.136324	-0.2204	0.0421	1.603e-07	-5.23515	0.999632	NA	NA	NA	NA	1	0	0	1
rs1918793	17	44228169	C	T	0.1945	-0.067308	0.011325	2.7915e-09	-5.94331	0.190222	-0.2251	0.0419	7.708e-08	-5.37232	0.999813	NA	NA	NA	NA	1	0	0	1
rs1918795	17	44224686	A	T	0.1782	-0.075854	0.012148	4.2664e-10	-6.24416	0.136329	-0.2216	0.042	1.334e-07	-5.27619	0.999699	NA	NA	NA	NA	1	0	0	1
rs1918796	17	44223387	T	C	0.1721	-0.075975	0.012147	3.9879e-10	-6.25463	0.136289	-0.2213	0.042	1.39e-07	-5.26905	0.999688	NA	NA	NA	NA	1	0	0	1
rs1918797	17	44223243	G	A	0.1721	-0.07539	0.012148	5.4357e-10	-6.20596	0.136284	-0.2212	0.042	1.397e-07	-5.26667	0.999685	NA	NA	NA	NA	1	0	0	1
rs1918798	17	44222335	G	A	0.1721	-0.075981	0.012091	3.2926e-10	-6.2841	0.136292	-0.2213	0.042	1.387e-07	-5.26905	0.999688	NA	NA	NA	NA	1	0	0	1
rs1918799	17	44218242	C	T	0.1718	-0.075989	0.012129	3.7266e-10	-6.26507	0.136274	-0.2211	0.042	1.417e-07	-5.26429	0.999681	NA	NA	NA	NA	1	0	0	1
rs1918802	17	44215045	T	C	0.1719	-0.076334	0.012137	3.1897e-10	-6.28936	0.136285	-0.2213	0.042	1.394e-07	-5.26905	0.999688	NA	NA	NA	NA	1	0	0	1
rs1964516	4	89875909	C	T	0.4984	0.0026835	0.0091143	0.76843	0.294427	0.527053	-0.1203	0.025	1.536e-06	-4.812	0.942103	NA	NA	NA	NA	1	0	0	1
rs1966345	17	44197806	T	C	0.1708	-0.073207	0.013152	2.6045e-08	-5.56623	0.136051	-0.2272	0.0421	6.564e-08	-5.39667	0.999833	NA	NA	NA	NA	1	0	0	1
rs1967981	17	43999785	C	G	0.1781	-0.075427	0.012126	4.9575e-10	-6.22027	0.135879	-0.2287	0.042	5.385e-08	-5.44524	0.999869	NA	NA	NA	NA	1	0	0	1
rs1979656	9	109513278	C	T	0.2069	-0.038339	0.011501	0.00085765	-3.33354	0.303786	0.1447	0.0282	2.97e-07	5.13121	0.983169	NA	NA	NA	NA	1	0	0	1
rs1981997	17	44056767	G	A	0.1723	-0.086278	0.010827	1.6036e-15	-7.96878	0.135826	-0.227	0.042	6.677e-08	-5.40476	0.999839	NA	NA	NA	NA	1	0	0	1
rs1981998	17	44056833	G	A	0.1723	-0.086433	0.010833	1.4775e-15	-7.97868	0.135826	-0.227	0.042	6.678e-08	-5.40476	0.999839	NA	NA	NA	NA	1	0	0	1
rs1984937	17	43980530	A	C	0.1722	-0.084435	0.010837	6.6322e-15	-7.79136	0.135864	-0.2288	0.042	5.302e-08	-5.44762	0.99987	NA	NA	NA	NA	1	0	0	1
rs1987151	17	44156181	T	A	0.1717	-0.077922	0.013009	2.1024e-09	-5.98985	0.135315	-0.2277	0.0422	6.585e-08	-5.39573	0.999833	NA	NA	NA	NA	1	0	0	1
rs1987152	17	44156180	A	G	0.1688	-0.077922	0.013009	2.1026e-09	-5.98985	0.135315	-0.2277	0.0422	6.585e-08	-5.39573	0.999833	NA	NA	NA	NA	1	0	0	1
rs1991556	17	44083402	G	A	0.1736	-0.084462	0.011599	3.2886e-13	-7.28183	0.190636	-0.2173	0.0417	1.939e-07	-5.21103	0.999584	NA	NA	NA	NA	1	0	0	1
rs199436	17	44789285	A	G	0.2345	-0.05302	0.0094279	1.8685e-08	-5.62373	0.350352	-0.1359	0.03	5.894e-06	-4.53	0.988657	NA	NA	NA	NA	1	0	0	1
rs199437	17	44786336	T	A	0.2366	-0.053489	0.0094264	1.3924e-08	-5.67438	0.350221	-0.1367	0.03	5.373e-06	-4.55667	0.990003	NA	NA	NA	NA	1	0	0	1
rs199439	17	44793503	A	G	0.1644	-0.079621	0.011023	5.0791e-13	-7.22317	0.130668	-0.2161	0.0424	3.449e-07	-5.0967	0.999271	NA	NA	NA	NA	1	0	0	1
rs199443	17	44819565	C	T	0.1649	-0.081371	0.011003	1.4088e-13	-7.39535	0.13099	-0.2189	0.0423	2.299e-07	-5.17494	0.999503	NA	NA	NA	NA	1	0	0	1
rs199445	17	44817408	C	T	0.1649	-0.08037	0.011005	2.8151e-13	-7.30304	0.130873	-0.2179	0.0423	2.622e-07	-5.1513	0.999442	NA	NA	NA	NA	1	0	0	1
rs199447	17	44812188	C	T	0.1619	-0.082193	0.011144	1.6406e-13	-7.37554	0.130832	-0.2175	0.0423	2.751e-07	-5.14184	0.999416	NA	NA	NA	NA	1	0	0	1
rs199448	17	44809001	A	G	0.1619	-0.081366	0.011155	3.0001e-13	-7.29413	0.130837	-0.2173	0.0423	2.811e-07	-5.13712	0.999402	NA	NA	NA	NA	1	0	0	1
rs199451	17	44801784	G	A	0.1614	-0.080678	0.011168	5.0469e-13	-7.22403	0.130631	-0.2151	0.0424	3.92e-07	-5.07311	0.999182	NA	NA	NA	NA	1	0	0	1
rs199452	17	44801340	C	T	0.2332	-0.053317	0.0094392	1.619e-08	-5.64847	0.350592	-0.1352	0.0299	6.226e-06	-4.52174	0.988206	NA	NA	NA	NA	1	0	0	1
rs199453	17	44800946	C	T	0.2354	-0.052202	0.0094042	2.8419e-08	-5.55092	0.351101	-0.1348	0.0299	6.516e-06	-4.50836	0.987435	NA	NA	NA	NA	1	0	0	1
rs199456	17	44797919	C	T	0.1617	-0.08135	0.011149	2.9531e-13	-7.29662	0.130544	-0.2161	0.0424	3.459e-07	-5.0967	0.999271	NA	NA	NA	NA	1	0	0	1
rs199457	17	44795469	C	T	0.1617	-0.081773	0.011147	2.2013e-13	-7.33588	0.130655	-0.2151	0.0424	3.861e-07	-5.07311	0.999181	NA	NA	NA	NA	1	0	0	1
rs199531	17	44830414	T	C	0.236	-0.054617	0.009449	7.4605e-09	-5.78019	0.351085	-0.1333	0.03	8.617e-06	-4.44333	0.982976	NA	NA	NA	NA	1	0	0	1
rs199533	17	44828931	G	A	0.1632	-0.081712	0.011116	1.9732e-13	-7.35085	0.131601	-0.223	0.0423	1.314e-07	-5.27187	0.999692	NA	NA	NA	NA	1	0	0	1
rs199534	17	44824213	T	G	0.162	-0.08205	0.011176	2.1079e-13	-7.34162	0.130876	-0.2202	0.0423	1.972e-07	-5.20567	0.999573	NA	NA	NA	NA	1	0	0	1
rs199535	17	44822662	A	G	0.1649	-0.080674	0.011013	2.3819e-13	-7.32534	0.130979	-0.2191	0.0423	2.242e-07	-5.17967	0.999515	NA	NA	NA	NA	1	0	0	1
rs199749553	11	1265422	G	A	0.1598	-0.016637	0.016095	0.30131	-1.03368	0.179701	0.3081	0.04	1.248e-14	7.7025	0.990736	NA	NA	NA	NA	1	0	0	1
rs2004673	17	44075099	T	C	0.1706	-0.086886	0.010839	1.0893e-15	-8.01605	0.13564	-0.2286	0.0421	5.749e-08	-5.42993	0.999858	NA	NA	NA	NA	1	0	0	1
rs2004674	17	44075110	A	T	0.1765	-0.086457	0.01084	1.518e-15	-7.97574	0.135623	-0.2286	0.0421	5.775e-08	-5.42993	0.999858	NA	NA	NA	NA	1	0	0	1
rs2014486	11	1258803	A	G	0.5197	0.024899	0.0083759	0.0029526	2.9727	0.580077	-0.1185	0.026	5.145e-06	-4.55769	0.978316	NA	NA	NA	NA	1	0	0	1
rs2028078	17	43475929	G	A	0.1423	-0.072535	0.01145	2.3768e-10	-6.33493	0.149675	-0.219	0.0467	2.774e-06	-4.68951	0.994702	NA	NA	NA	NA	1	0	0	1
rs2031496	1	78527912	T	C	0.3929	0.038585	0.009035	1.95e-05	4.27061	0.434571	0.1194	0.0303	8.332e-05	3.94059	0.900122	NA	NA	NA	NA	1	0	0	1
rs2075860	11	1250603	G	C	0.4855	0.021379	0.0094489	0.02366	2.26259	0.560559	-0.1164	0.0262	8.615e-06	-4.44275	0.939882	NA	NA	NA	NA	1	0	0	1
rs2077551	17	44214888	T	C	0.1744	-0.058921	0.018531	0.0014747	-3.17959	0.134011	-0.2494	0.0519	1.549e-06	-4.80539	0.991843	NA	NA	NA	NA	1	0	0	1
rs2082068	17	43979971	C	T	0.1722	-0.084068	0.010838	8.7274e-15	-7.75678	0.135856	-0.2299	0.042	4.567e-08	-5.47381	0.999886	NA	NA	NA	NA	1	0	0	1
rs2097760	17	44168677	A	G	0.1919	-0.068593	0.011301	1.2821e-09	-6.06964	0.189407	-0.2346	0.0419	2.205e-08	-5.59905	0.999939	NA	NA	NA	NA	1	0	0	1
rs2099151	17	43979822	A	T	0.1782	-0.084405	0.010836	6.7253e-15	-7.78931	0.135858	-0.2299	0.042	4.556e-08	-5.47381	0.999886	NA	NA	NA	NA	1	0	0	1
rs2109092	17	44232959	G	A	0.1708	-0.075892	0.012169	4.4741e-10	-6.2365	0.136259	-0.2222	0.0421	1.259e-07	-5.27791	0.999702	NA	NA	NA	NA	1	0	0	1
rs2141299	17	44240986	C	A	0.1707	-0.075991	0.01219	4.545e-10	-6.23388	0.136234	-0.2233	0.0421	1.112e-07	-5.30404	0.999738	NA	NA	NA	NA	1	0	0	1
rs2141300	17	44258914	A	G	0.17	-0.079164	0.013149	1.7358e-09	-6.02053	0.136827	-0.2284	0.0422	6.047e-08	-5.41232	0.999846	NA	NA	NA	NA	1	0	0	1
rs2141301	17	44258954	G	C	0.1745	-0.077661	0.012337	3.0757e-10	-6.29497	0.135211	-0.2312	0.0424	5.044e-08	-5.45283	0.999874	NA	NA	NA	NA	1	0	0	1
rs2141302	17	44259040	G	C	0.1746	-0.076641	0.012334	5.1774e-10	-6.2138	0.135213	-0.2312	0.0424	5.042e-08	-5.45283	0.999874	NA	NA	NA	NA	1	0	0	1
rs2158257	17	44104343	A	C	0.1718	-0.085591	0.010861	3.2601e-15	-7.88058	0.13582	-0.2287	0.042	5.387e-08	-5.44524	0.999868	NA	NA	NA	NA	1	0	0	1
rs2163129	17	44056433	T	C	0.1723	-0.086363	0.010833	1.5578e-15	-7.97221	0.135825	-0.2282	0.042	5.726e-08	-5.43333	0.999861	NA	NA	NA	NA	1	0	0	1
rs2163130	17	44056434	G	A	0.1723	-0.086398	0.010833	1.5145e-15	-7.97545	0.135827	-0.227	0.042	6.654e-08	-5.40476	0.999839	NA	NA	NA	NA	1	0	0	1
rs2172111	9	109513291	G	T	0.2069	-0.043315	0.010378	2.9982e-05	-4.17373	0.303779	0.1447	0.0282	2.947e-07	5.13121	0.990136	NA	NA	NA	NA	1	0	0	1
rs2217394	17	44053448	A	G	0.1715	-0.086045	0.01154	8.9013e-14	-7.45624	0.135824	-0.2271	0.042	6.62e-08	-5.40714	0.999842	NA	NA	NA	NA	1	0	0	1
rs2242652	5	1280028	G	A	0.1994	-0.020718	0.010794	0.054937	-1.9194	0.20323	-0.2282	0.0375	1.207e-09	-6.08533	0.996077	NA	NA	NA	NA	1	0	0	1
rs2249073	11	1273833	T	C	0.5199	0.026763	0.0083083	0.0012765	3.22124	0.579082	-0.118	0.026	5.559e-06	-4.53846	0.979794	NA	NA	NA	NA	1	0	0	1
rs2249550	11	1279486	A	G	0.5237	0.026812	0.0090748	0.0031317	2.95456	0.579092	-0.1173	0.026	6.305e-06	-4.51154	0.9729	NA	NA	NA	NA	1	0	0	1
rs2266455	17	44340525	A	C	0.1699	-0.077218	0.013245	5.5455e-09	-5.82997	0.18921	-0.227	0.0421	7.189e-08	-5.39192	0.99983	NA	NA	NA	NA	1	0	0	1
rs2266456	17	44340506	C	G	0.1764	-0.077056	0.013246	5.9746e-09	-5.8173	0.189713	-0.2285	0.0422	5.963e-08	-5.41469	0.999848	NA	NA	NA	NA	1	0	0	1
rs2266497	17	44294786	A	G	0.1661	-0.079848	0.013282	1.838e-09	-6.01175	0.186772	-0.2242	0.0421	1.035e-07	-5.32542	0.999764	NA	NA	NA	NA	1	0	0	1
rs2285886	7	99626295	T	C	0.3059	-0.043391	0.009237	2.6328e-06	-4.69752	0.258717	-0.1486	0.029	3.076e-07	-5.12414	0.999282	NA	NA	NA	NA	1	0	0	1
rs2316782	17	44010040	A	G	0.1713	-0.084925	0.011588	2.3262e-13	-7.3287	0.187041	-0.2284	0.0421	5.798e-08	-5.42518	0.999855	NA	NA	NA	NA	1	0	0	1
rs2316784	17	44021699	G	T	0.171	-0.08365	0.01158	5.0647e-13	-7.22366	0.134954	-0.2297	0.0422	5.327e-08	-5.44313	0.999867	NA	NA	NA	NA	1	0	0	1
rs2316948	17	44094667	C	G	0.1781	-0.086565	0.01095	2.6623e-15	-7.90548	0.135821	-0.2286	0.042	5.397e-08	-5.44286	0.999867	NA	NA	NA	NA	1	0	0	1
rs2316951	17	44139083	G	C	0.1745	-0.085195	0.010869	4.572e-15	-7.83835	0.135822	-0.2286	0.042	5.41e-08	-5.44286	0.999867	NA	NA	NA	NA	1	0	0	1
rs2316952	17	44139190	G	C	0.1745	-0.085747	0.010865	2.9686e-15	-7.89204	0.135822	-0.2287	0.042	5.39e-08	-5.44524	0.999868	NA	NA	NA	NA	1	0	0	1
rs2316953	17	44140341	G	A	0.1715	-0.074648	0.012156	8.1982e-10	-6.14084	0.135823	-0.2286	0.042	5.407e-08	-5.44286	0.999868	NA	NA	NA	NA	1	0	0	1
rs2316954	17	44156167	G	A	0.169	-0.077429	0.012997	2.5622e-09	-5.95745	0.135822	-0.2286	0.042	5.417e-08	-5.44286	0.999868	NA	NA	NA	NA	1	0	0	1
rs2316955	17	44161985	T	G	0.188	-0.075195	0.012179	6.6418e-10	-6.17415	0.135821	-0.2286	0.042	5.426e-08	-5.44286	0.999868	NA	NA	NA	NA	1	0	0	1
rs241039	17	43714673	A	T	0.1763	-0.087592	0.01086	7.2876e-16	-8.06556	0.135833	-0.2224	0.042	1.202e-07	-5.29524	0.999725	NA	NA	NA	NA	1	0	0	1
rs2429438	17	44348265	G	C	0.1704	-0.07678	0.013398	9.9987e-09	-5.73071	0.186897	-0.2218	0.0426	1.977e-07	-5.20657	0.999577	NA	NA	NA	NA	1	0	0	1
rs2429439	17	44348221	A	G	0.1678	-0.076989	0.013396	9.085e-09	-5.74716	0.188571	-0.2203	0.0427	2.411e-07	-5.15925	0.999466	NA	NA	NA	NA	1	0	0	1
rs2429444	17	44298279	C	T	0.1687	-0.079351	0.013225	1.9712e-09	-6.00008	0.186873	-0.2232	0.0421	1.17e-07	-5.30166	0.999735	NA	NA	NA	NA	1	0	0	1
rs2429445	17	44298209	T	C	0.1928	-0.071608	0.014838	1.3933e-06	-4.82599	0.224754	-0.2247	0.0483	3.258e-06	-4.65217	0.993349	NA	NA	NA	NA	1	0	0	1
rs2435204	17	43988205	A	G	0.1821	-0.080366	0.010818	1.0931e-13	-7.42891	0.192331	-0.2173	0.0418	1.968e-07	-5.19856	0.999558	NA	NA	NA	NA	1	0	0	1
rs2451949	9	109519150	C	T	0.2249	-0.035196	0.0099046	0.00038009	-3.5535	0.284222	0.1225	0.0283	1.521e-05	4.32862	0.915154	NA	NA	NA	NA	1	0	0	1
rs2451951	9	109496630	T	C	0.5166	-0.029392	0.0089319	0.00099955	-3.29068	0.537993	0.1167	0.0255	4.579e-06	4.57647	0.933756	NA	NA	NA	NA	1	0	0	1
rs2458210	17	44298102	G	A	0.1686	-0.079498	0.013227	1.8495e-09	-6.01028	0.18692	-0.2248	0.0421	9.518e-08	-5.33967	0.99978	NA	NA	NA	NA	1	0	0	1
rs2464520	4	89851019	C	G	0.7004	0.013146	0.011369	0.24754	1.1563	0.757984	-0.1406	0.0289	1.172e-06	-4.86505	0.976223	NA	NA	NA	NA	1	0	0	1
rs2464522	4	89860843	G	A	0.7557	0.010835	0.010727	0.31248	1.01007	0.71482	-0.1248	0.0274	5.281e-06	-4.55474	0.900666	NA	NA	NA	NA	1	0	0	1
rs2464523	4	89860847	C	T	0.7467	0.011594	0.010643	0.27597	1.08935	0.714639	-0.1245	0.0274	5.561e-06	-4.5438	0.902226	NA	NA	NA	NA	1	0	0	1
rs2469922	17	44298178	A	G	0.1729	-0.072936	0.014665	6.5703e-07	-4.97347	0.224725	-0.2245	0.0483	3.295e-06	-4.64803	0.993374	NA	NA	NA	NA	1	0	0	1
rs2469927	17	44310164	T	C	0.193	-0.075222	0.013433	2.148e-08	-5.59979	0.186082	-0.2243	0.0423	1.113e-07	-5.3026	0.999736	NA	NA	NA	NA	1	0	0	1
rs2471912	11	1250384	A	G	0.4917	0.022175	0.0094568	0.019036	2.34487	0.562159	-0.1179	0.0262	6.772e-06	-4.5	0.956084	NA	NA	NA	NA	1	0	0	1
rs2493637	9	109521257	C	T	0.2205	-0.035559	0.010449	0.00066662	-3.4031	0.28149	0.126	0.0284	9.31e-06	4.43662	0.921643	NA	NA	NA	NA	1	0	0	1
rs2493639	9	109522152	A	G	0.2228	-0.038799	0.010438	0.0002015	-3.71709	0.27919	0.1244	0.0287	1.444e-05	4.33449	0.924134	NA	NA	NA	NA	1	0	0	1
rs2498857	9	109494498	T	C	0.2889	-0.032704	0.0097222	0.00076877	-3.36385	0.365713	0.1383	0.0266	1.994e-07	5.19925	0.986757	NA	NA	NA	NA	1	0	0	1
rs2532225	17	44277923	G	A	0.1727	-0.076117	0.012341	6.9215e-10	-6.16781	0.187873	-0.2301	0.0421	4.514e-08	-5.46556	0.999882	NA	NA	NA	NA	1	0	0	1
rs2532226	17	44277867	G	A	0.1715	-0.076997	0.012346	4.4686e-10	-6.23659	0.135259	-0.2314	0.0424	4.916e-08	-5.45755	0.999877	NA	NA	NA	NA	1	0	0	1
rs2532228	17	44277818	A	G	0.1707	-0.073737	0.013419	3.9073e-08	-5.49497	0.135256	-0.2314	0.0424	4.907e-08	-5.45755	0.999876	NA	NA	NA	NA	1	0	0	1
rs2532230	17	44275619	A	G	0.1698	-0.079385	0.013149	1.5665e-09	-6.03734	0.136938	-0.2285	0.042	5.512e-08	-5.44048	0.999866	NA	NA	NA	NA	1	0	0	1
rs2532234	17	44272266	A	G	0.1716	-0.076864	0.012338	4.676e-10	-6.22986	0.135241	-0.2325	0.0424	4.236e-08	-5.48349	0.999892	NA	NA	NA	NA	1	0	0	1
rs2532235	17	44272000	G	A	0.1717	-0.076408	0.012338	5.9136e-10	-6.1929	0.135233	-0.2325	0.0424	4.283e-08	-5.48349	0.999892	NA	NA	NA	NA	1	0	0	1
rs2532236	17	44271430	A	G	0.1671	-0.079462	0.013238	1.9423e-09	-6.00257	0.135905	-0.2267	0.0421	7.115e-08	-5.3848	0.999824	NA	NA	NA	NA	1	0	0	1
rs2532239	17	44266227	T	C	0.1695	-0.079611	0.013154	1.427e-09	-6.05223	0.136121	-0.2274	0.0421	6.497e-08	-5.40143	0.999838	NA	NA	NA	NA	1	0	0	1
rs2532241	17	44265702	A	T	0.1777	-0.076801	0.012346	4.9463e-10	-6.22072	0.135219	-0.2324	0.0424	4.313e-08	-5.48113	0.99989	NA	NA	NA	NA	1	0	0	1
rs2532243	17	44265328	A	G	0.1715	-0.076331	0.012345	6.2786e-10	-6.18315	0.135219	-0.2324	0.0424	4.309e-08	-5.48113	0.99989	NA	NA	NA	NA	1	0	0	1
rs2532246	17	44262418	G	A	0.1699	-0.079661	0.013145	1.3595e-09	-6.06017	0.136834	-0.2267	0.0421	7.026e-08	-5.3848	0.999824	NA	NA	NA	NA	1	0	0	1
rs2532247	17	44262403	C	T	0.1699	-0.079555	0.013145	1.4278e-09	-6.05211	0.136835	-0.2266	0.0421	7.154e-08	-5.38242	0.999822	NA	NA	NA	NA	1	0	0	1
rs2532250	17	44366410	T	C	0.1713	-0.0748	0.013594	3.7459e-08	-5.50243	0.184106	-0.2316	0.043	6.963e-08	-5.38605	0.999824	NA	NA	NA	NA	1	0	0	1
rs2532252	17	44257783	A	G	0.191	-0.072065	0.012183	3.311e-09	-5.91521	0.192315	-0.2354	0.0419	1.973e-08	-5.61814	0.999944	NA	NA	NA	NA	1	0	0	1
rs2532253	17	44256296	G	A	0.1682	-0.071768	0.019396	0.00021555	-3.70014	0.130437	-0.2497	0.0533	2.764e-06	-4.6848	0.990693	NA	NA	NA	NA	1	0	0	1
rs2532255	17	44255532	T	C	0.1716	-0.076988	0.012338	4.3772e-10	-6.23991	0.135212	-0.2311	0.0424	5.061e-08	-5.45047	0.999872	NA	NA	NA	NA	1	0	0	1
rs2532256	17	44255017	T	C	0.1697	-0.08003	0.013148	1.1501e-09	-6.08686	0.136036	-0.2269	0.0421	6.949e-08	-5.38955	0.999828	NA	NA	NA	NA	1	0	0	1
rs2532257	17	44254494	T	C	0.1716	-0.077235	0.012337	3.8425e-10	-6.26044	0.135239	-0.2313	0.0424	4.93e-08	-5.45519	0.999875	NA	NA	NA	NA	1	0	0	1
rs2532259	17	44253364	G	A	0.1715	-0.077732	0.012332	2.9155e-10	-6.30328	0.135213	-0.2315	0.0424	4.82e-08	-5.45991	0.999878	NA	NA	NA	NA	1	0	0	1
rs2532261	17	44253203	A	C	0.1702	-0.080971	0.013145	7.2777e-10	-6.15983	0.137793	-0.2275	0.0421	6.382e-08	-5.4038	0.999839	NA	NA	NA	NA	1	0	0	1
rs2532262	17	44252510	T	C	0.1696	-0.080221	0.013144	1.0409e-09	-6.10324	0.136373	-0.2296	0.0421	4.867e-08	-5.45368	0.999874	NA	NA	NA	NA	1	0	0	1
rs2532264	17	44252416	G	C	0.1744	-0.077368	0.012339	3.6036e-10	-6.2702	0.135212	-0.2315	0.0424	4.826e-08	-5.45991	0.999878	NA	NA	NA	NA	1	0	0	1
rs2532265	17	44252197	G	T	0.1716	-0.077363	0.012338	3.5982e-10	-6.2703	0.135214	-0.2315	0.0424	4.825e-08	-5.45991	0.999878	NA	NA	NA	NA	1	0	0	1
rs2532267	17	44250616	G	A	0.1717	-0.076981	0.012278	3.6176e-10	-6.26983	0.135221	-0.2315	0.0424	4.791e-08	-5.45991	0.999878	NA	NA	NA	NA	1	0	0	1
rs2532269	17	44250108	T	C	0.1757	-0.069968	0.012094	7.2447e-09	-5.78535	0.186567	-0.2327	0.0425	4.221e-08	-5.47529	0.999887	NA	NA	NA	NA	1	0	0	1
rs2532270	17	44249800	G	A	0.1717	-0.078095	0.012298	2.1498e-10	-6.35022	0.135232	-0.2315	0.0424	4.782e-08	-5.45991	0.999878	NA	NA	NA	NA	1	0	0	1
rs2532271	17	44248042	G	A	0.172	-0.076078	0.012254	5.3469e-10	-6.20842	0.136222	-0.2233	0.0421	1.11e-07	-5.30404	0.999738	NA	NA	NA	NA	1	0	0	1
rs2532272	17	44247673	G	A	0.1721	-0.076718	0.012253	3.816e-10	-6.26116	0.136241	-0.2233	0.0421	1.108e-07	-5.30404	0.999738	NA	NA	NA	NA	1	0	0	1
rs2532273	17	44247314	C	T	0.1721	-0.076827	0.012244	3.5011e-10	-6.27467	0.136228	-0.2233	0.0421	1.102e-07	-5.30404	0.999738	NA	NA	NA	NA	1	0	0	1
rs2532275	17	44246997	G	A	0.1721	-0.077617	0.012215	2.0918e-10	-6.35424	0.136226	-0.2233	0.0421	1.107e-07	-5.30404	0.999738	NA	NA	NA	NA	1	0	0	1
rs2532286	17	44241664	T	C	0.1722	-0.075895	0.012169	4.4676e-10	-6.23675	0.136236	-0.2233	0.0421	1.11e-07	-5.30404	0.999738	NA	NA	NA	NA	1	0	0	1
rs2532288	17	44239958	C	T	0.1721	-0.075819	0.012168	4.637e-10	-6.23102	0.13624	-0.2232	0.0421	1.112e-07	-5.30166	0.999735	NA	NA	NA	NA	1	0	0	1
rs2532289	17	44238571	C	G	0.2066	-0.068698	0.011756	5.1054e-09	-5.84365	0.228594	-0.2301	0.0481	1.73e-06	-4.78378	0.996647	NA	NA	NA	NA	1	0	0	1
rs2532291	17	44238424	G	A	0.1721	-0.075738	0.012167	4.82e-10	-6.22487	0.136275	-0.2217	0.0421	1.356e-07	-5.26603	0.999684	NA	NA	NA	NA	1	0	0	1
rs2532292	17	44237068	A	T	0.1782	-0.075705	0.012167	4.902e-10	-6.22216	0.136255	-0.2223	0.0421	1.249e-07	-5.28029	0.999705	NA	NA	NA	NA	1	0	0	1
rs2532293	17	44233589	T	C	0.1721	-0.075585	0.012168	5.2341e-10	-6.21179	0.136249	-0.2222	0.0421	1.263e-07	-5.27791	0.999702	NA	NA	NA	NA	1	0	0	1
rs2532294	17	44233433	G	C	0.1749	-0.075499	0.012168	5.4808e-10	-6.20472	0.136264	-0.2223	0.0421	1.252e-07	-5.28029	0.999705	NA	NA	NA	NA	1	0	0	1
rs2532295	17	44232408	G	A	0.1747	-0.058312	0.018515	0.0016354	-3.14945	0.134306	-0.2488	0.0518	1.577e-06	-4.80309	0.99152	NA	NA	NA	NA	1	0	0	1
rs2532297	17	44231326	G	A	0.1721	-0.076003	0.012109	3.4657e-10	-6.27657	0.13625	-0.2222	0.0421	1.265e-07	-5.27791	0.999702	NA	NA	NA	NA	1	0	0	1
rs2532298	17	44231295	G	A	0.1721	-0.076169	0.012161	3.763e-10	-6.26338	0.136248	-0.2222	0.0421	1.269e-07	-5.27791	0.999702	NA	NA	NA	NA	1	0	0	1
rs2532299	17	44231117	T	C	0.1721	-0.075997	0.012168	4.2205e-10	-6.24564	0.136248	-0.2222	0.0421	1.264e-07	-5.27791	0.999702	NA	NA	NA	NA	1	0	0	1
rs2532300	17	44229986	T	C	0.1712	-0.088259	0.011682	4.1775e-14	-7.55513	0.13626	-0.2216	0.0421	1.361e-07	-5.26366	0.999679	NA	NA	NA	NA	1	0	0	1
rs2532304	17	44226126	A	C	0.1771	-0.072406	0.012214	3.064e-09	-5.92812	0.149312	-0.2234	0.0481	3.477e-06	-4.64449	0.993426	NA	NA	NA	NA	1	0	0	1
rs2532305	17	44223060	G	A	0.1721	-0.075687	0.012148	4.6482e-10	-6.23041	0.136284	-0.2212	0.042	1.397e-07	-5.26667	0.999685	NA	NA	NA	NA	1	0	0	1
rs2532308	17	44220942	G	A	0.1705	-0.075672	0.012186	5.3099e-10	-6.20975	0.136322	-0.2211	0.042	1.419e-07	-5.26429	0.999681	NA	NA	NA	NA	1	0	0	1
rs2532313	17	44217293	G	A	0.1721	-0.076121	0.012145	3.6706e-10	-6.26768	0.136284	-0.2212	0.042	1.406e-07	-5.26667	0.999685	NA	NA	NA	NA	1	0	0	1
rs2532314	17	44217112	G	T	0.1719	-0.075247	0.012184	6.5811e-10	-6.17589	0.136274	-0.2211	0.042	1.418e-07	-5.26429	0.999681	NA	NA	NA	NA	1	0	0	1
rs2532315	17	44213934	G	A	0.1705	-0.076613	0.013005	3.8371e-09	-5.89104	0.138204	-0.2253	0.042	7.855e-08	-5.36429	0.999805	NA	NA	NA	NA	1	0	0	1
rs2532322	17	44358428	G	A	0.1896	-0.075068	0.013638	3.7065e-08	-5.50433	0.221062	-0.2226	0.0493	6.453e-06	-4.51521	0.987831	NA	NA	NA	NA	1	0	0	1
rs2532329	17	44350090	G	A	0.1676	-0.075317	0.012523	1.8064e-09	-6.01429	0.185033	-0.2339	0.0428	4.565e-08	-5.46495	0.999881	NA	NA	NA	NA	1	0	0	1
rs2532330	17	44349867	G	A	0.1674	-0.0759	0.013384	1.4215e-08	-5.67095	0.187779	-0.2326	0.0427	4.99e-08	-5.44731	0.99987	NA	NA	NA	NA	1	0	0	1
rs2532343	17	44344097	G	C	0.1686	-0.076593	0.013361	9.9024e-09	-5.73258	0.188042	-0.2221	0.0423	1.54e-07	-5.25059	0.999659	NA	NA	NA	NA	1	0	0	1
rs2532348	17	44340253	A	G	0.1698	-0.075234	0.012421	1.3865e-09	-6.057	0.186688	-0.2328	0.0426	4.525e-08	-5.46479	0.999881	NA	NA	NA	NA	1	0	0	1
rs2532349	17	44339473	A	G	0.1707	-0.07709	0.013241	5.8116e-09	-5.82207	0.19153	-0.2369	0.0422	1.918e-08	-5.61374	0.999943	NA	NA	NA	NA	1	0	0	1
rs2532364	17	44332970	A	G	0.1672	-0.07824	0.013316	4.2121e-09	-5.87564	0.184085	-0.2303	0.0425	5.874e-08	-5.41882	0.999851	NA	NA	NA	NA	1	0	0	1
rs2532384	17	44317210	C	A	0.1725	-0.07147	0.01473	1.2227e-06	-4.852	0.225126	-0.2218	0.0482	4.216e-06	-4.60166	0.991575	NA	NA	NA	NA	1	0	0	1
rs2532385	17	44313950	C	A	0.1736	-0.074797	0.013323	1.9774e-08	-5.61413	0.22467	-0.2239	0.0482	3.448e-06	-4.64523	0.99345	NA	NA	NA	NA	1	0	0	1
rs2532386	17	44313757	G	A	0.174	-0.0734	0.012463	3.8751e-09	-5.88943	0.186265	-0.2311	0.0425	5.534e-08	-5.43765	0.999864	NA	NA	NA	NA	1	0	0	1
rs2532387	17	44313522	G	T	0.1712	-0.074576	0.013412	2.6898e-08	-5.56039	0.181861	-0.2267	0.0427	1.07e-07	-5.30913	0.999744	NA	NA	NA	NA	1	0	0	1
rs2532392	17	44309856	G	A	0.1731	-0.074947	0.01335	1.9767e-08	-5.61401	0.224157	-0.2258	0.0483	3.001e-06	-4.67495	0.994323	NA	NA	NA	NA	1	0	0	1
rs2532402	17	44304130	C	G	0.2048	-0.063029	0.01481	2.0815e-05	-4.25584	0.224302	-0.228	0.0486	2.696e-06	-4.69136	0.993326	NA	NA	NA	NA	1	0	0	1
rs2532404	17	44302881	C	T	0.169	-0.077237	0.012437	5.2926e-10	-6.21026	0.186189	-0.2314	0.0425	5.298e-08	-5.44471	0.999869	NA	NA	NA	NA	1	0	0	1
rs2532416	17	44289291	A	C	0.169	-0.078382	0.013186	2.7784e-09	-5.94433	0.136808	-0.2261	0.042	7.49e-08	-5.38333	0.999822	NA	NA	NA	NA	1	0	0	1
rs2532417	17	44289220	C	T	0.1687	-0.079297	0.01319	1.8351e-09	-6.0119	0.187486	-0.2276	0.0421	6.572e-08	-5.40618	0.999841	NA	NA	NA	NA	1	0	0	1
rs2532420	17	44369224	A	G	0.1699	-0.071322	0.014952	1.8421e-06	-4.77006	0.221693	-0.2213	0.0495	7.758e-06	-4.47071	0.984116	NA	NA	NA	NA	1	0	0	1
rs2532421	17	44369214	A	C	0.1699	-0.07054	0.014983	2.4999e-06	-4.708	0.221692	-0.2213	0.0495	7.763e-06	-4.47071	0.983882	NA	NA	NA	NA	1	0	0	1
rs2541693	16	85995	G	C	0.09076	0.0513	0.017591	0.0035432	2.91626	0.0713426	0.2684	0.0585	4.472e-06	4.58803	0.934162	NA	NA	NA	NA	1	0	0	1
rs2562137	16	85363	C	G	0.09247	0.045551	0.017906	0.010961	2.5439	0.0713019	0.2703	0.0585	3.846e-06	4.62051	0.92091	NA	NA	NA	NA	1	0	0	1
rs2596242	13	49505805	T	C	0.3753	0.011039	0.0088245	0.21096	1.25095	0.380295	-0.1185	0.0258	4.191e-06	-4.59302	0.930171	NA	NA	NA	NA	1	0	0	1
rs2609260	4	89836819	C	T	0.8036	0.0068698	0.010345	0.50664	0.66407	0.757914	-0.1407	0.0289	1.158e-06	-4.86851	0.964762	NA	NA	NA	NA	1	0	0	1
rs2609282	4	89850263	A	G	0.8032	0.0078433	0.010325	0.44747	0.759642	0.758012	-0.1406	0.0289	1.177e-06	-4.86505	0.96689	NA	NA	NA	NA	1	0	0	1
rs2668622	17	44352131	G	T	0.1726	-0.071684	0.012599	1.2732e-08	-5.68966	0.222614	-0.2382	0.0492	1.298e-06	-4.84146	0.997467	NA	NA	NA	NA	1	0	0	1
rs2668623	17	44352361	C	T	0.1669	-0.07696	0.013392	9.1002e-09	-5.74671	0.185362	-0.2244	0.0427	1.461e-07	-5.25527	0.999667	NA	NA	NA	NA	1	0	0	1
rs2668627	17	44353693	T	C	0.1675	-0.07652	0.013399	1.1251e-08	-5.71087	0.186076	-0.228	0.0428	9.738e-08	-5.3271	0.999766	NA	NA	NA	NA	1	0	0	1
rs2668628	17	44353885	G	A	0.1684	-0.075496	0.012544	1.7628e-09	-6.01849	0.185039	-0.2338	0.0428	4.644e-08	-5.46262	0.99988	NA	NA	NA	NA	1	0	0	1
rs2668629	17	44354231	A	G	0.1842	-0.078058	0.01348	7.0039e-09	-5.79065	0.226618	-0.2247	0.0492	4.961e-06	-4.56707	0.990485	NA	NA	NA	NA	1	0	0	1
rs2668632	17	44319366	C	T	0.1936	-0.072815	0.012593	7.3665e-09	-5.78218	0.223996	-0.2334	0.0489	1.81e-06	-4.77301	0.996467	NA	NA	NA	NA	1	0	0	1
rs2668645	17	44288640	A	G	0.1689	-0.079949	0.013137	1.1604e-09	-6.08579	0.226456	-0.2228	0.0483	3.889e-06	-4.61284	0.992347	NA	NA	NA	NA	1	0	0	1
rs2668649	17	44368055	G	C	0.1729	-0.072974	0.014878	9.3434e-07	-4.90483	0.219957	-0.2234	0.0496	6.57e-06	-4.50403	0.986745	NA	NA	NA	NA	1	0	0	1
rs2668653	17	44288156	T	C	0.1689	-0.078723	0.01319	2.3985e-09	-5.96839	0.136762	-0.2252	0.0421	8.625e-08	-5.34917	0.99979	NA	NA	NA	NA	1	0	0	1
rs2668654	17	44366315	T	C	0.1721	-0.072416	0.013527	8.6318e-08	-5.35344	0.184807	-0.228	0.0429	1.066e-07	-5.31469	0.999749	NA	NA	NA	NA	1	0	0	1
rs2668656	17	44283022	A	G	0.188	-0.075971	0.012486	1.1673e-09	-6.08449	0.186507	-0.2328	0.0425	4.245e-08	-5.47765	0.999888	NA	NA	NA	NA	1	0	0	1
rs2668657	17	44282892	T	C	0.1704	-0.0783	0.013182	2.8481e-09	-5.93992	0.138137	-0.22	0.042	1.64e-07	-5.2381	0.999637	NA	NA	NA	NA	1	0	0	1
rs2668659	17	44281452	A	G	0.1745	-0.076222	0.012341	6.5714e-10	-6.17632	0.186744	-0.2293	0.0425	6.691e-08	-5.39529	0.999833	NA	NA	NA	NA	1	0	0	1
rs2668660	17	44280523	A	G	0.1715	-0.076267	0.012278	5.2458e-10	-6.21168	0.135231	-0.2312	0.0424	5.028e-08	-5.45283	0.999874	NA	NA	NA	NA	1	0	0	1
rs2668662	17	44290759	T	C	0.1707	-0.077063	0.012303	3.758e-10	-6.26376	0.13521	-0.2315	0.0424	4.91e-08	-5.45991	0.999878	NA	NA	NA	NA	1	0	0	1
rs2668665	17	44290047	G	A	0.1707	-0.076339	0.012372	6.8188e-10	-6.1703	0.135213	-0.2315	0.0424	4.884e-08	-5.45991	0.999878	NA	NA	NA	NA	1	0	0	1
rs2668668	17	44284641	T	G	0.1697	-0.078863	0.013202	2.3226e-09	-5.97356	0.225393	-0.2297	0.0483	1.996e-06	-4.75569	0.996156	NA	NA	NA	NA	1	0	0	1
rs2668669	17	44284734	G	C	0.1728	-0.078868	0.0132	2.3018e-09	-5.97485	0.188135	-0.2269	0.0422	7.286e-08	-5.37678	0.999817	NA	NA	NA	NA	1	0	0	1
rs2668670	17	44289628	A	C	0.1707	-0.076892	0.012312	4.2268e-10	-6.24529	0.135213	-0.2315	0.0424	4.877e-08	-5.45991	0.999878	NA	NA	NA	NA	1	0	0	1
rs2668694	17	44292319	T	C	0.1708	-0.076942	0.012367	4.9277e-10	-6.22156	0.135221	-0.2315	0.0424	4.892e-08	-5.45991	0.999878	NA	NA	NA	NA	1	0	0	1
rs2668714	17	44343291	C	G	0.1766	-0.077598	0.013261	4.8731e-09	-5.85159	0.191295	-0.2226	0.0422	1.371e-07	-5.27488	0.999697	NA	NA	NA	NA	1	0	0	1
rs2668715	17	44343304	T	A	0.1731	-0.077402	0.013261	5.3173e-09	-5.83681	0.191305	-0.2226	0.0422	1.361e-07	-5.27488	0.999697	NA	NA	NA	NA	1	0	0	1
rs2668724	17	44347638	C	T	0.1683	-0.078708	0.013378	4.0217e-09	-5.88339	0.190606	-0.2277	0.0426	8.927e-08	-5.34507	0.999786	NA	NA	NA	NA	1	0	0	1
rs2672803	11	1257867	T	C	0.5201	0.025339	0.008381	0.0024998	3.02339	0.580342	-0.1174	0.026	6.344e-06	-4.51538	0.974542	NA	NA	NA	NA	1	0	0	1
rs2672806	11	1254599	T	C	0.5199	0.02356	0.0094036	0.012232	2.50542	0.580416	-0.118	0.0261	5.999e-06	-4.52107	0.964519	NA	NA	NA	NA	1	0	0	1
rs2672812	11	1249372	G	A	0.5166	0.022052	0.0092437	0.01705	2.38562	0.579311	-0.1194	0.0262	5.125e-06	-4.55725	0.967043	NA	NA	NA	NA	1	0	0	1
rs2696423	17	44333890	G	A	0.1604	-0.075964	0.013536	2.002e-08	-5.612	0.184762	-0.2365	0.0422	2.131e-08	-5.60427	0.99994	NA	NA	NA	NA	1	0	0	1
rs2696437	17	44342327	T	G	0.1687	-0.076786	0.013258	6.9747e-09	-5.79167	0.188092	-0.2254	0.0422	9.369e-08	-5.34123	0.999782	NA	NA	NA	NA	1	0	0	1
rs2696438	17	44272928	C	A	0.1715	-0.076703	0.012345	5.1816e-10	-6.21328	0.13525	-0.2325	0.0424	4.231e-08	-5.48349	0.999892	NA	NA	NA	NA	1	0	0	1
rs2696439	17	44273264	G	A	0.1716	-0.077936	0.012277	2.1777e-10	-6.34813	0.135277	-0.2326	0.0424	4.219e-08	-5.48585	0.999893	NA	NA	NA	NA	1	0	0	1
rs2696440	17	44274560	T	C	0.17	-0.076971	0.012367	4.8507e-10	-6.2239	0.135223	-0.2324	0.0424	4.326e-08	-5.48113	0.99989	NA	NA	NA	NA	1	0	0	1
rs2696441	17	44274985	C	A	0.1697	-0.078897	0.013153	1.9925e-09	-5.9984	0.187676	-0.2219	0.0421	1.374e-07	-5.27078	0.999691	NA	NA	NA	NA	1	0	0	1
rs2696442	17	44275035	T	G	0.1716	-0.077218	0.012337	3.8786e-10	-6.25906	0.135253	-0.2325	0.0424	4.263e-08	-5.48349	0.999892	NA	NA	NA	NA	1	0	0	1
rs2696443	17	44276821	G	A	0.1715	-0.07597	0.012344	7.5457e-10	-6.15441	0.135231	-0.2324	0.0424	4.313e-08	-5.48113	0.99989	NA	NA	NA	NA	1	0	0	1
rs2696444	17	44288672	G	A	0.1685	-0.078862	0.013241	2.5872e-09	-5.95589	0.225535	-0.2284	0.0483	2.232e-06	-4.72878	0.995621	NA	NA	NA	NA	1	0	0	1
rs2696451	17	44281588	T	C	0.1715	-0.076473	0.012347	5.8876e-10	-6.19365	0.135231	-0.2312	0.0424	5.034e-08	-5.45283	0.999874	NA	NA	NA	NA	1	0	0	1
rs2696453	17	44281722	T	C	0.1715	-0.076886	0.012346	4.7356e-10	-6.2276	0.13524	-0.2313	0.0424	4.988e-08	-5.45519	0.999875	NA	NA	NA	NA	1	0	0	1
rs2696456	17	44283761	A	T	0.1763	-0.079028	0.013181	2.0261e-09	-5.9956	0.187878	-0.2267	0.0421	7.304e-08	-5.3848	0.999824	NA	NA	NA	NA	1	0	0	1
rs2696457	17	44284057	C	T	0.1719	-0.076228	0.012381	7.4298e-10	-6.15685	0.186229	-0.2311	0.0425	5.371e-08	-5.43765	0.999864	NA	NA	NA	NA	1	0	0	1
rs2696458	17	44284420	C	T	0.1701	-0.079853	0.013214	1.5137e-09	-6.04306	0.188034	-0.2291	0.0421	5.391e-08	-5.44181	0.999867	NA	NA	NA	NA	1	0	0	1
rs2696459	17	44285142	G	C	0.1735	-0.079907	0.013175	1.3181e-09	-6.06505	0.190699	-0.2264	0.042	7.118e-08	-5.39048	0.999829	NA	NA	NA	NA	1	0	0	1
rs2696462	17	44286089	G	A	0.1864	-0.08037	0.013339	1.6901e-09	-6.02519	0.189272	-0.2258	0.0421	8.255e-08	-5.36342	0.999804	NA	NA	NA	NA	1	0	0	1
rs2696463	17	44286128	A	G	0.1713	-0.077197	0.012445	5.5401e-10	-6.20305	0.186194	-0.2312	0.0425	5.278e-08	-5.44	0.999866	NA	NA	NA	NA	1	0	0	1
rs2696464	17	44287310	A	G	0.1708	-0.076091	0.012374	7.7903e-10	-6.14926	0.135219	-0.2315	0.0424	4.86e-08	-5.45991	0.999878	NA	NA	NA	NA	1	0	0	1
rs2696491	17	44365981	A	T	0.2023	-0.070433	0.015138	3.2764e-06	-4.65273	0.228043	-0.2245	0.0493	5.24e-06	-4.55375	0.98892	NA	NA	NA	NA	1	0	0	1
rs2696497	17	44364649	C	T	0.1759	-0.066544	0.013739	1.2752e-06	-4.84344	0.2222	-0.2362	0.0493	1.627e-06	-4.79108	0.996603	NA	NA	NA	NA	1	0	0	1
rs2696500	17	44363929	C	T	0.1699	-0.058257	0.01774	0.0010235	-3.28393	0.222399	-0.2367	0.0493	1.548e-06	-4.80122	0.99245	NA	NA	NA	NA	1	0	0	1
rs2696506	17	44362355	A	G	0.1894	-0.071649	0.015189	2.3924e-06	-4.71716	0.216358	-0.2338	0.0497	2.586e-06	-4.70423	0.994685	NA	NA	NA	NA	1	0	0	1
rs2696523	17	44267904	T	C	0.1716	-0.076916	0.012341	4.5817e-10	-6.23256	0.135263	-0.2312	0.0424	5.041e-08	-5.45283	0.999874	NA	NA	NA	NA	1	0	0	1
rs2696526	17	44267863	G	A	0.1716	-0.076297	0.012347	6.4364e-10	-6.1794	0.135248	-0.231	0.0424	5.183e-08	-5.44811	0.999871	NA	NA	NA	NA	1	0	0	1
rs2696532	17	44355602	A	G	0.1632	-0.063299	0.017485	0.00029432	-3.62019	0.183349	-0.2374	0.0431	3.578e-08	-5.50812	0.9995	NA	NA	NA	NA	1	0	0	1
rs2696537	17	44352621	A	G	0.1677	-0.078836	0.013343	3.4577e-09	-5.90842	0.185414	-0.2243	0.0427	1.52e-07	-5.25293	0.999663	NA	NA	NA	NA	1	0	0	1
rs2696546	17	44350919	A	C	0.1679	-0.074671	0.013377	2.3781e-08	-5.58204	0.187907	-0.2137	0.0426	5.124e-07	-5.01643	0.998923	NA	NA	NA	NA	1	0	0	1
rs2696555	17	44348370	A	G	0.1667	-0.071808	0.014717	1.065e-06	-4.87926	0.18811	-0.2149	0.0425	4.261e-07	-5.05647	0.999065	NA	NA	NA	NA	1	0	0	1
rs2696567	17	44241304	C	G	0.1782	-0.075317	0.012169	6.0364e-10	-6.18925	0.136234	-0.2233	0.0421	1.112e-07	-5.30404	0.999738	NA	NA	NA	NA	1	0	0	1
rs2696568	17	44266342	T	C	0.1866	-0.078693	0.0133	3.2858e-09	-5.91677	0.149586	-0.2299	0.0482	1.838e-06	-4.76971	0.996409	NA	NA	NA	NA	1	0	0	1
rs2696569	17	44266290	G	C	0.1874	-0.07802	0.013279	4.2181e-09	-5.87544	0.138126	-0.2238	0.042	1.02e-07	-5.32857	0.999768	NA	NA	NA	NA	1	0	0	1
rs2696570	17	44237790	G	A	0.1721	-0.075771	0.012163	4.6809e-10	-6.22963	0.136262	-0.2217	0.0421	1.356e-07	-5.26603	0.999684	NA	NA	NA	NA	1	0	0	1
rs2696571	17	44237372	G	C	0.1749	-0.075718	0.012166	4.8588e-10	-6.22374	0.136248	-0.2222	0.0421	1.263e-07	-5.27791	0.999702	NA	NA	NA	NA	1	0	0	1
rs2696572	17	44231617	A	T	0.1782	-0.07575	0.012161	4.7025e-10	-6.22893	0.136249	-0.2222	0.0421	1.267e-07	-5.27791	0.999702	NA	NA	NA	NA	1	0	0	1
rs2696573	17	44230647	C	T	0.1721	-0.075529	0.012168	5.4008e-10	-6.20718	0.136286	-0.2222	0.042	1.27e-07	-5.29048	0.99972	NA	NA	NA	NA	1	0	0	1
rs2696575	17	44228824	A	G	0.1721	-0.076015	0.012169	4.1915e-10	-6.24661	0.136264	-0.2216	0.0421	1.359e-07	-5.26366	0.99968	NA	NA	NA	NA	1	0	0	1
rs2696576	17	44228770	A	G	0.1706	-0.076571	0.01219	3.3567e-10	-6.28146	0.136265	-0.2217	0.0421	1.354e-07	-5.26603	0.999684	NA	NA	NA	NA	1	0	0	1
rs2696578	17	44227623	T	C	0.1968	-0.061566	0.01174	1.5695e-07	-5.24412	0.190019	-0.2267	0.0419	6.38e-08	-5.4105	0.999841	NA	NA	NA	NA	1	0	0	1
rs2696580	17	44227196	T	C	0.1696	-0.077942	0.013006	2.0626e-09	-5.99277	0.136149	-0.2224	0.042	1.197e-07	-5.29524	0.999726	NA	NA	NA	NA	1	0	0	1
rs2696581	17	44227186	G	A	0.168	-0.077721	0.013006	2.2893e-09	-5.97578	0.136175	-0.2225	0.042	1.173e-07	-5.29762	0.999729	NA	NA	NA	NA	1	0	0	1
rs2696582	17	44226561	T	G	0.1698	-0.077078	0.013008	3.1194e-09	-5.92543	0.136549	-0.2227	0.042	1.144e-07	-5.30238	0.999736	NA	NA	NA	NA	1	0	0	1
rs2696585	17	44226030	G	A	0.1721	-0.076224	0.012088	2.8651e-10	-6.30576	0.149312	-0.2234	0.0481	3.477e-06	-4.64449	0.993421	NA	NA	NA	NA	1	0	0	1
rs2696586	17	44225234	T	C	0.1699	-0.077753	0.012998	2.2019e-09	-5.98192	0.136854	-0.2219	0.042	1.262e-07	-5.28333	0.99971	NA	NA	NA	NA	1	0	0	1
rs2696587	17	44222460	T	G	0.1706	-0.075882	0.012147	4.19e-10	-6.24697	0.136298	-0.2211	0.042	1.424e-07	-5.26429	0.999681	NA	NA	NA	NA	1	0	0	1
rs2696590	17	44221602	G	C	0.1732	-0.075897	0.012146	4.1361e-10	-6.24872	0.136283	-0.2212	0.042	1.406e-07	-5.26667	0.999685	NA	NA	NA	NA	1	0	0	1
rs2696594	17	44220790	A	G	0.1704	-0.078244	0.013006	1.7872e-09	-6.01599	0.1385	-0.2246	0.0419	8.482e-08	-5.36038	0.999801	NA	NA	NA	NA	1	0	0	1
rs2696599	17	44217226	A	G	0.1993	-0.07355	0.012293	2.1903e-09	-5.98308	0.225918	-0.2228	0.0482	3.829e-06	-4.62241	0.992691	NA	NA	NA	NA	1	0	0	1
rs2696600	17	44216226	A	G	0.1712	-0.073139	0.013162	2.7491e-08	-5.55683	0.136285	-0.2212	0.042	1.4e-07	-5.26667	0.999684	NA	NA	NA	NA	1	0	0	1
rs2696601	17	44216158	T	C	0.1696	-0.078102	0.012935	1.5591e-09	-6.03804	0.13601	-0.2247	0.042	8.855e-08	-5.35	0.999791	NA	NA	NA	NA	1	0	0	1
rs2696603	17	44215823	A	G	0.172	-0.075694	0.012159	4.8005e-10	-6.22535	0.136295	-0.2213	0.042	1.38e-07	-5.26905	0.999688	NA	NA	NA	NA	1	0	0	1
rs2696604	17	44214094	A	G	0.172	-0.076167	0.012142	3.5387e-10	-6.27302	0.136289	-0.2213	0.042	1.384e-07	-5.26905	0.999688	NA	NA	NA	NA	1	0	0	1
rs2696605	17	44213921	A	C	0.1705	-0.076368	0.013004	4.2875e-09	-5.87265	0.138063	-0.2258	0.042	7.339e-08	-5.37619	0.999816	NA	NA	NA	NA	1	0	0	1
rs2696606	17	44318863	T	C	0.1902	-0.06636	0.013688	1.2477e-06	-4.84804	0.191136	-0.232	0.0419	3.125e-08	-5.53699	0.999894	NA	NA	NA	NA	1	0	0	1
rs2696607	17	44319167	G	A	0.1958	-0.06994	0.014899	2.6774e-06	-4.69427	0.225052	-0.2241	0.0483	3.449e-06	-4.63975	0.99272	NA	NA	NA	NA	1	0	0	1
rs2696610	17	44291820	A	G	0.1707	-0.076539	0.012365	6.021e-10	-6.18997	0.135212	-0.2315	0.0424	4.909e-08	-5.45991	0.999878	NA	NA	NA	NA	1	0	0	1
rs2696657	17	44244926	T	G	0.172	-0.077682	0.012246	2.2445e-10	-6.34346	0.136224	-0.2244	0.0421	9.561e-08	-5.33017	0.999769	NA	NA	NA	NA	1	0	0	1
rs2696658	17	44245766	G	A	0.1698	-0.079996	0.013079	9.5771e-10	-6.11637	0.136416	-0.2278	0.0421	6.076e-08	-5.41093	0.999845	NA	NA	NA	NA	1	0	0	1
rs2696659	17	44245876	A	G	0.1721	-0.077378	0.012213	2.3602e-10	-6.33571	0.136225	-0.2233	0.0421	1.11e-07	-5.30404	0.999738	NA	NA	NA	NA	1	0	0	1
rs2696660	17	44246211	A	G	0.1713	-0.07508	0.013253	1.47e-08	-5.66513	0.136225	-0.2233	0.0421	1.107e-07	-5.30404	0.999738	NA	NA	NA	NA	1	0	0	1
rs2696662	17	44249621	A	G	0.1702	-0.077544	0.012308	2.9713e-10	-6.30029	0.135221	-0.2315	0.0424	4.836e-08	-5.45991	0.999878	NA	NA	NA	NA	1	0	0	1
rs2696664	17	44251698	G	A	0.1696	-0.079367	0.013083	1.3077e-09	-6.06642	0.135947	-0.2271	0.0421	6.776e-08	-5.3943	0.999832	NA	NA	NA	NA	1	0	0	1
rs2696665	17	44251769	A	G	0.1716	-0.077015	0.012338	4.3137e-10	-6.2421	0.135214	-0.2315	0.0424	4.824e-08	-5.45991	0.999878	NA	NA	NA	NA	1	0	0	1
rs2696666	17	44251972	G	A	0.1716	-0.077352	0.012331	3.5421e-10	-6.27297	0.135212	-0.2315	0.0424	4.823e-08	-5.45991	0.999878	NA	NA	NA	NA	1	0	0	1
rs2696668	17	44318184	A	G	0.169	-0.075656	0.01238	9.8837e-10	-6.11115	0.186467	-0.2316	0.0425	5.145e-08	-5.44941	0.999872	NA	NA	NA	NA	1	0	0	1
rs2696670	17	44317103	T	C	0.1735	-0.075715	0.013288	1.2119e-08	-5.698	0.186708	-0.2236	0.0421	1.096e-07	-5.31116	0.999747	NA	NA	NA	NA	1	0	0	1
rs2696671	17	44316888	A	G	0.1669	-0.079267	0.013187	1.8464e-09	-6.011	0.186651	-0.2231	0.0421	1.157e-07	-5.29929	0.999732	NA	NA	NA	NA	1	0	0	1
rs2696673	17	44315803	A	C	0.1693	-0.074233	0.013514	3.9505e-08	-5.49304	0.176599	-0.2282	0.0436	1.651e-07	-5.23394	0.999629	NA	NA	NA	NA	1	0	0	1
rs2696675	17	44314066	A	G	0.1685	-0.079149	0.013185	1.9368e-09	-6.00296	0.186721	-0.2237	0.0421	1.086e-07	-5.31354	0.99975	NA	NA	NA	NA	1	0	0	1
rs2696682	17	44310101	A	G	0.1733	-0.071029	0.014714	1.3833e-06	-4.82731	0.225518	-0.2267	0.0483	2.658e-06	-4.69358	0.994548	NA	NA	NA	NA	1	0	0	1
rs2696684	17	44244397	G	A	0.1885	-0.073744	0.012309	2.0861e-09	-5.99106	0.225958	-0.2238	0.0483	3.572e-06	-4.63354	0.993071	NA	NA	NA	NA	1	0	0	1
rs2696690	17	44344178	T	G	0.169	-0.077065	0.013359	7.9832e-09	-5.76877	0.227609	-0.2205	0.0486	5.669e-06	-4.53704	0.989029	NA	NA	NA	NA	1	0	0	1
rs2696692	17	44343719	C	T	0.1689	-0.07567	0.013274	1.1927e-08	-5.70062	0.18862	-0.22	0.0424	2.089e-07	-5.18868	0.999538	NA	NA	NA	NA	1	0	0	1
rs2696694	17	44343370	C	G	0.6933	0.047065	0.012007	8.8634e-05	3.9198	0.717002	0.1452	0.0356	4.485e-05	4.07865	0.908613	NA	NA	NA	NA	1	0	0	1
rs2696696	17	44255777	G	A	0.1716	-0.0777	0.012331	2.9516e-10	-6.30119	0.135213	-0.2311	0.0424	5.074e-08	-5.45047	0.999872	NA	NA	NA	NA	1	0	0	1
rs2696697	17	44257788	T	C	0.1703	-0.079845	0.013145	1.2454e-09	-6.07417	0.13801	-0.2278	0.042	6.002e-08	-5.42381	0.999855	NA	NA	NA	NA	1	0	0	1
rs2696700	17	44259792	G	A	0.1717	-0.077356	0.012335	3.5833e-10	-6.27126	0.135226	-0.2312	0.0424	5.011e-08	-5.45283	0.999874	NA	NA	NA	NA	1	0	0	1
rs2696702	17	44260416	T	C	0.1716	-0.077155	0.012339	4.0241e-10	-6.25294	0.135209	-0.2311	0.0424	5.062e-08	-5.45047	0.999872	NA	NA	NA	NA	1	0	0	1
rs2696703	17	44260967	G	A	0.1958	-0.073585	0.014812	6.7649e-07	-4.96793	0.225373	-0.2284	0.0483	2.232e-06	-4.72878	0.995504	NA	NA	NA	NA	1	0	0	1
rs2696704	17	44261753	T	C	0.1717	-0.076673	0.012338	5.159e-10	-6.21438	0.135217	-0.2312	0.0424	5.009e-08	-5.45283	0.999874	NA	NA	NA	NA	1	0	0	1
rs2696705	17	44263965	T	C	0.1716	-0.077061	0.012341	4.2601e-10	-6.24431	0.134996	-0.2348	0.0424	3.146e-08	-5.53774	0.999917	NA	NA	NA	NA	1	0	0	1
rs2696706	17	44264045	T	C	0.1715	-0.07682	0.012341	4.8288e-10	-6.22478	0.135002	-0.2347	0.0424	3.154e-08	-5.53538	0.999916	NA	NA	NA	NA	1	0	0	1
rs2696707	17	44264717	A	C	0.1714	-0.076483	0.012347	5.8412e-10	-6.19446	0.135219	-0.2324	0.0424	4.305e-08	-5.48113	0.99989	NA	NA	NA	NA	1	0	0	1
rs2696708	17	44264943	T	C	0.1715	-0.076669	0.012346	5.2911e-10	-6.21003	0.135219	-0.2324	0.0424	4.3e-08	-5.48113	0.99989	NA	NA	NA	NA	1	0	0	1
rs2732587	17	44261137	C	T	0.1702	-0.078268	0.012362	2.4269e-10	-6.33134	0.135212	-0.2311	0.0424	5.074e-08	-5.45047	0.999872	NA	NA	NA	NA	1	0	0	1
rs2732589	17	44266022	A	G	0.1716	-0.076505	0.012346	5.7699e-10	-6.19674	0.135242	-0.2325	0.0424	4.263e-08	-5.48349	0.999892	NA	NA	NA	NA	1	0	0	1
rs2732590	17	44266972	A	G	0.1716	-0.078252	0.013149	2.6655e-09	-5.95117	0.135893	-0.2268	0.0421	7.077e-08	-5.38717	0.999826	NA	NA	NA	NA	1	0	0	1
rs2732593	17	44267164	C	T	0.17	-0.07893	0.013152	1.9553e-09	-6.00137	0.137291	-0.2246	0.042	9.101e-08	-5.34762	0.999788	NA	NA	NA	NA	1	0	0	1
rs2732594	17	44267170	G	T	0.17	-0.078911	0.013152	1.9736e-09	-5.99992	0.13726	-0.2244	0.042	9.303e-08	-5.34286	0.999783	NA	NA	NA	NA	1	0	0	1
rs2732595	17	44267227	A	G	0.1879	-0.077127	0.012409	5.1263e-10	-6.21541	0.135278	-0.2325	0.0424	4.278e-08	-5.48349	0.999892	NA	NA	NA	NA	1	0	0	1
rs2732596	17	44269546	C	T	0.1717	-0.0756	0.012343	9.0694e-10	-6.12493	0.13527	-0.2324	0.0424	4.289e-08	-5.48113	0.99989	NA	NA	NA	NA	1	0	0	1
rs2732602	17	44367453	G	C	0.1693	-0.078012	0.013411	5.9895e-09	-5.81702	0.184414	-0.2321	0.0429	6.52e-08	-5.41026	0.999844	NA	NA	NA	NA	1	0	0	1
rs2732603	17	44367288	G	C	0.1676	-0.076398	0.013398	1.1838e-08	-5.70219	0.184569	-0.2299	0.0429	8.531e-08	-5.35897	0.9998	NA	NA	NA	NA	1	0	0	1
rs2732608	17	44365980	A	T	0.2049	-0.071117	0.015169	2.7559e-06	-4.68831	0.231793	-0.2233	0.0493	5.807e-06	-4.52941	0.987693	NA	NA	NA	NA	1	0	0	1
rs2732613	17	44364829	A	C	0.1707	-0.071388	0.01502	2.0048e-06	-4.75286	0.222552	-0.2258	0.0494	4.902e-06	-4.57085	0.990043	NA	NA	NA	NA	1	0	0	1
rs2732625	17	44332429	C	T	0.1745	-0.072469	0.013309	5.1782e-08	-5.44511	0.186649	-0.2224	0.0421	1.3e-07	-5.28266	0.999708	NA	NA	NA	NA	1	0	0	1
rs2732629	17	44289101	A	G	0.1708	-0.076345	0.012371	6.779e-10	-6.17129	0.135214	-0.2315	0.0424	4.891e-08	-5.45991	0.999878	NA	NA	NA	NA	1	0	0	1
rs2732630	17	44289150	A	C	0.1687	-0.079462	0.013189	1.6905e-09	-6.02487	0.136242	-0.2261	0.0421	7.662e-08	-5.37055	0.999811	NA	NA	NA	NA	1	0	0	1
rs2732631	17	44289232	G	T	0.1684	-0.077893	0.014526	8.2223e-08	-5.36232	0.189263	-0.2266	0.0421	7.493e-08	-5.38242	0.99982	NA	NA	NA	NA	1	0	0	1
rs2732643	17	44251907	C	T	0.1686	-0.077471	0.014466	8.5389e-08	-5.35539	0.135947	-0.227	0.0421	6.778e-08	-5.39192	0.999828	NA	NA	NA	NA	1	0	0	1
rs2732644	17	44252098	C	T	0.1716	-0.076855	0.012357	4.9906e-10	-6.21955	0.135216	-0.2315	0.0424	4.821e-08	-5.45991	0.999878	NA	NA	NA	NA	1	0	0	1
rs2732646	17	44254379	C	T	0.1716	-0.077348	0.012339	3.6492e-10	-6.26858	0.186179	-0.2308	0.0425	5.498e-08	-5.43059	0.999859	NA	NA	NA	NA	1	0	0	1
rs2732647	17	44254413	A	G	0.1723	-0.078087	0.012343	2.5123e-10	-6.32642	0.186179	-0.2308	0.0425	5.498e-08	-5.43059	0.999859	NA	NA	NA	NA	1	0	0	1
rs2732658	17	44271152	G	A	0.1714	-0.076444	0.012378	6.5762e-10	-6.1758	0.135263	-0.2324	0.0424	4.316e-08	-5.48113	0.99989	NA	NA	NA	NA	1	0	0	1
rs2732660	17	44272679	G	C	0.1744	-0.076327	0.012343	6.2627e-10	-6.18383	0.135221	-0.2324	0.0424	4.307e-08	-5.48113	0.99989	NA	NA	NA	NA	1	0	0	1
rs2732665	17	44277691	T	C	0.1715	-0.076219	0.012345	6.6584e-10	-6.17408	0.135237	-0.2325	0.0424	4.266e-08	-5.48349	0.999892	NA	NA	NA	NA	1	0	0	1
rs2732666	17	44286198	G	A	0.1942	-0.070557	0.014892	2.1601e-06	-4.73791	0.227171	-0.228	0.0482	2.287e-06	-4.73029	0.995336	NA	NA	NA	NA	1	0	0	1
rs2732669	17	44284542	G	A	0.1697	-0.079242	0.013175	1.8024e-09	-6.01457	0.187525	-0.2265	0.0421	7.634e-08	-5.38005	0.99982	NA	NA	NA	NA	1	0	0	1
rs2732671	17	44283139	C	A	0.188	-0.076444	0.01244	7.9849e-10	-6.14502	0.223994	-0.2339	0.0488	1.649e-06	-4.79303	0.996792	NA	NA	NA	NA	1	0	0	1
rs2732673	17	44280902	G	C	0.1698	-0.076763	0.01241	6.1942e-10	-6.18558	0.13523	-0.2312	0.0424	5.028e-08	-5.45283	0.999874	NA	NA	NA	NA	1	0	0	1
rs2732675	17	44280188	T	A	0.1744	-0.076327	0.012345	6.2859e-10	-6.18283	0.135231	-0.2312	0.0424	5.038e-08	-5.45283	0.999874	NA	NA	NA	NA	1	0	0	1
rs2732681	17	44340328	A	C	0.1693	-0.077551	0.013251	4.8454e-09	-5.85246	0.187421	-0.2274	0.0422	7.157e-08	-5.38863	0.999827	NA	NA	NA	NA	1	0	0	1
rs2732685	17	44339408	C	T	0.1712	-0.07707	0.013233	5.7491e-09	-5.82408	0.191101	-0.2329	0.0421	3.27e-08	-5.53207	0.999915	NA	NA	NA	NA	1	0	0	1
rs2732686	17	44338735	C	T	0.1882	-0.064715	0.01763	0.00024189	-3.67073	0.186574	-0.2299	0.0426	6.576e-08	-5.39671	0.999412	NA	NA	NA	NA	1	0	0	1
rs2732701	17	44354103	A	G	0.1671	-0.075399	0.014728	3.0657e-07	-5.11943	0.186416	-0.2219	0.0427	2e-07	-5.19672	0.999545	NA	NA	NA	NA	1	0	0	1
rs2732702	17	44353728	T	G	0.1682	-0.076168	0.013357	1.1797e-08	-5.70248	0.188647	-0.2249	0.0427	1.399e-07	-5.26698	0.999685	NA	NA	NA	NA	1	0	0	1
rs2732705	17	44351929	T	G	0.1675	-0.074693	0.012528	2.4894e-09	-5.96208	0.185141	-0.2347	0.0428	4.066e-08	-5.48364	0.999892	NA	NA	NA	NA	1	0	0	1
rs2732706	17	44351686	C	T	0.1676	-0.074241	0.012488	2.7635e-09	-5.94499	0.185236	-0.2346	0.0428	4.138e-08	-5.48131	0.99989	NA	NA	NA	NA	1	0	0	1
rs2732708	17	44351387	C	T	0.1665	-0.072387	0.013607	1.0375e-07	-5.31984	0.18504	-0.2342	0.0428	4.367e-08	-5.47196	0.999883	NA	NA	NA	NA	1	0	0	1
rs2732713	17	44348593	A	G	0.1837	-0.076654	0.013491	1.3327e-08	-5.68186	0.222664	-0.2207	0.049	6.676e-06	-4.50408	0.987183	NA	NA	NA	NA	1	0	0	1
rs2735940	5	1296486	A	G	0.5016	0.019759	0.0086373	0.022159	2.28764	0.544441	0.1557	0.0255	9.704e-10	6.10588	0.998517	NA	NA	NA	NA	1	0	0	1
rs2736099	5	1287340	A	G	0.6553	0.024417	0.0094434	0.0097208	2.58562	0.667056	0.1729	0.0271	1.78e-10	6.38007	0.999125	NA	NA	NA	NA	1	0	0	1
rs2736100	5	1286516	C	A	0.5076	0.015985	0.0082794	0.053521	1.9307	0.531739	0.2084	0.0251	1.059e-16	8.30279	0.998353	NA	NA	NA	NA	1	0	0	1
rs2838	17	44141347	A	G	0.1706	-0.082913	0.011644	1.0755e-12	-7.12066	0.148934	-0.2256	0.0481	2.748e-06	-4.69023	0.994709	NA	NA	NA	NA	1	0	0	1
rs28403537	11	1161315	T	C	0.95371	0.09625	0.023716	4.9396e-05	4.05844	0.959309	-0.4775	0.0795	1.862e-09	-6.00629	0.999901	NA	NA	NA	NA	1	0	0	1
rs28416808	17	44021218	C	T	0.1724	-0.083558	0.011509	3.8638e-13	-7.26023	0.187052	-0.2274	0.0421	6.64e-08	-5.40143	0.999837	NA	NA	NA	NA	1	0	0	1
rs28436661	16	83802	G	A	0.07841	0.047082	0.018323	0.010184	2.56956	0.0705328	0.276	0.0589	2.807e-06	4.68591	0.931638	NA	NA	NA	NA	1	0	0	1
rs28439143	17	43987723	G	A	0.172	-0.085684	0.010849	2.8308e-15	-7.89787	0.1355	-0.2241	0.0421	9.874e-08	-5.32304	0.99976	NA	NA	NA	NA	1	0	0	1
rs28464598	11	1230582	T	C	0.2723	0.014621	0.0096834	0.13107	1.5099	0.228413	-0.1613	0.0304	1.126e-07	-5.30592	0.99574	NA	NA	NA	NA	1	0	0	1
rs28517523	16	85957	C	T	0.07225	0.050961	0.018773	0.0066357	2.71459	0.0710834	0.2723	0.0586	3.326e-06	4.64676	0.933021	NA	NA	NA	NA	1	0	0	1
rs2853672	5	1292983	C	A	0.501	0.019279	0.0086493	0.025813	2.22897	0.543747	0.1544	0.0254	1.146e-09	6.07874	0.998369	NA	NA	NA	NA	1	0	0	1
rs2853676	5	1288547	T	C	0.7439	0.0087642	0.0093019	0.34609	0.942195	0.772278	0.1559	0.0305	3.117e-07	5.11148	0.91236	NA	NA	NA	NA	1	0	0	1
rs2853677	5	1287194	G	A	0.5959	0.010892	0.0084606	0.19795	1.28738	0.618953	0.1675	0.026	1.1e-10	6.44231	0.996718	NA	NA	NA	NA	1	0	0	1
rs2857476	11	1281134	T	C	0.5284	0.026962	0.0083593	0.001258	3.22539	0.589107	-0.131	0.0263	6.025e-07	-4.98099	0.997284	NA	NA	NA	NA	1	0	0	1
rs28678421	11	1229005	A	G	0.2336	0.018986	0.010593	0.073092	1.79232	0.199432	-0.1557	0.0317	9.366e-07	-4.91167	0.988666	NA	NA	NA	NA	1	0	0	1
rs28722627	11	1230855	T	C	0.2567	0.015023	0.0098266	0.12631	1.52881	0.213178	-0.161	0.031	2.04e-07	-5.19355	0.994551	NA	NA	NA	NA	1	0	0	1
rs28742153	11	1227846	T	C	0.4559	-0.034533	0.0091212	0.00015312	-3.78601	0.48365	0.2597	0.0306	2.06e-17	8.48693	0.999749	NA	NA	NA	NA	1	0	0	1
rs2903705	17	43573231	C	G	0.1775	-0.073092	0.012884	1.4042e-08	-5.67308	0.188097	-0.2237	0.042	1.015e-07	-5.32619	0.999765	NA	NA	NA	NA	1	0	0	1
rs2942163	17	44282007	T	C	0.1691	-0.079009	0.013192	2.1079e-09	-5.98916	0.135886	-0.2271	0.0421	6.769e-08	-5.3943	0.999832	NA	NA	NA	NA	1	0	0	1
rs2942164	17	43721283	G	C	0.1732	-0.087216	0.010859	9.6244e-16	-8.03168	0.135853	-0.2226	0.042	1.18e-07	-5.3	0.999731	NA	NA	NA	NA	1	0	0	1
rs2942165	17	43715619	G	C	0.1731	-0.087415	0.010908	1.1093e-15	-8.01384	0.135831	-0.2225	0.042	1.196e-07	-5.29762	0.999728	NA	NA	NA	NA	1	0	0	1
rs2942166	17	43715427	T	C	0.1776	-0.070912	0.011702	1.361e-09	-6.05982	0.135894	-0.223	0.042	1.118e-07	-5.30952	0.999745	NA	NA	NA	NA	1	0	0	1
rs2942167	17	43715018	T	C	0.1703	-0.076298	0.012047	2.3973e-10	-6.33336	0.135832	-0.2224	0.042	1.201e-07	-5.29524	0.999726	NA	NA	NA	NA	1	0	0	1
rs2950015	17	44332351	A	G	0.175	-0.072827	0.013328	4.6454e-08	-5.46421	0.189394	-0.2249	0.042	8.632e-08	-5.35476	0.999795	NA	NA	NA	NA	1	0	0	1
rs2957316	17	44331214	T	C	0.1606	-0.061847	0.017859	0.00053411	-3.46307	0.172317	-0.2644	0.0447	3.203e-09	-5.91499	0.999552	NA	NA	NA	NA	1	0	0	1
rs3087534	17	44198806	T	C	0.1708	-0.072464	0.013077	3.0006e-08	-5.54133	0.136063	-0.2273	0.0421	6.509e-08	-5.39905	0.999835	NA	NA	NA	NA	1	0	0	1
rs3089	17	44209919	C	G	0.1777	-0.075645	0.012152	4.8241e-10	-6.2249	0.135958	-0.2282	0.0421	5.878e-08	-5.42043	0.999852	NA	NA	NA	NA	1	0	0	1
rs3108317	17	43719870	G	A	0.1861	-0.075979	0.012224	5.1147e-10	-6.21556	0.135824	-0.2224	0.042	1.201e-07	-5.29524	0.999726	NA	NA	NA	NA	1	0	0	1
rs3108507	17	44310234	T	C	0.1723	-0.07167	0.014743	1.1659e-06	-4.86129	0.224154	-0.2258	0.0483	3.006e-06	-4.67495	0.994077	NA	NA	NA	NA	1	0	0	1
rs3168046	11	1296649	G	A	0.4318	-0.031227	0.008773	0.00037166	-3.55944	0.382889	0.1453	0.0265	4.202e-08	5.48302	0.995909	NA	NA	NA	NA	1	0	0	1
rs34018943	17	43508303	A	G	0.1409	-0.071487	0.011408	3.6998e-10	-6.26639	0.150002	-0.2245	0.0466	1.467e-06	-4.8176	0.997152	NA	NA	NA	NA	1	0	0	1
rs34043286	17	44117119	A	G	0.172	-0.085473	0.010857	3.4723e-15	-7.87262	0.135823	-0.2286	0.042	5.404e-08	-5.44286	0.999867	NA	NA	NA	NA	1	0	0	1
rs34063617	17	43491003	G	A	0.1434	-0.071493	0.01128	2.3296e-10	-6.33803	0.150304	-0.2181	0.0466	2.879e-06	-4.68026	0.99446	NA	NA	NA	NA	1	0	0	1
rs34104358	17	43508616	G	T	0.1409	-0.072595	0.011391	1.8566e-10	-6.37301	0.150011	-0.2246	0.0466	1.445e-06	-4.81974	0.997181	NA	NA	NA	NA	1	0	0	1
rs34161112	7	99606259	G	A	0.1784	-0.057397	0.011261	3.4536e-07	-5.09697	0.173432	-0.1366	0.033	3.487e-05	-4.13939	0.934789	NA	NA	NA	NA	1	0	0	1
rs3418	17	43723462	C	T	0.1695	-0.072888	0.013053	2.3493e-08	-5.584	0.135823	-0.2224	0.042	1.2e-07	-5.29524	0.999726	NA	NA	NA	NA	1	0	0	1
rs34200189	17	44343125	C	T	0.1734	-0.076088	0.013301	1.0619e-08	-5.72047	0.186207	-0.2177	0.0424	2.753e-07	-5.13443	0.999396	NA	NA	NA	NA	1	0	0	1
rs34286926	17	43495852	A	G	0.1686	-0.069652	0.011345	8.29e-10	-6.13944	0.185652	-0.225	0.0518	1.427e-05	-4.34363	0.973119	NA	NA	NA	NA	1	0	0	1
rs34474233	11	1219152	G	A	0.04169	-0.10252	0.022462	5.0187e-06	-4.56415	0.0390155	0.4843	0.0817	3.085e-09	5.92778	0.999673	NA	NA	NA	NA	1	0	0	1
rs34533690	6	7564885	A	G	0.2883	0.024041	0.0091153	0.0083529	2.63743	0.325425	0.1314	0.0273	1.549e-06	4.81319	0.950241	NA	NA	NA	NA	1	0	0	1
rs34579536	17	44108906	A	G	0.1722	-0.072645	0.012109	1.9818e-09	-5.99926	0.13641	-0.2225	0.042	1.185e-07	-5.29762	0.999729	NA	NA	NA	NA	1	0	0	1
rs34666042	11	1219773	C	T	0.1431	-0.018792	0.014356	0.19053	-1.309	0.169249	0.2838	0.0411	4.946e-12	6.90511	0.992443	NA	NA	NA	NA	1	0	0	1
rs34782243	17	44343282	G	A	0.1704	-0.076749	0.013259	7.1108e-09	-5.78845	0.191295	-0.2226	0.0422	1.371e-07	-5.27488	0.999697	NA	NA	NA	NA	1	0	0	1
rs34792542	17	43498181	A	G	0.1433	-0.057859	0.012532	3.8974e-06	-4.6169	0.149515	-0.2227	0.0468	1.924e-06	-4.75855	0.995783	NA	NA	NA	NA	1	0	0	1
rs34915103	17	43493560	C	G	0.1498	-0.058357	0.012512	3.0992e-06	-4.66408	0.150264	-0.2186	0.0466	2.756e-06	-4.69099	0.994254	NA	NA	NA	NA	1	0	0	1
rs35163442	17	44023842	G	A	0.1697	-0.087072	0.011521	4.0958e-14	-7.55768	0.135867	-0.2284	0.0421	5.593e-08	-5.42518	0.999855	NA	NA	NA	NA	1	0	0	1
rs35228488	7	99617852	G	C	0.3621	0.048806	0.0087901	2.8184e-08	5.55238	0.389643	0.1371	0.0255	7.929e-08	5.37647	0.996797	NA	NA	NA	NA	1	0	0	1
rs35327136	17	43487574	C	A	0.1448	-0.068579	0.011341	1.4766e-09	-6.047	0.149842	-0.2252	0.0467	1.43e-06	-4.82227	0.997218	NA	NA	NA	NA	1	0	0	1
rs35389313	17	43487424	T	C	0.1427	-0.072829	0.011316	1.2261e-10	-6.43593	0.150277	-0.2184	0.0466	2.824e-06	-4.6867	0.994628	NA	NA	NA	NA	1	0	0	1
rs35414630	7	99614770	T	C	0.1782	-0.054933	0.011201	9.3746e-07	-4.90429	0.17326	-0.1387	0.0329	2.548e-05	-4.21581	0.951481	NA	NA	NA	NA	1	0	0	1
rs35420583	17	43498180	C	T	0.1435	-0.058634	0.012512	2.7838e-06	-4.68622	0.150335	-0.2181	0.0466	2.828e-06	-4.68026	0.993988	NA	NA	NA	NA	1	0	0	1
rs35519908	17	43499328	T	C	0.1435	-0.072162	0.01127	1.5252e-10	-6.40302	0.150425	-0.2184	0.0466	2.746e-06	-4.6867	0.994628	NA	NA	NA	NA	1	0	0	1
rs35524223	17	44192590	T	A	0.1682	-0.076648	0.01438	9.814e-08	-5.33018	0.133455	-0.2275	0.0425	8.703e-08	-5.35294	0.999792	NA	NA	NA	NA	1	0	0	1
rs35626715	17	43502241	T	C	0.1436	-0.058872	0.012502	2.488e-06	-4.70901	0.15036	-0.2182	0.0466	2.78e-06	-4.6824	0.994087	NA	NA	NA	NA	1	0	0	1
rs35671223	11	1227069	C	T	0.3041	-0.022311	0.010092	0.027057	-2.21076	0.309051	0.2114	0.034	4.932e-10	6.21765	0.997017	NA	NA	NA	NA	1	0	0	1
rs35743811	11	1308394	G	A	0.0115	-0.035337	0.068288	0.60482	-0.51747	0.0106709	0.9718	0.1689	8.817e-09	5.7537	0.974201	NA	NA	NA	NA	1	0	0	1
rs35884427	17	43495216	G	A	0.1436	-0.058584	0.012506	2.8072e-06	-4.68447	0.150326	-0.2182	0.0466	2.833e-06	-4.6824	0.994047	NA	NA	NA	NA	1	0	0	1
rs36039990	17	44352639	G	A	0.1643	-0.077856	0.013374	5.8302e-09	-5.82144	0.185435	-0.2246	0.0427	1.471e-07	-5.25995	0.999674	NA	NA	NA	NA	1	0	0	1
rs36050210	17	44353414	A	G	0.1737	-0.077918	0.013378	5.7407e-09	-5.82434	0.187908	-0.2163	0.0427	4.038e-07	-5.06557	0.999154	NA	NA	NA	NA	1	0	0	1
rs36078910	17	43487217	G	A	0.1428	-0.073354	0.01132	9.1853e-11	-6.48004	0.150148	-0.2177	0.0467	3.087e-06	-4.66167	0.993939	NA	NA	NA	NA	1	0	0	1
rs364308	17	43723929	G	A	0.1658	-0.079782	0.01297	7.6886e-10	-6.15127	0.133241	-0.2232	0.0425	1.544e-07	-5.25176	0.999661	NA	NA	NA	NA	1	0	0	1
rs367820416	17	43982069	T	G	0.1966	-0.067841	0.014445	2.6443e-06	-4.6965	0.225385	-0.2255	0.0482	2.906e-06	-4.67842	0.993952	NA	NA	NA	NA	1	0	0	1
rs368688757	16	122350	C	T	0.04946	0.070854	0.02566	0.0057575	2.76126	0.0404122	0.2875	0.0648	9.06e-06	4.43673	0.90457	NA	NA	NA	NA	1	0	0	1
rs372810927	17	44066868	C	A	0.1706	-0.069988	0.01441	1.1927e-06	-4.8569	0.187017	-0.2266	0.0421	7.273e-08	-5.38242	0.999796	NA	NA	NA	NA	1	0	0	1
rs373695612	17	44360349	A	G	0.1672	-0.076511	0.013656	2.109e-08	-5.60274	0.217565	-0.2233	0.0497	6.862e-06	-4.49296	0.986494	NA	NA	NA	NA	1	0	0	1
rs3750920	11	1309956	C	T	0.418	-0.030821	0.0085089	0.0002921	-3.62221	0.376921	0.1451	0.0264	4.047e-08	5.49621	0.996296	NA	NA	NA	NA	1	0	0	1
rs3778337	6	7565885	G	A	0.2776	0.022757	0.0092437	0.013822	2.46189	0.32708	0.1383	0.0272	3.85e-07	5.08456	0.971746	NA	NA	NA	NA	1	0	0	1
rs3778338	6	7566168	T	A	0.2797	0.020529	0.0093023	0.027321	2.20687	0.328141	0.1384	0.0272	3.717e-07	5.08824	0.966054	NA	NA	NA	NA	1	0	0	1
rs3793965	11	1302707	C	T	0.4308	-0.02941	0.0087655	0.00079314	-3.3552	0.382676	0.1442	0.0265	5.148e-08	5.44151	0.994323	NA	NA	NA	NA	1	0	0	1
rs3793969	11	1318884	A	T	0.4714	-0.029918	0.0092217	0.0011772	-3.2443	0.416827	0.1229	0.0261	2.409e-06	4.70881	0.947097	NA	NA	NA	NA	1	0	0	1
rs3857043	4	89882590	T	C	0.5683	0.0089377	0.0093225	0.3377	0.958724	0.575399	-0.1211	0.0253	1.679e-06	-4.78656	0.961153	NA	NA	NA	NA	1	0	0	1
rs389217	17	43717131	C	T	0.1695	-0.086663	0.011572	6.939e-14	-7.48903	0.135825	-0.2224	0.042	1.201e-07	-5.29524	0.999725	NA	NA	NA	NA	1	0	0	1
rs389978	17	43717415	A	G	0.1704	-0.086441	0.010868	1.8043e-15	-7.95372	0.135908	-0.223	0.042	1.121e-07	-5.30952	0.999743	NA	NA	NA	NA	1	0	0	1
rs3912060	17	44165435	C	T	0.1714	-0.07566	0.012121	4.3175e-10	-6.24206	0.135804	-0.2287	0.0421	5.361e-08	-5.4323	0.99986	NA	NA	NA	NA	1	0	0	1
rs3912061	17	44165098	C	T	0.1765	-0.083335	0.010956	2.8263e-14	-7.60633	0.135835	-0.2287	0.0421	5.334e-08	-5.4323	0.99986	NA	NA	NA	NA	1	0	0	1
rs3912062	17	44165069	A	G	0.1763	-0.082948	0.010953	3.6374e-14	-7.57308	0.135454	-0.2294	0.0421	5.114e-08	-5.44893	0.999871	NA	NA	NA	NA	1	0	0	1
rs3912063	17	44165049	A	G	0.1711	-0.084787	0.010911	7.8216e-15	-7.77078	0.135451	-0.2294	0.0421	5.118e-08	-5.44893	0.999871	NA	NA	NA	NA	1	0	0	1
rs3930588	16	85065	G	A	0.07203	0.047389	0.018845	0.011914	2.51467	0.0710906	0.2734	0.0586	3.08e-06	4.66553	0.92605	NA	NA	NA	NA	1	0	0	1
rs3930589	16	85561	C	T	0.07186	0.05073	0.018856	0.0071381	2.69039	0.0710138	0.2722	0.0586	3.396e-06	4.64505	0.931702	NA	NA	NA	NA	1	0	0	1
rs393675	17	43723605	T	C	0.1703	-0.076282	0.012026	2.2539e-10	-6.34309	0.135822	-0.2224	0.042	1.2e-07	-5.29524	0.999726	NA	NA	NA	NA	1	0	0	1
rs406400	17	43723930	A	G	0.1658	-0.079641	0.01297	8.2328e-10	-6.1404	0.133235	-0.2232	0.0425	1.557e-07	-5.25176	0.999661	NA	NA	NA	NA	1	0	0	1
rs41340949	16	86671	T	C	0.07241	0.055385	0.019018	0.0035885	2.91224	0.0710832	0.2722	0.0586	3.359e-06	4.64505	0.940912	NA	NA	NA	NA	1	0	0	1
rs41374248	17	44120442	A	G	0.1717	-0.085777	0.010862	2.8511e-15	-7.89698	0.135819	-0.2287	0.042	5.379e-08	-5.44524	0.999868	NA	NA	NA	NA	1	0	0	1
rs413778	17	43716885	A	G	0.1703	-0.08729	0.010858	9.0248e-16	-8.03923	0.135829	-0.2224	0.042	1.199e-07	-5.29524	0.999725	NA	NA	NA	NA	1	0	0	1
rs41382552	17	44118999	A	G	0.1718	-0.085885	0.010906	3.4087e-15	-7.87502	0.135833	-0.2287	0.042	5.338e-08	-5.44524	0.999868	NA	NA	NA	NA	1	0	0	1
rs41384744	17	44137070	A	G	0.1756	-0.071616	0.012221	4.6315e-09	-5.86008	0.149003	-0.2254	0.0481	2.805e-06	-4.68607	0.994619	NA	NA	NA	NA	1	0	0	1
rs413917	17	43723189	G	A	0.1742	-0.085755	0.010916	3.9739e-15	-7.8559	0.187094	-0.2208	0.0421	1.534e-07	-5.24466	0.999647	NA	NA	NA	NA	1	0	0	1
rs41399444	17	44121469	C	T	0.1719	-0.075013	0.012104	5.7462e-10	-6.19737	0.135819	-0.2287	0.042	5.379e-08	-5.44524	0.999869	NA	NA	NA	NA	1	0	0	1
rs41437445	17	44116238	G	A	0.1718	-0.085697	0.010861	3.0116e-15	-7.89034	0.135822	-0.2286	0.042	5.416e-08	-5.44286	0.999867	NA	NA	NA	NA	1	0	0	1
rs41490145	17	44334288	C	G	0.1793	-0.070826	0.014728	1.5174e-06	-4.80894	0.186114	-0.2217	0.0421	1.43e-07	-5.26603	0.999645	NA	NA	NA	NA	1	0	0	1
rs4255816	17	44010364	C	G	0.1781	-0.085653	0.010876	3.3901e-15	-7.87541	0.135881	-0.2287	0.042	5.37e-08	-5.44524	0.999868	NA	NA	NA	NA	1	0	0	1
rs4283261	17	44089921	C	T	0.1718	-0.085068	0.010866	4.9163e-15	-7.82882	0.135822	-0.2286	0.042	5.405e-08	-5.44286	0.999867	NA	NA	NA	NA	1	0	0	1
rs4306559	17	44090236	T	C	0.1718	-0.075213	0.012108	5.2289e-10	-6.21184	0.135821	-0.2286	0.042	5.401e-08	-5.44286	0.999868	NA	NA	NA	NA	1	0	0	1
rs430789	17	44295157	A	G	0.1727	-0.071328	0.014657	1.1358e-06	-4.86648	0.186771	-0.2242	0.0421	1.036e-07	-5.32542	0.999737	NA	NA	NA	NA	1	0	0	1
rs4327091	17	44021717	G	A	0.172	-0.074469	0.012114	7.8878e-10	-6.14735	0.13496	-0.2297	0.0422	5.308e-08	-5.44313	0.999868	NA	NA	NA	NA	1	0	0	1
rs4371195	17	43986420	A	G	0.1721	-0.084303	0.010838	7.3282e-15	-7.77846	0.135802	-0.2284	0.0421	5.615e-08	-5.42518	0.999855	NA	NA	NA	NA	1	0	0	1
rs4383188	17	44197603	T	C	0.1716	-0.072336	0.012043	1.8971e-09	-6.00648	0.136143	-0.2275	0.0421	6.324e-08	-5.4038	0.999839	NA	NA	NA	NA	1	0	0	1
rs439558	17	43717803	T	C	0.1724	-0.082566	0.011416	4.7404e-13	-7.23248	0.135871	-0.2228	0.042	1.148e-07	-5.30476	0.999738	NA	NA	NA	NA	1	0	0	1
rs4471723	17	44205690	C	T	0.174	-0.076112	0.012073	2.8971e-10	-6.30432	0.137275	-0.2239	0.0419	9.369e-08	-5.34368	0.999784	NA	NA	NA	NA	1	0	0	1
rs4479290	17	44021744	T	C	0.172	-0.074128	0.012107	9.191e-10	-6.12274	0.135172	-0.2281	0.0422	6.348e-08	-5.40521	0.999841	NA	NA	NA	NA	1	0	0	1
rs4548919	17	44192395	G	T	0.1881	-0.075271	0.012176	6.3376e-10	-6.18192	0.149223	-0.2239	0.0481	3.291e-06	-4.65489	0.993743	NA	NA	NA	NA	1	0	0	1
rs4581739	17	44204739	T	C	0.1715	-0.075974	0.01208	3.1898e-10	-6.28924	0.135956	-0.228	0.0421	6.037e-08	-5.41568	0.999849	NA	NA	NA	NA	1	0	0	1
rs4606752	17	44192618	A	G	0.1713	-0.075394	0.012132	5.1423e-10	-6.21447	0.1361	-0.2276	0.0421	6.22e-08	-5.40618	0.999841	NA	NA	NA	NA	1	0	0	1
rs4608377	17	44113359	T	C	0.1718	-0.08568	0.010862	3.0727e-15	-7.88805	0.135822	-0.2286	0.042	5.396e-08	-5.44286	0.999867	NA	NA	NA	NA	1	0	0	1
rs4630591	17	44192568	C	T	0.1563	-0.07407	0.013922	1.0358e-07	-5.32036	0.125247	-0.1958	0.0433	6.244e-06	-4.52194	0.988182	NA	NA	NA	NA	1	0	0	1
rs4642714	9	109508208	G	A	0.1931	-0.039584	0.010634	0.00019746	-3.7224	0.292286	0.1465	0.0287	3.246e-07	5.10453	0.986305	NA	NA	NA	NA	1	0	0	1
rs4727444	7	99614851	T	A	0.3205	0.041975	0.011015	0.00013866	3.81071	0.355026	0.1788	0.0424	2.463e-05	4.21698	0.923064	NA	NA	NA	NA	1	0	0	1
rs4763	17	43471489	G	A	0.1423	-0.070279	0.01144	8.0754e-10	-6.14327	0.149788	-0.2207	0.0467	2.279e-06	-4.72591	0.995558	NA	NA	NA	NA	1	0	0	1
rs4792843	17	44243179	A	G	0.1713	-0.073206	0.013197	2.9063e-08	-5.54717	0.136224	-0.2232	0.0421	1.119e-07	-5.30166	0.999734	NA	NA	NA	NA	1	0	0	1
rs4792844	17	44242969	T	C	0.1722	-0.076714	0.012162	2.8335e-10	-6.30768	0.136229	-0.2232	0.0421	1.125e-07	-5.30166	0.999734	NA	NA	NA	NA	1	0	0	1
rs4792845	17	44242788	C	T	0.172	-0.075904	0.012148	4.1508e-10	-6.24827	0.187622	-0.2228	0.0421	1.235e-07	-5.29216	0.999722	NA	NA	NA	NA	1	0	0	1
rs4881748	11	1414580	G	A	0.1974	-0.029503	0.011882	0.013033	-2.483	0.169762	0.1744	0.0355	9.05e-07	4.91268	0.929391	NA	NA	NA	NA	1	0	0	1
rs4963051	11	1264965	G	A	0.1706	-0.013661	0.015153	0.3673	-0.901538	0.187649	0.3063	0.0392	5.959e-15	7.81378	0.990076	NA	NA	NA	NA	1	0	0	1
rs4963057	11	1269672	T	C	0.5056	0.0071693	0.010985	0.51398	0.652645	0.49733	-0.1753	0.0305	8.918e-09	-5.74754	0.993955	NA	NA	NA	NA	1	0	0	1
rs4975538	5	1280830	G	C	0.36	-0.007453	0.010563	0.48044	-0.705576	0.366047	-0.2261	0.0267	2.384e-17	-8.46816	0.989422	NA	NA	NA	NA	1	0	0	1
rs516801	13	49504824	G	A	0.3746	0.011087	0.0088357	0.20957	1.2548	0.378066	-0.117	0.0258	5.766e-06	-4.53488	0.910862	NA	NA	NA	NA	1	0	0	1
rs516834	13	49504810	T	C	0.3771	0.010305	0.0087858	0.24082	1.17292	0.380209	-0.1184	0.0258	4.319e-06	-4.58915	0.924402	NA	NA	NA	NA	1	0	0	1
rs554536	11	85260927	A	G	0.5301	-0.018864	0.0087261	0.030638	-2.16179	0.515304	-0.118	0.0252	2.802e-06	-4.68254	0.957659	NA	NA	NA	NA	1	0	0	1
rs55642947	17	43510187	G	C	0.142	-0.073546	0.011498	1.5926e-10	-6.39642	0.150016	-0.225	0.0466	1.389e-06	-4.82833	0.997296	NA	NA	NA	NA	1	0	0	1
rs55649944	17	44119463	C	T	0.1672	-0.088435	0.011488	1.381e-14	-7.69803	0.134877	-0.2281	0.0422	6.495e-08	-5.40521	0.99984	NA	NA	NA	NA	1	0	0	1
rs55653937	17	44316076	G	T	0.1691	-0.076203	0.012375	7.3728e-10	-6.15782	0.186489	-0.2317	0.0425	5.069e-08	-5.45176	0.999873	NA	NA	NA	NA	1	0	0	1
rs55662347	17	44070545	G	A	0.1707	-0.086104	0.01083	1.8524e-15	-7.95051	0.135864	-0.2285	0.042	5.486e-08	-5.44048	0.999865	NA	NA	NA	NA	1	0	0	1
rs55669501	17	44202564	G	A	0.1716	-0.075329	0.012076	4.4409e-10	-6.23791	0.187268	-0.227	0.0421	7.105e-08	-5.39192	0.99983	NA	NA	NA	NA	1	0	0	1
rs55672516	17	44201680	A	C	0.1716	-0.075512	0.012133	4.8597e-10	-6.22369	0.136	-0.2273	0.0421	6.511e-08	-5.39905	0.999836	NA	NA	NA	NA	1	0	0	1
rs55682376	17	43991888	G	A	0.1703	-0.083905	0.010847	1.031e-14	-7.73532	0.135877	-0.2287	0.042	5.326e-08	-5.44524	0.999869	NA	NA	NA	NA	1	0	0	1
rs55685451	17	44001957	T	G	0.1721	-0.085357	0.010872	4.1348e-15	-7.85109	0.135879	-0.2286	0.042	5.388e-08	-5.44286	0.999867	NA	NA	NA	NA	1	0	0	1
rs55686102	17	44202608	C	T	0.1715	-0.075234	0.012082	4.7561e-10	-6.22695	0.13595	-0.2284	0.0421	5.772e-08	-5.42518	0.999855	NA	NA	NA	NA	1	0	0	1
rs55690782	17	44137311	G	A	0.1717	-0.085856	0.010912	3.6082e-15	-7.86804	0.135871	-0.229	0.0421	5.124e-08	-5.43943	0.999865	NA	NA	NA	NA	1	0	0	1
rs55691306	17	43978295	G	C	0.1749	-0.073668	0.012076	1.0599e-09	-6.10036	0.135854	-0.2288	0.042	5.276e-08	-5.44762	0.999871	NA	NA	NA	NA	1	0	0	1
rs55692232	17	44164323	G	A	0.1716	-0.085847	0.010869	2.8244e-15	-7.89833	0.135833	-0.2287	0.0421	5.348e-08	-5.4323	0.99986	NA	NA	NA	NA	1	0	0	1
rs55703644	17	44274766	T	C	0.1695	-0.079471	0.013152	1.5181e-09	-6.0425	0.136128	-0.2254	0.0421	8.365e-08	-5.35392	0.999795	NA	NA	NA	NA	1	0	0	1
rs55709241	17	44041101	T	C	0.1714	-0.085683	0.010866	3.1304e-15	-7.88542	0.134435	-0.2314	0.0423	4.52e-08	-5.47045	0.999884	NA	NA	NA	NA	1	0	0	1
rs55711941	17	44040823	C	T	0.1721	-0.084716	0.010842	5.5593e-15	-7.81369	0.135823	-0.2288	0.042	5.257e-08	-5.44762	0.99987	NA	NA	NA	NA	1	0	0	1
rs55714296	17	44137189	A	T	0.1772	-0.086856	0.010927	1.8889e-15	-7.94875	0.135816	-0.2287	0.0421	5.376e-08	-5.4323	0.99986	NA	NA	NA	NA	1	0	0	1
rs55726761	17	44099669	G	A	0.1883	-0.074362	0.012225	1.1828e-09	-6.08278	0.148938	-0.2256	0.0481	2.75e-06	-4.69023	0.994723	NA	NA	NA	NA	1	0	0	1
rs55736025	17	44072017	C	A	0.1706	-0.07564	0.012072	3.7147e-10	-6.26574	0.135822	-0.2282	0.042	5.715e-08	-5.43333	0.999861	NA	NA	NA	NA	1	0	0	1
rs55744103	17	44316280	T	C	0.1685	-0.078319	0.013204	3.0022e-09	-5.93146	0.22468	-0.2245	0.0483	3.292e-06	-4.64803	0.993537	NA	NA	NA	NA	1	0	0	1
rs55746658	17	44034575	T	C	0.1738	-0.067727	0.014433	2.6971e-06	-4.69251	0.148947	-0.2297	0.0482	1.864e-06	-4.76556	0.996015	NA	NA	NA	NA	1	0	0	1
rs55760800	17	43996908	T	G	0.1705	-0.075301	0.012124	5.263e-10	-6.2109	0.135889	-0.2288	0.042	5.309e-08	-5.44762	0.999871	NA	NA	NA	NA	1	0	0	1
rs55762625	11	1111182	C	T	0.09717	-0.012793	0.014664	0.383	-0.872409	0.108971	0.4241	0.0494	8.795e-18	8.58502	0.989955	NA	NA	NA	NA	1	0	0	1
rs55780786	17	44209875	T	C	0.1715	-0.075619	0.012087	3.95e-10	-6.25623	0.135959	-0.2282	0.0421	5.895e-08	-5.42043	0.999852	NA	NA	NA	NA	1	0	0	1
rs55780945	17	44040120	C	T	0.1719	-0.08514	0.010852	4.3104e-15	-7.84556	0.135819	-0.2278	0.042	6.013e-08	-5.42381	0.999854	NA	NA	NA	NA	1	0	0	1
rs55788597	17	44003397	T	A	0.1749	-0.085684	0.010926	4.4172e-15	-7.84221	0.135882	-0.2286	0.042	5.395e-08	-5.44286	0.999867	NA	NA	NA	NA	1	0	0	1
rs55788678	17	43992233	C	T	0.1702	-0.083972	0.010856	1.0315e-14	-7.73508	0.135321	-0.2348	0.0422	2.623e-08	-5.56398	0.999927	NA	NA	NA	NA	1	0	0	1
rs55793500	17	43479748	T	C	0.1448	-0.068077	0.011331	1.8754e-09	-6.00803	0.149928	-0.2174	0.0467	3.206e-06	-4.65525	0.993756	NA	NA	NA	NA	1	0	0	1
rs55794067	17	44188764	T	C	0.1701	-0.075656	0.012154	4.8239e-10	-6.22478	0.136055	-0.2273	0.0421	6.504e-08	-5.39905	0.999836	NA	NA	NA	NA	1	0	0	1
rs55802590	17	44201344	G	C	0.1745	-0.075549	0.012129	4.6951e-10	-6.22879	0.136045	-0.2273	0.0421	6.491e-08	-5.39905	0.999836	NA	NA	NA	NA	1	0	0	1
rs55810795	17	43992283	A	G	0.1704	-0.084444	0.010848	7.0137e-15	-7.78429	0.135514	-0.235	0.0421	2.464e-08	-5.58195	0.999933	NA	NA	NA	NA	1	0	0	1
rs55813014	11	1267325	T	C	0.4889	0.01932	0.0093593	0.03899	2.06426	0.491828	-0.1819	0.0303	1.957e-09	-6.0033	0.998545	NA	NA	NA	NA	1	0	0	1
rs55821155	17	44032470	C	G	0.1782	-0.074628	0.01209	6.7183e-10	-6.1727	0.135873	-0.2284	0.0421	5.616e-08	-5.42518	0.999855	NA	NA	NA	NA	1	0	0	1
rs55823844	17	43978320	G	A	0.1722	-0.073245	0.012082	1.3406e-09	-6.06232	0.135854	-0.2287	0.042	5.326e-08	-5.44524	0.999869	NA	NA	NA	NA	1	0	0	1
rs55825513	17	44176215	G	A	0.169	-0.077009	0.013004	3.1796e-09	-5.92195	0.135587	-0.23	0.0421	4.742e-08	-5.46318	0.99988	NA	NA	NA	NA	1	0	0	1
rs55831516	17	44148267	C	T	0.1715	-0.0858	0.010895	3.4006e-15	-7.87517	0.135824	-0.2286	0.042	5.405e-08	-5.44286	0.999867	NA	NA	NA	NA	1	0	0	1
rs55841786	17	43978308	T	C	0.1691	-0.074813	0.012964	7.8836e-09	-5.77083	0.134167	-0.2297	0.0424	5.949e-08	-5.41745	0.99985	NA	NA	NA	NA	1	0	0	1
rs55846509	11	1154294	G	A	0.0213	-0.0081103	0.033539	0.80892	-0.241817	0.0243589	0.5871	0.1027	1.088e-08	5.71665	0.972748	NA	NA	NA	NA	1	0	0	1
rs55864131	17	44163411	T	C	0.1716	-0.086079	0.010867	2.3558e-15	-7.92114	0.13582	-0.2287	0.042	5.377e-08	-5.44524	0.999868	NA	NA	NA	NA	1	0	0	1
rs55874169	17	44014384	G	A	0.1722	-0.084438	0.010842	6.8192e-15	-7.78805	0.135904	-0.2287	0.042	5.364e-08	-5.44524	0.999869	NA	NA	NA	NA	1	0	0	1
rs55881134	17	44109248	G	A	0.1718	-0.085644	0.010862	3.1507e-15	-7.88474	0.135821	-0.2286	0.042	5.419e-08	-5.44286	0.999867	NA	NA	NA	NA	1	0	0	1
rs55885063	17	44202952	C	G	0.1777	-0.075656	0.012132	4.4839e-10	-6.23607	0.13598	-0.2273	0.0421	6.551e-08	-5.39905	0.999836	NA	NA	NA	NA	1	0	0	1
rs55886080	17	44072041	T	A	0.1734	-0.086007	0.010831	2.0137e-15	-7.94082	0.135822	-0.2282	0.042	5.716e-08	-5.43333	0.999861	NA	NA	NA	NA	1	0	0	1
rs55893711	17	44119320	C	T	0.1715	-0.073908	0.012159	1.2133e-09	-6.07846	0.135816	-0.2286	0.042	5.419e-08	-5.44286	0.999868	NA	NA	NA	NA	1	0	0	1
rs55907036	17	44042366	G	A	0.1717	-0.074479	0.012039	6.1608e-10	-6.18648	0.135167	-0.2332	0.0422	3.257e-08	-5.52607	0.999912	NA	NA	NA	NA	1	0	0	1
rs55909047	17	44209957	A	G	0.1716	-0.076292	0.012137	3.2621e-10	-6.2859	0.135998	-0.2281	0.0421	5.923e-08	-5.41805	0.99985	NA	NA	NA	NA	1	0	0	1
rs55913645	17	44070956	T	A	0.1734	-0.086423	0.010875	1.9108e-15	-7.94694	0.135822	-0.2282	0.042	5.718e-08	-5.43333	0.999861	NA	NA	NA	NA	1	0	0	1
rs55929190	17	44147599	G	C	0.1714	-0.086016	0.010897	2.9357e-15	-7.89355	0.135822	-0.2287	0.042	5.388e-08	-5.44524	0.999868	NA	NA	NA	NA	1	0	0	1
rs55929431	17	44000202	G	A	0.1724	-0.085404	0.010866	3.8545e-15	-7.85975	0.135897	-0.2288	0.042	5.259e-08	-5.44762	0.99987	NA	NA	NA	NA	1	0	0	1
rs55933304	17	43992305	G	A	0.1704	-0.083738	0.01085	1.1856e-14	-7.71779	0.135568	-0.235	0.0421	2.458e-08	-5.58195	0.999933	NA	NA	NA	NA	1	0	0	1
rs55946323	17	44031946	A	G	0.172	-0.08541	0.010847	3.4258e-15	-7.87407	0.135863	-0.2301	0.0421	4.557e-08	-5.46556	0.999881	NA	NA	NA	NA	1	0	0	1
rs55947022	17	44147574	G	A	0.1714	-0.085933	0.010897	3.1211e-15	-7.88593	0.135931	-0.2288	0.042	5.159e-08	-5.44762	0.99987	NA	NA	NA	NA	1	0	0	1
rs55955207	17	44165594	C	A	0.1677	-0.078079	0.013044	2.1555e-09	-5.98582	0.134027	-0.2278	0.0424	7.825e-08	-5.37264	0.999813	NA	NA	NA	NA	1	0	0	1
rs55972730	17	44155707	C	T	0.1716	-0.086479	0.01087	1.7847e-15	-7.95575	0.135825	-0.2287	0.042	5.371e-08	-5.44524	0.999868	NA	NA	NA	NA	1	0	0	1
rs55978005	17	44031540	G	T	0.1721	-0.085015	0.010845	4.5278e-15	-7.8391	0.135874	-0.2291	0.0421	5.149e-08	-5.44181	0.999866	NA	NA	NA	NA	1	0	0	1
rs55987700	17	44161146	T	G	0.169	-0.087971	0.011488	1.8936e-14	-7.65764	0.135822	-0.2286	0.042	5.419e-08	-5.44286	0.999867	NA	NA	NA	NA	1	0	0	1
rs56002706	17	44000505	C	T	0.1721	-0.085502	0.010871	3.6781e-15	-7.86515	0.136127	-0.2292	0.042	4.839e-08	-5.45714	0.999876	NA	NA	NA	NA	1	0	0	1
rs56020833	17	43509778	C	T	0.1392	-0.061431	0.012771	1.5086e-06	-4.81019	0.150016	-0.2249	0.0466	1.401e-06	-4.82618	0.997112	NA	NA	NA	NA	1	0	0	1
rs56041778	17	44147511	G	C	0.1715	-0.074867	0.012158	7.3876e-10	-6.15784	0.135822	-0.2287	0.042	5.388e-08	-5.44524	0.999869	NA	NA	NA	NA	1	0	0	1
rs56042957	17	43992244	G	A	0.1703	-0.073664	0.012094	1.1212e-09	-6.09095	0.135514	-0.235	0.0421	2.462e-08	-5.58195	0.999933	NA	NA	NA	NA	1	0	0	1
rs56072903	17	44013966	T	C	0.1576	-0.088949	0.01268	2.3053e-12	-7.01491	0.124449	-0.2575	0.0443	6.302e-09	-5.81264	0.999979	NA	NA	NA	NA	1	0	0	1
rs56079025	11	1110884	G	A	0.09698	-0.012094	0.014678	0.40997	-0.823954	0.108787	0.4245	0.0494	8.965e-18	8.59312	0.989771	NA	NA	NA	NA	1	0	0	1
rs56080482	17	44032597	G	A	0.172	-0.084159	0.01085	8.7254e-15	-7.75659	0.135875	-0.2284	0.0421	5.655e-08	-5.42518	0.999855	NA	NA	NA	NA	1	0	0	1
rs56100031	17	44155157	C	T	0.1716	-0.086362	0.010868	1.9198e-15	-7.94645	0.135822	-0.2286	0.042	5.417e-08	-5.44286	0.999867	NA	NA	NA	NA	1	0	0	1
rs56108300	17	44077851	T	A	0.1729	-0.086435	0.010857	1.7086e-15	-7.96122	0.134494	-0.2322	0.0423	4.157e-08	-5.48936	0.999894	NA	NA	NA	NA	1	0	0	1
rs56119705	17	44209985	T	C	0.1716	-0.075464	0.012082	4.2185e-10	-6.24599	0.13599	-0.2281	0.0421	5.937e-08	-5.41805	0.99985	NA	NA	NA	NA	1	0	0	1
rs56126327	11	1145268	C	G	0.1265	-0.026399	0.014313	0.065128	-1.84441	0.136835	0.2448	0.0431	1.394e-08	5.67981	0.98674	NA	NA	NA	NA	1	0	0	1
rs56157000	17	44364699	C	T	0.1905	-0.068367	0.01512	6.1337e-06	-4.52163	0.222792	-0.2196	0.0493	8.519e-06	-4.45436	0.981632	NA	NA	NA	NA	1	0	0	1
rs56166491	17	44042221	A	G	0.172	-0.07519	0.012092	5.0328e-10	-6.21816	0.135781	-0.2272	0.0421	6.598e-08	-5.39667	0.999834	NA	NA	NA	NA	1	0	0	1
rs56189701	17	43987801	T	C	0.1717	-0.083902	0.010861	1.1199e-14	-7.72507	0.135666	-0.2293	0.0421	5.085e-08	-5.44656	0.999869	NA	NA	NA	NA	1	0	0	1
rs56197117	17	44003446	A	G	0.1721	-0.075783	0.012116	3.9844e-10	-6.25479	0.135882	-0.2286	0.042	5.395e-08	-5.44286	0.999868	NA	NA	NA	NA	1	0	0	1
rs56201245	17	44034340	C	T	0.1746	-0.072304	0.013106	3.4524e-08	-5.51686	0.135836	-0.2305	0.0421	4.349e-08	-5.47506	0.999886	NA	NA	NA	NA	1	0	0	1
rs56212100	17	43501940	G	A	0.1436	-0.070934	0.011301	3.457e-10	-6.27679	0.150354	-0.2182	0.0466	2.785e-06	-4.6824	0.994518	NA	NA	NA	NA	1	0	0	1
rs56220387	17	43476807	A	G	0.1384	-0.072141	0.0116	4.998e-10	-6.21905	0.149318	-0.2253	0.0468	1.471e-06	-4.8141	0.997104	NA	NA	NA	NA	1	0	0	1
rs56226437	17	44042361	T	C	0.1717	-0.074364	0.01204	6.5489e-10	-6.17641	0.135162	-0.2333	0.0422	3.229e-08	-5.52844	0.999913	NA	NA	NA	NA	1	0	0	1
rs56228748	11	1145819	G	A	0.01004	-0.033295	0.08293	0.68807	-0.401483	0.0107863	0.8167	0.1504	5.668e-08	5.43019	0.928424	NA	NA	NA	NA	1	0	0	1
rs56234850	17	44060248	G	A	0.1719	-0.085549	0.010849	3.1286e-15	-7.88543	0.135828	-0.227	0.042	6.626e-08	-5.40476	0.999839	NA	NA	NA	NA	1	0	0	1
rs56236914	17	43483551	C	T	0.1417	-0.070464	0.011384	6.0353e-10	-6.18974	0.14997	-0.2181	0.0467	3.011e-06	-4.67024	0.994188	NA	NA	NA	NA	1	0	0	1
rs56240566	17	44062689	A	C	0.1889	-0.073343	0.012163	1.6423e-09	-6.03001	0.148547	-0.2251	0.0482	3.046e-06	-4.67012	0.994187	NA	NA	NA	NA	1	0	0	1
rs56249311	17	44003599	C	T	0.1721	-0.08553	0.010871	3.6132e-15	-7.86772	0.135882	-0.2286	0.042	5.392e-08	-5.44286	0.999867	NA	NA	NA	NA	1	0	0	1
rs56257094	17	44201667	G	A	0.1716	-0.075722	0.012131	4.3186e-10	-6.24202	0.136	-0.2273	0.0421	6.511e-08	-5.39905	0.999836	NA	NA	NA	NA	1	0	0	1
rs56273589	17	44203131	C	G	0.1777	-0.075	0.012077	5.2984e-10	-6.21015	0.135986	-0.2273	0.0421	6.536e-08	-5.39905	0.999836	NA	NA	NA	NA	1	0	0	1
rs56280951	17	44041107	G	A	0.1714	-0.085169	0.010867	4.6024e-15	-7.8374	0.134435	-0.2314	0.0423	4.513e-08	-5.47045	0.999884	NA	NA	NA	NA	1	0	0	1
rs56293203	11	1248087	G	A	0.01207	0.028758	0.049162	0.55857	0.584964	0.0118096	0.7027	0.1358	2.307e-07	5.17452	0.904065	NA	NA	NA	NA	1	0	0	1
rs56294117	17	44042783	G	A	0.1721	-0.074517	0.01213	8.0849e-10	-6.1432	0.135847	-0.229	0.042	5.167e-08	-5.45238	0.999874	NA	NA	NA	NA	1	0	0	1
rs56301633	17	44077850	G	A	0.1749	-0.0726	0.012174	2.4701e-09	-5.96353	0.134271	-0.2334	0.0424	3.812e-08	-5.50472	0.999902	NA	NA	NA	NA	1	0	0	1
rs56302057	17	44034486	A	G	0.1747	-0.072176	0.013116	3.7369e-08	-5.5029	0.135835	-0.2305	0.0421	4.317e-08	-5.47506	0.999886	NA	NA	NA	NA	1	0	0	1
rs56303672	17	43996960	A	G	0.1705	-0.085247	0.010871	4.4541e-15	-7.84169	0.135889	-0.2288	0.042	5.31e-08	-5.44762	0.99987	NA	NA	NA	NA	1	0	0	1
rs56306380	17	43978306	G	A	0.1692	-0.074775	0.012963	7.9974e-09	-5.76834	0.134261	-0.2301	0.0424	5.524e-08	-5.42689	0.999857	NA	NA	NA	NA	1	0	0	1
rs56317731	17	44032073	A	G	0.172	-0.085031	0.010846	4.5027e-15	-7.83985	0.135872	-0.2284	0.0421	5.653e-08	-5.42518	0.999855	NA	NA	NA	NA	1	0	0	1
rs56318865	17	44147411	G	A	0.1715	-0.085451	0.010895	4.3847e-15	-7.84314	0.135822	-0.2287	0.042	5.388e-08	-5.44524	0.999868	NA	NA	NA	NA	1	0	0	1
rs56321310	11	1245298	C	T	0.1693	-0.029052	0.012604	0.021163	-2.30498	0.188556	0.3153	0.0395	1.46e-15	7.98228	0.997712	NA	NA	NA	NA	1	0	0	1
rs56323408	17	44147721	C	T	0.1715	-0.086079	0.010894	2.7562e-15	-7.90151	0.135824	-0.2286	0.042	5.412e-08	-5.44286	0.999867	NA	NA	NA	NA	1	0	0	1
rs56363731	17	44062337	G	A	0.1724	-0.086315	0.010827	1.5587e-15	-7.9722	0.135823	-0.227	0.042	6.663e-08	-5.40476	0.999839	NA	NA	NA	NA	1	0	0	1
rs56367860	17	44034673	T	G	0.1747	-0.072182	0.013094	3.5336e-08	-5.5126	0.135748	-0.2303	0.0421	4.52e-08	-5.47031	0.999884	NA	NA	NA	NA	1	0	0	1
rs56371647	17	43855503	C	T	0.1613	-0.090953	0.01538	3.3456e-09	-5.91372	0.135684	-0.2256	0.0421	8.23e-08	-5.35867	0.9998	NA	NA	NA	NA	1	0	0	1
rs56406462	17	44119474	T	C	0.168	-0.088775	0.012342	6.3472e-13	-7.19292	0.134854	-0.228	0.0422	6.563e-08	-5.40284	0.999838	NA	NA	NA	NA	1	0	0	1
rs5743931	11	1318895	C	T	0.1604	-0.040358	0.013244	0.0023085	-3.04727	0.139336	0.2724	0.0384	1.261e-12	7.09375	0.999216	NA	NA	NA	NA	1	0	0	1
rs5744033	11	1296263	G	C	0.1645	-0.040164	0.011823	0.00068078	-3.39711	0.140128	0.2763	0.0383	5.312e-13	7.2141	0.999538	NA	NA	NA	NA	1	0	0	1
rs5744034	11	1296237	A	G	0.1611	-0.03357	0.012379	0.0066924	-2.71185	0.140143	0.2762	0.0383	5.435e-13	7.21149	0.998716	NA	NA	NA	NA	1	0	0	1
rs57614263	11	1124575	C	T	0.1287	-0.014715	0.013418	0.2728	-1.09666	0.150542	0.2267	0.0413	4.038e-08	5.4891	0.949766	NA	NA	NA	NA	1	0	0	1
rs57631148	17	44304740	A	T	0.1796	-0.074274	0.014725	4.5598e-07	-5.04407	0.224627	-0.2239	0.0483	3.494e-06	-4.63561	0.993021	NA	NA	NA	NA	1	0	0	1
rs6046824	20	20367853	T	G	0.9242	-0.0034713	0.018866	0.85401	-0.183998	0.916326	-0.2147	0.0446	1.494e-06	-4.8139	0.926055	NA	NA	NA	NA	1	0	0	1
rs60582557	11	1121615	G	T	0.1305	-0.011661	0.014884	0.43337	-0.783459	0.151584	0.2272	0.0412	3.524e-08	5.51456	0.94689	NA	NA	NA	NA	1	0	0	1
rs60586860	17	47946055	C	T	0.07189	0.11694	0.015802	1.3565e-13	7.40033	0.0713034	0.1986	0.048	3.457e-05	4.1375	0.933879	NA	NA	NA	NA	1	0	0	1
rs61638232	16	92288	G	C	0.08474	0.03988	0.018941	0.035248	2.10549	0.0867342	0.2524	0.0525	1.499e-06	4.80762	0.925864	NA	NA	NA	NA	1	0	0	1
rs62031418	16	86361	G	A	0.07251	0.050439	0.018746	0.0071315	2.69065	0.0710996	0.2722	0.0586	3.367e-06	4.64505	0.931714	NA	NA	NA	NA	1	0	0	1
rs62031420	16	86709	T	C	0.07258	0.051527	0.018691	0.0058382	2.75678	0.0710831	0.2722	0.0586	3.358e-06	4.64505	0.934648	NA	NA	NA	NA	1	0	0	1
rs62031425	16	90031	T	C	0.07552	0.057636	0.018778	0.0021452	3.06934	0.0711164	0.2717	0.0586	3.483e-06	4.63652	0.945519	NA	NA	NA	NA	1	0	0	1
rs62056775	17	43969952	T	C	0.1721	-0.084299	0.010838	7.3553e-15	-7.7781	0.135792	-0.2285	0.0421	5.522e-08	-5.42755	0.999857	NA	NA	NA	NA	1	0	0	1
rs62056776	17	43969995	C	T	0.1721	-0.073635	0.012077	1.0807e-09	-6.09713	0.135792	-0.2285	0.0421	5.521e-08	-5.42755	0.999857	NA	NA	NA	NA	1	0	0	1
rs62056777	17	43970303	G	A	0.1721	-0.084484	0.010838	6.4403e-15	-7.79517	0.1358	-0.2285	0.0421	5.507e-08	-5.42755	0.999857	NA	NA	NA	NA	1	0	0	1
rs62056778	17	43971604	C	G	0.1783	-0.08428	0.010835	7.3384e-15	-7.7785	0.135848	-0.2288	0.042	5.301e-08	-5.44762	0.99987	NA	NA	NA	NA	1	0	0	1
rs62056779	17	43971937	C	A	0.1721	-0.073807	0.012077	9.8834e-10	-6.11137	0.135844	-0.2288	0.042	5.304e-08	-5.44762	0.999871	NA	NA	NA	NA	1	0	0	1
rs62056780	17	43973652	C	T	0.172	-0.084011	0.010888	1.2016e-14	-7.71593	0.135847	-0.2288	0.042	5.291e-08	-5.44762	0.99987	NA	NA	NA	NA	1	0	0	1
rs62056781	17	43973899	T	C	0.1722	-0.084397	0.010882	8.8094e-15	-7.75565	0.135848	-0.2288	0.042	5.309e-08	-5.44762	0.99987	NA	NA	NA	NA	1	0	0	1
rs62056782	17	43974230	C	T	0.1722	-0.084197	0.010836	7.8506e-15	-7.77012	0.135847	-0.2288	0.042	5.319e-08	-5.44762	0.99987	NA	NA	NA	NA	1	0	0	1
rs62056783	17	43974549	G	C	0.175	-0.084524	0.010835	6.1506e-15	-7.80102	0.135848	-0.2288	0.042	5.317e-08	-5.44762	0.99987	NA	NA	NA	NA	1	0	0	1
rs62056784	17	43974889	C	G	0.1782	-0.084414	0.010836	6.7005e-15	-7.79014	0.135847	-0.2287	0.042	5.323e-08	-5.44524	0.999869	NA	NA	NA	NA	1	0	0	1
rs62056785	17	43975263	T	C	0.1727	-0.084122	0.01083	7.9829e-15	-7.7675	0.135851	-0.2288	0.042	5.306e-08	-5.44762	0.99987	NA	NA	NA	NA	1	0	0	1
rs62056786	17	43975285	T	C	0.1718	-0.08328	0.011536	5.2204e-13	-7.21914	0.135851	-0.2288	0.042	5.305e-08	-5.44762	0.99987	NA	NA	NA	NA	1	0	0	1
rs62056789	17	43975415	A	C	0.172	-0.084362	0.010854	7.7054e-15	-7.77243	0.135846	-0.2288	0.042	5.317e-08	-5.44762	0.99987	NA	NA	NA	NA	1	0	0	1
rs62056790	17	43975417	G	A	0.172	-0.084207	0.010852	8.5253e-15	-7.75958	0.135846	-0.2288	0.042	5.316e-08	-5.44762	0.99987	NA	NA	NA	NA	1	0	0	1
rs62056791	17	43976064	T	C	0.1722	-0.084631	0.010835	5.6741e-15	-7.81089	0.135842	-0.2287	0.042	5.367e-08	-5.44524	0.999869	NA	NA	NA	NA	1	0	0	1
rs62056792	17	43976644	G	A	0.1722	-0.084233	0.010836	7.6346e-15	-7.77344	0.135851	-0.2288	0.042	5.314e-08	-5.44762	0.99987	NA	NA	NA	NA	1	0	0	1
rs62056793	17	43977018	A	G	0.1722	-0.084488	0.010836	6.3263e-15	-7.79697	0.135852	-0.2288	0.042	5.311e-08	-5.44762	0.99987	NA	NA	NA	NA	1	0	0	1
rs62056794	17	43977049	A	G	0.1722	-0.084319	0.010834	7.0985e-15	-7.78281	0.135853	-0.2288	0.042	5.31e-08	-5.44762	0.99987	NA	NA	NA	NA	1	0	0	1
rs62056795	17	43978041	C	T	0.1722	-0.084415	0.010835	6.6626e-15	-7.79096	0.135854	-0.2288	0.042	5.316e-08	-5.44762	0.99987	NA	NA	NA	NA	1	0	0	1
rs62056796	17	43978120	A	G	0.1722	-0.084461	0.010835	6.4429e-15	-7.7952	0.135855	-0.2288	0.042	5.315e-08	-5.44762	0.99987	NA	NA	NA	NA	1	0	0	1
rs62056800	17	43979468	T	A	0.175	-0.084239	0.010838	7.6885e-15	-7.77256	0.135856	-0.2299	0.042	4.559e-08	-5.47381	0.999886	NA	NA	NA	NA	1	0	0	1
rs62056801	17	43979504	G	A	0.1722	-0.08434	0.010836	7.055e-15	-7.78331	0.135859	-0.2299	0.042	4.545e-08	-5.47381	0.999886	NA	NA	NA	NA	1	0	0	1
rs62056802	17	43980762	A	G	0.1722	-0.07386	0.012069	9.3735e-10	-6.11981	0.135865	-0.2288	0.042	5.301e-08	-5.44762	0.999871	NA	NA	NA	NA	1	0	0	1
rs62056803	17	43982159	A	G	0.1722	-0.08417	0.010837	8.0328e-15	-7.76691	0.13587	-0.2288	0.042	5.29e-08	-5.44762	0.99987	NA	NA	NA	NA	1	0	0	1
rs62056804	17	43982286	C	T	0.1721	-0.084403	0.010836	6.7489e-15	-7.78913	0.135868	-0.2288	0.042	5.3e-08	-5.44762	0.99987	NA	NA	NA	NA	1	0	0	1
rs62056805	17	43983363	G	A	0.172	-0.083959	0.010837	9.3802e-15	-7.74744	0.135859	-0.2287	0.042	5.335e-08	-5.44524	0.999869	NA	NA	NA	NA	1	0	0	1
rs62056806	17	43983801	A	G	0.1722	-0.084248	0.010834	7.4878e-15	-7.77626	0.135869	-0.2288	0.042	5.298e-08	-5.44762	0.99987	NA	NA	NA	NA	1	0	0	1
rs62056807	17	43984253	G	C	0.175	-0.084454	0.010836	6.4807e-15	-7.79384	0.13587	-0.2288	0.042	5.289e-08	-5.44762	0.99987	NA	NA	NA	NA	1	0	0	1
rs62056808	17	43984646	T	C	0.1719	-0.083758	0.01085	1.1691e-14	-7.71963	0.135317	-0.2283	0.0422	6.14e-08	-5.40995	0.999844	NA	NA	NA	NA	1	0	0	1
rs62056809	17	43984669	A	G	0.1719	-0.07345	0.012107	1.3055e-09	-6.06674	0.13531	-0.2285	0.0422	5.959e-08	-5.41469	0.999848	NA	NA	NA	NA	1	0	0	1
rs62056810	17	43984672	T	C	0.1719	-0.083334	0.010852	1.5982e-14	-7.67914	0.135325	-0.2283	0.0422	6.108e-08	-5.40995	0.999844	NA	NA	NA	NA	1	0	0	1
rs62056811	17	43985247	C	T	0.1708	-0.085247	0.010852	3.9898e-15	-7.85542	0.135873	-0.2288	0.042	5.286e-08	-5.44762	0.99987	NA	NA	NA	NA	1	0	0	1
rs62056812	17	43987154	G	A	0.1883	-0.074488	0.01215	8.7352e-10	-6.1307	0.148883	-0.2258	0.0481	2.722e-06	-4.69439	0.994828	NA	NA	NA	NA	1	0	0	1
rs62056835	17	43988623	G	A	0.1706	-0.084478	0.010835	6.3503e-15	-7.79677	0.135888	-0.2288	0.042	5.277e-08	-5.44762	0.99987	NA	NA	NA	NA	1	0	0	1
rs62056837	17	43988884	T	C	0.1721	-0.084433	0.010845	6.9593e-15	-7.78543	0.135862	-0.2287	0.0421	5.369e-08	-5.4323	0.99986	NA	NA	NA	NA	1	0	0	1
rs62056838	17	43989087	A	G	0.1721	-0.084657	0.010839	5.6865e-15	-7.81041	0.135873	-0.2288	0.042	5.299e-08	-5.44762	0.99987	NA	NA	NA	NA	1	0	0	1
rs62056839	17	43989221	T	C	0.1721	-0.08472	0.010839	5.436e-15	-7.81622	0.135873	-0.2288	0.042	5.296e-08	-5.44762	0.99987	NA	NA	NA	NA	1	0	0	1
rs62056840	17	43989689	T	C	0.1721	-0.084333	0.010839	7.2346e-15	-7.78051	0.135885	-0.2289	0.042	5.241e-08	-5.45	0.999872	NA	NA	NA	NA	1	0	0	1
rs62056841	17	43990041	A	C	0.172	-0.084635	0.010841	5.8716e-15	-7.80694	0.135825	-0.2292	0.0421	5.051e-08	-5.44418	0.999868	NA	NA	NA	NA	1	0	0	1
rs62056848	17	43992456	G	A	0.1705	-0.084248	0.010839	7.665e-15	-7.77267	0.135869	-0.2287	0.042	5.357e-08	-5.44524	0.999869	NA	NA	NA	NA	1	0	0	1
rs62056850	17	43992581	C	T	0.1728	-0.085212	0.010832	3.6416e-15	-7.86669	0.187571	-0.228	0.0421	5.918e-08	-5.41568	0.999848	NA	NA	NA	NA	1	0	0	1
rs62056851	17	43992806	A	G	0.1943	-0.081363	0.010948	1.0709e-13	-7.43177	0.225385	-0.2255	0.0482	2.897e-06	-4.67842	0.994395	NA	NA	NA	NA	1	0	0	1
rs62056859	17	43994435	A	G	0.1705	-0.086015	0.010869	2.4919e-15	-7.91379	0.135876	-0.2288	0.0421	5.282e-08	-5.43468	0.999861	NA	NA	NA	NA	1	0	0	1
rs62058962	17	43998151	C	T	0.1688	-0.086796	0.010943	2.1652e-15	-7.93165	0.135836	-0.2284	0.0421	5.577e-08	-5.42518	0.999855	NA	NA	NA	NA	1	0	0	1
rs62058964	17	43999406	A	G	0.1707	-0.08647	0.010888	1.9932e-15	-7.94177	0.135888	-0.2286	0.042	5.412e-08	-5.44286	0.999867	NA	NA	NA	NA	1	0	0	1
rs62058965	17	43999529	G	C	0.1733	-0.085731	0.010869	3.0788e-15	-7.88766	0.135879	-0.2287	0.042	5.375e-08	-5.44524	0.999868	NA	NA	NA	NA	1	0	0	1
rs62058968	17	44001228	G	A	0.1721	-0.085546	0.010872	3.5842e-15	-7.86847	0.135882	-0.2287	0.042	5.368e-08	-5.44524	0.999868	NA	NA	NA	NA	1	0	0	1
rs62059003	17	44002431	C	T	0.1721	-0.085451	0.010871	3.8381e-15	-7.86045	0.13588	-0.2286	0.042	5.396e-08	-5.44286	0.999867	NA	NA	NA	NA	1	0	0	1
rs62059004	17	44003893	A	G	0.1721	-0.085457	0.010874	3.8761e-15	-7.85884	0.135882	-0.2286	0.042	5.396e-08	-5.44286	0.999867	NA	NA	NA	NA	1	0	0	1
rs62059005	17	44004472	A	G	0.1713	-0.085009	0.011586	2.1803e-13	-7.33722	0.135888	-0.2287	0.042	5.36e-08	-5.44524	0.999869	NA	NA	NA	NA	1	0	0	1
rs62059007	17	44005615	A	G	0.1721	-0.086257	0.010871	2.1172e-15	-7.9346	0.135879	-0.2286	0.042	5.435e-08	-5.44286	0.999867	NA	NA	NA	NA	1	0	0	1
rs62059008	17	44006085	A	G	0.1722	-0.086148	0.010871	2.2957e-15	-7.92457	0.13589	-0.2287	0.042	5.375e-08	-5.44524	0.999868	NA	NA	NA	NA	1	0	0	1
rs62059009	17	44006130	T	C	0.1721	-0.085626	0.010872	3.3886e-15	-7.87583	0.135889	-0.2287	0.042	5.377e-08	-5.44524	0.999868	NA	NA	NA	NA	1	0	0	1
rs62060760	17	44132887	C	T	0.1717	-0.085538	0.010868	3.5193e-15	-7.87063	0.148937	-0.2256	0.0481	2.745e-06	-4.69023	0.994699	NA	NA	NA	NA	1	0	0	1
rs62060761	17	44133162	A	C	0.1717	-0.08517	0.010867	4.5851e-15	-7.83749	0.135823	-0.2287	0.042	5.348e-08	-5.44524	0.999868	NA	NA	NA	NA	1	0	0	1
rs62060762	17	44133396	G	A	0.1717	-0.084574	0.010869	7.1717e-15	-7.78121	0.13579	-0.2284	0.0421	5.613e-08	-5.42518	0.999855	NA	NA	NA	NA	1	0	0	1
rs62060763	17	44133403	T	C	0.1717	-0.084999	0.010867	5.2013e-15	-7.82175	0.13579	-0.2284	0.0421	5.59e-08	-5.42518	0.999855	NA	NA	NA	NA	1	0	0	1
rs62060764	17	44133633	A	G	0.1717	-0.08566	0.010865	3.1729e-15	-7.88403	0.135823	-0.2286	0.042	5.404e-08	-5.44286	0.999867	NA	NA	NA	NA	1	0	0	1
rs62060765	17	44133648	A	C	0.1717	-0.085362	0.010866	3.9721e-15	-7.85588	0.135823	-0.2286	0.042	5.404e-08	-5.44286	0.999867	NA	NA	NA	NA	1	0	0	1
rs62060767	17	44134910	G	A	0.1702	-0.085632	0.010885	3.6373e-15	-7.86697	0.135823	-0.2286	0.042	5.408e-08	-5.44286	0.999867	NA	NA	NA	NA	1	0	0	1
rs62060768	17	44134984	G	A	0.1717	-0.075351	0.012134	5.2945e-10	-6.20991	0.135849	-0.2288	0.042	5.292e-08	-5.44762	0.999871	NA	NA	NA	NA	1	0	0	1
rs62060769	17	44135026	G	C	0.1745	-0.085223	0.010868	4.4548e-15	-7.84165	0.135823	-0.2286	0.042	5.408e-08	-5.44286	0.999867	NA	NA	NA	NA	1	0	0	1
rs62060785	17	44136634	G	A	0.1717	-0.085921	0.010867	2.6438e-15	-7.9066	0.135822	-0.2287	0.042	5.383e-08	-5.44524	0.999868	NA	NA	NA	NA	1	0	0	1
rs62060786	17	44136763	C	T	0.1717	-0.085578	0.010868	3.4284e-15	-7.87431	0.135816	-0.2287	0.0421	5.381e-08	-5.4323	0.99986	NA	NA	NA	NA	1	0	0	1
rs62060787	17	44136803	G	T	0.1717	-0.075267	0.012048	4.18e-10	-6.24726	0.135816	-0.2287	0.0421	5.381e-08	-5.4323	0.99986	NA	NA	NA	NA	1	0	0	1
rs62060790	17	44137676	A	T	0.1753	-0.088859	0.011485	1.0193e-14	-7.73696	0.135724	-0.2284	0.0421	5.657e-08	-5.42518	0.999855	NA	NA	NA	NA	1	0	0	1
rs62060791	17	44137678	G	A	0.1689	-0.088473	0.011491	1.3695e-14	-7.69933	0.135724	-0.2284	0.0421	5.657e-08	-5.42518	0.999855	NA	NA	NA	NA	1	0	0	1
rs62060792	17	44141955	T	A	0.1745	-0.085875	0.010864	2.6943e-15	-7.90455	0.135822	-0.2286	0.042	5.462e-08	-5.44286	0.999867	NA	NA	NA	NA	1	0	0	1
rs62060793	17	44142427	A	G	0.1717	-0.086388	0.01091	2.4134e-15	-7.91824	0.135821	-0.2286	0.042	5.413e-08	-5.44286	0.999867	NA	NA	NA	NA	1	0	0	1
rs62060794	17	44142566	C	T	0.1715	-0.085543	0.010874	3.6338e-15	-7.86675	0.135826	-0.2287	0.042	5.38e-08	-5.44524	0.999868	NA	NA	NA	NA	1	0	0	1
rs62060795	17	44142663	C	T	0.1715	-0.085821	0.010872	2.9281e-15	-7.89376	0.135822	-0.2286	0.042	5.408e-08	-5.44286	0.999867	NA	NA	NA	NA	1	0	0	1
rs62060797	17	44143344	G	A	0.1717	-0.086213	0.01091	2.7463e-15	-7.9022	0.135821	-0.2286	0.042	5.411e-08	-5.44286	0.999867	NA	NA	NA	NA	1	0	0	1
rs62060798	17	44144152	T	C	0.1717	-0.086295	0.010865	1.9818e-15	-7.94248	0.135821	-0.2287	0.042	5.382e-08	-5.44524	0.999868	NA	NA	NA	NA	1	0	0	1
rs62060799	17	44144251	G	T	0.1717	-0.086157	0.010864	2.1883e-15	-7.9305	0.135821	-0.2287	0.042	5.382e-08	-5.44524	0.999868	NA	NA	NA	NA	1	0	0	1
rs62060800	17	44145592	A	G	0.1716	-0.085953	0.010865	2.5497e-15	-7.911	0.135781	-0.2284	0.0421	5.608e-08	-5.42518	0.999855	NA	NA	NA	NA	1	0	0	1
rs62060801	17	44145860	A	G	0.1716	-0.085748	0.010872	3.0876e-15	-7.88705	0.135781	-0.2284	0.0421	5.584e-08	-5.42518	0.999855	NA	NA	NA	NA	1	0	0	1
rs62060802	17	44146336	A	C	0.1716	-0.086179	0.010867	2.1893e-15	-7.93034	0.135781	-0.2284	0.0421	5.613e-08	-5.42518	0.999855	NA	NA	NA	NA	1	0	0	1
rs62060809	17	44148613	G	A	0.1716	-0.086851	0.010911	1.7218e-15	-7.95995	0.135824	-0.2286	0.042	5.406e-08	-5.44286	0.999867	NA	NA	NA	NA	1	0	0	1
rs62060810	17	44148674	A	G	0.1716	-0.08606	0.010867	2.3897e-15	-7.91939	0.135824	-0.2286	0.042	5.406e-08	-5.44286	0.999867	NA	NA	NA	NA	1	0	0	1
rs62060812	17	44151667	A	G	0.1716	-0.085702	0.010868	3.1322e-15	-7.88572	0.13582	-0.2286	0.042	5.424e-08	-5.44286	0.999867	NA	NA	NA	NA	1	0	0	1
rs62060834	17	44151697	A	T	0.1771	-0.086008	0.010898	2.9748e-15	-7.89209	0.13582	-0.2286	0.042	5.423e-08	-5.44286	0.999867	NA	NA	NA	NA	1	0	0	1
rs62060835	17	44152390	C	T	0.1717	-0.085948	0.010867	2.5894e-15	-7.90908	0.135823	-0.2286	0.042	5.416e-08	-5.44286	0.999867	NA	NA	NA	NA	1	0	0	1
rs62060836	17	44152447	G	A	0.1716	-0.085893	0.010867	2.6982e-15	-7.90402	0.135823	-0.2286	0.042	5.416e-08	-5.44286	0.999867	NA	NA	NA	NA	1	0	0	1
rs62060837	17	44152760	T	G	0.1686	-0.077962	0.01301	2.0645e-09	-5.99247	0.135822	-0.2286	0.042	5.416e-08	-5.44286	0.999868	NA	NA	NA	NA	1	0	0	1
rs62060838	17	44153144	A	G	0.1716	-0.086209	0.010866	2.1281e-15	-7.93383	0.135823	-0.2286	0.042	5.416e-08	-5.44286	0.999867	NA	NA	NA	NA	1	0	0	1
rs62060839	17	44153227	A	G	0.1716	-0.086095	0.010867	2.333e-15	-7.92261	0.135823	-0.2286	0.042	5.416e-08	-5.44286	0.999867	NA	NA	NA	NA	1	0	0	1
rs62060840	17	44153258	A	G	0.1717	-0.07567	0.012119	4.268e-10	-6.24391	0.135856	-0.2272	0.042	6.539e-08	-5.40952	0.999844	NA	NA	NA	NA	1	0	0	1
rs62060841	17	44153386	A	T	0.1777	-0.085549	0.010866	3.4664e-15	-7.87309	0.135823	-0.2286	0.042	5.416e-08	-5.44286	0.999867	NA	NA	NA	NA	1	0	0	1
rs62060842	17	44153607	T	A	0.1742	-0.074858	0.012131	6.7858e-10	-6.1708	0.135823	-0.2286	0.042	5.416e-08	-5.44286	0.999868	NA	NA	NA	NA	1	0	0	1
rs62060843	17	44153626	C	T	0.1767	-0.082947	0.010969	3.9637e-14	-7.56195	0.135729	-0.2303	0.0421	4.613e-08	-5.47031	0.999884	NA	NA	NA	NA	1	0	0	1
rs62060844	17	44153836	C	T	0.1855	-0.076491	0.013165	6.2331e-09	-5.81018	0.149034	-0.2221	0.0481	3.905e-06	-4.61746	0.992518	NA	NA	NA	NA	1	0	0	1
rs62060845	17	44154393	A	G	0.1716	-0.085883	0.010869	2.7459e-15	-7.90165	0.135823	-0.2286	0.042	5.416e-08	-5.44286	0.999867	NA	NA	NA	NA	1	0	0	1
rs62060846	17	44154461	A	C	0.1716	-0.086144	0.01087	2.2827e-15	-7.92493	0.135823	-0.2286	0.042	5.416e-08	-5.44286	0.999867	NA	NA	NA	NA	1	0	0	1
rs62060847	17	44154946	C	T	0.1716	-0.08615	0.010868	2.2431e-15	-7.92694	0.135824	-0.2286	0.042	5.416e-08	-5.44286	0.999867	NA	NA	NA	NA	1	0	0	1
rs62060850	17	44157982	A	T	0.1777	-0.085747	0.010868	3.0254e-15	-7.88986	0.135822	-0.2286	0.042	5.418e-08	-5.44286	0.999867	NA	NA	NA	NA	1	0	0	1
rs62060851	17	44157992	T	C	0.1716	-0.07528	0.012121	5.2682e-10	-6.21071	0.135828	-0.2285	0.042	5.477e-08	-5.44048	0.999866	NA	NA	NA	NA	1	0	0	1
rs62060852	17	44160050	G	A	0.1714	-0.085559	0.010922	4.7479e-15	-7.83364	0.135823	-0.2286	0.042	5.42e-08	-5.44286	0.999867	NA	NA	NA	NA	1	0	0	1
rs62060853	17	44160592	G	A	0.1716	-0.085964	0.010868	2.5767e-15	-7.90983	0.135822	-0.2286	0.042	5.402e-08	-5.44286	0.999867	NA	NA	NA	NA	1	0	0	1
rs62060855	17	44161860	C	T	0.1719	-0.085993	0.010868	2.5284e-15	-7.9125	0.135821	-0.2286	0.042	5.426e-08	-5.44286	0.999867	NA	NA	NA	NA	1	0	0	1
rs62060856	17	44161875	A	C	0.1719	-0.075165	0.012121	5.6076e-10	-6.20122	0.135821	-0.2286	0.042	5.426e-08	-5.44286	0.999868	NA	NA	NA	NA	1	0	0	1
rs62060858	17	44164090	G	C	0.1744	-0.08623	0.010869	2.1242e-15	-7.93357	0.135833	-0.2287	0.0421	5.363e-08	-5.4323	0.99986	NA	NA	NA	NA	1	0	0	1
rs62060859	17	44164133	G	A	0.1716	-0.086124	0.01087	2.3175e-15	-7.92309	0.135837	-0.2287	0.0421	5.34e-08	-5.4323	0.99986	NA	NA	NA	NA	1	0	0	1
rs62060864	17	44235893	C	T	0.1772	-0.07298	0.012239	2.476e-09	-5.96291	0.187611	-0.2219	0.0421	1.37e-07	-5.27078	0.999691	NA	NA	NA	NA	1	0	0	1
rs62060889	17	44243863	A	T	0.1926	-0.078258	0.013167	2.7912e-09	-5.9435	0.223527	-0.2286	0.0487	2.7e-06	-4.69405	0.994821	NA	NA	NA	NA	1	0	0	1
rs62060890	17	44243868	C	T	0.1852	-0.077517	0.013143	3.6804e-09	-5.89797	0.224408	-0.2292	0.0484	2.161e-06	-4.73554	0.995763	NA	NA	NA	NA	1	0	0	1
rs62060891	17	44243870	T	C	0.1853	-0.078137	0.013143	2.7606e-09	-5.94514	0.224408	-0.2292	0.0484	2.161e-06	-4.73554	0.995762	NA	NA	NA	NA	1	0	0	1
rs62060915	17	44251548	G	A	0.1676	-0.080537	0.013114	8.1812e-10	-6.1413	0.135947	-0.2271	0.0421	6.776e-08	-5.3943	0.999832	NA	NA	NA	NA	1	0	0	1
rs62060916	17	44251582	T	C	0.1716	-0.076918	0.012291	3.8909e-10	-6.25808	0.135214	-0.2315	0.0424	4.824e-08	-5.45991	0.999878	NA	NA	NA	NA	1	0	0	1
rs62060921	17	44263479	T	C	0.1716	-0.07664	0.012339	5.2554e-10	-6.2112	0.135221	-0.2324	0.0424	4.284e-08	-5.48113	0.99989	NA	NA	NA	NA	1	0	0	1
rs62060922	17	44263729	C	G	0.1977	-0.07637	0.012399	7.2967e-10	-6.15937	0.13522	-0.2324	0.0424	4.29e-08	-5.48113	0.99989	NA	NA	NA	NA	1	0	0	1
rs62061705	17	44006252	T	C	0.1721	-0.085808	0.010872	2.9599e-15	-7.89257	0.135889	-0.2287	0.042	5.371e-08	-5.44524	0.999868	NA	NA	NA	NA	1	0	0	1
rs62061706	17	44006896	T	C	0.1721	-0.075532	0.012127	4.7055e-10	-6.22842	0.135842	-0.2283	0.0421	5.653e-08	-5.4228	0.999854	NA	NA	NA	NA	1	0	0	1
rs62061707	17	44006954	T	C	0.1716	-0.085328	0.010889	4.6498e-15	-7.83616	0.13493	-0.23	0.0422	5.14e-08	-5.45024	0.999872	NA	NA	NA	NA	1	0	0	1
rs62061708	17	44006956	A	G	0.1716	-0.08519	0.010888	5.1095e-15	-7.82421	0.134952	-0.2302	0.0422	4.982e-08	-5.45498	0.999875	NA	NA	NA	NA	1	0	0	1
rs62061709	17	44007493	C	T	0.1721	-0.085814	0.010871	2.9236e-15	-7.89385	0.135892	-0.2287	0.042	5.378e-08	-5.44524	0.999868	NA	NA	NA	NA	1	0	0	1
rs62061710	17	44007727	C	T	0.1696	-0.088536	0.011494	1.3287e-14	-7.7028	0.135929	-0.2269	0.042	6.736e-08	-5.40238	0.999838	NA	NA	NA	NA	1	0	0	1
rs62061711	17	44007764	T	C	0.1703	-0.077921	0.013024	2.1921e-09	-5.98288	0.14902	-0.2249	0.0481	2.941e-06	-4.67568	0.994341	NA	NA	NA	NA	1	0	0	1
rs62061712	17	44009876	C	A	0.1886	-0.075496	0.012205	6.1777e-10	-6.18566	0.149022	-0.2258	0.0481	2.696e-06	-4.69439	0.994827	NA	NA	NA	NA	1	0	0	1
rs62061713	17	44010405	A	G	0.1721	-0.085988	0.010875	2.6338e-15	-7.90694	0.135874	-0.2286	0.042	5.419e-08	-5.44286	0.999867	NA	NA	NA	NA	1	0	0	1
rs62061714	17	44010452	C	A	0.1778	-0.082872	0.010923	3.2731e-14	-7.58693	0.225372	-0.2255	0.0482	2.897e-06	-4.67842	0.994392	NA	NA	NA	NA	1	0	0	1
rs62061715	17	44011526	A	G	0.1721	-0.085977	0.010874	2.6403e-15	-7.90666	0.135885	-0.2286	0.042	5.395e-08	-5.44286	0.999867	NA	NA	NA	NA	1	0	0	1
rs62061716	17	44012096	A	G	0.1721	-0.086255	0.010918	2.7886e-15	-7.90026	0.135885	-0.2286	0.042	5.395e-08	-5.44286	0.999867	NA	NA	NA	NA	1	0	0	1
rs62061717	17	44012248	T	A	0.171	-0.078371	0.013039	1.8472e-09	-6.01051	0.135157	-0.2296	0.0422	5.288e-08	-5.44076	0.999866	NA	NA	NA	NA	1	0	0	1
rs62061720	17	44013189	C	T	0.1721	-0.08587	0.010874	2.8663e-15	-7.89682	0.135887	-0.2287	0.042	5.385e-08	-5.44524	0.999868	NA	NA	NA	NA	1	0	0	1
rs62061721	17	44013346	T	C	0.1721	-0.085833	0.010875	2.962e-15	-7.89269	0.13589	-0.2287	0.042	5.372e-08	-5.44524	0.999868	NA	NA	NA	NA	1	0	0	1
rs62061723	17	44014981	G	T	0.195	-0.071492	0.014589	9.5692e-07	-4.9004	0.220791	-0.2223	0.0488	5.332e-06	-4.55533	0.989586	NA	NA	NA	NA	1	0	0	1
rs62061725	17	44016157	G	C	0.175	-0.084819	0.010893	6.8734e-15	-7.78656	0.135892	-0.2286	0.042	5.402e-08	-5.44286	0.999867	NA	NA	NA	NA	1	0	0	1
rs62061726	17	44016341	G	A	0.1723	-0.08463	0.010844	5.9848e-15	-7.80432	0.135917	-0.2288	0.042	5.273e-08	-5.44762	0.99987	NA	NA	NA	NA	1	0	0	1
rs62061727	17	44017124	G	T	0.1722	-0.08421	0.010848	8.3365e-15	-7.76272	0.135901	-0.2287	0.042	5.334e-08	-5.44524	0.999869	NA	NA	NA	NA	1	0	0	1
rs62061728	17	44017180	T	G	0.1722	-0.084599	0.010846	6.1767e-15	-7.80002	0.135893	-0.2286	0.042	5.395e-08	-5.44286	0.999867	NA	NA	NA	NA	1	0	0	1
rs62061729	17	44017283	A	G	0.1722	-0.074119	0.012089	8.7293e-10	-6.13111	0.135896	-0.2287	0.042	5.377e-08	-5.44524	0.999869	NA	NA	NA	NA	1	0	0	1
rs62061730	17	44017342	A	G	0.1722	-0.084378	0.010847	7.3222e-15	-7.77893	0.135913	-0.2288	0.042	5.283e-08	-5.44762	0.99987	NA	NA	NA	NA	1	0	0	1
rs62061731	17	44017666	C	A	0.1721	-0.074112	0.012089	8.7713e-10	-6.13053	0.135893	-0.2286	0.042	5.402e-08	-5.44286	0.999868	NA	NA	NA	NA	1	0	0	1
rs62061732	17	44017941	G	T	0.1721	-0.083993	0.010848	9.7138e-15	-7.74272	0.135888	-0.2286	0.042	5.429e-08	-5.44286	0.999867	NA	NA	NA	NA	1	0	0	1
rs62061733	17	44018399	A	G	0.1781	-0.083878	0.010705	4.6591e-15	-7.8354	0.190278	-0.2298	0.0419	4.107e-08	-5.48449	0.999892	NA	NA	NA	NA	1	0	0	1
rs62061764	17	44166197	A	G	0.1716	-0.075268	0.012117	5.2364e-10	-6.21177	0.135804	-0.2288	0.0421	5.323e-08	-5.43468	0.999862	NA	NA	NA	NA	1	0	0	1
rs62061766	17	44167464	G	A	0.1716	-0.075449	0.012115	4.739e-10	-6.22773	0.135834	-0.229	0.0421	5.178e-08	-5.43943	0.999865	NA	NA	NA	NA	1	0	0	1
rs62061767	17	44167729	A	G	0.1716	-0.075601	0.012115	4.368e-10	-6.24028	0.135834	-0.229	0.0421	5.155e-08	-5.43943	0.999865	NA	NA	NA	NA	1	0	0	1
rs62061770	17	44169377	G	C	0.1744	-0.075594	0.012118	4.4274e-10	-6.23816	0.135835	-0.229	0.0421	5.131e-08	-5.43943	0.999865	NA	NA	NA	NA	1	0	0	1
rs62061771	17	44169406	G	A	0.1715	-0.076022	0.01212	3.5488e-10	-6.27244	0.135653	-0.2284	0.0421	5.749e-08	-5.42518	0.999855	NA	NA	NA	NA	1	0	0	1
rs62061772	17	44169437	T	C	0.1715	-0.075772	0.01212	4.051e-10	-6.25182	0.135645	-0.2285	0.0421	5.7e-08	-5.42755	0.999857	NA	NA	NA	NA	1	0	0	1
rs62061788	17	44169759	G	A	0.1712	-0.075906	0.012132	3.9364e-10	-6.25668	0.135832	-0.229	0.0421	5.139e-08	-5.43943	0.999865	NA	NA	NA	NA	1	0	0	1
rs62061789	17	44169769	C	T	0.1712	-0.075962	0.012131	3.8022e-10	-6.26181	0.135832	-0.229	0.0421	5.14e-08	-5.43943	0.999865	NA	NA	NA	NA	1	0	0	1
rs62061790	17	44170414	G	A	0.1715	-0.074631	0.012155	8.2648e-10	-6.13994	0.136061	-0.2268	0.042	6.899e-08	-5.4	0.999836	NA	NA	NA	NA	1	0	0	1
rs62061792	17	44171554	G	A	0.1715	-0.075156	0.012132	5.8442e-10	-6.19486	0.135721	-0.2268	0.0421	7.297e-08	-5.38717	0.999826	NA	NA	NA	NA	1	0	0	1
rs62061793	17	44171565	C	A	0.1715	-0.075103	0.012134	6.0294e-10	-6.18947	0.135704	-0.2285	0.0421	5.826e-08	-5.42755	0.999857	NA	NA	NA	NA	1	0	0	1
rs62061795	17	44173179	C	A	0.1715	-0.073732	0.012099	1.1024e-09	-6.09406	0.136054	-0.2268	0.042	6.857e-08	-5.4	0.999836	NA	NA	NA	NA	1	0	0	1
rs62061796	17	44173408	G	A	0.1703	-0.076147	0.012137	3.524e-10	-6.27396	0.136056	-0.2269	0.042	6.82e-08	-5.40238	0.999838	NA	NA	NA	NA	1	0	0	1
rs62061798	17	44173812	G	A	0.1688	-0.078195	0.013034	1.982e-09	-5.99931	0.135215	-0.2293	0.0422	5.309e-08	-5.43365	0.999861	NA	NA	NA	NA	1	0	0	1
rs62061799	17	44174068	T	C	0.1658	-0.077343	0.01426	5.8346e-08	-5.42377	0.134754	-0.2325	0.0424	4.183e-08	-5.48349	0.99989	NA	NA	NA	NA	1	0	0	1
rs62061800	17	44174109	G	C	0.1739	-0.071415	0.014508	8.5467e-07	-4.92246	0.134072	-0.2341	0.0425	3.576e-08	-5.50824	0.999887	NA	NA	NA	NA	1	0	0	1
rs62061801	17	44174235	A	G	0.169	-0.077804	0.013022	2.3015e-09	-5.97481	0.135228	-0.2293	0.0422	5.449e-08	-5.43365	0.999861	NA	NA	NA	NA	1	0	0	1
rs62061802	17	44174351	T	A	0.1745	-0.075748	0.012117	4.0709e-10	-6.25138	0.136052	-0.2269	0.042	6.783e-08	-5.40238	0.999838	NA	NA	NA	NA	1	0	0	1
rs62061803	17	44174513	C	A	0.1717	-0.075637	0.012115	4.29e-10	-6.24325	0.136056	-0.2269	0.042	6.765e-08	-5.40238	0.999838	NA	NA	NA	NA	1	0	0	1
rs62061807	17	44177097	C	T	0.174	-0.073143	0.013112	2.4318e-08	-5.57833	0.135695	-0.2292	0.0421	5.109e-08	-5.44418	0.999868	NA	NA	NA	NA	1	0	0	1
rs62061808	17	44177337	C	T	0.1713	-0.074693	0.012162	8.1804e-10	-6.14151	0.136057	-0.227	0.042	6.715e-08	-5.40476	0.99984	NA	NA	NA	NA	1	0	0	1
rs62061809	17	44178839	T	C	0.1716	-0.075538	0.012122	4.6217e-10	-6.23148	0.136057	-0.227	0.042	6.696e-08	-5.40476	0.99984	NA	NA	NA	NA	1	0	0	1
rs62061810	17	44178884	G	A	0.1717	-0.075143	0.012122	5.6784e-10	-6.19889	0.136139	-0.2271	0.042	6.647e-08	-5.40714	0.999842	NA	NA	NA	NA	1	0	0	1
rs62061811	17	44180173	T	G	0.1717	-0.075599	0.012116	4.3848e-10	-6.2396	0.136056	-0.2271	0.042	6.609e-08	-5.40714	0.999842	NA	NA	NA	NA	1	0	0	1
rs62061813	17	44181118	G	A	0.1716	-0.075542	0.012117	4.5342e-10	-6.23438	0.135962	-0.2284	0.0421	5.666e-08	-5.42518	0.999855	NA	NA	NA	NA	1	0	0	1
rs62061814	17	44181508	T	G	0.1716	-0.075665	0.012118	4.2673e-10	-6.24402	0.135962	-0.2284	0.0421	5.65e-08	-5.42518	0.999855	NA	NA	NA	NA	1	0	0	1
rs62061816	17	44182336	C	A	0.1717	-0.075402	0.012116	4.8685e-10	-6.22334	0.136017	-0.227	0.0421	6.759e-08	-5.39192	0.99983	NA	NA	NA	NA	1	0	0	1
rs62061817	17	44182706	A	G	0.1715	-0.075567	0.012065	3.7714e-10	-6.26332	0.135955	-0.2285	0.0421	5.643e-08	-5.42755	0.999857	NA	NA	NA	NA	1	0	0	1
rs62061818	17	44182917	C	G	0.1769	-0.076067	0.012174	4.1471e-10	-6.24832	0.136055	-0.2273	0.042	6.456e-08	-5.4119	0.999846	NA	NA	NA	NA	1	0	0	1
rs62061820	17	44185431	T	C	0.1691	-0.072272	0.014263	4.0425e-07	-5.0671	0.136993	-0.2356	0.042	1.998e-08	-5.60952	0.999934	NA	NA	NA	NA	1	0	0	1
rs62061821	17	44186055	G	A	0.1757	-0.072597	0.012214	2.7819e-09	-5.94375	0.135714	-0.2267	0.0421	7.387e-08	-5.3848	0.999824	NA	NA	NA	NA	1	0	0	1
rs62061822	17	44186894	A	C	0.1716	-0.07453	0.012163	8.9241e-10	-6.1276	0.136062	-0.2273	0.0421	6.49e-08	-5.39905	0.999836	NA	NA	NA	NA	1	0	0	1
rs62061823	17	44188645	C	T	0.1717	-0.07538	0.012115	4.905e-10	-6.22204	0.136059	-0.2272	0.0421	6.575e-08	-5.39667	0.999834	NA	NA	NA	NA	1	0	0	1
rs62061824	17	44188755	T	C	0.1715	-0.075733	0.012125	4.2095e-10	-6.24602	0.136055	-0.2273	0.0421	6.509e-08	-5.39905	0.999836	NA	NA	NA	NA	1	0	0	1
rs62061845	17	44190156	T	C	0.1679	-0.07859	0.01309	1.9275e-09	-6.00382	0.133017	-0.2298	0.0426	7.002e-08	-5.39437	0.999832	NA	NA	NA	NA	1	0	0	1
rs62061847	17	44191682	G	A	0.1713	-0.075756	0.012143	4.4135e-10	-6.23866	0.136063	-0.2273	0.0421	6.435e-08	-5.39905	0.999836	NA	NA	NA	NA	1	0	0	1
rs62061848	17	44192946	C	T	0.1704	-0.075801	0.012193	5.0731e-10	-6.21676	0.134826	-0.2272	0.0423	7.775e-08	-5.37116	0.999811	NA	NA	NA	NA	1	0	0	1
rs62061849	17	44193882	C	T	0.1716	-0.075713	0.012125	4.2583e-10	-6.24437	0.136043	-0.2272	0.0421	6.559e-08	-5.39667	0.999834	NA	NA	NA	NA	1	0	0	1
rs62061850	17	44194519	T	C	0.1716	-0.075481	0.012124	4.7858e-10	-6.22575	0.136049	-0.2272	0.0421	6.539e-08	-5.39667	0.999834	NA	NA	NA	NA	1	0	0	1
rs62061851	17	44194891	C	T	0.1716	-0.075685	0.012128	4.3552e-10	-6.24052	0.136042	-0.2272	0.0421	6.571e-08	-5.39667	0.999834	NA	NA	NA	NA	1	0	0	1
rs62061852	17	44195424	A	C	0.1717	-0.076068	0.012125	3.5243e-10	-6.27365	0.136049	-0.2272	0.0421	6.533e-08	-5.39667	0.999834	NA	NA	NA	NA	1	0	0	1
rs62061853	17	44196125	T	C	0.1715	-0.075951	0.012072	3.1484e-10	-6.2915	0.136028	-0.2271	0.0421	6.654e-08	-5.3943	0.999832	NA	NA	NA	NA	1	0	0	1
rs62061854	17	44198080	C	T	0.1716	-0.075847	0.012129	4.0171e-10	-6.25336	0.136066	-0.2274	0.0421	6.368e-08	-5.40143	0.999838	NA	NA	NA	NA	1	0	0	1
rs62061855	17	44199670	G	A	0.1687	-0.078505	0.013009	1.5917e-09	-6.03467	0.13476	-0.2357	0.0423	2.46e-08	-5.5721	0.99993	NA	NA	NA	NA	1	0	0	1
rs62061856	17	44200015	T	C	0.1657	-0.076486	0.014332	9.4547e-08	-5.33673	0.135461	-0.2294	0.0421	5.157e-08	-5.44893	0.99987	NA	NA	NA	NA	1	0	0	1
rs62061858	17	44200033	T	C	0.1665	-0.079017	0.013046	1.3901e-09	-6.0568	0.135315	-0.2288	0.0421	5.62e-08	-5.43468	0.999862	NA	NA	NA	NA	1	0	0	1
rs62061859	17	44201109	C	G	0.1777	-0.074864	0.012075	5.6411e-10	-6.19992	0.136046	-0.2273	0.0421	6.486e-08	-5.39905	0.999836	NA	NA	NA	NA	1	0	0	1
rs62062134	17	44114432	A	C	0.1718	-0.085759	0.010861	2.8818e-15	-7.89605	0.135827	-0.2287	0.042	5.362e-08	-5.44524	0.999868	NA	NA	NA	NA	1	0	0	1
rs62062136	17	44116312	T	C	0.1718	-0.085899	0.01086	2.5827e-15	-7.90967	0.135822	-0.2286	0.042	5.416e-08	-5.44286	0.999867	NA	NA	NA	NA	1	0	0	1
rs62062137	17	44118848	G	A	0.1717	-0.086506	0.01087	1.7402e-15	-7.95823	0.135683	-0.2244	0.0421	9.762e-08	-5.33017	0.999768	NA	NA	NA	NA	1	0	0	1
rs62062265	17	44090035	C	G	0.1779	-0.085464	0.010866	3.6912e-15	-7.86527	0.135818	-0.2298	0.0421	4.64e-08	-5.45843	0.999877	NA	NA	NA	NA	1	0	0	1
rs62062266	17	44090704	A	G	0.1718	-0.085427	0.010862	3.6893e-15	-7.86476	0.135821	-0.2287	0.042	5.356e-08	-5.44524	0.999868	NA	NA	NA	NA	1	0	0	1
rs62062267	17	44090854	C	T	0.1718	-0.085652	0.010859	3.0876e-15	-7.88765	0.135819	-0.2287	0.042	5.361e-08	-5.44524	0.999868	NA	NA	NA	NA	1	0	0	1
rs62062268	17	44090858	C	T	0.1718	-0.085662	0.01086	3.068e-15	-7.88785	0.13582	-0.2287	0.042	5.362e-08	-5.44524	0.999868	NA	NA	NA	NA	1	0	0	1
rs62062269	17	44091092	G	C	0.1747	-0.085528	0.010859	3.3678e-15	-7.87623	0.135821	-0.2287	0.042	5.354e-08	-5.44524	0.999868	NA	NA	NA	NA	1	0	0	1
rs62062270	17	44091195	T	C	0.1717	-0.085528	0.010861	3.4085e-15	-7.87478	0.135824	-0.2287	0.042	5.381e-08	-5.44524	0.999868	NA	NA	NA	NA	1	0	0	1
rs62062272	17	44092108	T	C	0.1692	-0.08704	0.011513	4.0328e-14	-7.56015	0.135822	-0.2286	0.042	5.398e-08	-5.44286	0.999867	NA	NA	NA	NA	1	0	0	1
rs62062274	17	44093319	G	A	0.1719	-0.08607	0.010858	2.2539e-15	-7.92687	0.135826	-0.2287	0.042	5.373e-08	-5.44524	0.999868	NA	NA	NA	NA	1	0	0	1
rs62062275	17	44093496	A	G	0.1718	-0.085834	0.010859	2.6871e-15	-7.90441	0.135821	-0.2286	0.042	5.395e-08	-5.44286	0.999867	NA	NA	NA	NA	1	0	0	1
rs62062276	17	44093627	A	G	0.1718	-0.086263	0.010906	2.5777e-15	-7.90968	0.135822	-0.2286	0.042	5.407e-08	-5.44286	0.999867	NA	NA	NA	NA	1	0	0	1
rs62062277	17	44093753	T	G	0.1872	-0.077283	0.013124	3.8871e-09	-5.88868	0.148643	-0.2248	0.0482	3.087e-06	-4.6639	0.994012	NA	NA	NA	NA	1	0	0	1
rs62062278	17	44093860	A	G	0.1718	-0.086202	0.01086	2.0587e-15	-7.93757	0.135821	-0.2286	0.042	5.399e-08	-5.44286	0.999867	NA	NA	NA	NA	1	0	0	1
rs62062279	17	44093964	T	C	0.1693	-0.077019	0.012974	2.9156e-09	-5.93641	0.135785	-0.2285	0.0421	5.554e-08	-5.42755	0.999857	NA	NA	NA	NA	1	0	0	1
rs62062280	17	44093993	C	T	0.1694	-0.087787	0.011475	2.005e-14	-7.65028	0.135781	-0.2285	0.0421	5.55e-08	-5.42755	0.999857	NA	NA	NA	NA	1	0	0	1
rs62062281	17	44094112	A	G	0.1718	-0.085587	0.010861	3.2596e-15	-7.88021	0.135821	-0.2286	0.042	5.398e-08	-5.44286	0.999867	NA	NA	NA	NA	1	0	0	1
rs62062282	17	44094374	A	G	0.1718	-0.085878	0.010858	2.5984e-15	-7.90919	0.135821	-0.2286	0.042	5.397e-08	-5.44286	0.999867	NA	NA	NA	NA	1	0	0	1
rs62062283	17	44095055	C	A	0.1715	-0.074176	0.012173	1.1061e-09	-6.09349	0.148934	-0.2256	0.0481	2.741e-06	-4.69023	0.994723	NA	NA	NA	NA	1	0	0	1
rs62062284	17	44095570	G	A	0.1718	-0.085863	0.010859	2.6332e-15	-7.90708	0.135821	-0.2286	0.042	5.394e-08	-5.44286	0.999867	NA	NA	NA	NA	1	0	0	1
rs62062285	17	44095661	T	G	0.1719	-0.086027	0.010859	2.3327e-15	-7.92218	0.135822	-0.2286	0.042	5.399e-08	-5.44286	0.999867	NA	NA	NA	NA	1	0	0	1
rs62062286	17	44096486	C	T	0.172	-0.085471	0.010857	3.4681e-15	-7.87243	0.136026	-0.2272	0.042	6.493e-08	-5.40952	0.999843	NA	NA	NA	NA	1	0	0	1
rs62062288	17	44096553	G	A	0.1663	-0.089963	0.011824	2.7734e-14	-7.60851	0.132468	-0.2233	0.0427	1.759e-07	-5.22951	0.99962	NA	NA	NA	NA	1	0	0	1
rs62062289	17	44097235	G	C	0.1746	-0.075066	0.012113	5.74e-10	-6.19714	0.135822	-0.2286	0.042	5.444e-08	-5.44286	0.999868	NA	NA	NA	NA	1	0	0	1
rs62062290	17	44099129	C	A	0.1715	-0.08577	0.01087	3.015e-15	-7.89052	0.135783	-0.2319	0.0421	3.551e-08	-5.50831	0.999904	NA	NA	NA	NA	1	0	0	1
rs62062292	17	44099809	A	C	0.1718	-0.085765	0.010861	2.8599e-15	-7.8966	0.135821	-0.2286	0.042	5.394e-08	-5.44286	0.999867	NA	NA	NA	NA	1	0	0	1
rs62062293	17	44100553	C	A	0.1718	-0.086149	0.010906	2.8089e-15	-7.89923	0.135807	-0.2286	0.0421	5.422e-08	-5.42993	0.999858	NA	NA	NA	NA	1	0	0	1
rs62062294	17	44100666	A	C	0.1718	-0.085434	0.010861	3.6689e-15	-7.86613	0.18701	-0.2295	0.0421	5.057e-08	-5.45131	0.999872	NA	NA	NA	NA	1	0	0	1
rs62062295	17	44100906	A	G	0.1718	-0.085802	0.010862	2.8125e-15	-7.89928	0.13582	-0.2298	0.0421	4.623e-08	-5.45843	0.999877	NA	NA	NA	NA	1	0	0	1
rs62062296	17	44100916	C	T	0.1718	-0.085173	0.010864	4.5153e-15	-7.83993	0.135819	-0.2298	0.0421	4.628e-08	-5.45843	0.999877	NA	NA	NA	NA	1	0	0	1
rs62062297	17	44101004	A	G	0.1718	-0.085781	0.010862	2.8447e-15	-7.89735	0.13582	-0.2298	0.0421	4.627e-08	-5.45843	0.999877	NA	NA	NA	NA	1	0	0	1
rs62062321	17	44111109	A	G	0.1702	-0.085876	0.010858	2.5985e-15	-7.90901	0.135898	-0.2286	0.042	5.367e-08	-5.44286	0.999867	NA	NA	NA	NA	1	0	0	1
rs62062322	17	44112385	A	G	0.1718	-0.085403	0.010861	3.7408e-15	-7.86327	0.135822	-0.2286	0.042	5.416e-08	-5.44286	0.999867	NA	NA	NA	NA	1	0	0	1
rs62062323	17	44113224	C	T	0.1673	-0.088028	0.0115	1.936e-14	-7.65461	0.135853	-0.2287	0.042	5.325e-08	-5.44524	0.999869	NA	NA	NA	NA	1	0	0	1
rs62062324	17	44114362	A	T	0.1749	-0.077237	0.013013	2.9341e-09	-5.93537	0.133785	-0.2269	0.0424	8.853e-08	-5.35142	0.999792	NA	NA	NA	NA	1	0	0	1
rs62062325	17	44114364	C	A	0.1685	-0.077283	0.013013	2.8705e-09	-5.93891	0.133787	-0.2269	0.0424	8.854e-08	-5.35142	0.999792	NA	NA	NA	NA	1	0	0	1
rs62062768	17	44019479	C	G	0.1781	-0.084103	0.010856	9.3904e-15	-7.74714	0.1359	-0.2287	0.042	5.336e-08	-5.44524	0.999869	NA	NA	NA	NA	1	0	0	1
rs62062769	17	44019643	G	A	0.1725	-0.085699	0.01089	3.562e-15	-7.86951	0.135916	-0.2289	0.042	5.244e-08	-5.45	0.999872	NA	NA	NA	NA	1	0	0	1
rs62062770	17	44019680	T	C	0.1725	-0.085009	0.010846	4.5746e-15	-7.83782	0.135968	-0.2298	0.042	4.521e-08	-5.47143	0.999884	NA	NA	NA	NA	1	0	0	1
rs62062771	17	44020282	G	A	0.1721	-0.085348	0.010849	3.636e-15	-7.8669	0.135906	-0.2288	0.042	5.301e-08	-5.44762	0.99987	NA	NA	NA	NA	1	0	0	1
rs62062772	17	44020314	C	T	0.1721	-0.074709	0.012095	6.5321e-10	-6.17685	0.135895	-0.2287	0.042	5.335e-08	-5.44524	0.999869	NA	NA	NA	NA	1	0	0	1
rs62062773	17	44020545	A	G	0.1722	-0.085089	0.010845	4.2993e-15	-7.84592	0.135889	-0.2287	0.042	5.344e-08	-5.44524	0.999868	NA	NA	NA	NA	1	0	0	1
rs62062774	17	44021463	T	C	0.1722	-0.084885	0.010846	5.0115e-15	-7.82639	0.135886	-0.2286	0.042	5.43e-08	-5.44286	0.999867	NA	NA	NA	NA	1	0	0	1
rs62062776	17	44022043	A	C	0.1723	-0.085011	0.010849	4.669e-15	-7.83584	0.13589	-0.2287	0.0421	5.36e-08	-5.4323	0.99986	NA	NA	NA	NA	1	0	0	1
rs62062777	17	44022068	G	A	0.1723	-0.084887	0.010849	5.091e-15	-7.82441	0.135898	-0.2287	0.0421	5.393e-08	-5.4323	0.99986	NA	NA	NA	NA	1	0	0	1
rs62062778	17	44022528	A	G	0.1721	-0.084714	0.01085	5.8129e-15	-7.80774	0.135782	-0.2284	0.0421	5.639e-08	-5.42518	0.999855	NA	NA	NA	NA	1	0	0	1
rs62062779	17	44022577	A	C	0.172	-0.084751	0.010856	5.8702e-15	-7.80683	0.135544	-0.2277	0.0421	6.37e-08	-5.40855	0.999842	NA	NA	NA	NA	1	0	0	1
rs62062780	17	44022593	C	T	0.172	-0.084985	0.0109	6.3641e-15	-7.79679	0.135537	-0.2277	0.0421	6.426e-08	-5.40855	0.999842	NA	NA	NA	NA	1	0	0	1
rs62062781	17	44022632	G	A	0.1721	-0.085078	0.010892	5.6843e-15	-7.81105	0.135748	-0.2285	0.0421	5.605e-08	-5.42755	0.999857	NA	NA	NA	NA	1	0	0	1
rs62062782	17	44023087	G	A	0.1719	-0.084266	0.010854	8.2716e-15	-7.76359	0.135872	-0.2285	0.0421	5.491e-08	-5.42755	0.999857	NA	NA	NA	NA	1	0	0	1
rs62062783	17	44023520	T	G	0.1721	-0.084357	0.01085	7.5563e-15	-7.77484	0.135868	-0.2284	0.0421	5.559e-08	-5.42518	0.999855	NA	NA	NA	NA	1	0	0	1
rs62062784	17	44024552	C	G	0.1782	-0.083132	0.010858	1.9156e-14	-7.65629	0.135855	-0.2283	0.0421	5.671e-08	-5.4228	0.999853	NA	NA	NA	NA	1	0	0	1
rs62062785	17	44024562	G	T	0.1721	-0.084013	0.010852	9.7959e-15	-7.74171	0.135855	-0.2283	0.0421	5.679e-08	-5.4228	0.999853	NA	NA	NA	NA	1	0	0	1
rs62062786	17	44024660	G	C	0.1754	-0.074472	0.012091	7.3025e-10	-6.15929	0.187037	-0.2282	0.0421	6.002e-08	-5.42043	0.999852	NA	NA	NA	NA	1	0	0	1
rs62062787	17	44024865	T	C	0.1722	-0.073987	0.012092	9.4439e-10	-6.11867	0.135876	-0.2286	0.0421	5.456e-08	-5.42993	0.999859	NA	NA	NA	NA	1	0	0	1
rs62062788	17	44024906	A	G	0.1721	-0.084433	0.010852	7.2343e-15	-7.78041	0.135878	-0.2285	0.0421	5.55e-08	-5.42755	0.999857	NA	NA	NA	NA	1	0	0	1
rs62062789	17	44025033	T	C	0.1718	-0.084323	0.010864	8.4013e-15	-7.76169	0.135096	-0.2297	0.0422	5.304e-08	-5.44313	0.999867	NA	NA	NA	NA	1	0	0	1
rs62062790	17	44025045	C	T	0.1718	-0.084301	0.010909	1.0975e-14	-7.72766	0.135094	-0.2297	0.0422	5.301e-08	-5.44313	0.999867	NA	NA	NA	NA	1	0	0	1
rs62062791	17	44025273	G	A	0.1722	-0.084934	0.010846	4.8523e-15	-7.83091	0.135864	-0.2285	0.0421	5.531e-08	-5.42755	0.999857	NA	NA	NA	NA	1	0	0	1
rs62062792	17	44025347	T	C	0.1722	-0.084602	0.010848	6.2339e-15	-7.79886	0.135864	-0.2285	0.0421	5.528e-08	-5.42755	0.999857	NA	NA	NA	NA	1	0	0	1
rs62062793	17	44026321	T	C	0.1721	-0.084795	0.010847	5.3845e-15	-7.81737	0.135858	-0.2284	0.0421	5.606e-08	-5.42518	0.999855	NA	NA	NA	NA	1	0	0	1
rs62062794	17	44026394	A	G	0.1721	-0.084666	0.010846	5.9044e-15	-7.8062	0.135858	-0.2284	0.0421	5.602e-08	-5.42518	0.999855	NA	NA	NA	NA	1	0	0	1
rs62062795	17	44027090	C	T	0.1722	-0.084487	0.010847	6.7736e-15	-7.78897	0.135858	-0.2284	0.0421	5.618e-08	-5.42518	0.999855	NA	NA	NA	NA	1	0	0	1
rs62062796	17	44027316	G	A	0.1721	-0.084391	0.010849	7.3459e-15	-7.77869	0.135722	-0.2275	0.0421	6.397e-08	-5.4038	0.999839	NA	NA	NA	NA	1	0	0	1
rs62062797	17	44027366	T	G	0.1718	-0.084747	0.010864	6.1417e-15	-7.80072	0.134849	-0.2298	0.0422	5.342e-08	-5.4455	0.999869	NA	NA	NA	NA	1	0	0	1
rs62062798	17	44027383	A	G	0.1718	-0.084485	0.010864	7.4565e-15	-7.7766	0.134818	-0.2297	0.0422	5.423e-08	-5.44313	0.999867	NA	NA	NA	NA	1	0	0	1
rs62062799	17	44027521	G	T	0.1724	-0.074097	0.012093	8.9277e-10	-6.12726	0.135862	-0.2284	0.0421	5.593e-08	-5.42518	0.999855	NA	NA	NA	NA	1	0	0	1
rs62062800	17	44027753	A	G	0.1722	-0.084596	0.010847	6.2546e-15	-7.79902	0.135858	-0.2284	0.0421	5.641e-08	-5.42518	0.999855	NA	NA	NA	NA	1	0	0	1
rs62062801	17	44028011	T	G	0.1968	-0.081908	0.010938	6.9654e-14	-7.48839	0.225363	-0.2257	0.0482	2.874e-06	-4.68257	0.994505	NA	NA	NA	NA	1	0	0	1
rs62062802	17	44028045	G	T	0.1999	-0.082093	0.01096	6.8602e-14	-7.49024	0.225386	-0.2258	0.0482	2.832e-06	-4.68465	0.994559	NA	NA	NA	NA	1	0	0	1
rs62062803	17	44028183	T	C	0.1729	-0.084019	0.010842	9.2591e-15	-7.7494	0.187134	-0.2277	0.0421	6.435e-08	-5.40855	0.999842	NA	NA	NA	NA	1	0	0	1
rs62062805	17	44030773	A	G	0.172	-0.08515	0.010847	4.1505e-15	-7.8501	0.135749	-0.2283	0.0421	5.789e-08	-5.4228	0.999853	NA	NA	NA	NA	1	0	0	1
rs62062806	17	44031420	G	A	0.1707	-0.085596	0.01086	3.2251e-15	-7.88177	0.135873	-0.2291	0.0421	5.152e-08	-5.44181	0.999866	NA	NA	NA	NA	1	0	0	1
rs62062813	17	44032956	G	A	0.1719	-0.084561	0.010853	6.6319e-15	-7.79149	0.135476	-0.2312	0.0422	4.157e-08	-5.47867	0.999888	NA	NA	NA	NA	1	0	0	1
rs62063163	17	44201865	C	T	0.1716	-0.075994	0.012132	3.7542e-10	-6.26393	0.135991	-0.2273	0.0421	6.554e-08	-5.39905	0.999836	NA	NA	NA	NA	1	0	0	1
rs62063164	17	44201887	C	T	0.1716	-0.07625	0.012133	3.2915e-10	-6.28451	0.135991	-0.2273	0.0421	6.554e-08	-5.39905	0.999836	NA	NA	NA	NA	1	0	0	1
rs62063165	17	44202147	A	G	0.1716	-0.076213	0.012131	3.3265e-10	-6.2825	0.135991	-0.2273	0.0421	6.552e-08	-5.39905	0.999836	NA	NA	NA	NA	1	0	0	1
rs62063166	17	44202231	A	G	0.1717	-0.075493	0.012074	4.0313e-10	-6.25253	0.135992	-0.2273	0.0421	6.549e-08	-5.39905	0.999836	NA	NA	NA	NA	1	0	0	1
rs62063171	17	44203311	C	T	0.1714	-0.075986	0.012136	3.8232e-10	-6.26121	0.13601	-0.2273	0.0421	6.515e-08	-5.39905	0.999836	NA	NA	NA	NA	1	0	0	1
rs62063172	17	44203366	T	C	0.1716	-0.075429	0.01214	5.1812e-10	-6.21326	0.135987	-0.2273	0.0421	6.532e-08	-5.39905	0.999836	NA	NA	NA	NA	1	0	0	1
rs62063174	17	44205122	C	G	0.1833	-0.072469	0.012211	2.9427e-09	-5.93473	0.136017	-0.2281	0.0421	5.905e-08	-5.41805	0.99985	NA	NA	NA	NA	1	0	0	1
rs62063200	17	44206482	C	T	0.1716	-0.07516	0.012147	6.1125e-10	-6.18754	0.136002	-0.228	0.0421	5.984e-08	-5.41568	0.999849	NA	NA	NA	NA	1	0	0	1
rs62063201	17	44207360	C	T	0.1688	-0.079253	0.013026	1.1711e-09	-6.08422	0.134742	-0.2289	0.0422	5.993e-08	-5.42417	0.999855	NA	NA	NA	NA	1	0	0	1
rs62063202	17	44208945	C	T	0.1716	-0.076377	0.012137	3.1179e-10	-6.29291	0.136015	-0.2281	0.0421	5.876e-08	-5.41805	0.99985	NA	NA	NA	NA	1	0	0	1
rs62063203	17	44209313	T	C	0.1701	-0.075725	0.012104	3.9425e-10	-6.2562	0.136015	-0.2281	0.0421	5.891e-08	-5.41805	0.99985	NA	NA	NA	NA	1	0	0	1
rs62063207	17	44211902	A	G	0.1716	-0.075723	0.012137	4.3976e-10	-6.23902	0.136016	-0.2281	0.0421	5.896e-08	-5.41805	0.99985	NA	NA	NA	NA	1	0	0	1
rs62063208	17	44212032	C	A	0.188	-0.075598	0.012195	5.6713e-10	-6.1991	0.149177	-0.2249	0.0481	2.985e-06	-4.67568	0.994338	NA	NA	NA	NA	1	0	0	1
rs62063238	17	44226980	A	G	0.1744	-0.065696	0.01874	0.00045537	-3.50566	0.13453	-0.2382	0.0519	4.339e-06	-4.5896	0.983397	NA	NA	NA	NA	1	0	0	1
rs62063262	17	44033002	T	C	0.172	-0.084946	0.010847	4.8161e-15	-7.83129	0.135789	-0.2316	0.0421	3.776e-08	-5.50119	0.9999	NA	NA	NA	NA	1	0	0	1
rs62063263	17	44033394	G	C	0.1745	-0.084805	0.010907	7.5247e-15	-7.77528	0.134964	-0.229	0.0422	5.961e-08	-5.42654	0.999856	NA	NA	NA	NA	1	0	0	1
rs62063264	17	44033401	C	T	0.1717	-0.084561	0.010907	8.9825e-15	-7.75291	0.134948	-0.2289	0.0422	6.067e-08	-5.42417	0.999854	NA	NA	NA	NA	1	0	0	1
rs62063265	17	44033468	G	A	0.172	-0.084955	0.010895	6.3e-15	-7.79761	0.135706	-0.2296	0.0421	4.942e-08	-5.45368	0.999874	NA	NA	NA	NA	1	0	0	1
rs62063266	17	44033488	C	T	0.1719	-0.084898	0.010852	5.1511e-15	-7.82326	0.135745	-0.2298	0.0421	4.828e-08	-5.45843	0.999877	NA	NA	NA	NA	1	0	0	1
rs62063269	17	44034833	G	A	0.172	-0.085179	0.010848	4.0884e-15	-7.85205	0.135785	-0.2295	0.0421	4.995e-08	-5.45131	0.999872	NA	NA	NA	NA	1	0	0	1
rs62063271	17	44036047	G	A	0.1732	-0.083347	0.010809	1.2463e-14	-7.71089	0.13593	-0.2297	0.0421	4.804e-08	-5.45606	0.999875	NA	NA	NA	NA	1	0	0	1
rs62063275	17	44036287	A	G	0.1721	-0.084857	0.01085	5.247e-15	-7.82092	0.135863	-0.2293	0.0421	5.012e-08	-5.44656	0.999869	NA	NA	NA	NA	1	0	0	1
rs62063276	17	44036408	T	G	0.1769	-0.081379	0.010646	2.0987e-14	-7.64409	0.18718	-0.2288	0.0421	5.63e-08	-5.43468	0.999862	NA	NA	NA	NA	1	0	0	1
rs62063277	17	44036462	T	A	0.1749	-0.084997	0.010848	4.6646e-15	-7.83527	0.135901	-0.2295	0.0421	4.862e-08	-5.45131	0.999872	NA	NA	NA	NA	1	0	0	1
rs62063278	17	44036914	C	T	0.1704	-0.085379	0.010872	4.0632e-15	-7.85311	0.135259	-0.2303	0.0422	4.814e-08	-5.45735	0.999876	NA	NA	NA	NA	1	0	0	1
rs62063279	17	44036936	G	A	0.1717	-0.07445	0.012108	7.8073e-10	-6.14883	0.135266	-0.2304	0.0422	4.764e-08	-5.45972	0.999878	NA	NA	NA	NA	1	0	0	1
rs62063280	17	44037299	G	C	0.1747	-0.085291	0.010855	3.9144e-15	-7.8573	0.135594	-0.2292	0.0421	5.283e-08	-5.44418	0.999868	NA	NA	NA	NA	1	0	0	1
rs62063281	17	44038785	A	G	0.1707	-0.086615	0.010919	2.1536e-15	-7.9325	0.132951	-0.2236	0.0424	1.367e-07	-5.27358	0.999694	NA	NA	NA	NA	1	0	0	1
rs62063282	17	44039043	G	A	0.1719	-0.085554	0.010855	3.2364e-15	-7.88153	0.135786	-0.228	0.0421	6.004e-08	-5.41568	0.999848	NA	NA	NA	NA	1	0	0	1
rs62063291	17	44043378	T	C	0.1723	-0.087027	0.010837	9.6959e-16	-8.03054	0.135856	-0.2274	0.042	6.295e-08	-5.41429	0.999847	NA	NA	NA	NA	1	0	0	1
rs62063292	17	44043636	C	T	0.1723	-0.086387	0.010834	1.5433e-15	-7.97369	0.135812	-0.2276	0.042	6.186e-08	-5.41905	0.99985	NA	NA	NA	NA	1	0	0	1
rs62063293	17	44043819	G	A	0.1723	-0.086335	0.010836	1.6217e-15	-7.96742	0.135813	-0.2276	0.042	6.195e-08	-5.41905	0.99985	NA	NA	NA	NA	1	0	0	1
rs62063294	17	44044157	G	A	0.1723	-0.075567	0.012096	4.1801e-10	-6.24727	0.135825	-0.2289	0.042	5.247e-08	-5.45	0.999872	NA	NA	NA	NA	1	0	0	1
rs62063295	17	44044431	C	T	0.1723	-0.086239	0.010835	1.7317e-15	-7.9593	0.135811	-0.2287	0.042	5.331e-08	-5.44524	0.999868	NA	NA	NA	NA	1	0	0	1
rs62063296	17	44046202	C	T	0.1723	-0.086667	0.010834	1.2523e-15	-7.99954	0.135882	-0.2283	0.042	5.618e-08	-5.43571	0.999862	NA	NA	NA	NA	1	0	0	1
rs62063297	17	44047802	A	T	0.1783	-0.086504	0.010833	1.4002e-15	-7.98523	0.135815	-0.2275	0.042	6.229e-08	-5.41667	0.999849	NA	NA	NA	NA	1	0	0	1
rs62063298	17	44048323	G	T	0.1718	-0.086332	0.010863	1.905e-15	-7.94734	0.134614	-0.2275	0.0423	7.293e-08	-5.37825	0.999817	NA	NA	NA	NA	1	0	0	1
rs62063299	17	44048336	T	C	0.1718	-0.077048	0.012102	1.9324e-10	-6.36655	0.134609	-0.2275	0.0423	7.284e-08	-5.37825	0.999818	NA	NA	NA	NA	1	0	0	1
rs62063300	17	44048350	T	C	0.1718	-0.086555	0.010861	1.5963e-15	-7.96934	0.134629	-0.2276	0.0423	7.253e-08	-5.38061	0.999819	NA	NA	NA	NA	1	0	0	1
rs62063301	17	44048941	G	C	0.194	-0.069653	0.014656	2.0088e-06	-4.75252	0.148696	-0.2264	0.0482	2.617e-06	-4.6971	0.99455	NA	NA	NA	NA	1	0	0	1
rs62063302	17	44048943	G	A	0.194	-0.069836	0.01465	1.8691e-06	-4.76696	0.148709	-0.2265	0.0482	2.601e-06	-4.69917	0.994622	NA	NA	NA	NA	1	0	0	1
rs62063303	17	44049133	T	C	0.1723	-0.086322	0.010834	1.6167e-15	-7.96769	0.135814	-0.2273	0.042	6.462e-08	-5.4119	0.999845	NA	NA	NA	NA	1	0	0	1
rs62063304	17	44049900	A	G	0.172	-0.086154	0.010855	2.0734e-15	-7.9368	0.135811	-0.227	0.042	6.637e-08	-5.40476	0.999839	NA	NA	NA	NA	1	0	0	1
rs62063305	17	44050282	G	A	0.1718	-0.085503	0.010853	3.3168e-15	-7.87828	0.135822	-0.2271	0.042	6.586e-08	-5.40714	0.999841	NA	NA	NA	NA	1	0	0	1
rs62063306	17	44050395	C	A	0.1723	-0.086443	0.010833	1.4709e-15	-7.9796	0.135837	-0.2271	0.042	6.585e-08	-5.40714	0.999841	NA	NA	NA	NA	1	0	0	1
rs62063665	17	44122345	A	G	0.1675	-0.078413	0.013071	1.9867e-09	-5.99901	0.133705	-0.2299	0.0426	6.706e-08	-5.39671	0.999834	NA	NA	NA	NA	1	0	0	1
rs62063666	17	44122348	C	T	0.1673	-0.078653	0.013077	1.8014e-09	-6.01461	0.132987	-0.2312	0.0427	6.099e-08	-5.41452	0.999848	NA	NA	NA	NA	1	0	0	1
rs62063667	17	44122354	A	G	0.1673	-0.07879	0.013078	1.6932e-09	-6.02462	0.133065	-0.2316	0.0427	5.682e-08	-5.42389	0.999855	NA	NA	NA	NA	1	0	0	1
rs62063668	17	44122484	C	T	0.1718	-0.085301	0.010864	4.0992e-15	-7.85171	0.135817	-0.2299	0.0421	4.613e-08	-5.46081	0.999878	NA	NA	NA	NA	1	0	0	1
rs62063669	17	44122626	C	A	0.1696	-0.076811	0.012883	2.4906e-09	-5.9622	0.135819	-0.2286	0.042	5.42e-08	-5.44286	0.999868	NA	NA	NA	NA	1	0	0	1
rs62063670	17	44123248	T	C	0.1717	-0.084995	0.010864	5.1456e-15	-7.82355	0.135816	-0.2287	0.042	5.365e-08	-5.44524	0.999868	NA	NA	NA	NA	1	0	0	1
rs62063671	17	44124837	A	G	0.1718	-0.08559	0.010861	3.264e-15	-7.88049	0.135831	-0.2288	0.0421	5.31e-08	-5.43468	0.999861	NA	NA	NA	NA	1	0	0	1
rs62063672	17	44125288	A	G	0.1845	-0.076814	0.013187	5.7193e-09	-5.82498	0.132352	-0.2352	0.0427	3.759e-08	-5.5082	0.999904	NA	NA	NA	NA	1	0	0	1
rs62063673	17	44125484	T	G	0.1718	-0.074934	0.012112	6.1367e-10	-6.18676	0.135835	-0.2288	0.042	5.325e-08	-5.44762	0.999871	NA	NA	NA	NA	1	0	0	1
rs62063675	17	44126575	C	T	0.1841	-0.076382	0.013138	6.1083e-09	-5.81382	0.149071	-0.2261	0.0481	2.607e-06	-4.70062	0.994984	NA	NA	NA	NA	1	0	0	1
rs62063676	17	44129800	G	A	0.1717	-0.075083	0.012117	5.7666e-10	-6.1965	0.135823	-0.2287	0.042	5.345e-08	-5.44524	0.999869	NA	NA	NA	NA	1	0	0	1
rs62063677	17	44129885	C	T	0.1717	-0.08561	0.010866	3.3037e-15	-7.8787	0.135824	-0.2287	0.042	5.378e-08	-5.44524	0.999868	NA	NA	NA	NA	1	0	0	1
rs62063680	17	44131559	C	A	0.1717	-0.075351	0.012117	5.0164e-10	-6.21862	0.135827	-0.2287	0.042	5.385e-08	-5.44524	0.999869	NA	NA	NA	NA	1	0	0	1
rs62063681	17	44131592	A	G	0.1717	-0.085773	0.010865	2.9125e-15	-7.89443	0.135828	-0.2287	0.042	5.378e-08	-5.44524	0.999868	NA	NA	NA	NA	1	0	0	1
rs62063682	17	44131622	G	A	0.1717	-0.086509	0.01091	2.2002e-15	-7.92933	0.135828	-0.2287	0.042	5.379e-08	-5.44524	0.999868	NA	NA	NA	NA	1	0	0	1
rs62063683	17	44131717	G	A	0.1717	-0.085709	0.010866	3.0672e-15	-7.88782	0.135827	-0.2287	0.042	5.384e-08	-5.44524	0.999868	NA	NA	NA	NA	1	0	0	1
rs62063684	17	44132269	T	C	0.1709	-0.075526	0.012187	5.7456e-10	-6.19726	0.135825	-0.2287	0.042	5.394e-08	-5.44524	0.999869	NA	NA	NA	NA	1	0	0	1
rs62063685	17	44132379	A	G	0.1717	-0.074881	0.012057	5.2713e-10	-6.21058	0.135825	-0.2287	0.042	5.394e-08	-5.44524	0.999869	NA	NA	NA	NA	1	0	0	1
rs62063687	17	44132592	A	G	0.1716	-0.075339	0.012065	4.2499e-10	-6.24443	0.135825	-0.2286	0.042	5.399e-08	-5.44286	0.999868	NA	NA	NA	NA	1	0	0	1
rs62063774	17	44050463	T	C	0.1723	-0.086442	0.010833	1.4712e-15	-7.97951	0.135837	-0.2271	0.042	6.585e-08	-5.40714	0.999841	NA	NA	NA	NA	1	0	0	1
rs62063775	17	44050823	G	T	0.1723	-0.086517	0.010834	1.3932e-15	-7.98569	0.135824	-0.2271	0.042	6.589e-08	-5.40714	0.999841	NA	NA	NA	NA	1	0	0	1
rs62063776	17	44050850	A	G	0.1723	-0.086718	0.010833	1.1975e-15	-8.00498	0.135824	-0.2271	0.042	6.593e-08	-5.40714	0.999841	NA	NA	NA	NA	1	0	0	1
rs62063777	17	44053171	A	G	0.1723	-0.086798	0.010832	1.1185e-15	-8.01311	0.135824	-0.2271	0.042	6.621e-08	-5.40714	0.999841	NA	NA	NA	NA	1	0	0	1
rs62063778	17	44053989	G	A	0.1723	-0.086643	0.010879	1.6609e-15	-7.96424	0.135824	-0.227	0.042	6.625e-08	-5.40476	0.999839	NA	NA	NA	NA	1	0	0	1
rs62063779	17	44054671	C	T	0.1722	-0.086587	0.010834	1.3277e-15	-7.99215	0.135826	-0.227	0.042	6.672e-08	-5.40476	0.999839	NA	NA	NA	NA	1	0	0	1
rs62063780	17	44056238	A	G	0.1723	-0.086604	0.010832	1.2952e-15	-7.9952	0.135824	-0.2282	0.042	5.736e-08	-5.43333	0.99986	NA	NA	NA	NA	1	0	0	1
rs62063781	17	44058691	G	T	0.17	-0.077457	0.012839	1.6088e-09	-6.03295	0.135825	-0.227	0.042	6.651e-08	-5.40476	0.99984	NA	NA	NA	NA	1	0	0	1
rs62063782	17	44058716	G	T	0.17	-0.088176	0.011437	1.2605e-14	-7.70971	0.135901	-0.227	0.042	6.623e-08	-5.40476	0.99984	NA	NA	NA	NA	1	0	0	1
rs62063783	17	44059215	C	T	0.1724	-0.085689	0.010831	2.5488e-15	-7.91146	0.135832	-0.2271	0.042	6.589e-08	-5.40714	0.999841	NA	NA	NA	NA	1	0	0	1
rs62063784	17	44059775	A	G	0.1724	-0.075682	0.012069	3.595e-10	-6.27078	0.135824	-0.227	0.042	6.653e-08	-5.40476	0.99984	NA	NA	NA	NA	1	0	0	1
rs62063786	17	44061023	G	A	0.1725	-0.085746	0.010832	2.4534e-15	-7.91599	0.135951	-0.2264	0.042	7.236e-08	-5.39048	0.999828	NA	NA	NA	NA	1	0	0	1
rs62063787	17	44061036	T	C	0.1716	-0.086038	0.011588	1.1313e-13	-7.42475	0.135825	-0.227	0.042	6.663e-08	-5.40476	0.99984	NA	NA	NA	NA	1	0	0	1
rs62063788	17	44061696	C	T	0.1724	-0.086263	0.010828	1.6268e-15	-7.96666	0.135821	-0.227	0.042	6.658e-08	-5.40476	0.999839	NA	NA	NA	NA	1	0	0	1
rs62063789	17	44061898	T	C	0.1724	-0.086633	0.010826	1.2185e-15	-8.00231	0.136021	-0.2289	0.042	5.166e-08	-5.45	0.999871	NA	NA	NA	NA	1	0	0	1
rs62063790	17	44062915	G	T	0.1723	-0.085967	0.010831	2.0657e-15	-7.93712	0.135816	-0.2271	0.042	6.624e-08	-5.40714	0.999841	NA	NA	NA	NA	1	0	0	1
rs62063791	17	44062993	A	G	0.1723	-0.086461	0.01083	1.4204e-15	-7.98347	0.135819	-0.2271	0.042	6.58e-08	-5.40714	0.999841	NA	NA	NA	NA	1	0	0	1
rs62063792	17	44063787	A	G	0.1724	-0.086448	0.010828	1.4164e-15	-7.98375	0.135823	-0.227	0.042	6.663e-08	-5.40476	0.999839	NA	NA	NA	NA	1	0	0	1
rs62063793	17	44064334	T	C	0.1722	-0.085969	0.010828	2.0289e-15	-7.93951	0.135691	-0.2284	0.0421	5.717e-08	-5.42518	0.999855	NA	NA	NA	NA	1	0	0	1
rs62063794	17	44066088	T	A	0.1724	-0.086916	0.010842	1.085e-15	-8.0166	0.13582	-0.227	0.042	6.687e-08	-5.40476	0.999839	NA	NA	NA	NA	1	0	0	1
rs62063795	17	44068238	C	T	0.1709	-0.086244	0.01083	1.6701e-15	-7.96343	0.135821	-0.227	0.042	6.684e-08	-5.40476	0.999839	NA	NA	NA	NA	1	0	0	1
rs62063796	17	44068289	G	A	0.1706	-0.07578	0.012073	3.4508e-10	-6.27682	0.135825	-0.227	0.042	6.652e-08	-5.40476	0.99984	NA	NA	NA	NA	1	0	0	1
rs62063797	17	44068294	G	C	0.1734	-0.085847	0.010833	2.287e-15	-7.92458	0.135825	-0.227	0.042	6.652e-08	-5.40476	0.999839	NA	NA	NA	NA	1	0	0	1
rs62063798	17	44068543	G	A	0.1706	-0.086242	0.010831	1.682e-15	-7.96252	0.135821	-0.227	0.042	6.679e-08	-5.40476	0.999839	NA	NA	NA	NA	1	0	0	1
rs62063799	17	44069180	C	G	0.2024	-0.072956	0.012184	2.1296e-09	-5.98785	0.148936	-0.2256	0.0481	2.741e-06	-4.69023	0.994725	NA	NA	NA	NA	1	0	0	1
rs62063800	17	44069198	C	T	0.1707	-0.075569	0.011997	2.9997e-10	-6.29899	0.135852	-0.2273	0.042	6.417e-08	-5.4119	0.999846	NA	NA	NA	NA	1	0	0	1
rs62063801	17	44069376	G	T	0.1682	-0.088556	0.011439	9.7995e-15	-7.74159	0.135954	-0.2272	0.042	6.366e-08	-5.40952	0.999843	NA	NA	NA	NA	1	0	0	1
rs62063842	17	44070111	G	C	0.1734	-0.085954	0.010831	2.0901e-15	-7.93592	0.135821	-0.2282	0.042	5.729e-08	-5.43333	0.999861	NA	NA	NA	NA	1	0	0	1
rs62063845	17	44071294	T	C	0.1706	-0.085977	0.010836	2.1127e-15	-7.93439	0.135822	-0.2282	0.042	5.716e-08	-5.43333	0.999861	NA	NA	NA	NA	1	0	0	1
rs62063846	17	44071674	A	G	0.1706	-0.086236	0.010831	1.6923e-15	-7.96196	0.135823	-0.2282	0.042	5.725e-08	-5.43333	0.999861	NA	NA	NA	NA	1	0	0	1
rs62063849	17	44073062	T	G	0.171	-0.087135	0.010826	8.3779e-16	-8.04868	0.136003	-0.2256	0.042	7.978e-08	-5.37143	0.999811	NA	NA	NA	NA	1	0	0	1
rs62063850	17	44073739	G	A	0.1707	-0.085405	0.010833	3.173e-15	-7.88378	0.135832	-0.2281	0.042	5.82e-08	-5.43095	0.999859	NA	NA	NA	NA	1	0	0	1
rs62063851	17	44074435	C	G	0.1766	-0.086656	0.010833	1.2513e-15	-7.99926	0.135839	-0.2272	0.042	6.516e-08	-5.40952	0.999843	NA	NA	NA	NA	1	0	0	1
rs62063852	17	44074581	A	G	0.1706	-0.086605	0.010833	1.3039e-15	-7.99455	0.13581	-0.2279	0.0421	6.047e-08	-5.4133	0.999846	NA	NA	NA	NA	1	0	0	1
rs62063853	17	44074613	A	G	0.1704	-0.086864	0.010842	1.1322e-15	-8.01181	0.135249	-0.2262	0.0422	8.082e-08	-5.36019	0.9998	NA	NA	NA	NA	1	0	0	1
rs62063854	17	44074619	G	A	0.1704	-0.086702	0.010844	1.2926e-15	-7.99539	0.135478	-0.2257	0.0421	8.406e-08	-5.36105	0.999801	NA	NA	NA	NA	1	0	0	1
rs62063855	17	44075535	T	C	0.1707	-0.076059	0.012006	2.3715e-10	-6.33508	0.135858	-0.2277	0.0421	6.295e-08	-5.40855	0.999843	NA	NA	NA	NA	1	0	0	1
rs62063856	17	44076466	A	G	0.1707	-0.086509	0.010832	1.3883e-15	-7.98643	0.135817	-0.2284	0.0421	5.594e-08	-5.42518	0.999855	NA	NA	NA	NA	1	0	0	1
rs62063857	17	44076665	A	G	0.1709	-0.086186	0.010827	1.715e-15	-7.96028	0.135829	-0.227	0.042	6.667e-08	-5.40476	0.999839	NA	NA	NA	NA	1	0	0	1
rs62063859	17	44078616	G	A	0.1723	-0.086098	0.010832	1.889e-15	-7.94849	0.135819	-0.2286	0.042	5.467e-08	-5.44286	0.999867	NA	NA	NA	NA	1	0	0	1
rs62064597	17	43473307	C	G	0.1445	-0.072351	0.011619	4.7559e-10	-6.22696	0.149434	-0.2259	0.0468	1.372e-06	-4.82692	0.997279	NA	NA	NA	NA	1	0	0	1
rs62064598	17	43474668	C	G	0.1506	-0.073174	0.011334	1.0728e-10	-6.45615	0.149751	-0.2192	0.0467	2.686e-06	-4.69379	0.994808	NA	NA	NA	NA	1	0	0	1
rs62064600	17	43480701	G	A	0.1429	-0.071164	0.011328	3.3449e-10	-6.28213	0.149921	-0.2179	0.0467	3.05e-06	-4.66595	0.994066	NA	NA	NA	NA	1	0	0	1
rs62064603	17	43484496	C	T	0.1443	-0.071282	0.011331	3.1597e-10	-6.29088	0.150053	-0.2183	0.0467	2.922e-06	-4.67452	0.994305	NA	NA	NA	NA	1	0	0	1
rs62064637	17	43485551	T	G	0.1418	-0.058305	0.012605	3.7359e-06	-4.62555	0.150032	-0.2185	0.0467	2.864e-06	-4.6788	0.993838	NA	NA	NA	NA	1	0	0	1
rs62064641	17	43488792	T	C	0.1432	-0.071193	0.011334	3.354e-10	-6.28137	0.150739	-0.2115	0.0466	5.521e-06	-4.53863	0.9891	NA	NA	NA	NA	1	0	0	1
rs62064643	17	43490853	G	A	0.139	-0.073417	0.011514	1.8147e-10	-6.37632	0.149938	-0.2249	0.0467	1.461e-06	-4.81585	0.997127	NA	NA	NA	NA	1	0	0	1
rs62064645	17	43500477	G	A	0.139	-0.074055	0.011506	1.2251e-10	-6.43621	0.149976	-0.2248	0.0466	1.43e-06	-4.82403	0.997239	NA	NA	NA	NA	1	0	0	1
rs62064647	17	43500621	G	A	0.1435	-0.071141	0.011301	3.0744e-10	-6.29511	0.150343	-0.2181	0.0466	2.814e-06	-4.68026	0.994461	NA	NA	NA	NA	1	0	0	1
rs62064649	17	43502111	A	G	0.1436	-0.072354	0.011266	1.3403e-10	-6.42233	0.150354	-0.2182	0.0466	2.787e-06	-4.6824	0.994516	NA	NA	NA	NA	1	0	0	1
rs62064652	17	43509310	A	G	0.1457	-0.071441	0.011436	4.1779e-10	-6.24703	0.150048	-0.2209	0.0466	2.127e-06	-4.74034	0.995857	NA	NA	NA	NA	1	0	0	1
rs62064653	17	43509316	C	T	0.1462	-0.070153	0.01146	9.2808e-10	-6.12155	0.150018	-0.2248	0.0466	1.416e-06	-4.82403	0.997241	NA	NA	NA	NA	1	0	0	1
rs62064660	17	44078832	G	A	0.1691	-0.086843	0.010891	1.5352e-15	-7.97383	0.135853	-0.2284	0.042	5.568e-08	-5.4381	0.999864	NA	NA	NA	NA	1	0	0	1
rs62064661	17	44078892	G	A	0.1723	-0.086144	0.010832	1.8249e-15	-7.95273	0.135816	-0.2286	0.0421	5.461e-08	-5.42993	0.999858	NA	NA	NA	NA	1	0	0	1
rs62064662	17	44079721	A	G	0.1723	-0.086154	0.010832	1.8131e-15	-7.95366	0.135822	-0.2286	0.042	5.445e-08	-5.44286	0.999867	NA	NA	NA	NA	1	0	0	1
rs62064663	17	44080039	T	G	0.1706	-0.086788	0.010921	1.9106e-15	-7.94689	0.136055	-0.2299	0.042	4.53e-08	-5.47381	0.999886	NA	NA	NA	NA	1	0	0	1
rs62064664	17	44081462	T	C	0.1717	-0.086105	0.010907	2.9199e-15	-7.89447	0.135838	-0.2287	0.0421	5.363e-08	-5.4323	0.99986	NA	NA	NA	NA	1	0	0	1
rs62064665	17	44081527	T	C	0.1717	-0.085547	0.010863	3.4075e-15	-7.87508	0.135835	-0.2288	0.0421	5.332e-08	-5.43468	0.999861	NA	NA	NA	NA	1	0	0	1
rs62064666	17	44082514	T	C	0.1718	-0.085939	0.010862	2.5358e-15	-7.91189	0.135655	-0.2281	0.0421	6.029e-08	-5.41805	0.99985	NA	NA	NA	NA	1	0	0	1
rs62064668	17	44082981	G	A	0.1705	-0.076006	0.012129	3.6964e-10	-6.26647	0.13594	-0.2295	0.0421	4.884e-08	-5.45131	0.999873	NA	NA	NA	NA	1	0	0	1
rs62064669	17	44084676	C	T	0.1718	-0.085351	0.010861	3.8797e-15	-7.85848	0.135824	-0.2286	0.042	5.415e-08	-5.44286	0.999867	NA	NA	NA	NA	1	0	0	1
rs62064670	17	44085852	T	A	0.1916	-0.074865	0.012112	6.37e-10	-6.18106	0.135823	-0.2286	0.042	5.422e-08	-5.44286	0.999868	NA	NA	NA	NA	1	0	0	1
rs62064671	17	44086100	T	C	0.1718	-0.085591	0.010858	3.2023e-15	-7.88276	0.135825	-0.2286	0.042	5.415e-08	-5.44286	0.999867	NA	NA	NA	NA	1	0	0	1
rs62064672	17	44086521	G	A	0.1718	-0.085458	0.010859	3.5545e-15	-7.86979	0.135824	-0.2286	0.042	5.456e-08	-5.44286	0.999867	NA	NA	NA	NA	1	0	0	1
rs62064674	17	44088772	C	A	0.1718	-0.085607	0.010859	3.1813e-15	-7.88351	0.135821	-0.2286	0.042	5.4e-08	-5.44286	0.999867	NA	NA	NA	NA	1	0	0	1
rs62064675	17	44088926	C	T	0.1719	-0.085949	0.01086	2.485e-15	-7.91427	0.135854	-0.2288	0.042	5.249e-08	-5.44762	0.99987	NA	NA	NA	NA	1	0	0	1
rs62065453	17	43573419	C	T	0.176	-0.072021	0.012319	5.0247e-09	-5.84633	0.18751	-0.222	0.0421	1.378e-07	-5.27316	0.999695	NA	NA	NA	NA	1	0	0	1
rs62070943	17	44304203	T	C	0.1934	-0.074457	0.013413	2.8397e-08	-5.55111	0.224613	-0.2238	0.0483	3.517e-06	-4.63354	0.993071	NA	NA	NA	NA	1	0	0	1
rs62073097	17	44316389	G	A	0.1685	-0.078634	0.013208	2.6242e-09	-5.95351	0.186591	-0.2247	0.0421	9.726e-08	-5.33729	0.999777	NA	NA	NA	NA	1	0	0	1
rs62073105	17	44322922	A	G	0.1801	-0.071732	0.013122	4.5911e-08	-5.46654	0.186575	-0.223	0.0422	1.254e-07	-5.28436	0.99971	NA	NA	NA	NA	1	0	0	1
rs62073155	17	44333121	G	A	0.1685	-0.077183	0.013244	5.6179e-09	-5.82777	0.18593	-0.2271	0.0422	7.274e-08	-5.38152	0.999821	NA	NA	NA	NA	1	0	0	1
rs62073156	17	44333568	T	C	0.1732	-0.072237	0.013349	6.2539e-08	-5.41142	0.185731	-0.2287	0.0422	6.091e-08	-5.41943	0.99985	NA	NA	NA	NA	1	0	0	1
rs62073157	17	44334052	G	A	0.169	-0.074686	0.012441	1.9339e-09	-6.00322	0.186314	-0.2381	0.0426	2.287e-08	-5.5892	0.999936	NA	NA	NA	NA	1	0	0	1
rs62074562	17	44334768	A	G	0.1783	-0.073171	0.01336	4.3266e-08	-5.47687	0.186249	-0.2223	0.0422	1.339e-07	-5.26777	0.999686	NA	NA	NA	NA	1	0	0	1
rs62074564	17	44335818	A	G	0.1733	-0.074489	0.013299	2.1294e-08	-5.6011	0.186044	-0.2268	0.0422	7.555e-08	-5.37441	0.999814	NA	NA	NA	NA	1	0	0	1
rs62485010	7	99676346	C	T	0.1815	-0.051907	0.011164	3.3297e-06	-4.6495	0.179039	-0.1334	0.0326	4.349e-05	-4.09202	0.915775	NA	NA	NA	NA	1	0	0	1
rs6421972	11	1096494	T	C	0.5939	0.023693	0.0091576	0.0096743	2.58725	0.687452	-0.19	0.0308	6.929e-10	-6.16883	0.999186	NA	NA	NA	NA	1	0	0	1
rs6477543	9	109511002	T	A	0.2104	-0.043439	0.010358	2.7449e-05	-4.19376	0.305274	0.144	0.0282	3.404e-07	5.10638	0.989443	NA	NA	NA	NA	1	0	0	1
rs6597999	11	1095082	A	C	0.5946	0.023011	0.0091177	0.011611	2.52377	0.570072	-0.1805	0.0309	5.091e-09	-5.84142	0.999082	NA	NA	NA	NA	1	0	0	1
rs6666647	1	78580790	C	T	0.4199	0.041028	0.0094836	1.5167e-05	4.32621	0.464529	0.1257	0.0302	3.156e-05	4.16225	0.930412	NA	NA	NA	NA	1	0	0	1
rs6838424	4	89896036	G	A	0.3459	0.01566	0.0086093	0.068916	1.81896	0.351745	0.128	0.0259	8.116e-07	4.94208	0.932171	NA	NA	NA	NA	1	0	0	1
rs6897196	5	1280938	A	G	0.4188	-0.0041556	0.010817	0.70084	-0.384173	0.394306	-0.2283	0.0264	4.994e-18	-8.64773	0.989476	NA	NA	NA	NA	1	0	0	1
rs6963345	7	99618606	G	A	0.3614	0.047918	0.0087685	4.6328e-08	5.46479	0.388949	0.1387	0.0255	5.637e-08	5.43922	0.997509	NA	NA	NA	NA	1	0	0	1
rs6975031	7	99739362	A	G	0.815	0.052562	0.011124	2.3e-06	4.7251	0.831117	0.1327	0.0334	7.156e-05	3.97305	0.912145	NA	NA	NA	NA	1	0	0	1
rs7120886	11	1238828	T	G	0.2744	0.021046	0.011243	0.061219	1.87192	0.22547	-0.1562	0.0308	3.943e-07	-5.07143	0.994204	NA	NA	NA	NA	1	0	0	1
rs7122936	11	1374456	C	A	0.6006	-0.020876	0.0095298	0.028481	-2.1906	0.586423	0.1868	0.0306	9.763e-10	6.10458	0.996611	NA	NA	NA	NA	1	0	0	1
rs71373560	17	43493504	C	T	0.1435	-0.071794	0.011273	1.9069e-10	-6.36867	0.150306	-0.2181	0.0466	2.871e-06	-4.68026	0.99446	NA	NA	NA	NA	1	0	0	1
rs71469854	11	1215138	C	T	0.1432	-0.020645	0.012765	0.10579	-1.61731	0.16912	0.2818	0.0411	6.722e-12	6.85645	0.994466	NA	NA	NA	NA	1	0	0	1
rs7207582	17	44210933	A	G	0.1918	-0.068727	0.011312	1.2343e-09	-6.07558	0.189573	-0.2333	0.0419	2.675e-08	-5.56802	0.999928	NA	NA	NA	NA	1	0	0	1
rs7220206	17	43507403	G	A	0.1459	-0.057611	0.012725	5.9721e-06	-4.52739	0.185114	-0.2324	0.0519	7.511e-06	-4.47784	0.983559	NA	NA	NA	NA	1	0	0	1
rs7221390	17	44116950	T	G	0.192	-0.067203	0.011251	2.3264e-09	-5.97307	0.189441	-0.2344	0.0419	2.258e-08	-5.59427	0.999937	NA	NA	NA	NA	1	0	0	1
rs7222389	17	43501442	T	C	0.1436	-0.05865	0.012502	2.7166e-06	-4.69125	0.150356	-0.2182	0.0466	2.781e-06	-4.6824	0.994058	NA	NA	NA	NA	1	0	0	1
rs7222444	17	43507649	A	G	0.1409	-0.072848	0.011403	1.6738e-10	-6.38849	0.150005	-0.2245	0.0466	1.465e-06	-4.8176	0.997152	NA	NA	NA	NA	1	0	0	1
rs725773	9	109519849	C	T	0.226	-0.036576	0.0098682	0.00021022	-3.70645	0.284315	0.1216	0.0283	1.706e-05	4.29682	0.918687	NA	NA	NA	NA	1	0	0	1
rs72709458	5	1283755	C	T	0.2023	0.0067356	0.016751	0.6876	0.402101	0.206434	-0.2545	0.0504	4.3e-07	-5.0496	0.977943	NA	NA	NA	NA	1	0	0	1
rs727425	17	44195495	G	A	0.1716	-0.073853	0.012084	9.8621e-10	-6.11164	0.136049	-0.2272	0.0421	6.533e-08	-5.39667	0.999834	NA	NA	NA	NA	1	0	0	1
rs72842470	11	1114778	T	G	0.09855	-0.014516	0.014551	0.31848	-0.997595	0.109544	0.4217	0.0493	1.178e-17	8.55375	0.990543	NA	NA	NA	NA	1	0	0	1
rs72842479	11	1117707	C	T	0.1325	-0.011281	0.013131	0.39028	-0.859112	0.151659	0.2274	0.0412	3.46e-08	5.51942	0.948975	NA	NA	NA	NA	1	0	0	1
rs72842485	11	1122277	G	A	0.1296	-0.0076625	0.013338	0.56563	-0.574486	0.151381	0.2297	0.0413	2.554e-08	5.56174	0.953155	NA	NA	NA	NA	1	0	0	1
rs72842486	11	1123100	C	T	0.1292	-0.0096347	0.013331	0.46984	-0.722729	0.150268	0.2261	0.0414	4.678e-08	5.46135	0.93571	NA	NA	NA	NA	1	0	0	1
rs72842488	11	1123888	C	T	0.09122	-0.020234	0.015476	0.19107	-1.30744	0.109058	0.4225	0.0494	1.182e-17	8.55263	0.992457	NA	NA	NA	NA	1	0	0	1
rs72842489	11	1125601	C	T	0.131	-0.012634	0.013334	0.34341	-0.947503	0.150546	0.2267	0.0413	4.061e-08	5.4891	0.945547	NA	NA	NA	NA	1	0	0	1
rs72842490	11	1125618	G	A	0.1287	-0.011971	0.013326	0.36901	-0.898319	0.150542	0.2267	0.0413	4.053e-08	5.4891	0.944381	NA	NA	NA	NA	1	0	0	1
rs72842493	11	1127503	A	C	0.1289	-0.012078	0.013311	0.36422	-0.90737	0.150555	0.2268	0.0413	3.967e-08	5.49153	0.945032	NA	NA	NA	NA	1	0	0	1
rs72846303	11	1133795	G	A	0.1279	-0.012595	0.013415	0.34777	-0.938874	0.150577	0.2273	0.0413	3.757e-08	5.50363	0.947924	NA	NA	NA	NA	1	0	0	1
rs72846309	11	1136928	G	A	0.1236	-0.013368	0.013804	0.33285	-0.968415	0.150621	0.2286	0.0413	3.234e-08	5.53511	0.95377	NA	NA	NA	NA	1	0	0	1
rs72846316	11	1139039	T	A	0.1346	-0.014535	0.01322	0.27157	-1.09947	0.150623	0.2277	0.0414	3.764e-08	5.5	0.951656	NA	NA	NA	NA	1	0	0	1
rs72846326	11	1147712	C	T	0.09163	-0.017875	0.01541	0.24608	-1.15996	0.110234	0.4132	0.0493	5.307e-17	8.38134	0.991492	NA	NA	NA	NA	1	0	0	1
rs72846374	11	1275018	C	A	0.07465	-0.085014	0.020523	3.4367e-05	-4.14238	0.0867879	0.357	0.0531	1.834e-11	6.72316	0.99986	NA	NA	NA	NA	1	0	0	1
rs72846376	11	1275106	G	A	0.1621	-0.040933	0.013357	0.0021808	-3.06454	0.140336	0.2773	0.0383	4.604e-13	7.24021	0.999236	NA	NA	NA	NA	1	0	0	1
rs72846383	11	1312518	C	T	0.1605	-0.038767	0.011825	0.0010442	-3.27839	0.138005	0.286	0.0387	1.547e-13	7.39018	0.999446	NA	NA	NA	NA	1	0	0	1
rs72846402	11	1360110	G	A	0.1565	-0.034077	0.01192	0.0042537	-2.85881	0.131607	0.2251	0.0393	1.014e-08	5.72774	0.996677	NA	NA	NA	NA	1	0	0	1
rs72849408	11	1371647	C	G	0.09042	-0.072304	0.017644	4.1693e-05	-4.09794	0.0877473	0.3401	0.0532	1.687e-10	6.39286	0.999825	NA	NA	NA	NA	1	0	0	1
rs72849411	11	1375132	C	T	0.1529	-0.032818	0.013687	0.016496	-2.39775	0.129586	0.2434	0.0396	7.521e-10	6.14646	0.997543	NA	NA	NA	NA	1	0	0	1
rs72849414	11	1376091	C	T	0.1528	-0.029606	0.012152	0.01484	-2.43631	0.12971	0.2424	0.0395	8.835e-10	6.13671	0.997646	NA	NA	NA	NA	1	0	0	1
rs72849425	11	1384689	T	C	0.1634	-0.027991	0.011812	0.017804	-2.36971	0.139521	0.2057	0.0382	7.245e-08	5.38482	0.980249	NA	NA	NA	NA	1	0	0	1
rs72849433	11	1399334	T	C	0.0355	-0.079634	0.033122	0.016205	-2.40426	0.0373975	0.4724	0.077	8.397e-10	6.13506	0.997537	NA	NA	NA	NA	1	0	0	1
rs73158411	7	99610127	G	A	0.3698	0.038402	0.0093942	4.3546e-05	4.08784	0.388957	0.1379	0.0256	7.013e-08	5.38672	0.996253	NA	NA	NA	NA	1	0	0	1
rs73346207	21	16219917	G	T	0.1386	0.040192	0.016588	0.015394	2.42296	0.12796	0.1781	0.0392	5.454e-06	4.54337	0.900885	NA	NA	NA	NA	1	0	0	1
rs733966	17	44089563	C	T	0.1718	-0.08503	0.010865	5.0453e-15	-7.82605	0.135835	-0.2287	0.042	5.333e-08	-5.44524	0.999868	NA	NA	NA	NA	1	0	0	1
rs733967	17	44089690	T	C	0.1718	-0.074537	0.012122	7.7896e-10	-6.1489	0.187021	-0.2281	0.0421	6.072e-08	-5.41805	0.99985	NA	NA	NA	NA	1	0	0	1
rs733968	17	44089715	C	T	0.1718	-0.074486	0.012053	6.4218e-10	-6.17987	0.187018	-0.2283	0.0421	5.888e-08	-5.4228	0.999854	NA	NA	NA	NA	1	0	0	1
rs733969	17	44089727	G	A	0.1718	-0.085725	0.010904	3.793e-15	-7.86179	0.187023	-0.2278	0.0421	6.269e-08	-5.41093	0.999844	NA	NA	NA	NA	1	0	0	1
rs7350928	17	44108100	C	T	0.1718	-0.08627	0.010914	2.6889e-15	-7.90453	0.135825	-0.2287	0.042	5.375e-08	-5.44524	0.999868	NA	NA	NA	NA	1	0	0	1
rs73984391	17	43484598	G	T	0.1524	-0.050343	0.012217	3.7777e-05	-4.12073	0.150049	-0.2185	0.0467	2.847e-06	-4.6788	0.992463	NA	NA	NA	NA	1	0	0	1
rs73984689	17	44184404	G	A	0.1713	-0.07561	0.012021	3.1741e-10	-6.28983	0.135971	-0.228	0.0421	6.044e-08	-5.41568	0.999849	NA	NA	NA	NA	1	0	0	1
rs740706	17	44258354	G	C	0.1744	-0.076903	0.012337	4.5562e-10	-6.23353	0.135212	-0.2312	0.0424	5.042e-08	-5.45283	0.999874	NA	NA	NA	NA	1	0	0	1
rs740707	17	44258231	A	G	0.196	-0.073613	0.012472	3.5839e-09	-5.90226	0.223935	-0.2336	0.0488	1.693e-06	-4.78689	0.996697	NA	NA	NA	NA	1	0	0	1
rs740710	17	44214815	C	G	0.1781	-0.076011	0.012141	3.8335e-10	-6.26069	0.136285	-0.2212	0.042	1.395e-07	-5.26667	0.999685	NA	NA	NA	NA	1	0	0	1
rs740711	17	44214814	G	A	0.1699	-0.077846	0.013002	2.1367e-09	-5.98723	0.13707	-0.2242	0.042	9.282e-08	-5.3381	0.999778	NA	NA	NA	NA	1	0	0	1
rs74348235	17	44165852	A	G	0.17	-0.075554	0.012113	4.4539e-10	-6.23743	0.135864	-0.2286	0.042	5.414e-08	-5.44286	0.999868	NA	NA	NA	NA	1	0	0	1
rs74373419	17	44047609	C	T	0.1723	-0.086566	0.010832	1.3335e-15	-7.99169	0.187004	-0.2272	0.0421	6.775e-08	-5.39667	0.999833	NA	NA	NA	NA	1	0	0	1
rs74450848	17	44082441	T	C	0.1689	-0.075436	0.013002	6.55e-09	-5.80188	0.134793	-0.2307	0.0423	5.044e-08	-5.4539	0.999875	NA	NA	NA	NA	1	0	0	1
rs74457229	17	43972581	C	T	0.1722	-0.073897	0.012079	9.4786e-10	-6.11781	0.135844	-0.2287	0.042	5.337e-08	-5.44524	0.999869	NA	NA	NA	NA	1	0	0	1
rs74481389	17	44154607	T	C	0.1716	-0.086083	0.01087	2.3874e-15	-7.91932	0.135823	-0.2286	0.042	5.416e-08	-5.44286	0.999867	NA	NA	NA	NA	1	0	0	1
rs74496580	17	43974065	C	A	0.1722	-0.073585	0.012009	8.9226e-10	-6.12749	0.135848	-0.2288	0.042	5.307e-08	-5.44762	0.999871	NA	NA	NA	NA	1	0	0	1
rs74509629	17	43985597	C	T	0.1721	-0.084284	0.010836	7.3428e-15	-7.77815	0.135873	-0.2289	0.042	5.25e-08	-5.45	0.999872	NA	NA	NA	NA	1	0	0	1
rs74531363	17	44026495	A	G	0.1687	-0.075878	0.013006	5.4108e-09	-5.83408	0.13377	-0.2314	0.0425	5.092e-08	-5.44471	0.999869	NA	NA	NA	NA	1	0	0	1
rs74548327	17	43973080	A	G	0.1721	-0.073691	0.012092	1.099e-09	-6.09419	0.13586	-0.2288	0.042	5.262e-08	-5.44762	0.999871	NA	NA	NA	NA	1	0	0	1
rs74571696	17	44123685	G	A	0.1717	-0.085522	0.010908	4.5008e-15	-7.8403	0.135882	-0.2279	0.042	5.955e-08	-5.42619	0.999856	NA	NA	NA	NA	1	0	0	1
rs74573628	17	43982961	T	C	0.1721	-0.084607	0.010835	5.774e-15	-7.80868	0.135858	-0.2287	0.042	5.337e-08	-5.44524	0.999869	NA	NA	NA	NA	1	0	0	1
rs747152	17	44090339	T	C	0.1704	-0.085546	0.010856	3.2671e-15	-7.88007	0.135837	-0.2279	0.042	5.931e-08	-5.42619	0.999856	NA	NA	NA	NA	1	0	0	1
rs74759276	17	44069768	A	G	0.1706	-0.086387	0.010875	1.9608e-15	-7.94363	0.135821	-0.2282	0.042	5.728e-08	-5.43333	0.999861	NA	NA	NA	NA	1	0	0	1
rs7480563	11	1101649	T	C	0.5372	-0.00028846	0.0086891	0.97352	-0.0331979	0.652051	-0.151	0.0302	5.825e-07	-5	0.965668	NA	NA	NA	NA	1	0	0	1
rs7480725	11	1116870	A	G	0.09831	-0.024515	0.016908	0.14709	-1.44991	0.107171	0.3646	0.0662	3.716e-08	5.50755	0.96424	NA	NA	NA	NA	1	0	0	1
rs74850776	17	44150042	T	C	0.1719	-0.086536	0.010867	1.6781e-15	-7.96319	0.135823	-0.2286	0.042	5.408e-08	-5.44286	0.999867	NA	NA	NA	NA	1	0	0	1
rs74903707	17	44028707	G	A	0.1722	-0.084675	0.010846	5.862e-15	-7.80703	0.135868	-0.2284	0.0421	5.637e-08	-5.42518	0.999855	NA	NA	NA	NA	1	0	0	1
rs74977736	17	44126977	G	C	0.1746	-0.085594	0.010869	3.4078e-15	-7.87506	0.135823	-0.2288	0.042	5.316e-08	-5.44762	0.99987	NA	NA	NA	NA	1	0	0	1
rs75010486	17	44103825	T	C	0.1711	-0.08597	0.010892	2.9499e-15	-7.89295	0.134078	-0.2337	0.0424	3.557e-08	-5.51179	0.999905	NA	NA	NA	NA	1	0	0	1
rs7501759	17	44009921	A	G	0.1885	-0.075192	0.012211	7.3751e-10	-6.15773	0.149022	-0.2258	0.0481	2.696e-06	-4.69439	0.994827	NA	NA	NA	NA	1	0	0	1
rs7502888	17	43986992	G	C	0.175	-0.084702	0.01088	6.9745e-15	-7.78511	0.135881	-0.2289	0.042	5.235e-08	-5.45	0.999872	NA	NA	NA	NA	1	0	0	1
rs75046472	17	43997499	A	T	0.1765	-0.085642	0.01087	3.3094e-15	-7.87875	0.135876	-0.2287	0.042	5.378e-08	-5.44524	0.999868	NA	NA	NA	NA	1	0	0	1
rs75145092	17	44044823	T	A	0.1751	-0.086315	0.010834	1.6253e-15	-7.96705	0.135813	-0.2276	0.042	6.21e-08	-5.41905	0.99985	NA	NA	NA	NA	1	0	0	1
rs75183956	17	44182956	A	G	0.1685	-0.078746	0.013035	1.5285e-09	-6.04112	0.134639	-0.2285	0.0423	6.529e-08	-5.40189	0.999838	NA	NA	NA	NA	1	0	0	1
rs75242405	17	44049329	C	T	0.1723	-0.08649	0.010833	1.42e-15	-7.98394	0.13582	-0.2272	0.042	6.475e-08	-5.40952	0.999843	NA	NA	NA	NA	1	0	0	1
rs75330746	17	44182955	C	T	0.1675	-0.079096	0.013102	1.5687e-09	-6.03694	0.134639	-0.2285	0.0423	6.529e-08	-5.40189	0.999838	NA	NA	NA	NA	1	0	0	1
rs75412750	17	44172773	C	T	0.1712	-0.075129	0.012127	5.819e-10	-6.19518	0.136054	-0.2268	0.042	6.889e-08	-5.4	0.999836	NA	NA	NA	NA	1	0	0	1
rs75432325	17	47950329	T	C	0.04236	0.17505	0.019449	2.2448e-19	9.00046	0.065732	0.2181	0.0498	1.164e-05	4.37952	0.956048	NA	NA	NA	NA	1	0	0	1
rs754512	17	44055647	A	T	0.1783	-0.086375	0.010887	2.1313e-15	-7.93377	0.135791	-0.228	0.042	5.888e-08	-5.42857	0.999857	NA	NA	NA	NA	1	0	0	1
rs754513	17	44055638	T	A	0.175	-0.086392	0.010888	2.1136e-15	-7.93461	0.13575	-0.228	0.0421	5.935e-08	-5.41568	0.999848	NA	NA	NA	NA	1	0	0	1
rs75530705	17	44154048	C	T	0.1852	-0.076851	0.013164	5.2883e-09	-5.83797	0.148935	-0.2256	0.0481	2.751e-06	-4.69023	0.994726	NA	NA	NA	NA	1	0	0	1
rs75534191	17	44091724	G	A	0.1718	-0.086327	0.010902	2.4114e-15	-7.91846	0.135821	-0.2286	0.042	5.4e-08	-5.44286	0.999867	NA	NA	NA	NA	1	0	0	1
rs75546272	17	44130668	T	A	0.1983	-0.08599	0.011583	1.1396e-13	-7.42381	0.22535	-0.2252	0.0482	2.98e-06	-4.6722	0.994224	NA	NA	NA	NA	1	0	0	1
rs75617973	17	43983159	T	C	0.1722	-0.084697	0.010834	5.3936e-15	-7.8177	0.135868	-0.2288	0.042	5.295e-08	-5.44762	0.99987	NA	NA	NA	NA	1	0	0	1
rs75641221	17	44145373	T	C	0.1716	-0.085906	0.010871	2.7449e-15	-7.90231	0.186961	-0.2281	0.0421	6.103e-08	-5.41805	0.99985	NA	NA	NA	NA	1	0	0	1
rs75652502	17	44200510	C	A	0.1716	-0.075971	0.012129	3.7623e-10	-6.26358	0.136046	-0.2273	0.0421	6.492e-08	-5.39905	0.999836	NA	NA	NA	NA	1	0	0	1
rs75666751	17	44090148	A	C	0.1882	-0.074578	0.012206	9.9817e-10	-6.10995	0.148934	-0.2256	0.0481	2.743e-06	-4.69023	0.994723	NA	NA	NA	NA	1	0	0	1
rs75691066	17	44045585	C	A	0.1693	-0.078211	0.013012	1.8492e-09	-6.01068	0.13653	-0.2316	0.042	3.515e-08	-5.51429	0.999907	NA	NA	NA	NA	1	0	0	1
rs75743061	17	44068112	C	G	0.1821	-0.084119	0.010878	1.0527e-14	-7.73295	0.135669	-0.2266	0.0421	7.472e-08	-5.38242	0.999821	NA	NA	NA	NA	1	0	0	1
rs75839508	17	44022319	G	A	0.1721	-0.084389	0.01085	7.3621e-15	-7.77779	0.135865	-0.229	0.0421	5.205e-08	-5.43943	0.999865	NA	NA	NA	NA	1	0	0	1
rs758523	17	44258422	G	T	0.1708	-0.074771	0.013413	2.4817e-08	-5.57452	0.135212	-0.2312	0.0424	5.04e-08	-5.45283	0.999874	NA	NA	NA	NA	1	0	0	1
rs75856822	17	44048937	T	C	0.1988	-0.071699	0.014678	1.0356e-06	-4.88479	0.222536	-0.2237	0.0486	4.136e-06	-4.60288	0.991672	NA	NA	NA	NA	1	0	0	1
rs75900172	11	1119714	A	G	0.1347	-0.01243	0.013264	0.34871	-0.937123	0.151555	0.2276	0.0412	3.375e-08	5.52427	0.951358	NA	NA	NA	NA	1	0	0	1
rs75944932	17	44072423	A	C	0.197	-0.084405	0.010983	1.5275e-14	-7.68506	0.225424	-0.2241	0.0482	3.318e-06	-4.64938	0.99355	NA	NA	NA	NA	1	0	0	1
rs75975083	17	44146357	T	C	0.1716	-0.086146	0.010868	2.2492e-15	-7.92657	0.135785	-0.2284	0.0421	5.602e-08	-5.42518	0.999855	NA	NA	NA	NA	1	0	0	1
rs76090253	17	44002969	A	C	0.1721	-0.085919	0.010869	2.6811e-15	-7.90496	0.135882	-0.2287	0.042	5.386e-08	-5.44524	0.999868	NA	NA	NA	NA	1	0	0	1
rs76154201	17	44154033	T	C	0.1852	-0.076732	0.013165	5.5934e-09	-5.82848	0.135563	-0.227	0.0422	7.377e-08	-5.37915	0.999819	NA	NA	NA	NA	1	0	0	1
rs76159289	17	44098861	G	T	0.1691	-0.077863	0.013	2.1087e-09	-5.98946	0.135892	-0.2311	0.0421	3.932e-08	-5.48931	0.999895	NA	NA	NA	NA	1	0	0	1
rs76183814	5	168889854	C	G	0.03717	0.078031	0.03851	0.042736	2.02625	0.0244901	0.4737	0.0974	1.143e-06	4.86345	0.930484	NA	NA	NA	NA	1	0	0	1
rs76307183	17	44142121	G	A	0.1717	-0.085709	0.010866	3.0668e-15	-7.88782	0.135822	-0.2286	0.042	5.405e-08	-5.44286	0.999867	NA	NA	NA	NA	1	0	0	1
rs76324150	17	43973233	C	T	0.1722	-0.083944	0.010838	9.5541e-15	-7.74534	0.135847	-0.2288	0.042	5.311e-08	-5.44762	0.99987	NA	NA	NA	NA	1	0	0	1
rs76344126	17	43503284	G	A	0.1389	-0.073643	0.011519	1.6276e-10	-6.39318	0.149762	-0.2246	0.0467	1.508e-06	-4.80942	0.997036	NA	NA	NA	NA	1	0	0	1
rs76357066	17	44067046	G	A	0.1707	-0.085995	0.010828	1.9924e-15	-7.94191	0.13582	-0.227	0.042	6.686e-08	-5.40476	0.999839	NA	NA	NA	NA	1	0	0	1
rs76380490	17	44203413	C	T	0.1716	-0.07582	0.012132	4.1124e-10	-6.24959	0.135984	-0.2273	0.0421	6.557e-08	-5.39905	0.999836	NA	NA	NA	NA	1	0	0	1
rs76402917	17	44126477	G	A	0.1908	-0.067667	0.01222	3.0733e-08	-5.5374	0.189433	-0.2353	0.0419	2.02e-08	-5.61575	0.999943	NA	NA	NA	NA	1	0	0	1
rs76475191	17	44290849	T	A	0.195	-0.072915	0.014898	9.8669e-07	-4.89428	0.225062	-0.2266	0.0483	2.703e-06	-4.69151	0.994561	NA	NA	NA	NA	1	0	0	1
rs76500077	17	44004076	T	C	0.1721	-0.085751	0.01087	3.0549e-15	-7.88878	0.135863	-0.2287	0.0421	5.392e-08	-5.4323	0.99986	NA	NA	NA	NA	1	0	0	1
rs76594404	17	43971457	G	C	0.1749	-0.084162	0.01084	8.215e-15	-7.76402	0.135844	-0.2288	0.042	5.299e-08	-5.44762	0.99987	NA	NA	NA	NA	1	0	0	1
rs76618565	17	44068481	G	A	0.1706	-0.086009	0.010831	2.0113e-15	-7.941	0.135772	-0.227	0.042	6.675e-08	-5.40476	0.999839	NA	NA	NA	NA	1	0	0	1
rs76632685	17	43974477	A	T	0.1782	-0.08454	0.010837	6.1244e-15	-7.80105	0.135855	-0.2288	0.042	5.298e-08	-5.44762	0.99987	NA	NA	NA	NA	1	0	0	1
rs76640332	17	44189858	G	A	0.1699	-0.076922	0.012239	3.2817e-10	-6.28499	0.135298	-0.2299	0.0422	5.218e-08	-5.44787	0.999871	NA	NA	NA	NA	1	0	0	1
rs76682988	17	44142334	G	T	0.1946	-0.06812	0.014634	3.2396e-06	-4.65491	0.222077	-0.2127	0.0488	1.335e-05	-4.35861	0.972665	NA	NA	NA	NA	1	0	0	1
rs767056	17	43998910	C	T	0.1678	-0.084295	0.011637	4.3649e-13	-7.24371	0.135878	-0.2287	0.042	5.374e-08	-5.44524	0.999869	NA	NA	NA	NA	1	0	0	1
rs767057	17	43998822	A	G	0.1705	-0.074429	0.01214	8.7405e-10	-6.13089	0.135861	-0.2288	0.042	5.294e-08	-5.44762	0.999871	NA	NA	NA	NA	1	0	0	1
rs767058	17	43998767	T	C	0.1707	-0.084134	0.01088	1.0531e-14	-7.7329	0.135956	-0.2276	0.042	6.205e-08	-5.41905	0.99985	NA	NA	NA	NA	1	0	0	1
rs76723223	17	44089108	T	C	0.1704	-0.086179	0.010874	2.2707e-15	-7.92523	0.135823	-0.2287	0.042	5.387e-08	-5.44524	0.999868	NA	NA	NA	NA	1	0	0	1
rs76761511	17	44185245	C	A	0.1717	-0.075388	0.01206	4.08e-10	-6.25108	0.136055	-0.2272	0.0421	6.51e-08	-5.39667	0.999834	NA	NA	NA	NA	1	0	0	1
rs76839282	17	44029178	G	C	0.1748	-0.084573	0.010847	6.3459e-15	-7.7969	0.135814	-0.2286	0.0421	5.528e-08	-5.42993	0.999858	NA	NA	NA	NA	1	0	0	1
rs7687	17	44103296	T	C	0.1718	-0.085258	0.010873	4.4494e-15	-7.84126	0.135823	-0.2286	0.042	5.394e-08	-5.44286	0.999867	NA	NA	NA	NA	1	0	0	1
rs76924476	17	44199029	T	C	0.171	-0.076037	0.012189	4.4282e-10	-6.23817	0.136368	-0.2269	0.042	6.768e-08	-5.40238	0.999838	NA	NA	NA	NA	1	0	0	1
rs77009866	17	44110888	A	T	0.1779	-0.085836	0.010861	2.7222e-15	-7.90314	0.135822	-0.2286	0.042	5.416e-08	-5.44286	0.999867	NA	NA	NA	NA	1	0	0	1
rs77017444	17	44028796	T	C	0.1721	-0.084774	0.010852	5.6417e-15	-7.81183	0.135792	-0.2279	0.0421	6.044e-08	-5.4133	0.999846	NA	NA	NA	NA	1	0	0	1
rs77044307	17	44172408	C	G	0.1771	-0.073963	0.012159	1.1792e-09	-6.08298	0.136026	-0.2269	0.0421	6.867e-08	-5.38955	0.999828	NA	NA	NA	NA	1	0	0	1
rs77084869	17	43982903	A	G	0.1887	-0.084452	0.010876	8.1736e-15	-7.76499	0.148987	-0.2259	0.0481	2.669e-06	-4.69647	0.994857	NA	NA	NA	NA	1	0	0	1
rs77095128	17	44204304	T	G	0.1701	-0.075899	0.012105	3.6082e-10	-6.27005	0.136013	-0.227	0.0421	6.748e-08	-5.39192	0.99983	NA	NA	NA	NA	1	0	0	1
rs77105679	17	44122896	G	A	0.1695	-0.076796	0.01297	3.2006e-09	-5.92105	0.148931	-0.2256	0.0481	2.745e-06	-4.69023	0.994725	NA	NA	NA	NA	1	0	0	1
rs77138434	17	44159555	C	A	0.1716	-0.085752	0.010869	3.0246e-15	-7.88959	0.135821	-0.2286	0.042	5.426e-08	-5.44286	0.999867	NA	NA	NA	NA	1	0	0	1
rs77167348	11	1391617	T	C	0.1632	-0.02883	0.011876	0.015199	-2.42759	0.139344	0.2039	0.0382	9.707e-08	5.3377	0.978268	NA	NA	NA	NA	1	0	0	1
rs77184207	17	44142332	T	G	0.1948	-0.068744	0.01456	2.3424e-06	-4.72143	0.222456	-0.2138	0.0488	1.173e-05	-4.38115	0.975735	NA	NA	NA	NA	1	0	0	1
rs7725218	5	1282414	G	A	0.3541	-0.016463	0.008612	0.055917	-1.91163	0.346605	-0.2358	0.0266	6.948e-19	-8.86466	0.996086	NA	NA	NA	NA	1	0	0	1
rs7726159	5	1282319	C	A	0.3239	-0.019976	0.0088188	0.023503	-2.26516	0.332744	-0.2343	0.0269	3.339e-18	-8.71004	0.997551	NA	NA	NA	NA	1	0	0	1
rs77266933	17	44026490	A	C	0.1687	-0.076308	0.013006	4.436e-09	-5.86714	0.13377	-0.2315	0.0425	5.089e-08	-5.44706	0.99987	NA	NA	NA	NA	1	0	0	1
rs77290642	17	44068480	T	C	0.1708	-0.075288	0.012066	4.381e-10	-6.23968	0.135821	-0.227	0.042	6.68e-08	-5.40476	0.99984	NA	NA	NA	NA	1	0	0	1
rs7734992	5	1280128	T	C	0.4365	-0.0047465	0.0090629	0.60047	-0.523729	0.414184	-0.2409	0.0262	4.365e-20	-9.19466	0.989291	NA	NA	NA	NA	1	0	0	1
rs77513497	17	44045474	A	G	0.1723	-0.086664	0.010835	1.2608e-15	-7.99852	0.135811	-0.2275	0.042	6.226e-08	-5.41667	0.999849	NA	NA	NA	NA	1	0	0	1
rs77527347	17	44058017	G	T	0.1722	-0.076289	0.012064	2.554e-10	-6.32369	0.135819	-0.2281	0.042	5.793e-08	-5.43095	0.999859	NA	NA	NA	NA	1	0	0	1
rs77555455	17	44035516	G	A	0.1719	-0.085101	0.010852	4.4467e-15	-7.84196	0.135851	-0.2293	0.0421	5.072e-08	-5.44656	0.999869	NA	NA	NA	NA	1	0	0	1
rs77561671	17	43976627	G	T	0.1708	-0.084945	0.010896	6.4053e-15	-7.79598	0.135849	-0.2287	0.042	5.324e-08	-5.44524	0.999869	NA	NA	NA	NA	1	0	0	1
rs77566074	17	44048936	C	A	0.1932	-0.071766	0.014684	1.0222e-06	-4.88736	0.147083	-0.2241	0.0485	3.803e-06	-4.62062	0.992351	NA	NA	NA	NA	1	0	0	1
rs77604208	17	44177669	C	T	0.1715	-0.074641	0.012124	7.4472e-10	-6.15647	0.136058	-0.227	0.042	6.685e-08	-5.40476	0.99984	NA	NA	NA	NA	1	0	0	1
rs77635460	17	44186593	T	C	0.1717	-0.075585	0.012115	4.4065e-10	-6.23896	0.136015	-0.227	0.0421	6.737e-08	-5.39192	0.99983	NA	NA	NA	NA	1	0	0	1
rs77747656	17	44099827	C	G	0.1779	-0.075042	0.012111	5.7935e-10	-6.19619	0.135821	-0.2286	0.042	5.394e-08	-5.44286	0.999868	NA	NA	NA	NA	1	0	0	1
rs77768866	17	44121917	C	T	0.1718	-0.075384	0.012112	4.847e-10	-6.22391	0.135833	-0.2288	0.042	5.299e-08	-5.44762	0.999871	NA	NA	NA	NA	1	0	0	1
rs77875796	17	44051612	A	G	0.1709	-0.087126	0.010881	1.1763e-15	-8.00717	0.133833	-0.226	0.0424	9.923e-08	-5.33019	0.999768	NA	NA	NA	NA	1	0	0	1
rs77924366	17	44182181	T	C	0.1962	-0.071849	0.012184	3.703e-09	-5.897	0.225786	-0.2234	0.0482	3.566e-06	-4.63485	0.993116	NA	NA	NA	NA	1	0	0	1
rs77924424	17	44012915	T	C	0.1721	-0.085409	0.010875	4.0368e-15	-7.8537	0.135908	-0.2288	0.042	5.278e-08	-5.44762	0.99987	NA	NA	NA	NA	1	0	0	1
rs77926909	17	43994252	T	C	0.1707	-0.086509	0.010867	1.7139e-15	-7.96071	0.136043	-0.2293	0.042	4.925e-08	-5.45952	0.999877	NA	NA	NA	NA	1	0	0	1
rs77950913	17	44146451	T	C	0.1716	-0.085896	0.01087	2.746e-15	-7.90212	0.135781	-0.2284	0.0421	5.612e-08	-5.42518	0.999855	NA	NA	NA	NA	1	0	0	1
rs78026984	17	44025592	G	C	0.175	-0.07399	0.012092	9.4217e-10	-6.11892	0.135864	-0.2285	0.0421	5.563e-08	-5.42755	0.999857	NA	NA	NA	NA	1	0	0	1
rs78077519	17	44010984	G	A	0.1721	-0.085746	0.010874	3.1373e-15	-7.88541	0.135887	-0.2286	0.042	5.388e-08	-5.44286	0.999867	NA	NA	NA	NA	1	0	0	1
rs78104015	17	44052733	A	G	0.1723	-0.086764	0.010833	1.1514e-15	-8.00923	0.135869	-0.2274	0.042	6.348e-08	-5.41429	0.999847	NA	NA	NA	NA	1	0	0	1
rs78136862	17	44085743	T	C	0.17	-0.074798	0.012125	6.8781e-10	-6.16891	0.187021	-0.2283	0.0421	5.911e-08	-5.4228	0.999854	NA	NA	NA	NA	1	0	0	1
rs78209533	17	43989909	A	G	0.1707	-0.0742	0.012104	8.7632e-10	-6.1302	0.135872	-0.2288	0.0421	5.283e-08	-5.43468	0.999862	NA	NA	NA	NA	1	0	0	1
rs78229689	17	44106806	G	A	0.172	-0.083744	0.010857	1.2238e-14	-7.71336	0.148956	-0.2273	0.0481	2.324e-06	-4.72557	0.995532	NA	NA	NA	NA	1	0	0	1
rs78556223	17	44026478	A	G	0.1716	-0.076054	0.012125	3.5484e-10	-6.27249	0.134872	-0.2305	0.0422	4.802e-08	-5.46209	0.999879	NA	NA	NA	NA	1	0	0	1
rs78590209	17	44098862	A	G	0.1717	-0.086443	0.010869	1.8184e-15	-7.95317	0.135793	-0.232	0.0421	3.479e-08	-5.51069	0.999905	NA	NA	NA	NA	1	0	0	1
rs78599197	17	44069970	C	G	0.1766	-0.086102	0.010829	1.8549e-15	-7.95106	0.135821	-0.2282	0.042	5.728e-08	-5.43333	0.999861	NA	NA	NA	NA	1	0	0	1
rs78720789	17	43973413	A	G	0.1719	-0.083497	0.010848	1.3898e-14	-7.69699	0.13584	-0.2287	0.042	5.332e-08	-5.44524	0.999869	NA	NA	NA	NA	1	0	0	1
rs7874665	9	109514095	G	A	0.2069	-0.043048	0.010383	3.3842e-05	-4.14601	0.303845	0.1465	0.0283	2.147e-07	5.17668	0.991361	NA	NA	NA	NA	1	0	0	1
rs78773690	17	44126478	T	C	0.1908	-0.067341	0.012222	3.5943e-08	-5.50982	0.189378	-0.2353	0.0419	2.016e-08	-5.61575	0.999943	NA	NA	NA	NA	1	0	0	1
rs78826239	17	44290850	T	A	0.1863	-0.072065	0.015264	2.3438e-06	-4.72124	0.202943	-0.2482	0.0521	1.89e-06	-4.76392	0.996015	NA	NA	NA	NA	1	0	0	1
rs78834738	17	44022434	G	A	0.1719	-0.084539	0.010865	7.1944e-15	-7.78086	0.135195	-0.2287	0.0422	5.926e-08	-5.41943	0.999851	NA	NA	NA	NA	1	0	0	1
rs78929339	17	44189910	A	G	0.1711	-0.075553	0.012173	5.412e-10	-6.2066	0.135501	-0.2271	0.0422	7.216e-08	-5.38152	0.999821	NA	NA	NA	NA	1	0	0	1
rs78938131	17	44157622	T	G	0.188	-0.075603	0.012179	5.3814e-10	-6.20765	0.148936	-0.2256	0.0481	2.753e-06	-4.69023	0.994722	NA	NA	NA	NA	1	0	0	1
rs78962882	17	44084844	G	C	0.1746	-0.085725	0.010858	2.9071e-15	-7.8951	0.13582	-0.2286	0.0421	5.442e-08	-5.42993	0.999858	NA	NA	NA	NA	1	0	0	1
rs79065019	17	44124535	T	C	0.1718	-0.086498	0.010865	1.7007e-15	-7.96116	0.136025	-0.2304	0.0421	4.278e-08	-5.47268	0.999885	NA	NA	NA	NA	1	0	0	1
rs79115768	17	44021061	C	T	0.1721	-0.084438	0.010859	7.4911e-15	-7.77585	0.135889	-0.2287	0.042	5.395e-08	-5.44524	0.999869	NA	NA	NA	NA	1	0	0	1
rs79180862	17	44131798	C	T	0.1717	-0.085934	0.010864	2.5799e-15	-7.90998	0.135831	-0.2287	0.042	5.367e-08	-5.44524	0.999868	NA	NA	NA	NA	1	0	0	1
rs79252344	17	44120608	A	G	0.1718	-0.085704	0.010861	2.9969e-15	-7.89099	0.135821	-0.2287	0.042	5.362e-08	-5.44524	0.999868	NA	NA	NA	NA	1	0	0	1
rs79290980	17	43985662	T	C	0.1722	-0.084414	0.010835	6.6491e-15	-7.79086	0.135875	-0.2288	0.042	5.283e-08	-5.44762	0.99987	NA	NA	NA	NA	1	0	0	1
rs79301522	17	44207932	A	G	0.1714	-0.075552	0.012154	5.0871e-10	-6.21623	0.135975	-0.2279	0.0421	6.092e-08	-5.4133	0.999847	NA	NA	NA	NA	1	0	0	1
rs7932863	11	1412848	A	G	0.6906	0.016099	0.0091651	0.078985	1.75655	0.638617	-0.125	0.0263	2.08e-06	-4.75285	0.977143	NA	NA	NA	NA	1	0	0	1
rs7934606	11	1093945	T	C	0.5944	0.023155	0.010134	0.022313	2.28488	0.569645	-0.1805	0.0309	5.048e-09	-5.84142	0.998813	NA	NA	NA	NA	1	0	0	1
rs79346219	17	44184375	A	G	0.1714	-0.074759	0.012138	7.3208e-10	-6.15909	0.135908	-0.2277	0.0421	6.279e-08	-5.40855	0.999843	NA	NA	NA	NA	1	0	0	1
rs79348289	17	44172698	T	C	0.1709	-0.074501	0.012176	9.4217e-10	-6.11868	0.136054	-0.2268	0.042	6.888e-08	-5.4	0.999836	NA	NA	NA	NA	1	0	0	1
rs79373603	11	1113687	G	A	0.09858	-0.013827	0.014551	0.34199	-0.950244	0.109393	0.4239	0.0493	8.495e-18	8.59838	0.990303	NA	NA	NA	NA	1	0	0	1
rs79447161	17	44067508	A	G	0.1692	-0.086702	0.010842	1.2729e-15	-7.99686	0.13582	-0.227	0.042	6.686e-08	-5.40476	0.999839	NA	NA	NA	NA	1	0	0	1
rs7945077	11	1234270	G	T	0.2381	0.016696	0.010136	0.099517	1.6472	0.208776	-0.1536	0.0315	1.096e-06	-4.87619	0.985144	NA	NA	NA	NA	1	0	0	1
rs7947691	11	1123756	G	A	0.1285	-0.012293	0.013344	0.35696	-0.921238	0.150539	0.2275	0.0413	3.645e-08	5.50847	0.948361	NA	NA	NA	NA	1	0	0	1
rs7947858	11	1236098	C	T	0.2521	0.015547	0.010417	0.13556	1.49246	0.214037	-0.1604	0.0312	2.852e-07	-5.14103	0.993462	NA	NA	NA	NA	1	0	0	1
rs79492906	17	43984864	C	T	0.1722	-0.084278	0.010836	7.3954e-15	-7.77759	0.135871	-0.2288	0.042	5.289e-08	-5.44762	0.99987	NA	NA	NA	NA	1	0	0	1
rs79508398	5	168736648	G	A	0.02289	0.15215	0.037467	4.8905e-05	4.06091	0.0259664	0.4045	0.0899	6.885e-06	4.49944	0.957752	NA	NA	NA	NA	1	0	0	1
rs79645252	11	1123443	C	G	0.1004	-0.019292	0.015451	0.21183	-1.24859	0.108527	0.4229	0.0495	1.264e-17	8.54343	0.992066	NA	NA	NA	NA	1	0	0	1
rs79649865	17	44130587	T	G	0.1717	-0.086037	0.010914	3.1994e-15	-7.88318	0.135836	-0.2285	0.042	5.467e-08	-5.44048	0.999865	NA	NA	NA	NA	1	0	0	1
rs79772780	17	44189855	G	A	0.17	-0.077124	0.012244	2.9951e-10	-6.29892	0.13511	-0.2286	0.0423	6.367e-08	-5.40426	0.99984	NA	NA	NA	NA	1	0	0	1
rs79782347	17	44146567	T	C	0.1716	-0.085723	0.01087	3.1174e-15	-7.8862	0.135781	-0.2284	0.0421	5.612e-08	-5.42518	0.999855	NA	NA	NA	NA	1	0	0	1
rs79857651	17	44013475	G	A	0.1719	-0.085862	0.010889	3.1418e-15	-7.88521	0.135388	-0.2266	0.0421	7.575e-08	-5.38242	0.999821	NA	NA	NA	NA	1	0	0	1
rs79860128	17	43990072	A	G	0.1721	-0.084389	0.010841	7.0067e-15	-7.78424	0.135877	-0.2288	0.042	5.308e-08	-5.44762	0.99987	NA	NA	NA	NA	1	0	0	1
rs79923630	17	44167661	G	T	0.1716	-0.07467	0.012061	5.9856e-10	-6.19103	0.135834	-0.229	0.0421	5.155e-08	-5.43943	0.999865	NA	NA	NA	NA	1	0	0	1
rs79923708	17	44183790	G	A	0.1717	-0.074782	0.012113	6.6756e-10	-6.1737	0.136062	-0.2273	0.0421	6.473e-08	-5.39905	0.999836	NA	NA	NA	NA	1	0	0	1
rs79928920	17	44338967	T	C	0.1724	-0.077095	0.01322	5.4923e-09	-5.83169	0.191092	-0.2204	0.0421	1.706e-07	-5.23515	0.999632	NA	NA	NA	NA	1	0	0	1
rs79959255	17	44077708	G	T	0.1707	-0.085847	0.010832	2.2722e-15	-7.92531	0.135886	-0.2288	0.0421	5.296e-08	-5.43468	0.999861	NA	NA	NA	NA	1	0	0	1
rs80020809	17	44172391	C	T	0.171	-0.074717	0.012136	7.4243e-10	-6.15664	0.136039	-0.2267	0.042	6.986e-08	-5.39762	0.999834	NA	NA	NA	NA	1	0	0	1
rs80028338	17	44161470	A	C	0.1651	-0.090154	0.011113	4.9665e-16	-8.11248	0.125607	-0.2309	0.044	1.57e-07	-5.24773	0.999652	NA	NA	NA	NA	1	0	0	1
rs80120913	17	44177755	C	G	0.1687	-0.066648	0.01691	8.1067e-05	-3.94134	0.135858	-0.228	0.0421	6.275e-08	-5.41568	0.999583	NA	NA	NA	NA	1	0	0	1
rs80190331	17	44035233	A	T	0.207	-0.084605	0.012454	1.0956e-11	-6.7934	0.225374	-0.2297	0.0483	1.949e-06	-4.75569	0.996148	NA	NA	NA	NA	1	0	0	1
rs80233201	17	43971481	T	C	0.1722	-0.084555	0.010881	7.7831e-15	-7.77089	0.135844	-0.2288	0.042	5.296e-08	-5.44762	0.99987	NA	NA	NA	NA	1	0	0	1
rs8070723	17	44081064	A	G	0.1799	-0.082678	0.010526	4.0103e-15	-7.85465	0.136065	-0.2267	0.042	6.967e-08	-5.39762	0.999834	NA	NA	NA	NA	1	0	0	1
rs8070942	17	44208674	G	T	0.193	-0.069525	0.011327	8.3652e-10	-6.13799	0.189649	-0.2335	0.0419	2.586e-08	-5.57279	0.99993	NA	NA	NA	NA	1	0	0	1
rs8071011	17	43488382	C	T	0.1428	-0.072177	0.011319	1.8123e-10	-6.37662	0.150216	-0.2182	0.0466	2.882e-06	-4.6824	0.994516	NA	NA	NA	NA	1	0	0	1
rs8079501	17	44000234	A	T	0.1781	-0.085948	0.01087	2.642e-15	-7.9069	0.135879	-0.2287	0.042	5.386e-08	-5.44524	0.999868	NA	NA	NA	NA	1	0	0	1
rs8080583	17	44162597	C	A	0.1919	-0.079982	0.010257	6.31e-15	-7.7978	0.189386	-0.2341	0.0419	2.334e-08	-5.58711	0.999935	NA	NA	NA	NA	1	0	0	1
rs8712	17	44101871	A	G	0.1745	-0.070901	0.012131	5.071e-09	-5.84461	0.138896	-0.2019	0.0412	9.711e-07	-4.90049	0.998101	NA	NA	NA	NA	1	0	0	1
rs876944	17	44134391	G	T	0.1717	-0.075328	0.012116	5.0683e-10	-6.21723	0.135823	-0.2286	0.042	5.404e-08	-5.44286	0.999868	NA	NA	NA	NA	1	0	0	1
rs908229	11	1253942	T	C	0.5217	0.026619	0.0088983	0.002776	2.99147	0.580588	-0.1198	0.0261	4.404e-06	-4.59004	0.98154	NA	NA	NA	NA	1	0	0	1
rs919461	17	44065669	A	T	0.1767	-0.075557	0.012068	3.8199e-10	-6.26094	0.135814	-0.2269	0.042	6.81e-08	-5.40238	0.999838	NA	NA	NA	NA	1	0	0	1
rs919462	17	44065740	C	T	0.1708	-0.086206	0.010828	1.7008e-15	-7.9614	0.13582	-0.227	0.042	6.687e-08	-5.40476	0.999839	NA	NA	NA	NA	1	0	0	1
rs919464	17	44065901	C	T	0.1708	-0.086301	0.010828	1.586e-15	-7.97017	0.135867	-0.2272	0.042	6.483e-08	-5.40952	0.999843	NA	NA	NA	NA	1	0	0	1
rs9303525	17	44187257	A	G	0.1912	-0.065376	0.012113	6.7684e-08	-5.39718	0.137904	-0.2333	0.0419	2.474e-08	-5.56802	0.999927	NA	NA	NA	NA	1	0	0	1
rs9307058	4	89900729	T	G	0.3478	0.011137	0.0094692	0.23954	1.17613	0.352361	0.131	0.0259	4.454e-07	5.05792	0.915723	NA	NA	NA	NA	1	0	0	1
rs941290	7	99678622	A	C	0.8069	0.053411	0.010812	7.8178e-07	4.93997	0.820367	0.1319	0.0326	5.116e-05	4.04601	0.922678	NA	NA	NA	NA	1	0	0	1
rs9468	17	44101563	T	C	0.1748	-0.082627	0.010855	2.7063e-14	-7.61188	0.138909	-0.202	0.0412	9.579e-07	-4.90291	0.998115	NA	NA	NA	NA	1	0	0	1
rs956329	17	44251230	T	C	0.1717	-0.076866	0.012287	3.9573e-10	-6.25588	0.135212	-0.2315	0.0424	4.824e-08	-5.45991	0.999878	NA	NA	NA	NA	1	0	0	1
rs962720	9	109490400	C	T	0.5914	0.035077	0.0085606	4.177e-05	4.09749	0.538276	-0.1031	0.0252	4.179e-05	-4.09127	0.910463	NA	NA	NA	NA	1	0	0	1
rs9667239	11	1143101	C	T	0.1328	-0.015107	0.013082	0.2482	-1.15479	0.150923	0.2252	0.0414	5.338e-08	5.43961	0.942895	NA	NA	NA	NA	1	0	0	1
rs9709338	17	44094871	A	G	0.1866	-0.075894	0.013126	7.3798e-09	-5.78196	0.148692	-0.2214	0.0482	4.43e-06	-4.59336	0.991605	NA	NA	NA	NA	1	0	0	1
rs974291	17	44150480	A	T	0.1777	-0.085995	0.010867	2.5011e-15	-7.91341	0.135823	-0.2286	0.042	5.408e-08	-5.44286	0.999867	NA	NA	NA	NA	1	0	0	1
rs974292	17	44150464	T	C	0.1716	-0.086115	0.010867	2.2863e-15	-7.92445	0.135822	-0.2286	0.042	5.413e-08	-5.44286	0.999867	NA	NA	NA	NA	1	0	0	1
rs974293	17	44150233	G	A	0.1716	-0.086278	0.010866	2.0192e-15	-7.94018	0.135823	-0.2286	0.042	5.408e-08	-5.44286	0.999867	NA	NA	NA	NA	1	0	0	1
rs974294	17	44150163	T	G	0.1689	-0.077708	0.013	2.269e-09	-5.97754	0.135012	-0.2294	0.0422	5.577e-08	-5.43602	0.999863	NA	NA	NA	NA	1	0	0	1
rs974295	17	44150152	A	T	0.1777	-0.075555	0.012123	4.5899e-10	-6.23237	0.135823	-0.2286	0.042	5.408e-08	-5.44286	0.999868	NA	NA	NA	NA	1	0	0	1
rs9896243	17	44826056	C	G	0.1766	-0.076533	0.010829	1.5805e-12	-7.06741	0.131671	-0.2126	0.0422	4.734e-07	-5.03791	0.999028	NA	NA	NA	NA	1	0	0	1
rs9899964	17	44314342	T	C	0.172	-0.069526	0.014771	2.5151e-06	-4.70693	0.224365	-0.2231	0.0483	3.817e-06	-4.61905	0.991991	NA	NA	NA	NA	1	0	0	1
rs9922067	16	84130	A	G	0.07769	0.053344	0.018226	0.003424	2.92681	0.0710769	0.2731	0.0586	3.196e-06	4.66041	0.943223	NA	NA	NA	NA	1	0	0	1
rs9944484	17	43990662	G	A	0.1729	-0.083547	0.010815	1.1167e-14	-7.7251	0.135932	-0.229	0.042	5.121e-08	-5.45238	0.999873	NA	NA	NA	NA	1	0	0	1

### Sheet: T8.gene_based_cofdr
Table 8. Gene-based co-fdr analysis to detect genes associated with both traits using MAGMA, PrediXcan or FUSION
Significantly colocalized genes were identified by integrating gene genomic positions, mRNA expression, splicing and plasma protein data with genome-wide summary statistics of COVID-19. Gene-based z-scores estimated through MAGMA, TWAS, spTWAS, and PWAS approaches were listed in the table, which were served as cofdr inputs to calculate corresponding posterior possibility (TT). Genes identified by at least three approaches were highlighted (total_detect>=3).
hgnc_symbol	TT_magma	TT_twas	tissue_twas	TT_sptwas	tissue_sptwas	TT_pwas	magma_detect	twas_detect	sptwas_detect	pwas_detect	total_detect	Z_B2_magma	Z_ILD_magma	Z_B2_twas	Z_ILD_twas	Z_B2_sptwas	Z_ILD_sptwas	Z_B2_pwas	Z_ILD_pwas	P_B2_magma	P_ILD_magma	P_B2_twas	P_ILD_twas	P_B2_sptwas	P_ILD_sptwas	P_B2_pwas	P_ILD_pwas	FDR_B2_magma	FDR_ILD_magma	FDR_B2_twas	FDR_ILD_twas	FDR_B2_sptwas	FDR_ILD_sptwas	FDR_B2_pwas	FDR_ILD_pwas
TOLLIP	0.999961	NA	NA	0.972056	Whole_Blood	NA	1	0	1	0	2	-2.73816	-6.14607	NA	NA	3.05367	-5.84017	NA	NA	0.0061784	7.9428e-10	NA	NA	0.00226058	5.21485e-09	NA	NA	0.200486	7.16163e-06	NA	NA	0.167993	0.000104469	NA	NA
TERT	0.999937	0.964033	Skin_Not_Sun_Exposed_Suprapubic	NA	NA	NA	1	1	0	0	2	-1.58958	8.16071	2.40099	5.96435	NA	NA	NA	NA	0.11193	3.3307e-16	0.0163508	2.45613e-09	NA	NA	NA	NA	0.605608	6.00625e-12	0.415283	3.29171e-05	NA	NA	NA	NA
TERT	0.999937	0.997538	Skin_Sun_Exposed_Lower_leg	NA	NA	NA	1	1	0	0	2	-1.58958	8.16071	2.34445	6.05408	NA	NA	NA	NA	0.11193	3.3307e-16	0.0190553	1.41221e-09	NA	NA	NA	NA	0.605608	6.00625e-12	0.455835	1.93134e-05	NA	NA	NA	NA
ZKSCAN1	0.999702	0.917801	Brain_Hypothalamus	NA	NA	NA	1	1	0	0	2	5.17152	5.37681	-3.50434	-3.68103	NA	NA	NA	NA	2.322e-07	7.5816e-08	0.000457738	0.000232289	NA	NA	NA	NA	7.99504e-05	0.000283151	0.10528	0.319729	NA	NA	NA	NA
ZKSCAN1	0.999702	0.992377	Pituitary	NA	NA	NA	1	1	0	0	2	5.17152	5.37681	-3.66601	-4.82349	NA	NA	NA	NA	2.322e-07	7.5816e-08	0.000246365	1.41066e-06	NA	NA	NA	NA	7.99504e-05	0.000283151	0.0611998	0.0182314	NA	NA	NA	NA
ZKSCAN1	0.999702	0.994884	Skin_Not_Sun_Exposed_Suprapubic	NA	NA	NA	1	1	0	0	2	5.17152	5.37681	4.00742	5.27896	NA	NA	NA	NA	2.322e-07	7.5816e-08	6.13846e-05	1.29918e-07	NA	NA	NA	NA	7.99504e-05	0.000283151	0.0238875	0.000870579	NA	NA	NA	NA
KANSL1	0.999435	NA	NA	0.988709	Brain_Anterior_cingulate_cortex_BA24	NA	1	0	1	0	2	-6.63672	5.3599	NA	NA	7.30304	5.1513	NA	NA	3.2075e-11	8.3268e-08	NA	NA	2.81329e-13	2.58686e-07	NA	NA	3.60323e-08	0.000283151	NA	NA	1.28523e-09	0.00606801	NA	NA
KANSL1	0.999435	NA	NA	0.994648	Heart_Atrial_Appendage	NA	1	0	1	0	2	-6.63672	5.3599	NA	NA	7.30304	5.1513	NA	NA	3.2075e-11	8.3268e-08	NA	NA	2.81329e-13	2.58686e-07	NA	NA	3.60323e-08	0.000283151	NA	NA	2.04435e-09	0.00770989	NA	NA
KANSL1	0.999435	NA	NA	0.996971	smultixcan	NA	1	0	1	0	2	-6.63672	5.3599	NA	NA	7.30304	5.1513	NA	NA	3.2075e-11	8.3268e-08	NA	NA	2.81329e-13	2.58686e-07	NA	NA	3.60323e-08	0.000283151	NA	NA	1.3976e-09	0.00377723	NA	NA
NSF	0.995533	NA	NA	0.966242	Muscle_Skeletal	NA	1	0	1	0	2	5.98666	4.76124	NA	NA	-5.67438	-4.55667	NA	NA	2.1419e-09	1.9241e-06	NA	NA	1.3919e-08	5.19718e-06	NA	NA	1.42587e-06	0.00273131	NA	NA	2.10881e-05	0.0290582	NA	NA
NSF	0.995533	NA	NA	0.98852	Skin_Not_Sun_Exposed_Suprapubic	NA	1	0	1	0	2	5.98666	4.76124	NA	NA	-5.67438	-4.55667	NA	NA	2.1419e-09	1.9241e-06	NA	NA	1.3919e-08	5.19718e-06	NA	NA	1.42587e-06	0.00273131	NA	NA	1.74817e-05	0.015061	NA	NA
NSF	0.995533	NA	NA	0.994753	Skin_Sun_Exposed_Lower_leg	NA	1	0	1	0	2	5.98666	4.76124	NA	NA	-7.29413	-5.13712	NA	NA	2.1419e-09	1.9241e-06	NA	NA	3.00599e-13	2.78987e-07	NA	NA	1.42587e-06	0.00273131	NA	NA	1.14224e-09	0.0063704	NA	NA
NSF	0.995533	NA	NA	0.993582	smultixcan	NA	1	0	1	0	2	5.98666	4.76124	NA	NA	-7.29413	-5.13712	NA	NA	2.1419e-09	1.9241e-06	NA	NA	3.00599e-13	2.78987e-07	NA	NA	1.42587e-06	0.00273131	NA	NA	1.43359e-09	0.00377723	NA	NA
PLEKHM1	0.995174	NA	NA	0.991729	Brain_Cerebellar_Hemisphere	NA	1	0	1	0	2	5.57771	4.87979	NA	NA	-5.67308	-5.32619	NA	NA	2.437e-08	1.062e-06	NA	NA	1.4025e-08	1.00294e-07	NA	NA	1.1527e-05	0.001741	NA	NA	2.01642e-05	0.00326166	NA	NA
PLEKHM1	0.995174	NA	NA	0.98937	Testis	NA	1	0	1	0	2	5.57771	4.87979	NA	NA	-5.69806	-5.32619	NA	NA	2.437e-08	1.062e-06	NA	NA	1.21178e-08	1.00294e-07	NA	NA	1.1527e-05	0.001741	NA	NA	3.03518e-05	0.00569068	NA	NA
PLEKHM1	0.995174	NA	NA	0.995678	smultixcan	NA	1	0	1	0	2	5.57771	4.87979	NA	NA	-4.19788	-5.32619	NA	NA	2.437e-08	1.062e-06	NA	NA	3.61373e-08	1.00294e-07	NA	NA	1.1527e-05	0.001741	NA	NA	3.41951e-05	0.00174586	NA	NA
ARHGAP27	0.994361	NA	NA	0.992073	Adipose_Subcutaneous	NA	1	0	1	0	2	6.07682	-4.72173	NA	NA	6.84338	4.88148	NA	NA	1.2259e-09	2.3385e-06	NA	NA	7.73485e-12	1.05291e-06	NA	NA	8.47474e-07	0.00301216	NA	NA	3.82621e-08	0.00861883	NA	NA
ARHGAP27	0.994361	NA	NA	0.992414	Adipose_Visceral_Omentum	NA	1	0	1	0	2	6.07682	-4.72173	NA	NA	6.39642	4.82833	NA	NA	1.2259e-09	2.3385e-06	NA	NA	1.59066e-10	1.37685e-06	NA	NA	8.47474e-07	0.00301216	NA	NA	3.30383e-07	0.0124967	NA	NA
ARHGAP27	0.994361	NA	NA	0.976932	Adrenal_Gland	NA	1	0	1	0	2	6.07682	-4.72173	NA	NA	6.18974	4.67024	NA	NA	1.2259e-09	2.3385e-06	NA	NA	6.02635e-10	3.00854e-06	NA	NA	8.47474e-07	0.00301216	NA	NA	1.25537e-06	0.0249323	NA	NA
ARHGAP27	0.994361	NA	NA	0.983981	Artery_Aorta	NA	1	0	1	0	2	6.07682	-4.72173	NA	NA	-6.22696	-4.82692	NA	NA	1.2259e-09	2.3385e-06	NA	NA	4.75585e-10	1.38659e-06	NA	NA	8.47474e-07	0.00301216	NA	NA	1.02647e-06	0.0115316	NA	NA
ARHGAP27	0.994361	NA	NA	0.980101	Artery_Coronary	NA	1	0	1	0	2	6.07682	-4.72173	NA	NA	-6.22696	-4.82692	NA	NA	1.2259e-09	2.3385e-06	NA	NA	4.75585e-10	1.38659e-06	NA	NA	8.47474e-07	0.00301216	NA	NA	9.0045e-07	0.0220723	NA	NA
ARHGAP27	0.994361	NA	NA	0.988669	Artery_Tibial	NA	1	0	1	0	2	6.07682	-4.72173	NA	NA	-6.22696	-4.82692	NA	NA	1.2259e-09	2.3385e-06	NA	NA	4.75585e-10	1.38659e-06	NA	NA	8.47474e-07	0.00301216	NA	NA	1.73382e-06	0.0200452	NA	NA
ARHGAP27	0.994361	NA	NA	0.988758	Brain_Amygdala	NA	1	0	1	0	2	6.07682	-4.72173	NA	NA	-6.22696	-4.82692	NA	NA	1.2259e-09	2.3385e-06	NA	NA	4.75585e-10	1.38659e-06	NA	NA	8.47474e-07	0.00301216	NA	NA	9.08748e-07	0.0107709	NA	NA
ARHGAP27	0.994361	NA	NA	0.989215	Brain_Caudate_basal_ganglia	NA	1	0	1	0	2	6.07682	-4.72173	NA	NA	6.39642	4.82833	NA	NA	1.2259e-09	2.3385e-06	NA	NA	1.59066e-10	1.37685e-06	NA	NA	8.47474e-07	0.00301216	NA	NA	4.05045e-07	0.00774535	NA	NA
ARHGAP27	0.994361	NA	NA	0.982096	Brain_Cerebellar_Hemisphere	NA	1	0	1	0	2	6.07682	-4.72173	NA	NA	6.22696	4.82692	NA	NA	1.2259e-09	2.3385e-06	NA	NA	4.75585e-10	1.38659e-06	NA	NA	8.47474e-07	0.00301216	NA	NA	1.15713e-06	0.0112733	NA	NA
ARHGAP27	0.994361	NA	NA	0.981691	Brain_Cerebellum	NA	1	0	1	0	2	6.07682	-4.72173	NA	NA	6.22696	4.82692	NA	NA	1.2259e-09	2.3385e-06	NA	NA	4.75585e-10	1.38659e-06	NA	NA	8.47474e-07	0.00301216	NA	NA	1.19408e-06	0.0232004	NA	NA
ARHGAP27	0.994361	NA	NA	0.98566	Brain_Cortex	NA	1	0	1	0	2	6.07682	-4.72173	NA	NA	-6.22696	-4.82692	NA	NA	1.2259e-09	2.3385e-06	NA	NA	4.75585e-10	1.38659e-06	NA	NA	8.47474e-07	0.00301216	NA	NA	1.02251e-06	0.0170691	NA	NA
ARHGAP27	0.994361	NA	NA	0.947631	Brain_Frontal_Cortex_BA9	NA	1	0	1	0	2	6.07682	-4.72173	NA	NA	6.45615	4.69379	NA	NA	1.2259e-09	2.3385e-06	NA	NA	1.074e-10	2.68189e-06	NA	NA	8.47474e-07	0.00301216	NA	NA	4.43044e-07	0.0360955	NA	NA
ARHGAP27	0.994361	NA	NA	0.977212	Brain_Hypothalamus	NA	1	0	1	0	2	6.07682	-4.72173	NA	NA	6.33493	4.68951	NA	NA	1.2259e-09	2.3385e-06	NA	NA	2.37442e-10	2.73863e-06	NA	NA	8.47474e-07	0.00301216	NA	NA	6.32017e-07	0.0234624	NA	NA
ARHGAP27	0.994361	NA	NA	0.985942	Brain_Nucleus_accumbens_basal_ganglia	NA	1	0	1	0	2	6.07682	-4.72173	NA	NA	4.81019	4.82618	NA	NA	1.2259e-09	2.3385e-06	NA	NA	1.50783e-06	1.39176e-06	NA	NA	8.47474e-07	0.00301216	NA	NA	0.00121733	0.019699	NA	NA
ARHGAP27	0.994361	NA	NA	0.984759	Brain_Putamen_basal_ganglia	NA	1	0	1	0	2	6.07682	-4.72173	NA	NA	-6.22696	-4.82692	NA	NA	1.2259e-09	2.3385e-06	NA	NA	4.75585e-10	1.38659e-06	NA	NA	8.47474e-07	0.00301216	NA	NA	8.2653e-07	0.00785056	NA	NA
ARHGAP27	0.994361	NA	NA	0.978878	Brain_Spinal_cord_cervical_c-1	NA	1	0	1	0	2	6.07682	-4.72173	NA	NA	-6.22696	-4.82692	NA	NA	1.2259e-09	2.3385e-06	NA	NA	4.75585e-10	1.38659e-06	NA	NA	8.47474e-07	0.00301216	NA	NA	1.0801e-06	0.0317301	NA	NA
ARHGAP27	0.994361	NA	NA	0.97552	Brain_Substantia_nigra	NA	1	0	1	0	2	6.07682	-4.72173	NA	NA	-6.18974	-4.67024	NA	NA	1.2259e-09	2.3385e-06	NA	NA	6.02635e-10	3.00854e-06	NA	NA	8.47474e-07	0.00301216	NA	NA	9.2866e-07	0.0284864	NA	NA
ARHGAP27	0.994361	NA	NA	0.991832	Breast_Mammary_Tissue	NA	1	0	1	0	2	6.07682	-4.72173	NA	NA	6.78972	4.83369	NA	NA	1.2259e-09	2.3385e-06	NA	NA	1.12353e-11	1.34025e-06	NA	NA	8.47474e-07	0.00301216	NA	NA	4.92078e-08	0.0106591	NA	NA
ARHGAP27	0.994361	NA	NA	0.979417	Cells_EBV-transformed_lymphocytes	NA	1	0	1	0	2	6.07682	-4.72173	NA	NA	-6.18974	-4.67024	NA	NA	1.2259e-09	2.3385e-06	NA	NA	6.02635e-10	3.00854e-06	NA	NA	8.47474e-07	0.00301216	NA	NA	1.18426e-06	0.0210241	NA	NA
ARHGAP27	0.994361	NA	NA	0.981718	Colon_Sigmoid	NA	1	0	1	0	2	6.07682	-4.72173	NA	NA	6.81125	4.84996	NA	NA	1.2259e-09	2.3385e-06	NA	NA	9.67569e-12	1.23484e-06	NA	NA	8.47474e-07	0.00301216	NA	NA	4.5831e-08	0.028344	NA	NA
ARHGAP27	0.994361	NA	NA	0.996789	Colon_Transverse	NA	1	0	1	0	2	6.07682	-4.72173	NA	NA	6.90701	4.94035	NA	NA	1.2259e-09	2.3385e-06	NA	NA	4.94979e-12	7.79815e-07	NA	NA	8.47474e-07	0.00301216	NA	NA	2.32753e-08	0.00782728	NA	NA
ARHGAP27	0.994361	NA	NA	0.973345	Esophagus_Gastroesophageal_Junction	NA	1	0	1	0	2	6.07682	-4.72173	NA	NA	6.33493	4.68951	NA	NA	1.2259e-09	2.3385e-06	NA	NA	2.37442e-10	2.73863e-06	NA	NA	8.47474e-07	0.00301216	NA	NA	7.77052e-07	0.0349884	NA	NA
ARHGAP27	0.994361	NA	NA	0.990856	Esophagus_Mucosa	NA	1	0	1	0	2	6.07682	-4.72173	NA	NA	6.39642	4.82833	NA	NA	1.2259e-09	2.3385e-06	NA	NA	1.59066e-10	1.37685e-06	NA	NA	8.47474e-07	0.00301216	NA	NA	2.48276e-07	0.00643727	NA	NA
ARHGAP27	0.994361	NA	NA	0.974831	Esophagus_Muscularis	NA	1	0	1	0	2	6.07682	-4.72173	NA	NA	6.33493	4.68951	NA	NA	1.2259e-09	2.3385e-06	NA	NA	2.37442e-10	2.73863e-06	NA	NA	8.47474e-07	0.00301216	NA	NA	5.9165e-07	0.0333487	NA	NA
ARHGAP27	0.994361	NA	NA	0.986984	Heart_Atrial_Appendage	NA	1	0	1	0	2	6.07682	-4.72173	NA	NA	-6.22696	-4.82692	NA	NA	1.2259e-09	2.3385e-06	NA	NA	4.75585e-10	1.38659e-06	NA	NA	8.47474e-07	0.00301216	NA	NA	1.15199e-06	0.0137753	NA	NA
ARHGAP27	0.994361	NA	NA	0.992157	Heart_Left_Ventricle	NA	1	0	1	0	2	6.07682	-4.72173	NA	NA	6.22696	4.82692	NA	NA	1.2259e-09	2.3385e-06	NA	NA	4.75585e-10	1.38659e-06	NA	NA	8.47474e-07	0.00301216	NA	NA	8.53382e-07	0.0127588	NA	NA
ARHGAP27	0.994361	NA	NA	0.986555	Kidney_Cortex	NA	1	0	1	0	2	6.07682	-4.72173	NA	NA	-6.22696	-4.82692	NA	NA	1.2259e-09	2.3385e-06	NA	NA	4.75585e-10	1.38659e-06	NA	NA	8.47474e-07	0.00301216	NA	NA	8.92578e-07	0.00536776	NA	NA
ARHGAP27	0.994361	NA	NA	0.980779	Liver	NA	1	0	1	0	2	6.07682	-4.72173	NA	NA	6.45615	4.69379	NA	NA	1.2259e-09	2.3385e-06	NA	NA	1.074e-10	2.68189e-06	NA	NA	8.47474e-07	0.00301216	NA	NA	3.22109e-07	0.017949	NA	NA
ARHGAP27	0.994361	NA	NA	0.993235	Lung	NA	1	0	1	0	2	6.07682	-4.72173	NA	NA	6.89405	4.93793	NA	NA	1.2259e-09	2.3385e-06	NA	NA	5.42255e-12	7.89554e-07	NA	NA	8.47474e-07	0.00301216	NA	NA	1.76134e-08	0.00847205	NA	NA
ARHGAP27	0.994361	NA	NA	0.998137	Minor_Salivary_Gland	NA	1	0	1	0	2	6.07682	-4.72173	NA	NA	6.88526	4.92883	NA	NA	1.2259e-09	2.3385e-06	NA	NA	5.76832e-12	8.27237e-07	NA	NA	8.47474e-07	0.00301216	NA	NA	2.44849e-08	0.00611396	NA	NA
ARHGAP27	0.994361	NA	NA	0.972995	Muscle_Skeletal	NA	1	0	1	0	2	6.07682	-4.72173	NA	NA	-6.45615	-4.69379	NA	NA	1.2259e-09	2.3385e-06	NA	NA	1.074e-10	2.68189e-06	NA	NA	8.47474e-07	0.00301216	NA	NA	2.76621e-07	0.0264323	NA	NA
ARHGAP27	0.994361	NA	NA	0.984242	Nerve_Tibial	NA	1	0	1	0	2	6.07682	-4.72173	NA	NA	6.22696	4.82692	NA	NA	1.2259e-09	2.3385e-06	NA	NA	4.75585e-10	1.38659e-06	NA	NA	8.47474e-07	0.00301216	NA	NA	9.73654e-07	0.0227356	NA	NA
ARHGAP27	0.994361	NA	NA	0.984572	Pancreas	NA	1	0	1	0	2	6.07682	-4.72173	NA	NA	6.85624	4.88335	NA	NA	1.2259e-09	2.3385e-06	NA	NA	7.0698e-12	1.04299e-06	NA	NA	8.47474e-07	0.00301216	NA	NA	4.30886e-08	0.00709037	NA	NA
ARHGAP27	0.994361	NA	NA	0.991149	Pituitary	NA	1	0	1	0	2	6.07682	-4.72173	NA	NA	6.83418	5.02683	NA	NA	1.2259e-09	2.3385e-06	NA	NA	8.2476e-12	4.98652e-07	NA	NA	8.47474e-07	0.00301216	NA	NA	3.98571e-08	0.0120581	NA	NA
ARHGAP27	0.994361	NA	NA	0.989764	Prostate	NA	1	0	1	0	2	6.07682	-4.72173	NA	NA	-6.22696	-4.82692	NA	NA	1.2259e-09	2.3385e-06	NA	NA	4.75585e-10	1.38659e-06	NA	NA	8.47474e-07	0.00301216	NA	NA	1.05396e-06	0.0157615	NA	NA
ARHGAP27	0.994361	NA	NA	0.995219	Skin_Not_Sun_Exposed_Suprapubic	NA	1	0	1	0	2	6.07682	-4.72173	NA	NA	6.88285	4.91977	NA	NA	1.2259e-09	2.3385e-06	NA	NA	5.86687e-12	8.66478e-07	NA	NA	8.47474e-07	0.00301216	NA	NA	2.84216e-08	0.00698894	NA	NA
ARHGAP27	0.994361	NA	NA	0.99637	Skin_Sun_Exposed_Lower_leg	NA	1	0	1	0	2	6.07682	-4.72173	NA	NA	6.86393	4.89953	NA	NA	1.2259e-09	2.3385e-06	NA	NA	6.69917e-12	9.6066e-07	NA	NA	8.47474e-07	0.00301216	NA	NA	1.90921e-08	0.0063704	NA	NA
ARHGAP27	0.994361	NA	NA	0.991383	Small_Intestine_Terminal_Ileum	NA	1	0	1	0	2	6.07682	-4.72173	NA	NA	7.02702	5.03378	NA	NA	1.2259e-09	2.3385e-06	NA	NA	2.10986e-12	4.80892e-07	NA	NA	8.47474e-07	0.00301216	NA	NA	6.73745e-09	0.0110587	NA	NA
ARHGAP27	0.994361	NA	NA	0.991694	Spleen	NA	1	0	1	0	2	6.07682	-4.72173	NA	NA	-7.19632	-5.15929	NA	NA	1.2259e-09	2.3385e-06	NA	NA	6.18574e-13	2.47886e-07	NA	NA	8.47474e-07	0.00301216	NA	NA	3.91718e-09	0.00469414	NA	NA
ARHGAP27	0.994361	NA	NA	0.987196	Stomach	NA	1	0	1	0	2	6.07682	-4.72173	NA	NA	6.22696	4.82692	NA	NA	1.2259e-09	2.3385e-06	NA	NA	4.75585e-10	1.38659e-06	NA	NA	8.47474e-07	0.00301216	NA	NA	9.78142e-07	0.0175844	NA	NA
ARHGAP27	0.994361	NA	NA	0.97641	Testis	NA	1	0	1	0	2	6.07682	-4.72173	NA	NA	-6.22696	-4.82692	NA	NA	1.2259e-09	2.3385e-06	NA	NA	4.75585e-10	1.38659e-06	NA	NA	8.47474e-07	0.00301216	NA	NA	1.54157e-06	0.015735	NA	NA
ARHGAP27	0.994361	NA	NA	0.991016	Thyroid	NA	1	0	1	0	2	6.07682	-4.72173	NA	NA	6.39642	4.82833	NA	NA	1.2259e-09	2.3385e-06	NA	NA	1.59066e-10	1.37685e-06	NA	NA	8.47474e-07	0.00301216	NA	NA	2.90334e-07	0.0108976	NA	NA
ARHGAP27	0.994361	NA	NA	0.976572	Uterus	NA	1	0	1	0	2	6.07682	-4.72173	NA	NA	-6.22696	-4.82692	NA	NA	1.2259e-09	2.3385e-06	NA	NA	4.75585e-10	1.38659e-06	NA	NA	8.47474e-07	0.00301216	NA	NA	1.46742e-06	0.0238796	NA	NA
ARHGAP27	0.994361	NA	NA	0.98223	Vagina	NA	1	0	1	0	2	6.07682	-4.72173	NA	NA	6.22696	4.82692	NA	NA	1.2259e-09	2.3385e-06	NA	NA	4.75585e-10	1.38659e-06	NA	NA	8.47474e-07	0.00301216	NA	NA	1.37306e-06	0.0143927	NA	NA
ARHGAP27	0.994361	NA	NA	0.993481	Whole_Blood	NA	1	0	1	0	2	6.07682	-4.72173	NA	NA	-6.22696	-4.82692	NA	NA	1.2259e-09	2.3385e-06	NA	NA	4.75585e-10	1.38659e-06	NA	NA	8.47474e-07	0.00301216	NA	NA	7.15499e-07	0.00469718	NA	NA
ARHGAP27	0.994361	NA	NA	0.991962	smultixcan	NA	1	0	1	0	2	6.07682	-4.72173	NA	NA	6.06333	4.8269	NA	NA	1.2259e-09	2.3385e-06	NA	NA	1.24941e-09	1.33127e-06	NA	NA	8.47474e-07	0.00301216	NA	NA	1.93461e-06	0.0105599	NA	NA
DSP	0.980161	0.944381	Lung	NA	NA	NA	1	1	0	0	2	-1.33744	4.75658	-3.10052	-6.14683	NA	NA	NA	NA	0.18108	1.969e-06	0.0019318	7.90491e-10	NA	NA	NA	NA	0.679775	0.00273131	0.186959	1.061e-05	NA	NA	NA	NA
ZNF3	0.921158	0.951682	Liver	NA	NA	NA	1	1	0	0	2	-4.97531	3.82247	4.93997	4.04601	NA	NA	NA	NA	6.5144e-07	0.00013212	7.81329e-07	5.20975e-05	NA	NA	NA	NA	0.00019515	0.113453	0.000709707	0.289167	NA	NA	NA	NA
MUC5B	0.920806	0.937291	Skin_Sun_Exposed_Lower_leg	NA	NA	NA	1	1	0	0	2	-1.40222	-4.04144	-1.93252	4.50459	NA	NA	NA	NA	0.16085	5.3125e-05	0.0532952	6.64997e-06	NA	NA	NA	NA	0.663835	0.0504212	0.603214	0.0245699	NA	NA	NA	NA
MUC5B	0.920806	0.930243	smultixcan	NA	NA	NA	1	1	0	0	2	-1.40222	-4.04144	-0.0968799	0.0570026	NA	NA	NA	NA	0.16085	5.3125e-05	0.0183865	1.60446e-12	NA	NA	NA	NA	0.663835	0.0504212	0.316337	3.51746e-08	NA	NA	NA	NA
MAPT	0.999819	NA	NA	NA	NA	NA	1	0	0	0	1	7.56956	5.33755	NA	NA	NA	NA	NA	NA	3.745e-14	9.4211e-08	NA	NA	NA	NA	NA	NA	1.1959e-10	0.000283151	NA	NA	NA	NA	NA	NA
STH	0.999533	NA	NA	NA	NA	NA	1	0	0	0	1	-7.96039	5.39992	NA	NA	NA	NA	NA	NA	1.715e-15	6.667e-08	NA	NA	NA	NA	NA	NA	1.69621e-11	0.000283151	NA	NA	NA	NA	NA	NA
CRHR1	0.999295	NA	NA	NA	NA	NA	1	0	0	0	1	7.56125	5.17129	NA	NA	NA	NA	NA	NA	3.9921e-14	2.3248e-07	NA	NA	NA	NA	NA	NA	1.1959e-10	0.000572435	NA	NA	NA	NA	NA	NA
LRRC37A	0.999117	NA	NA	NA	NA	NA	1	0	0	0	1	5.54968	-5.07052	NA	NA	NA	NA	NA	NA	2.862e-08	3.9672e-07	NA	NA	NA	NA	NA	NA	1.28604e-05	0.000794895	NA	NA	NA	NA	NA	NA
ARL17B	0.998213	NA	NA	NA	NA	NA	1	0	0	0	1	5.36294	5.02437	NA	NA	NA	NA	NA	NA	8.1879e-08	5.051e-07	NA	NA	NA	NA	NA	NA	3.13126e-05	0.000910847	NA	NA	NA	NA	NA	NA
MUC5AC	0.993658	NA	NA	NA	NA	NA	1	0	0	0	1	-1.91419	-5.15476	NA	NA	NA	NA	NA	NA	0.055596	2.5395e-07	NA	NA	NA	NA	NA	NA	0.503163	0.000572435	NA	NA	NA	NA	NA	NA
FAM13A	0.94773	NA	NA	NA	NA	NA	1	0	0	0	1	2.04021	-4.33105	NA	NA	NA	NA	NA	NA	0.041329	1.484e-05	NA	NA	NA	NA	NA	NA	0.455854	0.0167256	NA	NA	NA	NA	NA	NA
SLC6A18	0.908241	NA	NA	NA	NA	NA	1	0	0	0	1	-0.194774	4.62647	NA	NA	NA	NA	NA	NA	0.84557	3.7195e-06	NA	NA	NA	NA	NA	NA	0.929244	0.00447158	NA	NA	NA	NA	NA	NA
BRSK2	NA	0.933735	Adipose_Subcutaneous	NA	NA	NA	0	1	0	0	1	NA	NA	-2.483	4.91268	NA	NA	NA	NA	NA	NA	0.0130281	8.98417e-07	NA	NA	NA	NA	NA	NA	0.395207	0.0118501	NA	NA	NA	NA
DLG2	NA	0.95934	Brain_Hypothalamus	NA	NA	NA	0	1	0	0	1	NA	NA	-3.09047	-4.17951	NA	NA	NA	NA	NA	NA	0.00199841	2.92137e-05	NA	NA	NA	NA	NA	NA	0.194153	0.175063	NA	NA	NA	NA
DLG2	NA	0.910702	Brain_Putamen_basal_ganglia	NA	NA	NA	0	1	0	0	1	NA	NA	-3.14319	-3.87454	NA	NA	NA	NA	NA	NA	0.00167119	0.000106825	NA	NA	NA	NA	NA	NA	0.172734	0.374315	NA	NA	NA	NA
DLG2	NA	0.937576	Skin_Sun_Exposed_Lower_leg	NA	NA	NA	0	1	0	0	1	NA	NA	2.08511	4.4881	NA	NA	NA	NA	NA	NA	0.0370596	7.18628e-06	NA	NA	NA	NA	NA	NA	0.550323	0.0245699	NA	NA	NA	NA
FAM215B	NA	0.975784	Testis	NA	NA	NA	0	1	0	0	1	NA	NA	-3.59264	-4.44333	NA	NA	NA	NA	NA	NA	0.000327345	8.85759e-06	NA	NA	NA	NA	NA	NA	0.0614068	0.0702849	NA	NA	NA	NA
FAM215B	NA	0.979452	smultixcan	NA	NA	NA	0	1	0	0	1	NA	NA	1.29605	-4.44333	NA	NA	NA	NA	NA	NA	1.14715e-09	8.85759e-06	NA	NA	NA	NA	NA	NA	6.76909e-07	0.0176532	NA	NA	NA	NA
LRRC37A2	NA	0.978912	Esophagus_Gastroesophageal_Junction	NA	NA	NA	0	1	0	0	1	NA	NA	-5.64847	-4.52174	NA	NA	NA	NA	NA	NA	1.61886e-08	6.13337e-06	NA	NA	NA	NA	NA	NA	2.98886e-05	0.0454568	NA	NA	NA	NA
TMEM126B	NA	0.950293	Brain_Hypothalamus	NA	NA	NA	0	1	0	0	1	NA	NA	-2.22645	-4.46351	NA	NA	NA	NA	NA	NA	0.0259841	8.06291e-06	NA	NA	NA	NA	NA	NA	0.497457	0.096634	NA	NA	NA	NA
TMEM126B	NA	0.91176	Brain_Putamen_basal_ganglia	NA	NA	NA	0	1	0	0	1	NA	NA	-2.04467	-4.50015	NA	NA	NA	NA	NA	NA	0.0408877	6.7907e-06	NA	NA	NA	NA	NA	NA	0.575757	0.081923	NA	NA	NA	NA
TMEM126B	NA	0.946395	Brain_Substantia_nigra	NA	NA	NA	0	1	0	0	1	NA	NA	-2.08511	-4.4881	NA	NA	NA	NA	NA	NA	0.0370596	7.18628e-06	NA	NA	NA	NA	NA	NA	0.581095	0.0787113	NA	NA	NA	NA
TMEM126B	NA	0.930678	Colon_Transverse	NA	NA	NA	0	1	0	0	1	NA	NA	-2.08511	-4.4881	NA	NA	NA	NA	NA	NA	0.0370596	7.18628e-06	NA	NA	NA	NA	NA	NA	0.531106	0.0309705	NA	NA	NA	NA
TMEM126B	NA	0.94573	Pituitary	NA	NA	NA	0	1	0	0	1	NA	NA	-2.08511	-4.4881	NA	NA	NA	NA	NA	NA	0.0370596	7.18628e-06	NA	NA	NA	NA	NA	NA	0.558908	0.0464377	NA	NA	NA	NA
WASIR2	NA	0.931527	smultixcan	NA	NA	NA	0	1	0	0	1	NA	NA	-1.71124	-2.62482	NA	NA	NA	NA	NA	NA	0.0814756	3.35832e-06	NA	NA	NA	NA	NA	NA	0.532545	0.00736244	NA	NA	NA	NA
ENSG00000291175	NA	NA	NA	0.997194	Adipose_Subcutaneous	NA	0	0	1	0	1	NA	NA	NA	NA	5.67308	5.32619	NA	NA	NA	NA	NA	NA	1.4025e-08	1.00294e-07	NA	NA	NA	NA	NA	NA	1.51764e-05	0.00356956	NA	NA
ENSG00000291175	NA	NA	NA	0.995676	smultixcan	NA	0	0	1	0	1	NA	NA	NA	NA	5.67308	5.32619	NA	NA	NA	NA	NA	NA	1.4025e-08	1.00294e-07	NA	NA	NA	NA	NA	NA	1.49302e-05	0.00174586	NA	NA
LMF1	NA	NA	NA	0.935239	smultixcan	NA	0	0	1	0	1	NA	NA	NA	NA	0.718525	1.89786	NA	NA	NA	NA	NA	NA	0.0199068	1.15021e-08	NA	NA	NA	NA	NA	NA	0.424	0.000467186	NA	NA
LRRC37A4P	NA	NA	NA	0.997194	Adipose_Subcutaneous	NA	0	0	1	0	1	NA	NA	NA	NA	5.67308	5.32619	NA	NA	NA	NA	NA	NA	1.4025e-08	1.00294e-07	NA	NA	NA	NA	NA	NA	1.51764e-05	0.00356956	NA	NA
LRRC37A4P	NA	NA	NA	0.995676	smultixcan	NA	0	0	1	0	1	NA	NA	NA	NA	5.67308	5.32619	NA	NA	NA	NA	NA	NA	1.4025e-08	1.00294e-07	NA	NA	NA	NA	NA	NA	1.49302e-05	0.00174586	NA	NA
MCM7	NA	NA	NA	0.993204	smultixcan	NA	0	0	1	0	1	NA	NA	NA	NA	1.82816	0.84054	NA	NA	NA	NA	NA	NA	0.000122615	6.34381e-08	NA	NA	NA	NA	NA	NA	0.0251402	0.00154601	NA	NA
SYTL2	NA	NA	NA	0.92324	Adipose_Visceral_Omentum	NA	0	0	1	0	1	NA	NA	NA	NA	-3.59258	-3.87938	NA	NA	NA	NA	NA	NA	0.000327414	0.000104724	NA	NA	NA	NA	NA	NA	0.0512939	0.171563	NA	NA
SYTL2	NA	NA	NA	0.909816	Artery_Tibial	NA	0	0	1	0	1	NA	NA	NA	NA	-3.59258	-3.87938	NA	NA	NA	NA	NA	NA	0.000327414	0.000104724	NA	NA	NA	NA	NA	NA	0.0556621	0.220471	NA	NA
SYTL2	NA	NA	NA	0.919421	Colon_Transverse	NA	0	0	1	0	1	NA	NA	NA	NA	-3.59258	-3.87938	NA	NA	NA	NA	NA	NA	0.000327414	0.000104724	NA	NA	NA	NA	NA	NA	0.0476866	0.168277	NA	NA
SYTL2	NA	NA	NA	0.900743	Kidney_Cortex	NA	0	0	1	0	1	NA	NA	NA	NA	-3.59258	-3.87938	NA	NA	NA	NA	NA	NA	0.000327414	0.000104724	NA	NA	NA	NA	NA	NA	0.0495557	0.203993	NA	NA
SYTL2	NA	NA	NA	0.923047	Lung	NA	0	0	1	0	1	NA	NA	NA	NA	-3.59258	-3.87938	NA	NA	NA	NA	NA	NA	0.000327414	0.000104724	NA	NA	NA	NA	NA	NA	0.0449943	0.213288	NA	NA
SYTL2	NA	NA	NA	0.938013	Minor_Salivary_Gland	NA	0	0	1	0	1	NA	NA	NA	NA	-3.59258	-3.87938	NA	NA	NA	NA	NA	NA	0.000327414	0.000104724	NA	NA	NA	NA	NA	NA	0.0461064	0.1456	NA	NA
STAT3	NA	NA	NA	NA	NA	0.87172	0	0	0	1	1	NA	NA	NA	NA	NA	NA	-3.0934	-3.8221	NA	NA	NA	NA	NA	NA	0.001979	0.000132	NA	NA	NA	NA	NA	NA	0.152192	0.17292
