## Supplementary material for "Disentangling the Shared and Differential Genetic Architecture Between COVID-19 and Other Respiratory Disorders: A Multi-Omics Genome-Wide Analysis": B2_IPF.xlsx (part 1 of 3)

### Sheet: T1.sig_snps
Table 1. Significantly colocalized SNPs detected by co-fdr at posterior possibility threshold 0.9
TT=posterior possibility that corresponding SNP is shared between trait1 and trait2;A1=non-effect allele; A2=effect allele
SNP	CHR	BP	A1	A2	TT	FRQ_B2	BETA_B2	SE_B2	P_B2	Z_B2	FRQ_IPF	BETA_IPF	SE_IPF	P_IPF	Z_IPF
rs80028338	17	44161470	A	C	1	0.1651	-0.090154	0.011113	4.9665e-16	-8.11248	0.129039	-0.189894	0.0207939	6.71359e-20	-9.13218
rs241039	17	43714673	A	T	1	0.1763	-0.087592	0.01086	7.2876e-16	-8.06556	0.13414	-0.186968	0.0202678	2.83939e-20	-9.22486
rs112572874	17	44072984	A	G	1	0.1702	-0.087263	0.010833	7.9172e-16	-8.05529	0.135442	-0.191057	0.0201991	3.11876e-21	-9.45867
rs62063849	17	44073062	T	G	1	0.171	-0.087135	0.010826	8.3779e-16	-8.04868	0.134242	-0.189663	0.0202457	7.38595e-21	-9.36809
rs413778	17	43716885	A	G	1	0.1703	-0.08729	0.010858	9.0248e-16	-8.03923	0.13414	-0.187379	0.0202671	2.34223e-20	-9.24546
rs2942164	17	43721283	G	C	1	0.1732	-0.087216	0.010859	9.6244e-16	-8.03168	0.13414	-0.187394	0.0202671	2.326e-20	-9.24621
rs1706746	17	43721457	C	T	1	0.1703	-0.087568	0.010903	9.6203e-16	-8.03155	0.13414	-0.187357	0.0202671	2.36678e-20	-9.24435
rs62063291	17	44043378	T	C	1	0.1723	-0.087027	0.010837	9.6959e-16	-8.03054	0.134041	-0.188164	0.0202565	1.55662e-20	-9.28906
rs62063794	17	44066088	T	A	1	0.1724	-0.086916	0.010842	1.085e-15	-8.0166	0.134141	-0.189055	0.0202516	1.00699e-20	-9.33531
rs2004673	17	44075099	T	C	1	0.1706	-0.086886	0.010839	1.0893e-15	-8.01605	0.133942	-0.189125	0.0202765	1.08594e-20	-9.32731
rs2942165	17	43715619	G	C	1	0.1731	-0.087415	0.010908	1.1093e-15	-8.01384	0.13414	-0.186915	0.0202678	2.90916e-20	-9.22226
rs62063777	17	44053171	A	G	1	0.1723	-0.086798	0.010832	1.1185e-15	-8.01311	0.134042	-0.188603	0.0202559	1.26584e-20	-9.31104
rs113134013	17	44066995	C	T	1	0.1692	-0.086879	0.010843	1.126e-15	-8.01245	0.134042	-0.188998	0.0202523	1.03728e-20	-9.33217
rs62063853	17	44074613	A	G	1	0.1704	-0.086864	0.010842	1.1322e-15	-8.01181	0.133743	-0.190092	0.0202869	7.23966e-21	-9.3702
rs78104015	17	44052733	A	G	1	0.1723	-0.086764	0.010833	1.1514e-15	-8.00923	0.134042	-0.188635	0.0202546	1.24005e-20	-9.31323
rs17572467	17	44054388	T	C	1	0.1723	-0.086756	0.010832	1.1544e-15	-8.00923	0.134042	-0.188533	0.0202552	1.30439e-20	-9.30786
rs77875796	17	44051612	A	G	1	0.1709	-0.087126	0.010881	1.1763e-15	-8.00717	0.132742	-0.189424	0.020353	1.3154e-20	-9.30696
rs17652121	17	44073973	T	C	1	0.1706	-0.086749	0.010835	1.1801e-15	-8.00637	0.134042	-0.189901	0.0202484	6.68745e-21	-9.37857
rs62063776	17	44050850	A	G	1	0.1723	-0.086718	0.010833	1.1975e-15	-8.00498	0.134042	-0.188505	0.0202559	1.32482e-20	-9.3062
rs117124984	17	44051588	C	G	1	0.1765	-0.087538	0.010939	1.221e-15	-8.00238	0.131941	-0.188777	0.0203937	2.10943e-20	-9.25665
rs62063789	17	44061898	T	C	1	0.1724	-0.086633	0.010826	1.2185e-15	-8.00231	0.134241	-0.189299	0.0202523	9.01229e-21	-9.34705
rs17573509	17	44081224	G	A	1	0.1595	-0.089719	0.011208	1.196e-15	-8.00491	0.118166	-0.191239	0.0223172	1.04257e-17	-8.56914
rs62063296	17	44046202	C	T	1	0.1723	-0.086667	0.010834	1.2523e-15	-7.99954	0.134141	-0.188859	0.0202552	1.12044e-20	-9.32399
rs62063851	17	44074435	C	G	1	0.1766	-0.086656	0.010833	1.2513e-15	-7.99926	0.134042	-0.189557	0.0202543	8.05904e-21	-9.35887
rs77513497	17	44045474	A	G	1	0.1723	-0.086664	0.010835	1.2608e-15	-7.99852	0.134041	-0.188533	0.0202565	1.31134e-20	-9.30729
rs79447161	17	44067508	A	G	1	0.1692	-0.086702	0.010842	1.2729e-15	-7.99686	0.134042	-0.189179	0.0202523	9.53392e-21	-9.3411
rs62063854	17	44074619	G	A	1	0.1704	-0.086702	0.010844	1.2926e-15	-7.99539	0.133842	-0.189918	0.0202824	7.69842e-21	-9.36371
rs62063780	17	44056238	A	G	1	0.1723	-0.086604	0.010832	1.2952e-15	-7.9952	0.134042	-0.188819	0.0202552	1.1417e-20	-9.322
rs62063852	17	44074581	A	G	1	0.1706	-0.086605	0.010833	1.3039e-15	-7.99455	0.134142	-0.189674	0.0202599	7.82253e-21	-9.36202
rs62063779	17	44054671	C	T	1	0.1722	-0.086587	0.010834	1.3277e-15	-7.99215	0.134042	-0.188317	0.0202559	1.44599e-20	-9.2969
rs74373419	17	44047609	C	T	1	0.1723	-0.086566	0.010832	1.3335e-15	-7.99169	0.154642	-0.188423	0.0202624	1.41594e-20	-9.29913
rs17572361	17	44052009	T	C	1	0.1723	-0.08658	0.010834	1.3309e-15	-7.99151	0.13307	-0.205788	0.0216125	1.70338e-21	-9.52172
rs10445337	17	44067400	T	C	1	0.1709	-0.086567	0.010833	1.3347e-15	-7.99105	0.134241	-0.189343	0.0202484	8.68118e-21	-9.35101
rs118087478	17	44051589	T	G	1	0.1704	-0.087415	0.010941	1.3548e-15	-7.98967	0.131941	-0.188966	0.020393	1.92828e-20	-9.26624
rs17651243	17	44052284	G	A	1	0.1723	-0.086525	0.010833	1.382e-15	-7.98717	0.134042	-0.188483	0.0202559	1.33881e-20	-9.30509
rs62063856	17	44076466	A	G	1	0.1707	-0.086509	0.010832	1.3883e-15	-7.98643	0.134142	-0.18891	0.0202588	1.11147e-20	-9.32484
rs62063775	17	44050823	G	T	1	0.1723	-0.086517	0.010834	1.3932e-15	-7.98569	0.134041	-0.188576	0.0202559	1.2821e-20	-9.30969
rs62063297	17	44047802	A	T	1	0.1783	-0.086504	0.010833	1.4002e-15	-7.98523	0.134041	-0.188515	0.0202559	1.31854e-20	-9.30671
rs17572248	17	44049867	A	G	1	0.1723	-0.086487	0.010831	1.4054e-15	-7.98514	0.133942	-0.1884	0.0202572	1.39878e-20	-9.30043
rs75242405	17	44049329	C	T	1	0.1723	-0.08649	0.010833	1.42e-15	-7.98394	0.134041	-0.188515	0.0202559	1.31854e-20	-9.30671
rs17651285	17	44054237	G	A	1	0.1723	-0.08684	0.010877	1.4154e-15	-7.98382	0.134042	-0.188495	0.0202552	1.32744e-20	-9.30599
rs62063792	17	44063787	A	G	1	0.1724	-0.086448	0.010828	1.4164e-15	-7.98375	0.134042	-0.188952	0.0202523	1.05937e-20	-9.32993
rs62063791	17	44062993	A	G	1	0.1723	-0.086461	0.01083	1.4204e-15	-7.98347	0.134042	-0.189008	0.0202529	1.03523e-20	-9.33238
rs17651754	17	44067546	T	C	1	0.1708	-0.086418	0.010826	1.4366e-15	-7.98245	0.134042	-0.18898	0.0202516	1.04299e-20	-9.33159
rs1800547	17	44051846	A	G	1	0.1723	-0.086455	0.010832	1.4462e-15	-7.98144	0.134042	-0.18852	0.0202559	1.31557e-20	-9.30695
rs62063306	17	44050395	C	A	1	0.1723	-0.086443	0.010833	1.4709e-15	-7.9796	0.134041	-0.188372	0.0202559	1.40924e-20	-9.29964
rs62063774	17	44050463	T	C	1	0.1723	-0.086442	0.010833	1.4712e-15	-7.97951	0.134041	-0.188367	0.0202565	1.41634e-20	-9.2991
rs1981998	17	44056833	G	A	1	0.1723	-0.086433	0.010833	1.4775e-15	-7.97868	0.134042	-0.188523	0.0202565	1.31758e-20	-9.30679
rs17650973	17	44044220	A	T	1	0.1783	-0.086439	0.010834	1.4831e-15	-7.97849	0.134041	-0.188795	0.0202578	1.16761e-20	-9.31962
rs17572795	17	44063393	G	A	1	0.1724	-0.086363	0.010827	1.5058e-15	-7.97663	0.134042	-0.188995	0.0202516	1.03569e-20	-9.33233
rs2004674	17	44075110	A	T	1	0.1765	-0.086457	0.01084	1.518e-15	-7.97574	0.133942	-0.189113	0.0202772	1.09525e-20	-9.3264
rs2163130	17	44056434	G	A	1	0.1723	-0.086398	0.010833	1.5145e-15	-7.97545	0.13307	-0.205838	0.0216125	1.66558e-21	-9.52405
rs113857334	17	44044940	T	C	1	0.1722	-0.08643	0.010837	1.516e-15	-7.97545	0.134041	-0.188609	0.0202565	1.2662e-20	-9.31101
rs111652694	17	44067831	T	C	1	0.1708	-0.086339	0.010827	1.5265e-15	-7.97442	0.134042	-0.189232	0.0202523	9.29841e-21	-9.34375
rs62064660	17	44078832	G	A	1	0.1691	-0.086843	0.010891	1.5352e-15	-7.97383	0.134241	-0.189191	0.0202575	9.69694e-21	-9.3393
rs62063292	17	44043636	C	T	1	0.1723	-0.086387	0.010834	1.5433e-15	-7.97369	0.134041	-0.188521	0.0202572	1.32258e-20	-9.30638
rs2163129	17	44056433	T	C	1	0.1723	-0.086363	0.010833	1.5578e-15	-7.97221	0.134042	-0.188811	0.0202552	1.14571e-20	-9.32163
rs56363731	17	44062337	G	A	1	0.1724	-0.086315	0.010827	1.5587e-15	-7.9722	0.134042	-0.188937	0.0202523	1.06684e-20	-9.32919
rs17573245	17	44072854	T	C	1	0.1707	-0.08633	0.010829	1.5617e-15	-7.97211	0.134042	-0.190109	0.0202515	6.15098e-21	-9.38738
rs17651213	17	44051924	G	A	1	0.1723	-0.086366	0.010834	1.5645e-15	-7.97176	0.134042	-0.188528	0.0202559	1.31097e-20	-9.30732
rs919464	17	44065901	C	T	1	0.1708	-0.086301	0.010828	1.586e-15	-7.97017	0.134042	-0.188987	0.0202516	1.03934e-20	-9.33196
rs62063300	17	44048350	T	C	1	0.1718	-0.086555	0.010861	1.5963e-15	-7.96934	0.133242	-0.190041	0.0203089	8.16251e-21	-9.35753
rs1981997	17	44056767	G	A	1	0.1723	-0.086278	0.010827	1.6036e-15	-7.96878	0.134042	-0.188422	0.0202506	1.34594e-20	-9.30452
rs62063303	17	44049133	T	C	1	0.1723	-0.086322	0.010834	1.6167e-15	-7.96769	0.134041	-0.18839	0.0202572	1.40592e-20	-9.29989
rs62063293	17	44043819	G	A	1	0.1723	-0.086335	0.010836	1.6217e-15	-7.96742	0.134041	-0.188518	0.0202565	1.32056e-20	-9.30655
rs75145092	17	44044823	T	A	1	0.1751	-0.086315	0.010834	1.6253e-15	-7.96705	0.134041	-0.188503	0.0202565	1.32984e-20	-9.3058
rs62063788	17	44061696	C	T	1	0.1724	-0.086263	0.010828	1.6268e-15	-7.96666	0.134141	-0.188983	0.020251	1.03855e-20	-9.33204
rs17651700	17	44066634	C	G	1	0.1767	-0.086241	0.010826	1.6398e-15	-7.9661	0.13307	-0.206076	0.0216136	1.50487e-21	-9.53458
rs62063778	17	44053989	G	A	1	0.1723	-0.086643	0.010879	1.6609e-15	-7.96424	0.134042	-0.188608	0.0202552	1.25948e-20	-9.31158
rs62063795	17	44068238	C	T	1	0.1709	-0.086244	0.01083	1.6701e-15	-7.96343	0.134042	-0.189237	0.0202516	9.25159e-21	-9.34428
rs112385572	17	44066172	A	G	1	0.1707	-0.086226	0.010828	1.6769e-15	-7.96324	0.134042	-0.18899	0.0202523	1.04093e-20	-9.33179
rs74850776	17	44150042	T	C	1	0.1719	-0.086536	0.010867	1.6781e-15	-7.96319	0.134043	-0.188544	0.0202791	1.43818e-20	-9.29748
rs62063798	17	44068543	G	A	1	0.1706	-0.086242	0.010831	1.682e-15	-7.96252	0.134042	-0.189197	0.0202529	9.47782e-21	-9.34172
rs62063846	17	44071674	A	G	1	0.1706	-0.086236	0.010831	1.6923e-15	-7.96196	0.134042	-0.189549	0.0202523	8.02072e-21	-9.35938
rs919462	17	44065740	C	T	1	0.1708	-0.086206	0.010828	1.7008e-15	-7.9614	0.134042	-0.188995	0.0202516	1.03569e-20	-9.33233
rs56108300	17	44077851	T	A	1	0.1729	-0.086435	0.010857	1.7086e-15	-7.96122	0.133342	-0.191297	0.0203335	5.05897e-21	-9.40795
rs79065019	17	44124535	T	C	1	0.1718	-0.086498	0.010865	1.7007e-15	-7.96116	0.134241	-0.189125	0.0202698	1.05489e-20	-9.33038
rs77926909	17	43994252	T	C	1	0.1707	-0.086509	0.010867	1.7139e-15	-7.96071	0.134145	-0.187674	0.0202633	2.0103e-20	-9.26179
rs62063857	17	44076665	A	G	1	0.1709	-0.086186	0.010827	1.715e-15	-7.96028	0.134241	-0.188279	0.020247	1.4166e-20	-9.29908
rs62060809	17	44148613	G	A	1	0.1716	-0.086851	0.010911	1.7218e-15	-7.95995	0.134043	-0.188552	0.0202791	1.43316e-20	-9.29785
rs17651134	17	44050340	G	A	1	0.1723	-0.086237	0.010834	1.7201e-15	-7.95985	0.134041	-0.1885	0.0202559	1.32781e-20	-9.30596
rs62063295	17	44044431	C	T	1	0.1723	-0.086239	0.010835	1.7317e-15	-7.9593	0.134041	-0.188795	0.0202578	1.16761e-20	-9.31962
rs62062137	17	44118848	G	A	1	0.1717	-0.086506	0.01087	1.7402e-15	-7.95823	0.134043	-0.188222	0.0202769	1.65387e-20	-9.2826
rs55972730	17	44155707	C	T	1	0.1716	-0.086479	0.01087	1.7847e-15	-7.95575	0.134043	-0.188147	0.0202802	1.73737e-20	-9.27736
rs17573175	17	44071089	C	G	1	0.1766	-0.086141	0.01083	1.8037e-15	-7.95392	0.134042	-0.189534	0.0202523	8.07742e-21	-9.35863
rs389978	17	43717415	A	G	1	0.1704	-0.086441	0.010868	1.8043e-15	-7.95372	0.13424	-0.18667	0.0202628	3.18754e-20	-9.21245
rs62064662	17	44079721	A	G	1	0.1723	-0.086154	0.010832	1.8131e-15	-7.95366	0.134142	-0.188837	0.0202575	1.14363e-20	-9.32182
rs1529534	17	44063140	A	G	1	0.1723	-0.086146	0.010831	1.8132e-15	-7.95365	0.134042	-0.18854	0.0202562	1.30567e-20	-9.30775
rs17652066	17	44073145	G	C	1	0.1733	-0.086169	0.010834	1.8103e-15	-7.95357	0.133942	-0.189918	0.020272	7.36023e-21	-9.36845
rs78590209	17	44098862	A	G	1	0.1717	-0.086443	0.010869	1.8184e-15	-7.95317	0.134141	-0.189562	0.0202732	8.73336e-21	-9.35038
rs62064661	17	44078892	G	A	1	0.1723	-0.086144	0.010832	1.8249e-15	-7.95273	0.134142	-0.188862	0.0202581	1.13338e-20	-9.32277
rs78599197	17	44069970	C	G	1	0.1766	-0.086102	0.010829	1.8549e-15	-7.95106	0.134042	-0.189569	0.0202516	7.92417e-21	-9.36066
rs10445371	17	44065410	G	A	1	0.1708	-0.086432	0.010871	1.8545e-15	-7.95069	0.134042	-0.189048	0.0202516	1.01053e-20	-9.33493
rs55662347	17	44070545	G	A	1	0.1707	-0.086104	0.01083	1.8524e-15	-7.95051	0.134141	-0.189439	0.0202517	8.41963e-21	-9.35425
rs55714296	17	44137189	A	T	1	0.1772	-0.086856	0.010927	1.8889e-15	-7.94875	0.135441	-0.188469	0.0202941	1.58911e-20	-9.28686
rs62063859	17	44078616	G	A	1	0.1723	-0.086098	0.010832	1.889e-15	-7.94849	0.134142	-0.188547	0.0202568	1.30455e-20	-9.30784
rs62063298	17	44048323	G	T	1	0.1718	-0.086332	0.010863	1.905e-15	-7.94734	0.133242	-0.18997	0.0203082	8.41121e-21	-9.35435
rs55913645	17	44070956	T	A	1	0.1734	-0.086423	0.010875	1.9108e-15	-7.94694	0.134042	-0.189534	0.0202523	8.07742e-21	-9.35863
rs62064663	17	44080039	T	G	1	0.1706	-0.086788	0.010921	1.9106e-15	-7.94689	0.134343	-0.189355	0.020258	9.00232e-21	-9.34717
rs56100031	17	44155157	C	T	1	0.1716	-0.086362	0.010868	1.9198e-15	-7.94645	0.13317	-0.205164	0.0216329	2.44962e-21	-9.4839
rs17651887	17	44069840	G	A	1	0.1706	-0.086415	0.010875	1.9246e-15	-7.94621	0.134042	-0.189499	0.0202529	8.23357e-21	-9.35661
rs74759276	17	44069768	A	G	1	0.1706	-0.086387	0.010875	1.9608e-15	-7.94363	0.134042	-0.189511	0.0202523	8.16321e-21	-9.35752
rs62060798	17	44144152	T	C	1	0.1717	-0.086295	0.010865	1.9818e-15	-7.94248	0.134043	-0.188609	0.0202784	1.39156e-20	-9.30098
rs76357066	17	44067046	G	A	1	0.1707	-0.085995	0.010828	1.9924e-15	-7.94191	0.134042	-0.188972	0.0202516	1.04666e-20	-9.33121
rs62058964	17	43999406	A	G	1	0.1707	-0.08647	0.010888	1.9932e-15	-7.94177	0.13426	-0.20198	0.0213193	2.69188e-21	-9.47405
rs76618565	17	44068481	G	A	1	0.1706	-0.086009	0.010831	2.0113e-15	-7.941	0.133942	-0.189091	0.0202589	1.02196e-20	-9.33374
rs55886080	17	44072041	T	A	1	0.1734	-0.086007	0.010831	2.0137e-15	-7.94082	0.134042	-0.189526	0.0202523	8.10591e-21	-9.35826
rs974293	17	44150233	G	A	1	0.1716	-0.086278	0.010866	2.0192e-15	-7.94018	0.134043	-0.188514	0.0202791	1.4584e-20	-9.29599
rs62063793	17	44064334	T	C	1	0.1722	-0.085969	0.010828	2.0289e-15	-7.93951	0.133844	-0.189276	0.0202627	9.53431e-21	-9.34109
rs17650258	17	44011073	G	A	1	0.1721	-0.08632	0.010873	2.0414e-15	-7.93893	0.13296	-0.201176	0.0213023	3.59284e-21	-9.44386
rs17572893	17	44064208	G	A	1	0.1724	-0.085984	0.010832	2.0515e-15	-7.93796	0.134042	-0.188887	0.0202529	1.09506e-20	-9.32642
rs62062278	17	44093860	A	G	1	0.1718	-0.086202	0.01086	2.0587e-15	-7.93757	0.134141	-0.188793	0.0202713	1.23877e-20	-9.31334
rs62063790	17	44062915	G	T	1	0.1723	-0.085967	0.010831	2.0657e-15	-7.93712	0.134042	-0.189088	0.020255	1.00646e-20	-9.33536
rs17574604	17	44111613	A	G	1	0.1718	-0.086236	0.010865	2.0738e-15	-7.93705	0.134142	-0.188432	0.0202697	1.4546e-20	-9.29627
rs62063304	17	44049900	A	G	1	0.172	-0.086154	0.010855	2.0734e-15	-7.9368	0.133942	-0.188702	0.0202696	1.2829e-20	-9.30962
rs62063842	17	44070111	G	C	1	0.1734	-0.085954	0.010831	2.0901e-15	-7.93592	0.134042	-0.189571	0.0202523	7.9364e-21	-9.36049
rs62059007	17	44005615	A	G	1	0.1721	-0.086257	0.010871	2.1172e-15	-7.9346	0.13296	-0.200843	0.0213028	4.17995e-21	-9.428
rs754513	17	44055638	T	A	1	0.175	-0.086392	0.010888	2.1136e-15	-7.93461	0.133942	-0.188575	0.0202585	1.29714e-20	-9.30845
rs62063845	17	44071294	T	C	1	0.1706	-0.085977	0.010836	2.1127e-15	-7.93439	0.134042	-0.189541	0.0202523	8.04902e-21	-9.35901
rs62060838	17	44153144	A	G	1	0.1716	-0.086209	0.010866	2.1281e-15	-7.93383	0.134043	-0.188177	0.0202802	1.71333e-20	-9.27884
rs754512	17	44055647	A	T	1	0.1783	-0.086375	0.010887	2.1313e-15	-7.93377	0.134042	-0.188722	0.0202572	1.20469e-20	-9.3163
rs62060858	17	44164090	G	C	1	0.1744	-0.08623	0.010869	2.1242e-15	-7.93357	0.134043	-0.18814	0.0202802	1.74344e-20	-9.27698
rs62063281	17	44038785	A	G	1	0.1707	-0.086615	0.010919	2.1536e-15	-7.9325	0.131438	-0.186832	0.0204721	7.09518e-20	-9.12619
rs62058962	17	43998151	C	T	1	0.1688	-0.086796	0.010943	2.1652e-15	-7.93165	0.134259	-0.202274	0.0213212	2.37739e-21	-9.48702
rs62060799	17	44144251	G	T	1	0.1717	-0.086157	0.010864	2.1883e-15	-7.9305	0.134043	-0.188609	0.0202784	1.39156e-20	-9.30098
rs12150611	17	44149741	G	A	1	0.1716	-0.086179	0.010867	2.1855e-15	-7.93034	0.134043	-0.188522	0.0202791	1.45332e-20	-9.29636
rs62060802	17	44146336	A	C	1	0.1716	-0.086179	0.010867	2.1893e-15	-7.93034	0.134043	-0.188392	0.0202804	1.55224e-20	-9.28936
rs62063682	17	44131622	G	A	1	0.1717	-0.086509	0.01091	2.2002e-15	-7.92933	0.134141	-0.189391	0.0202766	9.59731e-21	-9.3404
rs62060847	17	44154946	C	T	1	0.1716	-0.08615	0.010868	2.2431e-15	-7.92694	0.134043	-0.188192	0.0202802	1.70143e-20	-9.27958
rs62062274	17	44093319	G	A	1	0.1719	-0.08607	0.010858	2.2539e-15	-7.92687	0.134141	-0.188823	0.0202713	1.22155e-20	-9.31482
rs12150127	17	44141732	G	A	1	0.1717	-0.086139	0.010867	2.2562e-15	-7.92666	0.134043	-0.188544	0.0202791	1.43818e-20	-9.29748
rs75975083	17	44146357	T	C	1	0.1716	-0.086146	0.010868	2.2492e-15	-7.92657	0.134043	-0.188399	0.0202804	1.54684e-20	-9.28973
rs79959255	17	44077708	G	T	1	0.1707	-0.085847	0.010832	2.2722e-15	-7.92531	0.134241	-0.188988	0.0202595	1.07479e-20	-9.3284
rs76723223	17	44089108	T	C	1	0.1704	-0.086179	0.010874	2.2707e-15	-7.92523	0.134142	-0.188768	0.0202653	1.22176e-20	-9.31481
rs62060846	17	44154461	A	C	1	0.1716	-0.086144	0.01087	2.2827e-15	-7.92493	0.134043	-0.188155	0.0202802	1.73133e-20	-9.27773
rs62059008	17	44006085	A	G	1	0.1722	-0.086148	0.010871	2.2957e-15	-7.92457	0.134371	-0.206241	0.0216429	1.58336e-21	-9.52931
rs62063797	17	44068294	G	C	1	0.1734	-0.085847	0.010833	2.287e-15	-7.92458	0.134042	-0.18921	0.0202523	9.39702e-21	-9.34263
rs17573266	17	44072881	C	G	1	0.1768	-0.085901	0.01084	2.2921e-15	-7.92445	0.134141	-0.190083	0.0202497	6.17745e-21	-9.38693
rs974292	17	44150464	T	C	1	0.1716	-0.086115	0.010867	2.2863e-15	-7.92445	0.134043	-0.188656	0.0202823	1.38482e-20	-9.3015
rs111520035	17	44039410	A	G	1	0.172	-0.085955	0.010847	2.3004e-15	-7.92431	0.133942	-0.189046	0.020269	1.09086e-20	-9.32683
rs62060859	17	44164133	G	A	1	0.1716	-0.086124	0.01087	2.3175e-15	-7.92309	0.134043	-0.18832	0.0202802	1.60353e-20	-9.2859
rs62060839	17	44153227	A	G	1	0.1716	-0.086095	0.010867	2.333e-15	-7.92261	0.134043	-0.188185	0.0202802	1.70737e-20	-9.27921
rs62062285	17	44095661	T	G	1	0.1719	-0.086027	0.010859	2.3327e-15	-7.92218	0.134141	-0.188793	0.0202713	1.23877e-20	-9.31334
rs55864131	17	44163411	T	C	1	0.1716	-0.086079	0.010867	2.3558e-15	-7.92114	0.134043	-0.188159	0.0202796	1.72269e-20	-9.27826
rs17575822	17	44144345	A	G	1	0.1716	-0.086058	0.010865	2.3554e-15	-7.92066	0.134043	-0.18866	0.0202797	1.36684e-20	-9.30289
rs17660017	17	44160674	G	C	1	0.1744	-0.086061	0.010867	2.3887e-15	-7.91948	0.134043	-0.188174	0.0202796	1.71073e-20	-9.279
rs62060810	17	44148674	A	G	1	0.1716	-0.08606	0.010867	2.3897e-15	-7.91939	0.134043	-0.188544	0.0202791	1.43818e-20	-9.29748
rs74481389	17	44154607	T	C	1	0.1716	-0.086083	0.01087	2.3874e-15	-7.91932	0.134043	-0.188162	0.0202802	1.72531e-20	-9.2781
rs75534191	17	44091724	G	A	1	0.1718	-0.086327	0.010902	2.4114e-15	-7.91846	0.134141	-0.188816	0.0202713	1.22584e-20	-9.31445
rs62060793	17	44142427	A	G	1	0.1717	-0.086388	0.01091	2.4134e-15	-7.91824	0.134043	-0.188597	0.0202791	1.40344e-20	-9.30008
rs17653836	17	44128876	T	A	1	0.1743	-0.086427	0.010915	2.4056e-15	-7.91819	0.134141	-0.188475	0.020272	1.44021e-20	-9.29733
rs17659731	17	44144634	G	A	1	0.1716	-0.086022	0.010865	2.4266e-15	-7.91735	0.134043	-0.18852	0.0202804	1.46283e-20	-9.29567
rs17654016	17	44137925	T	C	1	0.1717	-0.086015	0.010865	2.4428e-15	-7.91671	0.134142	-0.188727	0.0202778	1.31389e-20	-9.30709
rs3785884	17	44057595	G	A	1	0.1827	-0.086103	0.010573	3.8362e-16	-8.14367	0.173748	-0.152906	0.0188713	5.38207e-16	-8.10255
rs111541901	17	43994358	C	T	1	0.1703	-0.086112	0.010878	2.4444e-15	-7.91616	0.133645	-0.189184	0.0202837	1.08989e-20	-9.32692
rs17564948	17	44011749	A	G	1	0.1721	-0.086063	0.010872	2.4569e-15	-7.91602	0.13296	-0.201212	0.0213004	3.50774e-21	-9.44637
rs62063786	17	44061023	G	A	1	0.1725	-0.085746	0.010832	2.4534e-15	-7.91599	0.134141	-0.189136	0.0202529	9.75213e-21	-9.3387
rs111519055	17	44159672	A	G	1	0.1716	-0.086017	0.010868	2.4732e-15	-7.9147	0.134043	-0.188174	0.0202796	1.71073e-20	-9.279
rs17575850	17	44144387	C	A	1	0.1716	-0.08599	0.010865	2.4884e-15	-7.9144	0.134043	-0.188472	0.0202797	1.49153e-20	-9.2936
rs62064675	17	44088926	C	T	1	0.1719	-0.085949	0.01086	2.485e-15	-7.91427	0.134041	-0.187874	0.0202794	1.96386e-20	-9.26429
rs62056859	17	43994435	A	G	1	0.1705	-0.086015	0.010869	2.4919e-15	-7.91379	0.133944	-0.18934	0.0202717	9.6204e-21	-9.34014
rs17660065	17	44162284	T	C	1	0.1716	-0.085998	0.010867	2.501e-15	-7.91368	0.134043	-0.188155	0.0202802	1.73133e-20	-9.27773
rs974291	17	44150480	A	T	1	0.1777	-0.085995	0.010867	2.5011e-15	-7.91341	0.134142	-0.188552	0.0202791	1.43316e-20	-9.29785
rs12185225	17	44113491	T	C	1	0.1718	-0.085942	0.010861	2.5095e-15	-7.9129	0.134142	-0.188417	0.0202697	1.4648e-20	-9.29553
rs62060855	17	44161860	C	T	1	0.1719	-0.085993	0.010868	2.5284e-15	-7.9125	0.134043	-0.188097	0.0202809	1.78296e-20	-9.27459
rs62064666	17	44082514	T	C	1	0.1718	-0.085939	0.010862	2.5358e-15	-7.91189	0.134041	-0.188881	0.0202808	1.23953e-20	-9.31327
rs62063783	17	44059215	C	T	1	0.1724	-0.085689	0.010831	2.5488e-15	-7.91146	0.134042	-0.188741	0.0202519	1.16734e-20	-9.31964
rs17573447	17	44079567	C	T	1	0.1693	-0.086146	0.010889	2.5511e-15	-7.91129	0.134241	-0.188231	0.0202568	1.51108e-20	-9.29222
rs62060800	17	44145592	A	G	1	0.1716	-0.085953	0.010865	2.5497e-15	-7.911	0.134043	-0.188559	0.0202791	1.42817e-20	-9.29822
rs112364920	17	44161360	A	T	1	0.1777	-0.085976	0.010869	2.5683e-15	-7.9102	0.134043	-0.188159	0.0202796	1.72269e-20	-9.27826
rs79180862	17	44131798	C	T	1	0.1717	-0.085934	0.010864	2.5799e-15	-7.90998	0.134141	-0.188478	0.0202726	1.4424e-20	-9.29717
rs112647192	17	43994623	G	A	1	0.1704	-0.085981	0.01087	2.576e-15	-7.90994	0.133944	-0.189144	0.0202764	1.07585e-20	-9.3283
rs62060853	17	44160592	G	A	1	0.1716	-0.085964	0.010868	2.5767e-15	-7.90983	0.134043	-0.188222	0.0202802	1.67787e-20	-9.28107
rs62062276	17	44093627	A	G	1	0.1718	-0.086263	0.010906	2.5777e-15	-7.90968	0.134141	-0.188876	0.0202713	1.19198e-20	-9.31743
rs62062136	17	44116312	T	C	1	0.1718	-0.085899	0.01086	2.5827e-15	-7.90967	0.134142	-0.18841	0.0202697	1.46992e-20	-9.29515
rs111372048	17	44136577	A	C	1	0.1717	-0.085937	0.010865	2.578e-15	-7.90953	0.134043	-0.188612	0.0202791	1.39367e-20	-9.30082
rs62062282	17	44094374	A	G	1	0.1718	-0.085878	0.010858	2.5984e-15	-7.90919	0.134141	-0.188801	0.0202713	1.23445e-20	-9.31371
rs62060835	17	44152390	C	T	1	0.1717	-0.085948	0.010867	2.5894e-15	-7.90908	0.134142	-0.188582	0.0202791	1.41328e-20	-9.29933
rs62062321	17	44111109	A	G	1	0.1702	-0.085876	0.010858	2.5985e-15	-7.90901	0.13434	-0.188507	0.0202677	1.39336e-20	-9.30084
rs17649518	17	43994386	C	A	1	0.1704	-0.085964	0.01087	2.6048e-15	-7.90837	0.133844	-0.189479	0.0202776	9.25681e-21	-9.34422
rs113788190	17	44161302	A	G	1	0.1716	-0.085952	0.010869	2.6163e-15	-7.908	0.134043	-0.188439	0.0202816	1.52643e-20	-9.29114
rs62062284	17	44095570	G	A	1	0.1718	-0.085863	0.010859	2.6332e-15	-7.90708	0.134141	-0.18874	0.0202713	1.26949e-20	-9.31074
rs62061713	17	44010405	A	G	1	0.1721	-0.085988	0.010875	2.6338e-15	-7.90694	0.13296	-0.201192	0.021301	3.54743e-21	-9.44519
rs8079501	17	44000234	A	T	1	0.1781	-0.085948	0.01087	2.642e-15	-7.9069	0.13296	-0.20198	0.0212932	2.40882e-21	-9.48565
rs62061715	17	44011526	A	G	1	0.1721	-0.085977	0.010874	2.6403e-15	-7.90666	0.13296	-0.201212	0.0213004	3.50774e-21	-9.44637
rs62060785	17	44136634	G	A	1	0.1717	-0.085921	0.010867	2.6438e-15	-7.9066	0.134043	-0.188639	0.0202784	1.37225e-20	-9.30247
rs1467970	17	43998574	T	G	1	0.1705	-0.085925	0.010869	2.6741e-15	-7.90551	0.13296	-0.202293	0.0212945	2.10384e-21	-9.49976
rs2316948	17	44094667	C	G	1	0.1781	-0.086565	0.01095	2.6623e-15	-7.90548	0.134141	-0.188785	0.0202713	1.24312e-20	-9.31297
rs76090253	17	44002969	A	C	1	0.1721	-0.085919	0.010869	2.6811e-15	-7.90496	0.13296	-0.201932	0.0212934	2.46238e-21	-9.48335
rs62060792	17	44141955	T	A	1	0.1745	-0.085875	0.010864	2.6943e-15	-7.90455	0.134043	-0.188522	0.0202791	1.45332e-20	-9.29636
rs7350928	17	44108100	C	T	1	0.1718	-0.08627	0.010914	2.6889e-15	-7.90453	0.134142	-0.1887	0.0202697	1.285e-20	-9.30945
rs62062275	17	44093496	A	G	1	0.1718	-0.085834	0.010859	2.6871e-15	-7.90441	0.134141	-0.188796	0.0202719	1.24066e-20	-9.31318
rs62060836	17	44152447	G	A	1	0.1716	-0.085893	0.010867	2.6982e-15	-7.90402	0.134043	-0.188537	0.0202791	1.44321e-20	-9.29711
rs17652961	17	44108355	G	A	1	0.1718	-0.085852	0.010862	2.7008e-15	-7.90389	0.134142	-0.1887	0.0202697	1.285e-20	-9.30945
rs77009866	17	44110888	A	T	1	0.1779	-0.085836	0.010861	2.7222e-15	-7.90314	0.134142	-0.188395	0.0202697	1.48023e-20	-9.29441
rs12150570	17	44126218	G	A	1	0.1718	-0.085827	0.010861	2.7402e-15	-7.90231	0.134141	-0.188981	0.0202739	1.14856e-20	-9.32136
rs75641221	17	44145373	T	C	1	0.1716	-0.085906	0.010871	2.7449e-15	-7.90231	0.156634	-0.188259	0.0203019	1.81093e-20	-9.27293
rs62060797	17	44143344	G	A	1	0.1717	-0.086213	0.01091	2.7463e-15	-7.9022	0.134043	-0.188617	0.0202784	1.3867e-20	-9.30135
rs77950913	17	44146451	T	C	1	0.1716	-0.085896	0.01087	2.746e-15	-7.90212	0.134043	-0.188472	0.0202797	1.49153e-20	-9.2936
rs17649700	17	43997901	G	C	1	0.175	-0.085907	0.010872	2.7516e-15	-7.90167	0.13296	-0.202365	0.0212945	2.0359e-21	-9.50317
rs62060845	17	44154393	A	G	1	0.1716	-0.085883	0.010869	2.7459e-15	-7.90165	0.134043	-0.188162	0.0202802	1.72531e-20	-9.2781
rs56323408	17	44147721	C	T	1	0.1715	-0.086079	0.010894	2.7562e-15	-7.90151	0.134142	-0.188602	0.0202784	1.39643e-20	-9.30061
rs17575423	17	44129253	T	C	1	0.1717	-0.085845	0.010865	2.7698e-15	-7.90106	0.134141	-0.188475	0.020272	1.44021e-20	-9.29733
rs17650063	17	44002555	A	G	1	0.1721	-0.085879	0.01087	2.7773e-15	-7.90055	0.13296	-0.201903	0.0212934	2.49486e-21	-9.48199
rs12150170	17	44090646	A	G	1	0.1718	-0.085799	0.01086	2.7745e-15	-7.90046	0.134142	-0.188881	0.0202712	1.18876e-20	-9.31771
rs1052587	17	44102604	T	C	1	0.1718	-0.085703	0.010848	2.7885e-15	-7.90035	0.134141	-0.188635	0.0202608	1.27421e-20	-9.31034
rs62061716	17	44012096	A	G	1	0.1721	-0.086255	0.010918	2.7886e-15	-7.90026	0.13296	-0.201219	0.0213004	3.49631e-21	-9.44671
rs62062295	17	44100906	A	G	1	0.1718	-0.085802	0.010862	2.8125e-15	-7.89928	0.134141	-0.189137	0.0202706	1.0528e-20	-9.33059
rs62062293	17	44100553	C	A	1	0.1718	-0.086149	0.010906	2.8089e-15	-7.89923	0.134141	-0.188828	0.0202706	1.21543e-20	-9.31536
rs17574824	17	44115107	C	T	1	0.1718	-0.085782	0.01086	2.8166e-15	-7.8989	0.134142	-0.188402	0.0202697	1.47507e-20	-9.29478
rs112074397	17	44131022	T	C	1	0.1717	-0.085828	0.010866	2.8195e-15	-7.89877	0.134141	-0.188405	0.0202733	1.49594e-20	-9.29329
rs55692232	17	44164323	G	A	1	0.1716	-0.085847	0.010869	2.8244e-15	-7.89833	0.134043	-0.188132	0.0202802	1.74952e-20	-9.27661
rs10514898	17	44119636	A	C	1	0.1718	-0.085783	0.010861	2.8345e-15	-7.89826	0.134142	-0.188342	0.0202697	1.51686e-20	-9.29181
rs17573593	17	44082603	A	C	1	0.1718	-0.086106	0.010902	2.833e-15	-7.89818	0.134142	-0.188913	0.0202647	1.13871e-20	-9.32228
rs12150438	17	44113963	C	T	1	0.1718	-0.085772	0.01086	2.8424e-15	-7.89797	0.134142	-0.188472	0.0202684	1.42009e-20	-9.29882
rs1078268	17	44075901	A	G	1	0.1707	-0.085645	0.010844	2.8293e-15	-7.89792	0.13444	-0.189147	0.0202595	9.98409e-21	-9.33621
rs28439143	17	43987723	G	A	1	0.172	-0.085684	0.010849	2.8308e-15	-7.89787	0.133843	-0.188336	0.0202832	1.61222e-20	-9.28532
rs62062297	17	44101004	A	G	1	0.1718	-0.085781	0.010862	2.8447e-15	-7.89735	0.134141	-0.189107	0.0202706	1.06767e-20	-9.32911
rs41374248	17	44120442	A	G	1	0.1717	-0.085777	0.010862	2.8511e-15	-7.89698	0.134142	-0.18841	0.0202697	1.46992e-20	-9.29515
rs62061720	17	44013189	C	T	1	0.1721	-0.08587	0.010874	2.8663e-15	-7.89682	0.132961	-0.201025	0.0213007	3.81823e-21	-9.43749
rs62062292	17	44099809	A	C	1	0.1718	-0.085765	0.010861	2.8599e-15	-7.8966	0.134141	-0.18877	0.0202713	1.25185e-20	-9.31222
rs62062134	17	44114432	A	C	1	0.1718	-0.085759	0.010861	2.8818e-15	-7.89605	0.134142	-0.188425	0.0202697	1.45969e-20	-9.2959
rs12150344	17	44143484	G	A	1	0.1717	-0.085781	0.010864	2.8876e-15	-7.89589	0.134043	-0.188617	0.0202784	1.3867e-20	-9.30135
rs111324579	17	44082181	A	G	1	0.1702	-0.085756	0.010861	2.8905e-15	-7.89577	0.134242	-0.189375	0.0202644	9.17094e-21	-9.34521
rs78962882	17	44084844	G	C	1	0.1746	-0.085725	0.010858	2.9071e-15	-7.8951	0.134141	-0.188522	0.0202656	1.37081e-20	-9.30258
rs17573858	17	44090796	T	C	1	0.1718	-0.08572	0.010858	2.9036e-15	-7.89464	0.134142	-0.188883	0.0202712	1.1876e-20	-9.31782
rs62064664	17	44081462	T	C	1	0.1717	-0.086105	0.010907	2.9199e-15	-7.89447	0.134142	-0.188887	0.0202647	1.15296e-20	-9.32096
rs62063681	17	44131592	A	G	1	0.1717	-0.085773	0.010865	2.9125e-15	-7.89443	0.135441	-0.1884	0.0202948	1.64546e-20	-9.28315
rs62061709	17	44007493	C	T	1	0.1721	-0.085814	0.010871	2.9236e-15	-7.89385	0.133059	-0.20128	0.021301	3.41126e-21	-9.44929
rs17576200	17	44159988	G	A	1	0.1716	-0.085799	0.010869	2.9243e-15	-7.89392	0.134043	-0.188124	0.0202802	1.75563e-20	-9.27624
rs62060795	17	44142663	C	T	1	0.1715	-0.085821	0.010872	2.9281e-15	-7.89376	0.134043	-0.188737	0.0202712	1.27156e-20	-9.31056
rs55929190	17	44147599	G	C	1	0.1714	-0.086016	0.010897	2.9357e-15	-7.89355	0.134043	-0.188402	0.020281	1.54918e-20	-9.28957
rs17574228	17	44104509	T	C	1	0.1718	-0.085723	0.01086	2.9375e-15	-7.89346	0.134141	-0.188835	0.0202706	1.21119e-20	-9.31573
rs75010486	17	44103825	T	C	1	0.1711	-0.08597	0.010892	2.9499e-15	-7.89295	0.13294	-0.18989	0.0203606	1.09566e-20	-9.32636
rs17649571	17	43994952	A	G	1	0.1705	-0.086135	0.010913	2.9597e-15	-7.89288	0.133944	-0.189462	0.020275	9.22296e-21	-9.34461
rs62061721	17	44013346	T	C	1	0.1721	-0.085833	0.010875	2.962e-15	-7.89269	0.13296	-0.201241	0.0213004	3.46227e-21	-9.44774
rs62061705	17	44006252	T	C	1	0.1721	-0.085808	0.010872	2.9599e-15	-7.89257	0.13296	-0.201323	0.021301	3.34513e-21	-9.45134
rs17564829	17	44006601	T	C	1	0.1721	-0.085807	0.010872	2.96e-15	-7.89248	0.133059	-0.200587	0.0212955	4.54344e-21	-9.41924
rs62060834	17	44151697	A	T	1	0.1771	-0.086008	0.010898	2.9748e-15	-7.89209	0.134043	-0.188544	0.0202791	1.43818e-20	-9.29748
rs2316952	17	44139190	G	C	1	0.1745	-0.085747	0.010865	2.9686e-15	-7.89204	0.134043	-0.188617	0.0202784	1.3867e-20	-9.30135
rs17649866	17	44000914	T	C	1	0.1721	-0.085784	0.01087	2.9739e-15	-7.89181	0.13296	-0.201987	0.0212932	2.40094e-21	-9.48599
rs79252344	17	44120608	A	G	1	0.1718	-0.085704	0.010861	2.9969e-15	-7.89099	0.134142	-0.188357	0.0202697	1.5063e-20	-9.29255
rs17649954	17	44001661	A	G	1	0.1721	-0.085778	0.010871	3.0102e-15	-7.89053	0.13296	-0.202046	0.0212932	2.3388e-21	-9.48872
rs62062290	17	44099129	C	A	1	0.1715	-0.08577	0.01087	3.015e-15	-7.89052	0.134042	-0.189477	0.0202745	9.13741e-21	-9.3456
rs41437445	17	44116238	G	A	1	0.1718	-0.085697	0.010861	3.0116e-15	-7.89034	0.134142	-0.188395	0.0202697	1.48023e-20	-9.29441
rs62060850	17	44157982	A	T	1	0.1777	-0.085747	0.010868	3.0254e-15	-7.88986	0.134043	-0.188132	0.0202802	1.74952e-20	-9.27661
rs77138434	17	44159555	C	A	1	0.1716	-0.085752	0.010869	3.0246e-15	-7.88959	0.134043	-0.188147	0.0202802	1.73737e-20	-9.27736
rs12150515	17	44090685	G	T	1	0.1718	-0.086035	0.010905	3.0294e-15	-7.8895	0.134142	-0.188851	0.0202725	1.21225e-20	-9.31563
rs76500077	17	44004076	T	C	1	0.1721	-0.085751	0.01087	3.0549e-15	-7.88878	0.13296	-0.201201	0.0213015	3.54113e-21	-9.44538
rs4608377	17	44113359	T	C	1	0.1718	-0.08568	0.010862	3.0727e-15	-7.88805	0.134142	-0.188387	0.0202697	1.48541e-20	-9.29404
rs62062268	17	44090858	C	T	1	0.1718	-0.085662	0.01086	3.068e-15	-7.88785	0.134142	-0.188936	0.0202712	1.15885e-20	-9.32042
rs76307183	17	44142121	G	A	1	0.1717	-0.085709	0.010866	3.0668e-15	-7.88782	0.134043	-0.188567	0.0202791	1.42319e-20	-9.29859
rs62063683	17	44131717	G	A	1	0.1717	-0.085709	0.010866	3.0672e-15	-7.88782	0.134141	-0.188418	0.0202726	1.48328e-20	-9.29419
rs62058965	17	43999529	G	C	1	0.1733	-0.085731	0.010869	3.0788e-15	-7.88766	0.13296	-0.201971	0.0212945	2.43186e-21	-9.48466
rs62062267	17	44090854	C	T	1	0.1718	-0.085652	0.010859	3.0876e-15	-7.88765	0.134142	-0.188901	0.0202719	1.18111e-20	-9.3184
rs62060801	17	44145860	A	G	1	0.1716	-0.085748	0.010872	3.0876e-15	-7.88705	0.134043	-0.188559	0.0202791	1.42817e-20	-9.29822
rs10514897	17	44117397	A	G	1	0.1718	-0.08566	0.010861	3.1029e-15	-7.88693	0.134142	-0.188312	0.0202697	1.53819e-20	-9.29032
rs79782347	17	44146567	T	C	1	0.1716	-0.085723	0.01087	3.1174e-15	-7.8862	0.134043	-0.188479	0.0202797	1.48633e-20	-9.29397
rs17653255	17	44112743	C	A	1	0.1718	-0.085651	0.010861	3.1121e-15	-7.88611	0.134142	-0.188455	0.0202697	1.43944e-20	-9.29738
rs55947022	17	44147574	G	A	1	0.1714	-0.085933	0.010897	3.1211e-15	-7.88593	0.134043	-0.188402	0.020281	1.54918e-20	-9.28957
rs113756354	17	44013483	A	G	1	0.1717	-0.085891	0.010892	3.133e-15	-7.8857	0.132459	-0.201155	0.0213476	4.39057e-21	-9.42284
rs62060812	17	44151667	A	G	1	0.1716	-0.085702	0.010868	3.1322e-15	-7.88572	0.134043	-0.188559	0.0202791	1.42817e-20	-9.29822
rs78077519	17	44010984	G	A	1	0.1721	-0.085746	0.010874	3.1373e-15	-7.88541	0.13296	-0.201127	0.0213029	3.68116e-21	-9.44132
rs56234850	17	44060248	G	A	1	0.1719	-0.085549	0.010849	3.1286e-15	-7.88543	0.134042	-0.189456	0.0202608	8.692e-21	-9.35088
rs55709241	17	44041101	T	C	1	0.1714	-0.085683	0.010866	3.1304e-15	-7.88542	0.133136	-0.188367	0.0203323	1.96113e-20	-9.26443
rs79857651	17	44013475	G	A	1	0.1719	-0.085862	0.010889	3.1418e-15	-7.88521	0.132558	-0.200584	0.0213432	5.55991e-21	-9.39802
rs17653998	17	44135985	A	G	1	0.1717	-0.08567	0.010865	3.1449e-15	-7.88495	0.134142	-0.188494	0.0202725	1.43142e-20	-9.29798
rs55881134	17	44109248	G	A	1	0.1718	-0.085644	0.010862	3.1507e-15	-7.88474	0.134142	-0.188623	0.020271	1.33946e-20	-9.30504
rs111853996	17	44130878	A	G	1	0.1716	-0.085699	0.010869	3.1466e-15	-7.88472	0.134141	-0.188378	0.0202739	1.51929e-20	-9.29164
rs62060764	17	44133633	A	G	1	0.1717	-0.08566	0.010865	3.1729e-15	-7.88403	0.134141	-0.188722	0.0202733	1.29172e-20	-9.30889
rs62063850	17	44073739	G	A	1	0.1707	-0.085405	0.010833	3.173e-15	-7.88378	0.134041	-0.189863	0.020253	6.94526e-21	-9.37458
rs12150162	17	44114218	T	C	1	0.1718	-0.085626	0.010861	3.169e-15	-7.8838	0.134142	-0.188417	0.0202697	1.4648e-20	-9.29553
rs62064674	17	44088772	C	A	1	0.1718	-0.085607	0.010859	3.1813e-15	-7.88351	0.134142	-0.188753	0.0202653	1.23035e-20	-9.31406
rs79649865	17	44130587	T	G	1	0.1717	-0.086037	0.010914	3.1994e-15	-7.88318	0.134141	-0.188448	0.0202726	1.4627e-20	-9.29568
rs62064671	17	44086100	T	C	1	0.1718	-0.085591	0.010858	3.2023e-15	-7.88276	0.134142	-0.18876	0.0202653	1.22605e-20	-9.31443
rs17574796	17	44115074	T	C	1	0.1718	-0.085603	0.01086	3.2131e-15	-7.88241	0.134142	-0.188352	0.0202703	1.51387e-20	-9.29202
rs62062806	17	44031420	G	A	1	0.1707	-0.085596	0.01086	3.2251e-15	-7.88177	0.134141	-0.188425	0.0202478	1.3281e-20	-9.30594
rs62063282	17	44039043	G	A	1	0.1719	-0.085554	0.010855	3.2364e-15	-7.88153	0.133942	-0.189217	0.0202665	9.96182e-21	-9.33645
rs2158257	17	44104343	A	C	1	0.1718	-0.085591	0.010861	3.2601e-15	-7.88058	0.134141	-0.188828	0.0202706	1.21543e-20	-9.31536
rs62063671	17	44124837	A	G	1	0.1718	-0.08559	0.010861	3.264e-15	-7.88049	0.133169	-0.205277	0.021622	2.22559e-21	-9.4939
rs62062281	17	44094112	A	G	1	0.1718	-0.085587	0.010861	3.2596e-15	-7.88021	0.134141	-0.188801	0.0202713	1.23445e-20	-9.31371
rs747152	17	44090339	T	C	1	0.1704	-0.085546	0.010856	3.2671e-15	-7.88007	0.134241	-0.188795	0.0202699	1.23049e-20	-9.31405
rs75046472	17	43997499	A	T	1	0.1765	-0.085642	0.01087	3.3094e-15	-7.87875	0.133944	-0.189356	0.020275	9.68741e-21	-9.33941
rs62063677	17	44129885	C	T	1	0.1717	-0.08561	0.010866	3.3037e-15	-7.8787	0.134141	-0.188445	0.020272	1.46048e-20	-9.29584
rs17653162	17	44111827	C	A	1	0.1718	-0.085577	0.010862	3.3079e-15	-7.87857	0.134142	-0.188425	0.0202697	1.45969e-20	-9.2959
rs62063305	17	44050282	G	A	1	0.1718	-0.085503	0.010853	3.3168e-15	-7.87828	0.134041	-0.188846	0.0202644	1.17329e-20	-9.3191
rs17650901	17	44039691	A	G	1	0.172	-0.085457	0.01085	3.3731e-15	-7.87622	0.133069	-0.206174	0.0216156	1.45314e-21	-9.53821
rs62062269	17	44091092	G	C	1	0.1747	-0.085528	0.010859	3.3678e-15	-7.87623	0.134142	-0.188899	0.0202712	1.17932e-20	-9.31856
rs62059009	17	44006130	T	C	1	0.1721	-0.085626	0.010872	3.3886e-15	-7.87583	0.13317	-0.206354	0.0216142	1.33293e-21	-9.54717
rs17650381	17	44013024	T	C	1	0.1721	-0.085654	0.010876	3.3888e-15	-7.87551	0.133171	-0.206254	0.021612	1.38128e-21	-9.54347
rs4255816	17	44010364	C	G	1	0.1781	-0.085653	0.010876	3.3901e-15	-7.87541	0.13296	-0.201178	0.021301	3.57064e-21	-9.44451
rs17574040	17	44102865	A	C	1	0.1718	-0.085535	0.010861	3.3959e-15	-7.87543	0.134141	-0.189114	0.0202706	1.06393e-20	-9.32948
rs17564223	17	43997520	C	T	1	0.1708	-0.085942	0.010913	3.4051e-15	-7.87519	0.133944	-0.189379	0.020275	9.58597e-21	-9.34052
rs17575437	17	44133031	T	A	1	0.1745	-0.085572	0.010866	3.4078e-15	-7.87521	0.134141	-0.18847	0.0202726	1.44745e-20	-9.29679
rs55831516	17	44148267	C	T	1	0.1715	-0.0858	0.010895	3.4006e-15	-7.87517	0.134043	-0.188906	0.0202791	1.21605e-20	-9.3153
rs62064665	17	44081527	T	C	1	0.1717	-0.085547	0.010863	3.4075e-15	-7.87508	0.134142	-0.188936	0.0202647	1.1268e-20	-9.32339
rs74977736	17	44126977	G	C	1	0.1746	-0.085594	0.010869	3.4078e-15	-7.87506	0.134141	-0.188752	0.0202733	1.27377e-20	-9.31038
rs41382552	17	44118999	A	G	1	0.1718	-0.085885	0.010906	3.4087e-15	-7.87502	0.134142	-0.188369	0.020269	1.49354e-20	-9.29346
rs1107820	17	44135359	T	C	1	0.1717	-0.085554	0.010864	3.411e-15	-7.875	0.134142	-0.188509	0.0202725	1.42146e-20	-9.29872
rs62062270	17	44091195	T	C	1	0.1717	-0.085528	0.010861	3.4085e-15	-7.87478	0.134142	-0.188861	0.0202712	1.20014e-20	-9.3167
rs12150542	17	44115730	G	A	1	0.1718	-0.085518	0.01086	3.4236e-15	-7.87459	0.134142	-0.18838	0.0202697	1.4906e-20	-9.29367
rs112578465	17	44125066	C	T	1	0.1718	-0.085541	0.010863	3.4254e-15	-7.87453	0.134142	-0.188307	0.0202704	1.54692e-20	-9.28972
rs111259120	17	44133534	C	T	1	0.1717	-0.085911	0.01091	3.4193e-15	-7.87452	0.134141	-0.18844	0.0202726	1.46782e-20	-9.29531
rs62060786	17	44136763	C	T	1	0.1717	-0.085578	0.010868	3.4284e-15	-7.87431	0.134042	-0.188522	0.0202784	1.44914e-20	-9.29667
rs55946323	17	44031946	A	G	1	0.172	-0.08541	0.010847	3.4258e-15	-7.87407	0.13414	-0.188878	0.0202483	1.0781e-20	-9.32808
rs62060841	17	44153386	A	T	1	0.1777	-0.085549	0.010866	3.4664e-15	-7.87309	0.134043	-0.18822	0.0202796	1.67533e-20	-9.28123
rs34043286	17	44117119	A	G	1	0.172	-0.085473	0.010857	3.4723e-15	-7.87262	0.134142	-0.188235	0.0202605	1.53228e-20	-9.29073
rs62062286	17	44096486	C	T	1	0.172	-0.085471	0.010857	3.4681e-15	-7.87243	0.134242	-0.188571	0.0202675	1.35132e-20	-9.3041
rs17649635	17	43995990	A	G	1	0.1705	-0.085545	0.010869	3.534e-15	-7.87055	0.133944	-0.189482	0.0202743	9.11219e-21	-9.34589
rs62064672	17	44086521	G	A	1	0.1718	-0.085458	0.010859	3.5545e-15	-7.86979	0.134142	-0.188745	0.0202653	1.23466e-20	-9.31369
rs62062769	17	44019643	G	A	1	0.1725	-0.085699	0.01089	3.562e-15	-7.86951	0.134142	-0.188775	0.0202455	1.11758e-20	-9.32426
rs17650771	17	44035367	A	G	1	0.172	-0.085713	0.010892	3.5623e-15	-7.86935	0.13404	-0.190493	0.0202688	5.54441e-21	-9.39831
rs17650417	17	44013103	G	T	1	0.1721	-0.085575	0.010875	3.5837e-15	-7.86897	0.132862	-0.200745	0.021305	4.40841e-21	-9.42241
rs17653906	17	44133142	G	A	1	0.1718	-0.085502	0.010866	3.5827e-15	-7.86876	0.134142	-0.188243	0.0202724	1.60729e-20	-9.28565
rs62058968	17	44001228	G	A	1	0.1721	-0.085546	0.010872	3.5842e-15	-7.86847	0.133059	-0.202038	0.0212932	2.34648e-21	-9.48838
rs11079729	17	44115569	C	A	1	0.1719	-0.085468	0.010862	3.5907e-15	-7.86853	0.134142	-0.188402	0.0202697	1.47507e-20	-9.29478
rs55690782	17	44137311	G	A	1	0.1717	-0.085856	0.010912	3.6082e-15	-7.86804	0.134141	-0.188668	0.0202791	1.35815e-20	-9.30356
rs56249311	17	44003599	C	T	1	0.1721	-0.08553	0.010871	3.6132e-15	-7.86772	0.13296	-0.201201	0.0213015	3.54113e-21	-9.44538
rs62060767	17	44134910	G	A	1	0.1702	-0.085632	0.010885	3.6373e-15	-7.86697	0.134142	-0.188509	0.0202725	1.42146e-20	-9.29872
rs62062771	17	44020282	G	A	1	0.1721	-0.085348	0.010849	3.636e-15	-7.8669	0.134042	-0.188532	0.0202476	1.26253e-20	-9.31132
rs62060794	17	44142566	C	T	1	0.1715	-0.085543	0.010874	3.6338e-15	-7.86675	0.134043	-0.188863	0.0202797	1.24374e-20	-9.31291
rs62056850	17	43992581	C	T	1	0.1728	-0.085212	0.010832	3.6416e-15	-7.86669	0.15534	-0.187214	0.0202417	2.26766e-20	-9.24892
rs62062294	17	44100666	A	C	1	0.1718	-0.085434	0.010861	3.6689e-15	-7.86613	0.155039	-0.189064	0.0202765	1.11713e-20	-9.32431
rs62062265	17	44090035	C	G	1	0.1779	-0.085464	0.010866	3.6912e-15	-7.86527	0.133169	-0.206237	0.0216245	1.46764e-21	-9.53718
rs56002706	17	44000505	C	T	1	0.1721	-0.085502	0.010871	3.6781e-15	-7.86515	0.133158	-0.202133	0.0212864	2.1832e-21	-9.4959
rs62062266	17	44090704	A	G	1	0.1718	-0.085427	0.010862	3.6893e-15	-7.86476	0.134142	-0.188844	0.0202725	1.2165e-20	-9.31526
rs12150558	17	44151156	T	C	1	0.1715	-0.085683	0.010895	3.7109e-15	-7.86443	0.134043	-0.188544	0.0202791	1.43818e-20	-9.29748
rs62062322	17	44112385	A	G	1	0.1718	-0.085403	0.010861	3.7408e-15	-7.86327	0.134142	-0.188425	0.0202697	1.45969e-20	-9.2959
rs17652502	17	44094471	G	A	1	0.1719	-0.085405	0.010862	3.7616e-15	-7.86273	0.134141	-0.188838	0.0202713	1.21303e-20	-9.31557
rs17564591	17	44002062	A	C	1	0.172	-0.085469	0.010871	3.7818e-15	-7.86211	0.13296	-0.202323	0.0212951	2.08077e-21	-9.5009
rs733969	17	44089727	G	A	1	0.1718	-0.085725	0.010904	3.793e-15	-7.86179	0.154743	-0.188885	0.0202763	1.21319e-20	-9.31555
rs17653889	17	44133070	A	T	1	0.1778	-0.085413	0.010866	3.8353e-15	-7.86057	0.135441	-0.188465	0.0202942	1.59228e-20	-9.28665
rs62059003	17	44002431	C	T	1	0.1721	-0.085451	0.010871	3.8381e-15	-7.86045	0.13296	-0.201843	0.0212946	2.57713e-21	-9.4786
rs55929431	17	44000202	G	A	1	0.1724	-0.085404	0.010866	3.8545e-15	-7.85975	0.133059	-0.201349	0.0212863	3.10611e-21	-9.4591
rs17575556	17	44135827	G	A	1	0.1717	-0.0854	0.010866	3.8495e-15	-7.85938	0.134142	-0.188524	0.0202725	1.41156e-20	-9.29946
rs62059004	17	44003893	A	G	1	0.1721	-0.085457	0.010874	3.8761e-15	-7.85884	0.13296	-0.201157	0.0213015	3.61111e-21	-9.44333
rs62064669	17	44084676	C	T	1	0.1718	-0.085351	0.010861	3.8797e-15	-7.85848	0.134142	-0.188768	0.0202653	1.22176e-20	-9.31481
rs17650651	17	44030311	T	G	1	0.172	-0.085229	0.010846	3.8889e-15	-7.8581	0.134041	-0.188171	0.0202485	1.49832e-20	-9.29312
rs17651483	17	44058861	C	A	1	0.1718	-0.085273	0.010852	3.9023e-15	-7.85781	0.134042	-0.189019	0.0202624	1.07314e-20	-9.32856
rs62063280	17	44037299	G	C	1	0.1747	-0.085291	0.010855	3.9144e-15	-7.8573	0.133841	-0.189852	0.0202893	8.18483e-21	-9.35724
rs17564619	17	44002138	A	G	1	0.1721	-0.085405	0.010871	3.9689e-15	-7.85622	0.13296	-0.202046	0.0212932	2.3388e-21	-9.48872
rs413917	17	43723189	G	A	1	0.1742	-0.085755	0.010916	3.9739e-15	-7.8559	0.161449	-0.196906	0.0205219	8.39925e-22	-9.59491
rs62060765	17	44133648	A	C	1	0.1717	-0.085362	0.010866	3.9721e-15	-7.85588	0.134141	-0.188702	0.0202739	1.30734e-20	-9.30762
rs62056811	17	43985247	C	T	1	0.1708	-0.085247	0.010852	3.9898e-15	-7.85542	0.134043	-0.189072	0.0202612	1.0419e-20	-9.3317
rs17571809	17	44034859	A	G	1	0.172	-0.085212	0.010848	3.991e-15	-7.85509	0.133939	-0.190666	0.0202746	5.24221e-21	-9.40421
rs12150336	17	44125704	C	T	1	0.1717	-0.085429	0.010876	3.9944e-15	-7.85482	0.134043	-0.188456	0.0202757	1.47645e-20	-9.29468
rs8070723	17	44081064	A	G	1	0.1799	-0.082678	0.010526	4.0103e-15	-7.85465	0.134839	-0.185738	0.0201353	2.84937e-20	-9.22448
rs77924424	17	44012915	T	C	1	0.1721	-0.085409	0.010875	4.0368e-15	-7.8537	0.13296	-0.201323	0.021301	3.34513e-21	-9.45134
rs62063278	17	44036914	C	T	1	0.1704	-0.085379	0.010872	4.0632e-15	-7.85311	0.13364	-0.190919	0.0203083	5.40064e-21	-9.40108
rs113201171	17	44082249	A	T	1	0.1778	-0.085323	0.010866	4.0957e-15	-7.85229	0.134143	-0.189292	0.0202664	9.61865e-21	-9.34016
rs62063269	17	44034833	G	A	1	0.172	-0.085179	0.010848	4.0884e-15	-7.85205	0.13394	-0.190503	0.0202728	5.6146e-21	-9.39699
rs62063668	17	44122484	C	T	1	0.1718	-0.085301	0.010864	4.0992e-15	-7.85171	0.134142	-0.188605	0.0202698	1.34313e-20	-9.30475
rs17565025	17	44012463	T	C	1	0.1708	-0.085306	0.010865	4.104e-15	-7.85145	0.133757	-0.199832	0.021259	5.46345e-21	-9.39986
rs55685451	17	44001957	T	G	1	0.1721	-0.085357	0.010872	4.1348e-15	-7.85109	0.13296	-0.202092	0.0212939	2.29665e-21	-9.49062
rs62062805	17	44030773	A	G	1	0.172	-0.08515	0.010847	4.1505e-15	-7.8501	0.134041	-0.188267	0.0202498	1.44113e-20	-9.29726
rs17563965	17	43990919	A	G	1	0.1709	-0.085021	0.010832	4.2009e-15	-7.84906	0.134142	-0.189256	0.0202567	9.37417e-21	-9.34289
rs17572627	17	44058629	T	A	1	0.1746	-0.085526	0.0109	4.285e-15	-7.84642	0.134042	-0.189238	0.0202624	9.69276e-21	-9.33935
rs62062773	17	44020545	A	G	1	0.1722	-0.085089	0.010845	4.2993e-15	-7.84592	0.134141	-0.18883	0.020245	1.0866e-20	-9.32724
rs55780945	17	44040120	C	T	1	0.1719	-0.08514	0.010852	4.3104e-15	-7.84556	0.134041	-0.188846	0.0202644	1.17329e-20	-9.3191
rs56318865	17	44147411	G	A	1	0.1715	-0.085451	0.010895	4.3847e-15	-7.84314	0.134043	-0.188574	0.0202791	1.41823e-20	-9.29896
rs17573607	17	44083081	G	A	1	0.1718	-0.085524	0.010905	4.4032e-15	-7.84264	0.134043	-0.188497	0.0202765	1.45355e-20	-9.29635
rs55788597	17	44003397	T	A	1	0.1749	-0.085684	0.010926	4.4172e-15	-7.84221	0.13296	-0.201138	0.0213022	3.65196e-21	-9.44215
rs77555455	17	44035516	G	A	1	0.1719	-0.085101	0.010852	4.4467e-15	-7.84196	0.13404	-0.190194	0.0202695	6.39502e-21	-9.38328
rs56303672	17	43996960	A	G	1	0.1705	-0.085247	0.010871	4.4541e-15	-7.84169	0.133944	-0.189424	0.020275	9.38625e-21	-9.34275
rs62060769	17	44135026	G	C	1	0.1745	-0.085223	0.010868	4.4548e-15	-7.84165	0.134142	-0.188509	0.0202725	1.42146e-20	-9.29872
rs7687	17	44103296	T	C	1	0.1718	-0.085258	0.010873	4.4494e-15	-7.84126	0.134141	-0.18882	0.0202706	1.2197e-20	-9.31499
rs74571696	17	44123685	G	A	1	0.1717	-0.085522	0.010908	4.5008e-15	-7.8403	0.134241	-0.1884	0.0202711	1.48572e-20	-9.29402
rs62062296	17	44100916	C	T	1	0.1718	-0.085173	0.010864	4.5153e-15	-7.83993	0.134141	-0.189099	0.0202706	1.07142e-20	-9.32874
rs56317731	17	44032073	A	G	1	0.172	-0.085031	0.010846	4.5027e-15	-7.83985	0.13414	-0.18849	0.0202477	1.28736e-20	-9.30925
rs55978005	17	44031540	G	T	1	0.1721	-0.085015	0.010845	4.5278e-15	-7.8391	0.134141	-0.188425	0.0202478	1.3281e-20	-9.30594
rs17650633	17	44030231	T	C	1	0.172	-0.085022	0.010846	4.5326e-15	-7.83902	0.134041	-0.188191	0.0202478	1.48039e-20	-9.2944
rs2316951	17	44139083	G	C	1	0.1745	-0.085195	0.010869	4.572e-15	-7.83835	0.134043	-0.188617	0.0202784	1.3867e-20	-9.30135
rs62062770	17	44019680	T	C	1	0.1725	-0.085009	0.010846	4.5746e-15	-7.83782	0.134241	-0.188746	0.0202422	1.11678e-20	-9.32434
rs62060761	17	44133162	A	C	1	0.1717	-0.08517	0.010867	4.5851e-15	-7.83749	0.134141	-0.188398	0.0202733	1.50118e-20	-9.29292
rs56280951	17	44041107	G	A	1	0.1714	-0.085169	0.010867	4.6024e-15	-7.8374	0.133136	-0.188367	0.0203323	1.96113e-20	-9.26443
rs1052590	17	44102638	A	G	1	0.1717	-0.085145	0.010864	4.5958e-15	-7.83735	0.134042	-0.188824	0.0202732	1.23144e-20	-9.31397
rs113834264	17	43979622	G	A	1	0.1708	-0.085384	0.010896	4.6456e-15	-7.83627	0.134142	-0.189192	0.0202612	9.84987e-21	-9.33765
rs62061707	17	44006954	T	C	1	0.1716	-0.085328	0.010889	4.6498e-15	-7.83616	0.132261	-0.201674	0.0213687	3.80616e-21	-9.43782
rs62062776	17	44022043	A	C	1	0.1723	-0.085011	0.010849	4.669e-15	-7.83584	0.134141	-0.188259	0.0202479	1.43499e-20	-9.29771
rs62063277	17	44036462	T	A	1	0.1749	-0.084997	0.010848	4.6646e-15	-7.83527	0.134041	-0.189587	0.0202662	8.37101e-21	-9.35486
rs62061733	17	44018399	A	G	1	0.1781	-0.083878	0.010705	4.6591e-15	-7.8354	0.155792	-0.18401	0.0210444	2.2525e-18	-8.74387
rs62060852	17	44160050	G	A	1	0.1714	-0.085559	0.010922	4.7479e-15	-7.83364	0.134043	-0.188299	0.0202822	1.63348e-20	-9.28392
rs17650579	17	44030115	C	T	1	0.1721	-0.084968	0.010847	4.7483e-15	-7.83332	0.15474	-0.187804	0.0202538	1.81825e-20	-9.2725
rs12150104	17	44015929	G	A	1	0.1722	-0.084932	0.010843	4.7789e-15	-7.83289	0.134142	-0.188487	0.0202451	1.27531e-20	-9.31025
rs62063262	17	44033002	T	C	1	0.172	-0.084946	0.010847	4.8161e-15	-7.83129	0.133941	-0.189387	0.0202516	8.62367e-21	-9.35172
rs62062791	17	44025273	G	A	1	0.1722	-0.084934	0.010846	4.8523e-15	-7.83091	0.13414	-0.188459	0.0202472	1.30356e-20	-9.30792
rs4283261	17	44089921	C	T	1	0.1718	-0.085068	0.010866	4.9163e-15	-7.82882	0.134142	-0.188853	0.0202712	1.20435e-20	-9.31633
rs17653193	17	44112441	G	A	1	0.172	-0.085003	0.010858	4.9282e-15	-7.82861	0.134142	-0.188425	0.0202697	1.45969e-20	-9.2959
rs113793114	17	44037079	G	A	1	0.1722	-0.084883	0.010844	4.9702e-15	-7.82765	0.13424	-0.189644	0.0202624	8.01927e-21	-9.3594
rs17650597	17	44030195	A	T	1	0.1781	-0.084888	0.010846	5.0135e-15	-7.82666	0.134041	-0.188133	0.0202496	1.53243e-20	-9.29072
rs12150235	17	44015745	A	G	1	0.1722	-0.084872	0.010844	4.9991e-15	-7.82663	0.134142	-0.18848	0.0202451	1.27979e-20	-9.30988
rs62062774	17	44021463	T	C	1	0.1722	-0.084885	0.010846	5.0115e-15	-7.82639	0.134141	-0.188662	0.0202457	1.17882e-20	-9.3186
rs733966	17	44089563	C	T	1	0.1718	-0.08503	0.010865	5.0453e-15	-7.82605	0.134142	-0.18859	0.0202712	1.36124e-20	-9.30332
rs113395365	17	44025650	T	C	1	0.1722	-0.08488	0.010846	5.033e-15	-7.82593	0.13414	-0.188582	0.020247	1.22996e-20	-9.3141
rs62062777	17	44022068	G	A	1	0.1723	-0.084887	0.010849	5.091e-15	-7.82441	0.133169	-0.206377	0.0216153	1.32576e-21	-9.54772
rs62061708	17	44006956	A	G	1	0.1716	-0.08519	0.010888	5.1095e-15	-7.82421	0.132261	-0.201707	0.021368	3.73946e-21	-9.43967
rs62063670	17	44123248	T	C	1	0.1717	-0.084995	0.010864	5.1456e-15	-7.82355	0.134142	-0.188311	0.0202698	1.53919e-20	-9.29026
rs62063266	17	44033488	C	T	1	0.1719	-0.084898	0.010852	5.1511e-15	-7.82326	0.13394	-0.190405	0.020279	6.04051e-21	-9.38929
rs62060763	17	44133403	T	C	1	0.1717	-0.084999	0.010867	5.2013e-15	-7.82175	0.134141	-0.18868	0.0202759	1.33183e-20	-9.30564
rs62063275	17	44036287	A	G	1	0.1721	-0.084857	0.01085	5.247e-15	-7.82092	0.13404	-0.190502	0.0202675	5.48824e-21	-9.39939
rs17571718	17	44032768	T	C	1	0.172	-0.084798	0.010845	5.3336e-15	-7.81909	0.13404	-0.189299	0.0202503	8.93648e-21	-9.34795
rs62060760	17	44132887	C	T	1	0.1717	-0.085538	0.010868	3.5193e-15	-7.87063	0.149663	-0.171215	0.0210385	4.01249e-16	-8.13818
rs75617973	17	43983159	T	C	1	0.1722	-0.084697	0.010834	5.3936e-15	-7.8177	0.134142	-0.189187	0.0202599	9.81941e-21	-9.33797
rs62062793	17	44026321	T	C	1	0.1721	-0.084795	0.010847	5.3845e-15	-7.81737	0.13414	-0.188552	0.020247	1.24734e-20	-9.31261
rs62056839	17	43989221	T	C	1	0.1721	-0.08472	0.010839	5.436e-15	-7.81622	0.134142	-0.188961	0.0202599	1.09098e-20	-9.32682
rs55711941	17	44040823	C	T	1	0.1721	-0.084716	0.010842	5.5593e-15	-7.81369	0.134041	-0.189207	0.0202644	9.91461e-21	-9.33695
rs77017444	17	44028796	T	C	1	0.1721	-0.084774	0.010852	5.6417e-15	-7.81183	0.134041	-0.18841	0.0202509	1.35517e-20	-9.3038
rs17770343	17	43970154	T	C	1	0.1721	-0.084635	0.010835	5.674e-15	-7.81126	0.134043	-0.189368	0.0202525	8.73545e-21	-9.35035
rs62062781	17	44022632	G	A	1	0.1721	-0.085078	0.010892	5.6843e-15	-7.81105	0.133942	-0.189035	0.0202551	1.03186e-20	-9.33272
rs62056791	17	43976064	T	C	1	0.1722	-0.084631	0.010835	5.6741e-15	-7.81089	0.134043	-0.189903	0.0202619	7.08749e-21	-9.37244
rs62056838	17	43989087	A	G	1	0.1721	-0.084657	0.010839	5.6865e-15	-7.81041	0.134142	-0.188961	0.0202599	1.09098e-20	-9.32682
rs74573628	17	43982961	T	C	1	0.1721	-0.084607	0.010835	5.774e-15	-7.80868	0.134043	-0.188976	0.0202599	1.08335e-20	-9.32756
rs1467969	17	43998328	C	T	1	0.1704	-0.084948	0.01088	5.8238e-15	-7.80772	0.13296	-0.202137	0.0212939	2.25056e-21	-9.49273
rs62062778	17	44022528	A	G	1	0.1721	-0.084714	0.01085	5.8129e-15	-7.80774	0.133941	-0.188385	0.0202544	1.39181e-20	-9.30096
rs74903707	17	44028707	G	A	1	0.1722	-0.084675	0.010846	5.862e-15	-7.80703	0.13414	-0.188522	0.020247	1.26496e-20	-9.31112
rs62056841	17	43990041	A	C	1	0.172	-0.084635	0.010841	5.8716e-15	-7.80694	0.134042	-0.188948	0.0202634	1.11389e-20	-9.32461
rs62062779	17	44022577	A	C	1	0.172	-0.084751	0.010856	5.8702e-15	-7.80683	0.133741	-0.188689	0.0202749	1.32068e-20	-9.30654
rs62062794	17	44026394	A	G	1	0.1721	-0.084666	0.010846	5.9044e-15	-7.8062	0.13414	-0.188552	0.020247	1.24734e-20	-9.31261
rs113537106	17	44016462	A	G	1	0.1722	-0.084644	0.010845	5.9529e-15	-7.80489	0.134141	-0.188332	0.0202457	1.37383e-20	-9.30234
rs62061726	17	44016341	G	A	1	0.1723	-0.08463	0.010844	5.9848e-15	-7.80432	0.134141	-0.188532	0.0202431	1.23772e-20	-9.31343
rs17564153	17	43995098	G	A	1	0.1705	-0.084856	0.010873	5.9801e-15	-7.80429	0.133943	-0.189791	0.020275	7.9101e-21	-9.36085
rs76632685	17	43974477	A	T	1	0.1782	-0.08454	0.010837	6.1244e-15	-7.80105	0.134043	-0.189504	0.0202619	8.5414e-21	-9.35273
rs62056783	17	43974549	G	C	1	0.175	-0.084524	0.010835	6.1506e-15	-7.80102	0.134043	-0.189504	0.0202619	8.5414e-21	-9.35273
rs62062797	17	44027366	T	G	1	0.1718	-0.084747	0.010864	6.1417e-15	-7.80072	0.13344	-0.190646	0.0203011	5.94882e-21	-9.3909
rs62061728	17	44017180	T	G	1	0.1722	-0.084599	0.010846	6.1767e-15	-7.80002	0.134141	-0.188317	0.0202457	1.38349e-20	-9.3016
rs1476554	17	44159102	C	T	1	0.1715	-0.085013	0.0109	6.2276e-15	-7.79936	0.134043	-0.188144	0.0202796	1.73474e-20	-9.27752
rs62062800	17	44027753	A	G	1	0.1722	-0.084596	0.010847	6.2546e-15	-7.79902	0.13414	-0.188522	0.020247	1.26496e-20	-9.31112
rs62062792	17	44025347	T	C	1	0.1722	-0.084602	0.010848	6.2339e-15	-7.79886	0.13414	-0.188467	0.0202472	1.299e-20	-9.3083
rs12150576	17	44015624	G	A	1	0.1706	-0.085083	0.010911	6.3074e-15	-7.79791	0.134142	-0.188624	0.0202471	1.20707e-20	-9.31609
rs8080583	17	44162597	C	A	1	0.1919	-0.079982	0.010257	6.31e-15	-7.7978	0.158449	-0.18379	0.0199463	3.13414e-20	-9.21427
rs62063265	17	44033468	G	A	1	0.172	-0.084955	0.010895	6.3e-15	-7.79761	0.13394	-0.190343	0.0202803	6.25484e-21	-9.38562
rs62056793	17	43977018	A	G	1	0.1722	-0.084488	0.010836	6.3263e-15	-7.79697	0.134043	-0.189456	0.0202621	8.74175e-21	-9.35028
rs76839282	17	44029178	G	C	1	0.1748	-0.084573	0.010847	6.3459e-15	-7.7969	0.134041	-0.188507	0.0202489	1.2843e-20	-9.3095
rs62056835	17	43988623	G	A	1	0.1706	-0.084478	0.010835	6.3503e-15	-7.79677	0.134142	-0.189408	0.0202606	8.88183e-21	-9.3486
rs62062780	17	44022593	C	T	1	0.172	-0.084985	0.0109	6.3641e-15	-7.79679	0.133741	-0.188594	0.0202756	1.38422e-20	-9.30154
rs77561671	17	43976627	G	T	1	0.1708	-0.084945	0.010896	6.4053e-15	-7.79598	0.135342	-0.189677	0.0202876	8.81263e-21	-9.34942
rs12149995	17	44092801	G	A	1	0.1719	-0.084681	0.010863	6.434e-15	-7.79536	0.135543	-0.189973	0.0202856	7.61259e-21	-9.3649
rs62056796	17	43978120	A	G	1	0.1722	-0.084461	0.010835	6.4429e-15	-7.7952	0.134043	-0.189177	0.0202612	9.91929e-21	-9.3369
rs62056777	17	43970303	G	A	1	0.1721	-0.084484	0.010838	6.4403e-15	-7.79517	0.134043	-0.189448	0.0202623	8.78592e-21	-9.34975
rs17691610	17	43970662	G	T	1	0.1722	-0.084454	0.010836	6.487e-15	-7.79384	0.134043	-0.189251	0.0202597	9.5207e-21	-9.34125
rs62056807	17	43984253	G	C	1	0.175	-0.084454	0.010836	6.4807e-15	-7.79384	0.134142	-0.189137	0.0202606	1.00794e-20	-9.33521
rs1467962	17	43978604	A	G	1	0.1722	-0.084439	0.010836	6.5659e-15	-7.79245	0.134142	-0.189177	0.0202612	9.91929e-21	-9.3369
rs112116311	17	43989898	T	G	1	0.1707	-0.084585	0.010856	6.6392e-15	-7.79154	0.134142	-0.189054	0.0202606	1.04762e-20	-9.33112
rs62062813	17	44032956	G	A	1	0.1719	-0.084561	0.010853	6.6319e-15	-7.79149	0.133741	-0.190073	0.0202771	6.99788e-21	-9.37378
rs1984937	17	43980530	A	C	1	0.1722	-0.084435	0.010837	6.6322e-15	-7.79136	0.134142	-0.189215	0.0202612	9.74665e-21	-9.33876
rs62056795	17	43978041	C	T	1	0.1722	-0.084415	0.010835	6.6626e-15	-7.79096	0.134043	-0.189524	0.0202612	8.43858e-21	-9.35401
rs79290980	17	43985662	T	C	1	0.1722	-0.084414	0.010835	6.6491e-15	-7.79086	0.134142	-0.189194	0.0202599	9.78498e-21	-9.33835
rs62056784	17	43974889	C	G	1	0.1782	-0.084414	0.010836	6.7005e-15	-7.79014	0.134043	-0.189469	0.0202626	8.70646e-21	-9.35071
rs2099151	17	43979822	A	T	1	0.1782	-0.084405	0.010836	6.7253e-15	-7.78931	0.134142	-0.189223	0.0202612	9.71247e-21	-9.33913
rs62056804	17	43982286	C	T	1	0.1721	-0.084403	0.010836	6.7489e-15	-7.78913	0.134043	-0.18929	0.0202612	9.41022e-21	-9.34248
rs62062795	17	44027090	C	T	1	0.1722	-0.084487	0.010847	6.7736e-15	-7.78897	0.13414	-0.188582	0.020247	1.22996e-20	-9.3141
rs12150527	17	43986462	A	G	1	0.1721	-0.084416	0.010838	6.754e-15	-7.78889	0.133943	-0.188828	0.0202668	1.19558e-20	-9.3171
rs55874169	17	44014384	G	A	1	0.1722	-0.084438	0.010842	6.8192e-15	-7.78805	0.134142	-0.188367	0.0202448	1.34693e-20	-9.30445
rs62061725	17	44016157	G	C	1	0.175	-0.084819	0.010893	6.8734e-15	-7.78656	0.134142	-0.188467	0.0202458	1.29078e-20	-9.30897
rs62056837	17	43988884	T	C	1	0.1721	-0.084433	0.010845	6.9593e-15	-7.78543	0.134043	-0.188835	0.0202606	1.15978e-20	-9.32033
rs7502888	17	43986992	G	C	1	0.175	-0.084702	0.01088	6.9745e-15	-7.78511	0.134142	-0.189187	0.0202599	9.81941e-21	-9.33797
rs11575896	17	43972142	G	A	1	0.1721	-0.084369	0.010838	7.0046e-15	-7.78455	0.134043	-0.189258	0.0202597	9.48732e-21	-9.34162
rs55810795	17	43992283	A	G	1	0.1704	-0.084444	0.010848	7.0137e-15	-7.78429	0.133843	-0.190298	0.0202821	6.43884e-21	-9.38256
rs79860128	17	43990072	A	G	1	0.1721	-0.084389	0.010841	7.0067e-15	-7.78424	0.134043	-0.188941	0.0202606	1.10422e-20	-9.32554
rs62056801	17	43979504	G	A	1	0.1722	-0.08434	0.010836	7.055e-15	-7.78331	0.134043	-0.18923	0.0202612	9.67842e-21	-9.33951
rs62056794	17	43977049	A	G	1	0.1722	-0.084319	0.010834	7.0985e-15	-7.78281	0.134043	-0.189456	0.0202621	8.74175e-21	-9.35028
rs62060762	17	44133396	G	A	1	0.1717	-0.084574	0.010869	7.1717e-15	-7.78121	0.134141	-0.188703	0.0202759	1.31794e-20	-9.30676
rs78834738	17	44022434	G	A	1	0.1719	-0.084539	0.010865	7.1944e-15	-7.78086	0.133639	-0.189945	0.0202894	7.83891e-21	-9.3618
rs62056840	17	43989689	T	C	1	0.1721	-0.084333	0.010839	7.2346e-15	-7.78051	0.134142	-0.189044	0.0202599	1.04968e-20	-9.33091
rs62062788	17	44024906	A	G	1	0.1721	-0.084433	0.010852	7.2343e-15	-7.78041	0.135341	-0.188528	0.0202699	1.39267e-20	-9.3009
rs113277432	17	44033169	T	C	1	0.171	-0.084749	0.010893	7.2539e-15	-7.78013	0.132343	-0.189455	0.0203689	1.38876e-20	-9.30119
rs12150229	17	44015446	A	G	1	0.1719	-0.084426	0.010853	7.2945e-15	-7.77905	0.133743	-0.189018	0.0202659	1.09048e-20	-9.32687
rs62061730	17	44017342	A	G	1	0.1722	-0.084378	0.010847	7.3222e-15	-7.77893	0.134141	-0.188451	0.0202463	1.30355e-20	-9.30792
rs62062796	17	44027316	G	A	1	0.1721	-0.084391	0.010849	7.3459e-15	-7.77869	0.134041	-0.188378	0.0202499	1.36965e-20	-9.30267
rs62056778	17	43971604	C	G	1	0.1783	-0.08428	0.010835	7.3384e-15	-7.7785	0.134142	-0.189376	0.020259	8.95458e-21	-9.34773
rs4371195	17	43986420	A	G	1	0.1721	-0.084303	0.010838	7.3282e-15	-7.77846	0.133943	-0.189085	0.0202661	1.05771e-20	-9.3301
rs74509629	17	43985597	C	T	1	0.1721	-0.084284	0.010836	7.3428e-15	-7.77815	0.134142	-0.189172	0.0202599	9.88863e-21	-9.33723
rs62056775	17	43969952	T	C	1	0.1721	-0.084299	0.010838	7.3553e-15	-7.7781	0.134043	-0.189836	0.0202626	7.33682e-21	-9.36879
rs75839508	17	44022319	G	A	1	0.1721	-0.084389	0.01085	7.3621e-15	-7.77779	0.134041	-0.18864	0.0202487	1.20621e-20	-9.31617
rs79492906	17	43984864	C	T	1	0.1722	-0.084278	0.010836	7.3954e-15	-7.77759	0.134142	-0.189179	0.0202599	9.85396e-21	-9.3376
rs62062798	17	44027383	A	G	1	0.1718	-0.084485	0.010864	7.4565e-15	-7.7766	0.13344	-0.190772	0.0203025	5.64049e-21	-9.39651
rs62056806	17	43983801	A	G	1	0.1722	-0.084248	0.010834	7.4878e-15	-7.77626	0.134142	-0.189164	0.0202599	9.92341e-21	-9.33686
rs79115768	17	44021061	C	T	1	0.1721	-0.084438	0.010859	7.4911e-15	-7.77585	0.134141	-0.188727	0.0202456	1.14312e-20	-9.32187
rs1467966	17	43984399	C	T	1	0.1722	-0.084246	0.010835	7.5261e-15	-7.77536	0.134142	-0.189187	0.0202599	9.81941e-21	-9.33797
rs62063263	17	44033394	G	C	1	0.1745	-0.084805	0.010907	7.5247e-15	-7.77528	0.133442	-0.190376	0.0203026	6.79272e-21	-9.37692
rs62062783	17	44023520	T	G	1	0.1721	-0.084357	0.01085	7.5563e-15	-7.77484	0.13414	-0.188609	0.0202463	1.21094e-20	-9.31575
rs62056792	17	43976644	G	A	1	0.1722	-0.084233	0.010836	7.6346e-15	-7.77344	0.134042	-0.189697	0.0202648	7.90378e-21	-9.36093
rs62056848	17	43992456	G	A	1	0.1705	-0.084248	0.010839	7.665e-15	-7.77267	0.134043	-0.189456	0.0202612	8.70996e-21	-9.35066
rs62056800	17	43979468	T	A	1	0.175	-0.084239	0.010838	7.6885e-15	-7.77256	0.134043	-0.189213	0.0202626	9.81128e-21	-9.33806
rs62056789	17	43975415	A	C	1	0.172	-0.084362	0.010854	7.7054e-15	-7.77243	0.133944	-0.189773	0.0202632	7.5752e-21	-9.36541
rs80233201	17	43971481	T	C	1	0.1722	-0.084555	0.010881	7.7831e-15	-7.77089	0.134142	-0.189097	0.0202518	9.88404e-21	-9.33728
rs3912063	17	44165049	A	G	1	0.1711	-0.084787	0.010911	7.8216e-15	-7.77078	0.135042	-0.18736	0.0203203	2.96246e-20	-9.22031
rs62056782	17	43974230	C	T	1	0.1722	-0.084197	0.010836	7.8506e-15	-7.77012	0.134043	-0.189531	0.0202612	8.40895e-21	-9.35438
rs112916880	17	44036129	C	T	1	0.1719	-0.084841	0.010922	7.9815e-15	-7.7679	0.13404	-0.190437	0.0202681	5.67435e-21	-9.39588
rs62056785	17	43975263	T	C	1	0.1727	-0.084122	0.01083	7.9829e-15	-7.7675	0.134043	-0.189534	0.0202619	8.42207e-21	-9.35422
rs62056803	17	43982159	A	G	1	0.1722	-0.08417	0.010837	8.0328e-15	-7.76691	0.134142	-0.189207	0.0202612	9.78094e-21	-9.33839
rs76594404	17	43971457	G	C	1	0.1749	-0.084162	0.01084	8.215e-15	-7.76402	0.134043	-0.189193	0.0202603	9.80731e-21	-9.33811
rs62062782	17	44023087	G	A	1	0.1719	-0.084266	0.010854	8.2716e-15	-7.76359	0.13414	-0.188736	0.0202476	1.14839e-20	-9.32138
rs1467963	17	43978934	T	G	1	0.1722	-0.084157	0.01084	8.2532e-15	-7.76356	0.134142	-0.189177	0.0202612	9.91929e-21	-9.3369
rs62061727	17	44017124	G	T	1	0.1722	-0.08421	0.010848	8.3365e-15	-7.76272	0.134141	-0.18834	0.0202457	1.36903e-20	-9.30272
rs62062789	17	44025033	T	C	1	0.1718	-0.084323	0.010864	8.4013e-15	-7.76169	0.133641	-0.188768	0.0202874	1.34392e-20	-9.30468
rs62056790	17	43975417	G	A	1	0.172	-0.084207	0.010852	8.5253e-15	-7.75958	0.133944	-0.189769	0.0202639	7.61384e-21	-9.36488
rs17563986	17	43991272	A	G	1	0.1705	-0.084108	0.01084	8.5679e-15	-7.75904	0.134142	-0.189679	0.0202606	7.82519e-21	-9.36199
rs1864324	17	43977702	C	T	1	0.1722	-0.084072	0.010838	8.67e-15	-7.75715	0.134043	-0.18999	0.0202619	6.80537e-21	-9.37672
rs2082068	17	43979971	C	T	1	0.1722	-0.084068	0.010838	8.7274e-15	-7.75678	0.134142	-0.189301	0.0202619	9.39177e-21	-9.34269
rs56080482	17	44032597	G	A	1	0.172	-0.084159	0.01085	8.7254e-15	-7.75659	0.13414	-0.188483	0.0202477	1.29188e-20	-9.30888
rs62056781	17	43973899	T	C	1	0.1722	-0.084397	0.010882	8.8094e-15	-7.75565	0.134043	-0.189524	0.0202612	8.43858e-21	-9.35401
rs62063264	17	44033401	C	T	1	0.1717	-0.084561	0.010907	8.9825e-15	-7.75291	0.133442	-0.190215	0.0203019	7.3018e-21	-9.3693
rs62062803	17	44028183	T	C	1	0.1729	-0.084019	0.010842	9.2591e-15	-7.7494	0.15484	-0.188106	0.020254	1.58207e-20	-9.28733
rs62056805	17	43983363	G	A	1	0.172	-0.083959	0.010837	9.3802e-15	-7.74744	0.133944	-0.189457	0.0202632	8.78156e-21	-9.3498
rs62062768	17	44019479	C	G	1	0.1781	-0.084103	0.010856	9.3904e-15	-7.74714	0.134141	-0.188582	0.0202469	1.23002e-20	-9.31409
rs76324150	17	43973233	C	T	1	0.1722	-0.083944	0.010838	9.5541e-15	-7.74534	0.134142	-0.18914	0.0202603	1.00513e-20	-9.3355
rs62061732	17	44017941	G	T	1	0.1721	-0.083993	0.010848	9.7138e-15	-7.74272	0.134141	-0.18838	0.0202456	1.34325e-20	-9.30474
rs62062785	17	44024562	G	T	1	0.1721	-0.084013	0.010852	9.7959e-15	-7.74171	0.134041	-0.188555	0.0202496	1.25953e-20	-9.31157
rs77084869	17	43982903	A	G	1	0.1887	-0.084452	0.010876	8.1736e-15	-7.76499	0.149565	-0.171527	0.0210225	3.37148e-16	-8.15924
rs55682376	17	43991888	G	A	1	0.1703	-0.083905	0.010847	1.031e-14	-7.73532	0.134142	-0.189525	0.0202632	8.50801e-21	-9.35314
rs55788678	17	43992233	C	T	1	0.1702	-0.083972	0.010856	1.0315e-14	-7.73508	0.133743	-0.190776	0.0202886	5.29677e-21	-9.40312
rs75743061	17	44068112	C	G	1	0.1821	-0.084119	0.010878	1.0527e-14	-7.73295	0.1353	-0.198771	0.0204898	2.98644e-22	-9.70097
rs767058	17	43998767	T	C	1	0.1707	-0.084134	0.01088	1.0531e-14	-7.7329	0.13326	-0.203181	0.0212896	1.37842e-21	-9.54369
rs62062790	17	44025045	C	T	1	0.1718	-0.084301	0.010909	1.0975e-14	-7.72766	0.133641	-0.188625	0.0202874	1.43612e-20	-9.29763
rs9944484	17	43990662	G	A	1	0.1729	-0.083547	0.010815	1.1167e-14	-7.7251	0.134143	-0.188297	0.0202483	1.41235e-20	-9.2994
rs56189701	17	43987801	T	C	1	0.1717	-0.083902	0.010861	1.1199e-14	-7.72507	0.133844	-0.188564	0.0203015	1.56923e-20	-9.2882
rs1864325	17	43977827	C	T	1	0.1722	-0.083703	0.010839	1.1427e-14	-7.72239	0.134142	-0.18937	0.0202534	8.76177e-21	-9.35004
rs62056808	17	43984646	T	C	1	0.1719	-0.083758	0.01085	1.1691e-14	-7.71963	0.133544	-0.188343	0.0202963	1.70035e-20	-9.27965
rs55933304	17	43992305	G	A	1	0.1704	-0.083738	0.01085	1.1856e-14	-7.71779	0.133843	-0.190358	0.0202801	6.20842e-21	-9.3864
rs11575895	17	43971785	A	G	1	0.1721	-0.083894	0.010871	1.1919e-14	-7.71723	0.134043	-0.18909	0.020261	1.03174e-20	-9.33273
rs62056780	17	43973652	C	T	1	0.172	-0.084011	0.010888	1.2016e-14	-7.71593	0.134043	-0.189581	0.0202606	8.19158e-21	-9.35715
rs62063271	17	44036047	G	A	1	0.1732	-0.083347	0.010809	1.2463e-14	-7.71089	0.134139	-0.19	0.0202524	6.49939e-21	-9.38158
rs17652520	17	44098967	G	A	1	0.176	-0.083472	0.01083	1.2817e-14	-7.70748	0.13853	-0.1863	0.0201521	2.35963e-20	-9.24467
rs12150125	17	43986432	G	A	1	0.1722	-0.083528	0.010844	1.3358e-14	-7.70269	0.134144	-0.189377	0.0202685	9.32892e-21	-9.3434
rs78720789	17	43973413	A	G	1	0.1719	-0.083497	0.010848	1.3898e-14	-7.69699	0.134043	-0.189223	0.0202603	9.67051e-21	-9.33959
rs78229689	17	44106806	G	A	1	0.172	-0.083744	0.010857	1.2238e-14	-7.71336	0.149763	-0.171571	0.0210358	3.45925e-16	-8.15613
rs1706748	17	43722509	C	G	1	0.2101	-0.084283	0.010956	1.4416e-14	-7.69286	0.192588	-0.179815	0.0212988	3.10615e-17	-8.4425
rs75944932	17	44072423	A	C	1	0.197	-0.084405	0.010983	1.5275e-14	-7.68506	0.196537	-0.18186	0.0213003	1.36687e-17	-8.5379
rs62056810	17	43984672	T	C	1	0.1719	-0.083334	0.010852	1.5982e-14	-7.67914	0.133544	-0.188351	0.0202963	1.69444e-20	-9.28002
rs1560310	17	43978534	G	A	1	0.1723	-0.083129	0.01083	1.6415e-14	-7.67581	0.13317	-0.206181	0.0216121	1.42757e-21	-9.54005
rs62062784	17	44024552	C	G	1	0.1782	-0.083132	0.010858	1.9156e-14	-7.65629	0.134041	-0.188561	0.0202509	1.26344e-20	-9.31124
rs62063276	17	44036408	T	G	1	0.1769	-0.081379	0.010646	2.0987e-14	-7.64409	0.152092	-0.184858	0.0211795	2.58864e-18	-8.72815
rs9468	17	44101563	T	C	1	0.1748	-0.082627	0.010855	2.7063e-14	-7.61188	0.138315	-0.182434	0.0201004	1.12532e-19	-9.0761
rs62062288	17	44096553	G	A	1	0.1663	-0.089963	0.011824	2.7734e-14	-7.60851	0.126486	-0.188272	0.0216267	3.16025e-18	-8.70555
rs3912061	17	44165098	C	T	1	0.1765	-0.083335	0.010956	2.8263e-14	-7.60633	0.136999	-0.198089	0.0205219	4.79371e-22	-9.65257
rs62061714	17	44010452	C	A	1	0.1778	-0.082872	0.010923	3.2731e-14	-7.58693	0.191811	-0.193429	0.0224978	8.13158e-18	-8.59772
rs3912062	17	44165069	A	G	1	0.1763	-0.082948	0.010953	3.6374e-14	-7.57308	0.136698	-0.197314	0.0205435	7.6377e-22	-9.6047
rs62060843	17	44153626	C	T	1	0.1767	-0.082947	0.010969	3.9637e-14	-7.56195	0.135302	-0.198413	0.0205187	4.04979e-22	-9.66985
rs2532300	17	44229986	T	C	1	0.1712	-0.088259	0.011682	4.1775e-14	-7.55513	0.133669	-0.203354	0.021635	5.49307e-21	-9.39929
rs112415880	17	44042868	G	A	1	0.1723	-0.082106	0.010918	5.4808e-14	-7.52024	0.133069	-0.206747	0.0216155	1.12481e-21	-9.56474
rs17572147	17	44044985	A	G	1	0.1713	-0.086628	0.01155	6.3863e-14	-7.50026	0.133942	-0.188408	0.0202624	1.42588e-20	-9.29839
rs62062802	17	44028045	G	T	1	0.1999	-0.082093	0.01096	6.8602e-14	-7.49024	0.192292	-0.181908	0.0212622	1.17376e-17	-8.55548
rs389217	17	43717131	C	T	1	0.1695	-0.086663	0.011572	6.939e-14	-7.48903	0.133168	-0.203129	0.0216207	5.71577e-21	-9.39511
rs62062801	17	44028011	T	G	1	0.1968	-0.081908	0.010938	6.9654e-14	-7.48839	0.192193	-0.181135	0.0212666	1.63209e-17	-8.51738
rs2217394	17	44053448	A	G	1	0.1715	-0.086045	0.01154	8.9013e-14	-7.45624	0.134042	-0.188593	0.0202552	1.26834e-20	-9.31083
rs17572851	17	44063766	A	G	1	0.1716	-0.085776	0.011536	1.0394e-13	-7.43551	0.134042	-0.189005	0.0202523	1.03365e-20	-9.33254
rs62056851	17	43992806	A	G	1	0.1943	-0.081363	0.010948	1.0709e-13	-7.43177	0.192198	-0.181955	0.0212821	1.23392e-17	-8.54972
rs2435204	17	43988205	A	G	1	0.1821	-0.080366	0.010818	1.0931e-13	-7.42891	0.163208	-0.192912	0.0203257	2.28781e-21	-9.49102
rs17574361	17	44108202	A	G	1	0.1694	-0.086531	0.011649	1.1024e-13	-7.42819	0.134142	-0.188671	0.0202717	1.31365e-20	-9.3071
rs62063787	17	44061036	T	C	1	0.1716	-0.086038	0.011588	1.1313e-13	-7.42475	0.134042	-0.188888	0.0202477	1.07038e-20	-9.32884
rs1378358	17	44787312	C	T	1	0.162	-0.082547	0.011126	1.1756e-13	-7.41929	0.148883	-0.183372	0.0206344	6.2927e-19	-8.88674
rs17572823	17	44063563	T	C	1	0.1716	-0.085543	0.011535	1.205e-13	-7.41595	0.134042	-0.188998	0.0202523	1.03728e-20	-9.33217
rs17651857	17	44069687	A	G	1	0.1699	-0.085562	0.011539	1.2157e-13	-7.41503	0.134042	-0.189285	0.0202523	9.07229e-21	-9.34635
rs199443	17	44819565	C	T	1	0.1649	-0.081371	0.011003	1.4088e-13	-7.39535	0.1284	-0.198312	0.0220473	2.36584e-19	-8.99484
rs17650872	17	44039516	G	T	1	0.1712	-0.08527	0.011561	1.635e-13	-7.37566	0.134041	-0.189393	0.0202697	9.30391e-21	-9.34368
rs199447	17	44812188	C	T	1	0.1619	-0.082193	0.011144	1.6406e-13	-7.37554	0.129078	-0.184981	0.0206982	3.99722e-19	-8.93704
rs17575773	17	44142879	C	T	1	0.1708	-0.085275	0.011581	1.7946e-13	-7.36335	0.134043	-0.188589	0.0202791	1.40836e-20	-9.29971
rs17564493	17	44001379	C	T	1	0.1713	-0.085258	0.011584	1.8436e-13	-7.35998	0.133059	-0.202031	0.0212932	2.35418e-21	-9.48804
rs17652748	17	44103616	C	T	1	0.171	-0.085181	0.01158	1.8929e-13	-7.35587	0.134141	-0.188716	0.0202726	1.2913e-20	-9.30893
rs17573907	17	44099082	C	T	1	0.171	-0.085135	0.011575	1.9116e-13	-7.35508	0.134141	-0.189929	0.0202726	7.33967e-21	-9.36875
rs17564703	17	44002595	C	T	1	0.1713	-0.085177	0.011585	1.9447e-13	-7.35235	0.133059	-0.201525	0.0212934	2.95776e-21	-9.46421
rs17653211	17	44112638	T	C	1	0.171	-0.085085	0.011575	1.9685e-13	-7.35076	0.134142	-0.188205	0.0202605	1.55384e-20	-9.28925
rs199533	17	44828931	G	A	1	0.1632	-0.081712	0.011116	1.9732e-13	-7.35085	0.129779	-0.185128	0.0206148	2.69857e-19	-8.98037
rs12185243	17	44115351	T	C	1	0.1709	-0.085084	0.011579	2.0074e-13	-7.34813	0.134142	-0.188494	0.0202736	1.43753e-20	-9.29752
rs199534	17	44824213	T	G	1	0.162	-0.08205	0.011176	2.1079e-13	-7.34162	0.129076	-0.185687	0.0207039	3.00066e-19	-8.96869
rs17564871	17	44011018	A	G	1	0.1713	-0.085071	0.011594	2.1742e-13	-7.3375	0.132861	-0.20143	0.0213036	3.22246e-21	-9.45525
rs17575507	17	44134095	A	G	1	0.1709	-0.084961	0.011579	2.1716e-13	-7.33751	0.134142	-0.188471	0.0202725	1.44651e-20	-9.29686
rs62059005	17	44004472	A	G	1	0.1713	-0.085009	0.011586	2.1803e-13	-7.33722	0.13296	-0.201211	0.0213022	3.5348e-21	-9.44557
rs199457	17	44795469	C	T	1	0.1617	-0.081773	0.011147	2.2013e-13	-7.33588	0.128784	-0.184621	0.0206893	4.51632e-19	-8.92354
rs17649641	17	43997372	T	C	1	0.1697	-0.084978	0.011585	2.2106e-13	-7.33517	0.133945	-0.190198	0.0202725	6.469e-21	-9.38207
rs2316782	17	44010040	A	G	1	0.1713	-0.084925	0.011588	2.3262e-13	-7.3287	0.15376	-0.201027	0.0213085	3.94231e-21	-9.43414
rs199535	17	44822662	A	G	1	0.1649	-0.080674	0.011013	2.3819e-13	-7.32534	0.129276	-0.185653	0.0206511	2.47323e-19	-8.98996
rs17571781	17	44033802	T	C	1	0.1697	-0.084766	0.011575	2.4163e-13	-7.3232	0.134039	-0.190894	0.0202684	4.58249e-21	-9.41835
rs199445	17	44817408	C	T	1	0.1649	-0.08037	0.011005	2.8151e-13	-7.30304	0.129275	-0.185215	0.0206542	3.03497e-19	-8.96744
rs17650842	17	44037491	A	G	1	0.1714	-0.084384	0.011556	2.8385e-13	-7.30218	0.13404	-0.188626	0.0202689	1.32531e-20	-9.30617
rs17649918	17	44001621	A	G	1	0.1712	-0.084584	0.011587	2.8859e-13	-7.29991	0.13296	-0.202063	0.0212939	2.32697e-21	-9.48925
rs199456	17	44797919	C	T	1	0.1617	-0.08135	0.011149	2.9531e-13	-7.29662	0.128784	-0.184498	0.0206954	4.88203e-19	-8.91491
rs199448	17	44809001	A	G	1	0.1619	-0.081366	0.011155	3.0001e-13	-7.29413	0.129078	-0.185111	0.0206969	3.75631e-19	-8.94391
rs1991556	17	44083402	G	A	1	0.1736	-0.084462	0.011599	3.2886e-13	-7.28183	0.157926	-0.183528	0.0201976	1.02137e-19	-9.08665
rs17650818	17	44036787	T	C	1	0.1714	-0.08411	0.011557	3.3856e-13	-7.27784	0.134141	-0.18977	0.0202644	7.6259e-21	-9.36471
rs17564020	17	43991781	G	T	1	0.1701	-0.083774	0.011533	3.7557e-13	-7.26385	0.134143	-0.189225	0.0202542	9.40784e-21	-9.34251
rs28416808	17	44021218	C	T	1	0.1724	-0.083558	0.011509	3.8638e-13	-7.26023	0.154841	-0.187843	0.020224	1.57017e-20	-9.28813
rs17571857	17	44035706	A	G	1	0.1711	-0.083936	0.011565	3.9329e-13	-7.25776	0.13404	-0.190571	0.0202695	5.36031e-21	-9.40187
rs17652337	17	44083323	C	T	1	0.171	-0.084282	0.011618	4.0415e-13	-7.25443	0.13484	-0.192943	0.0202812	1.84463e-21	-9.51344
rs12150111	17	44013938	A	G	1	0.1714	-0.083808	0.011553	4.0456e-13	-7.25422	0.134142	-0.188321	0.0202448	1.37554e-20	-9.30221
rs12150195	17	44014263	T	C	1	0.1714	-0.083798	0.011554	4.0839e-13	-7.25273	0.134142	-0.188351	0.0202448	1.3564e-20	-9.3037
rs12150230	17	44015464	A	G	1	0.1711	-0.083795	0.011562	4.2531e-13	-7.24745	0.133743	-0.18912	0.0202646	1.03344e-20	-9.33256
rs767056	17	43998910	C	T	1	0.1678	-0.084295	0.011637	4.3649e-13	-7.24371	0.13296	-0.202357	0.0212973	2.06859e-21	-9.50151
rs439558	17	43717803	T	C	1	0.1724	-0.082566	0.011416	4.7404e-13	-7.23248	0.13434	-0.185832	0.0202204	3.91651e-20	-9.19033
rs199451	17	44801784	G	A	1	0.1614	-0.080678	0.011168	5.0469e-13	-7.22403	0.128683	-0.183407	0.0207101	8.29993e-19	-8.85592
rs2316784	17	44021699	G	T	1	0.171	-0.08365	0.01158	5.0647e-13	-7.22366	0.133439	-0.18795	0.0202938	2.01674e-20	-9.26145
rs199439	17	44793503	A	G	1	0.1644	-0.079621	0.011023	5.0791e-13	-7.22317	0.128983	-0.184909	0.0206446	3.34248e-19	-8.9568
rs169201	17	44790203	A	G	1	0.1618	-0.080534	0.01115	5.0982e-13	-7.22278	0.128785	-0.184264	0.0206846	5.18432e-19	-8.90825
rs62056786	17	43975285	T	C	1	0.1718	-0.08328	0.011536	5.2204e-13	-7.21914	0.134043	-0.189512	0.0202619	8.51141e-21	-9.3531
rs2838	17	44141347	A	G	1	0.1706	-0.082913	0.011644	1.0755e-12	-7.12066	0.149564	-0.171344	0.0210479	3.93099e-16	-8.14067
rs9896243	17	44826056	C	G	1	0.1766	-0.076533	0.010829	1.5805e-12	-7.06741	0.126931	-0.181534	0.0215405	3.52932e-17	-8.42756
rs36078910	17	43487217	G	A	1	0.1428	-0.073354	0.01132	9.1853e-11	-6.48004	0.123025	-0.157244	0.0218457	6.11394e-13	-7.19792
rs12947718	17	43493101	G	A	1	0.1429	-0.073008	0.011307	1.0693e-10	-6.45689	0.123125	-0.158646	0.0218347	3.70947e-13	-7.26576
rs62064645	17	43500477	G	A	1	0.139	-0.074055	0.011506	1.2251e-10	-6.43621	0.122422	-0.161839	0.0219555	1.69047e-13	-7.37124
rs35389313	17	43487424	T	C	1	0.1427	-0.072829	0.011316	1.2261e-10	-6.43593	0.123125	-0.157843	0.0218412	4.94308e-13	-7.22685
rs62064649	17	43502111	A	G	1	0.1436	-0.072354	0.011266	1.3403e-10	-6.42233	0.123223	-0.159024	0.0218208	3.15217e-13	-7.28773
rs62064598	17	43474668	C	G	1	0.1506	-0.073174	0.011334	1.0728e-10	-6.45615	0.124317	-0.153518	0.0218713	2.23209e-12	-7.01916
rs12952764	17	43497210	G	A	1	0.1433	-0.072519	0.011311	1.4436e-10	-6.41137	0.123223	-0.158888	0.0218197	3.29226e-13	-7.28187
rs35519908	17	43499328	T	C	1	0.1435	-0.072162	0.01127	1.5252e-10	-6.40302	0.123321	-0.159843	0.0218253	2.41137e-13	-7.32375
rs55642947	17	43510187	G	C	1	0.142	-0.073546	0.011498	1.5926e-10	-6.39642	0.122521	-0.162513	0.0219563	1.34484e-13	-7.40167
rs12942666	17	43499839	A	G	1	0.1435	-0.072336	0.011307	1.5787e-10	-6.39745	0.123222	-0.159285	0.0218224	2.89627e-13	-7.29913
rs76344126	17	43503284	G	A	1	0.1389	-0.073643	0.011519	1.6276e-10	-6.39318	0.122521	-0.16265	0.0219733	1.33971e-13	-7.40218
rs7222444	17	43507649	A	G	1	0.1409	-0.072848	0.011403	1.6738e-10	-6.38849	0.122621	-0.163452	0.0219231	8.94029e-14	-7.45568
rs62064643	17	43490853	G	A	1	0.139	-0.073417	0.011514	1.8147e-10	-6.37632	0.122424	-0.161186	0.0219604	2.13822e-13	-7.33986
rs34104358	17	43508616	G	T	1	0.1409	-0.072595	0.011391	1.8566e-10	-6.37301	0.122621	-0.163279	0.0219239	9.51084e-14	-7.44752
rs8071011	17	43488382	C	T	1	0.1428	-0.072177	0.011319	1.8123e-10	-6.37662	0.123124	-0.158044	0.0218361	4.56262e-13	-7.23773
rs62063299	17	44048336	T	C	1	0.1718	-0.077048	0.012102	1.9324e-10	-6.36655	0.133242	-0.189988	0.0203089	8.36533e-21	-9.35493
rs71373560	17	43493504	C	T	1	0.1435	-0.071794	0.011273	1.9069e-10	-6.36867	0.123224	-0.15834	0.0218243	4.01093e-13	-7.25519
rs2532275	17	44246997	G	A	1	0.1721	-0.077617	0.012215	2.0918e-10	-6.35424	0.13367	-0.203583	0.0216435	5.14459e-21	-9.40619
rs2532270	17	44249800	G	A	1	0.1717	-0.078095	0.012298	2.1498e-10	-6.35022	0.134047	-0.187518	0.0203281	2.84681e-20	-9.22458
rs1528075	17	44220454	T	G	1	0.1703	-0.076782	0.012094	2.1739e-10	-6.34877	0.134642	-0.187294	0.0202782	2.55363e-20	-9.23622
rs2696439	17	44273264	G	A	1	0.1716	-0.077936	0.012277	2.1777e-10	-6.34813	0.133948	-0.189166	0.020381	1.67145e-20	-9.28148
rs2696657	17	44244926	T	G	1	0.172	-0.077682	0.012246	2.2445e-10	-6.34346	0.134542	-0.187389	0.0202865	2.53179e-20	-9.23714
rs393675	17	43723605	T	C	1	0.1703	-0.076282	0.012026	2.2539e-10	-6.34309	0.13414	-0.187665	0.0202671	2.0522e-20	-9.25959
rs2696659	17	44245876	A	G	1	0.1721	-0.077378	0.012213	2.3602e-10	-6.33571	0.134543	-0.186508	0.0202871	3.8048e-20	-9.19344
rs62063855	17	44075535	T	C	1	0.1707	-0.076059	0.012006	2.3715e-10	-6.33508	0.134241	-0.1892	0.0202614	9.82093e-21	-9.33796
rs2942167	17	43715018	T	C	1	0.1703	-0.076298	0.012047	2.3973e-10	-6.33336	0.13414	-0.186968	0.0202678	2.83939e-20	-9.22486
rs34063617	17	43491003	G	A	1	0.1434	-0.071493	0.01128	2.3296e-10	-6.33803	0.123225	-0.158534	0.0218247	3.75877e-13	-7.26398
rs2732587	17	44261137	C	T	1	0.1702	-0.078268	0.012362	2.4269e-10	-6.33134	0.133948	-0.187468	0.0203372	3.02691e-20	-9.218
rs12939187	17	43508223	G	T	1	0.1408	-0.072271	0.011413	2.4165e-10	-6.33234	0.122522	-0.16383	0.0219264	7.90807e-14	-7.47184
rs2732647	17	44254413	A	G	1	0.1723	-0.078087	0.012343	2.5123e-10	-6.32642	0.15455	-0.187846	0.0203398	2.57388e-20	-9.23537
rs111976319	17	44095335	C	A	1	0.172	-0.076546	0.012102	2.5302e-10	-6.32507	0.134141	-0.188626	0.0202693	1.32717e-20	-9.30602
rs77527347	17	44058017	G	T	1	0.1722	-0.076289	0.012064	2.554e-10	-6.32369	0.134042	-0.18885	0.0202546	1.12218e-20	-9.32383
rs1881193	17	44248769	T	C	1	0.1724	-0.077205	0.012231	2.7518e-10	-6.31224	0.134642	-0.186651	0.0202849	3.53149e-20	-9.20145
rs4792844	17	44242969	T	C	1	0.1722	-0.076714	0.012162	2.8335e-10	-6.30768	0.134542	-0.187183	0.0202859	2.77598e-20	-9.22728
rs12150320	17	44213204	C	T	1	0.172	-0.076517	0.012135	2.8694e-10	-6.30548	0.134641	-0.187194	0.0202731	2.61631e-20	-9.23362
rs2696585	17	44226030	G	A	1	0.1721	-0.076224	0.012088	2.8651e-10	-6.30576	0.149866	-0.170671	0.0210638	5.38058e-16	-8.10258
rs4471723	17	44205690	C	T	1	0.174	-0.076112	0.012073	2.8971e-10	-6.30432	0.134478	-0.205532	0.0215685	1.58382e-21	-9.52928
rs2532259	17	44253364	G	A	1	0.1715	-0.077732	0.012332	2.9155e-10	-6.30328	0.133948	-0.187961	0.0203281	2.32183e-20	-9.2464
rs2696696	17	44255777	G	A	1	0.1716	-0.0777	0.012331	2.9516e-10	-6.30119	0.133948	-0.187565	0.0203332	2.84728e-20	-9.22456
rs2696662	17	44249621	A	G	1	0.1702	-0.077544	0.012308	2.9713e-10	-6.30029	0.133948	-0.187969	0.0203281	2.31381e-20	-9.24677
rs62063800	17	44069198	C	T	1	0.1707	-0.075569	0.011997	2.9997e-10	-6.29899	0.134141	-0.18935	0.0202516	8.77605e-21	-9.34986
rs79772780	17	44189855	G	A	1	0.17	-0.077124	0.012244	2.9951e-10	-6.29892	0.133973	-0.20567	0.0217273	2.90826e-21	-9.46598
rs2028078	17	43475929	G	A	1	0.1423	-0.072535	0.01145	2.3768e-10	-6.33493	0.122623	-0.152445	0.0218895	3.30056e-12	-6.96429
rs2141301	17	44258954	G	C	1	0.1745	-0.077661	0.012337	3.0757e-10	-6.29497	0.133948	-0.18661	0.0203332	4.40772e-20	-9.17761
rs62063202	17	44208945	C	T	1	0.1716	-0.076377	0.012137	3.1179e-10	-6.29291	0.134144	-0.188518	0.0202949	1.55869e-20	-9.28891
rs62061853	17	44196125	T	C	1	0.1715	-0.075951	0.012072	3.1484e-10	-6.2915	0.134144	-0.189009	0.0202875	1.20169e-20	-9.31656
rs62064647	17	43500621	G	A	1	0.1435	-0.071141	0.011301	3.0744e-10	-6.29511	0.123222	-0.159202	0.0218215	2.97192e-13	-7.29566
rs73984689	17	44184404	G	A	1	0.1713	-0.07561	0.012021	3.1741e-10	-6.28983	0.134243	-0.189142	0.020271	1.05197e-20	-9.33068
rs1918802	17	44215045	T	C	1	0.1719	-0.076334	0.012137	3.1897e-10	-6.28936	0.133669	-0.204013	0.0216266	3.96878e-21	-9.43343
rs4581739	17	44204739	T	C	1	0.1715	-0.075974	0.01208	3.1898e-10	-6.28924	0.133172	-0.205383	0.021646	2.34965e-21	-9.48824
rs17577496	17	44194835	T	C	1	0.1716	-0.076307	0.012133	3.1934e-10	-6.28921	0.134145	-0.188352	0.020288	1.6336e-20	-9.28392
rs55909047	17	44209957	A	G	1	0.1716	-0.076292	0.012137	3.2621e-10	-6.2859	0.133171	-0.206189	0.0216524	1.68786e-21	-9.52267
rs76640332	17	44189858	G	A	1	0.1699	-0.076922	0.012239	3.2817e-10	-6.28499	0.134074	-0.205742	0.0217077	2.59603e-21	-9.47784
rs62063164	17	44201887	C	T	1	0.1716	-0.07625	0.012133	3.2915e-10	-6.28451	0.133171	-0.205991	0.0216518	1.83806e-21	-9.51381
rs1918798	17	44222335	G	A	1	0.1721	-0.075981	0.012091	3.2926e-10	-6.2841	0.134542	-0.186628	0.0202788	3.47818e-20	-9.20308
rs62063165	17	44202147	A	G	1	0.1716	-0.076213	0.012131	3.3265e-10	-6.2825	0.134143	-0.188985	0.0202943	1.25182e-20	-9.31223
rs2696576	17	44228770	A	G	1	0.1706	-0.076571	0.01219	3.3567e-10	-6.28146	0.135941	-0.186579	0.0202924	3.76668e-20	-9.19452
rs7209501	17	43503294	A	C	1	0.1422	-0.071163	0.011328	3.3463e-10	-6.28204	0.123022	-0.162915	0.0218719	9.43572e-14	-7.44857
rs10514903	17	44206646	C	G	1	0.1777	-0.076219	0.012137	3.3873e-10	-6.27989	0.134144	-0.188283	0.020291	1.7087e-20	-9.27913
rs10514901	17	44194735	G	T	1	0.1716	-0.076135	0.012125	3.4072e-10	-6.27918	0.134145	-0.188378	0.0202854	1.5957e-20	-9.28642
rs17577954	17	44209628	T	C	1	0.1715	-0.076229	0.012143	3.4369e-10	-6.27761	0.134144	-0.188839	0.0202947	1.34176e-20	-9.30485
rs62063796	17	44068289	G	A	1	0.1706	-0.07578	0.012073	3.4508e-10	-6.27682	0.134042	-0.189225	0.0202523	9.33117e-21	-9.34337
rs2532297	17	44231326	G	A	1	0.1721	-0.076003	0.012109	3.4657e-10	-6.27657	0.135941	-0.187882	0.0203015	2.15065e-20	-9.25458
rs62064603	17	43484496	C	T	1	0.1443	-0.071282	0.011331	3.1597e-10	-6.29088	0.123023	-0.154522	0.0218489	1.52379e-12	-7.07231
rs2532273	17	44247314	C	T	1	0.1721	-0.076827	0.012244	3.5011e-10	-6.27467	0.13357	-0.203518	0.0216435	5.29288e-21	-9.4032
rs62061796	17	44173408	G	A	1	0.1703	-0.076147	0.012137	3.524e-10	-6.27396	0.134142	-0.188099	0.0202848	1.81179e-20	-9.27288
rs62061852	17	44195424	A	C	1	0.1717	-0.076068	0.012125	3.5243e-10	-6.27365	0.134244	-0.188428	0.0202847	1.55487e-20	-9.28918
rs56212100	17	43501940	G	A	1	0.1436	-0.070934	0.011301	3.457e-10	-6.27679	0.123223	-0.159077	0.0218208	3.09628e-13	-7.29014
rs2696604	17	44214094	A	G	1	0.172	-0.076167	0.012142	3.5387e-10	-6.27302	0.134542	-0.186847	0.0202731	3.06863e-20	-9.21653
rs2696666	17	44251972	G	A	1	0.1716	-0.077352	0.012331	3.5421e-10	-6.27297	0.133948	-0.188049	0.0203274	2.22405e-20	-9.251
rs62061771	17	44169406	G	A	1	0.1715	-0.076022	0.01212	3.5488e-10	-6.27244	0.132872	-0.205613	0.0216494	2.15127e-21	-9.49743
rs78556223	17	44026478	A	G	1	0.1716	-0.076054	0.012125	3.5484e-10	-6.27249	0.133539	-0.188562	0.0202608	1.31826e-20	-9.30673
rs2696700	17	44259792	G	A	1	0.1717	-0.077356	0.012335	3.5833e-10	-6.27126	0.133948	-0.187588	0.0203333	2.81806e-20	-9.22567
rs62063784	17	44059775	A	G	1	0.1724	-0.075682	0.012069	3.595e-10	-6.27078	0.134042	-0.188968	0.0202523	1.05196e-20	-9.33068
rs62064641	17	43488792	T	C	1	0.1432	-0.071193	0.011334	3.354e-10	-6.28137	0.123624	-0.155193	0.0218039	1.09764e-12	-7.11767
rs17660251	17	44166646	C	T	1	0.1716	-0.07601	0.012122	3.5964e-10	-6.27042	0.134043	-0.188021	0.0202842	1.87313e-20	-9.26933
rs2532265	17	44252197	G	T	1	0.1716	-0.077363	0.012338	3.5982e-10	-6.2703	0.133948	-0.187402	0.0203274	2.99355e-20	-9.21919
rs2532264	17	44252416	G	C	1	0.1744	-0.077368	0.012339	3.6036e-10	-6.2702	0.133948	-0.188044	0.0203281	2.23513e-20	-9.25047
rs77095128	17	44204304	T	G	1	0.1701	-0.075899	0.012105	3.6082e-10	-6.27005	0.134143	-0.1888	0.0202949	1.36806e-20	-9.30279
rs2532267	17	44250616	G	A	1	0.1717	-0.076981	0.012278	3.6176e-10	-6.26983	0.133948	-0.18815	0.02033	2.1465e-20	-9.25479
rs1406071	17	44225485	T	C	1	0.1721	-0.076152	0.012146	3.6231e-10	-6.26972	0.134542	-0.186285	0.0202787	4.06813e-20	-9.18624
rs62064600	17	43480701	G	A	1	0.1429	-0.071164	0.011328	3.3449e-10	-6.28213	0.122821	-0.154979	0.021864	1.35754e-12	-7.08832
rs2732646	17	44254379	C	T	1	0.1716	-0.077348	0.012339	3.6492e-10	-6.26858	0.15455	-0.187936	0.0203398	2.46943e-20	-9.23981
rs17661141	17	44196015	C	G	1	0.1776	-0.076058	0.012134	3.6579e-10	-6.26817	0.134145	-0.188615	0.020286	1.43435e-20	-9.29776
rs17577024	17	44186252	G	A	1	0.1713	-0.075931	0.012114	3.6503e-10	-6.26804	0.154845	-0.188147	0.0202893	1.80632e-20	-9.27321
rs2532313	17	44217293	G	A	1	0.1721	-0.076121	0.012145	3.6706e-10	-6.26768	0.134642	-0.18631	0.0202822	4.08058e-20	-9.18591
rs17572495	17	44054596	T	G	1	0.1723	-0.07568	0.012075	3.6628e-10	-6.26749	0.134042	-0.188422	0.0202506	1.34594e-20	-9.30452
rs62064668	17	44082981	G	A	1	0.1705	-0.076006	0.012129	3.6964e-10	-6.26647	0.135442	-0.188714	0.0202882	1.38261e-20	-9.30167
rs55736025	17	44072017	C	A	1	0.1706	-0.07564	0.012072	3.7147e-10	-6.26574	0.134042	-0.189571	0.0202523	7.9364e-21	-9.36049
rs1918799	17	44218242	C	T	1	0.1718	-0.075989	0.012129	3.7266e-10	-6.26507	0.134542	-0.186914	0.0202815	3.08475e-20	-9.21597
rs34018943	17	43508303	A	G	1	0.1409	-0.071487	0.011408	3.6998e-10	-6.26639	0.12272	-0.163423	0.0219082	8.68866e-14	-7.45945
rs12150625	17	44149448	C	G	1	0.1777	-0.075995	0.012132	3.7486e-10	-6.26401	0.134043	-0.188502	0.0202797	1.47085e-20	-9.29509
rs62063163	17	44201865	C	T	1	0.1716	-0.075994	0.012132	3.7542e-10	-6.26393	0.134143	-0.189244	0.0202949	1.11323e-20	-9.32468
rs2668662	17	44290759	T	C	1	0.1707	-0.077063	0.012303	3.758e-10	-6.26376	0.13375	-0.187522	0.0203983	3.81928e-20	-9.19303
rs75652502	17	44200510	C	A	1	0.1716	-0.075971	0.012129	3.7623e-10	-6.26358	0.134145	-0.188497	0.0202867	1.51899e-20	-9.29166
rs2532298	17	44231295	G	A	1	0.1721	-0.076169	0.012161	3.763e-10	-6.26338	0.134969	-0.204886	0.0216612	3.11975e-21	-9.45864
rs62061817	17	44182706	A	G	1	0.1715	-0.075567	0.012065	3.7714e-10	-6.26332	0.134145	-0.18863	0.020286	1.42437e-20	-9.2985
rs62061789	17	44169769	C	T	1	0.1712	-0.075962	0.012131	3.8022e-10	-6.26181	0.134043	-0.187943	0.0202835	1.93653e-20	-9.26578
rs62063171	17	44203311	C	T	1	0.1714	-0.075986	0.012136	3.8232e-10	-6.26121	0.134143	-0.188872	0.0202943	1.31914e-20	-9.30666
rs2532272	17	44247673	G	A	1	0.1721	-0.076718	0.012253	3.816e-10	-6.26116	0.134543	-0.186722	0.0202878	3.45929e-20	-9.20367
rs919461	17	44065669	A	T	1	0.1767	-0.075557	0.012068	3.8199e-10	-6.26094	0.134042	-0.188987	0.0202516	1.03934e-20	-9.33196
rs740710	17	44214815	C	G	1	0.1781	-0.076011	0.012141	3.8335e-10	-6.26069	0.134542	-0.187191	0.0202724	2.61245e-20	-9.23378
rs2532257	17	44254494	T	C	1	0.1716	-0.077235	0.012337	3.8425e-10	-6.26044	0.135347	-0.187963	0.0203444	2.48689e-20	-9.23905
rs17572169	17	44045974	C	T	1	0.1723	-0.075603	0.012078	3.859e-10	-6.25956	0.134041	-0.188518	0.0202565	1.32056e-20	-9.30655
rs56378631	17	43496465	T	C	1	0.1435	-0.070796	0.011304	3.776e-10	-6.26292	0.123224	-0.158759	0.0218192	3.43554e-13	-7.27612
rs2696442	17	44275035	T	G	1	0.1716	-0.077218	0.012337	3.8786e-10	-6.25906	0.133849	-0.189194	0.0203823	1.65925e-20	-9.28226
rs1476127	17	43999793	G	A	1	0.172	-0.075464	0.012057	3.8751e-10	-6.25894	0.133059	-0.202038	0.0212932	2.34648e-21	-9.48838
rs17577877	17	44208218	A	G	1	0.1716	-0.075977	0.012139	3.8743e-10	-6.25892	0.134144	-0.188405	0.0202949	1.64229e-20	-9.28335
rs62060916	17	44251582	T	C	1	0.1716	-0.076918	0.012291	3.8909e-10	-6.25808	0.133948	-0.18771	0.0203274	2.59849e-20	-9.23435
rs112596352	17	44170238	G	A	1	0.1717	-0.075506	0.012066	3.901e-10	-6.25775	0.134241	-0.188103	0.0202822	1.78837e-20	-9.27427
rs62061788	17	44169759	G	A	1	0.1712	-0.075906	0.012132	3.9364e-10	-6.25668	0.134043	-0.18797	0.0202829	1.90689e-20	-9.26743
rs112560196	17	44200078	A	T	1	0.1777	-0.075914	0.012134	3.9351e-10	-6.2563	0.134145	-0.188437	0.0202867	1.56195e-20	-9.28869
rs17577447	17	44194381	T	A	1	0.1745	-0.075845	0.012123	3.9457e-10	-6.25629	0.134145	-0.188344	0.020286	1.6262e-20	-9.2844
rs55780786	17	44209875	T	C	1	0.1715	-0.075619	0.012087	3.95e-10	-6.25623	0.134144	-0.189235	0.0202992	1.13891e-20	-9.32226
rs62063203	17	44209313	T	C	1	0.1701	-0.075725	0.012104	3.9425e-10	-6.2562	0.135543	-0.188395	0.0203067	1.73532e-20	-9.27748
rs956329	17	44251230	T	C	1	0.1717	-0.076866	0.012287	3.9573e-10	-6.25588	0.133948	-0.187602	0.0203268	2.72314e-20	-9.22934
rs111678697	17	44197032	T	C	1	0.1716	-0.075512	0.012071	3.9629e-10	-6.25565	0.134144	-0.188377	0.0202861	1.60205e-20	-9.28599
rs56197117	17	44003446	A	G	1	0.1721	-0.075783	0.012116	3.9844e-10	-6.25479	0.13296	-0.201187	0.0213015	3.56431e-21	-9.4447
rs1918796	17	44223387	T	C	1	0.1721	-0.075975	0.012147	3.9879e-10	-6.25463	0.134542	-0.186702	0.0202794	3.36909e-20	-9.20651
rs55900347	17	44176092	G	A	1	0.1717	-0.075781	0.012117	4.0012e-10	-6.25411	0.134142	-0.188044	0.0202861	1.86859e-20	-9.26959
rs17661045	17	44194152	T	A	1	0.1745	-0.075791	0.01212	4.0161e-10	-6.25338	0.134145	-0.188446	0.0202854	1.54641e-20	-9.28976
rs62061854	17	44198080	C	T	1	0.1716	-0.075847	0.012129	4.0171e-10	-6.25336	0.134244	-0.188554	0.020286	1.47495e-20	-9.29479
rs17577159	17	44188477	T	G	1	0.1717	-0.075764	0.012116	4.0267e-10	-6.25322	0.134244	-0.188285	0.0202847	1.66133e-20	-9.28212
rs111424940	17	44211502	G	A	1	0.1716	-0.075903	0.012139	4.031e-10	-6.25282	0.133271	-0.206071	0.0216495	1.75673e-21	-9.51851
rs2696702	17	44260416	T	C	1	0.1716	-0.077155	0.012339	4.0241e-10	-6.25294	0.133948	-0.187688	0.0203359	2.72124e-20	-9.22941
rs62063166	17	44202231	A	G	1	0.1717	-0.075493	0.012074	4.0313e-10	-6.25253	0.134143	-0.188905	0.0202949	1.30281e-20	-9.30798
rs17660228	17	44166500	G	A	1	0.1717	-0.075839	0.01213	4.0483e-10	-6.25218	0.134343	-0.186314	0.0202701	3.87185e-20	-9.19156
rs62061772	17	44169437	T	C	1	0.1715	-0.075772	0.01212	4.051e-10	-6.25182	0.133845	-0.188223	0.0202946	1.78375e-20	-9.27455
rs62061802	17	44174351	T	A	1	0.1745	-0.075748	0.012117	4.0709e-10	-6.25138	0.134241	-0.188247	0.0202842	1.68733e-20	-9.28047
rs76761511	17	44185245	C	A	1	0.1717	-0.075388	0.01206	4.08e-10	-6.25108	0.134244	-0.188378	0.0202834	1.58293e-20	-9.28727
rs17574425	17	44109188	C	G	1	0.1774	-0.075839	0.012133	4.0853e-10	-6.25064	0.134142	-0.188698	0.0202695	1.28529e-20	-9.30942
rs1468241	17	44196153	A	G	1	0.1715	-0.075837	0.012133	4.0965e-10	-6.25047	0.133271	-0.205794	0.0216425	1.92867e-21	-9.5088
rs76380490	17	44203413	C	T	1	0.1716	-0.07582	0.012132	4.1124e-10	-6.24959	0.134143	-0.188853	0.0202969	1.3458e-20	-9.30453
rs12150087	17	44210988	C	G	1	0.1777	-0.075846	0.012137	4.1244e-10	-6.24916	0.134144	-0.188729	0.0202969	1.4252e-20	-9.29844
rs2696590	17	44221602	G	C	1	0.1732	-0.075897	0.012146	4.1361e-10	-6.24872	0.134542	-0.186908	0.0202792	3.06242e-20	-9.21675
rs62061818	17	44182917	C	G	1	0.1769	-0.076067	0.012174	4.1471e-10	-6.24832	0.133272	-0.205302	0.0216381	2.35496e-21	-9.48801
rs4792845	17	44242788	C	T	1	0.172	-0.075904	0.012148	4.1508e-10	-6.24827	0.155341	-0.186992	0.0202918	3.10802e-20	-9.21516
rs62061815	17	44181681	A	G	1	0.1717	-0.075699	0.012116	4.1646e-10	-6.24785	0.134142	-0.188111	0.0202842	1.7965e-20	-9.27379
rs62063294	17	44044157	G	A	1	0.1723	-0.075567	0.012096	4.1801e-10	-6.24727	0.134041	-0.18879	0.0202585	1.17351e-20	-9.31908
rs62060787	17	44136803	G	T	1	0.1717	-0.075267	0.012048	4.18e-10	-6.24726	0.134042	-0.188525	0.0202791	1.45134e-20	-9.29651
rs2696587	17	44222460	T	G	1	0.1706	-0.075882	0.012147	4.19e-10	-6.24697	0.133669	-0.202846	0.0216338	6.82971e-21	-9.37635
rs1528074	17	44234060	A	G	1	0.1762	-0.075215	0.012041	4.1967e-10	-6.24657	0.155441	-0.188741	0.0202664	1.2429e-20	-9.31298
rs2696575	17	44228824	A	G	1	0.1721	-0.076015	0.012169	4.1915e-10	-6.24661	0.134642	-0.186799	0.0202806	3.23904e-20	-9.21073
rs62064652	17	43509310	A	G	1	0.1457	-0.071441	0.011436	4.1779e-10	-6.24703	0.127336	-0.17115	0.0221383	1.06752e-14	-7.73094
rs62061824	17	44188755	T	C	1	0.1715	-0.075733	0.012125	4.2095e-10	-6.24602	0.133272	-0.205583	0.0216381	2.07961e-21	-9.50096
rs56119705	17	44209985	T	C	1	0.1716	-0.075464	0.012082	4.2185e-10	-6.24599	0.134144	-0.189202	0.0202986	1.15317e-20	-9.32094
rs2532299	17	44231117	T	C	1	0.1721	-0.075997	0.012168	4.2205e-10	-6.24564	0.134542	-0.188239	0.0202898	1.73468e-20	-9.27752
rs2668670	17	44289628	A	C	1	0.1707	-0.076892	0.012312	4.2268e-10	-6.24529	0.13375	-0.187822	0.0203983	3.33064e-20	-9.20774
rs62061849	17	44193882	C	T	1	0.1716	-0.075713	0.012125	4.2583e-10	-6.24437	0.13467	-0.205561	0.0216604	2.30707e-21	-9.49015
rs62063687	17	44132592	A	G	1	0.1716	-0.075339	0.012065	4.2499e-10	-6.24443	0.134141	-0.188451	0.0202733	1.46492e-20	-9.29552
rs2696705	17	44263965	T	C	1	0.1716	-0.077061	0.012341	4.2601e-10	-6.24431	0.133849	-0.187788	0.0203508	2.76903e-20	-9.22755
rs1918795	17	44224686	A	T	1	0.1782	-0.075854	0.012148	4.2664e-10	-6.24416	0.134641	-0.186496	0.0202787	3.69323e-20	-9.19664
rs62061814	17	44181508	T	G	1	0.1716	-0.075665	0.012118	4.2673e-10	-6.24402	0.134142	-0.188268	0.0202874	1.69427e-20	-9.28003
rs17577975	17	44210442	C	T	1	0.1715	-0.075802	0.01214	4.2659e-10	-6.24399	0.133944	-0.188592	0.0203038	1.56428e-20	-9.28853
rs17660595	17	44180954	A	G	1	0.1717	-0.075652	0.012116	4.2628e-10	-6.24397	0.134241	-0.188081	0.0202842	1.8217e-20	-9.2723
rs62060840	17	44153258	A	G	1	0.1717	-0.07567	0.012119	4.268e-10	-6.24391	0.134142	-0.188466	0.0202795	1.4942e-20	-9.29341
rs1406070	17	44225802	C	T	1	0.1721	-0.075842	0.012147	4.2717e-10	-6.24368	0.134542	-0.186421	0.0202787	3.82303e-20	-9.19292
rs17577052	17	44186301	T	C	1	0.1717	-0.075638	0.012115	4.2866e-10	-6.24333	0.134244	-0.188189	0.0202834	1.72702e-20	-9.27799
rs62061803	17	44174513	C	A	1	0.1717	-0.075637	0.012115	4.29e-10	-6.24325	0.134241	-0.188261	0.0202822	1.6622e-20	-9.28207
rs1881194	17	44248814	G	A	1	0.172	-0.076521	0.012257	4.2932e-10	-6.24304	0.134244	-0.187172	0.0203022	2.99078e-20	-9.21929
rs112073200	17	44201791	G	C	1	0.1744	-0.075835	0.012148	4.3001e-10	-6.24259	0.135443	-0.188993	0.0203119	1.34558e-20	-9.30455
rs17660167	17	44166311	C	T	1	0.1716	-0.075667	0.012122	4.3162e-10	-6.24212	0.134043	-0.188063	0.0202835	1.83165e-20	-9.27172
rs2696665	17	44251769	A	G	1	0.1716	-0.077015	0.012338	4.3137e-10	-6.2421	0.133948	-0.188037	0.0203281	2.24288e-20	-9.2501
rs3912060	17	44165435	C	T	1	0.1714	-0.07566	0.012121	4.3175e-10	-6.24206	0.135441	-0.188114	0.0202993	1.91451e-20	-9.267
rs56257094	17	44201667	G	A	1	0.1716	-0.075722	0.012131	4.3186e-10	-6.24202	0.134143	-0.189221	0.0202949	1.12498e-20	-9.32356
rs111364350	17	44168508	C	T	1	0.1716	-0.075627	0.012116	4.3216e-10	-6.24191	0.134043	-0.18802	0.0202822	1.85818e-20	-9.27019
rs62061851	17	44194891	C	T	1	0.1716	-0.075685	0.012128	4.3552e-10	-6.24052	0.134145	-0.188361	0.0202867	1.61735e-20	-9.28498
rs17660488	17	44178337	T	C	1	0.1717	-0.075603	0.012115	4.3679e-10	-6.24045	0.134241	-0.18795	0.0202835	1.9298e-20	-9.26615
rs113638513	17	44204749	A	G	1	0.1715	-0.075727	0.012135	4.3724e-10	-6.24038	0.134144	-0.188266	0.0202911	1.72269e-20	-9.27826
rs62061767	17	44167729	A	G	1	0.1716	-0.075601	0.012115	4.368e-10	-6.24028	0.134043	-0.188484	0.0202816	1.49481e-20	-9.29337
rs111952388	17	44181454	C	T	1	0.1716	-0.075618	0.012118	4.3708e-10	-6.24014	0.134142	-0.188373	0.0202874	1.61361e-20	-9.28523
rs2532255	17	44255532	T	C	1	0.1716	-0.076988	0.012338	4.3772e-10	-6.23991	0.133948	-0.187846	0.0203339	2.50968e-20	-9.23808
rs77290642	17	44068480	T	C	1	0.1708	-0.075288	0.012066	4.381e-10	-6.23968	0.134042	-0.189147	0.0202536	9.72877e-21	-9.33896
rs62061811	17	44180173	T	G	1	0.1717	-0.075599	0.012116	4.3848e-10	-6.2396	0.134241	-0.188078	0.0202835	1.81894e-20	-9.27246
rs17660865	17	44189408	T	C	1	0.1716	-0.075605	0.012118	4.4031e-10	-6.23907	0.134244	-0.187585	0.0202795	2.24504e-20	-9.24999
rs62063207	17	44211902	A	G	1	0.1716	-0.075723	0.012137	4.3976e-10	-6.23902	0.134144	-0.188422	0.0202936	1.62029e-20	-9.28479
rs77635460	17	44186593	T	C	1	0.1717	-0.075585	0.012115	4.4065e-10	-6.23896	0.134244	-0.188234	0.0202834	1.6913e-20	-9.28022
rs1528072	17	44236725	C	A	1	0.1721	-0.075915	0.012168	4.3996e-10	-6.23891	0.134542	-0.188294	0.0202904	1.6955e-20	-9.27996
rs62061847	17	44191682	G	A	1	0.1713	-0.075756	0.012143	4.4135e-10	-6.23866	0.134145	-0.188513	0.0202886	1.52061e-20	-9.29155
rs113520245	17	44033132	C	T	1	0.171	-0.075743	0.012141	4.4175e-10	-6.23861	0.132343	-0.189551	0.0203702	1.33618e-20	-9.3053
rs76924476	17	44199029	T	C	1	0.171	-0.076037	0.012189	4.4282e-10	-6.23817	0.13367	-0.205168	0.0216327	2.44297e-21	-9.48418
rs62061770	17	44169377	G	C	1	0.1744	-0.075594	0.012118	4.4274e-10	-6.23816	0.133071	-0.205559	0.0216396	2.1154e-21	-9.49918
rs55669501	17	44202564	G	A	1	0.1716	-0.075329	0.012076	4.4409e-10	-6.23791	0.154744	-0.188728	0.0203028	1.46272e-20	-9.29568
rs10445338	17	44067682	G	A	1	0.171	-0.075263	0.012066	4.4467e-10	-6.23761	0.134042	-0.188805	0.0202529	1.13815e-20	-9.32233
rs74348235	17	44165852	A	G	1	0.17	-0.075554	0.012113	4.4539e-10	-6.23743	0.134142	-0.18807	0.0202816	1.81071e-20	-9.27295
rs113796169	17	44005254	T	A	1	0.1749	-0.075631	0.012126	4.4608e-10	-6.23709	0.134161	-0.200864	0.0213288	4.61973e-21	-9.4175
rs111676341	17	44183403	A	G	1	0.1716	-0.075584	0.012119	4.4592e-10	-6.23682	0.133272	-0.205364	0.0216375	2.28509e-21	-9.49115
rs2532286	17	44241664	T	C	1	0.1722	-0.075895	0.012169	4.4676e-10	-6.23675	0.134542	-0.187354	0.0202852	2.55947e-20	-9.23597
rs2532226	17	44277867	G	A	1	0.1715	-0.076997	0.012346	4.4686e-10	-6.23659	0.133948	-0.188387	0.0203802	2.38276e-20	-9.24363
rs2109092	17	44232959	G	A	1	0.1708	-0.075892	0.012169	4.4741e-10	-6.2365	0.134542	-0.18787	0.0202898	2.05699e-20	-9.25934
rs1052553	17	44073889	A	G	1	0.171	-0.075398	0.01209	4.4776e-10	-6.23639	0.134341	-0.191055	0.0202454	3.83597e-21	-9.437
rs55885063	17	44202952	C	G	1	0.1777	-0.075656	0.012132	4.4839e-10	-6.23607	0.134143	-0.188361	0.0202963	1.68546e-20	-9.28059
rs111724389	17	44209364	G	A	1	0.17	-0.075673	0.012136	4.5076e-10	-6.23542	0.154745	-0.188613	0.0203067	1.56881e-20	-9.28823
rs1406074	17	44222067	T	G	1	0.1721	-0.075737	0.012147	4.5142e-10	-6.23504	0.134542	-0.186543	0.0202801	3.6361e-20	-9.19831
rs62061813	17	44181118	G	A	1	0.1716	-0.075542	0.012117	4.5342e-10	-6.23438	0.134142	-0.188318	0.0202868	1.65095e-20	-9.28279
rs2141299	17	44240986	C	A	1	0.1707	-0.075991	0.01219	4.545e-10	-6.23388	0.134542	-0.18699	0.0202865	3.04197e-20	-9.21747
rs740706	17	44258354	G	C	1	0.1744	-0.076903	0.012337	4.5562e-10	-6.23353	0.133948	-0.187247	0.0203326	3.28586e-20	-9.20919
rs2696523	17	44267904	T	C	1	0.1716	-0.076916	0.012341	4.5817e-10	-6.23256	0.133948	-0.18708	0.0203521	3.85043e-20	-9.19216
rs974295	17	44150152	A	T	1	0.1777	-0.075555	0.012123	4.5899e-10	-6.23237	0.134142	-0.188405	0.0202712	1.48299e-20	-9.29421
rs17564983	17	44011825	A	C	1	0.1721	-0.075582	0.012129	4.6226e-10	-6.23151	0.132861	-0.200752	0.0213054	4.40009e-21	-9.42261
rs62061809	17	44178839	T	C	1	0.1716	-0.075538	0.012122	4.6217e-10	-6.23148	0.134142	-0.188271	0.0202829	1.65893e-20	-9.28228
rs2532288	17	44239958	C	T	1	0.1721	-0.075819	0.012168	4.637e-10	-6.23102	0.134542	-0.187429	0.0202852	2.47223e-20	-9.23969
rs112813897	17	44196799	G	A	1	0.1716	-0.075555	0.012126	4.6443e-10	-6.23083	0.133271	-0.205302	0.0216413	2.38663e-21	-9.48661
rs2532305	17	44223060	G	A	1	0.1721	-0.075687	0.012148	4.6482e-10	-6.23041	0.134542	-0.186632	0.0202787	3.47049e-20	-9.20332
rs2532234	17	44272266	A	G	1	0.1716	-0.076864	0.012338	4.676e-10	-6.22986	0.132976	-0.204007	0.0217245	5.96568e-21	-9.3906
rs17662403	17	44238938	T	C	1	0.1721	-0.075803	0.012168	4.6784e-10	-6.2297	0.134542	-0.18665	0.0202826	3.49845e-20	-9.20246
rs2696570	17	44237790	G	A	1	0.1721	-0.075771	0.012163	4.6809e-10	-6.22963	0.134642	-0.187083	0.02028	2.83554e-20	-9.225
rs2696572	17	44231617	A	T	1	0.1782	-0.07575	0.012161	4.7025e-10	-6.22893	0.134542	-0.188299	0.0202898	1.68703e-20	-9.28049
rs55802590	17	44201344	G	C	1	0.1745	-0.075549	0.012129	4.6951e-10	-6.22879	0.134145	-0.188836	0.0202867	1.29821e-20	-9.30836
rs62061706	17	44006896	T	C	1	0.1721	-0.075532	0.012127	4.7055e-10	-6.22842	0.13296	-0.201074	0.0213023	3.76059e-21	-9.43908
rs62061766	17	44167464	G	A	1	0.1716	-0.075449	0.012115	4.739e-10	-6.22773	0.134043	-0.18816	0.0202816	1.73659e-20	-9.2774
rs2696453	17	44281722	T	C	1	0.1715	-0.076886	0.012346	4.7356e-10	-6.2276	0.133849	-0.188574	0.0203879	2.25957e-20	-9.24931
rs17576842	17	44179992	A	G	1	0.1717	-0.07545	0.012116	4.7519e-10	-6.2273	0.134142	-0.188114	0.0202848	1.79922e-20	-9.27363
rs111880194	17	44194621	C	G	1	0.1777	-0.075517	0.012127	4.7484e-10	-6.22718	0.134145	-0.188228	0.0202854	1.71086e-20	-9.27899
rs55686102	17	44202608	C	T	1	0.1715	-0.075234	0.012082	4.7561e-10	-6.22695	0.134044	-0.188977	0.0202995	1.2849e-20	-9.30945
rs111295615	17	44184428	T	C	1	0.1712	-0.075487	0.012124	4.7737e-10	-6.22625	0.134045	-0.189042	0.0202952	1.22404e-20	-9.31461
rs62061850	17	44194519	T	C	1	0.1716	-0.075481	0.012124	4.7858e-10	-6.22575	0.134145	-0.188309	0.0202867	1.65729e-20	-9.28238
rs2696603	17	44215823	A	G	1	0.172	-0.075694	0.012159	4.8005e-10	-6.22535	0.134542	-0.186698	0.0202822	3.41587e-20	-9.20503
rs3089	17	44209919	C	G	1	0.1777	-0.075645	0.012152	4.8241e-10	-6.2249	0.133171	-0.206631	0.0216567	1.41214e-21	-9.54118
rs17576954	17	44181933	T	C	1	0.1713	-0.075496	0.012128	4.8128e-10	-6.22493	0.134142	-0.188163	0.0202874	1.77891e-20	-9.27484
rs55794067	17	44188764	T	C	1	0.1701	-0.075656	0.012154	4.8239e-10	-6.22478	0.133272	-0.206124	0.0216387	1.63895e-21	-9.52572
rs2532291	17	44238424	G	A	1	0.1721	-0.075738	0.012167	4.82e-10	-6.22487	0.134642	-0.187199	0.0202826	2.71743e-20	-9.22956
rs2696706	17	44264045	T	C	1	0.1715	-0.07682	0.012341	4.8288e-10	-6.22478	0.133849	-0.18731	0.0203515	3.4564e-20	-9.20376
rs77768866	17	44121917	C	T	1	0.1718	-0.075384	0.012112	4.847e-10	-6.22391	0.134142	-0.188352	0.0202703	1.51387e-20	-9.29202
rs2696440	17	44274560	T	C	1	0.17	-0.076971	0.012367	4.8507e-10	-6.2239	0.133948	-0.188934	0.0203829	1.87535e-20	-9.26921
rs2696571	17	44237372	G	C	1	0.1749	-0.075718	0.012166	4.8588e-10	-6.22374	0.134542	-0.188749	0.020293	1.38883e-20	-9.30119
rs55672516	17	44201680	A	C	1	0.1716	-0.075512	0.012133	4.8597e-10	-6.22369	0.134143	-0.188875	0.0202949	1.32114e-20	-9.3065
rs62061816	17	44182336	C	A	1	0.1717	-0.075402	0.012116	4.8685e-10	-6.22334	0.134144	-0.187966	0.020285	1.92837e-20	-9.26623
rs112893440	17	44179969	G	A	1	0.1717	-0.075393	0.012116	4.8878e-10	-6.2226	0.134142	-0.188026	0.0202855	1.8788e-20	-9.26901
rs112102887	17	44179749	G	A	1	0.1717	-0.075054	0.012062	4.8899e-10	-6.22235	0.134142	-0.188327	0.0202855	1.63451e-20	-9.28386
rs17576709	17	44173356	C	G	1	0.1777	-0.075396	0.012117	4.8946e-10	-6.22233	0.134142	-0.188119	0.0202842	1.79026e-20	-9.27416
rs2532292	17	44237068	A	T	1	0.1782	-0.075705	0.012167	4.902e-10	-6.22216	0.134542	-0.188196	0.0202904	1.77399e-20	-9.27513
rs62061823	17	44188645	C	T	1	0.1717	-0.07538	0.012115	4.905e-10	-6.22204	0.134244	-0.188263	0.0202847	1.67878e-20	-9.28101
rs2668694	17	44292319	T	C	1	0.1708	-0.076942	0.012367	4.9277e-10	-6.22156	0.13375	-0.187634	0.0204132	3.86462e-20	-9.19176
rs1078269	17	44075837	T	C	1	0.1706	-0.075224	0.012091	4.9334e-10	-6.22149	0.134241	-0.189164	0.0202601	9.9294e-21	-9.3368
rs17585426	17	44238966	T	C	1	0.1719	-0.075823	0.012188	4.9437e-10	-6.22112	0.134542	-0.186638	0.0202852	3.55581e-20	-9.20071
rs2532241	17	44265702	A	T	1	0.1777	-0.076801	0.012346	4.9463e-10	-6.22072	0.133948	-0.187307	0.0203508	3.45126e-20	-9.20392
rs1967981	17	43999785	C	G	1	0.1781	-0.075427	0.012126	4.9575e-10	-6.22027	0.133059	-0.202002	0.0212932	2.38525e-21	-9.48667
rs2732644	17	44252098	C	T	1	0.1716	-0.076855	0.012357	4.9906e-10	-6.21955	0.133948	-0.187713	0.0203281	2.60238e-20	-9.23419
rs17576989	17	44183616	C	A	1	0.1717	-0.075368	0.012118	4.9838e-10	-6.21951	0.134244	-0.188345	0.0202828	1.60273e-20	-9.28595
rs1406068	17	44234526	C	T	1	0.1721	-0.075688	0.01217	5.0006e-10	-6.21923	0.134542	-0.188139	0.0202911	1.82684e-20	-9.272
rs17660907	17	44191085	G	A	1	0.1717	-0.075371	0.01212	5.0043e-10	-6.21873	0.134145	-0.188247	0.0202828	1.67702e-20	-9.28112
rs62063680	17	44131559	C	A	1	0.1717	-0.075351	0.012117	5.0164e-10	-6.21862	0.135441	-0.188395	0.0202955	1.65369e-20	-9.28262
rs1918789	17	44240107	T	C	1	0.1721	-0.07568	0.01217	5.0105e-10	-6.21857	0.134542	-0.187354	0.0202852	2.55947e-20	-9.23597
rs17585214	17	44233811	C	T	1	0.1721	-0.075671	0.012169	5.0185e-10	-6.21834	0.134542	-0.188227	0.0202904	1.74947e-20	-9.27662
rs12150627	17	44149537	C	G	1	0.1777	-0.075365	0.01212	5.0216e-10	-6.21823	0.134043	-0.188759	0.0202817	1.31672e-20	-9.30686
rs56166491	17	44042221	A	G	1	0.172	-0.07519	0.012092	5.0328e-10	-6.21816	0.133943	-0.190007	0.0202708	7.02048e-21	-9.37344
rs876944	17	44134391	G	T	1	0.1717	-0.075328	0.012116	5.0683e-10	-6.21723	0.134142	-0.188509	0.0202725	1.42146e-20	-9.29872
rs111913701	17	44159631	T	G	1	0.1716	-0.075356	0.012121	5.0594e-10	-6.21698	0.134043	-0.188159	0.0202796	1.72269e-20	-9.27826
rs62061848	17	44192946	C	T	1	0.1704	-0.075801	0.012193	5.0731e-10	-6.21676	0.132173	-0.207853	0.0217481	1.20855e-21	-9.55731
rs79301522	17	44207932	A	G	1	0.1714	-0.075552	0.012154	5.0871e-10	-6.21623	0.133172	-0.205285	0.0216575	2.57399e-21	-9.47873
rs62064597	17	43473307	C	G	1	0.1445	-0.072351	0.011619	4.7559e-10	-6.22696	0.121921	-0.155615	0.0220061	1.53312e-12	-7.07146
rs3108317	17	43719870	G	A	1	0.1861	-0.075979	0.012224	5.1147e-10	-6.21556	0.133942	-0.187311	0.0202743	2.49174e-20	-9.23884
rs2732595	17	44267227	A	G	1	0.1879	-0.077127	0.012409	5.1263e-10	-6.21541	0.132976	-0.203827	0.0217229	6.40852e-21	-9.38306
rs113909426	17	44196822	G	A	1	0.1716	-0.075373	0.012127	5.1183e-10	-6.2153	0.134144	-0.188348	0.0202881	1.63764e-20	-9.28365
rs4606752	17	44192618	A	G	1	0.1713	-0.075394	0.012132	5.1423e-10	-6.21447	0.133371	-0.205439	0.0216399	2.23329e-21	-9.49354
rs2696704	17	44261753	T	C	1	0.1717	-0.076673	0.012338	5.159e-10	-6.21438	0.133948	-0.187758	0.0203365	2.642e-20	-9.23258
rs2141302	17	44259040	G	C	1	0.1746	-0.076641	0.012334	5.1774e-10	-6.2138	0.135347	-0.186811	0.0203417	4.16633e-20	-9.18367
rs2696438	17	44272928	C	A	1	0.1715	-0.076703	0.012345	5.1816e-10	-6.21328	0.133849	-0.188775	0.020381	2.00028e-20	-9.26233
rs62063172	17	44203366	T	C	1	0.1716	-0.075429	0.01214	5.1812e-10	-6.21326	0.134143	-0.188746	0.0202982	1.42238e-20	-9.29865
rs112206871	17	44041817	A	G	1	0.1884	-0.075607	0.012169	5.1912e-10	-6.21308	0.149464	-0.171377	0.0210296	3.65978e-16	-8.14932
rs56220387	17	43476807	A	G	1	0.1384	-0.072141	0.0116	4.998e-10	-6.21905	0.12192	-0.157065	0.0219992	9.36098e-13	-7.13959
rs4306559	17	44090236	T	C	1	0.1718	-0.075213	0.012108	5.2289e-10	-6.21184	0.134142	-0.188826	0.0202719	1.22319e-20	-9.31468
rs2532293	17	44233589	T	C	1	0.1721	-0.075585	0.012168	5.2341e-10	-6.21179	0.134542	-0.188196	0.0202904	1.77399e-20	-9.27513
rs62061764	17	44166197	A	G	1	0.1716	-0.075268	0.012117	5.2364e-10	-6.21177	0.134042	-0.188233	0.0202849	1.70335e-20	-9.27946
rs2668660	17	44280523	A	G	1	0.1715	-0.076267	0.012278	5.2458e-10	-6.21168	0.133849	-0.188281	0.0203879	2.58404e-20	-9.23495
rs62060921	17	44263479	T	C	1	0.1716	-0.07664	0.012339	5.2554e-10	-6.2112	0.133948	-0.187887	0.0203528	2.66888e-20	-9.23149
rs55760800	17	43996908	T	G	1	0.1705	-0.075301	0.012124	5.263e-10	-6.2109	0.133944	-0.189401	0.020275	9.48559e-21	-9.34164
rs62060851	17	44157992	T	C	1	0.1716	-0.07528	0.012121	5.2682e-10	-6.21071	0.13317	-0.205116	0.0216335	2.50848e-21	-9.48142
rs62063685	17	44132379	A	G	1	0.1717	-0.074881	0.012057	5.2713e-10	-6.21058	0.134141	-0.188418	0.0202726	1.48328e-20	-9.29419
rs2532404	17	44302881	C	T	1	0.169	-0.077237	0.012437	5.2926e-10	-6.21026	0.15455	-0.18833	0.0204231	2.93247e-20	-9.2214
rs17651093	17	44049550	G	A	1	0.1723	-0.074988	0.012075	5.2894e-10	-6.21019	0.134041	-0.188638	0.0202553	1.24236e-20	-9.31303
rs56273589	17	44203131	C	G	1	0.1777	-0.075	0.012077	5.2984e-10	-6.21015	0.134143	-0.188775	0.0202963	1.39148e-20	-9.30099
rs62061812	17	44180997	C	T	1	0.1717	-0.075236	0.012115	5.3004e-10	-6.21015	0.134241	-0.187983	0.0202842	1.90601e-20	-9.26748
rs2696708	17	44264943	T	C	1	0.1715	-0.076669	0.012346	5.2911e-10	-6.21003	0.133948	-0.188147	0.0203541	2.38079e-20	-9.24372
rs62060768	17	44134984	G	A	1	0.1717	-0.075351	0.012134	5.2945e-10	-6.20991	0.134142	-0.188679	0.0202719	1.30964e-20	-9.30743
rs2532308	17	44220942	G	A	1	0.1705	-0.075672	0.012186	5.3099e-10	-6.20975	0.134641	-0.186908	0.0202792	3.06242e-20	-9.21675
rs17661027	17	44193097	C	A	1	0.1711	-0.075421	0.012146	5.3068e-10	-6.20953	0.133845	-0.190308	0.020308	7.18019e-21	-9.37107
rs17660847	17	44189373	C	T	1	0.1716	-0.075293	0.012127	5.3411e-10	-6.20871	0.133272	-0.205494	0.0216375	2.15764e-21	-9.49713
rs2532271	17	44248042	G	A	1	0.172	-0.076078	0.012254	5.3469e-10	-6.20842	0.134543	-0.18692	0.0202875	3.15614e-20	-9.21352
rs2696573	17	44230647	C	T	1	0.1721	-0.075529	0.012168	5.4008e-10	-6.20718	0.134542	-0.187757	0.0202898	2.16701e-20	-9.25377
rs78938131	17	44157622	T	G	1	0.188	-0.075603	0.012179	5.3814e-10	-6.20765	0.151656	-0.170726	0.0210641	5.27073e-16	-8.10509
rs78929339	17	44189910	A	G	1	0.1711	-0.075553	0.012173	5.412e-10	-6.2066	0.133846	-0.189873	0.0203147	9.05195e-21	-9.34659
rs1918797	17	44223243	G	A	1	0.1721	-0.07539	0.012148	5.4357e-10	-6.20596	0.134542	-0.186679	0.020278	3.38536e-20	-9.20599
rs111327992	17	44126691	G	A	1	0.1888	-0.075636	0.012188	5.4479e-10	-6.20578	0.148801	-0.188735	0.0225583	5.9332e-17	-8.36655
rs17659743	17	44146165	C	G	1	0.1777	-0.075207	0.01212	5.4555e-10	-6.2052	0.13307	-0.205465	0.0216343	2.15646e-21	-9.49718
rs2532294	17	44233433	G	C	1	0.1749	-0.075499	0.012168	5.4808e-10	-6.20472	0.134542	-0.188194	0.0202898	1.77129e-20	-9.27529
rs17576695	17	44172327	T	A	1	0.1744	-0.074853	0.012065	5.4937e-10	-6.20414	0.134241	-0.188419	0.0202822	1.54484e-20	-9.28986
rs2696463	17	44286128	A	G	1	0.1713	-0.077197	0.012445	5.5401e-10	-6.20305	0.154074	-0.203227	0.0217822	1.05917e-20	-9.32995
rs1918791	17	44228609	C	G	1	0.1783	-0.07549	0.01217	5.5359e-10	-6.20296	0.134642	-0.186736	0.02028	3.32499e-20	-9.20792
rs1918788	17	44267617	A	G	1	0.1723	-0.076624	0.012353	5.5518e-10	-6.20287	0.15455	-0.187175	0.0203586	3.78904e-20	-9.19388
rs62060856	17	44161875	A	C	1	0.1719	-0.075165	0.012121	5.6076e-10	-6.20122	0.134043	-0.18809	0.0202809	1.78918e-20	-9.27422
rs12150469	17	44092497	T	C	1	0.1718	-0.075075	0.012108	5.625e-10	-6.20045	0.134141	-0.188778	0.0202713	1.24748e-20	-9.31259
rs17660398	17	44170612	C	T	1	0.1715	-0.07536	0.012154	5.6344e-10	-6.20043	0.134043	-0.188092	0.0202816	1.79189e-20	-9.27406
rs56240678	17	44176170	C	G	1	0.1778	-0.075144	0.01212	5.6541e-10	-6.2	0.133269	-0.20517	0.021636	2.47521e-21	-9.48281
rs62061859	17	44201109	C	G	1	0.1777	-0.074864	0.012075	5.6411e-10	-6.19992	0.134145	-0.188766	0.020288	1.34846e-20	-9.30433
rs17662235	17	44233776	T	C	1	0.1721	-0.075436	0.012168	5.6653e-10	-6.19954	0.134542	-0.188409	0.0202891	1.5987e-20	-9.28622
rs62061810	17	44178884	G	A	1	0.1717	-0.075143	0.012122	5.6784e-10	-6.19889	0.13444	-0.188371	0.0202816	1.57511e-20	-9.2878
rs62063208	17	44212032	C	A	1	0.188	-0.075598	0.012195	5.6713e-10	-6.1991	0.151092	-0.187124	0.0226066	1.25873e-16	-8.27742
rs41399444	17	44121469	C	T	1	0.1719	-0.075013	0.012104	5.7462e-10	-6.19737	0.134142	-0.18838	0.0202697	1.4906e-20	-9.29367
rs62063684	17	44132269	T	C	1	0.1709	-0.075526	0.012187	5.7456e-10	-6.19726	0.134141	-0.188931	0.0202746	1.17887e-20	-9.3186
rs62062289	17	44097235	G	C	1	0.1746	-0.075066	0.012113	5.74e-10	-6.19714	0.134141	-0.188785	0.0202713	1.24312e-20	-9.31297
rs2732589	17	44266022	A	G	1	0.1716	-0.076505	0.012346	5.7699e-10	-6.19674	0.133948	-0.187836	0.0203515	2.71645e-20	-9.2296
rs62063676	17	44129800	G	A	1	0.1717	-0.075083	0.012117	5.7666e-10	-6.1965	0.134141	-0.188498	0.020272	1.42519e-20	-9.29844
rs77747656	17	44099827	C	G	1	0.1779	-0.075042	0.012111	5.7935e-10	-6.19619	0.134141	-0.18885	0.0202706	1.20273e-20	-9.31647
rs17660132	17	44165803	T	C	1	0.1716	-0.075137	0.012128	5.8113e-10	-6.19533	0.134042	-0.188632	0.0202849	1.41592e-20	-9.29914
rs75412750	17	44172773	C	T	1	0.1712	-0.075129	0.012127	5.819e-10	-6.19518	0.135541	-0.188049	0.0202979	1.96045e-20	-9.26447
rs62061792	17	44171554	G	A	1	0.1715	-0.075156	0.012132	5.8442e-10	-6.19486	0.133942	-0.188281	0.0202987	1.76761e-20	-9.27552
rs2696707	17	44264717	A	C	1	0.1714	-0.076483	0.012347	5.8412e-10	-6.19446	0.133948	-0.187684	0.0203528	2.92902e-20	-9.22153
rs2696451	17	44281588	T	C	1	0.1715	-0.076473	0.012347	5.8876e-10	-6.19365	0.133849	-0.188247	0.0203886	2.63279e-20	-9.23295
rs2532235	17	44272000	G	A	1	0.1717	-0.076408	0.012338	5.9136e-10	-6.1929	0.133948	-0.187748	0.020353	2.84615e-20	-9.2246
rs1918792	17	44228529	G	A	1	0.1705	-0.075333	0.012167	5.9606e-10	-6.19158	0.134642	-0.186321	0.020278	3.98936e-20	-9.18834
rs79923630	17	44167661	G	T	1	0.1716	-0.07467	0.012061	5.9856e-10	-6.19103	0.134043	-0.188017	0.0202816	1.85538e-20	-9.27035
rs2696610	17	44291820	A	G	1	0.1707	-0.076539	0.012365	6.021e-10	-6.18997	0.13375	-0.18724	0.0204133	4.62205e-20	-9.17249
rs62061793	17	44171565	C	A	1	0.1715	-0.075103	0.012134	6.0294e-10	-6.18947	0.13297	-0.206019	0.0216579	1.86236e-21	-9.51244
rs12150447	17	44128125	A	C	1	0.1718	-0.074965	0.012112	6.0455e-10	-6.18932	0.134141	-0.188513	0.020272	1.41526e-20	-9.29918
rs2696567	17	44241304	C	G	1	0.1782	-0.075317	0.012169	6.0364e-10	-6.18925	0.134542	-0.187432	0.0202859	2.47594e-20	-9.23952
rs62063200	17	44206482	C	T	1	0.1716	-0.07516	0.012147	6.1125e-10	-6.18754	0.134144	-0.188173	0.0202917	1.803e-20	-9.2734
rs62063673	17	44125484	T	G	1	0.1718	-0.074934	0.012112	6.1367e-10	-6.18676	0.134141	-0.18852	0.020272	1.41033e-20	-9.29956
rs55907036	17	44042366	G	A	1	0.1717	-0.074479	0.012039	6.1608e-10	-6.18648	0.133541	-0.19059	0.0202984	6.03517e-21	-9.38938
rs17585608	17	44243979	C	T	1	0.1723	-0.075272	0.012168	6.1652e-10	-6.18606	0.134542	-0.186879	0.0202852	3.18348e-20	-9.21259
rs2732673	17	44280902	G	C	1	0.1698	-0.076763	0.01241	6.1942e-10	-6.18558	0.135149	-0.18802	0.020399	3.05127e-20	-9.21714
rs12150064	17	44128407	C	A	1	0.1718	-0.074916	0.012112	6.2046e-10	-6.18527	0.134141	-0.188939	0.0202747	1.17455e-20	-9.31899
rs62061712	17	44009876	C	A	1	0.1886	-0.075496	0.012205	6.1777e-10	-6.18566	0.148389	-0.182578	0.0221926	1.91996e-16	-8.22698
rs112674766	17	44130924	A	T	1	0.178	-0.074929	0.012116	6.2446e-10	-6.1843	0.134141	-0.188418	0.0202726	1.48328e-20	-9.29419
rs2732660	17	44272679	G	C	1	0.1744	-0.076327	0.012343	6.2627e-10	-6.18383	0.133849	-0.189041	0.0203816	1.77529e-20	-9.27505
rs111972148	17	43973121	G	C	1	0.174	-0.07491	0.012115	6.2731e-10	-6.18324	0.134043	-0.189163	0.0202603	9.94602e-21	-9.33662
rs2532243	17	44265328	A	G	1	0.1715	-0.076331	0.012345	6.2786e-10	-6.18315	0.132976	-0.20447	0.0217223	4.82637e-21	-9.4129
rs17660464	17	44177993	C	A	1	0.1716	-0.075014	0.012132	6.2896e-10	-6.18315	0.134241	-0.188138	0.0202816	1.75483e-20	-9.27629
rs2732675	17	44280188	T	A	1	0.1744	-0.076327	0.012345	6.2859e-10	-6.18283	0.133849	-0.188134	0.0203886	2.77204e-20	-9.22743
rs17659881	17	44157597	A	G	1	0.1891	-0.075544	0.012221	6.3526e-10	-6.18149	0.134142	-0.188174	0.0202796	1.71073e-20	-9.279
rs4548919	17	44192395	G	T	1	0.1881	-0.075271	0.012176	6.3376e-10	-6.18192	0.149766	-0.171215	0.0210513	4.17917e-16	-8.13325
rs56236914	17	43483551	C	T	1	0.1417	-0.070464	0.011384	6.0353e-10	-6.18974	0.122921	-0.154686	0.021853	1.45763e-12	-7.07846
rs62064670	17	44085852	T	A	1	0.1916	-0.074865	0.012112	6.37e-10	-6.18106	0.134142	-0.188757	0.0202647	1.22419e-20	-9.3146
rs733968	17	44089715	C	T	1	0.1718	-0.074486	0.012053	6.4218e-10	-6.17987	0.154742	-0.188827	0.0202791	1.26128e-20	-9.31143
rs2696526	17	44267863	G	A	1	0.1716	-0.076297	0.012347	6.4364e-10	-6.1794	0.133948	-0.185868	0.0203515	6.66988e-20	-9.13288
rs1918787	17	44279252	A	G	1	0.1715	-0.076281	0.012346	6.4768e-10	-6.1786	0.133849	-0.188592	0.0203809	2.17442e-20	-9.25341
rs1122381	17	44205839	A	G	1	0.1716	-0.075056	0.012151	6.5326e-10	-6.17694	0.134243	-0.188429	0.0202917	1.60173e-20	-9.28602
rs112197756	17	44154105	A	G	1	0.188	-0.075278	0.012186	6.5187e-10	-6.17742	0.151656	-0.17077	0.0210641	5.1809e-16	-8.10718
rs62062772	17	44020314	C	T	1	0.1721	-0.074709	0.012095	6.5321e-10	-6.17685	0.134042	-0.188509	0.0202476	1.27588e-20	-9.3102
rs17663792	17	44272552	C	T	1	0.1716	-0.076247	0.012344	6.5482e-10	-6.17685	0.133849	-0.188497	0.020381	2.27243e-20	-9.2487
rs1918784	17	44276013	G	A	1	0.1716	-0.07624	0.012343	6.549e-10	-6.17678	0.133948	-0.189268	0.0203817	1.5998e-20	-9.28614
rs56226437	17	44042361	T	C	1	0.1717	-0.074364	0.01204	6.5489e-10	-6.17641	0.133541	-0.190567	0.0202984	6.09929e-21	-9.38827
rs2668659	17	44281452	A	G	1	0.1745	-0.076222	0.012341	6.5714e-10	-6.17632	0.15485	-0.188175	0.0203929	2.77119e-20	-9.22746
rs2532314	17	44217112	G	T	1	0.1719	-0.075247	0.012184	6.5811e-10	-6.17589	0.135941	-0.186488	0.020292	3.91961e-20	-9.19024
rs2732658	17	44271152	G	A	1	0.1714	-0.076444	0.012378	6.5762e-10	-6.1758	0.134047	-0.187696	0.020353	2.9156e-20	-9.22202
rs2316955	17	44161985	T	G	1	0.188	-0.075195	0.012179	6.6418e-10	-6.17415	0.135442	-0.188041	0.0202959	1.95162e-20	-9.26495
rs2732665	17	44277691	T	C	1	0.1715	-0.076219	0.012345	6.6584e-10	-6.17408	0.133849	-0.188272	0.0203815	2.52528e-20	-9.23741
rs79923708	17	44183790	G	A	1	0.1717	-0.074782	0.012113	6.6756e-10	-6.1737	0.134244	-0.18844	0.0202821	1.52938e-20	-9.29094
rs55821155	17	44032470	C	G	1	0.1782	-0.074628	0.01209	6.7183e-10	-6.1727	0.134041	-0.188508	0.0202483	1.28033e-20	-9.30983
rs113952577	17	44010661	A	G	1	0.1886	-0.075249	0.012191	6.7121e-10	-6.1725	0.148799	-0.188001	0.0225477	7.55941e-17	-8.33794
rs1117253	17	44149297	A	C	1	0.1716	-0.074898	0.012135	6.7468e-10	-6.17206	0.134043	-0.18808	0.0202797	1.78802e-20	-9.27429
rs2732629	17	44289101	A	G	1	0.1708	-0.076345	0.012371	6.779e-10	-6.17129	0.13375	-0.187944	0.020397	3.13285e-20	-9.21431
rs17661428	17	44208144	C	G	1	0.1774	-0.074958	0.012147	6.7996e-10	-6.17091	0.134144	-0.188414	0.0202988	1.66309e-20	-9.28201
rs62060842	17	44153607	T	A	1	0.1742	-0.074858	0.012131	6.7858e-10	-6.1708	0.134043	-0.188276	0.0202822	1.65065e-20	-9.28281
rs17585644	17	44244581	T	C	1	0.1721	-0.075287	0.012201	6.7993e-10	-6.17056	0.134642	-0.186436	0.0202819	3.84803e-20	-9.19222
rs2668665	17	44290047	G	A	1	0.1707	-0.076339	0.012372	6.8188e-10	-6.1703	0.13375	-0.187745	0.0203977	3.44157e-20	-9.20422
rs1918786	17	44279101	A	G	1	0.1715	-0.07617	0.012347	6.858e-10	-6.16911	0.132976	-0.205151	0.0217575	4.14147e-21	-9.42897
rs78136862	17	44085743	T	C	1	0.17	-0.074798	0.012125	6.8781e-10	-6.16891	0.156634	-0.188644	0.0202941	1.46525e-20	-9.29549
rs2532225	17	44277923	G	A	1	0.1727	-0.076117	0.012341	6.9215e-10	-6.16781	0.156234	-0.185598	0.0203086	6.30758e-20	-9.13893
rs62060922	17	44263729	C	G	0.999999	0.1977	-0.07637	0.012399	7.2967e-10	-6.15937	0.132976	-0.204663	0.0217223	4.43392e-21	-9.42181
rs62062786	17	44024660	G	C	0.999999	0.1754	-0.074472	0.012091	7.3025e-10	-6.15929	0.155038	-0.188353	0.0202515	1.39583e-20	-9.30066
rs79346219	17	44184375	A	G	0.999999	0.1714	-0.074759	0.012138	7.3208e-10	-6.15909	0.134045	-0.188503	0.0202906	1.54071e-20	-9.29015
rs56041778	17	44147511	G	C	0.999999	0.1715	-0.074867	0.012158	7.3876e-10	-6.15784	0.134043	-0.188425	0.020281	1.53305e-20	-9.29068
rs112950348	17	44033188	G	A	0.999999	0.171	-0.074429	0.012087	7.3874e-10	-6.15777	0.132244	-0.189519	0.0203715	1.36383e-20	-9.30312
rs55653937	17	44316076	G	T	0.999999	0.1691	-0.076203	0.012375	7.3728e-10	-6.15782	0.153393	-0.185416	0.0214388	5.2131e-18	-8.64861
rs7501759	17	44009921	A	G	0.999999	0.1885	-0.075192	0.012211	7.3751e-10	-6.15773	0.148389	-0.182583	0.0221949	1.93025e-16	-8.22634
rs17651549	17	44061278	C	T	0.999999	0.1719	-0.074446	0.012091	7.4033e-10	-6.15714	0.134042	-0.189093	0.0202569	1.01231e-20	-9.33475
rs2696457	17	44284057	C	T	0.999999	0.1719	-0.076228	0.012381	7.4298e-10	-6.15685	0.155966	-0.203414	0.0217961	1.03353e-20	-9.33255
rs80020809	17	44172391	C	T	0.999999	0.171	-0.074717	0.012136	7.4243e-10	-6.15664	0.13317	-0.205331	0.0216402	2.34599e-21	-9.4884
rs77604208	17	44177669	C	T	0.999999	0.1715	-0.074641	0.012124	7.4472e-10	-6.15647	0.133269	-0.205196	0.0216353	2.44035e-21	-9.48429
rs10514904	17	44207887	C	T	0.999999	0.1725	-0.074817	0.012154	7.4835e-10	-6.15575	0.135143	-0.188952	0.0202632	1.11125e-20	-9.32486
rs1358438	17	44279760	G	A	0.999999	0.1715	-0.075997	0.012346	7.4909e-10	-6.1556	0.133849	-0.188617	0.0203887	2.22202e-20	-9.2511
rs2696443	17	44276821	G	A	0.999999	0.1715	-0.07597	0.012344	7.5457e-10	-6.15441	0.133849	-0.188392	0.0203815	2.38998e-20	-9.24331
rs2696464	17	44287310	A	G	0.999999	0.1708	-0.076091	0.012374	7.7903e-10	-6.14926	0.13375	-0.187331	0.0203957	4.12151e-20	-9.18484
rs733967	17	44089690	T	C	0.999999	0.1718	-0.074537	0.012122	7.7896e-10	-6.1489	0.154742	-0.188832	0.0202784	1.25498e-20	-9.31196
rs62063279	17	44036936	G	A	0.999999	0.1717	-0.07445	0.012108	7.8073e-10	-6.14883	0.13364	-0.190791	0.0203083	5.73406e-21	-9.39477
rs4327091	17	44021717	G	A	0.999999	0.172	-0.074469	0.012114	7.8878e-10	-6.14735	0.133439	-0.187898	0.0202938	2.06644e-20	-9.25885
rs2732671	17	44283139	C	A	0.999999	0.188	-0.076444	0.01244	7.9849e-10	-6.14502	0.180529	-0.186032	0.0227563	2.96033e-16	-8.17493
rs56294117	17	44042783	G	A	0.999999	0.1721	-0.074517	0.01213	8.0849e-10	-6.1432	0.133168	-0.206308	0.0216155	1.36853e-21	-9.54443
rs4763	17	43471489	G	A	0.999999	0.1423	-0.070279	0.01144	8.0754e-10	-6.14327	0.12185	-0.174278	0.0234495	1.06906e-13	-7.43208
rs62061808	17	44177337	C	T	0.999999	0.1713	-0.074693	0.012162	8.1804e-10	-6.14151	0.134241	-0.188135	0.0202809	1.75218e-20	-9.27645
rs2316953	17	44140341	G	A	0.999999	0.1715	-0.074648	0.012156	8.1982e-10	-6.14084	0.134043	-0.188667	0.0202778	1.35114e-20	-9.30411
rs112333322	17	44126673	A	G	0.999999	0.1876	-0.075018	0.012216	8.2133e-10	-6.14096	0.147704	-0.186043	0.0226524	2.15871e-16	-8.21292
rs62061790	17	44170414	G	A	0.999999	0.1715	-0.074631	0.012155	8.2648e-10	-6.13994	0.133269	-0.205167	0.0216353	2.47164e-21	-9.48296
rs8070942	17	44208674	G	T	0.999999	0.193	-0.069525	0.011327	8.3652e-10	-6.13799	0.158647	-0.183705	0.0199632	3.50855e-20	-9.20215
rs12150460	17	44014137	G	T	0.999999	0.1722	-0.074186	0.012089	8.4268e-10	-6.13665	0.134142	-0.188321	0.0202448	1.37554e-20	-9.30221
rs62061791	17	44171024	T	C	0.999999	0.1716	-0.074554	0.012155	8.5912e-10	-6.13361	0.135541	-0.188024	0.0202972	1.97802e-20	-9.26352
rs62061729	17	44017283	A	G	0.999999	0.1722	-0.074119	0.012089	8.7293e-10	-6.13111	0.134141	-0.188403	0.0202456	1.3292e-20	-9.30585
rs767057	17	43998822	A	G	0.999999	0.1705	-0.074429	0.01214	8.7405e-10	-6.13089	0.132959	-0.202809	0.0212955	1.67326e-21	-9.52357
rs62061731	17	44017666	C	A	0.999999	0.1721	-0.074112	0.012089	8.7713e-10	-6.13053	0.134141	-0.188376	0.0202463	1.35004e-20	-9.3042
rs78209533	17	43989909	A	G	0.999999	0.1707	-0.0742	0.012104	8.7632e-10	-6.1302	0.134142	-0.189046	0.0202606	1.0513e-20	-9.33074
rs62056812	17	43987154	G	A	0.999999	0.1883	-0.074488	0.01215	8.7352e-10	-6.1307	0.149264	-0.171939	0.0210437	3.07011e-16	-8.17054
rs12150242	17	44015816	A	G	0.999999	0.1722	-0.074082	0.012088	8.8646e-10	-6.12856	0.134142	-0.188502	0.0202451	1.2664e-20	-9.311
rs17650860	17	44039008	G	A	0.999999	0.1713	-0.074372	0.012137	8.9234e-10	-6.12771	0.133241	-0.190129	0.0203194	8.20038e-21	-9.35704
rs62061822	17	44186894	A	C	0.999999	0.1716	-0.07453	0.012163	8.9241e-10	-6.1276	0.135543	-0.18846	0.0202991	1.63005e-20	-9.28415
rs74496580	17	43974065	C	A	0.999999	0.1722	-0.073585	0.012009	8.9226e-10	-6.12749	0.134043	-0.189516	0.0202612	8.46832e-21	-9.35364
rs62062799	17	44027521	G	T	0.999999	0.1724	-0.074097	0.012093	8.9277e-10	-6.12726	0.134041	-0.188532	0.0202476	1.26249e-20	-9.31132
rs1076222	17	44109769	C	G	0.999999	0.1778	-0.07429	0.012128	9.0293e-10	-6.12549	0.134142	-0.188443	0.0202703	1.45174e-20	-9.29648
rs2732596	17	44269546	C	T	0.999999	0.1717	-0.0756	0.012343	9.0694e-10	-6.12493	0.133948	-0.188582	0.0203548	1.95532e-20	-9.26475
rs4479290	17	44021744	T	C	0.999999	0.172	-0.074128	0.012107	9.191e-10	-6.12274	0.133541	-0.18779	0.0202799	2.04593e-20	-9.25992
rs62064653	17	43509316	C	T	0.999999	0.1462	-0.070153	0.01146	9.2808e-10	-6.12155	0.127238	-0.171469	0.0221403	9.58231e-15	-7.74468
rs62056802	17	43980762	A	G	0.999999	0.1722	-0.07386	0.012069	9.3735e-10	-6.11981	0.134142	-0.189577	0.0202612	8.2333e-21	-9.35661
rs78026984	17	44025592	G	C	0.999999	0.175	-0.07399	0.012092	9.4217e-10	-6.11892	0.13414	-0.18859	0.020247	1.22566e-20	-9.31447
rs79348289	17	44172698	T	C	0.999999	0.1709	-0.074501	0.012176	9.4217e-10	-6.11868	0.134668	-0.205138	0.0216542	2.71051e-21	-9.47333
rs62062787	17	44024865	T	C	0.999999	0.1722	-0.073987	0.012092	9.4439e-10	-6.11867	0.13414	-0.18867	0.0202463	1.17742e-20	-9.31873
rs74457229	17	43972581	C	T	0.999999	0.1722	-0.073897	0.012079	9.4786e-10	-6.11781	0.134043	-0.189203	0.020259	9.70829e-21	-9.33918
rs727425	17	44195495	G	A	0.999999	0.1716	-0.073853	0.012084	9.8621e-10	-6.11164	0.133272	-0.205454	0.0216399	2.21909e-21	-9.4942
rs62056779	17	43971937	C	A	0.999999	0.1721	-0.073807	0.012077	9.8834e-10	-6.11137	0.134142	-0.18914	0.0202603	1.00513e-20	-9.3355
rs2696668	17	44318184	A	G	0.999999	0.169	-0.075656	0.01238	9.8837e-10	-6.11115	0.151402	-0.18529	0.0214381	5.47361e-18	-8.64304
rs75666751	17	44090148	A	C	0.999999	0.1882	-0.074578	0.012206	9.9817e-10	-6.10995	0.149663	-0.170764	0.0210378	4.77725e-16	-8.11703
rs113029914	17	43981831	A	T	0.999999	0.1923	-0.074514	0.012198	1.0051e-09	-6.10871	0.150693	-0.188324	0.0225915	7.68155e-17	-8.33605
rs112454267	17	44005329	G	A	0.999999	0.1886	-0.074689	0.012238	1.0411e-09	-6.10304	0.148799	-0.187228	0.0225484	1.01162e-16	-8.30341
rs55691306	17	43978295	G	C	0.999999	0.1749	-0.073668	0.012076	1.0599e-09	-6.10036	0.134142	-0.189023	0.0202534	1.02996e-20	-9.33292
rs113347741	17	43973408	C	T	0.999999	0.172	-0.073277	0.012014	1.0645e-09	-6.0993	0.134043	-0.18919	0.0202597	9.792e-21	-9.33827
rs62056776	17	43969995	C	T	0.999999	0.1721	-0.073635	0.012077	1.0807e-09	-6.09713	0.134043	-0.18953	0.0202604	8.38366e-21	-9.3547
rs112275277	17	43981958	C	T	0.999999	0.1725	-0.073529	0.012064	1.0965e-09	-6.09491	0.133071	-0.206628	0.0216158	1.18773e-21	-9.55911
rs74548327	17	43973080	A	G	0.999999	0.1721	-0.073691	0.012092	1.099e-09	-6.09419	0.134043	-0.189186	0.0202603	9.8418e-21	-9.33773
rs62061795	17	44173179	C	A	0.999999	0.1715	-0.073732	0.012099	1.1024e-09	-6.09406	0.134241	-0.18792	0.0202835	1.95685e-20	-9.26467
rs62062283	17	44095055	C	A	0.999999	0.1715	-0.074176	0.012173	1.1061e-09	-6.09349	0.151556	-0.17137	0.0210711	4.18998e-16	-8.13294
rs112411928	17	44139762	C	G	0.999999	0.1936	-0.074726	0.012266	1.1153e-09	-6.09212	0.184477	-0.187024	0.0226067	1.30678e-16	-8.27296
rs56042957	17	43992244	G	A	0.999999	0.1703	-0.073664	0.012094	1.1212e-09	-6.09095	0.133843	-0.190549	0.0202808	5.69348e-21	-9.39552
rs12940792	17	43492357	C	T	0.999999	0.1435	-0.068977	0.011323	1.1163e-09	-6.09176	0.122054	-0.176757	0.0234141	4.38072e-14	-7.54916
rs2668656	17	44283022	A	G	0.999999	0.188	-0.075971	0.012486	1.1673e-09	-6.08449	0.154748	-0.188464	0.0204029	2.53184e-20	-9.23714
rs77044307	17	44172408	C	G	0.999999	0.1771	-0.073963	0.012159	1.1792e-09	-6.08298	0.134142	-0.188406	0.0202861	1.58092e-20	-9.28741
rs55726761	17	44099669	G	A	0.999999	0.1883	-0.074362	0.012225	1.1828e-09	-6.08278	0.151754	-0.171285	0.0210617	4.2049e-16	-8.13251
rs55893711	17	44119320	C	T	0.999999	0.1715	-0.073908	0.012159	1.2133e-09	-6.07846	0.134142	-0.188619	0.020271	1.34168e-20	-9.30486
rs7207582	17	44210933	A	G	0.999999	0.1918	-0.068727	0.011312	1.2343e-09	-6.07558	0.158647	-0.184469	0.0199671	2.49637e-20	-9.23865
rs17576631	17	44170018	G	C	0.999999	0.188	-0.074372	0.012245	1.2508e-09	-6.07366	0.1489	-0.186541	0.0225784	1.43325e-16	-8.26194
rs34286926	17	43495852	A	G	0.999999	0.1686	-0.069652	0.011345	8.29e-10	-6.13944	0.160372	-0.150406	0.02265	3.12727e-11	-6.64045
rs10221243	17	44212310	G	A	0.999999	0.1918	-0.068668	0.011311	1.2714e-09	-6.0709	0.158548	-0.183763	0.0199652	3.44229e-20	-9.2042
rs2097760	17	44168677	A	G	0.999999	0.1919	-0.068593	0.011301	1.2821e-09	-6.06964	0.158548	-0.183999	0.0199489	2.87583e-20	-9.22349
rs62056809	17	43984669	A	G	0.999999	0.1719	-0.07345	0.012107	1.3055e-09	-6.06674	0.134843	-0.188674	0.0203212	1.62295e-20	-9.28461
rs55823844	17	43978320	G	A	0.999999	0.1722	-0.073245	0.012082	1.3406e-09	-6.06232	0.134142	-0.189103	0.0202527	9.89382e-21	-9.33718
rs2942166	17	43715427	T	C	0.999999	0.1776	-0.070912	0.011702	1.361e-09	-6.05982	0.134738	-0.188908	0.020165	7.38542e-21	-9.36809
rs2532348	17	44340253	A	G	0.999999	0.1698	-0.075234	0.012421	1.3865e-09	-6.057	0.151684	-0.187193	0.0214621	2.73212e-18	-8.72205
rs12946723	17	43496828	C	T	0.999999	0.1687	-0.069306	0.011355	1.0366e-09	-6.10357	0.16037	-0.151003	0.0226469	2.59829e-11	-6.66771
rs111447859	17	43987184	T	C	0.999999	0.1886	-0.073549	0.012155	1.4417e-09	-6.05093	0.148799	-0.187667	0.0225482	8.58108e-17	-8.32294
rs16940904	17	44186063	C	T	0.999999	0.1917	-0.068429	0.011313	1.4611e-09	-6.04871	0.137155	-0.184948	0.0199782	2.09312e-20	-9.25748
rs35327136	17	43487574	C	A	0.999999	0.1448	-0.068579	0.011341	1.4766e-09	-6.047	0.122818	-0.159837	0.0218608	2.64031e-13	-7.31157
rs56240566	17	44062689	A	C	0.999999	0.1889	-0.073343	0.012163	1.6423e-09	-6.03001	0.151656	-0.172112	0.0210716	3.13624e-16	-8.16797
rs112746008	17	44126650	C	T	0.999999	0.188	-0.073762	0.012237	1.6632e-09	-6.02778	0.148601	-0.187513	0.0225751	9.88077e-17	-8.30621
rs2668628	17	44353885	G	A	0.999999	0.1684	-0.075496	0.012544	1.7628e-09	-6.01849	0.149795	-0.207003	0.0232398	5.23233e-19	-8.90723
rs2532329	17	44350090	G	A	0.999999	0.1676	-0.075317	0.012523	1.8064e-09	-6.01429	0.150467	-0.186677	0.0215873	5.26307e-18	-8.64752
rs58879558	17	44095467	T	C	0.999999	0.2057	-0.068088	0.011325	1.8319e-09	-6.01219	0.246203	-0.145275	0.0186686	7.15062e-15	-7.78179
rs4383188	17	44197603	T	C	0.999999	0.1716	-0.072336	0.012043	1.8971e-09	-6.00648	0.134343	-0.188006	0.0202664	1.74744e-20	-9.27674
rs55793500	17	43479748	T	C	0.999999	0.1448	-0.068077	0.011331	1.8754e-09	-6.00803	0.122821	-0.153732	0.021849	1.97699e-12	-7.0361
rs62073157	17	44334052	G	A	0.999999	0.169	-0.074686	0.012441	1.9339e-09	-6.00322	0.152987	-0.187268	0.0214934	2.96353e-18	-8.71284
rs117368197	17	43715924	A	G	0.999999	0.1937	-0.073047	0.012173	1.963e-09	-6.00074	0.192095	-0.180171	0.0213032	2.73227e-17	-8.45748
rs34579536	17	44108906	A	G	0.999999	0.1722	-0.072645	0.012109	1.9818e-09	-5.99926	0.134439	-0.187077	0.0202671	2.69205e-20	-9.23057
rs112401617	17	44209474	A	T	0.999999	0.1833	-0.073131	0.012206	2.0808e-09	-5.9914	0.159266	-0.198506	0.0205254	3.99624e-22	-9.67121
rs2696684	17	44244397	G	A	0.999999	0.1885	-0.073744	0.012309	2.0861e-09	-5.99106	0.181515	-0.18684	0.0226077	1.40353e-16	-8.26444
rs62063799	17	44069180	C	G	0.999998	0.2024	-0.072956	0.012184	2.1296e-09	-5.98785	0.156294	-0.18209	0.021291	1.20508e-17	-8.55245
rs2668617	17	44351285	A	G	0.999998	0.1676	-0.07477	0.012493	2.1671e-09	-5.98495	0.149695	-0.208298	0.0232496	3.27025e-19	-8.95921
rs2696599	17	44217226	A	G	0.999998	0.1993	-0.07355	0.012293	2.1903e-09	-5.98308	0.192697	-0.180565	0.0213253	2.51417e-17	-8.46717
rs7998551	13	113540649	G	T	0.999998	0.2094	0.072852	0.01142	1.7766e-10	6.37933	0.211561	-0.114407	0.0179317	1.76943e-10	-6.38013
rs7221390	17	44116950	T	G	0.999998	0.192	-0.067203	0.011251	2.3264e-09	-5.97307	0.158548	-0.183924	0.0199396	2.86069e-20	-9.22406
rs113120855	17	44203520	C	T	0.999998	0.1766	-0.072812	0.012204	2.4301e-09	-5.96624	0.158694	-0.21787	0.0219347	3.00078e-23	-9.93268
rs56301633	17	44077850	G	A	0.999998	0.1749	-0.0726	0.012174	2.4701e-09	-5.96353	0.134402	-0.201082	0.0205755	1.47236e-22	-9.77286
rs62060864	17	44235893	C	T	0.999998	0.1772	-0.07298	0.012239	2.476e-09	-5.96291	0.159192	-0.216841	0.0219277	4.65063e-23	-9.88891
rs2732705	17	44351929	T	G	0.999998	0.1675	-0.074693	0.012528	2.4894e-09	-5.96208	0.150567	-0.185932	0.0215841	7.03646e-18	-8.61431
rs2732706	17	44351686	C	T	0.999998	0.1676	-0.074241	0.012488	2.7635e-09	-5.94499	0.150566	-0.188115	0.0215841	2.89635e-18	-8.71544
rs62061821	17	44186055	G	A	0.999998	0.1757	-0.072597	0.012214	2.7819e-09	-5.94375	0.135403	-0.19925	0.0205404	3.00383e-22	-9.70038
rs1918793	17	44228169	C	T	0.999998	0.1945	-0.067308	0.011325	2.7915e-09	-5.94331	0.159543	-0.181709	0.0199163	7.26266e-20	-9.12366
rs9577395	13	113534984	C	G	0.999998	0.2157	0.077118	0.011382	1.2389e-11	6.77543	0.213155	-0.111901	0.0178194	3.39183e-10	-6.27972
rs62063174	17	44205122	C	G	0.999998	0.1833	-0.072469	0.012211	2.9427e-09	-5.93473	0.134634	-0.217477	0.0219192	3.34745e-23	-9.92178
rs2532304	17	44226126	A	C	0.999998	0.1771	-0.072406	0.012214	3.064e-09	-5.92812	0.156795	-0.180863	0.0213259	2.23384e-17	-8.48094
rs17652449	17	44088937	G	C	0.999997	0.1803	-0.071814	0.012167	3.5797e-09	-5.90236	0.135497	-0.197919	0.0205076	4.86705e-22	-9.65102
rs740707	17	44258231	A	G	0.999997	0.196	-0.073613	0.012472	3.5839e-09	-5.90226	0.191615	-0.181701	0.0213806	1.92191e-17	-8.49842
rs77924366	17	44182181	T	C	0.999997	0.1962	-0.071849	0.012184	3.703e-09	-5.897	0.193002	-0.19921	0.0228986	3.32825e-18	-8.69968
rs1529535	17	44064759	A	C	0.999997	0.2001	-0.072439	0.012289	3.7579e-09	-5.89462	0.196439	-0.181561	0.0212984	1.53329e-17	-8.52461
rs113316734	17	44084157	T	C	0.999997	0.1748	-0.085865	0.011524	9.2898e-14	-7.45097	0.1308	-0.18186	0.029259	5.115e-10	-6.21552
rs2532386	17	44313757	G	A	0.999997	0.174	-0.0734	0.012463	3.8751e-09	-5.88943	0.157826	-0.196839	0.0216992	1.17669e-19	-9.07124
rs41384744	17	44137070	A	G	0.999997	0.1756	-0.071616	0.012221	4.6315e-09	-5.86008	0.154204	-0.18144	0.0212958	1.59538e-17	-8.52001
rs62065453	17	43573419	C	T	0.999996	0.176	-0.072021	0.012319	5.0247e-09	-5.84633	0.161549	-0.193039	0.0206205	7.85773e-21	-9.36155
rs8712	17	44101871	A	G	0.999996	0.1745	-0.070901	0.012131	5.071e-09	-5.84461	0.137919	-0.183155	0.0201116	8.47529e-20	-9.10692
rs2532289	17	44238571	C	G	0.999996	0.2066	-0.068698	0.011756	5.1054e-09	-5.84365	0.185693	-0.168848	0.0207923	4.63517e-16	-8.1207
rs2532382	17	44319369	T	C	0.999996	0.1936	-0.07346	0.012594	5.4418e-09	-5.83294	0.193797	-0.177818	0.0226886	4.60222e-15	-7.83733
rs2435200	17	44071851	G	A	0.999996	0.3876	-0.0545	0.0084768	1.2824e-10	-6.42931	0.394999	-0.0907045	0.0147641	8.06758e-10	-6.14359
rs75691066	17	44045585	C	A	0.999995	0.1693	-0.078211	0.013012	1.8492e-09	-6.01068	0.1238	-0.20426	0.033205	7.666e-10	-6.15148
rs2532269	17	44250108	T	C	0.999995	0.1757	-0.069968	0.012094	7.2447e-09	-5.78535	0.155151	-0.1869	0.0202583	2.81292e-20	-9.22586
rs2668632	17	44319366	C	T	0.999995	0.1936	-0.072815	0.012593	7.3665e-09	-5.78218	0.193797	-0.177757	0.0226875	4.68797e-15	-7.83501
rs199531	17	44830414	T	C	0.999995	0.236	-0.054617	0.009449	7.4605e-09	-5.78019	0.301766	-0.132001	0.0179164	1.73692e-13	-7.36763
rs2471737	17	44070583	A	G	0.999994	0.4027	-0.05243	0.0083678	3.7103e-10	-6.26569	0.404872	-0.0891472	0.014723	1.40441e-09	-6.05497
rs56072903	17	44013966	T	C	0.999992	0.1576	-0.088949	0.01268	2.3053e-12	-7.01491	0.1198	-0.17727	0.029509	1.886e-09	-6.00732
rs2668622	17	44352131	G	T	0.999991	0.1726	-0.071684	0.012599	1.2732e-08	-5.68966	0.188218	-0.17855	0.0228246	5.1694e-15	-7.82272
rs112058117	17	44041562	G	T	0.999991	0.1978	-0.070115	0.012335	1.3154e-08	-5.68423	0.193367	-0.181366	0.021438	2.67315e-17	-8.46003
rs199437	17	44786336	T	A	0.99999	0.2366	-0.053489	0.0094264	1.3924e-08	-5.67438	0.2988	-0.139825	0.0173057	6.49147e-16	-8.07972
rs35163442	17	44023842	G	A	0.99999	0.1697	-0.087072	0.011521	4.0958e-14	-7.55768	0.1286	-0.19548	0.032858	2.694e-09	-5.94924
rs2696660	17	44246211	A	G	0.999989	0.1713	-0.07508	0.013253	1.47e-08	-5.66513	0.134543	-0.18697	0.0202878	3.08633e-20	-9.21592
rs2897075	7	99630342	C	T	0.999989	0.3648	0.049692	0.0086419	8.9169e-09	5.75012	0.384755	0.145962	0.0147979	5.98069e-23	9.8637
rs199452	17	44801340	C	T	0.999988	0.2332	-0.053317	0.0094392	1.619e-08	-5.64847	0.298698	-0.139334	0.0172937	7.82595e-16	-8.05689
rs62061710	17	44007727	C	T	0.999988	0.1696	-0.088536	0.011494	1.3287e-14	-7.7028	0.1258	-0.19035	0.032141	3.17e-09	-5.92234
rs75898026	13	113561082	G	A	0.999988	0.1945	0.086272	0.011581	9.3725e-14	7.44944	0.19377	-0.111283	0.018793	3.19026e-09	-5.9215
rs183211	17	44788310	G	A	0.999987	0.2357	-0.052684	0.0093675	1.8644e-08	-5.62413	0.299197	-0.139274	0.0172582	7.0305e-16	-8.06999
rs199436	17	44789285	A	G	0.999986	0.2345	-0.05302	0.0094279	1.8685e-08	-5.62373	0.298899	-0.139563	0.0172984	7.14856e-16	-8.06795
rs62063781	17	44058691	G	T	0.999986	0.17	-0.077457	0.012839	1.6088e-09	-6.03295	0.1273	-0.19352	0.032748	3.432e-09	-5.90937
rs17661348	17	44207066	A	G	0.999986	0.1708	-0.073464	0.013086	1.9799e-08	-5.61394	0.134144	-0.188704	0.020291	1.40573e-20	-9.2999
rs111970616	17	44169581	T	C	0.999986	0.1708	-0.073719	0.013132	1.978e-08	-5.61369	0.133944	-0.187873	0.0202848	2.01112e-20	-9.26175
rs62061798	17	44173812	G	A	0.999985	0.1688	-0.078195	0.013034	1.982e-09	-5.99931	0.127	-0.19382	0.032875	3.731e-09	-5.89567
rs2696670	17	44317103	T	C	0.999985	0.1735	-0.075715	0.013288	1.2119e-08	-5.698	0.1563	-0.17731	0.0293	1.436e-09	-6.05154
rs112493812	17	44314179	G	A	0.999985	0.1678	-0.078972	0.01324	2.4515e-09	-5.96465	0.1497	-0.19706	0.033411	3.674e-09	-5.89806
rs113271363	17	43996721	C	G	0.999985	0.1731	-0.089263	0.011509	8.7637e-15	-7.75593	0.1268	-0.16977	0.028918	4.342e-09	-5.87074
rs17661015	17	44192957	T	C	0.999985	0.1695	-0.074133	0.013235	2.1278e-08	-5.60128	0.132274	-0.208499	0.0217499	9.13964e-22	-9.58619
rs17661385	17	44207778	A	G	0.999984	0.1706	-0.0737	0.013162	2.1521e-08	-5.59945	0.134144	-0.188313	0.0202982	1.73741e-20	-9.27735
rs142167	17	44795234	A	G	0.999984	0.2345	-0.052779	0.0094253	2.1475e-08	-5.59972	0.298385	-0.14743	0.0185493	1.89552e-15	-7.948
rs56306380	17	43978306	G	A	0.999984	0.1692	-0.074775	0.012963	7.9974e-09	-5.76834	0.1263	-0.19592	0.0329	2.602e-09	-5.95502
rs2469927	17	44310164	T	C	0.999984	0.193	-0.075222	0.013433	2.148e-08	-5.59979	0.1536	-0.22618	0.034524	5.703e-11	-6.55138
rs62074564	17	44335818	A	G	0.999984	0.1733	-0.074489	0.013299	2.1294e-08	-5.6011	0.1546	-0.22019	0.034028	9.74e-11	-6.47085
rs2532330	17	44349867	G	A	0.999983	0.1674	-0.0759	0.013384	1.4215e-08	-5.67095	0.148	-0.20384	0.033697	1.455e-09	-6.0492
rs12150628	17	44149581	C	T	0.999983	0.1711	-0.072874	0.013048	2.3352e-08	-5.58507	0.134043	-0.188529	0.0202791	1.44826e-20	-9.29673
rs17576870	17	44180442	A	G	0.999983	0.1709	-0.072939	0.013061	2.343e-08	-5.58449	0.134241	-0.188024	0.0202848	1.87596e-20	-9.26917
rs3418	17	43723462	C	T	0.999983	0.1695	-0.072888	0.013053	2.3493e-08	-5.584	0.13414	-0.187733	0.0202671	1.98889e-20	-9.26293
rs17660936	17	44191159	C	T	0.999982	0.1709	-0.07322	0.01313	2.456e-08	-5.57654	0.134244	-0.188265	0.0202834	1.66789e-20	-9.2817
rs758523	17	44258422	G	T	0.999982	0.1708	-0.074771	0.013413	2.4817e-08	-5.57452	0.133948	-0.18772	0.0203326	2.64424e-20	-9.23249
rs75183956	17	44182956	A	G	0.999982	0.1685	-0.078746	0.013035	1.5285e-09	-6.04112	0.1278	-0.1932	0.033027	4.924e-09	-5.84976
rs17577313	17	44191835	A	G	0.999982	0.1708	-0.072819	0.013067	2.5069e-08	-5.57274	0.134144	-0.188051	0.0202873	1.87255e-20	-9.26937
rs62063201	17	44207360	C	T	0.999982	0.1688	-0.079253	0.013026	1.1711e-09	-6.08422	0.1266	-0.19266	0.032955	5.027e-09	-5.84615
rs17577094	17	44187492	A	G	0.999982	0.171	-0.073009	0.013104	2.5245e-08	-5.5715	0.134244	-0.188331	0.0202814	1.60347e-20	-9.2859
rs75330746	17	44182955	C	T	0.999982	0.1675	-0.079096	0.013102	1.5687e-09	-6.03694	0.1278	-0.1931	0.033029	5.025e-09	-5.84638
rs55649944	17	44119463	C	T	0.999981	0.1672	-0.088435	0.011488	1.381e-14	-7.69803	0.1281	-0.19213	0.03295	5.511e-09	-5.83096
rs112439933	17	44005226	A	C	0.999981	0.1699	-0.089148	0.011486	8.387e-15	-7.76145	0.1287	-0.18526	0.031781	5.573e-09	-5.82927
rs112402370	17	44092744	A	G	0.999981	0.1689	-0.076597	0.012924	3.0895e-09	-5.92673	0.1263	-0.19288	0.03294	4.756e-09	-5.85549
rs1966345	17	44197806	T	C	0.999981	0.1708	-0.073207	0.013152	2.6045e-08	-5.56623	0.134145	-0.188322	0.020288	1.65652e-20	-9.28243
rs62062323	17	44113224	C	T	0.999981	0.1673	-0.088028	0.0115	1.936e-14	-7.65461	0.1269	-0.16828	0.028877	5.63e-09	-5.82748
rs113313477	17	44005186	G	A	0.999981	0.1705	-0.077885	0.012918	1.6457e-09	-6.02918	0.1288	-0.18545	0.03178	5.365e-09	-5.83543
rs55735563	17	44165596	C	T	0.999981	0.1677	-0.078095	0.013044	2.1354e-09	-5.98704	0.1273	-0.1932	0.033087	5.245e-09	-5.83915
rs2266455	17	44340525	A	C	0.99998	0.1699	-0.077218	0.013245	5.5455e-09	-5.82997	0.1506	-0.1931	0.032908	4.416e-09	-5.86787
rs17577369	17	44192923	A	G	0.99998	0.1706	-0.073241	0.013174	2.7032e-08	-5.55951	0.132273	-0.207762	0.0217463	1.24878e-21	-9.55392
rs17576779	17	44178272	C	T	0.99998	0.1708	-0.072993	0.013131	2.7129e-08	-5.55883	0.134142	-0.188038	0.0202829	1.84808e-20	-9.27077
rs13238380	7	99629061	C	T	0.99998	0.3645	0.048561	0.0086422	1.9201e-08	5.61906	0.384756	0.145648	0.0148003	7.50662e-23	9.84086
rs112003140	17	43980998	G	A	0.99998	0.1864	-0.074948	0.013104	1.0686e-08	-5.71947	0.1286	-0.19469	0.032885	3.212e-09	-5.92033
rs2696600	17	44216226	A	G	0.99998	0.1712	-0.073139	0.013162	2.7491e-08	-5.55683	0.134542	-0.187003	0.0202814	2.96029e-20	-9.22039
rs1918785	17	44276330	T	C	0.99998	0.1707	-0.07452	0.013412	2.7545e-08	-5.55622	0.133848	-0.188832	0.020383	1.96606e-20	-9.26417
rs17662115	17	44227531	T	C	0.99998	0.1684	-0.077443	0.013005	2.6052e-09	-5.95486	0.1503	-0.19164	0.032839	5.359e-09	-5.83574
rs199453	17	44800946	C	T	0.999979	0.2354	-0.052202	0.0094042	2.8419e-08	-5.55092	0.299197	-0.139746	0.0172783	6.06796e-16	-8.08795
rs62061807	17	44177097	C	T	0.999979	0.174	-0.073143	0.013112	2.4318e-08	-5.57833	0.1292	-0.18071	0.029244	6.441e-10	-6.17939
rs12150551	17	44150920	T	C	0.999979	0.1708	-0.072873	0.013136	2.898e-08	-5.54758	0.135441	-0.188391	0.0202961	1.66075e-20	-9.28216
rs4792843	17	44243179	A	G	0.999979	0.1713	-0.073206	0.013197	2.9063e-08	-5.54717	0.133669	-0.20371	0.0216411	4.81706e-21	-9.4131
rs62061717	17	44012248	T	A	0.999979	0.171	-0.078371	0.013039	1.8472e-09	-6.01051	0.1268	-0.18469	0.03175	5.989e-09	-5.81701
rs3087534	17	44198806	T	C	0.999978	0.1708	-0.072464	0.013077	3.0006e-08	-5.54133	0.134244	-0.188513	0.0202859	1.50245e-20	-9.29283
rs62063669	17	44122626	C	A	0.999978	0.1696	-0.076811	0.012883	2.4906e-09	-5.9622	0.1269	-0.16789	0.028874	6.078e-09	-5.81457
rs62061845	17	44190156	T	C	0.999978	0.1679	-0.07859	0.01309	1.9275e-09	-6.00382	0.1268	-0.1928	0.033201	6.361e-09	-5.80705
rs17660294	17	44167101	T	C	0.999977	0.1708	-0.072725	0.013141	3.1249e-08	-5.53421	0.133071	-0.205062	0.021636	2.59631e-21	-9.47783
rs76159289	17	44098861	G	T	0.999975	0.1691	-0.077863	0.013	2.1087e-09	-5.98946	0.1285	-0.16539	0.028573	7.105e-09	-5.78833
rs2532387	17	44313522	G	T	0.999975	0.1712	-0.074576	0.013412	2.6898e-08	-5.56039	0.1533	-0.17983	0.029493	1.079e-09	-6.09738
rs2532364	17	44332970	A	G	0.999975	0.1672	-0.07824	0.013316	4.2121e-09	-5.87564	0.1492	-0.19236	0.033177	6.714e-09	-5.79799
rs112003311	17	44042939	G	A	0.999975	0.1686	-0.078284	0.012996	1.703e-09	-6.0237	0.1264	-0.19158	0.033144	7.462e-09	-5.78023
rs56201245	17	44034340	C	T	0.999975	0.1746	-0.072304	0.013106	3.4524e-08	-5.51686	0.1277	-0.23296	0.034416	1.296e-11	-6.76894
rs35228488	7	99617852	G	C	0.999974	0.3621	0.048806	0.0087901	2.8184e-08	5.55238	0.384953	0.145332	0.0148598	1.36981e-22	9.78017
rs2696580	17	44227196	T	C	0.999973	0.1696	-0.077942	0.013006	2.0626e-09	-5.99277	0.1278	-0.18913	0.032812	8.218e-09	-5.76405
rs56367860	17	44034673	T	G	0.999972	0.1747	-0.072182	0.013094	3.5336e-08	-5.5126	0.1307	-0.18286	0.029261	4.122e-10	-6.24927
rs2532228	17	44277818	A	G	0.999972	0.1707	-0.073737	0.013419	3.9073e-08	-5.49497	0.132976	-0.205278	0.0217569	3.90853e-21	-9.43504
rs11770546	7	99605369	G	A	0.999972	0.3641	0.047881	0.0086528	3.1364e-08	5.53358	0.384151	0.147952	0.0148357	2.00736e-23	9.97268
rs2532250	17	44366410	T	C	0.999971	0.1713	-0.0748	0.013594	3.7459e-08	-5.50243	0.1522	-0.22433	0.035135	1.716e-10	-6.3848
rs62073155	17	44333121	G	A	0.999971	0.1685	-0.077183	0.013244	5.6179e-09	-5.82777	0.1503	-0.19066	0.033032	7.837e-09	-5.77198
rs56302057	17	44034486	A	G	0.99997	0.1747	-0.072176	0.013116	3.7369e-08	-5.5029	0.1308	-0.18308	0.029259	3.921e-10	-6.25722
rs12531809	7	99620473	G	T	0.99997	0.364	0.047737	0.0086425	3.322e-08	5.52352	0.384352	0.146183	0.0148157	5.80214e-23	9.86674
rs2732590	17	44266972	A	G	0.999969	0.1716	-0.078252	0.013149	2.6655e-09	-5.95117	0.1276	-0.18877	0.032869	9.287e-09	-5.7431
rs364308	17	43723929	G	A	0.999969	0.1658	-0.079782	0.01297	7.6886e-10	-6.15127	0.1267	-0.16486	0.028761	9.936e-09	-5.73207
rs406400	17	43723930	A	G	0.999969	0.1658	-0.079641	0.01297	8.2328e-10	-6.1404	0.1267	-0.16486	0.028761	9.933e-09	-5.73207
rs2696537	17	44352621	A	G	0.999969	0.1677	-0.078836	0.013343	3.4577e-09	-5.90842	0.1483	-0.19094	0.033238	9.217e-09	-5.74463
rs62063672	17	44125288	A	G	0.999969	0.1845	-0.076814	0.013187	5.7193e-09	-5.82498	0.1264	-0.16566	0.02879	8.722e-09	-5.75408
rs2696423	17	44333890	G	A	0.999968	0.1604	-0.075964	0.013536	2.002e-08	-5.612	0.1496	-0.19368	0.033105	4.901e-09	-5.85048
rs113138968	17	44314261	C	T	0.999968	0.1737	-0.07316	0.013326	4.0166e-08	-5.49002	0.1556	-0.2124	0.033926	3.833e-10	-6.26069
rs62061855	17	44199670	G	A	0.999968	0.1687	-0.078505	0.013009	1.5917e-09	-6.03467	0.1292	-0.16449	0.02871	1.008e-08	-5.72936
rs62074562	17	44334768	A	G	0.999968	0.1783	-0.073171	0.01336	4.3266e-08	-5.47687	0.1541	-0.22928	0.034467	2.891e-11	-6.65216
rs2696675	17	44314066	A	G	0.999968	0.1685	-0.079149	0.013185	1.9368e-09	-6.00296	0.149	-0.18838	0.032884	1.012e-08	-5.72862
rs62060791	17	44137678	G	A	0.999967	0.1689	-0.088473	0.011491	1.3695e-14	-7.69933	0.1282	-0.16355	0.028609	1.086e-08	-5.71673
rs1122380	17	44206079	C	T	0.999967	0.1707	-0.072068	0.013175	4.4981e-08	-5.47006	0.134144	-0.188622	0.020293	1.47255e-20	-9.29496
rs2458210	17	44298102	G	A	0.999967	0.1686	-0.079498	0.013227	1.8495e-09	-6.01028	0.1494	-0.18827	0.032885	1.033e-08	-5.7251
rs2696673	17	44315803	A	C	0.999967	0.1693	-0.074233	0.013514	3.9505e-08	-5.49304	0.1499	-0.18247	0.029825	9.474e-10	-6.11802
rs113161176	17	43974354	G	A	0.999966	0.1697	-0.087047	0.011501	3.778e-14	-7.56865	0.1283	-0.16313	0.02856	1.118e-08	-5.71183
rs76402917	17	44126477	G	A	0.999966	0.1908	-0.067667	0.01222	3.0733e-08	-5.5374	0.15	-0.19612	0.033065	3.003e-09	-5.93135
rs2532239	17	44266227	T	C	0.999966	0.1695	-0.079611	0.013154	1.427e-09	-6.05223	0.1278	-0.18782	0.032857	1.089e-08	-5.71629
rs55987700	17	44161146	T	G	0.999966	0.169	-0.087971	0.011488	1.8936e-14	-7.65764	0.1284	-0.1633	0.028603	1.135e-08	-5.70919
rs62063782	17	44058716	G	T	0.999966	0.17	-0.088176	0.011437	1.2605e-14	-7.70971	0.1285	-0.16274	0.028521	1.158e-08	-5.70597
rs62062272	17	44092108	T	C	0.999965	0.1692	-0.08704	0.011513	4.0328e-14	-7.56015	0.1298	-0.16329	0.028623	1.165e-08	-5.70485
rs12150260	17	44090538	T	G	0.999965	0.1693	-0.088335	0.011475	1.3825e-14	-7.69804	0.1283	-0.16306	0.028585	1.169e-08	-5.70439
rs62073105	17	44322922	A	G	0.999965	0.1801	-0.071732	0.013122	4.5911e-08	-5.46654	0.1556	-0.21622	0.03397	1.952e-10	-6.36503
rs2732669	17	44284542	G	A	0.999965	0.1697	-0.079242	0.013175	1.8024e-09	-6.01457	0.1497	-0.18785	0.032892	1.121e-08	-5.71112
rs2950015	17	44332351	A	G	0.999965	0.175	-0.072827	0.013328	4.6454e-08	-5.46421	0.1574	-0.21747	0.033857	1.334e-10	-6.42319
rs62062280	17	44093993	C	T	0.999965	0.1694	-0.087787	0.011475	2.005e-14	-7.65028	0.1285	-0.16281	0.02856	1.193e-08	-5.70063
rs113343439	17	44314217	A	G	0.999964	0.1676	-0.078504	0.013293	3.5106e-09	-5.90566	0.151	-0.18832	0.03295	1.096e-08	-5.71533
rs62060790	17	44137676	A	T	0.999964	0.1753	-0.088859	0.011485	1.0193e-14	-7.73696	0.1283	-0.16303	0.028605	1.204e-08	-5.69935
rs55841786	17	43978308	T	C	0.999964	0.1691	-0.074813	0.012964	7.8836e-09	-5.77083	0.1274	-0.1643	0.028647	9.737e-09	-5.73533
rs62073097	17	44316389	G	A	0.999964	0.1685	-0.078634	0.013208	2.6242e-09	-5.95351	0.1509	-0.18822	0.032963	1.128e-08	-5.71004
rs78773690	17	44126478	T	C	0.999962	0.1908	-0.067341	0.012222	3.5943e-08	-5.50982	0.1499	-0.19613	0.033064	2.992e-09	-5.93183
rs6963345	7	99618606	G	A	0.999962	0.3614	0.047918	0.0087685	4.6328e-08	5.46479	0.386636	0.15015	0.0150141	1.51469e-23	10.0006
rs62063801	17	44069376	G	T	0.999962	0.1682	-0.088556	0.011439	9.7995e-15	-7.74159	0.1299	-0.1624	0.028573	1.318e-08	-5.68369
rs2732625	17	44332429	C	T	0.999962	0.1745	-0.072469	0.013309	5.1782e-08	-5.44511	0.1544	-0.22569	0.034437	5.612e-11	-6.55371
rs2316954	17	44156167	G	A	0.999961	0.169	-0.077429	0.012997	2.5622e-09	-5.95745	0.1284	-0.16276	0.028597	1.26e-08	-5.69151
rs2696459	17	44285142	G	C	0.999961	0.1735	-0.079907	0.013175	1.3181e-09	-6.06505	0.1514	-0.18678	0.032858	1.313e-08	-5.68446
rs62061801	17	44174235	A	G	0.99996	0.169	-0.077804	0.013022	2.3015e-09	-5.97481	0.1281	-0.16283	0.028632	1.292e-08	-5.68699
rs16940799	17	44102933	T	C	0.99996	0.1707	-0.071401	0.01314	5.5096e-08	-5.43387	0.134141	-0.189885	0.0202765	7.61994e-21	-9.36479
rs2696437	17	44342327	T	G	0.999959	0.1687	-0.076786	0.013258	6.9747e-09	-5.79167	0.1522	-0.18802	0.033	1.216e-08	-5.69758
rs74450848	17	44082441	T	C	0.999958	0.1689	-0.075436	0.013002	6.55e-09	-5.80188	0.1279	-0.16312	0.028656	1.254e-08	-5.69235
rs62061858	17	44200033	T	C	0.999958	0.1665	-0.079017	0.013046	1.3901e-09	-6.0568	0.1282	-0.16241	0.028632	1.408e-08	-5.67232
rs77266933	17	44026490	A	C	0.999957	0.1687	-0.076308	0.013006	4.436e-09	-5.86714	0.1272	-0.16258	0.02863	1.358e-08	-5.67866
rs2732702	17	44353728	T	G	0.999957	0.1682	-0.076168	0.013357	1.1797e-08	-5.70248	0.1499	-0.18971	0.033235	1.143e-08	-5.70814
rs2532349	17	44339473	A	G	0.999957	0.1707	-0.07709	0.013241	5.8116e-09	-5.82207	0.1526	-0.16269	0.028625	1.319e-08	-5.68349
rs112310745	17	44082432	G	A	0.999957	0.1691	-0.075954	0.012993	5.0395e-09	-5.84576	0.1282	-0.16258	0.028626	1.351e-08	-5.67945
rs2732603	17	44367288	G	C	0.999957	0.1676	-0.076398	0.013398	1.1838e-08	-5.70219	0.1481	-0.19427	0.034056	1.167e-08	-5.70443
rs62063666	17	44122348	C	T	0.999956	0.1673	-0.078653	0.013077	1.8014e-09	-6.01461	0.1266	-0.16291	0.02877	1.492e-08	-5.6625
rs62063667	17	44122354	A	G	0.999955	0.1673	-0.07879	0.013078	1.6932e-09	-6.02462	0.1267	-0.16282	0.028772	1.522e-08	-5.65897
rs74531363	17	44026495	A	G	0.999955	0.1687	-0.075878	0.013006	5.4108e-09	-5.83408	0.1273	-0.16233	0.028629	1.428e-08	-5.67012
rs1560311	17	43978625	T	C	0.999955	0.1714	-0.07079	0.01308	6.2341e-08	-5.41208	0.134142	-0.18917	0.0202612	9.95418e-21	-9.33653
rs62060837	17	44152760	T	G	0.999954	0.1686	-0.077962	0.01301	2.0645e-09	-5.99247	0.1299	-0.16196	0.028629	1.541e-08	-5.6572
rs1987152	17	44156180	A	G	0.999954	0.1688	-0.077922	0.013009	2.1026e-09	-5.98985	0.128	-0.16198	0.028633	1.541e-08	-5.65711
rs1987151	17	44156181	T	A	0.999954	0.1717	-0.077922	0.013009	2.1024e-09	-5.98985	0.128	-0.16196	0.028634	1.546e-08	-5.65621
rs2732685	17	44339408	C	T	0.999954	0.1712	-0.07707	0.013233	5.7491e-09	-5.82408	0.1525	-0.16222	0.028619	1.442e-08	-5.66826
rs974294	17	44150163	T	G	0.999954	0.1689	-0.077708	0.013	2.269e-09	-5.97754	0.1279	-0.16204	0.028651	1.552e-08	-5.65565
rs62073156	17	44333568	T	C	0.999953	0.1732	-0.072237	0.013349	6.2539e-08	-5.41142	0.1541	-0.21847	0.034087	1.463e-10	-6.40919
rs2429438	17	44348265	G	C	0.999952	0.1704	-0.07678	0.013398	9.9987e-09	-5.73071	0.1494	-0.18831	0.033197	1.407e-08	-5.6725
rs111957446	17	44179723	T	C	0.999952	0.1691	-0.077435	0.012986	2.475e-09	-5.96296	0.1296	-0.16186	0.028665	1.636e-08	-5.64661
rs150592114	17	44333331	A	G	0.999952	0.171	-0.072695	0.013454	6.5499e-08	-5.40323	0.1489	-0.23692	0.035057	1.397e-11	-6.75814
rs2668653	17	44288156	T	C	0.999951	0.1689	-0.078723	0.01319	2.3985e-09	-5.96839	0.1282	-0.1855	0.03287	1.665e-08	-5.64344
rs62062324	17	44114362	A	T	0.999951	0.1749	-0.077237	0.013013	2.9341e-09	-5.93537	0.1271	-0.16198	0.028699	1.661e-08	-5.6441
rs9303525	17	44187257	A	G	0.999951	0.1912	-0.065376	0.012113	6.7684e-08	-5.39718	0.137651	-0.183063	0.0199356	4.20335e-20	-9.18272
rs2668657	17	44282892	T	C	0.99995	0.1704	-0.0783	0.013182	2.8481e-09	-5.93992	0.1293	-0.1853	0.032862	1.712e-08	-5.63873
rs62063665	17	44122345	A	G	0.999949	0.1675	-0.078413	0.013071	1.9867e-09	-5.99901	0.1271	-0.16193	0.028742	1.764e-08	-5.63392
rs56406462	17	44119474	T	C	0.999949	0.168	-0.088775	0.012342	6.3472e-13	-7.19292	0.1292	-0.16133	0.028678	1.848e-08	-5.62557
rs55825513	17	44176215	G	A	0.999948	0.169	-0.077009	0.013004	3.1796e-09	-5.92195	0.1283	-0.1612	0.028617	1.77e-08	-5.63302
rs62062325	17	44114364	C	A	0.999947	0.1685	-0.077283	0.013013	2.8705e-09	-5.93891	0.1284	-0.16184	0.028762	1.836e-08	-5.62687
rs2668669	17	44284734	G	C	0.999947	0.1728	-0.078868	0.0132	2.3018e-09	-5.97485	0.1501	-0.18504	0.032895	1.853e-08	-5.62517
rs2696605	17	44213921	A	C	0.999946	0.1705	-0.076368	0.013004	4.2875e-09	-5.87265	0.1301	-0.16077	0.028558	1.804e-08	-5.6296
rs55955207	17	44165594	C	A	0.999946	0.1677	-0.078079	0.013044	2.1555e-09	-5.98582	0.1284	-0.16178	0.028773	1.882e-08	-5.62263
rs62062279	17	44093964	T	C	0.999946	0.1693	-0.077019	0.012974	2.9156e-09	-5.93641	0.1298	-0.16097	0.02862	1.863e-08	-5.62439
rs1467968	17	43986396	C	T	0.999946	0.1697	-0.0704	0.013082	7.3847e-08	-5.38144	0.134043	-0.189575	0.0202661	8.41794e-21	-9.35427
rs2532315	17	44213934	G	A	0.999946	0.1705	-0.076613	0.013005	3.8371e-09	-5.89104	0.1302	-0.16067	0.028557	1.844e-08	-5.62629
rs2532262	17	44252510	T	C	0.999945	0.1696	-0.080221	0.013144	1.0409e-09	-6.10324	0.1291	-0.16062	0.028615	1.988e-08	-5.61314
rs112082260	17	44355303	T	C	0.999944	0.1702	-0.078119	0.013333	4.6581e-09	-5.85907	0.1477	-0.1871	0.033276	1.882e-08	-5.62267
rs79928920	17	44338967	T	C	0.999943	0.1724	-0.077095	0.01322	5.4923e-09	-5.83169	0.1541	-0.18526	0.032966	1.911e-08	-5.61973
rs111751251	17	44042951	C	T	0.999942	0.1688	-0.077977	0.012987	1.9248e-09	-6.00424	0.1278	-0.1613	0.028764	2.049e-08	-5.6077
rs17585012	17	44227510	A	T	0.999942	0.1761	-0.077644	0.013008	2.3849e-09	-5.96894	0.1292	-0.16031	0.028582	2.038e-08	-5.60877
rs2696581	17	44227186	G	A	0.999942	0.168	-0.077721	0.013006	2.2893e-09	-5.97578	0.129	-0.1603	0.028584	2.046e-08	-5.60803
rs2903705	17	43573231	C	G	0.999942	0.1775	-0.073092	0.012884	1.4042e-08	-5.67308	0.1506	-0.16105	0.028547	1.687e-08	-5.64157
rs2696658	17	44245766	G	A	0.999942	0.1698	-0.079996	0.013079	9.5771e-10	-6.11637	0.1291	-0.16033	0.02861	2.093e-08	-5.60398
rs2696697	17	44257788	T	C	0.999942	0.1703	-0.079845	0.013145	1.2454e-09	-6.07417	0.13	-0.1604	0.028621	2.092e-08	-5.60428
rs713522	17	44065263	T	C	0.999942	0.415	-0.051747	0.0083733	6.4084e-10	-6.18	0.436425	-0.0821659	0.0146675	2.1203e-08	-5.60189
rs62061799	17	44174068	T	C	0.999941	0.1658	-0.077343	0.01426	5.8346e-08	-5.42377	0.1267	-0.19351	0.032987	4.46e-09	-5.86625
rs2696456	17	44283761	A	T	0.999941	0.1763	-0.079028	0.013181	2.0261e-09	-5.9956	0.1507	-0.16033	0.028618	2.115e-08	-5.60242
rs144416125	17	44296523	G	A	0.99994	0.1686	-0.079135	0.01311	1.5778e-09	-6.03623	0.1516	-0.16066	0.028695	2.156e-08	-5.59888
rs76154201	17	44154033	T	C	0.999939	0.1852	-0.076732	0.013165	5.5934e-09	-5.82848	0.1294	-0.16085	0.028691	2.064e-08	-5.60629
rs740711	17	44214814	G	A	0.999939	0.1699	-0.077846	0.013002	2.1367e-09	-5.98723	0.1295	-0.15985	0.028559	2.177e-08	-5.59718
rs2266456	17	44340506	C	G	0.999939	0.1764	-0.077056	0.013246	5.9746e-09	-5.8173	0.1516	-0.16049	0.02863	2.076e-08	-5.60566
rs2141300	17	44258914	A	G	0.999935	0.17	-0.079164	0.013149	1.7358e-09	-6.02053	0.1293	-0.15993	0.028646	2.367e-08	-5.58298
rs2696586	17	44225234	T	C	0.999935	0.1699	-0.077753	0.012998	2.2019e-09	-5.98192	0.1293	-0.15965	0.028592	2.356e-08	-5.58373
rs2668715	17	44343304	T	A	0.999935	0.1731	-0.077402	0.013261	5.3173e-09	-5.83681	0.1519	-0.18421	0.032954	2.272e-08	-5.58991
rs2668714	17	44343291	C	G	0.999935	0.1766	-0.077598	0.013261	4.8731e-09	-5.85159	0.152	-0.18413	0.032948	2.291e-08	-5.5885
rs36050210	17	44353414	A	G	0.999934	0.1737	-0.077918	0.013378	5.7407e-09	-5.82434	0.1516	-0.18607	0.033299	2.298e-08	-5.58786
rs2696582	17	44226561	T	G	0.999934	0.1698	-0.077078	0.013008	3.1194e-09	-5.92543	0.1292	-0.15953	0.028587	2.398e-08	-5.58051
rs2532230	17	44275619	A	G	0.999934	0.1698	-0.079385	0.013149	1.5665e-09	-6.03734	0.1295	-0.15955	0.028609	2.448e-08	-5.57692
rs2532416	17	44289291	A	C	0.999933	0.169	-0.078382	0.013186	2.7784e-09	-5.94433	0.1293	-0.15959	0.028607	2.423e-08	-5.5787
rs2696664	17	44251698	G	A	0.999932	0.1696	-0.079367	0.013083	1.3077e-09	-6.06642	0.1288	-0.15944	0.028621	2.536e-08	-5.57073
rs2532344	17	44343930	A	G	0.999931	0.1695	-0.076091	0.013305	1.0716e-08	-5.71898	0.1516	-0.1845	0.032996	2.251e-08	-5.59159
rs2732681	17	44340328	A	C	0.99993	0.1693	-0.077551	0.013251	4.8454e-09	-5.85246	0.1507	-0.1596	0.02864	2.508e-08	-5.57263
rs2668654	17	44366315	T	C	0.999929	0.1721	-0.072416	0.013527	8.6318e-08	-5.35344	0.154	-0.20805	0.034554	1.736e-09	-6.02101
rs2532236	17	44271430	A	G	0.999929	0.1671	-0.079462	0.013238	1.9423e-09	-6.00257	0.1288	-0.15925	0.028626	2.649e-08	-5.56312
rs62060915	17	44251548	G	A	0.999928	0.1676	-0.080537	0.013114	8.1812e-10	-6.1413	0.1288	-0.15912	0.02862	2.701e-08	-5.55975
rs2532417	17	44289220	C	T	0.999928	0.1687	-0.079297	0.01319	1.8351e-09	-6.0119	0.1503	-0.1593	0.028643	2.675e-08	-5.56157
rs2532261	17	44253203	A	C	0.999928	0.1702	-0.080971	0.013145	7.2777e-10	-6.15983	0.1299	-0.15908	0.028619	2.723e-08	-5.55855
rs2532246	17	44262418	G	A	0.999928	0.1699	-0.079661	0.013145	1.3595e-09	-6.06017	0.1294	-0.1591	0.028616	2.698e-08	-5.55983
rs2942163	17	44282007	T	C	0.999928	0.1691	-0.079009	0.013192	2.1079e-09	-5.98916	0.1301	-0.1593	0.028649	2.693e-08	-5.5604
rs2532256	17	44255017	T	C	0.999928	0.1697	-0.08003	0.013148	1.1501e-09	-6.08686	0.1289	-0.15908	0.02862	2.723e-08	-5.55835
rs2696601	17	44216158	T	C	0.999927	0.1696	-0.078102	0.012935	1.5591e-09	-6.03804	0.1288	-0.15887	0.028591	2.749e-08	-5.55664
rs2532247	17	44262403	C	T	0.999926	0.1699	-0.079555	0.013145	1.4278e-09	-6.05211	0.1294	-0.15899	0.028618	2.765e-08	-5.55559
rs2668627	17	44353693	T	C	0.999924	0.1675	-0.07652	0.013399	1.1251e-08	-5.71087	0.1494	-0.16087	0.028879	2.542e-08	-5.57048
rs4630591	17	44192568	C	T	0.999924	0.1563	-0.07407	0.013922	1.0358e-07	-5.32036	0.119992	-0.195158	0.0236821	1.71138e-16	-8.24075
rs2732708	17	44351387	C	T	0.999924	0.1665	-0.072387	0.013607	1.0375e-07	-5.31984	0.150467	-0.185679	0.0215799	7.68341e-18	-8.60423
rs2732630	17	44289150	A	C	0.999924	0.1687	-0.079462	0.013189	1.6905e-09	-6.02487	0.129	-0.15879	0.028617	2.879e-08	-5.5488
rs12802931	11	1236164	A	G	0.999922	0.1742	-0.067363	0.01264	9.8534e-08	-5.32935	0.1709	0.52964	0.023579	9.631e-112	22.4624
rs2696671	17	44316888	A	G	0.999921	0.1669	-0.079267	0.013187	1.8464e-09	-6.011	0.1517	-0.15884	0.028662	2.994e-08	-5.54183
rs2696458	17	44284420	C	T	0.999919	0.1701	-0.079853	0.013214	1.5137e-09	-6.04306	0.1528	-0.15863	0.028655	3.1e-08	-5.53586
rs55703644	17	44274766	T	C	0.999919	0.1695	-0.079471	0.013152	1.5181e-09	-6.0425	0.129	-0.15839	0.028617	3.113e-08	-5.53482
rs35524223	17	44192590	T	A	0.999917	0.1682	-0.076648	0.01438	9.814e-08	-5.33018	0.1239	-0.19973	0.033542	2.605e-09	-5.95462
rs62061856	17	44200015	T	C	0.999914	0.1657	-0.076486	0.014332	9.4547e-08	-5.33673	0.1271	-0.19254	0.032863	4.664e-09	-5.85887
rs36039990	17	44352639	G	A	0.999913	0.1643	-0.077856	0.013374	5.8302e-09	-5.82144	0.149	-0.15959	0.028861	3.207e-08	-5.52961
rs2696594	17	44220790	A	G	0.999909	0.1704	-0.078244	0.013006	1.7872e-09	-6.01599	0.1303	-0.15749	0.028568	3.531e-08	-5.51281
rs2696441	17	44274985	C	A	0.999909	0.1697	-0.078897	0.013153	1.9925e-09	-5.9984	0.1504	-0.15788	0.02864	3.539e-08	-5.51257
rs1815	17	44276578	T	C	0.999908	0.1678	-0.080493	0.013181	1.018e-09	-6.10674	0.1507	-0.15779	0.02864	3.6e-08	-5.50943
rs2732593	17	44267164	C	T	0.999908	0.17	-0.07893	0.013152	1.9553e-09	-6.00137	0.1297	-0.15764	0.028606	3.572e-08	-5.51073
rs2732594	17	44267170	G	T	0.999905	0.17	-0.078911	0.013152	1.9736e-09	-5.99992	0.1296	-0.15745	0.028605	3.71e-08	-5.50428
rs2668724	17	44347638	C	T	0.999903	0.1683	-0.078708	0.013378	4.0217e-09	-5.88339	0.1519	-0.15862	0.028823	3.73e-08	-5.50324
rs2266497	17	44294786	A	G	0.9999	0.1661	-0.079848	0.013282	1.838e-09	-6.01175	0.1517	-0.15753	0.02868	3.959e-08	-5.49268
rs2532343	17	44344097	G	C	0.9999	0.1686	-0.076593	0.013361	9.9024e-09	-5.73258	0.1512	-0.15786	0.028675	3.688e-08	-5.50514
rs2668624	17	44352872	A	G	0.999888	0.1664	-0.071443	0.01361	1.5258e-07	-5.2493	0.150368	-0.186964	0.0215882	4.69737e-18	-8.66049
rs2532252	17	44257783	A	G	0.999887	0.191	-0.072065	0.012183	3.311e-09	-5.91521	0.1551	-0.15276	0.027926	4.495e-08	-5.47017
rs2696578	17	44227623	T	C	0.999885	0.1968	-0.061566	0.01174	1.5695e-07	-5.24412	0.164876	-0.188513	0.0204133	2.58728e-20	-9.23482
rs111905143	17	44184808	C	G	0.999884	0.1727	-0.075896	0.014405	1.3728e-07	-5.26873	0.1272	-0.19315	0.032877	4.231e-09	-5.87493
rs1029463	17	44150161	T	G	0.999883	0.1898	-0.066755	0.012179	4.2212e-08	-5.48116	0.1526	-0.15425	0.027933	3.345e-08	-5.52214
rs2429444	17	44298279	C	T	0.999878	0.1687	-0.079351	0.013225	1.9712e-09	-6.00008	0.15	-0.15607	0.028624	4.974e-08	-5.45242
rs13243708	7	99616291	T	C	0.999877	0.3635	0.047173	0.0091143	2.2711e-07	5.17571	0.3854	0.12456	0.018821	3.637e-11	6.61814
rs2732631	17	44289232	G	T	0.999871	0.1684	-0.077893	0.014526	8.2223e-08	-5.36232	0.1512	-0.15954	0.028645	2.555e-08	-5.56956
rs2668623	17	44352361	C	T	0.99987	0.1669	-0.07696	0.013392	9.1002e-09	-5.74671	0.1513	-0.1574	0.028891	5.092e-08	-5.44806
rs2732643	17	44251907	C	T	0.999866	0.1686	-0.077471	0.014466	8.5389e-08	-5.35539	0.1288	-0.15917	0.028618	2.671e-08	-5.56188
rs2696569	17	44266290	G	C	0.999864	0.1874	-0.07802	0.013279	4.2181e-09	-5.87544	0.1303	-0.15546	0.028622	5.588e-08	-5.43149
rs1881195	17	44257473	T	C	0.999862	0.1689	-0.077439	0.014466	8.6483e-08	-5.35317	0.1292	-0.15894	0.02862	2.799e-08	-5.55346
rs2732712	17	44348932	T	G	0.999861	0.1673	-0.078763	0.013391	4.0628e-09	-5.88179	0.15	-0.15647	0.02883	5.721e-08	-5.42733
rs2429439	17	44348221	A	G	0.999856	0.1678	-0.076989	0.013396	9.085e-09	-5.74716	0.151	-0.15652	0.028852	5.795e-08	-5.42493
rs34200189	17	44343125	C	T	0.999846	0.1734	-0.076088	0.013301	1.0619e-08	-5.72047	0.1499	-0.15529	0.028689	6.202e-08	-5.41288
rs2696692	17	44343719	C	T	0.99983	0.1689	-0.07567	0.013274	1.1927e-08	-5.70062	0.1511	-0.1548	0.028704	6.934e-08	-5.39298
rs2696462	17	44286089	G	A	0.999829	0.1864	-0.08037	0.013339	1.6901e-09	-6.02519	0.1516	-0.15398	0.02861	7.362e-08	-5.38203
rs1816	17	44276618	A	G	0.999824	0.1689	-0.076419	0.014474	1.2938e-07	-5.27974	0.1508	-0.15855	0.028632	3.067e-08	-5.53751
rs34782243	17	44343282	G	A	0.999817	0.1704	-0.076749	0.013259	7.1108e-09	-5.78845	0.1527	-0.15397	0.028659	7.775e-08	-5.37248
rs72615159	7	99674286	G	A	0.999815	0.239	0.047868	0.0094449	4.0181e-07	5.06813	0.273442	0.123067	0.0163532	5.25115e-14	7.52552
rs2732602	17	44367453	G	C	0.999756	0.1693	-0.078012	0.013411	5.9895e-09	-5.81702	0.15	-0.15447	0.029088	1.094e-07	-5.31044
rs12673441	7	99670328	A	T	0.99975	0.2423	0.04701	0.0094269	6.1397e-07	4.98679	0.273541	0.122739	0.0163554	6.16858e-14	7.50445
rs9303523	17	43976684	T	C	0.999746	0.288	-0.047365	0.0091716	2.4133e-07	-5.16431	0.234862	-0.0929629	0.0167598	2.90998e-08	-5.54677
rs62061820	17	44185431	T	C	0.999702	0.1691	-0.072272	0.014263	4.0425e-07	-5.0671	0.127	-0.19903	0.033151	1.928e-09	-6.00374
rs28646281	17	43977846	T	G	0.999701	0.2873	-0.047164	0.0092008	2.958e-07	-5.12608	0.234763	-0.0927666	0.0167722	3.18479e-08	-5.53096
rs2732701	17	44354103	A	G	0.999699	0.1671	-0.075399	0.014728	3.0657e-07	-5.11943	0.1488	-0.1842	0.03322	2.941e-08	-5.54485
rs2696546	17	44350919	A	C	0.999669	0.1679	-0.074671	0.013377	2.3781e-08	-5.58204	0.1503	-0.15147	0.028824	1.479e-07	-5.255
rs12267	7	99693078	G	A	0.999578	0.2328	0.045819	0.0094623	1.2841e-06	4.84227	0.267672	0.124385	0.0164516	4.00859e-14	7.56072
rs7799946	7	99719753	G	A	0.999487	0.2218	0.046555	0.0097227	1.6819e-06	4.78828	0.26194	0.108333	0.0174216	5.02495e-10	6.21832
rs12112428	7	99623442	C	T	0.999427	0.3002	-0.046059	0.0093547	8.4964e-07	-4.92362	0.288742	-0.113154	0.0175774	1.21485e-10	-6.43747
rs62061800	17	44174109	G	C	0.999424	0.1739	-0.071415	0.014508	8.5467e-07	-4.92246	0.1278	-0.22312	0.034169	6.573e-11	-6.5299
rs2696542	17	44351533	A	G	0.99936	0.1668	-0.072483	0.014724	8.5268e-07	-4.92278	0.1518	-0.18569	0.033231	2.298e-08	-5.58785
rs62061718	17	44012260	T	C	0.999295	0.1545	-0.083323	0.017045	1.016e-06	-4.88841	0.06473	-0.25999	0.0455	1.103e-08	-5.71407
rs430789	17	44295157	A	G	0.999262	0.1727	-0.071328	0.014657	1.1358e-06	-4.86648	0.1556	-0.2142	0.033932	2.743e-10	-6.31263
rs372810927	17	44066868	C	A	0.999232	0.1706	-0.069988	0.01441	1.1927e-06	-4.8569	0.1551	-0.22196	0.033877	5.673e-11	-6.55194
rs2696555	17	44348370	A	G	0.99919	0.1667	-0.071808	0.014717	1.065e-06	-4.87926	0.1499	-0.18156	0.033146	4.312e-08	-5.47758
rs2696497	17	44364649	C	T	0.99919	0.1759	-0.066544	0.013739	1.2752e-06	-4.84344	0.192562	-0.196851	0.0249147	2.76727e-15	-7.90098
rs111240522	17	44066874	G	A	0.999176	0.1706	-0.069766	0.014414	1.297e-06	-4.84016	0.1294	-0.22283	0.033835	4.525e-11	-6.58578
rs56371647	17	43855503	C	T	0.999142	0.1613	-0.090953	0.01538	3.3456e-09	-5.91372	0.1212	-0.19674	0.039012	4.579e-07	-5.04306
rs190796367	17	44333293	A	G	0.999124	0.1692	-0.071614	0.014841	1.3976e-06	-4.82542	0.1534	-0.2304	0.03454	2.546e-11	-6.67053
rs4421299	7	99660148	G	A	0.999078	0.2833	0.041605	0.0090226	4.003e-06	4.6112	0.317428	0.104673	0.0156559	2.29596e-11	6.68585
rs56020833	17	43509778	C	T	0.999069	0.1392	-0.061431	0.012771	1.5086e-06	-4.81019	0.122521	-0.162179	0.021955	1.50301e-13	-7.38689
rs41490145	17	44334288	C	G	0.999062	0.1793	-0.070826	0.014728	1.5174e-06	-4.80894	0.1539	-0.22563	0.034447	5.745e-11	-6.55006
rs72615158	7	99651383	A	G	0.999037	0.2838	0.041416	0.0090078	4.2701e-06	4.59779	0.317829	0.104962	0.0156419	1.94166e-11	6.71034
rs2696606	17	44318863	T	C	0.99903	0.1902	-0.06636	0.013688	1.2477e-06	-4.84804	0.1552	-0.17632	0.032706	7.002e-08	-5.39106
rs67091024	7	99670105	G	T	0.999025	0.2835	0.041411	0.0090146	4.3522e-06	4.59377	0.317634	0.103744	0.0156501	3.3796e-11	6.629
rs4727445	7	99639400	C	T	0.998917	0.282	0.0414	0.0090777	5.0996e-06	4.56063	0.316126	0.108959	0.0156833	3.72012e-12	6.94743
rs6592	7	99668107	G	T	0.998654	0.2809	0.040614	0.0090449	7.1112e-06	4.49027	0.31693	0.106114	0.0156618	1.24092e-11	6.77537
rs1034927	17	44334419	C	T	0.998648	0.1727	-0.069407	0.014719	2.4126e-06	-4.71547	0.1546	-0.2141	0.033934	2.803e-10	-6.30931
rs35626715	17	43502241	T	C	0.998619	0.1436	-0.058872	0.012502	2.488e-06	-4.70901	0.123223	-0.159085	0.0218208	3.08838e-13	-7.29049
rs77686669	7	99744572	T	C	0.9986	0.2567	0.042769	0.0095321	7.2285e-06	4.48684	0.250448	0.0938239	0.0164283	1.12236e-08	5.71112
rs11558475	7	99654600	A	G	0.99859	0.2837	0.040299	0.0090057	7.6481e-06	4.47483	0.31743	0.105861	0.0156414	1.30559e-11	6.76802
rs4308665	7	99666641	G	C	0.998564	0.2823	0.040322	0.0090228	7.8617e-06	4.4689	0.317139	0.104105	0.0156515	2.90331e-11	6.65139
rs2285886	7	99626295	T	C	0.998558	0.3059	-0.043391	0.009237	2.6328e-06	-4.69752	0.271775	-0.105864	0.0162157	6.64256e-11	-6.52851
rs55969052	7	99650317	T	C	0.998531	0.2828	0.040187	0.0090082	8.1498e-06	4.46116	0.317125	0.106776	0.015655	9.06744e-12	6.82058
rs7222389	17	43501442	T	C	0.998527	0.1436	-0.05865	0.012502	2.7166e-06	-4.69125	0.124718	-0.15832	0.0218423	4.21957e-13	-7.24833
rs12534494	7	99629480	G	A	0.998518	0.3056	-0.043332	0.0092389	2.7295e-06	-4.69017	0.271473	-0.104332	0.01622	1.25672e-10	-6.43232
rs35420583	17	43498180	C	T	0.9985	0.1435	-0.058634	0.012512	2.7838e-06	-4.68622	0.123222	-0.159533	0.0218275	2.69523e-13	-7.30881
rs62062271	17	44091988	T	C	0.998491	0.1962	-0.077451	0.01065	3.5407e-13	-7.27239	0.2399	-0.11104	0.022575	8.707e-07	-4.91872
rs35884427	17	43495216	G	A	0.998491	0.1436	-0.058584	0.012506	2.8072e-06	-4.68447	0.123224	-0.157944	0.0218205	4.54198e-13	-7.23834
rs67110214	7	99633739	G	C	0.998465	0.282	0.040445	0.0090966	8.7432e-06	4.44617	0.315213	0.112577	0.0157126	7.79259e-13	7.16475
rs941289	7	99678491	A	G	0.998457	0.2828	0.040121	0.0090269	8.8028e-06	4.4446	0.317634	0.103758	0.0156515	3.3737e-11	6.62926
rs34915103	17	43493560	C	G	0.998378	0.1498	-0.058357	0.012512	3.0992e-06	-4.66408	0.123125	-0.158428	0.0218282	3.92991e-13	-7.25795
rs11558476	7	99654689	G	A	0.998369	0.2823	0.039982	0.0090341	9.6116e-06	4.42568	0.316725	0.107371	0.0156655	7.18279e-12	6.85397
rs7225002	17	44189067	A	G	0.998312	0.39	-0.052762	0.0094025	2.0056e-08	-5.61149	0.407412	-0.0721908	0.0147425	9.74167e-07	-4.89679
rs8067056	17	44083948	T	C	0.998193	0.3355	-0.043746	0.0094361	3.552e-06	-4.63603	0.353721	-0.0898641	0.0152968	4.23613e-09	-5.8747
rs62064637	17	43485551	T	G	0.998149	0.1418	-0.058305	0.012605	3.7359e-06	-4.62555	0.123023	-0.154657	0.0218464	1.44902e-12	-7.07928
rs35574495	19	4686988	G	T	0.998138	0.1644	0.12531	0.012752	8.6566e-23	9.82669	0.173885	0.104337	0.0218468	1.78935e-06	4.77587
rs34792542	17	43498181	A	G	0.998096	0.1433	-0.057859	0.012532	3.8974e-06	-4.6169	0.122721	-0.160585	0.0218831	2.16333e-13	-7.33829
rs12732514	1	78640339	C	T	0.998096	0.4244	0.042381	0.008963	2.2626e-06	4.72844	0.428181	0.0761483	0.0155843	1.0279e-06	4.88622
rs12401738	1	78446761	G	A	0.997997	0.3365	0.043413	0.0098927	1.1422e-05	4.38839	0.333589	0.0868512	0.0161696	7.81873e-08	5.37126
rs113479612	7	99648959	T	C	0.997899	0.2836	0.044134	0.010175	1.4416e-05	4.33749	0.327452	0.113104	0.0182504	5.74136e-10	6.19737
rs4130548	1	78463868	T	C	0.997848	0.337	0.04301	0.0098857	1.3572e-05	4.35073	0.333085	0.0882798	0.0161848	4.91122e-08	5.4545
rs1560312	17	43978988	A	G	0.997746	0.2865	-0.044418	0.0097021	4.6904e-06	-4.57818	0.234664	-0.0928611	0.0167727	3.0865e-08	-5.53646
rs34474233	11	1219152	G	A	0.997675	0.04169	-0.10252	0.022462	5.0187e-06	-4.56415	0.0379671	0.648693	0.0425356	1.63136e-52	15.2506
rs4510068	17	44184828	G	T	0.997516	0.3836	-0.050808	0.0095187	9.4131e-08	-5.3377	0.401802	-0.071247	0.0147977	1.47404e-06	-4.81472
rs7220206	17	43507403	G	A	0.99748	0.1459	-0.057611	0.012725	5.9721e-06	-4.52739	0.162926	-0.1557	0.0227956	8.47497e-12	-6.83028
rs12949256	17	43507297	C	T	0.997226	0.146	-0.056933	0.012668	6.981e-06	-4.49424	0.163126	-0.15564	0.0227855	8.4513e-12	-6.83068
rs4792891	17	43973498	T	G	0.997219	0.2901	-0.043458	0.0096527	6.7259e-06	-4.50216	0.235259	-0.0939873	0.0167483	2.00281e-08	-5.61176
rs2435201	17	44078982	T	A	0.997053	0.5554	0.05045	0.0085471	3.5792e-09	5.90259	0.581667	0.0712465	0.0153064	3.24447e-06	4.6547
rs4807626	19	4731091	A	G	0.997041	0.4	-0.057605	0.010142	1.3474e-08	-5.67985	0.367207	-0.0767415	0.0160979	1.86815e-06	-4.76719
rs12942951	17	43493835	T	C	0.996696	0.1738	-0.056075	0.012658	9.4307e-06	-4.43	0.164024	-0.14999	0.0226755	3.72529e-11	-6.61461
rs2031496	1	78527912	T	C	0.996611	0.3929	0.038585	0.009035	1.95e-05	4.27061	0.402047	0.0790231	0.0157723	5.43605e-07	5.01025
rs9603802	13	113565428	C	G	0.996606	0.1937	0.062837	0.011548	5.2802e-08	5.44138	0.192379	-0.0900182	0.0189807	2.10967e-06	-4.74262
rs754593	17	44054696	G	A	0.996553	0.6011	0.035531	0.0085701	3.3842e-05	4.14593	0.6497	0.0928446	0.015029	6.50387e-10	6.17771
rs12405751	1	78531558	C	T	0.996531	0.3936	0.038804	0.0090353	1.7492e-05	4.29471	0.399977	0.0778942	0.0157409	7.47791e-07	4.94852
rs60697181	7	99642881	T	C	0.996485	0.2835	0.041445	0.010018	3.5206e-05	4.13705	0.31763	0.106318	0.0156536	1.10639e-11	6.79194
rs2006231	19	4719123	C	T	0.996295	0.3391	-0.075902	0.0090957	7.13e-17	-8.34482	0.320147	-0.0742031	0.0157489	2.45726e-06	-4.71164
rs56173013	7	99600405	A	T	0.996258	0.3969	0.036787	0.0089514	3.9634e-05	4.10964	0.413896	0.142411	0.0162357	1.76385e-18	8.77145
rs962719	9	109490307	G	A	0.996181	0.3591	0.040508	0.0088804	5.0794e-06	4.56151	0.372588	-0.0725132	0.0150854	1.53333e-06	-4.80684
rs56054049	7	99673359	A	C	0.996122	0.282	0.040851	0.009975	4.2151e-05	4.09534	0.317634	0.103809	0.0156471	3.25912e-11	6.63436
rs242937	17	43898368	A	G	0.996076	0.5881	0.041771	0.008657	1.3996e-06	4.82511	0.659735	0.0733663	0.0158899	3.89022e-06	4.61716
rs73158411	7	99610127	G	A	0.996068	0.3698	0.038402	0.0093942	4.3546e-05	4.08784	0.385045	0.151314	0.0153953	8.47828e-23	9.82861
rs113912415	17	44007785	A	G	0.995954	0.1963	-0.070485	0.014613	1.4107e-06	-4.82344	0.1941	-0.1844	0.038701	1.891e-06	-4.76473
rs146716399	5	168639840	G	T	0.995908	0.02396	0.16017	0.037025	1.5185e-05	4.326	0.0288443	0.237205	0.0493644	1.54601e-06	4.80519
rs28403537	11	1161315	T	C	0.995688	0.95371	0.09625	0.023716	4.9396e-05	4.05844	0.9603	-0.631919	0.0412157	4.67465e-53	-15.332
rs7780686	7	99652922	C	G	0.995639	0.2849	0.040277	0.0099611	5.2676e-05	4.04343	0.317132	0.106036	0.015659	1.27397e-11	6.77156
rs367820416	17	43982069	T	G	0.995574	0.1966	-0.067841	0.014445	2.6443e-06	-4.6965	0.1891	-0.18424	0.038487	1.692e-06	-4.78707
rs55746658	17	44034575	T	C	0.995537	0.1738	-0.067727	0.014433	2.6971e-06	-4.69251	0.1469	-0.18473	0.038597	1.7e-06	-4.78612
rs79508398	5	168736648	G	A	0.995528	0.02289	0.15215	0.037467	4.8905e-05	4.06091	0.0262535	0.267609	0.0503938	1.0941e-07	5.31036
rs60568503	9	109472166	G	A	0.995526	0.3605	0.039447	0.0092587	2.0392e-05	4.26053	0.373881	-0.0739372	0.0150484	8.95646e-07	-4.91328
rs181675566	5	168651912	T	C	0.995336	0.02409	0.16165	0.036537	9.6779e-06	4.42428	0.0287382	0.22878	0.0489223	2.91965e-06	4.67639
rs77566074	17	44048936	C	A	0.995312	0.1932	-0.071766	0.014684	1.0222e-06	-4.88736	0.1452	-0.18239	0.038769	2.546e-06	-4.70453
rs62063301	17	44048941	G	C	0.99531	0.194	-0.069653	0.014656	2.0088e-06	-4.75252	0.1466	-0.1832	0.038617	2.096e-06	-4.74402
rs7254339	19	4617890	T	C	0.995244	0.6688	-0.062783	0.0098901	2.1803e-10	-6.34807	0.694816	-0.0822149	0.0176754	3.2975e-06	-4.65136
rs2696682	17	44310101	A	G	0.995225	0.1733	-0.071029	0.014714	1.3833e-06	-4.82731	0.1945	-0.18261	0.038735	2.423e-06	-4.71434
rs68038211	7	99651367	C	G	0.99504	0.2858	0.039078	0.0098088	6.7772e-05	3.98397	0.317829	0.104946	0.0156419	1.95554e-11	6.7093
rs12411130	1	78502520	C	A	0.994926	0.3515	0.040105	0.009677	3.4076e-05	4.14436	0.3464	0.0781185	0.0160431	1.11993e-06	4.8693
rs74931323	7	99649155	G	A	0.994789	0.2829	0.039098	0.0098725	7.4854e-05	3.96029	0.317026	0.107755	0.0156572	5.89608e-12	6.88214
rs7796006	7	99648606	G	A	0.994663	0.2823	0.039389	0.0099752	7.8571e-05	3.94869	0.316527	0.108605	0.0156692	4.176e-12	6.93109
rs12406019	1	78678130	A	G	0.99448	0.4249	0.040169	0.0094293	2.0446e-05	4.26002	0.428783	0.0732867	0.0155938	2.6052e-06	4.69972
rs1491103	9	109468107	G	A	0.994377	0.3602	0.038352	0.009299	3.7181e-05	4.12431	0.380924	-0.0736958	0.0149943	8.88144e-07	-4.91493
rs996856	9	109487910	G	A	0.994373	0.3659	0.037716	0.0087515	1.635e-05	4.30966	0.373486	-0.0718719	0.015048	1.78656e-06	-4.77618
rs770020	1	9187009	A	G	0.994171	0.7084	-0.042978	0.01015	2.2942e-05	-4.23429	0.742618	-0.0891691	0.0172073	2.1945e-07	-5.18206
rs10978600	9	109467965	T	A	0.994129	0.3639	0.038191	0.0092464	3.6212e-05	4.13036	0.381024	-0.0732273	0.0149982	1.04799e-06	-4.88241
rs1491102	9	109468259	C	T	0.99409	0.3617	0.03809	0.0092716	3.9867e-05	4.10824	0.380824	-0.0735041	0.0149995	9.56258e-07	-4.90043
rs75546272	17	44130668	T	A	0.993986	0.1983	-0.08599	0.011583	1.1396e-13	-7.42381	0.1887	-0.14735	0.032094	4.407e-06	-4.5912
rs191247549	17	44326105	G	C	0.993811	0.1735	-0.069451	0.014781	2.6198e-06	-4.69867	0.1943	-0.18105	0.038726	2.938e-06	-4.67515
rs72846374	11	1275018	C	A	0.993601	0.07465	-0.085014	0.020523	3.4367e-05	-4.14238	0.0864321	0.405513	0.028598	1.22299e-45	14.1797
rs73984391	17	43484598	G	T	0.99345	0.1524	-0.050343	0.012217	3.7777e-05	-4.12073	0.123619	-0.151772	0.0217119	2.74353e-12	-6.99027
rs66748925	7	99589843	A	G	0.993287	0.383	0.032374	0.0084511	0.00012773	3.83074	0.42547	0.125032	0.0147443	2.25143e-17	8.48003
rs72849408	11	1371647	C	G	0.993035	0.09042	-0.072304	0.017644	4.1693e-05	-4.09794	0.0829217	0.424982	0.0285376	3.71641e-50	14.892
rs4727444	7	99614851	T	A	0.993035	0.3205	0.041975	0.011015	0.00013866	3.81071	0.368054	0.179513	0.0208073	6.27689e-18	8.62739
rs117550413	13	113558373	G	A	0.992925	0.08907	0.082984	0.016327	3.7237e-07	5.08262	0.0967773	-0.130824	0.0286641	5.01801e-06	-4.56403
rs12532238	7	99663516	A	G	0.992539	0.282	0.03861	0.010231	0.00016082	3.77382	0.291848	0.116593	0.0184665	2.72415e-10	6.31372
rs2732612	17	44365369	T	C	0.992349	0.1868	-0.071927	0.015118	1.9592e-06	-4.75771	0.1872	-0.18323	0.039906	4.398e-06	-4.59154
rs12112642	7	99625199	G	A	0.992305	0.3106	-0.041269	0.010231	5.4886e-05	-4.03372	0.270586	-0.109324	0.0168727	9.21341e-11	-6.47932
rs2696607	17	44319167	G	A	0.992127	0.1958	-0.06994	0.014899	2.6774e-06	-4.69427	0.1945	-0.17812	0.038722	4.228e-06	-4.59997
rs114761442	5	168589685	C	T	0.991844	0.02478	0.14852	0.036902	5.703e-05	4.02471	0.0291	0.22818	0.0488363	2.97778e-06	4.67235
rs80190331	17	44035233	A	T	0.991828	0.207	-0.084605	0.012454	1.0956e-11	-6.7934	0.1884	-0.14271	0.031646	6.502e-06	-4.50957
rs142955985	17	43933790	G	T	0.991789	0.1934	-0.068765	0.014517	2.1705e-06	-4.73686	0.1892	-0.14842	0.032441	4.76e-06	-4.57507
rs1278757	13	113530772	C	T	0.991741	0.3566	0.044141	0.0094809	3.2276e-06	4.65578	0.375637	-0.0684108	0.0150216	5.25987e-06	-4.55415
rs62063302	17	44048943	G	A	0.99162	0.194	-0.069836	0.01465	1.8691e-06	-4.76696	0.1483	-0.17252	0.037821	5.081e-06	-4.56149
rs2532392	17	44309856	G	A	0.991455	0.1731	-0.074947	0.01335	1.9767e-08	-5.61401	0.1928	-0.14525	0.032289	6.843e-06	-4.49844
rs149883855	11	1031602	C	T	0.991444	0.01733	-0.15212	0.038221	6.8891e-05	-3.98001	0.0149216	0.536479	0.0664662	6.94653e-16	8.07146
rs1278756	13	113530322	G	A	0.991436	0.3562	0.050488	0.0086809	6.0288e-09	5.81599	0.374447	-0.0677129	0.0150384	6.71082e-06	-4.50266
rs62073172	17	44365374	C	T	0.99114	0.1877	-0.072263	0.015151	1.8456e-06	-4.76952	0.1873	-0.18129	0.039898	5.523e-06	-4.54384
rs56945978	19	4721927	G	C	0.991016	0.3384	-0.073404	0.0091191	8.3139e-16	-8.04948	0.321898	-0.0735473	0.0164075	7.37554e-06	-4.48255
rs80120913	17	44177755	C	G	0.990976	0.1687	-0.066648	0.01691	8.1067e-05	-3.94134	0.128249	-0.203962	0.0229849	7.07219e-19	-8.87375
rs4988900	17	44342378	G	A	0.990966	0.435	0.047688	0.010573	6.4699e-06	4.51036	0.440299	0.0735454	0.0167344	1.10846e-05	4.39486
rs1133790	7	99632982	T	C	0.990727	0.3233	0.034341	0.0093737	0.0002488	3.66355	0.358362	0.085141	0.0158624	7.98469e-08	5.36747
rs199461	17	44762589	G	A	0.990645	0.2586	-0.041735	0.010645	8.8344e-05	-3.92062	0.370682	-0.143282	0.0186542	1.57953e-14	-7.68092
rs6503455	17	44140748	C	T	0.990633	0.3942	0.037141	0.0087134	2.022e-05	4.26252	0.35321	0.0682817	0.0153105	8.20426e-06	4.45978
rs941288	7	99776808	G	A	0.990594	0.223	0.054255	0.012447	1.3082e-05	4.35888	0.18986	0.089671	0.0202779	9.77418e-06	4.42211
rs2457719	1	9168574	T	C	0.990269	0.7093	-0.040634	0.010073	5.4795e-05	-4.03395	0.743669	-0.0814619	0.0164713	7.58783e-07	-4.94568
rs72836318	17	44121579	T	C	0.990022	0.2242	0.052987	0.010688	7.1384e-07	4.95762	0.220791	0.0822776	0.0191235	1.68925e-05	4.30244
rs10978621	9	109514943	C	G	0.989753	0.2184	-0.04349	0.010264	2.2625e-05	-4.23714	0.280443	0.0822771	0.0179085	4.34178e-06	4.59431
rs2172111	9	109513291	G	T	0.989433	0.2069	-0.043315	0.010378	2.9982e-05	-4.17373	0.280145	0.0828646	0.0179061	3.69716e-06	4.62772
rs74341405	3	44845649	T	C	0.989382	0.04295	0.071902	0.020207	0.00037331	3.55827	0.0423609	0.254463	0.0351292	4.36803e-13	7.24364
rs57631148	17	44304740	A	T	0.989305	0.1796	-0.074274	0.014725	4.5598e-07	-5.04407	0.1938	-0.16906	0.038	8.63e-06	-4.44895
rs62061723	17	44014981	G	T	0.989252	0.195	-0.071492	0.014589	9.5692e-07	-4.9004	0.1852	-0.16989	0.038074	8.117e-06	-4.4621
rs2696694	17	44343370	C	G	0.989021	0.6933	0.047065	0.012007	8.8634e-05	3.9198	0.7361	0.12528	0.027356	4.662e-06	4.57962
rs3108507	17	44310234	T	C	0.989013	0.1723	-0.07167	0.014743	1.1659e-06	-4.86129	0.1932	-0.16975	0.038053	8.163e-06	-4.46088
rs7874665	9	109514095	G	A	0.988931	0.2069	-0.043048	0.010383	3.3842e-05	-4.14601	0.280145	0.0827925	0.0179128	3.80117e-06	4.62197
rs2907478	17	44331297	G	T	0.98883	0.1697	-0.069042	0.014877	3.4689e-06	-4.64086	0.1934	-0.17116	0.038017	6.726e-06	-4.5022
rs80059929	3	44846722	T	A	0.988722	0.04719	0.071155	0.020226	0.00043486	3.518	0.042351	0.25278	0.0351384	6.29999e-13	7.19383
rs2469922	17	44298178	A	G	0.988711	0.1729	-0.072936	0.014665	6.5703e-07	-4.97347	0.1937	-0.16871	0.038009	9.048e-06	-4.43869
rs62071628	17	44356058	G	A	0.988623	0.4362	0.05464	0.010906	5.4461e-07	5.01009	0.443174	0.0711947	0.0167357	2.09922e-05	4.25407
rs2532421	17	44369214	A	C	0.988584	0.1699	-0.07054	0.014983	2.4999e-06	-4.708	0.1909	-0.17793	0.039734	7.531e-06	-4.47803
rs28661143	7	1866395	T	C	0.988172	0.4503	0.030957	0.0087604	0.00040971	3.53374	0.469413	0.0826754	0.0161199	2.9165e-07	5.12876
rs28742153	11	1227846	T	C	0.988165	0.4559	-0.034533	0.0091212	0.00015312	-3.78601	0.4512	0.22018	0.017523	3.292e-36	12.5652
rs77407683	16	89270286	A	C	0.987966	0.02455	0.1957	0.038116	2.8327e-07	5.13433	0.0452	0.19845	0.04692	2.343e-05	4.22954
rs58358798	7	99582863	A	T	0.987724	0.28	-0.035568	0.0094649	0.00017136	-3.75788	0.244946	-0.0955895	0.0167339	1.11444e-08	-5.71232
rs2532384	17	44317210	C	A	0.987723	0.1725	-0.07147	0.01473	1.2227e-06	-4.852	0.1939	-0.16817	0.037983	9.53e-06	-4.42751
rs2429445	17	44298209	T	C	0.98766	0.1928	-0.071608	0.014838	1.3933e-06	-4.82599	0.1938	-0.16839	0.038012	9.425e-06	-4.42992
rs2532279	17	44365050	G	A	0.987571	0.1707	-0.069775	0.014933	2.9751e-06	-4.67254	0.1916	-0.17664	0.039617	8.245e-06	-4.45869
rs770031	1	9169719	C	T	0.987507	0.6713	-0.034825	0.0092902	0.0001778	-3.74857	0.643531	-0.0859375	0.0152852	1.88468e-08	-5.62227
rs2532385	17	44313950	C	A	0.987493	0.1736	-0.074797	0.013323	1.9774e-08	-5.61413	0.1929	-0.13954	0.031809	1.151e-05	-4.38681
rs1491099	9	109508320	C	A	0.98748	0.485	-0.03332	0.0085922	0.00010533	-3.87794	0.505719	0.0743689	0.015329	1.22513e-06	4.85153
rs9324162	1	77954804	A	G	0.987401	0.1822	0.067264	0.011323	2.8386e-09	5.94048	0.205112	0.0765689	0.0182071	2.60574e-05	4.20544
rs6477543	9	109511002	T	A	0.987233	0.2104	-0.043439	0.010358	2.7449e-05	-4.19376	0.281336	0.0804555	0.0178698	6.72147e-06	4.50232
rs62070943	17	44304203	T	C	0.987199	0.1934	-0.074457	0.013413	2.8397e-08	-5.55111	0.1927	-0.13947	0.031843	1.187e-05	-4.37993
rs770030	1	9169742	T	C	0.987086	0.708	-0.038564	0.010047	0.00012384	-3.83836	0.743669	-0.081645	0.016467	7.11872e-07	-4.9581
rs1705299	1	9177317	T	C	0.987031	0.7109	-0.036574	0.0094243	0.00010412	-3.88082	0.743573	-0.0803816	0.0164579	1.03919e-06	-4.88407
rs2696703	17	44260967	G	A	0.987017	0.1958	-0.073585	0.014812	6.7649e-07	-4.96793	0.1886	-0.13972	0.031786	1.104e-05	-4.39565
rs77949271	16	89247764	A	G	0.986998	0.02511	0.22541	0.04034	2.2996e-08	5.58775	0.0412	0.20766	0.049499	2.725e-05	4.19524
rs60521849	17	44172812	G	A	0.986714	0.3992	0.037345	0.009664	0.00011138	3.86434	0.356331	0.0692818	0.0153628	6.49168e-06	4.50971
rs12417955	11	1284227	A	G	0.986697	0.5287	0.028364	0.0083173	0.00064907	3.41024	0.559379	-0.151216	0.0145583	2.84423e-25	-10.3869
rs770029	1	9170817	T	C	0.986681	0.7083	-0.038553	0.010046	0.00012418	-3.83765	0.74367	-0.0810476	0.0164675	8.58045e-07	-4.92168
rs72615157	7	99635967	G	A	0.986651	0.1726	0.036822	0.01083	0.00067403	3.4	0.217795	0.128224	0.0187743	8.50637e-12	6.82975
rs2532253	17	44256296	G	A	0.986635	0.1682	-0.071768	0.019396	0.00021555	-3.70014	0.123034	-0.188639	0.0279622	1.51761e-11	-6.74621
rs2532420	17	44369224	A	G	0.9865	0.1699	-0.071322	0.014952	1.8421e-06	-4.77006	0.1909	-0.17521	0.039725	1.031e-05	-4.41057
rs58125965	16	89248088	C	T	0.986413	0.02505	0.22969	0.040426	1.3333e-08	5.68174	0.04105	0.20693	0.049519	2.931e-05	4.1788
rs1230096	17	43476527	A	T	0.98636	0.318	0.042899	0.008854	1.2651e-06	4.84515	0.350519	0.0646751	0.0154053	2.68989e-05	4.19825
rs1230095	17	43474440	C	G	0.986308	0.3166	0.041974	0.0088638	2.1864e-06	4.73544	0.35042	0.0647884	0.0154016	2.59242e-05	4.2066
rs2498861	9	109492294	A	C	0.986254	0.4641	0.030233	0.008916	0.00069684	3.39087	0.461662	-0.0862603	0.0154594	2.40782e-08	-5.57981
rs78826239	17	44290850	T	A	0.986246	0.1863	-0.072065	0.015264	2.3438e-06	-4.72124	0.1776	-0.14716	0.033339	1.015e-05	-4.41405
rs1230101	17	43483774	G	A	0.986154	0.3135	0.042514	0.0088771	1.6746e-06	4.78918	0.350219	0.0646081	0.0153931	2.70218e-05	4.19721
rs2732686	17	44338735	C	T	0.986026	0.1882	-0.064715	0.01763	0.00024189	-3.67073	0.146406	-0.20502	0.0247157	1.08454e-16	-8.29514
rs4807625	19	4731026	C	T	0.985985	0.3353	-0.076911	0.0093069	1.4104e-16	-8.26387	0.322913	-0.0719706	0.016548	1.36636e-05	-4.3492
rs8078067	17	44125466	G	A	0.985759	0.3941	0.039621	0.0096227	3.8309e-05	4.11745	0.353699	0.0663259	0.0152795	1.41941e-05	4.34084
rs12039708	1	77947009	C	T	0.985715	0.1828	0.06446	0.011354	1.3671e-08	5.67729	0.207082	0.0759156	0.0182472	3.1771e-05	4.16039
rs7250701	19	4729331	T	C	0.985544	0.3435	-0.05919	0.010366	1.1314e-08	-5.71001	0.323811	-0.0715947	0.0164936	1.41995e-05	-4.34075
rs11022612	11	1351607	G	A	0.985471	0.4554	-0.033548	0.009183	0.00025892	-3.65327	0.42664	0.131378	0.0146364	2.80349e-19	8.97617
rs6577548	1	9173043	T	C	0.985471	0.7032	-0.038451	0.009872	9.8201e-05	-3.89496	0.742356	-0.0782954	0.0164028	1.81225e-06	-4.77331
rs1498399	1	77947239	A	G	0.985374	0.3691	0.061122	0.008909	6.8521e-12	6.8607	0.368478	0.0625754	0.0150773	3.32032e-05	4.15031
rs2532402	17	44304130	C	G	0.985249	0.2048	-0.063029	0.01481	2.0815e-05	-4.25584	0.1961	-0.1752	0.038589	5.623e-06	-4.54015
rs145315307	5	168904005	T	G	0.985247	0.02292	0.12732	0.038288	0.00088282	3.32532	0.0240426	0.422888	0.0512092	1.48078e-16	8.25804
rs7811201	7	99591617	A	T	0.985037	0.2794	-0.037941	0.01045	0.00028261	-3.63072	0.245048	-0.0952043	0.0167262	1.25616e-08	-5.69192
rs2696491	17	44365981	A	T	0.984993	0.2023	-0.070433	0.015138	3.2764e-06	-4.65273	0.1965	-0.17415	0.03958	1.082e-05	-4.39995
rs12034334	1	77954397	G	C	0.984965	0.1869	0.068531	0.011283	1.2497e-09	6.07383	0.205011	0.0754335	0.0182187	3.46641e-05	4.14044
rs4729573	7	99665798	C	T	0.984924	0.2657	0.033402	0.010092	0.00093336	3.30975	0.300261	0.106805	0.0165263	1.02844e-10	6.46271
rs2696532	17	44355602	A	G	0.984894	0.1632	-0.063299	0.017485	0.00029432	-3.62019	0.144749	-0.186085	0.0229927	5.81091e-16	-8.09322
rs2261201	17	44354549	C	G	0.984742	0.1691	-0.062985	0.01743	0.00030196	-3.6136	0.145681	-0.203257	0.0248537	2.88274e-16	-8.17813
rs3750920	11	1309956	C	T	0.984736	0.418	-0.030821	0.0085089	0.0002921	-3.62221	0.395965	0.177227	0.0153226	6.09721e-31	11.5664
rs7528932	1	77949129	A	T	0.984347	0.3749	0.061522	0.0089042	4.8684e-12	6.90932	0.365798	0.0621171	0.0150598	3.71227e-05	4.12469
rs3996330	7	2018823	C	A	0.98432	0.5473	-0.031507	0.0087339	0.00030931	-3.60744	0.540676	-0.082789	0.0151958	5.08924e-08	-5.44816
rs3865315	17	44165169	C	T	0.984227	0.1958	-0.064206	0.012155	1.2759e-07	-5.28227	0.1992	-0.13299	0.030813	1.589e-05	-4.31604
rs13258592	8	120912429	G	A	0.984164	0.5304	0.032626	0.0085495	0.00013557	3.81613	0.604946	0.0675621	0.0152042	8.84491e-06	4.44364
rs116889318	16	89246785	C	A	0.984128	0.02511	0.23244	0.040072	6.6048e-09	5.80056	0.04101	0.20384	0.049472	3.782e-05	4.12031
rs12420789	11	1355654	G	A	0.983897	0.4561	-0.030096	0.0083934	0.0003362	-3.58567	0.424484	0.130276	0.0152361	1.22571e-17	8.55049
rs2088518	1	77951330	A	T	0.983593	0.1913	0.0656	0.011352	7.5208e-09	5.77872	0.20688	0.0749609	0.0182491	3.9971e-05	4.10765
rs117117251	16	89220278	T	C	0.98343	0.02747	0.14776	0.030738	1.5316e-06	4.80708	0.0478696	0.166266	0.0402878	3.67574e-05	4.12697
rs10217077	8	120923183	G	T	0.983413	0.5336	0.030762	0.0085798	0.00033652	3.5854	0.616718	0.0707834	0.0154456	4.58861e-06	4.58277
rs6975827	7	99585798	C	G	0.9834	0.5579	-0.029522	0.0082971	0.00037348	-3.55811	0.534527	-0.117601	0.0145965	7.83105e-16	-8.05681
rs10759195	9	109509402	C	T	0.983377	0.206	-0.040071	0.010355	0.00010895	-3.86972	0.280444	0.0820352	0.0178783	4.46386e-06	4.58853
rs61164094	7	1874264	T	C	0.983375	0.4517	0.02724	0.0082847	0.0010092	3.28799	0.465157	0.0738599	0.0145176	3.62591e-07	5.08762
rs13275528	8	120890857	A	G	0.983227	0.5318	0.032396	0.0084808	0.00013348	3.81992	0.602636	0.067054	0.0152031	1.03106e-05	4.41055
rs10107361	8	120904427	C	T	0.983222	0.528	0.032447	0.0085055	0.00013631	3.81483	0.602338	0.067119	0.0152081	1.01772e-05	4.41337
rs3168046	11	1296649	G	A	0.98321	0.4318	-0.031227	0.008773	0.00037166	-3.55944	0.400452	0.171733	0.014653	1.00654e-31	11.72
rs13275524	8	120920941	A	C	0.98319	0.5311	0.031541	0.0085457	0.00022349	3.69086	0.60525	0.0683029	0.0152076	7.07711e-06	4.49136
rs10955941	8	120903511	T	A	0.983164	0.5153	0.032488	0.0085049	0.0001335	3.81992	0.602338	0.0670646	0.0152123	1.04051e-05	4.40858
rs2857476	11	1281134	T	C	0.983028	0.5284	0.026962	0.0083593	0.001258	3.22539	0.567129	-0.158709	0.014595	1.52976e-27	-10.8742
rs10094455	8	120904676	T	C	0.983017	0.5281	0.03226	0.0085045	0.00014865	3.79329	0.602238	0.0672125	0.0152081	9.89189e-06	4.41952
rs13250594	8	120906391	A	C	0.983005	0.5277	0.032344	0.0085303	0.00014965	3.79166	0.602338	0.067224	0.0152088	9.86614e-06	4.42009
rs13275184	8	120905104	C	A	0.982986	0.528	0.032453	0.0085059	0.000136	3.81535	0.602338	0.0670046	0.0152088	1.05467e-05	4.40565
rs2249073	11	1273833	T	C	0.982943	0.5199	0.026763	0.0083083	0.0012765	3.22124	0.558985	-0.152294	0.0145584	1.30618e-25	-10.4609
rs34373690	7	1869473	T	A	0.982855	0.4505	0.028577	0.0086802	0.00099395	3.29221	0.469118	0.0753112	0.0151235	6.36704e-07	4.97974
rs6469867	8	120921412	T	G	0.982839	0.5311	0.031274	0.0085133	0.00023925	3.67355	0.60525	0.0682949	0.0152076	7.09446e-06	4.49083
rs1491122	9	109515712	C	T	0.982803	0.4825	-0.033403	0.009066	0.00022925	-3.68443	0.504923	0.0738377	0.0154016	1.63362e-06	4.79416
rs10103058	8	120903070	G	A	0.982679	0.528	0.032403	0.0085053	0.0001391	3.80974	0.602337	0.0669232	0.0152119	1.08544e-05	4.39941
rs10807751	7	1883476	G	C	0.982659	0.5379	-0.032297	0.0082873	9.7308e-05	-3.89717	0.536925	-0.0676207	0.0145124	3.16969e-06	-4.65951
rs10107251	8	120904348	C	G	0.982603	0.5142	0.032307	0.0085048	0.0001455	3.79868	0.602338	0.0669646	0.0152074	1.06552e-05	4.40343
rs141783865	17	44755729	A	C	0.982524	0.186	-0.060297	0.014969	5.6253e-05	-4.02812	0.1841	-0.15026	0.032836	4.738e-06	-4.57608
rs10094587	8	120904800	T	A	0.982467	0.5153	0.032285	0.0085046	0.00014697	3.79618	0.602338	0.0669234	0.0152074	1.07892e-05	4.40072
rs9720591	8	120916840	T	A	0.982465	0.5175	0.031347	0.0085138	0.00023149	3.6819	0.605251	0.0680024	0.0152066	7.75231e-06	4.47191
rs9899964	17	44314342	T	C	0.98238	0.172	-0.069526	0.014771	2.5151e-06	-4.70693	0.1927	-0.16504	0.038098	1.478e-05	-4.33199
rs56807059	17	44189270	A	C	0.98232	0.3987	0.035758	0.0096955	0.00022593	3.6881	0.356635	0.0686156	0.0153749	8.088e-06	4.46284
rs6995139	8	120922397	A	G	0.982264	0.5311	0.031023	0.0085134	0.00026846	3.64402	0.60525	0.0683005	0.0152076	7.08231e-06	4.4912
rs12545863	8	120918111	C	G	0.982264	0.5165	0.03123	0.0085139	0.00024435	3.66812	0.60525	0.0680379	0.015206	7.66256e-06	4.4744
rs13260933	8	120907250	G	A	0.982231	0.5276	0.031869	0.0085066	0.00017939	3.74639	0.602437	0.0672599	0.0152071	9.73762e-06	4.42292
rs6469872	8	120922247	A	C	0.982189	0.5311	0.030989	0.0085131	0.00027249	3.64015	0.60525	0.0683021	0.0152076	7.07885e-06	4.4913
rs13259990	8	120907183	A	C	0.982083	0.5276	0.031784	0.0085064	0.0001866	3.73648	0.602437	0.067282	0.0152072	9.67382e-06	4.42434
rs13265546	8	120919975	A	G	0.982059	0.5309	0.031183	0.0085137	0.00024955	3.66268	0.605149	0.0679991	0.0152085	7.78118e-06	4.47112
rs117877906	16	89220177	G	A	0.982053	0.02718	0.14449	0.030646	2.4214e-06	4.71481	0.0481175	0.165557	0.0403429	4.06485e-05	4.10376
rs6469868	8	120921841	A	G	0.982033	0.5312	0.030912	0.0085135	0.00028234	3.63094	0.60525	0.0683179	0.0152076	7.04426e-06	4.49235
rs62063238	17	44226980	A	G	0.982025	0.1744	-0.065696	0.01874	0.00045537	-3.50566	0.126227	-0.190819	0.0276137	4.83642e-12	-6.9103
rs6469871	8	120922079	C	T	0.981972	0.5311	0.030885	0.008513	0.00028556	3.62798	0.60525	0.0683179	0.0152076	7.04426e-06	4.49235
rs13257316	8	120903734	C	A	0.981962	0.5259	0.031854	0.0085161	0.00018369	3.74044	0.602338	0.0672104	0.0152123	9.95428e-06	4.41816
rs7015470	8	120922341	T	G	0.981961	0.5311	0.030895	0.0085126	0.00028419	3.62933	0.605547	0.0682498	0.015197	7.08902e-06	4.491
rs939242	8	120924270	G	A	0.981955	0.531	0.030793	0.0085186	0.00030064	3.6148	0.605349	0.0684566	0.0152083	6.75531e-06	4.50126
rs7002839	8	120918748	A	G	0.981923	0.5311	0.031089	0.0085129	0.00026021	3.65199	0.60525	0.0680292	0.015206	7.68316e-06	4.47383
rs4073560	8	120917388	G	T	0.98183	0.531	0.031054	0.0085132	0.00026455	3.64775	0.605251	0.0680248	0.0152059	7.69178e-06	4.47359
rs7006905	8	120918923	A	G	0.981824	0.5311	0.031033	0.0085134	0.0002672	3.64519	0.60525	0.068049	0.015206	7.63642e-06	4.47513
rs6987580	8	120910380	A	G	0.981788	0.5304	0.031466	0.0085115	0.0002183	3.69688	0.604946	0.067453	0.0151929	9.00548e-06	4.43977
rs13261304	8	120907420	G	A	0.981741	0.5277	0.031672	0.008506	0.00019647	3.72349	0.602338	0.0672178	0.0152018	9.79281e-06	4.4217
rs62435124	7	1879188	A	G	0.981689	0.4266	0.026907	0.0083752	0.001315	3.2127	0.440212	0.0741182	0.0146046	3.87488e-07	5.075
rs6469864	8	120910225	A	T	0.981666	0.5165	0.031509	0.0085472	0.00022742	3.68647	0.604946	0.0675515	0.0152056	8.89057e-06	4.44253
rs11085087	19	4718201	G	T	0.98165	0.3938	-0.075437	0.0089674	4.0188e-17	-8.41236	0.380341	-0.0643665	0.015114	2.05575e-05	-4.25875
rs9721042	8	120916651	G	A	0.981649	0.5304	0.031208	0.0085117	0.00024597	3.66648	0.605045	0.0677502	0.0152077	8.39013e-06	4.45498
rs11785871	8	120925199	T	C	0.98161	0.5309	0.030628	0.0085239	0.00032665	3.59319	0.605448	0.0685235	0.0152112	6.6429e-06	4.50482
rs6469865	8	120910235	A	T	0.981526	0.5165	0.031167	0.0085148	0.00025191	3.66033	0.604946	0.0677419	0.0152056	8.38729e-06	4.45505
rs7814520	8	120909665	C	T	0.981428	0.5303	0.031541	0.0085194	0.00021369	3.70226	0.604847	0.0672874	0.0152056	9.63688e-06	4.42516
rs62063662	17	44119840	T	C	0.981414	0.3839	0.036327	0.0088973	4.4464e-05	4.08292	0.352703	0.0649496	0.01533	2.26758e-05	4.23677
rs7515509	1	77949123	G	A	0.981391	0.3681	0.062296	0.0089243	2.9407e-12	6.98049	0.363417	0.0614209	0.0151395	4.97075e-05	4.057
rs2478870	1	9169028	T	C	0.981364	0.6785	-0.03375	0.0094817	0.00037155	-3.55949	0.669422	-0.0818514	0.0163179	5.27446e-07	-5.01605
rs1230098	17	43478193	C	A	0.981243	0.325	0.044315	0.0087693	4.3388e-07	5.05343	0.352009	0.0625099	0.0153811	4.82229e-05	4.06408
rs35925872	19	4641415	C	T	0.981217	0.3569	0.063639	0.0093946	1.2527e-11	6.774	0.339704	0.0654904	0.0161571	5.04891e-05	4.05335
rs10216503	8	120925083	G	A	0.981135	0.5308	0.030609	0.0085224	0.00032866	3.59159	0.60525	0.0682796	0.015209	7.142e-06	4.48941
rs6954978	7	99582212	A	G	0.981099	0.3899	0.028196	0.0088986	0.0015319	3.16859	0.4352	0.097557	0.018869	2.337e-07	5.17023
rs13225346	7	1866916	T	C	0.98109	0.4457	0.028658	0.0087741	0.0010901	3.2662	0.467528	0.0732853	0.0151217	1.25755e-06	4.84635
rs7462302	8	120917771	G	A	0.98109	0.5311	0.030781	0.0085183	0.00030204	3.61351	0.60525	0.0680116	0.0152067	7.73229e-06	4.47247
rs12681623	8	120903856	C	T	0.981064	0.5277	0.031695	0.0085066	0.00019462	3.72593	0.602338	0.0669169	0.0152084	1.08259e-05	4.39998
rs77459448	17	44166080	T	A	0.980999	0.1484	-0.085609	0.016938	4.3237e-07	-5.05426	0.09457	-0.20548	0.048225	2.037e-05	-4.26086
rs12752254	1	78508309	C	G	0.980995	0.3551	0.036181	0.011275	0.0013324	3.20896	0.34769	0.0799487	0.0160686	6.50874e-07	4.97548
rs77184207	17	44142332	T	G	0.980992	0.1948	-0.068744	0.01456	2.3424e-06	-4.72143	0.191	-0.13748	0.031958	1.694e-05	-4.3019
rs6577549	1	9175200	T	C	0.980937	0.7032	-0.036783	0.009837	0.00018461	-3.73925	0.74276	-0.077532	0.0164111	2.30842e-06	-4.72436
rs2301806	7	99580907	C	G	0.980926	0.3839	0.026558	0.0085049	0.0017919	3.12267	0.429431	0.111389	0.014791	5.03947e-14	7.53089
rs11162351	1	77944732	C	G	0.98092	0.3733	0.061578	0.0089439	5.7827e-12	6.88492	0.358655	0.0612622	0.0151378	5.1887e-05	4.04696
rs2684631	17	43510650	A	G	0.980917	0.6736	-0.046479	0.0089375	1.9876e-07	-5.20045	0.655697	-0.0664103	0.015617	2.11442e-05	-4.25245
rs2957316	17	44331214	T	C	0.980873	0.1606	-0.061847	0.017859	0.00053411	-3.46307	0.136506	-0.229078	0.0259271	9.96834e-19	-8.83546
rs75779608	7	99768957	C	T	0.98081	0.189	0.036985	0.010812	0.0006245	3.42074	0.173555	0.0860255	0.0186206	3.83902e-06	4.61991
rs6989741	8	120912154	T	C	0.980798	0.5304	0.030999	0.0085117	0.00027052	3.64193	0.604847	0.0675715	0.0152049	8.82801e-06	4.44405
rs4458759	7	1876081	T	C	0.980746	0.425	0.026508	0.0083728	0.0015458	3.16597	0.440512	0.0743518	0.0145819	3.4159e-07	5.09892
rs13281299	8	120909493	G	A	0.980725	0.5303	0.031085	0.0085128	0.0002606	3.65156	0.604946	0.0674491	0.0152063	9.18201e-06	4.43559
rs13249122	8	120905919	A	C	0.980528	0.5276	0.031498	0.0085073	0.00021348	3.70247	0.602437	0.0669099	0.0152123	1.09047e-05	4.39841
rs13279398	8	120914270	T	A	0.980514	0.5175	0.030867	0.00851	0.00028665	3.62714	0.604946	0.0675849	0.0152049	8.79167e-06	4.44494
rs8065825	17	44175489	A	G	0.980491	0.4	0.034294	0.0097618	0.00044288	3.51308	0.356727	0.0695232	0.0153614	6.016e-06	4.52583
rs6993797	8	120911645	G	A	0.980475	0.5303	0.030948	0.0085117	0.00027704	3.63594	0.604946	0.0674764	0.0152042	9.07956e-06	4.43801
rs2076295	6	7563232	T	G	0.980469	0.441	0.026773	0.008635	0.0019321	3.10052	0.440038	0.191702	0.014448	3.53124e-40	13.2684
rs114861760	5	168814206	G	C	0.98045	0.02055	0.13676	0.044074	0.001916	3.10296	0.0229447	0.380908	0.0600893	2.31216e-10	6.33903
rs6988011	8	120910538	C	G	0.980435	0.5164	0.030916	0.0085114	0.00028088	3.6323	0.604946	0.0674969	0.0152049	9.03153e-06	4.43915
rs13253140	8	120914908	T	G	0.980405	0.5303	0.030829	0.0085108	0.00029191	3.62234	0.604946	0.0675848	0.0152056	8.80046e-06	4.44472
rs12051901	17	44074586	G	A	0.980368	0.25	0.057325	0.009964	8.757e-09	5.75321	0.239334	0.0683779	0.0169404	5.42842e-05	4.03637
rs939241	8	120924537	A	G	0.980359	0.5307	0.030188	0.0085287	0.00040073	3.53958	0.605349	0.0684518	0.0152083	6.76526e-06	4.50094
rs7387264	8	120925998	T	C	0.980292	0.5308	0.030636	0.0085228	0.0003249	3.59459	0.60525	0.0678276	0.015209	8.20776e-06	4.45969
rs6469861	8	120909913	G	A	0.980287	0.5303	0.030872	0.0085116	0.00028665	3.62705	0.604946	0.0674803	0.0152049	9.0776e-06	4.43805
rs6465759	7	99587980	T	C	0.980257	0.5661	-0.028512	0.0082834	0.00057723	-3.44206	0.534527	-0.1173	0.0145949	9.20369e-16	-8.03704
rs6698295	1	77945965	G	A	0.98021	0.1821	0.066021	0.011401	6.9979e-09	5.79081	0.202521	0.0741413	0.0183838	5.50742e-05	4.03298
rs1230078	17	43497395	T	C	0.980188	0.7042	-0.042472	0.0091528	3.4782e-06	-4.64033	0.658706	-0.0675247	0.0156888	1.67742e-05	-4.304
rs13277947	8	120914432	C	A	0.980162	0.5303	0.030736	0.0085111	0.00030472	3.61128	0.604946	0.0675786	0.0152049	8.80876e-06	4.44452
rs11777705	8	120915232	C	T	0.980138	0.5303	0.030761	0.0085169	0.00030411	3.61176	0.604946	0.0675658	0.0152056	8.85185e-06	4.44347
rs114707531	5	168792711	C	A	0.980119	0.02178	0.13167	0.042614	0.002002	3.08983	0.0241141	0.337855	0.056291	1.94968e-09	6.00194
rs12673005	7	99576068	G	A	0.980057	0.3823	0.026293	0.0085207	0.0020304	3.08578	0.42983	0.110246	0.0148002	9.40746e-14	7.44897
rs6948403	7	1876768	A	G	0.98001	0.424	0.026299	0.0083934	0.0017287	3.1333	0.443783	0.0746603	0.0146248	3.30694e-07	5.10506
rs12681402	8	120915862	A	T	0.97995	0.5164	0.030806	0.0085116	0.00029544	3.6193	0.604946	0.0674086	0.0152063	9.29606e-06	4.43293
rs12534763	7	1868711	C	T	0.979902	0.4255	0.02756	0.00879	0.0017166	3.13538	0.446953	0.0771871	0.0152134	3.90332e-07	5.07361
rs6469863	8	120910150	A	G	0.97978	0.5303	0.030666	0.0085119	0.00031486	3.60272	0.604946	0.0674882	0.0152049	9.05563e-06	4.43858
rs7824545	8	120925621	T	C	0.97974	0.5308	0.030248	0.0085279	0.00038963	3.54695	0.60525	0.0680631	0.015209	7.63478e-06	4.47518
rs9649947	8	120913357	G	A	0.979724	0.5286	0.030686	0.0085231	0.00031786	3.60033	0.604946	0.0674896	0.0152056	9.06026e-06	4.43847
rs13260088	8	120898765	A	C	0.979706	0.5407	0.030786	0.0086575	0.00037653	3.55599	0.594536	0.0776248	0.0173744	7.90443e-06	4.46776
rs6965935	7	1876895	G	A	0.979689	0.4248	0.02616	0.008384	0.0018071	3.12023	0.443583	0.0746454	0.0146274	3.34078e-07	5.10313
rs76475191	17	44290849	T	A	0.979571	0.195	-0.072915	0.014898	9.8669e-07	-4.89428	0.1919	-0.13562	0.03192	2.148e-05	-4.24875
rs7388508	8	120926153	C	T	0.979552	0.5308	0.030479	0.0085228	0.00034863	3.57617	0.60525	0.0676813	0.0152119	8.61722e-06	4.44925
rs34043991	7	1881433	T	C	0.979537	0.4247	0.026595	0.0084414	0.0016299	3.15054	0.440218	0.0724916	0.0146055	6.93021e-07	4.96331
rs16837903	1	150552042	G	A	0.979345	0.1295	-0.043949	0.012833	0.00061531	-3.42469	0.115053	-0.119554	0.0221394	6.66159e-08	-5.40007
rs17271883	19	5834212	C	T	0.979291	0.3642	0.02651	0.0085713	0.0019823	3.09288	0.384224	0.0787947	0.0152577	2.41391e-07	5.16426
rs35006524	8	120930769	C	T	0.979073	0.5306	0.030661	0.0085249	0.00032243	3.59664	0.604851	0.0672586	0.0152105	9.7857e-06	4.42186
rs1230102	17	43485219	G	A	0.979056	0.3054	0.04411	0.0089843	9.1239e-07	4.90968	0.349205	0.0621966	0.015452	5.69427e-05	4.02513
rs13257252	8	120912233	A	G	0.979014	0.5313	0.030929	0.0084961	0.00027224	3.64038	0.604549	0.0667753	0.0151996	1.11679e-05	4.39323
rs778809	19	5830302	G	A	0.979004	0.3486	0.026399	0.0085488	0.0020147	3.08804	0.385542	0.0779882	0.0152207	2.9937e-07	5.12384
rs6460944	7	1876199	C	T	0.979004	0.4211	0.025991	0.0084036	0.0019828	3.09284	0.443581	0.0745787	0.0146267	3.41778e-07	5.09882
rs76682988	17	44142334	G	T	0.978971	0.1946	-0.06812	0.014634	3.2396e-06	-4.65491	0.1907	-0.1368	0.031974	1.883e-05	-4.27848
rs6993375	8	120911630	A	G	0.978966	0.5277	0.030408	0.0085293	0.0003637	3.56512	0.604946	0.0674939	0.0152042	9.03128e-06	4.43915
rs10420107	19	5833279	G	A	0.978908	0.349	0.026378	0.0085633	0.002068	3.08035	0.38554	0.0784756	0.0152513	2.66812e-07	5.1455
rs7829901	8	120929834	G	C	0.978839	0.5174	0.030447	0.0085263	0.00035569	3.57095	0.60525	0.0674073	0.0152105	9.35178e-06	4.43164
rs56157000	17	44364699	C	T	0.978711	0.1905	-0.068367	0.01512	6.1337e-06	-4.52163	0.1919	-0.17071	0.039634	1.654e-05	-4.30716
rs7197788	16	89238874	G	A	0.978674	0.02775	0.14847	0.030845	1.4843e-06	4.81342	0.0473905	0.163732	0.0406905	5.72562e-05	4.02384
rs5744033	11	1296263	G	C	0.978561	0.1645	-0.040164	0.011823	0.00068078	-3.39711	0.147622	0.31391	0.0192017	4.49545e-60	16.348
rs12729914	1	77980235	T	C	0.97856	0.1911	0.06187	0.010931	1.5145e-08	5.66005	0.204136	0.0727028	0.0181753	6.33161e-05	4.0001
rs1607624	8	120929289	C	T	0.97836	0.531	0.030261	0.0085201	0.00038283	3.55172	0.60525	0.0673891	0.0152105	9.40393e-06	4.43044
rs2672803	11	1257867	T	C	0.978322	0.5201	0.025339	0.008381	0.0024998	3.02339	0.559583	-0.153382	0.0146169	9.26139e-26	-10.4934
rs7387694	8	120897501	T	G	0.978309	0.5278	0.03077	0.0085097	0.00029941	3.61587	0.605606	0.0669323	0.01525	1.13873e-05	4.389
rs4729560	7	99579152	T	G	0.978275	0.3822	0.025611	0.0084987	0.002583	3.01352	0.431412	0.108419	0.014808	2.44905e-13	7.32167
rs4727442	7	99574132	C	A	0.978222	0.3818	0.025658	0.0085203	0.0026003	3.0114	0.428534	0.109765	0.0147966	1.18682e-13	7.41825
rs770019	1	9186218	T	C	0.97814	0.7082	-0.037489	0.0099831	0.00017314	-3.75525	0.743468	-0.0761452	0.0164651	3.75252e-06	-4.62464
rs11022939	11	1358173	G	A	0.978094	0.4555	-0.031353	0.0092791	0.00072783	-3.37888	0.424384	0.129981	0.0152428	1.4971e-17	8.52737
rs12672695	7	99580426	C	A	0.978093	0.3802	0.02567	0.0085388	0.0026447	3.00628	0.429429	0.110754	0.0147986	7.20644e-14	7.48405
rs2532322	17	44358428	G	A	0.978059	0.1896	-0.075068	0.013638	3.7065e-08	-5.50433	0.1897	-0.13768	0.032813	2.718e-05	-4.1959
rs10098306	8	120908921	A	G	0.978048	0.5307	0.030986	0.0085139	0.00027317	3.63946	0.605146	0.0664397	0.0152095	1.25208e-05	4.36832
rs11771266	7	99581408	C	A	0.97803	0.3802	0.025676	0.0085478	0.0026659	3.00381	0.429333	0.111377	0.0147983	5.21774e-14	7.52635
rs62112655	19	4623325	C	T	0.978016	0.3538	0.059618	0.0096011	5.3144e-10	6.2095	0.336405	0.0649457	0.0162832	6.64928e-05	3.9885
rs1123573	2	60707588	A	G	0.977827	0.3645	-0.071705	0.0093078	1.322e-14	-7.70375	0.300415	-0.0668047	0.0159448	2.79251e-05	-4.18976
rs56087321	17	44084403	G	C	0.977788	0.3968	0.039534	0.0087469	6.1888e-06	4.51977	0.351808	0.070411	0.0174239	5.321e-05	4.04106
rs1318321	11	1253856	T	C	0.977715	0.5204	0.026501	0.0088388	0.0027152	2.99826	0.5633	-0.13642	0.018672	2.75e-13	-7.30613
rs7465181	8	120908589	C	T	0.977668	0.5305	0.030504	0.0085142	0.00034	3.58272	0.604946	0.0668096	0.0152113	1.12255e-05	4.39211
rs77873484	16	89223261	T	C	0.977622	0.02736	0.15054	0.030626	8.8502e-07	4.91543	0.0473638	0.162039	0.0405432	6.42328e-05	3.9967
rs908229	11	1253942	T	C	0.977543	0.5217	0.026619	0.0088983	0.002776	2.99147	0.5704	-0.13173	0.019087	5.148e-12	-6.90156
rs10420225	19	4724157	G	A	0.977465	0.3422	-0.077879	0.0087805	7.3457e-19	-8.86954	0.316217	-0.0697978	0.0166858	2.87616e-05	-4.18306
rs10864390	1	9182914	C	T	0.977442	0.7006	-0.039377	0.0097344	5.2281e-05	-4.04514	0.74285	-0.0727932	0.0163492	8.49131e-06	-4.45241
rs4871773	8	120907911	C	T	0.977409	0.531	0.031021	0.0085149	0.00026929	3.64314	0.605046	0.0661715	0.015211	1.35987e-05	4.35024
rs140113856	16	89238961	A	C	0.977401	0.02776	0.14271	0.031282	5.0641e-06	4.56205	0.0474203	0.163864	0.0406932	5.65362e-05	4.02682
rs4871772	8	120907895	A	C	0.977367	0.5309	0.030728	0.0085144	0.00030742	3.60894	0.605046	0.0664572	0.0152117	1.24927e-05	4.36881
rs4871012	8	120907974	T	A	0.977329	0.5168	0.030912	0.008516	0.00028355	3.62987	0.605046	0.0662621	0.0152124	1.32589e-05	4.35579
rs12753797	1	77981959	G	A	0.977326	0.1911	0.062098	0.010935	1.3574e-08	5.67883	0.203838	0.0723068	0.018185	7.003e-05	3.97618
rs3793965	11	1302707	C	T	0.977275	0.4308	-0.02941	0.0087655	0.00079314	-3.3552	0.400242	0.171779	0.0146461	9.0907e-32	11.7286
rs2857472	11	1274927	G	A	0.977263	0.4475	0.025042	0.0083991	0.0028686	2.98151	0.500668	-0.126024	0.0147118	1.06965e-17	-8.56619
rs7818471	8	120909836	G	A	0.977252	0.5221	0.027343	0.0085353	0.0013575	3.20352	0.59841	0.0713331	0.0151973	2.68164e-06	4.69381
rs12537387	7	1868582	A	G	0.977203	0.4214	0.026632	0.0088507	0.0026213	3.00903	0.44466	0.0787688	0.0152297	2.31549e-07	5.17204
rs4642714	9	109508208	G	A	0.977163	0.1931	-0.039584	0.010634	0.00019746	-3.7224	0.264845	0.0794155	0.0176866	7.11755e-06	4.49014
rs7459671	8	120908886	G	T	0.977109	0.5304	0.030997	0.0085205	0.00027487	3.63793	0.604946	0.0661122	0.0152127	1.38728e-05	4.34586
rs7462250	8	120908607	T	C	0.977071	0.5308	0.030378	0.0085197	0.00036304	3.56562	0.604947	0.066731	0.015211	1.14917e-05	4.38702
rs2014486	11	1258803	A	G	0.977008	0.5197	0.024899	0.0083759	0.0029526	2.9727	0.559184	-0.15349	0.0146053	7.83816e-26	-10.5092
rs11761882	7	99581469	T	C	0.976998	0.3834	0.025145	0.0084829	0.0030349	2.9642	0.430027	0.11146	0.0147849	4.74402e-14	7.53878
rs7003126	8	120888752	C	G	0.976958	0.4992	0.027075	0.0084756	0.0014007	3.19446	0.58325	0.0712052	0.0151804	2.72405e-06	4.6906
rs6974373	7	99590893	C	G	0.976876	0.3845	0.027684	0.0093552	0.0030843	2.95921	0.425471	0.124231	0.0147459	3.61517e-17	8.42475
rs117197610	16	89223455	G	A	0.976836	0.02717	0.14828	0.030733	1.4011e-06	4.82478	0.0475621	0.161437	0.0404854	6.67621e-05	3.98754
rs778805	19	5832209	G	A	0.976691	0.3501	0.025479	0.0085252	0.0028017	2.98867	0.385244	0.0788316	0.015223	2.23741e-07	5.17845
rs35091011	7	1865174	A	T	0.976616	0.446	0.026996	0.0087932	0.0021397	3.0701	0.470303	0.0738849	0.0151674	1.10864e-06	4.8713
rs2249550	11	1279486	A	G	0.976524	0.5237	0.026812	0.0090748	0.0031317	2.95456	0.559383	-0.151745	0.0145609	1.97968e-25	-10.4214
rs12042177	1	77986638	A	G	0.976396	0.1906	0.062347	0.010963	1.2937e-08	5.68704	0.203541	0.0720761	0.0182068	7.53452e-05	3.95874
rs2732613	17	44364829	A	C	0.976302	0.1707	-0.071388	0.01502	2.0048e-06	-4.75286	0.1915	-0.16383	0.038886	2.52e-05	-4.21308
rs6695572	1	77945635	G	A	0.976274	0.182	0.055887	0.012658	1.0102e-05	4.41515	0.202521	0.0741082	0.0183802	5.53143e-05	4.03196
rs1230103	17	43485791	G	A	0.976203	0.316	0.046217	0.0088424	1.7249e-07	5.22675	0.349107	0.0610647	0.0154226	7.5128e-05	3.95943
rs12730346	1	78687156	C	T	0.97617	0.415	0.037052	0.0094468	8.7746e-05	3.92217	0.419319	0.0655807	0.0156628	2.82608e-05	4.18705
rs11653367	17	44191483	A	G	0.976148	0.3178	0.047062	0.01174	6.1084e-05	4.00869	0.317817	0.0720504	0.0173551	3.30257e-05	4.15153
rs6976097	7	1874979	A	G	0.976111	0.4224	0.025108	0.0084537	0.0029771	2.97006	0.440112	0.0753365	0.014604	2.48794e-07	5.15861
rs28513081	8	120934126	A	G	0.975917	0.4631	-0.035582	0.0085536	3.1833e-05	-4.15989	0.390206	-0.0667928	0.0152573	1.19907e-05	-4.37776
rs12041509	1	77969621	T	G	0.975897	0.1914	0.060633	0.01091	2.7387e-08	5.55756	0.204633	0.0716924	0.0181492	7.80981e-05	3.95016
rs4631355	7	1864245	C	A	0.97582	0.4433	0.026781	0.0087869	0.0023053	3.04783	0.467132	0.073493	0.0151385	1.20555e-06	4.85472
rs11811611	1	77982017	C	T	0.975667	0.1909	0.061928	0.010943	1.5212e-08	5.65914	0.203838	0.0717814	0.0181932	7.96324e-05	3.9455
rs34074471	7	1865249	C	T	0.975603	0.4433	0.026697	0.0087848	0.0023733	3.039	0.46723	0.0734943	0.0151334	1.19527e-06	4.85642
rs12042881	1	77968443	G	A	0.975487	0.1914	0.061048	0.01091	2.2001e-08	5.5956	0.204732	0.0715539	0.0181492	8.06258e-05	3.94253
rs6974455	7	1865921	C	T	0.97526	0.4435	0.026612	0.0087867	0.0024568	3.02867	0.46733	0.0734114	0.0151312	1.22432e-06	4.85166
rs3889797	7	1877924	A	C	0.975161	0.4249	0.02471	0.0083813	0.0031956	2.94823	0.440414	0.0742608	0.0145961	3.6238e-07	5.08773
rs7806394	7	1864129	A	G	0.975145	0.4427	0.026762	0.0088504	0.0024964	3.02382	0.470304	0.0736264	0.0151712	1.21593e-06	4.85302
rs2696500	17	44363929	C	T	0.975111	0.1699	-0.058257	0.01774	0.0010235	-3.28393	0.189461	-0.200608	0.0268836	8.51584e-14	-7.46209
rs916896	17	44098797	C	T	0.975081	0.391	0.035258	0.0087676	5.7845e-05	4.0214	0.349721	0.0660629	0.0160106	3.68829e-05	4.12619
rs3778987	7	2168495	C	T	0.974988	0.3344	-0.03133	0.0094257	0.00088764	-3.32389	0.354724	-0.0815076	0.0159055	2.98326e-07	-5.1245
rs4255035	7	1864444	C	T	0.97491	0.4433	0.026409	0.0087871	0.0026521	3.00543	0.467031	0.0737948	0.0151388	1.09057e-06	4.87455
rs1230079	17	43497978	T	C	0.974854	0.696	-0.040122	0.0097905	4.1669e-05	-4.09805	0.657196	-0.0685341	0.0156346	1.16788e-05	-4.3835
rs12537430	7	1868761	A	G	0.974779	0.6349	0.025812	0.0089189	0.0038031	2.89408	0.648438	0.0860056	0.0157178	4.45352e-08	5.47185
rs1230082	17	43500344	G	C	0.974678	0.6223	-0.047667	0.0089412	9.7578e-08	-5.33116	0.656102	-0.0646365	0.0156059	3.44575e-05	-4.14181
rs72846383	11	1312518	C	T	0.974517	0.1605	-0.038767	0.011825	0.0010442	-3.27839	0.146428	0.317851	0.0192908	5.38029e-61	16.4769
rs7799807	7	1868092	A	G	0.974341	0.6337	0.025701	0.0089445	0.0040611	2.87339	0.646645	0.0887722	0.0157232	1.64279e-08	5.64594
rs35038885	1	77960789	A	G	0.974233	0.191	0.060081	0.010963	4.2407e-08	5.48034	0.205327	0.0711688	0.0181508	8.81924e-05	3.92097
rs7799782	7	1868039	A	G	0.974135	0.6344	0.025659	0.0089424	0.0041123	2.86936	0.648336	0.0869175	0.015717	3.19924e-08	5.53017
rs16992471	19	4640295	T	G	0.973884	0.449	0.045402	0.008844	2.842e-07	5.13365	0.435829	0.0608027	0.0155104	8.85021e-05	3.92013
rs74976247	5	168571582	A	G	0.973779	0.02562	0.11701	0.037104	0.0016135	3.15357	0.0297816	0.225794	0.0490542	4.16564e-06	4.60294
rs17384946	1	77978205	G	A	0.97376	0.1909	0.062042	0.010991	1.6558e-08	5.6448	0.204533	0.0710286	0.0181575	9.16072e-05	3.91181
rs111243767	16	89217507	C	T	0.973703	0.02653	0.16543	0.033318	6.8618e-07	4.96518	0.0489043	0.165282	0.0421319	8.74644e-05	3.92297
rs12681883	8	120892243	A	G	0.973689	0.531	0.031188	0.0085337	0.0002575	3.65469	0.55267	0.0658516	0.0154518	2.02837e-05	4.26175
rs1467044	8	120887041	G	A	0.973681	0.5121	0.026187	0.0084426	0.0019235	3.10177	0.583547	0.0705657	0.01516	3.24406e-06	4.65473
rs9577176	13	113547246	C	T	0.973667	0.311	0.051184	0.010527	1.1605e-06	4.86216	0.302667	-0.0654729	0.015799	3.41129e-05	-4.14411
rs11669442	19	46374557	T	C	0.973526	0.2993	0.04928	0.009279	1.0908e-07	5.31092	0.271112	0.0623069	0.0159333	9.21112e-05	3.91048
rs2283017	7	99574758	A	G	0.9735	0.3872	0.023959	0.0084382	0.0045208	2.83935	0.430723	0.109011	0.0147774	1.62082e-13	7.37685
rs4727443	7	99593346	C	A	0.973486	0.3806	0.02675	0.0094244	0.0045342	2.83838	0.425768	0.124599	0.014722	2.59543e-17	8.46347
rs3793969	11	1318884	A	T	0.973337	0.4714	-0.029918	0.0092217	0.0011772	-3.2443	0.435747	0.154061	0.0145799	4.25467e-26	10.5666
rs4807615	19	4619925	T	G	0.972963	0.6295	-0.043282	0.010762	5.7819e-05	-4.02174	0.655219	-0.075226	0.0171634	1.17098e-05	-4.38292
rs4907468	13	113530905	C	T	0.972885	0.5991	-0.048311	0.0087679	3.59e-08	-5.50999	0.573408	0.0601444	0.0154126	9.52854e-05	3.90229
rs13263296	8	120886545	C	T	0.972866	0.506	0.02669	0.0085126	0.0017166	3.13535	0.583354	0.0696373	0.0151754	4.45731e-06	4.58883
rs7792631	7	1982779	C	T	0.972468	0.3435	-0.028102	0.0087403	0.0013037	-3.21522	0.357567	-0.0939265	0.0157455	2.44186e-09	-5.9653
rs149026128	1	150623904	T	A	0.9724	0.13	-0.043614	0.01297	0.00077206	-3.36268	0.125372	-0.109235	0.0225851	1.32077e-06	-4.8366
rs35935754	7	1869242	T	C	0.972347	0.6339	0.025146	0.0089322	0.0048745	2.81521	0.649922	0.0850635	0.0157609	6.77202e-08	5.39712
rs2617605	5	1442521	T	C	0.972259	0.3526	0.026559	0.0093502	0.0045045	2.84047	0.327266	0.0804568	0.0156817	2.88819e-07	5.1306
rs71658797	1	77967507	T	A	0.972254	0.1099	0.08725	0.014835	4.067e-09	5.88136	0.111053	0.0939875	0.0241888	0.00010209	3.88557
rs149000267	3	44836326	C	T	0.972232	0.03186	0.068641	0.024536	0.0051501	2.79756	0.0297935	0.284553	0.0427476	2.80271e-11	6.65658
rs12537479	7	1868995	A	G	0.971996	0.6348	0.024977	0.0089204	0.0051097	2.79999	0.648636	0.0859955	0.0157164	4.45739e-08	5.4717
rs4682753	3	44819565	T	G	0.971983	0.04974	0.051409	0.01843	0.005279	2.78942	0.0450522	0.233091	0.0343682	1.18383e-11	6.78217
rs34120092	7	1861952	A	C	0.971944	0.6295	0.025223	0.0089595	0.0048743	2.81522	0.646457	0.082464	0.0157436	1.6238e-07	5.23794
rs2478868	1	9127216	C	A	0.971902	0.6473	-0.031666	0.0087127	0.00027851	-3.63446	0.692056	-0.0709674	0.0155559	5.06457e-06	-4.56209
rs4721134	7	1912057	G	A	0.971853	0.3361	-0.028183	0.0087985	0.0013596	-3.20316	0.350004	-0.0885615	0.0157829	2.00906e-08	-5.61122
rs7172947	15	40877322	A	G	0.971847	0.1797	0.029543	0.010607	0.0053495	2.78524	0.261254	0.12042	0.0186782	1.14027e-10	6.44708
rs2647493	1	77986851	G	A	0.971825	0.195	0.053153	0.012043	1.0172e-05	4.4136	0.201856	0.0721092	0.0182365	7.68215e-05	3.95411
rs12742653	1	78339481	A	T	0.971659	0.3202	0.042963	0.010158	2.343e-05	4.22947	0.31993	0.0687147	0.0171923	6.41933e-05	3.99684
rs11806197	1	77964855	A	G	0.971649	0.1927	0.06079	0.010884	2.3333e-08	5.58526	0.205526	0.0703143	0.0181387	0.000105981	3.87647
rs67498438	19	4715246	G	T	0.971544	0.4028	-0.067352	0.0089676	5.884e-14	-7.51059	0.378904	-0.0650542	0.0159083	4.32651e-05	-4.08931
rs78910853	5	168941327	C	G	0.971452	0.07895	0.056316	0.019795	0.004442	2.84496	0.073104	0.161817	0.0324095	5.94821e-07	4.99289
rs7653620	3	44858647	G	A	0.971358	0.05278	0.064158	0.019104	0.00078427	3.35835	0.04749	0.18503	0.042257	1.194e-05	4.37868
rs886453	7	99588225	G	A	0.971175	0.3844	0.025415	0.009199	0.0057303	2.7628	0.427277	0.12448	0.0147828	3.74599e-17	8.42059
rs74381531	3	44775257	T	G	0.971097	0.03173	0.06783	0.024565	0.0057584	2.76125	0.0297351	0.276593	0.0427121	9.43411e-11	6.47575
rs2077551	17	44214888	T	C	0.971088	0.1744	-0.058921	0.018531	0.0014747	-3.17959	0.125727	-0.210723	0.0276592	2.5652e-14	-7.61856
rs242554	17	44039365	C	T	0.971003	0.4114	0.029737	0.0091485	0.0011523	3.25048	0.458207	0.0725205	0.016327	8.92324e-06	4.44174
rs77950368	3	44819982	A	G	0.970963	0.05183	0.049189	0.017842	0.0058342	2.75692	0.0451518	0.226738	0.0342115	3.41336e-11	6.62754
rs9469904	6	34796084	C	T	0.970833	0.2829	0.02723	0.0093005	0.0034142	2.9278	0.235269	0.079799	0.0167698	1.95035e-06	4.7585
rs6957894	7	1887362	G	A	0.970594	0.34	-0.027122	0.0085558	0.0015243	-3.17001	0.337748	-0.0884469	0.0152413	6.50904e-09	-5.80312
rs7982121	13	113523707	C	T	0.970536	0.363	0.046219	0.0091719	4.6756e-07	5.0392	0.379168	-0.0639332	0.0156357	4.33374e-05	-4.08893
rs9729667	1	78349214	C	T	0.970439	0.324	0.043026	0.010149	2.2408e-05	4.23943	0.320029	0.0683266	0.0171932	7.06589e-05	3.97406
rs7206949	17	44247017	C	A	0.970419	0.3975	0.034598	0.0098663	0.0004537	3.50668	0.354879	0.0702288	0.0164293	1.91485e-05	4.2746
rs2652514	5	1442526	G	A	0.9704	0.2774	0.026432	0.0096376	0.0060959	2.74259	0.255066	0.0966533	0.0168535	9.75646e-09	5.73491
rs3848456	17	47940623	C	A	0.970095	0.03875	0.19199	0.020254	2.5612e-21	9.47912	0.053403	0.130592	0.0339337	0.000118867	3.84845
rs7340559	3	44871986	G	A	0.970082	0.05281	0.049646	0.01819	0.0063475	2.7293	0.0476395	0.234492	0.0329669	1.13584e-12	7.11296
rs878918	17	44031596	A	G	0.969879	0.2891	0.046376	0.010282	6.4715e-06	4.51041	0.288361	0.06992	0.017908	9.44634e-05	3.90439
rs2532295	17	44232408	G	A	0.969819	0.1747	-0.058312	0.018515	0.0016354	-3.14945	0.126225	-0.210049	0.0276242	2.87549e-14	-7.6038
rs2404978	7	99562328	T	C	0.969723	0.388	0.024411	0.0089779	0.0065477	2.71901	0.403077	0.101187	0.0163524	6.09784e-10	6.18788
rs1358903	6	7564139	C	G	0.969694	0.2895	0.024807	0.0091319	0.0065969	2.71652	0.303479	0.144659	0.0158929	8.85738e-20	9.10213
rs2106720	17	43498710	C	T	0.969648	0.6963	-0.038251	0.0099159	0.00011454	-3.85754	0.657197	-0.0688368	0.0156367	1.07134e-05	-4.40225
rs55839153	7	99752566	G	A	0.969474	0.1886	0.039318	0.012226	0.0012998	3.21593	0.17346	0.0829381	0.0187229	9.43364e-06	4.42976
rs2451951	9	109496630	T	C	0.969423	0.5166	-0.029392	0.0089319	0.00099955	-3.29068	0.521694	0.0720528	0.015207	2.15697e-06	4.73813
rs75531100	16	89235570	G	A	0.969301	0.02696	0.14868	0.031245	1.9492e-06	4.75852	0.0470035	0.157815	0.0408412	0.000111488	3.86413
rs1430435	3	169079193	T	C	0.969232	0.5173	0.042019	0.008309	4.2579e-07	5.05705	0.551689	0.0563298	0.0146469	0.000120137	3.84585
rs75432325	17	47950329	T	C	0.969223	0.04236	0.17505	0.019449	2.2448e-19	9.00046	0.0564586	0.127619	0.0332784	0.000125624	3.83488
rs4924487	15	40922915	G	C	0.969148	0.7245	-0.033716	0.010757	0.0017222	-3.13433	0.737048	-0.127087	0.018706	1.09119e-11	-6.79393
rs368688757	16	122350	C	T	0.969091	0.04946	0.070854	0.02566	0.0057575	2.76126	0.04674	0.24409	0.048526	4.905e-07	5.03009
rs939946	7	2056253	C	G	0.968816	0.3401	-0.032185	0.0093573	0.00058264	-3.43956	0.347992	-0.0740815	0.0159566	3.43919e-06	-4.64268
rs6952808	7	1886535	G	C	0.968757	0.3425	-0.026707	0.0085396	0.0017631	-3.12743	0.337748	-0.088333	0.0152482	6.91286e-09	-5.79303
rs12040471	1	77968401	T	A	0.968707	0.1954	0.051212	0.012141	2.4655e-05	4.2181	0.204831	0.0717394	0.0181492	7.72577e-05	3.95275
rs4871013	8	120907990	C	T	0.968672	0.5317	0.029247	0.0085109	0.00058951	3.43642	0.605951	0.065143	0.0152216	1.87188e-05	4.27965
rs1430434	3	169079534	A	G	0.968645	0.5155	0.0413	0.0083449	7.456e-07	4.94913	0.551391	0.0563002	0.0146571	0.00012246	3.84115
rs1979656	9	109513278	C	T	0.968571	0.2069	-0.038339	0.011501	0.00085765	-3.33354	0.280145	0.082971	0.0179047	3.58594e-06	4.63404
rs2074567	7	99569225	T	C	0.968471	0.3946	0.022498	0.0083919	0.007343	2.68092	0.43595	0.107888	0.015634	5.16809e-12	6.90088
rs72836329	17	44161763	C	T	0.968219	0.384	0.040981	0.0098057	2.9247e-05	4.1793	0.325241	0.0666489	0.0168444	7.59783e-05	3.95674
rs2272343	7	99778285	A	C	0.968084	0.2058	0.040234	0.010481	0.00012369	3.83876	0.18768	0.073829	0.0181002	4.525e-05	4.0789
rs7161968	15	40878684	C	T	0.96802	0.1797	0.028294	0.010605	0.0076283	2.66799	0.261256	0.120406	0.018678	1.14527e-10	6.44641
rs13146548	4	89924725	A	C	0.968002	0.4373	0.022431	0.0084017	0.007589	2.66982	0.436219	0.0843388	0.0145554	6.86016e-09	5.79431
rs2735733	11	1261640	C	T	0.967832	0.4566	0.022687	0.0084997	0.0076039	2.66915	0.512414	-0.129244	0.0153306	3.44275e-17	-8.43047
rs4955567	3	169082952	G	A	0.967721	0.5396	0.042424	0.008651	9.3909e-07	4.90394	0.585174	0.0576712	0.0150602	0.000128472	3.82937
rs11654982	17	44284600	G	A	0.967458	0.3864	0.036824	0.010299	0.00034942	3.57549	0.393373	0.0743664	0.0177591	2.82045e-05	4.1875
rs778810	19	5828921	A	G	0.967396	0.3947	0.022779	0.0085732	0.0078849	2.657	0.430637	0.0865479	0.0156036	2.91182e-08	5.54666
rs2732666	17	44286198	G	A	0.967084	0.1942	-0.070557	0.014892	2.1601e-06	-4.73791	0.1911	-0.12929	0.031705	4.544e-05	-4.07791
rs34533690	6	7564885	A	G	0.966999	0.2883	0.024041	0.0091153	0.0083529	2.63743	0.303675	0.143285	0.0158942	1.96973e-19	9.01494
rs2505973	1	9122669	A	G	0.966934	0.6361	-0.031832	0.008663	0.00023831	-3.67448	0.682139	-0.0688154	0.015457	8.50538e-06	-4.45205
rs8041443	15	40939652	G	A	0.966763	0.8306	-0.034052	0.01105	0.0020582	-3.08163	0.737347	-0.129303	0.0187792	5.76066e-12	-6.88545
rs17651507	17	44059010	A	T	0.96663	0.2632	0.053057	0.0099201	8.8697e-08	5.34843	0.260043	0.0624348	0.0164309	0.000144791	3.79984
rs2732608	17	44365980	A	T	0.96662	0.2049	-0.071117	0.015169	2.7559e-06	-4.68831	0.1999	-0.15818	0.038756	4.473e-05	-4.08143
rs77938604	3	44836543	C	G	0.966547	0.06001	0.048129	0.018331	0.0086506	2.62555	0.0449211	0.243138	0.0344599	1.71745e-12	7.05569
rs8040502	15	40915190	A	G	0.966324	0.8337	-0.033838	0.011014	0.0021243	-3.07227	0.73824	-0.130306	0.0187533	3.69381e-12	-6.94843
rs4719318	7	1887930	G	A	0.966253	0.3379	-0.026342	0.0085744	0.0021251	-3.07217	0.337153	-0.0899013	0.0152567	3.80171e-09	-5.8926
rs11531577	7	99778227	G	T	0.966242	0.2049	0.041099	0.01052	9.3523e-05	3.90675	0.187481	0.0728633	0.0181115	5.74497e-05	4.02305
rs141979279	3	44858131	T	C	0.965985	0.05284	0.047184	0.018079	0.0090569	2.60988	0.0476593	0.234207	0.0329548	1.18648e-12	7.10694
rs7164289	15	40880865	G	A	0.96593	0.1721	0.028177	0.010801	0.0090874	2.60874	0.260754	0.120608	0.0187366	1.21827e-10	6.43704
rs10808505	8	120940206	T	G	0.965666	0.4623	-0.033349	0.0085386	9.3966e-05	-3.90568	0.38978	-0.0658745	0.015235	1.53299e-05	-4.32389
rs11638204	15	41000508	C	T	0.965657	0.1613	0.031937	0.012278	0.0092885	2.60116	0.186986	0.132081	0.0202948	7.61082e-11	6.5081
rs113564729	17	44179095	G	A	0.965584	0.3857	0.03635	0.0099405	0.00025546	3.65676	0.312009	0.0709452	0.0172211	3.79426e-05	4.11966
rs56343119	9	136237672	C	A	0.965541	0.1366	0.059515	0.012356	1.4605e-06	4.81669	0.116071	0.0870149	0.022883	0.000143187	3.8026
rs72846376	11	1275106	G	A	0.965448	0.1621	-0.040933	0.013357	0.0021808	-3.06454	0.14762	0.317201	0.0192467	5.04155e-61	16.4808
rs6792918	3	44857004	A	C	0.965436	0.05396	0.046374	0.017872	0.0094664	2.59479	0.0477996	0.233029	0.0328536	1.31286e-12	7.09295
rs76304484	3	44877209	A	C	0.965431	0.05397	0.046317	0.017851	0.0094694	2.59464	0.0477791	0.234129	0.032896	1.1011e-12	7.11724
rs77793532	16	89207005	G	A	0.965346	0.02749	0.14943	0.030393	8.8116e-07	4.91659	0.0479702	0.152297	0.0401485	0.000148628	3.79335
rs10514889	17	44051404	G	A	0.965293	0.3994	0.033198	0.0086925	0.00013392	3.81915	0.422584	0.0628874	0.0155487	5.24255e-05	4.04454
rs12936645	17	43495420	A	T	0.965228	0.1783	-0.050586	0.015165	0.00085108	-3.33571	0.1445	-0.20579	0.044186	3.202e-06	-4.65736
rs4721121	7	1892565	T	C	0.965189	0.3386	-0.02624	0.008603	0.0022872	-3.0501	0.337458	-0.0899244	0.0152741	3.92321e-09	-5.8874
rs2736099	5	1287340	A	G	0.965123	0.6553	0.024417	0.0094434	0.0097208	2.58562	0.656249	0.138016	0.0161079	1.05137e-17	8.56818
rs77136835	3	44874693	A	G	0.965115	0.05258	0.046877	0.018127	0.0097079	2.58603	0.0476395	0.235742	0.0329805	8.81057e-13	7.14792
rs112166495	17	44005361	G	A	0.965091	0.1862	-0.077435	0.013169	4.0979e-09	-5.8801	0.1438	-0.14633	0.036597	6.376e-05	-3.99842
rs59578612	16	89204145	C	T	0.965044	0.02747	0.1497	0.030422	8.6166e-07	4.92078	0.048	0.152054	0.0401331	0.000151417	3.78873
rs74774557	7	99810425	A	G	0.964973	0.2005	0.043355	0.011658	0.0002002	3.71891	0.183774	0.0743968	0.0182224	4.45148e-05	4.0827
rs155755	17	44762252	A	G	0.964957	0.182	-0.059129	0.014866	6.9688e-05	-3.97747	0.1845	-0.16988	0.039647	1.829e-05	-4.28481
rs6421972	11	1096494	T	C	0.964831	0.5939	0.023693	0.0091576	0.0096743	2.58725	0.638984	-0.212828	0.0168729	1.77662e-36	-12.6136
rs1398942	4	89930392	G	A	0.964771	0.4329	0.02161	0.0083767	0.0098876	2.57977	0.436117	0.0838436	0.0145431	8.15693e-09	5.76518
rs62061711	17	44007764	T	C	0.96468	0.1703	-0.077921	0.013024	2.1921e-09	-5.98288	0.1429	-0.14217	0.035607	6.528e-05	-3.99275
rs2037346	8	120935452	C	T	0.964623	0.4622	-0.032847	0.0085143	0.00011441	-3.85786	0.38958	-0.0659649	0.0152321	1.48668e-05	-4.33065
rs5743931	11	1318895	C	T	0.964606	0.1604	-0.040358	0.013244	0.0023085	-3.04727	0.146524	0.313022	0.0192647	2.28823e-59	16.2485
rs60586860	17	47946055	C	T	0.964583	0.07189	0.11694	0.015802	1.3565e-13	7.40033	0.0650765	0.118264	0.0314031	0.000165892	3.76599
rs11245959	11	1105026	A	G	0.964296	0.8895	0.040832	0.015445	0.0082022	2.6437	0.885702	0.124889	0.0251777	7.03925e-07	4.96028
rs79260508	16	89207085	G	A	0.964266	0.02729	0.13146	0.031643	3.2595e-05	4.15447	0.0478498	0.157318	0.0402746	9.37799e-05	3.90615
rs1539738	1	78305492	A	G	0.964224	0.3269	0.044222	0.010131	1.2704e-05	4.36502	0.345178	0.0661022	0.0171763	0.000118869	3.84845
rs13129885	4	89927612	A	G	0.964112	0.4329	0.021465	0.0083781	0.010405	2.56204	0.436118	0.08406	0.0145478	7.54983e-09	5.77821
rs2056726	7	99780283	G	A	0.964011	0.2045	0.040939	0.010528	0.0001008	3.88858	0.187382	0.0724245	0.0181164	6.39512e-05	3.99774
rs28669275	8	120901953	C	G	0.963802	0.5242	0.028395	0.0095795	0.0030353	2.96414	0.642516	0.0752613	0.0167693	7.188e-06	4.48804
rs77728810	3	44829824	A	G	0.963797	0.049	0.047132	0.018476	0.010743	2.55099	0.0449431	0.237767	0.0344504	5.13758e-12	6.90172
rs373695612	17	44360349	A	G	0.963679	0.1672	-0.076511	0.013656	2.109e-08	-5.60274	0.1858	-0.13008	0.032682	6.887e-05	-3.98017
rs77568017	3	44877853	T	A	0.963511	0.0598	0.046239	0.018178	0.010968	2.54368	0.0500181	0.233743	0.0356474	5.48742e-11	6.55707
rs11204669	1	150545020	G	A	0.963451	0.5475	0.022784	0.0085772	0.0078984	2.65634	0.543264	0.0713436	0.0146675	1.15002e-06	4.86406
rs12280761	11	1313195	T	C	0.963348	0.2158	0.031035	0.010141	0.00221	3.06035	0.208332	-0.0818504	0.0179412	5.06352e-06	-4.56214
rs35641411	7	1870242	T	C	0.963341	0.4522	0.024957	0.0097256	0.010284	2.56611	0.471604	0.076176	0.0145703	1.71211e-07	5.22815
rs10094458	8	120904688	T	G	0.96325	0.528	0.028758	0.009457	0.0023586	3.04092	0.602238	0.067199	0.0152081	9.93252e-06	4.41864
rs76526953	3	44881909	A	G	0.963147	0.05303	0.046092	0.01819	0.011279	2.53392	0.0478772	0.235706	0.032968	8.70645e-13	7.14955
rs146753246	3	44859164	C	T	0.963107	0.05621	0.05521	0.018369	0.0026501	3.00561	0.04812	0.18542	0.041751	8.953e-06	4.44109
rs41543317	17	44087500	A	G	0.963003	0.6024	-0.040137	0.0087853	4.9096e-06	-4.56865	0.654412	-0.0652356	0.0160596	4.86344e-05	-4.06209
rs6469878	8	120938448	C	T	0.962991	0.4622	-0.032689	0.0085152	0.00012358	-3.8389	0.389581	-0.065768	0.0152318	1.57588e-05	-4.31781
rs55661644	3	44869509	G	T	0.96297	0.05283	0.045842	0.018124	0.011426	2.52935	0.0476593	0.234363	0.0329612	1.15819e-12	7.11027
rs7613	17	43471481	G	A	0.962909	0.3043	0.04008	0.0092799	1.5675e-05	4.31901	0.305996	0.0603499	0.0157122	0.000122559	3.84095
rs56252897	7	99684271	C	A	0.962796	0.06934	0.04378	0.016617	0.0084211	2.63465	0.066976	0.144605	0.0296656	1.0908e-06	4.87451
rs55892034	8	120943507	T	G	0.962776	0.4622	-0.032261	0.0085328	0.00015634	-3.78082	0.389781	-0.0661267	0.0152321	1.4166e-05	-4.34127
rs7814294	8	120939436	G	T	0.962725	0.4623	-0.032576	0.00854	0.00013644	-3.81452	0.38968	-0.0658904	0.0152338	1.5234e-05	-4.32528
rs111788055	3	44833973	A	T	0.962565	0.06342	0.046674	0.018527	0.011762	2.51924	0.0473392	0.240672	0.0367981	6.13839e-11	6.54033
rs1751680	1	9122402	A	G	0.962481	0.6364	-0.030845	0.0086619	0.00036951	-3.561	0.682541	-0.0687751	0.0154549	8.58532e-06	-4.45004
rs6597999	11	1095082	A	C	0.962409	0.5946	0.023011	0.0091177	0.011611	2.52377	0.601845	-0.210268	0.016925	1.94781e-35	-12.4235
rs2696690	17	44344178	T	G	0.962196	0.169	-0.077065	0.013359	7.9832e-09	-5.76877	0.1778	-0.148	0.037372	7.488e-05	-3.96018
rs708686	19	5840619	C	T	0.962056	0.326	0.026606	0.010613	0.012181	2.50693	0.314545	0.100175	0.0164297	1.0794e-09	6.0972
rs2672806	11	1254599	T	C	0.961726	0.5199	0.02356	0.0094036	0.012232	2.50542	0.561842	-0.152396	0.0152451	1.58009e-23	-9.99642
rs7814496	8	120909628	C	T	0.961627	0.5303	0.027608	0.0093117	0.0030279	2.96487	0.604946	0.0675269	0.0152056	8.95765e-06	4.44092
rs7465609	8	120913860	C	G	0.961375	0.5158	0.027902	0.0093607	0.0028759	2.98076	0.608215	0.0674436	0.0152437	9.67328e-06	4.42435
rs35406566	7	1865527	C	T	0.96127	0.443	0.025793	0.0088839	0.0036917	2.90334	0.446624	0.0720095	0.0160702	7.432e-06	4.48093
rs13265367	8	120904009	G	T	0.961064	0.528	0.028377	0.0094501	0.0026752	3.00283	0.602338	0.0669567	0.0152074	1.06809e-05	4.40291
rs7176221	15	40969222	C	G	0.960937	0.726	-0.033832	0.011406	0.0030143	-2.96616	0.804835	-0.139053	0.0204319	1.00582e-11	-6.80567
rs10739227	9	109495224	C	T	0.960476	0.1948	-0.035678	0.01166	0.0022133	-3.05986	0.266707	0.0846011	0.0175197	1.37285e-06	4.82891
rs62063675	17	44126575	C	T	0.960381	0.1841	-0.076382	0.013138	6.1083e-09	-5.81382	0.1437	-0.12139	0.030835	8.259e-05	-3.93676
rs2869951	4	89743780	G	A	0.960341	0.5234	0.023674	0.0089939	0.008482	2.63223	0.539143	0.0848347	0.0178426	1.98839e-06	4.7546
rs3778337	6	7565885	G	A	0.960308	0.2776	0.022757	0.0092437	0.013822	2.46189	0.305451	0.147408	0.0165776	6.00263e-19	8.89199
rs4871787	8	120936418	G	T	0.960297	0.4621	-0.032422	0.0085164	0.00014065	-3.80701	0.389481	-0.0654718	0.0152311	1.71909e-05	-4.29856
rs6457796	6	34828553	T	C	0.960264	0.2874	0.023937	0.0092986	0.010046	2.57426	0.238059	0.0811887	0.0166888	1.14537e-06	4.86486
rs35535570	1	78259756	G	A	0.960248	0.07262	0.093243	0.019344	1.4344e-06	4.82025	0.0829547	0.114376	0.0306769	0.000192691	3.72841
rs9721029	8	120916555	C	T	0.960086	0.5304	0.027025	0.0093036	0.0036747	2.90479	0.605045	0.0677534	0.0152077	8.38198e-06	4.45519
rs10233560	7	1885415	T	C	0.959925	0.3397	-0.025529	0.008654	0.0031785	-2.94997	0.338771	-0.0927977	0.0161322	8.80152e-09	-5.75234
rs205262	6	34563164	A	G	0.959605	0.2876	0.032433	0.010461	0.0019333	3.10037	0.237365	0.075583	0.0175158	1.59499e-05	4.31514
rs111521887	11	1312706	C	G	0.959499	0.1693	-0.039269	0.013309	0.003172	-2.95056	0.168791	0.333908	0.0202221	3.0055e-61	16.512
rs12056000	7	99812008	G	A	0.959491	0.201	0.042753	0.010625	5.7258e-05	4.02381	0.182961	0.0710039	0.018275	0.000102202	3.8853
rs7461290	8	120916394	G	A	0.959452	0.5303	0.027188	0.0093109	0.0034997	2.92002	0.604946	0.0673848	0.0152063	9.36379e-06	4.43137
rs13267896	8	120920654	C	A	0.959383	0.531	0.026874	0.0094643	0.0045179	2.83951	0.60525	0.0683251	0.0152076	7.02874e-06	4.49282
rs10093230	8	120912846	C	T	0.959292	0.5303	0.02722	0.0093028	0.0034334	2.926	0.608215	0.0674381	0.0152437	9.68959e-06	4.42399
rs10955940	8	120902486	C	T	0.95913	0.5277	0.028004	0.0094589	0.0030703	2.9606	0.602337	0.0668804	0.0152119	1.0996e-05	4.3966
rs4994763	7	1928823	C	T	0.959023	0.6068	-0.024869	0.0084574	0.0032768	-2.9405	0.587605	-0.0803246	0.01477	5.37699e-08	-5.43837
rs10217083	8	120923285	G	A	0.958816	0.5311	0.026632	0.0094643	0.0048934	2.81394	0.60525	0.0684686	0.0152076	6.72362e-06	4.50225
rs6666647	1	78580790	C	T	0.958632	0.4199	0.041028	0.0094836	1.5167e-05	4.32621	0.428358	0.0619052	0.0163683	0.000155558	3.78202
rs878471	1	150547747	G	A	0.958578	0.5531	0.021004	0.0084101	0.012506	2.49747	0.545161	0.0728224	0.0146645	6.83781e-07	4.96591
rs12508371	4	89921288	A	G	0.958552	0.3431	0.020894	0.0086312	0.015489	2.42075	0.352672	0.105313	0.0149414	1.80975e-12	7.04841
rs4924491	15	40963034	A	T	0.958508	0.7242	-0.032402	0.011087	0.0034735	-2.92252	0.737843	-0.129238	0.0187844	5.98217e-12	-6.88007
rs17338513	6	7595717	G	A	0.958456	0.03958	0.061117	0.022742	0.0072013	2.68741	0.0388667	0.17629	0.0381842	3.89644e-06	4.61683
rs7039335	9	109454542	G	T	0.958283	0.4923	-0.027047	0.0089446	0.0024959	-3.02384	0.496182	0.0703215	0.0145977	1.45519e-06	4.81729
rs1358904	6	7564461	C	T	0.958066	0.2862	0.021985	0.009128	0.016016	2.40852	0.303281	0.143756	0.015892	1.48593e-19	9.04579
rs6457792	6	34764443	A	G	0.958065	0.2827	0.023962	0.0092972	0.009957	2.57734	0.235569	0.0796109	0.0167482	2.00017e-06	4.75341
rs7175361	15	41048058	G	A	0.957814	0.1687	0.026342	0.010958	0.016218	2.40391	0.261897	0.120397	0.0186449	1.06548e-10	6.45736
rs10950456	7	1979750	G	A	0.957567	0.5789	0.020403	0.0084269	0.015469	2.42118	0.572042	0.0774457	0.0147235	1.44045e-07	5.26001
rs72700870	1	150608653	C	G	0.957477	0.1361	-0.044228	0.012914	0.00061511	-3.42481	0.118312	-0.0973133	0.0217996	8.04431e-06	-4.464
rs113263538	3	44341741	A	G	0.957349	0.09864	0.039733	0.014168	0.0050406	2.80442	0.0876414	0.110734	0.0247189	7.47363e-06	4.47973
rs2304580	15	41029667	T	C	0.9571	0.17	0.026114	0.010938	0.016963	2.38746	0.266666	0.12136	0.0186177	7.10145e-11	6.5185
rs4970918	1	150553348	G	A	0.957092	0.5216	0.020537	0.0084769	0.015405	2.4227	0.525132	0.0752794	0.0146029	2.53499e-07	5.1551
rs62060844	17	44153836	C	T	0.956867	0.1855	-0.076491	0.013165	6.2331e-09	-5.81018	0.1459	-0.12034	0.030912	9.908e-05	-3.89299
rs2280546	7	1976863	G	A	0.956755	0.3511	-0.025274	0.0087369	0.0038183	-2.89279	0.371816	-0.0952734	0.0150356	2.35038e-10	-6.3365
rs2672812	11	1249372	G	A	0.956691	0.5166	0.022052	0.0092437	0.01705	2.38562	0.56025	-0.154228	0.0152876	6.21382e-24	-10.0885
rs116483731	5	169015479	G	A	0.956512	0.01246	0.15897	0.067009	0.017672	2.37237	0.0152176	0.687923	0.0661928	2.67624e-25	10.3927
rs77105679	17	44122896	G	A	0.956507	0.1695	-0.076796	0.01297	3.2006e-09	-5.92105	0.1454	-0.12027	0.03093	0.0001008	-3.88846
rs4721135	7	1912222	A	G	0.956473	0.381	-0.024405	0.0084381	0.0038253	-2.89224	0.38209	-0.0828549	0.0148258	2.2894e-08	-5.58858
rs61820165	1	150555987	C	T	0.95641	0.5217	0.020402	0.0084778	0.016106	2.40652	0.52523	0.0753499	0.0146031	2.47122e-07	5.15987
rs75530705	17	44154048	C	T	0.956389	0.1852	-0.076851	0.013164	5.2883e-09	-5.83797	0.1454	-0.12026	0.030938	0.0001014	-3.88713
rs12671113	7	1965255	G	A	0.956086	0.3582	-0.025083	0.0087017	0.0039443	-2.88254	0.371974	-0.0886165	0.0150114	3.56378e-09	-5.90326
rs56864850	8	120943444	T	C	0.955766	0.4539	-0.032186	0.0086004	0.00018232	-3.74238	0.354736	-0.0715984	0.0167465	1.90779e-05	-4.27542
rs945970	13	113531096	G	A	0.955692	0.5999	-0.037538	0.0096716	0.00010392	-3.88126	0.57341	0.0619758	0.0154323	5.91975e-05	4.01599
rs75236766	7	99782310	C	T	0.955688	0.2045	0.040933	0.010531	0.00010156	3.88691	0.187493	0.0743977	0.0191304	0.000100665	3.88898
rs4924500	15	41015751	A	G	0.955636	0.1778	0.025044	0.010636	0.018543	2.35464	0.262896	0.118892	0.0185228	1.37464e-10	6.41868
rs112480703	17	44189799	T	C	0.955625	0.1848	-0.078019	0.013128	2.7957e-09	-5.94295	0.1421	-0.12023	0.031005	0.0001054	-3.87776
rs10888385	1	150574302	T	C	0.955423	0.5237	0.020101	0.0084545	0.01743	2.37755	0.517572	0.0761366	0.0146028	1.84962e-07	5.21385
rs62060891	17	44243870	T	C	0.955358	0.1853	-0.078137	0.013143	2.7606e-09	-5.94514	0.1799	-0.12027	0.031041	0.0001068	-3.87455
rs7832923	8	120909780	T	A	0.955278	0.5175	0.026528	0.0094629	0.0050566	2.80337	0.604847	0.0675301	0.0152056	8.94896e-06	4.44113
rs62060890	17	44243868	C	T	0.955246	0.1852	-0.077517	0.013143	3.6804e-09	-5.89797	0.1799	-0.12023	0.031041	0.0001074	-3.87326
rs12126271	1	150546598	G	A	0.955183	0.5366	0.020723	0.008493	0.014685	2.44001	0.538025	0.0718098	0.0146454	9.42757e-07	4.90323
rs117058444	16	89238228	G	A	0.955088	0.02717	0.11913	0.032432	0.00023957	3.67322	0.0473608	0.161649	0.0407145	7.17811e-05	3.9703
rs8035775	15	40922403	T	C	0.955087	0.8236	-0.030743	0.010731	0.0041709	-2.86488	0.736949	-0.127359	0.0186932	9.54768e-12	-6.81316
rs13277992	8	120914527	A	C	0.955086	0.5303	0.026439	0.0094617	0.0052004	2.79432	0.604946	0.0675794	0.0152049	8.80662e-06	4.44457
rs10103660	8	120910787	G	A	0.955037	0.5295	0.026428	0.009472	0.005269	2.79012	0.603749	0.0676884	0.0152214	8.71118e-06	4.44692
rs11579434	1	78610022	T	C	0.954997	0.5581	0.034662	0.0084643	4.2196e-05	4.09508	0.511961	0.0570012	0.014984	0.000142306	3.80413
rs11781657	8	120889242	G	T	0.954904	0.5091	0.023892	0.0094179	0.011186	2.53687	0.583349	0.0713885	0.0151811	2.57053e-06	4.70245
rs2471912	11	1250384	A	G	0.954874	0.4917	0.022175	0.0094568	0.019036	2.34487	0.54285	-0.14219	0.0153247	1.71937e-20	-9.27847
rs74742883	7	99785765	T	G	0.95483	0.2044	0.040849	0.010513	0.00010205	3.88557	0.187283	0.0702753	0.0181164	0.000104842	3.8791
rs9648148	7	1841891	C	T	0.954636	0.4047	0.023104	0.0086252	0.0073932	2.67866	0.38071	0.0679953	0.0149993	5.80854e-06	4.53324
rs8103192	19	4630508	T	C	0.954413	0.6303	0.036243	0.0086699	2.9106e-05	4.18033	0.639876	0.0647976	0.0171894	0.000163492	3.76963
rs9770241	7	1863164	T	C	0.954391	0.6404	0.021378	0.0091638	0.019657	2.33288	0.642408	0.0878768	0.0157157	2.24891e-08	5.59167
rs1006879	13	113515575	C	T	0.954357	0.537	-0.04476	0.008886	4.7261e-07	-5.03714	0.556284	0.0561609	0.0153788	0.000260376	3.65183
rs13242597	7	1947392	A	C	0.954224	0.3775	0.020903	0.008546	0.014449	2.44594	0.401613	0.0748519	0.0154762	1.32089e-06	4.83658
rs72846402	11	1360110	G	A	0.954139	0.1565	-0.034077	0.01192	0.0042537	-2.85881	0.136239	0.283699	0.020723	1.16415e-42	13.6901
rs62062277	17	44093753	T	G	0.954084	0.1872	-0.077283	0.013124	3.8871e-09	-5.88868	0.1458	-0.11938	0.030932	0.0001136	-3.85943
rs35272074	8	120910783	A	G	0.954055	0.5294	0.026213	0.0094717	0.0056492	2.76751	0.603749	0.0676845	0.0152214	8.72174e-06	4.44666
rs1795739	4	89930313	A	G	0.954009	0.5806	0.019527	0.0084184	0.020367	2.31956	0.566117	0.0903601	0.0147194	8.31211e-10	6.13885
rs45457497	15	40998342	T	G	0.953874	0.1792	0.024576	0.01061	0.020538	2.31631	0.2634	0.117741	0.0184952	1.9399e-10	6.36602
rs34074205	7	1948948	G	A	0.953828	0.3753	0.020134	0.0085524	0.01856	2.35419	0.402505	0.0762561	0.0148675	2.91221e-07	5.12904
rs55862611	1	150546316	G	A	0.953816	0.5366	0.020452	0.0084935	0.016044	2.40796	0.537926	0.0718949	0.0146462	9.16407e-07	4.90879
rs2343820	17	41408266	T	C	0.953805	0.3319	0.022617	0.0088423	0.010531	2.55782	0.327984	0.0715449	0.0154132	3.4539e-06	4.6418
rs11650272	17	41326508	A	G	0.953798	0.3415	0.023706	0.0087349	0.0066488	2.71394	0.355117	0.0677518	0.015106	7.28815e-06	4.48509
rs6849540	4	90005076	G	A	0.953795	0.4259	0.01929	0.0083355	0.020656	2.3142	0.421429	0.103203	0.0146047	1.58938e-12	7.06646
rs34285050	15	40994584	A	G	0.953678	0.1786	0.024562	0.010623	0.020769	2.31215	0.263192	0.117132	0.0185255	2.57004e-10	6.32272
rs6959701	7	1842745	T	C	0.953656	0.4056	0.023358	0.0086278	0.0067828	2.7073	0.381719	0.0672936	0.0149942	7.1905e-06	4.48797
rs199470	17	44753025	C	T	0.953617	0.6529	0.036003	0.015583	0.02087	2.3104	0.726342	0.18313	0.0258955	1.52819e-12	7.07191
rs7168873	15	40950163	T	A	0.953539	0.721	-0.03046	0.010725	0.0045111	-2.84009	0.736442	-0.125833	0.0186637	1.56076e-11	-6.74214
rs35788301	17	41408054	G	A	0.953448	0.3319	0.022719	0.008844	0.010203	2.56886	0.327985	0.0712054	0.0154151	3.85245e-06	4.61919
rs10004795	4	90000860	A	T	0.953428	0.4226	0.019139	0.0082982	0.021087	2.3064	0.421129	0.102439	0.014601	2.28474e-12	7.0159
rs2075859	11	1250488	C	T	0.953389	0.3657	0.020158	0.0087166	0.020748	2.3126	0.410258	-0.135684	0.0157509	7.03531e-18	-8.61433
rs35612701	17	41408297	G	A	0.953292	0.3319	0.022694	0.0088433	0.010281	2.56624	0.327885	0.0711847	0.0154139	3.87059e-06	4.61821
rs71641308	1	78086718	C	T	0.953288	0.0728	0.090182	0.019189	2.6041e-06	4.69967	0.0708166	0.11199	0.0306764	0.000261543	3.65068
rs12912058	15	40903814	C	A	0.953203	0.8238	-0.030397	0.010723	0.0045879	-2.83475	0.738054	-0.128482	0.018753	7.31841e-12	-6.8513
rs11770889	7	128730083	G	A	0.953182	0.2169	0.023297	0.0098309	0.017798	2.36977	0.254319	-0.0882818	0.0174096	3.96003e-07	-5.07087
rs10832955	11	1250696	C	T	0.952921	0.3649	0.020058	0.0087107	0.021295	2.30269	0.409862	-0.135578	0.015758	7.71618e-18	-8.60374
rs9655093	7	1839652	C	A	0.952903	0.4063	0.024766	0.008655	0.0042164	2.86147	0.378218	0.0655399	0.0150307	1.29831e-05	4.36039
rs8031057	15	40931287	A	G	0.952895	0.8225	-0.03038	0.010735	0.0046533	-2.83	0.737544	-0.125645	0.0186891	1.78122e-11	-6.72292
rs4682996	3	44819436	T	C	0.952857	0.04829	0.0429	0.018698	0.021765	2.29436	0.0449986	0.237966	0.0345207	5.44657e-12	6.89342
rs8041095	15	40939448	G	A	0.952799	0.8221	-0.030355	0.010732	0.0046773	-2.82846	0.736849	-0.127152	0.0186922	1.02896e-11	-6.80239
rs78238620	3	44902386	T	A	0.952765	0.05607	0.042197	0.018408	0.021885	2.29232	0.047519	0.23682	0.0331857	9.59455e-13	7.1362
rs11070284	15	40911526	T	C	0.952761	0.8238	-0.03032	0.010722	0.0046868	-2.82783	0.736949	-0.128086	0.018684	7.11095e-12	-6.85541
rs11770861	7	128730177	C	T	0.95275	0.2223	0.022861	0.0098247	0.019972	2.32689	0.260274	-0.0905577	0.0172989	1.65088e-07	-5.23488
rs4731542	7	128730606	C	A	0.952748	0.2287	0.022707	0.0097702	0.020121	2.32411	0.269204	-0.0901425	0.0171518	1.47561e-07	-5.25558
rs2735719	11	1254940	G	A	0.952701	0.4463	0.021881	0.0095226	0.021572	2.2978	0.503422	-0.123473	0.0153943	1.05128e-15	-8.02072
rs57193069	7	1862417	A	G	0.952674	0.4493	0.023975	0.0097305	0.013745	2.4639	0.471729	0.071807	0.0151516	2.14527e-06	4.73923
rs2735940	5	1296486	A	G	0.95258	0.5016	0.019759	0.0086373	0.022159	2.28764	0.5277	0.129868	0.0145334	4.04291e-19	8.93579
rs10807752	7	1883486	T	C	0.95255	0.5746	-0.027989	0.0091474	0.002215	-3.05978	0.560389	-0.0684958	0.0146099	2.75445e-06	-4.68833
rs55744103	17	44316280	T	C	0.952243	0.1685	-0.078319	0.013204	3.0022e-09	-5.93146	0.18	-0.11898	0.031002	0.0001242	-3.83782
rs11854763	15	40904071	G	A	0.952226	0.8237	-0.030237	0.010724	0.0048085	-2.81956	0.73695	-0.127576	0.0186872	8.67587e-12	-6.82692
rs730798	7	128730535	G	A	0.952211	0.2283	0.022639	0.0097877	0.020721	2.31301	0.269204	-0.090125	0.0171525	1.48566e-07	-5.25433
rs3760775	19	5841356	G	T	0.952141	0.1001	0.041483	0.013612	0.0023082	3.04753	0.124981	0.107504	0.0253726	2.26497e-05	4.23703
rs56286969	11	1257975	G	A	0.952014	0.09761	0.041889	0.016737	0.012326	2.50278	0.0997375	-0.133402	0.0279019	1.7433e-06	-4.78111
rs7934606	11	1093945	T	C	0.951976	0.5944	0.023155	0.010134	0.022313	2.28488	0.603854	-0.207082	0.0160356	3.75931e-38	-12.9139
rs9462027	6	34797241	G	A	0.951939	0.2834	0.023158	0.009275	0.012532	2.49682	0.235371	0.0781654	0.0167458	3.04482e-06	4.66777
rs2247607	7	99574738	T	A	0.951741	0.6133	0.021205	0.0088876	0.017036	2.38591	0.71821	0.0775551	0.0159843	1.22247e-06	4.85196
rs6825998	4	90011642	C	T	0.951627	0.4232	0.018911	0.0083355	0.023286	2.26873	0.421527	0.101867	0.0145885	2.89622e-12	6.98267
rs1708667	4	89929610	T	G	0.951611	0.5841	0.019142	0.0084359	0.023259	2.26911	0.566117	0.0905033	0.0147194	7.81797e-10	6.14858
rs10015415	4	89928203	T	C	0.951567	0.5807	0.019096	0.0084189	0.023317	2.26823	0.566117	0.0904016	0.0147194	8.16587e-10	6.14167
rs6823536	4	89928532	C	T	0.95146	0.5807	0.019078	0.0084191	0.023452	2.26604	0.566216	0.0903552	0.0147194	8.32948e-10	6.13852
rs6849143	4	89928489	T	C	0.951299	0.5807	0.019048	0.0084181	0.023652	2.26274	0.566216	0.0901932	0.014712	8.75649e-10	6.13057
rs4721090	7	1873084	T	C	0.951245	0.3425	-0.024021	0.0085606	0.005016	-2.80599	0.335865	-0.0897253	0.0152991	4.49847e-09	-5.86474
rs10400825	15	40881116	A	G	0.951222	0.1963	0.024726	0.010917	0.02352	2.26491	0.21748	0.129635	0.0229362	1.58607e-08	5.65198
rs2735727	11	1257459	G	A	0.951212	0.4476	0.021105	0.0093098	0.023394	2.26697	0.503422	-0.123467	0.0153685	9.45096e-16	-8.03379
rs2696568	17	44266342	T	C	0.951195	0.1866	-0.078693	0.0133	3.2858e-09	-5.91677	0.1432	-0.13975	0.036529	0.0001304	-3.82573
rs9654925	7	1839787	C	G	0.951167	0.4132	0.024003	0.0086378	0.0054563	2.77883	0.379823	0.0658999	0.0150113	1.1334e-05	4.39002
rs1278760	13	113531675	C	T	0.951076	0.3857	0.048333	0.0088749	5.1501e-08	5.44603	0.420723	-0.0593749	0.0154971	0.000127439	-3.83136
rs9296133	6	34777533	G	A	0.951074	0.2828	0.025043	0.010313	0.015173	2.42829	0.23557	0.0794232	0.0167488	2.11593e-06	4.74202
rs4924488	15	40923912	G	A	0.951028	0.8235	-0.03003	0.01072	0.0050888	-2.80131	0.736949	-0.127434	0.0186932	9.28598e-12	-6.81716
rs2075860	11	1250603	G	C	0.950971	0.4855	0.021379	0.0094489	0.02366	2.26259	0.541252	-0.141677	0.0153215	2.31007e-20	-9.24694
rs4731543	7	128730612	C	T	0.950893	0.2278	0.0224	0.0097913	0.022151	2.28775	0.268601	-0.0899559	0.0171692	1.6111e-07	-5.23939
rs6973571	7	128731327	T	C	0.95087	0.2319	0.022289	0.0097483	0.022225	2.28645	0.270686	-0.0898651	0.0171313	1.55723e-07	-5.24566
rs2178586	4	89925320	C	T	0.950794	0.5806	0.018962	0.0084188	0.024298	2.25234	0.566118	0.0911067	0.0147257	6.13445e-10	6.18694
rs9709338	17	44094871	A	G	0.950665	0.1866	-0.075894	0.013126	7.3798e-09	-5.78196	0.1444	-0.13962	0.036551	0.0001335	-3.81987
rs6852928	4	89926193	C	T	0.950592	0.5806	0.018929	0.0084192	0.024554	2.24831	0.566117	0.0905481	0.0147231	7.74404e-10	6.15009
rs10110223	8	120887566	G	A	0.950574	0.5087	0.023052	0.0094333	0.014539	2.44368	0.58305	0.0714037	0.0151864	2.5784e-06	4.70183
rs12912339	15	40931708	A	G	0.950497	0.8204	-0.032422	0.011607	0.0052175	-2.79331	0.738844	-0.128564	0.0187458	6.96773e-12	-6.85832
rs113758975	17	44207523	T	A	0.950403	0.1834	-0.074852	0.014573	2.8034e-07	-5.13635	0.1426	-0.141	0.036848	0.00013	-3.82653
rs10794291	11	1094690	C	T	0.950361	0.514	0.019925	0.0088527	0.024401	2.25073	0.575898	-0.170014	0.0164965	6.61498e-25	-10.3061
rs2292180	3	44903349	G	C	0.950271	0.05603	0.041278	0.018419	0.025019	2.24106	0.0474797	0.237701	0.0331993	8.07762e-13	7.15983
rs2175822	4	90010835	C	T	0.950209	0.4254	0.018686	0.0083425	0.025103	2.23986	0.420333	0.109012	0.0154801	1.89435e-12	7.04205
rs12906095	15	40964393	T	C	0.950203	0.8232	-0.030451	0.010918	0.0052868	-2.78906	0.803643	-0.134636	0.0203053	3.34433e-11	-6.63055
rs11762932	7	99792666	A	G	0.950113	0.2057	0.038104	0.010492	0.00028166	3.63172	0.189079	0.0709156	0.0180437	8.48703e-05	3.93021
rs2292181	3	44903434	G	C	0.950091	0.0558	0.041334	0.018474	0.025261	2.23741	0.0474698	0.24021	0.0332071	4.7009e-13	7.23368
rs3758348	9	136239399	G	C	0.949991	0.1353	0.060001	0.012165	8.1283e-07	4.93226	0.117729	0.0809886	0.0225389	0.000326547	3.59328
rs55938083	6	7565376	C	T	0.94995	0.2751	0.021029	0.0094119	0.025466	2.2343	0.277936	0.136306	0.0173255	3.62282e-15	7.86733
rs62019925	15	40965039	T	C	0.949765	0.83	-0.04209	0.013215	0.0014481	-3.18502	0.7322	-0.10611	0.023419	5.867e-06	-4.53094
rs2853672	5	1292983	C	A	0.94971	0.501	0.019279	0.0086493	0.025813	2.22897	0.527305	0.131308	0.014509	1.42805e-19	9.05012
rs9689160	6	34749849	A	G	0.949648	0.2847	0.02174	0.0093799	0.020467	2.31772	0.237651	0.0821135	0.0166969	8.74871e-07	4.91788
rs722126	9	117592778	G	T	0.94959	0.7289	0.029267	0.0099862	0.0033817	2.93074	0.708832	-0.0715452	0.0160969	8.80349e-06	-4.44465
rs12945855	17	16139149	T	C	0.949485	0.452	0.042679	0.0085474	5.9372e-07	4.99321	0.392967	0.0549197	0.0153218	0.000337848	3.5844
rs2732713	17	44348593	A	G	0.949473	0.1837	-0.076654	0.013491	1.3327e-08	-5.68186	0.1756	-0.14084	0.036999	0.0001409	-3.80659
rs12438182	15	41042660	C	A	0.949462	0.1512	0.028676	0.012886	0.02605	2.22536	0.22392	0.119855	0.018836	1.97745e-10	6.36308
rs2696444	17	44288672	G	A	0.949375	0.1685	-0.078862	0.013241	2.5872e-09	-5.95589	0.1768	-0.13919	0.036581	0.0001419	-3.80498
rs3738485	1	150552392	C	G	0.949322	0.5063	0.019128	0.0084986	0.024405	2.25072	0.525033	0.076032	0.0146085	1.94367e-07	5.20465
rs56053419	7	1863463	T	C	0.949278	0.623	0.019958	0.0089214	0.025278	2.23709	0.64356	0.0839698	0.0156995	8.86505e-08	5.34857
rs7176974	15	40890297	A	G	0.94927	0.824	-0.02972	0.010709	0.0055154	-2.77524	0.737347	-0.126946	0.0186956	1.12023e-11	-6.79014
rs12049202	1	77967523	C	T	0.949214	0.2069	0.059172	0.01041	1.3152e-08	5.68415	0.251013	0.0619081	0.0173425	0.000357351	3.56973
rs13267652	8	120890586	A	G	0.949163	0.5401	0.026275	0.0095063	0.0057095	2.76396	0.606103	0.066615	0.015244	1.24285e-05	4.36993
rs8068300	17	44202690	T	C	0.949114	0.5292	-0.046239	0.0095251	1.2076e-06	-4.85444	0.59625	-0.0618671	0.0161182	0.000123864	-3.83835
rs7167768	15	40906197	T	C	0.949105	0.8248	-0.03018	0.010884	0.0055548	-2.77288	0.803742	-0.135786	0.0202935	2.21484e-11	-6.69111
rs6492958	15	40936606	A	G	0.949069	0.8458	-0.032212	0.011619	0.0055647	-2.77236	0.775019	-0.126442	0.0189284	2.38909e-11	-6.68002
rs12402928	1	78053228	C	T	0.948959	0.3722	0.036819	0.0092746	7.1904e-05	3.96987	0.319333	0.0600441	0.0158903	0.000157671	3.77866
rs7549256	1	9167246	C	A	0.948838	0.6719	-0.028241	0.010195	0.0056066	-2.77008	0.641733	-0.0937353	0.0158426	3.28573e-09	-5.91665
rs62304448	4	90007492	C	T	0.948631	0.4229	0.018374	0.0083193	0.027199	2.2086	0.421428	0.101931	0.0145967	2.88562e-12	6.98319
rs3778338	6	7566168	T	A	0.948587	0.2797	0.020529	0.0093023	0.027321	2.20687	0.306047	0.147437	0.0165796	5.9643e-19	8.8927
rs2280550	7	1976556	G	A	0.948534	0.3507	-0.024454	0.0088402	0.0056703	-2.76623	0.364486	-0.0928306	0.0159677	6.11309e-09	-5.81363
rs71407585	2	50380932	A	G	0.94828	0.02279	0.083412	0.037024	0.024262	2.25292	0.0273062	0.240797	0.0475962	4.21105e-07	5.05916
rs2273003	6	35479876	C	G	0.948225	0.6817	0.026463	0.010507	0.011781	2.51861	0.771416	0.0788305	0.0173097	5.26039e-06	4.55413
rs7927882	11	1104508	G	A	0.94815	0.104	0.033567	0.015167	0.026892	2.21316	0.0931707	-0.149329	0.0271838	3.94492e-08	-5.4933
rs113379120	3	44467487	C	T	0.947927	0.1207	0.028676	0.012848	0.025612	2.23194	0.0976657	0.119475	0.023246	2.7532e-07	5.1396
rs730797	7	128730740	T	C	0.947861	0.2276	0.02184	0.0098222	0.026177	2.22353	0.268701	-0.0904788	0.0171666	1.35948e-07	-5.27064
rs11774286	8	61424597	C	T	0.947698	0.1635	0.044881	0.011001	4.5056e-05	4.07972	0.144093	0.0742244	0.0199262	0.000195338	3.72497
rs6469862	8	120910036	T	G	0.947624	0.5296	0.026563	0.0094984	0.0051646	2.79658	0.555279	0.066862	0.0154541	1.51498e-05	4.3265
rs8108590	19	46301620	A	G	0.947597	0.3422	0.037687	0.0089276	2.4276e-05	4.2214	0.343652	0.0656493	0.0178472	0.000234696	3.67841
rs6697620	1	150570166	A	G	0.947559	0.5264	0.018645	0.0084102	0.026624	2.21695	0.518271	0.0758296	0.0145873	2.0107e-07	5.19835
rs6694515	1	9161619	C	T	0.947527	0.5951	-0.026916	0.0091517	0.003271	-2.94109	0.65274	-0.0759074	0.0160223	2.16244e-06	-4.73762
rs12409958	1	78314478	A	G	0.947515	0.3248	0.043336	0.010042	1.5918e-05	4.31548	0.325529	0.0624232	0.0170947	0.000260609	3.6516
rs7924911	11	1104503	C	T	0.947507	0.1015	0.031016	0.014094	0.02776	2.20065	0.0868297	-0.146316	0.0266246	3.89583e-08	-5.49551
rs9987332	8	120933963	G	A	0.947488	0.4571	-0.032904	0.008538	0.00011631	-3.85383	0.382893	-0.067116	0.0162098	3.46605e-05	-4.14046
rs7256695	19	4703224	C	T	0.947353	0.42	0.052903	0.010542	5.2175e-07	5.01831	0.39671	0.0599941	0.0168576	0.000372452	3.55887
rs1464541	7	1960887	A	G	0.947335	0.3753	0.019853	0.0086446	0.021642	2.29658	0.390339	0.0721919	0.0148758	1.21617e-06	4.85299
rs34821683	6	31361974	T	C	0.947328	0.1862	0.045809	0.012972	0.0004134	3.53138	0.170792	-0.0880035	0.0211623	3.20328e-05	-4.15851
rs13278228	8	61503450	A	G	0.947148	0.1635	0.045384	0.010985	3.6071e-05	4.13145	0.144195	0.0737312	0.0199194	0.00021435	3.70148
rs10409772	19	5840926	C	A	0.947071	0.1261	0.049031	0.013633	0.00032251	3.59649	0.139482	0.0930867	0.023794	9.14608e-05	3.9122
rs7809679	7	1843348	G	A	0.94706	0.4058	0.022251	0.0086316	0.0099417	2.57785	0.38192	0.0671711	0.0150005	7.53769e-06	4.47791
rs9648147	7	1841733	C	T	0.947033	0.4057	0.021723	0.0085941	0.011482	2.52766	0.380611	0.0678225	0.0149981	6.12335e-06	4.52208
rs35414630	7	99614770	T	C	0.946891	0.1782	-0.054933	0.011201	9.3746e-07	-4.90429	0.177082	-0.0755642	0.0198485	0.00014063	-3.80706
rs62019923	15	40965035	C	T	0.946779	0.83	-0.040637	0.01308	0.0018913	-3.1068	0.7321	-0.10667	0.023418	5.232e-06	-4.55504
rs2188132	3	169085277	C	A	0.946676	0.3457	0.039036	0.0099725	9.0649e-05	3.91436	0.349784	0.0616227	0.0163241	0.000160038	3.77495
rs12133075	1	78617646	G	A	0.946452	0.5841	0.031977	0.0083925	0.00013889	3.81019	0.528611	0.0569442	0.0149287	0.000136512	3.8144
rs59093775	19	46374037	G	A	0.946396	0.2846	0.048722	0.0094157	2.2847e-07	5.17455	0.254822	0.0599383	0.0169168	0.000395406	3.54313
rs2668668	17	44284641	T	G	0.946354	0.1697	-0.078863	0.013202	2.3226e-09	-5.97356	0.181	-0.1382	0.036644	0.0001623	-3.77142
rs12438955	15	40890510	G	T	0.946143	0.8238	-0.029268	0.010718	0.0063178	-2.73073	0.737148	-0.126753	0.0186919	1.19183e-11	-6.7812
rs11656151	17	44068492	A	G	0.946099	0.2211	0.044825	0.011074	5.171e-05	4.04777	0.216847	0.0678821	0.0182541	0.000200225	3.71873
rs12677814	8	120892333	G	T	0.946053	0.5278	0.02939	0.0093293	0.0016308	3.15029	0.602727	0.0663086	0.0161348	3.96215e-05	4.10968
rs34053645	17	41402874	T	C	0.946044	0.3355	0.02245	0.0087572	0.01036	2.5636	0.348021	0.068104	0.0152264	7.72173e-06	4.47276
rs12916082	15	40895600	A	G	0.946024	0.8475	-0.03169	0.011612	0.0063512	-2.72907	0.775219	-0.128352	0.0189335	1.2093e-11	-6.7791
rs1430433	3	169089363	T	C	0.945991	0.523	0.034022	0.0088578	0.00012256	3.84091	0.556523	0.0581828	0.0153237	0.000146506	3.79692
rs62019924	15	40965037	A	G	0.945906	0.83	-0.041321	0.013235	0.0017959	-3.1221	0.7322	-0.10613	0.023419	5.85e-06	-4.53179
rs4682994	3	44803130	G	A	0.945899	0.05253	0.038366	0.017792	0.031053	2.15636	0.0451988	0.234479	0.0341792	6.87218e-12	6.86029
rs4306472	15	40912611	A	G	0.94574	0.8238	-0.029197	0.010714	0.006427	-2.72513	0.737147	-0.128097	0.0186853	7.10678e-12	-6.85549
rs62060889	17	44243863	A	T	0.945738	0.1926	-0.078258	0.013167	2.7912e-09	-5.9435	0.1794	-0.13867	0.036834	0.0001666	-3.76473
rs35506173	19	46374916	C	T	0.945638	0.2562	0.051514	0.0096895	1.058e-07	5.31648	0.231546	0.0615659	0.017431	0.000412455	3.53198
rs147327004	15	40856167	T	C	0.945594	0.1526	0.025104	0.01167	0.031462	2.15116	0.227425	0.125014	0.0200407	4.43227e-10	6.23799
rs941290	7	99678622	A	C	0.945491	0.8069	0.053411	0.010812	7.8178e-07	4.93997	0.814785	0.0660929	0.0186616	0.000397631	3.54165
rs2412541	15	40913840	G	T	0.945407	0.8296	-0.029548	0.010861	0.006519	-2.72056	0.737047	-0.127672	0.0186724	8.06006e-12	-6.83748
rs12536062	7	1958672	G	A	0.945403	0.353	-0.023868	0.0087544	0.0064029	-2.7264	0.366479	-0.0832073	0.0150759	3.40526e-08	-5.51921
rs7106039	11	1103650	C	A	0.945133	0.1068	0.03011	0.01393	0.030657	2.16152	0.0872473	-0.142847	0.026521	7.19684e-08	-5.38619
rs61868965	11	1437239	A	G	0.945032	0.2076	-0.030232	0.011104	0.0064783	-2.72262	0.211516	0.168053	0.0183607	5.54318e-20	9.15289
rs143185989	7	99830086	C	T	0.945025	0.2028	0.045743	0.01059	1.5642e-05	4.31945	0.187063	0.0657894	0.0181578	0.000290968	3.62321
rs12911738	15	40903684	A	G	0.945003	0.8323	-0.031293	0.011526	0.0066259	-2.71499	0.737547	-0.129856	0.0187616	4.4726e-12	-6.92138
rs4792827	17	44131305	T	C	0.944997	0.5358	-0.042757	0.0088702	1.4338e-06	-4.8203	0.599299	-0.0571891	0.0150536	0.000145265	-3.79903
rs4682993	3	44795238	G	T	0.944875	0.05039	0.038969	0.018233	0.03258	2.13728	0.0450199	0.239685	0.0343357	2.93844e-12	6.98064
rs3737669	1	9164133	G	A	0.944798	0.551	-0.023623	0.0086026	0.0060321	-2.74603	0.548765	-0.0746695	0.0145317	2.77084e-07	-5.1384
rs7162319	15	40862470	T	C	0.944695	0.1756	0.023411	0.010968	0.032797	2.13448	0.258824	0.118063	0.0188696	3.92902e-10	6.25682
rs57633152	7	2042547	C	G	0.94467	0.3756	-0.02601	0.0092236	0.0048026	-2.81994	0.38978	-0.0827583	0.016984	1.10069e-06	-4.87273
rs34256344	7	1861460	G	C	0.94456	0.422	0.022353	0.0089082	0.012097	2.50926	0.437699	0.0682777	0.0151911	6.97075e-06	4.49458
rs7177192	15	40898643	G	C	0.944487	0.7242	-0.028995	0.010707	0.0067693	-2.70804	0.737049	-0.127744	0.0186753	7.90615e-12	-6.84024
rs7821738	8	61497559	A	G	0.944428	0.164	0.044906	0.01097	4.2494e-05	4.09353	0.144296	0.0733877	0.0199162	0.000228869	3.68481
rs11654877	17	41340689	A	G	0.944349	0.3343	0.021246	0.0087649	0.015351	2.42399	0.348216	0.069562	0.015211	4.80454e-06	4.57315
rs61867550	11	856020	T	C	0.944341	0.04365	0.062322	0.028928	0.031212	2.15438	0.0458332	0.218088	0.0418087	1.8251e-07	5.21632
rs11204675	1	150570985	T	G	0.944251	0.53	0.01797	0.0083594	0.031584	2.14968	0.518768	0.076405	0.014565	1.55605e-07	5.2458
rs112538459	17	43527323	C	T	0.944181	0.1368	-0.048428	0.017911	0.0068537	-2.70381	0.117722	-0.176132	0.0249586	1.70172e-12	-7.05697
rs112842175	3	44788306	G	C	0.94418	0.05398	0.039185	0.018444	0.033628	2.12454	0.0449902	0.240318	0.0343529	2.64166e-12	6.99558
rs12406712	1	150545084	C	A	0.9441	0.5339	0.019108	0.0085321	0.02512	2.23954	0.536525	0.0709366	0.0146471	1.27863e-06	4.84305
rs13145747	4	90072321	C	T	0.94405	0.4098	0.020306	0.00838	0.015387	2.42315	0.405572	0.0696743	0.0152526	4.92298e-06	4.56804
rs55948146	7	1866953	G	C	0.944025	0.593	0.021411	0.01005	0.03313	2.13045	0.647342	0.0862896	0.015724	4.0708e-08	5.48775
rs2668629	17	44354231	A	G	0.944019	0.1842	-0.078058	0.01348	7.0039e-09	-5.79065	0.1774	-0.13886	0.037065	0.0001795	-3.74639
rs5744034	11	1296237	A	G	0.943994	0.1611	-0.03357	0.012379	0.0066924	-2.71185	0.148124	0.315005	0.0192349	2.80396e-60	16.3767
rs17600553	17	41394177	C	T	0.9437	0.3359	0.02268	0.0087537	0.0095713	2.5909	0.350702	0.0670102	0.0151802	1.01325e-05	4.41433
rs77805183	3	44797277	G	A	0.943591	0.05013	0.038992	0.018446	0.034525	2.11385	0.0448711	0.240143	0.0344057	2.95756e-12	6.97973
rs4233306	1	214659598	T	C	0.943589	0.7857	0.023663	0.010597	0.025552	2.23299	0.783955	0.0871896	0.0180273	1.32129e-06	4.83652
rs4420508	15	40956681	C	G	0.943544	0.7174	-0.028954	0.010742	0.0070319	-2.6954	0.736949	-0.127262	0.0186875	9.75913e-12	-6.81001
rs11778115	8	61462223	A	G	0.943488	0.1624	0.045145	0.011016	4.1654e-05	4.09813	0.144096	0.0732599	0.0199439	0.000239436	3.6733
rs8038416	15	40900719	C	G	0.943478	0.739	-0.03127	0.011605	0.0070506	-2.69453	0.775218	-0.128718	0.0189241	1.03292e-11	-6.80184
rs4455739	7	1864356	T	G	0.943446	0.4428	0.021763	0.0099092	0.028076	2.19624	0.467429	0.0745736	0.0151379	8.38012e-07	4.9263
rs9904766	17	44186952	T	C	0.943341	0.5338	-0.046386	0.0093629	7.2623e-07	-4.95423	0.596847	-0.0605661	0.0160946	0.000167797	-3.76313
rs11245950	11	1094629	T	C	0.943339	0.5156	0.018642	0.0088053	0.034252	2.11713	0.576096	-0.172331	0.0165029	1.58613e-25	-10.4425
rs4682992	3	44786946	T	A	0.943273	0.05399	0.038555	0.018289	0.035023	2.1081	0.0449902	0.240108	0.0343464	2.73393e-12	6.99076
rs6953497	7	128731316	A	G	0.943227	0.2303	0.020968	0.009753	0.031561	2.1499	0.270189	-0.0887778	0.0171393	2.22137e-07	-5.17979
rs2814942	6	34644261	G	A	0.943214	0.3689	0.02443	0.010167	0.01627	2.40287	0.341104	0.0750241	0.0164063	4.81074e-06	4.57288
rs11633367	15	41020083	A	G	0.943092	0.1484	0.028003	0.013254	0.034614	2.1128	0.242341	0.113138	0.020533	3.58709e-08	5.51006
rs7165636	15	40692685	G	A	0.94306	0.4713	0.017575	0.0083536	0.035385	2.10388	0.521696	0.114806	0.0145807	3.43917e-15	7.87384
rs7465612	8	120913885	C	T	0.943056	0.5362	0.027289	0.0094597	0.0039167	2.88476	0.608999	0.0682152	0.0161767	2.47719e-05	4.21687
rs11669073	19	46324880	C	T	0.94305	0.3188	0.040122	0.008817	5.351e-06	4.55053	0.289986	0.0580466	0.0163329	0.00037947	3.55397
rs62442906	7	1964675	C	T	0.942938	0.3643	0.019397	0.0087198	0.026116	2.22448	0.37603	0.072155	0.014942	1.37225e-06	4.82899
rs1225595	6	28151340	A	T	0.942876	0.2955	0.019884	0.0091914	0.030515	2.16333	0.298519	0.0794502	0.0158707	5.55432e-07	5.0061
rs117300236	17	44753350	A	G	0.942871	0.6847	0.033321	0.01586	0.035643	2.10095	0.63056	0.159011	0.0230955	5.78093e-12	6.88495
rs6492945	15	40689947	T	C	0.942863	0.469	0.017646	0.0084025	0.03572	2.10009	0.525705	0.12455	0.0147703	3.38475e-17	8.43246
rs4356517	17	41409416	T	C	0.942829	0.3353	0.022585	0.0087611	0.0099395	2.57787	0.350993	0.0710234	0.0160995	1.02646e-05	4.41152
rs7162509	15	40863292	A	T	0.942758	0.183	0.023036	0.01097	0.035739	2.09991	0.258797	0.121729	0.0201853	1.63395e-09	6.03056
rs71379217	17	41387375	A	G	0.942726	0.3354	0.022717	0.008754	0.0094583	2.59504	0.350702	0.0667414	0.015178	1.09628e-05	4.39726
rs11883408	19	4611615	T	C	0.942703	0.5335	-0.037761	0.0087279	1.5152e-05	-4.32647	0.557367	-0.0596531	0.0152556	9.22086e-05	-3.91023
rs62435122	7	1872904	A	T	0.942563	0.4053	0.019503	0.0085246	0.022148	2.28785	0.409467	0.0691474	0.0147059	2.57589e-06	4.70203
rs10957139	8	61407808	A	G	0.94253	0.1622	0.045138	0.011048	4.3984e-05	4.08563	0.143791	0.073232	0.0199673	0.000244843	3.66759
rs10950448	7	1966492	G	C	0.94251	0.3649	-0.023272	0.0086688	0.0072635	-2.68457	0.384297	-0.084819	0.0149144	1.29234e-08	-5.68707
rs3820035	1	9163839	A	G	0.942465	0.5502	-0.023447	0.0086337	0.0066132	-2.71575	0.548168	-0.0746759	0.0145514	2.8686e-07	-5.13188
rs34008721	7	1959975	T	C	0.94242	0.3782	0.018463	0.0086509	0.032829	2.13423	0.392544	0.0759331	0.0148619	3.23459e-07	5.10924
rs7171260	15	40898141	A	G	0.942361	0.8238	-0.028714	0.010715	0.0073645	-2.67979	0.73705	-0.127716	0.0186853	8.19342e-12	-6.83512
rs4721217	7	1973579	C	T	0.942285	0.3585	-0.023309	0.0086988	0.0073712	-2.67956	0.380497	-0.09028	0.0149578	1.58338e-09	-6.03564
rs4728148	7	128731560	T	C	0.942262	0.2319	0.020723	0.0097064	0.032762	2.13498	0.271187	-0.0884334	0.0171166	2.38482e-07	-5.16653
rs8064802	17	44262496	T	C	0.942134	0.3169	0.052655	0.011217	2.6758e-06	4.69421	0.315568	0.0650778	0.0184634	0.000423969	3.5247
rs10864387	1	9162185	T	G	0.942064	0.5502	-0.023387	0.0086473	0.0068389	-2.70454	0.548268	-0.0753577	0.0145671	2.30184e-07	-5.17315
rs35954893	17	41333786	A	G	0.942025	0.3347	0.020928	0.0087936	0.017314	2.37991	0.348017	0.0695847	0.0152134	4.78715e-06	4.57391
rs1974062	1	9163308	C	T	0.942016	0.5469	-0.023278	0.0086353	0.0070245	-2.69568	0.546858	-0.0763781	0.0145571	1.54756e-07	-5.24681
rs1998948	1	9170937	T	C	0.941951	0.6756	-0.030918	0.011318	0.0062987	-2.73175	0.6393	-0.098176	0.019557	5.169e-07	-5.01999
rs6668142	1	9201101	G	A	0.941655	0.2658	0.033947	0.010239	0.0009144	3.31546	0.239168	0.0670733	0.0168377	6.79024e-05	3.98352
rs11630850	15	40712039	C	G	0.941642	0.5203	0.017693	0.0085152	0.037725	2.07781	0.565263	0.15125	0.0153789	7.96441e-23	9.8349
rs1233691	6	28153897	T	G	0.941517	0.2892	0.019648	0.0091919	0.032558	2.13753	0.298519	0.0795645	0.0158729	5.36978e-07	5.01261
rs12936233	17	16138257	T	C	0.941498	0.4518	0.038052	0.0085723	9.0402e-06	4.43895	0.392967	0.0545124	0.0153211	0.000373707	3.55799
rs3738484	1	150552330	G	T	0.941372	0.5216	0.019834	0.0094108	0.035064	2.10758	0.525231	0.0754019	0.0146035	2.42656e-07	5.16328
rs8074136	17	41342313	A	C	0.941296	0.3349	0.021736	0.0087565	0.013054	2.48227	0.350598	0.0677367	0.0151716	8.01752e-06	4.46472
rs7251000	19	4714468	C	T	0.941279	0.4274	-0.07731	0.0085222	1.1725e-19	-9.0716	0.388532	-0.0588764	0.0158453	0.00020263	-3.71572
rs6698495	1	150564476	T	C	0.941243	0.512	0.017826	0.0084953	0.035872	2.09834	0.510441	0.0761355	0.0145819	1.77724e-07	5.22125
rs66885559	15	40875465	T	A	0.94123	0.1797	0.022317	0.010769	0.038236	2.07234	0.259628	0.118464	0.0187934	2.91004e-10	6.3035
rs34094168	17	41379112	A	G	0.941119	0.3348	0.021775	0.0087604	0.012933	2.48562	0.350595	0.0676877	0.0151794	8.22709e-06	4.45919
rs4379359	7	1864415	A	T	0.941086	0.4458	0.021514	0.0098666	0.029219	2.18049	0.467131	0.0734831	0.0151383	1.20916e-06	4.85413
rs2299034	6	7549056	C	A	0.941041	0.217	0.020476	0.0098971	0.038558	2.06889	0.240202	0.114674	0.0177814	1.12542e-10	6.44907
rs2525555	7	99568736	T	C	0.941026	0.6817	0.023994	0.0096189	0.012615	2.49446	0.724534	0.074792	0.0168054	8.56756e-06	4.45049
rs3754209	1	150604110	G	T	0.940945	0.5123	0.018407	0.0085452	0.031236	2.15407	0.50419	0.0719989	0.0146383	8.71987e-07	4.91853
rs2668645	17	44288640	A	G	0.940914	0.1689	-0.079949	0.013137	1.1604e-09	-6.08579	0.1773	-0.13581	0.036574	0.0002045	-3.71329
rs11637239	15	40852381	G	A	0.940901	0.1499	0.024104	0.011664	0.038784	2.06653	0.222991	0.120801	0.0189493	1.83032e-10	6.37494
rs35960318	17	41377185	C	T	0.940852	0.3349	0.022	0.0087578	0.012005	2.51205	0.350599	0.0672801	0.0151745	9.26063e-06	4.43375
rs6954102	7	128731387	G	A	0.94085	0.2299	0.022689	0.010789	0.035466	2.10298	0.269392	-0.0893613	0.0171549	1.89788e-07	-5.20907
rs9675035	17	41415016	A	T	0.940845	0.338	0.022105	0.0087861	0.011873	2.51591	0.350302	0.0672959	0.0151889	9.39695e-06	4.4306
rs9686517	5	80673868	T	C	0.940821	0.161	0.040087	0.012157	0.0009758	3.29744	0.1167	-0.11776	0.028078	2.739e-05	-4.19403
rs12899600	15	40948886	G	C	0.940706	0.7205	-0.028467	0.010708	0.0078492	-2.65848	0.736243	-0.125199	0.0186557	1.93228e-11	-6.71105
rs12746899	1	150579678	A	T	0.940673	0.4975	0.017775	0.0084797	0.036066	2.09618	0.511232	0.0751919	0.0145796	2.5051e-07	5.15732
rs6492957	15	40920144	C	T	0.940374	0.8472	-0.030914	0.011647	0.0079488	-2.65425	0.77492	-0.12746	0.0189189	1.61487e-11	-6.73718
rs55813014	11	1267325	T	C	0.940333	0.4889	0.01932	0.0093593	0.03899	2.06426	0.508176	-0.16349	0.0153274	1.45916e-26	-10.6666
rs6930344	6	31367989	C	A	0.940293	0.1909	0.041152	0.010291	6.3692e-05	3.99883	0.173074	-0.0764231	0.0195412	9.19668e-05	-3.91086
rs1881966	3	169495940	G	A	0.940281	0.5142	0.021279	0.009785	0.02966	2.17466	0.532	0.092086	0.019047	1.334e-06	4.83467
rs34161112	7	99606259	G	A	0.940259	0.1784	-0.057397	0.011261	3.4536e-07	-5.09697	0.177481	-0.0738669	0.0198615	0.000199927	-3.71911
rs7113558	11	1365859	A	G	0.940023	0.1849	0.025272	0.01228	0.039596	2.05798	0.149064	-0.116522	0.0198066	4.0293e-09	-5.88299
rs7570641	2	60705232	G	A	0.940002	0.2629	-0.066025	0.010294	1.4189e-10	-6.41393	0.216437	-0.0652698	0.0176231	0.000212512	-3.70366
rs66496921	11	1358607	C	G	0.939842	0.5527	-0.023483	0.008848	0.0079531	-2.65405	0.586294	0.119502	0.0153111	5.95282e-15	7.80494
rs73337077	17	47947919	C	T	0.939841	0.07395	0.11284	0.015668	5.9335e-13	7.20194	0.072713	0.105904	0.0305636	0.000530176	3.46503
rs3088013	3	44479222	T	C	0.939787	0.1155	0.027246	0.013078	0.037224	2.08335	0.0968483	0.120411	0.0234265	2.74822e-07	5.13994
rs41286076	13	73634859	C	T	0.939727	0.2148	-0.041386	0.010229	5.2116e-05	-4.04595	0.203519	0.0658001	0.017465	0.000164861	3.76755
rs10237989	7	1873343	G	A	0.939709	0.3403	-0.02269	0.0085705	0.0081107	-2.64745	0.334375	-0.0892853	0.0153483	5.98107e-09	-5.81729
rs10902089	11	1094357	G	A	0.939649	0.4839	0.017962	0.0087518	0.04013	2.05238	0.512029	-0.172016	0.0166351	4.61996e-25	-10.3405
rs34597915	19	4617772	G	C	0.939646	0.4337	-0.039437	0.0089835	1.134e-05	-4.38994	0.481318	-0.0641664	0.0166308	0.00011418	-3.8583
rs4970923	1	150608300	A	G	0.939616	0.5122	0.018258	0.0085113	0.031941	2.14515	0.504188	0.0714229	0.0146401	1.06848e-06	4.87859
rs12505427	4	89927062	T	C	0.939536	0.3419	0.017788	0.0087083	0.041089	2.04265	0.363195	0.104431	0.0149269	2.63093e-12	6.99615
rs34576341	17	41410918	C	T	0.939489	0.3354	0.022158	0.0087588	0.011413	2.5298	0.350304	0.0668441	0.0151887	1.07802e-05	4.4009
rs34093730	17	41387033	A	G	0.939472	0.3354	0.022266	0.0087544	0.01098	2.54341	0.350603	0.0666431	0.0151787	1.13054e-05	4.39057
rs6977733	7	1886725	T	A	0.939465	0.3261	-0.023146	0.0087504	0.0081647	-2.64514	0.335561	-0.0875829	0.0152995	1.03712e-08	-5.72454
rs12915109	15	40908207	A	C	0.939419	0.8475	-0.033902	0.012831	0.0082396	-2.64219	0.775515	-0.127895	0.0189352	1.43493e-11	-6.75433
rs4793226	17	41405417	A	G	0.939419	0.3354	0.021977	0.0087575	0.012091	2.50951	0.350303	0.0670642	0.015189	1.00861e-05	4.41532
rs75813972	16	89236737	G	C	0.93926	0.03417	0.11761	0.03463	0.00068362	3.39619	0.0467408	0.160938	0.0410305	8.76681e-05	3.92241
rs13139489	4	90071529	G	A	0.939234	0.4097	0.019716	0.008381	0.018646	2.35246	0.405474	0.069385	0.0152488	5.35972e-06	4.55019
rs12754926	1	77939381	T	C	0.93923	0.4571	0.043622	0.0084598	2.5182e-07	5.15639	0.47069	0.0503749	0.0145332	0.000527854	3.46621
rs111286120	11	1427608	G	A	0.939163	0.2	-0.029826	0.011271	0.0081378	-2.64626	0.209073	0.175099	0.0185861	4.46911e-21	9.42098
rs2127223	17	41408001	G	C	0.939016	0.3292	0.020526	0.0089048	0.021164	2.30505	0.327384	0.0709703	0.0154377	4.28205e-06	4.5972
rs35399157	17	41411602	G	C	0.939007	0.3365	0.021996	0.0087601	0.012042	2.51093	0.350302	0.0669609	0.0151889	1.04065e-05	4.40855
rs12505696	4	89931070	C	T	0.938993	0.3418	0.017707	0.0087079	0.042007	2.03344	0.363196	0.104007	0.0149235	3.18327e-12	6.96939
rs2343819	17	41409653	T	G	0.938923	0.3354	0.022027	0.0087587	0.011908	2.51487	0.350303	0.0668965	0.0151885	1.06063e-05	4.40443
rs71379220	17	41417113	A	T	0.9389	0.3377	0.021921	0.0087957	0.012693	2.49224	0.350302	0.0671535	0.0151881	9.80448e-06	4.42144
rs2619681	15	40989021	T	C	0.938784	0.8178	-0.028002	0.010629	0.0084289	-2.63449	0.736318	-0.118515	0.018536	1.61845e-10	-6.39377
rs6953800	7	128731391	C	T	0.938748	0.2299	0.022274	0.01078	0.038799	2.06623	0.269392	-0.0894099	0.0171503	1.85511e-07	-5.2133
rs8037417	15	40868799	C	G	0.938718	0.1836	0.024481	0.012064	0.042434	2.02926	0.25953	0.117906	0.0187896	3.49493e-10	6.27506
rs12096551	1	214655890	C	T	0.938653	0.7898	0.023221	0.01064	0.02908	2.18242	0.787073	0.086345	0.018132	1.9167e-06	4.76201
rs12937192	17	41325490	G	A	0.938648	0.3347	0.021495	0.0087599	0.014137	2.4538	0.350496	0.0674586	0.0151641	8.6444e-06	4.44857
rs76183814	5	168889854	C	G	0.938575	0.03717	0.078031	0.03851	0.042736	2.02625	0.0250722	0.395095	0.0544801	4.10374e-13	7.25209
rs6953139	7	128731085	A	T	0.938527	0.2369	0.021926	0.010673	0.039931	2.05434	0.269098	-0.0904956	0.0171499	1.31505e-07	-5.27674
rs35375366	7	1881564	A	T	0.938431	0.4052	0.020356	0.0085312	0.017029	2.38607	0.411697	0.0662239	0.0147033	6.66833e-06	4.50401
rs11754421	6	7563564	A	T	0.938392	0.3068	0.024782	0.01221	0.042395	2.02965	0.3626	0.13193	0.023717	2.658e-08	5.56268
rs4445938	17	41337900	A	C	0.938386	0.3348	0.021114	0.0087582	0.015919	2.41077	0.350696	0.0679815	0.0151706	7.42525e-06	4.48112
rs1971378	1	150597261	G	A	0.938357	0.5112	0.018002	0.0085284	0.034787	2.11083	0.503779	0.0719482	0.0146401	8.90283e-07	4.91446
rs11204668	1	150543686	G	A	0.938306	0.5331	0.018391	0.0085298	0.031073	2.15609	0.53573	0.0703193	0.0146457	1.57595e-06	4.80136
rs1061907	1	9161550	G	A	0.938305	0.5502	-0.022784	0.0086487	0.0084277	-2.63438	0.548564	-0.0834672	0.0151498	3.59916e-08	-5.50947
rs33946455	17	41321846	C	T	0.938303	0.3322	0.020898	0.008777	0.017263	2.381	0.345612	0.068652	0.0152336	6.58679e-06	4.50662
rs200403	17	44781143	C	A	0.938269	0.7195	0.029806	0.014739	0.043153	2.02225	0.603446	0.136058	0.02254	1.57695e-09	6.03629
rs28972401	11	1162517	C	T	0.938094	0.2323	0.021465	0.010603	0.042914	2.02443	0.218399	-0.12771	0.0202067	2.61267e-10	-6.32018
rs4256490	7	1890764	G	A	0.938051	0.3239	-0.023005	0.0087561	0.0086072	-2.62731	0.334963	-0.0881329	0.015318	8.73949e-09	-5.75354
rs9675026	17	41415023	T	C	0.93805	0.3346	0.021621	0.0087849	0.01385	2.46115	0.350402	0.0673479	0.0151889	9.24878e-06	4.43403
rs113429486	17	41395592	T	A	0.938022	0.3357	0.021691	0.008773	0.013419	2.47247	0.350702	0.0671705	0.0151809	9.65874e-06	4.42468
rs11204679	1	150583670	G	C	0.937906	0.4971	0.017427	0.0084805	0.039882	2.05495	0.51024	0.0746266	0.0145838	3.1028e-07	5.11709
rs1974063	1	9163424	T	C	0.937886	0.5502	-0.022871	0.0086418	0.0081318	-2.64656	0.548366	-0.0761081	0.0145938	1.83712e-07	-5.21511
rs4721146	7	1919539	C	T	0.937631	0.3627	-0.022681	0.0086511	0.0087473	-2.62175	0.375284	-0.0868286	0.0149455	6.25916e-09	-5.80968
rs10950473	7	1999453	G	A	0.937532	0.3547	-0.02281	0.0086982	0.0087322	-2.62238	0.377207	-0.08426	0.0149627	1.78819e-08	-5.63134
rs11653231	17	41331460	G	A	0.937478	0.3348	0.021019	0.0087571	0.016386	2.40022	0.350597	0.0678323	0.0151531	7.58904e-06	4.47646
rs9392904	6	7555854	G	C	0.937473	0.1115	-0.03786	0.013802	0.0060872	-2.74308	0.163244	-0.104723	0.0216519	1.32029e-06	-4.83667
rs748620	17	41362272	C	G	0.937404	0.338	0.021511	0.0087661	0.014131	2.45388	0.350597	0.0672232	0.0151719	9.3892e-06	4.43078
rs11204680	1	150587140	T	G	0.937341	0.511	0.017331	0.0084918	0.041265	2.04091	0.510438	0.0750595	0.0145811	2.63661e-07	5.14773
rs11204684	1	150608894	A	G	0.93734	0.5123	0.018022	0.0085111	0.034221	2.11747	0.504287	0.071012	0.0146388	1.22882e-06	4.85093
rs4417527	15	41021280	C	G	0.937295	0.185	0.023557	0.011747	0.044929	2.00536	0.263095	0.11878	0.01853	1.45419e-10	6.41011
rs3130623	6	31597700	C	T	0.937269	0.1854	0.034248	0.011118	0.002068	3.08041	0.162409	0.0796446	0.0196486	5.04662e-05	4.05346
rs7789890	7	99800559	G	T	0.937262	0.2036	0.040779	0.010537	0.00010874	3.87008	0.186862	0.0670653	0.0181433	0.000218661	3.69642
rs7167417	15	40893518	C	A	0.937255	0.8238	-0.028103	0.010745	0.0089105	-2.61545	0.737148	-0.127907	0.0186881	7.68548e-12	-6.84429
rs2527910	7	99568753	T	G	0.937198	0.6824	0.024357	0.0096345	0.011467	2.5281	0.725336	0.0735397	0.0168203	1.23067e-05	4.37208
rs12971564	19	4626890	C	T	0.937182	0.4788	0.048248	0.0084764	1.2555e-08	5.69204	0.42632	0.0541329	0.0157412	0.000584002	3.43894
rs13269024	8	120890789	G	C	0.937155	0.515	0.027615	0.0094598	0.0035091	2.91919	0.603024	0.066714	0.0161341	3.54998e-05	4.13497
rs35332877	17	41389393	G	T	0.937145	0.3351	0.021718	0.0087548	0.013113	2.4807	0.350702	0.0668898	0.0151802	1.05104e-05	4.4064
rs4439732	15	40858217	G	C	0.936924	0.1798	0.02159	0.010797	0.045549	1.99963	0.259796	0.123373	0.0201115	8.54409e-10	6.13448
rs7478899	11	1106793	A	T	0.936735	0.1126	0.028222	0.014066	0.04482	2.0064	0.092953	-0.152282	0.0272157	2.20131e-08	-5.59539
rs78845268	17	41383772	G	A	0.936702	0.3355	0.021891	0.0087498	0.012353	2.50189	0.350801	0.0665509	0.0151777	1.16109e-05	4.38477
rs118009186	20	62300189	C	T	0.936616	0.01393	0.19806	0.098917	0.045252	2.00228	0.0145662	0.419798	0.0764175	3.941e-08	5.49348
rs4534897	17	41431808	A	G	0.936577	0.3343	0.023127	0.009188	0.011832	2.51709	0.350402	0.0663993	0.0151869	1.23031e-05	4.37215
rs4520874	17	41415522	A	G	0.936377	0.3346	0.021393	0.0087852	0.014887	2.43512	0.350302	0.0673097	0.0151889	9.35737e-06	4.43151
rs10470936	4	89900452	A	G	0.936354	0.3498	0.017058	0.0085755	0.046689	1.98916	0.358839	0.117024	0.0148919	3.89609e-15	7.85823
rs1812368	1	9171999	C	A	0.936343	0.7033	-0.030933	0.011228	0.0058683	-2.75499	0.742355	-0.0785842	0.016405	1.6657e-06	-4.79025
rs12951008	17	41417382	A	G	0.936272	0.3346	0.021544	0.0087848	0.014192	2.45242	0.350302	0.0670779	0.0151881	1.00329e-05	4.41646
rs1909204	1	77942001	G	C	0.936272	0.4602	0.04359	0.0084635	2.6009e-07	5.15035	0.470589	0.0499414	0.0145345	0.000590241	3.43606
rs9651776	11	1105527	T	G	0.936265	0.104	0.027973	0.01398	0.045405	2.00093	0.0931616	-0.149962	0.0271761	3.42558e-08	-5.51816
rs4655355	1	214660723	T	C	0.936206	0.789	0.022362	0.010809	0.038556	2.06883	0.784255	0.0891943	0.0180796	8.08069e-07	4.93341
rs2299036	6	7549628	C	T	0.936194	0.2161	0.019731	0.0099287	0.046898	1.98727	0.239798	0.114456	0.0178059	1.29294e-10	6.428
rs6947033	7	99823522	C	T	0.936176	0.2123	0.043089	0.010204	2.4117e-05	4.22276	0.187859	0.0642696	0.0180593	0.000372548	3.5588
rs28468624	11	1155289	A	G	0.93616	0.235	0.021233	0.010656	0.04631	1.99259	0.219294	-0.124444	0.0201629	6.74652e-10	-6.17192
rs36116919	17	41347821	G	A	0.9361	0.3314	0.022182	0.0088444	0.01214	2.50803	0.350096	0.066431	0.0151923	1.22735e-05	4.37267
rs6477537	9	109462270	G	C	0.936075	0.5146	-0.025522	0.0089834	0.0044962	-2.84102	0.524468	0.068958	0.0151685	5.46418e-06	4.54613
rs4480328	1	214660148	A	T	0.936042	0.7066	0.02232	0.010809	0.038936	2.06495	0.784254	0.0892494	0.0180766	7.92191e-07	4.93728
rs11652924	17	44182267	T	C	0.936039	0.5308	-0.042989	0.0098945	1.3944e-05	-4.34474	0.596652	-0.0617793	0.0160897	0.000123199	-3.83967
rs78585428	3	44487545	C	T	0.936028	0.1133	0.026747	0.013254	0.043588	2.01803	0.0953018	0.121748	0.0236088	2.511e-07	5.15688
rs33920795	17	41329010	A	G	0.935944	0.3348	0.021126	0.0087581	0.015858	2.41217	0.350497	0.0673844	0.0151628	8.82786e-06	4.44406
rs34961072	7	1948620	G	C	0.935934	0.3528	-0.022773	0.0087372	0.0091488	-2.60644	0.365654	-0.082663	0.0150832	4.24184e-08	-5.48048
rs79986079	7	99802044	C	T	0.93592	0.2029	0.047234	0.011777	6.0525e-05	4.0107	0.186862	0.0658613	0.0181517	0.00028521	3.62838
rs4924484	15	40888753	T	C	0.935865	0.8237	-0.027913	0.010741	0.0093591	-2.59873	0.737148	-0.127208	0.0186941	1.01272e-11	-6.80468
rs2334648	11	1426078	G	C	0.935748	0.2036	-0.029516	0.011332	0.0091927	-2.60466	0.206793	0.176227	0.0185734	2.3516e-21	9.48815
rs7258283	19	46335511	C	T	0.935726	0.3185	0.040507	0.0088689	4.9415e-06	4.56731	0.290784	0.0567471	0.0163269	0.00050954	3.47569
rs2016034	17	44189598	A	G	0.935659	0.5318	-0.045425	0.0093736	1.2593e-06	-4.84606	0.597046	-0.0595917	0.0161083	0.000216068	-3.69945
rs117078557	7	99821725	T	G	0.935581	0.04214	-0.058624	0.022059	0.0078691	-2.6576	0.0347527	-0.200299	0.0400721	5.77905e-07	-4.99846
rs4721118	7	1891303	A	G	0.935441	0.5947	-0.024786	0.0085038	0.0035608	-2.9147	0.590439	-0.0674067	0.0147029	4.54913e-06	-4.58457
rs6953648	7	128731371	A	G	0.935383	0.2302	0.021733	0.010807	0.044313	2.01101	0.269796	-0.0893155	0.0171419	1.88461e-07	-5.21037
rs4346244	17	41414293	G	A	0.935373	0.3346	0.021772	0.0087851	0.013203	2.47829	0.350301	0.066608	0.0151893	1.15885e-05	4.38519
rs10421782	19	4685276	A	C	0.935186	0.2972	-0.056616	0.0091133	5.2177e-10	-6.21246	0.255181	-0.0598403	0.0163716	0.000257043	-3.65514
rs6949794	7	1908727	G	A	0.935175	0.3418	-0.024549	0.0094577	0.0094424	-2.59566	0.347207	-0.0875521	0.0157862	2.92056e-08	-5.54613
rs71190320	17	41414025	A	G	0.934992	0.3346	0.021723	0.0087848	0.013405	2.47279	0.350301	0.0665966	0.0151893	1.16284e-05	4.38444
rs6678622	1	78092479	C	T	0.93493	0.372	0.034015	0.0091563	0.00020326	3.71493	0.318937	0.0594314	0.0158937	0.000184525	3.73931
rs1225592	6	28150242	G	A	0.934885	0.2915	0.01867	0.0092008	0.042443	2.02917	0.29842	0.0793372	0.0158721	5.77719e-07	4.99852
rs78057168	5	169337177	G	A	0.934831	0.02121	0.14274	0.038371	0.00019918	3.72	0.0169689	0.21453	0.0574194	0.000186824	3.7362
rs1133320	17	41375597	A	G	0.934817	0.3348	0.021284	0.0087643	0.015162	2.42849	0.350599	0.0670034	0.0151738	1.00669e-05	4.41573
rs74781401	3	44765979	T	C	0.934809	0.05005	0.036029	0.018339	0.04946	1.96461	0.0451914	0.235963	0.0343019	6.02795e-12	6.87899
rs111965262	11	1366100	C	T	0.934623	0.1497	-0.031834	0.012274	0.0094943	-2.59361	0.136895	0.288779	0.0199266	1.35749e-47	14.4922
rs140859425	16	89211662	C	G	0.934584	0.03981	0.1164	0.031381	0.00020779	3.70925	0.0405192	0.178886	0.0478494	0.000185102	3.73853
rs11023372	11	1369905	C	T	0.934552	0.5804	-0.021806	0.008418	0.0095868	-2.5904	0.595011	0.135729	0.0147573	3.66613e-20	9.19743
rs8070085	17	41341984	A	G	0.934502	0.3352	0.02097	0.0087578	0.016645	2.39444	0.350697	0.0673424	0.015172	9.05425e-06	4.43861
rs34572725	17	41428666	G	A	0.934494	0.3346	0.021908	0.008793	0.012718	2.49153	0.350402	0.0662863	0.0151869	1.27295e-05	4.3647
rs12731886	1	77981701	A	G	0.93441	0.2186	0.049619	0.010248	1.2861e-06	4.84182	0.222627	0.0597972	0.017424	0.000599407	3.43188
rs1569055	7	99720640	C	G	0.934358	0.7151	0.053184	0.011071	1.5543e-06	4.8039	0.818618	0.0648472	0.018882	0.000593998	3.43434
rs2304645	15	40716253	G	C	0.934326	0.5201	0.016439	0.0084059	0.050502	1.95565	0.586731	0.142832	0.0148007	4.89689e-22	9.65039
rs35956818	17	41422985	T	C	0.934319	0.3344	0.021283	0.0087858	0.015416	2.42243	0.350303	0.0670336	0.0151869	1.01522e-05	4.41391
rs10494980	1	214658577	C	T	0.934156	0.7888	0.02207	0.010807	0.041129	2.04219	0.784254	0.088744	0.0180631	8.96949e-07	4.913
rs138556948	7	99800239	A	T	0.93409	0.05294	-0.058037	0.022041	0.0084586	-2.63314	0.0347717	-0.201119	0.0400286	5.05083e-07	-5.02437
rs4971041	1	150537357	C	T	0.934016	0.5363	0.023005	0.0089811	0.010424	2.56149	0.537467	0.0658034	0.0152633	1.62349e-05	4.31123
rs3092978	15	40926979	A	G	0.933905	0.8236	-0.030475	0.011832	0.010004	-2.57564	0.736949	-0.127384	0.0186932	9.45965e-12	-6.81449
rs1960605	17	41305397	C	T	0.933843	0.3323	0.01996	0.008766	0.022786	2.27698	0.345908	0.0690652	0.0152327	5.78764e-06	4.534
rs10864389	1	9166789	G	A	0.93354	0.5497	-0.022574	0.0086351	0.0089425	-2.61421	0.547968	-0.0739747	0.014558	3.74713e-07	-5.08137
rs10247428	7	1889622	A	G	0.93346	0.597	-0.024853	0.0084982	0.0034502	-2.9245	0.590637	-0.0669244	0.0146977	5.2789e-06	-4.55339
rs1053732	1	150597890	G	A	0.933443	0.5121	0.017413	0.0085294	0.041192	2.04153	0.504588	0.0715053	0.0146447	1.04661e-06	4.88267
rs6503726	17	41284742	T	C	0.93342	0.3866	0.024841	0.0089861	0.0057028	2.76438	0.364329	0.0668102	0.0159748	2.88663e-05	4.18223
rs2299035	6	7549161	G	A	0.93333	0.2173	0.019198	0.0098889	0.052213	1.94137	0.240301	0.115628	0.0177814	7.88788e-11	6.50272
rs9803935	1	150552622	T	G	0.933315	0.5218	0.018238	0.0092568	0.048816	1.97023	0.525231	0.0757996	0.0146032	2.09592e-07	5.19062
rs4947263	6	29133642	C	T	0.933308	0.08145	0.037074	0.016544	0.025033	2.24093	0.0925372	0.125559	0.0275223	5.06479e-06	4.56209
rs6674790	1	77974398	G	A	0.933216	0.2188	0.049302	0.010235	1.4569e-06	4.817	0.223221	0.0595304	0.0173961	0.000621515	3.42205
rs56049626	13	73647030	T	G	0.933148	0.215	-0.044007	0.010787	4.5064e-05	-4.07963	0.20402	0.0644212	0.0174574	0.000224087	3.69019
rs56162722	7	99810159	A	G	0.933098	0.04219	-0.057771	0.022039	0.008758	-2.62131	0.034782	-0.201162	0.0400288	5.02311e-07	-5.02543
rs7786505	7	99817585	G	T	0.933077	0.2117	0.043673	0.010219	1.9205e-05	4.27371	0.187859	0.0634706	0.0180628	0.000441624	3.51387
rs10107579	8	120934569	G	T	0.933019	0.4628	-0.032226	0.008509	0.00015233	-3.78728	0.38891	-0.0652961	0.0161649	5.35913e-05	-4.03939
rs33994002	17	41328818	T	A	0.932975	0.3359	0.020939	0.0087584	0.016816	2.39073	0.350496	0.0670392	0.015163	9.81428e-06	4.42123
rs6949478	7	1841342	A	G	0.932928	0.6727	0.021003	0.0093546	0.024753	2.24521	0.648274	0.0723959	0.0159072	5.33543e-06	4.55115
rs8176103	17	41267050	G	A	0.932872	0.3388	0.020204	0.0087589	0.021073	2.30668	0.348584	0.0682579	0.0151995	7.09577e-06	4.4908
rs1399323	17	41332330	T	C	0.932836	0.3348	0.020485	0.0087964	0.01987	2.32879	0.350498	0.0678161	0.0151692	7.79899e-06	4.47063
rs2736100	5	1286516	C	A	0.932793	0.5076	0.015985	0.0082794	0.053521	1.9307	0.526006	0.165147	0.0144291	2.47806e-30	11.4455
rs17380796	1	77976117	A	G	0.932778	0.219	0.048914	0.010219	1.6976e-06	4.78657	0.22332	0.0594546	0.0173828	0.000625478	3.42032
rs11761670	7	1904709	C	T	0.932766	0.3266	-0.022792	0.0088886	0.010342	-2.56418	0.342355	-0.0924866	0.0159182	6.24305e-09	-5.81011
rs1225597	6	28162087	C	T	0.932741	0.2889	0.018386	0.0091946	0.045543	1.99965	0.298023	0.0790605	0.0158736	6.33769e-07	4.98063
rs12139563	1	150578241	A	G	0.932606	0.5235	0.018073	0.0092513	0.050756	1.95356	0.51807	0.0765563	0.0146044	1.58837e-07	5.24201
rs12672286	7	1907009	G	A	0.932587	0.33	-0.022692	0.0088592	0.010426	-2.56141	0.345287	-0.094594	0.0158695	2.51094e-09	-5.96074
rs4236271	7	1881369	C	T	0.932394	0.3661	-0.02423	0.0094611	0.010437	-2.56101	0.358925	-0.0857383	0.0150759	1.29218e-08	-5.6871
rs11766575	7	2005747	T	C	0.932383	0.3568	-0.022271	0.0086904	0.010384	-2.56271	0.379409	-0.0831745	0.0149331	2.5501e-08	-5.56982
rs1233708	6	28173219	G	A	0.932302	0.2887	0.018329	0.0091982	0.046296	1.99267	0.297824	0.0791274	0.0158856	6.32324e-07	4.98107
rs41437546	11	1103991	G	C	0.932242	0.1072	0.03004	0.015508	0.052734	1.93706	0.0868594	-0.14659	0.0265841	3.50389e-08	-5.51419
rs2138100	11	1396140	G	A	0.932188	0.1772	0.026621	0.013733	0.052565	1.93847	0.144389	-0.114138	0.0209099	4.79943e-08	-5.45859
rs1071893	6	28167635	G	C	0.93197	0.2914	0.018302	0.0091885	0.046387	1.99184	0.298023	0.0788322	0.0158776	6.87017e-07	4.965
rs1998324	6	7551163	T	C	0.931924	0.2188	0.019755	0.010292	0.054933	1.91945	0.241886	0.115786	0.0177755	7.32801e-11	6.51379
rs13237891	7	1879687	C	T	0.93192	0.3993	0.018818	0.0085353	0.027475	2.20473	0.408668	0.0673762	0.01472	4.71254e-06	4.57719
rs4721122	7	1893311	C	G	0.931661	0.3459	-0.024326	0.0095334	0.010721	-2.55166	0.337553	-0.0885888	0.0152721	6.60451e-09	-5.80068
rs10250550	7	1889599	T	C	0.931625	0.5959	-0.02453	0.0085091	0.003942	-2.8828	0.590736	-0.0671214	0.0146854	4.86308e-06	-4.57061
rs12666575	7	2004421	C	T	0.931612	0.3539	-0.022164	0.0086737	0.010609	-2.55531	0.376499	-0.0823448	0.0149398	3.55221e-08	-5.51178
rs2356310	17	41359589	C	T	0.931561	0.3714	0.021118	0.0087596	0.015916	2.41084	0.358012	0.0662229	0.0150918	1.14401e-05	4.38799
rs1513819	4	90080937	T	G	0.931474	0.5933	0.017465	0.0089957	0.0522	1.94148	0.583977	0.0800608	0.0154219	2.08771e-07	5.19135
rs7786367	7	1863828	G	A	0.931468	0.4244	0.020448	0.0089093	0.021723	2.29513	0.435499	0.0680668	0.0151907	7.43537e-06	4.48083
rs4449693	7	1884630	G	C	0.931457	0.3266	-0.022346	0.0087633	0.010775	-2.54995	0.335559	-0.0876826	0.0153096	1.02033e-08	-5.72731
rs797187	1	9139627	A	C	0.931323	0.6805	-0.025112	0.0098414	0.01072	-2.55167	0.726731	-0.0940679	0.0170208	3.26416e-08	-5.52664
rs2075841	11	1214924	C	T	0.931309	0.2274	0.018707	0.0097638	0.055369	1.91595	0.212276	-0.125262	0.0203556	7.56841e-10	-6.15372
rs7524877	1	78615645	A	G	0.931275	0.5552	0.032336	0.0084554	0.00013114	3.8243	0.512159	0.0548086	0.0149791	0.000253185	3.65902
rs11637756	15	40716654	A	T	0.931217	0.5226	0.01608	0.0084318	0.056512	1.90707	0.602312	0.146143	0.0148965	1.01378e-22	9.81059
rs4719319	7	1888094	G	A	0.931113	0.3247	-0.022277	0.0087499	0.010899	-2.54597	0.335461	-0.0878177	0.0153022	9.53026e-09	-5.73888
rs35170910	17	41296197	A	G	0.931095	0.3322	0.020112	0.0087745	0.021899	2.2921	0.346008	0.0682212	0.015234	7.52643e-06	4.47823
rs1078112	7	1878453	T	A	0.930874	0.3686	-0.021508	0.0084579	0.010994	-2.54295	0.360407	-0.0869421	0.015042	7.47169e-09	-5.77996
rs13222183	7	1873879	A	G	0.930788	0.3393	-0.024182	0.0095156	0.011043	-2.5413	0.335366	-0.0903032	0.0153075	3.65093e-09	-5.89928
rs7521	17	44105395	A	G	0.930694	0.5418	-0.041266	0.0089004	3.5452e-06	-4.63642	0.600701	-0.05572	0.0150721	0.000218239	-3.69691
rs1055348	6	31321948	T	G	0.930441	0.1297	0.072499	0.017919	5.2115e-05	4.04593	0.115591	-0.0943387	0.0248076	0.000143062	-3.80281
rs8105807	19	4684642	A	G	0.930427	0.2972	-0.055986	0.0091391	9.0133e-10	-6.12599	0.255383	-0.0592161	0.0164075	0.000307281	-3.60908
rs1230075	17	43494497	A	G	0.930336	0.7016	-0.047044	0.010287	4.8019e-06	-4.57315	0.680573	-0.0622005	0.0167594	0.000206124	-3.71139
rs6954521	7	1886865	C	A	0.930335	0.3242	-0.022199	0.0087472	0.011154	-2.53784	0.335263	-0.0869973	0.0153046	1.31273e-08	-5.6844
rs17309333	7	99813092	C	A	0.930322	0.04225	-0.057818	0.022038	0.0087033	-2.62356	0.0348414	-0.196691	0.0400153	8.86026e-07	-4.9154
rs10445614	19	4625617	T	C	0.930235	0.4815	0.049272	0.008894	3.0259e-08	5.53991	0.427809	0.0531267	0.0157592	0.000748544	3.37115
rs7479474	11	1106566	A	G	0.93022	0.103	0.02669	0.014015	0.056858	1.90439	0.0929034	-0.151595	0.0272217	2.56366e-08	-5.56889
rs12739305	1	214638730	A	G	0.930113	0.7904	0.022074	0.010645	0.038111	2.07365	0.787166	0.085193	0.0180802	2.45359e-06	4.71195
rs35144535	7	128721777	A	G	0.929951	0.1401	0.024499	0.012679	0.053339	1.93225	0.135397	0.111548	0.021897	3.5015e-07	5.09424
rs56235854	11	1244197	G	A	0.929608	0.05667	0.043226	0.019642	0.027761	2.20069	0.0598585	-0.16156	0.0345336	2.89188e-06	-4.67835
rs2885734	19	4690259	T	C	0.92951	0.2964	-0.055766	0.0091554	1.1216e-09	-6.09105	0.25448	-0.0592662	0.0164608	0.000317682	-3.60044
rs8064986	17	44119367	A	G	0.929442	0.5389	-0.04353	0.0092629	2.6085e-06	-4.69939	0.599699	-0.0552208	0.015049	0.000243113	-3.66941
rs11655049	17	41334925	T	C	0.929441	0.3331	0.02039	0.0087835	0.020265	2.3214	0.350399	0.0672548	0.0151774	9.36934e-06	4.43124
rs6540841	1	214657640	A	G	0.929318	0.7898	0.021333	0.010831	0.048874	1.96962	0.784756	0.0886952	0.0180808	9.31952e-07	4.90549
rs33918839	17	41329172	T	C	0.929218	0.3347	0.020246	0.0087771	0.021074	2.30668	0.350496	0.0673338	0.0151638	8.97764e-06	4.44044
rs6540838	1	214641548	G	T	0.929205	0.7854	0.021223	0.010432	0.04191	2.03441	0.785568	0.0856053	0.0180039	1.98616e-06	4.75483
rs6492956	15	40891319	T	A	0.929177	0.6842	-0.030807	0.012209	0.011624	-2.5233	0.700469	-0.121299	0.0204384	2.94097e-09	-5.93486
rs7482715	11	1106811	G	A	0.929147	0.1067	0.02648	0.014028	0.059077	1.88765	0.092953	-0.152201	0.0272172	2.24324e-08	-5.59211
rs7782305	7	99817391	A	G	0.929147	0.2119	0.042987	0.010214	2.5679e-05	4.20864	0.187859	0.0631466	0.0180614	0.000471912	3.49621
rs8102876	19	46332842	C	T	0.929032	0.3186	0.039411	0.0088707	8.8767e-06	4.44283	0.290388	0.0560663	0.0163267	0.000594693	3.43402
rs34145223	7	1926237	G	A	0.928925	0.3635	-0.021802	0.0086485	0.011705	-2.5209	0.37698	-0.0874529	0.0149366	4.77196e-09	-5.85494
rs11651341	17	41428061	T	C	0.928861	0.3344	0.021208	0.0087896	0.015828	2.41285	0.350402	0.0661315	0.0151854	1.33108e-05	4.35493
rs7927765	11	1104626	G	A	0.928761	0.1031	0.026416	0.014018	0.059509	1.88443	0.0868694	-0.146411	0.0265879	3.65653e-08	-5.50669
rs114398741	1	150663399	A	T	0.928755	0.06015	-0.075698	0.022318	0.00069443	-3.39179	0.0547566	-0.148146	0.0352424	2.62684e-05	-4.20362
rs7106709	11	1103100	C	T	0.928718	0.103	0.026453	0.014048	0.059705	1.88304	0.0868165	-0.147049	0.0265978	3.22756e-08	-5.52862
rs4719322	7	1891403	A	T	0.928674	0.5723	-0.024147	0.0085161	0.0045758	-2.83545	0.590438	-0.0673777	0.0147038	4.5983e-06	-4.58233
rs12270802	11	1104123	C	T	0.928672	0.103	0.026434	0.014039	0.059703	1.8829	0.0868594	-0.146556	0.0265841	3.52907e-08	-5.51293
rs11120330	1	214638645	G	A	0.928657	0.7906	0.022118	0.01066	0.037995	2.07486	0.787266	0.0845545	0.0180801	2.91588e-06	4.67666
rs1901775	15	40874660	G	A	0.92864	0.1701	0.020679	0.011058	0.061474	1.87005	0.259131	0.116995	0.0188343	5.23742e-10	6.21182
rs13235380	7	1873894	C	T	0.928607	0.3375	-0.024007	0.009536	0.011819	-2.51751	0.334177	-0.0951874	0.0163033	5.26625e-09	-5.83853
rs2034650	15	40717302	G	A	0.928568	0.5264	0.015716	0.0084172	0.06189	1.86713	0.602512	0.145908	0.0148835	1.0893e-22	9.80333
rs932054	1	150539867	C	G	0.928542	0.5175	0.017313	0.0084752	0.041074	2.04278	0.532309	0.0691195	0.0146339	2.32119e-06	4.72324
rs6587756	1	150546865	A	T	0.928503	0.6135	0.023505	0.0087613	0.0072996	2.68282	0.661925	0.0636354	0.0152202	2.90244e-05	4.18099
rs73404245	6	31410327	G	A	0.9285	0.2053	0.040807	0.010063	5.0134e-05	4.05515	0.186784	-0.070479	0.018634	0.000155405	-3.78227
rs16986308	22	28717032	G	A	0.928478	0.1289	-0.056967	0.013838	3.8436e-05	-4.11671	0.119848	-0.0897053	0.0232453	0.000113816	-3.85908
rs7120886	11	1238828	T	G	0.928393	0.2744	0.021046	0.011243	0.061219	1.87192	0.2415	-0.1231	0.019394	2.191e-10	-6.34732
rs11070292	15	41031686	A	G	0.928383	0.153	0.021641	0.011595	0.061973	1.86641	0.225919	0.114895	0.0187571	9.04481e-10	6.12541
rs896796	15	40841686	C	A	0.928362	0.1494	0.024132	0.012935	0.062084	1.86564	0.223676	0.122899	0.0190085	1.00974e-10	6.46549
rs35487994	7	1920171	G	A	0.928282	0.3629	-0.021765	0.008658	0.011942	-2.51386	0.375487	-0.0875836	0.0149441	4.60797e-09	-5.86074
rs3869129	6	31410649	C	T	0.928267	0.2074	0.038206	0.0099975	0.00013262	3.82156	0.197496	-0.0708102	0.0182979	0.000108898	-3.86986
rs4239148	17	41229857	G	A	0.9282	0.3779	0.024364	0.0088279	0.0057814	2.75989	0.355904	0.0625378	0.0151233	3.54651e-05	4.1352
rs4655352	1	214645353	G	T	0.928178	0.7911	0.022291	0.010674	0.03678	2.08835	0.785966	0.0838709	0.0180445	3.35183e-06	4.64799
rs1001528	15	40713774	A	G	0.928165	0.5252	0.015709	0.0084405	0.062731	1.86115	0.601806	0.146812	0.0148858	6.04978e-23	9.86254
rs151024111	7	99827941	C	T	0.928127	0.2117	0.050811	0.011316	7.1161e-06	4.49019	0.188559	0.0618469	0.0181044	0.00063518	3.41613
rs45454598	20	62199321	C	A	0.928067	0.04178	0.061242	0.028721	0.032984	2.13231	0.0530997	0.188616	0.0410788	4.39955e-06	4.59156
rs7207	15	40713306	T	C	0.92805	0.5253	0.015694	0.0084401	0.062954	1.85946	0.601807	0.146416	0.0148926	8.23981e-23	9.83148
rs79525726	8	61433308	C	A	0.928024	0.1496	0.043922	0.011629	0.00015873	3.77694	0.133467	0.0747826	0.0204889	0.000262335	3.64991
rs12951574	17	41299589	C	T	0.928004	0.3323	0.020315	0.0087668	0.020487	2.31727	0.34819	0.0671213	0.0151974	1.00258e-05	4.41662
rs134488	22	28728344	G	A	0.927999	0.8507	0.05121	0.013513	0.0001508	3.78968	0.877449	0.0838565	0.0230106	0.000268175	3.64425
rs6962405	7	99557217	T	C	0.927899	0.3954	0.018818	0.010122	0.063011	1.85912	0.415313	0.101189	0.0163252	5.70658e-10	6.19833
rs4077757	11	1105834	T	A	0.927807	0.1073	0.026214	0.014016	0.061439	1.87029	0.0868701	-0.146393	0.0265813	3.64232e-08	-5.50737
rs8040128	15	40717393	G	A	0.9278	0.526	0.015643	0.0084293	0.063488	1.85579	0.602313	0.14608	0.014895	1.04667e-22	9.80736
rs2608894	19	5848000	T	C	0.927746	0.7665	-0.026651	0.010624	0.012125	-2.50857	0.784635	-0.107163	0.018542	7.4943e-09	-5.77946
rs12952790	17	41299607	A	G	0.927602	0.3322	0.020243	0.0087666	0.020937	2.30911	0.34819	0.0671503	0.0151987	9.95408e-06	4.41817
rs2158258	17	44163809	A	C	0.927562	0.5364	-0.045143	0.0094185	1.643e-06	-4.79301	0.600178	-0.0578273	0.0159215	0.000281194	-3.63204
rs2525556	7	99577744	T	C	0.927531	0.383	0.017812	0.0096125	0.063876	1.853	0.419606	0.107266	0.0148643	5.33869e-13	7.21639
rs2048558	1	150571730	A	G	0.927484	0.5127	0.01599	0.0084801	0.059354	1.88559	0.511035	0.0752262	0.0145816	2.48299e-07	5.15898
rs10950400	7	1882470	C	T	0.927431	0.3208	-0.022135	0.0088353	0.012236	-2.50529	0.333373	-0.0885802	0.0153694	8.24284e-09	-5.76342
rs9916220	17	16145084	T	A	0.927364	0.451	0.038313	0.0085377	7.2062e-06	4.48751	0.392065	0.0522759	0.015332	0.000650586	3.4096
rs9806221	15	40887985	C	A	0.927338	0.8165	-0.026722	0.010679	0.012334	-2.50229	0.736851	-0.126426	0.0186782	1.30027e-11	-6.76861
rs7483044	11	1340048	T	C	0.927271	0.5078	-0.020796	0.0082886	0.012106	-2.50899	0.500097	0.140053	0.0144327	2.90293e-22	9.70386
rs7171945	15	40868177	G	A	0.927245	0.1763	0.020161	0.010901	0.0644	1.84946	0.259628	0.117079	0.0187826	4.56478e-10	6.23338
rs11079732	17	44161581	T	C	0.927207	0.5388	-0.04498	0.0094319	1.852e-06	-4.76892	0.600278	-0.0578748	0.0159279	0.000279559	-3.63354
rs8079215	17	44064851	C	T	0.92715	0.7312	-0.053298	0.0099961	9.72e-08	-5.33188	0.746855	-0.058942	0.0164533	0.000340477	-3.58238
rs138349237	11	864299	C	T	0.92709	0.03578	0.069899	0.033413	0.036442	2.09197	0.0421691	0.200989	0.0434821	3.79452e-06	4.62233
rs33911743	17	41344312	A	T	0.927062	0.3388	0.020091	0.0087764	0.022065	2.28921	0.350399	0.0671768	0.0151726	9.53255e-06	4.42751
rs10228057	7	1879779	A	T	0.927038	0.3707	-0.0212	0.0084742	0.012361	-2.50171	0.361514	-0.0856296	0.0150305	1.21883e-08	-5.69707
rs6954673	7	1886937	C	T	0.926978	0.3253	-0.021868	0.0087431	0.01238	-2.50117	0.335759	-0.086955	0.0152886	1.28849e-08	-5.68758
rs12592882	15	40874385	C	T	0.926851	0.1702	0.020384	0.011056	0.065217	1.8437	0.25923	0.117482	0.0188335	4.43371e-10	6.23794
rs11654422	17	44950237	G	A	0.926838	0.2821	0.029148	0.0099792	0.0034909	2.92088	0.312965	0.0675284	0.0167216	5.38183e-05	4.03839
rs11120332	1	214638869	T	C	0.926781	0.7903	0.021321	0.010637	0.045032	2.00442	0.786967	0.08573	0.0180718	2.09701e-06	4.74384
rs35989681	17	41370984	C	A	0.926722	0.3314	0.020601	0.0088136	0.019418	2.33741	0.350196	0.0666325	0.0151926	1.1554e-05	4.38584
rs7250497	19	46358425	A	G	0.926613	0.3185	0.041616	0.0088881	2.8385e-06	4.68222	0.292674	0.0549563	0.0162943	0.00074428	3.37273
rs11654424	17	44950253	G	A	0.926502	0.2962	0.022316	0.010308	0.030386	2.16492	0.339577	0.0741881	0.0163721	5.86035e-06	4.53137
rs11120333	1	214638935	T	C	0.926411	0.7903	0.021405	0.010638	0.044209	2.01213	0.787067	0.0853382	0.0180741	2.34039e-06	4.72156
rs4924490	15	40961371	C	T	0.926124	0.8442	-0.028837	0.011584	0.012794	-2.48938	0.774612	-0.126455	0.0189042	2.24317e-11	-6.68925
rs17600371	17	41375555	T	G	0.926107	0.3313	0.020548	0.0088258	0.0199	2.32817	0.349899	0.0666572	0.0151986	1.15593e-05	4.38574
rs799912	17	41257134	T	C	0.925961	0.3791	0.02373	0.0088146	0.0071003	2.69212	0.356604	0.0627499	0.0151117	3.28989e-05	4.15241
rs10260968	7	1889773	G	A	0.92595	0.5957	-0.024216	0.0085104	0.0044351	-2.84546	0.59024	-0.0668012	0.0146976	5.49217e-06	-4.54505
rs3117333	6	29219489	G	A	0.925786	0.08255	0.036634	0.016541	0.026777	2.21474	0.0906377	0.122511	0.0273808	7.66479e-06	4.47434
rs7118481	11	1348338	G	C	0.925693	0.5048	-0.020767	0.0083327	0.012695	-2.49223	0.501089	0.141459	0.0144442	1.20058e-22	9.79351
rs6953731	7	128731188	G	C	0.925662	0.2328	0.020029	0.010794	0.06353	1.85557	0.269197	-0.0903099	0.0171493	1.39356e-07	-5.2661
rs2263329	6	34595543	T	C	0.925597	0.3737	0.027308	0.0096316	0.0045795	2.83525	0.357574	0.0640483	0.0157292	4.66249e-05	4.07193
rs11561564	15	40965044	A	G	0.925568	0.83	-0.040579	0.013233	0.002166	-3.0665	0.7311	-0.11308	0.025848	1.215e-05	-4.37481
rs11120331	1	214638832	C	T	0.925513	0.7903	0.021211	0.010639	0.046188	1.9937	0.786968	0.0854982	0.0180741	2.24063e-06	4.73041
rs36107656	17	41353919	A	G	0.925399	0.3454	0.019056	0.0086778	0.028094	2.19595	0.351499	0.0679402	0.0151447	7.25454e-06	4.48608
rs6838424	4	89896036	G	A	0.925203	0.3459	0.01566	0.0086093	0.068916	1.81896	0.355945	0.118685	0.0148982	1.63356e-15	7.96641
rs1029809	17	16156235	A	G	0.925201	0.4501	0.037989	0.008538	8.6116e-06	4.4494	0.392165	0.0521405	0.0153466	0.000679986	3.39752
rs7926689	11	1086163	C	A	0.925185	0.248	-0.032792	0.013193	0.012936	-2.48556	0.220955	0.151907	0.0222171	8.06605e-12	6.83737
rs9411395	9	136184782	A	G	0.925174	0.3516	0.047655	0.011281	2.3961e-05	4.22436	0.3178	0.097192	0.028128	0.0005496	3.45535
rs78804383	5	168683213	G	A	0.925117	0.0317	0.11704	0.026785	1.244e-05	4.36961	0.03338	0.139706	0.0409117	0.000638238	3.41482
rs114525519	1	155151837	G	T	0.925106	0.0207	0.11619	0.028533	4.6583e-05	4.07213	0.0209866	-0.206924	0.0552299	0.000179246	-3.7466
rs13228407	7	1859327	C	T	0.925091	0.3899	0.020066	0.0091116	0.027651	2.20225	0.409249	0.0690001	0.0154146	7.59509e-06	4.47629
rs7547932	1	9173832	A	G	0.924977	0.7031	-0.029476	0.010997	0.007355	-2.68037	0.742363	-0.0772338	0.0164046	2.50076e-06	-4.70807
rs536704	6	28092603	T	G	0.924943	0.2768	0.01777	0.0092365	0.054371	1.92389	0.287972	0.0777177	0.0160068	1.20215e-06	4.85528
rs4881748	11	1414580	G	A	0.924757	0.1974	-0.029503	0.011882	0.013033	-2.483	0.180561	0.213615	0.0192636	1.41809e-28	11.089
rs148856539	11	1363274	A	G	0.924537	0.1845	0.033064	0.017499	0.058831	1.88948	0.180013	-0.127906	0.0254584	5.05752e-07	-5.02412
rs12950607	17	41299928	G	C	0.924531	0.3335	0.020147	0.0087663	0.021545	2.29823	0.348191	0.0667149	0.0151953	1.13098e-05	4.39049
rs55843113	11	1359853	C	T	0.924515	0.1767	0.022922	0.012624	0.069408	1.81575	0.144012	-0.132707	0.0201699	4.72184e-11	-6.57945
rs2343818	17	41409774	G	A	0.924432	0.3316	0.020082	0.0088146	0.022712	2.27827	0.349801	0.0670027	0.0152114	1.05894e-05	4.40477
rs11204678	1	150574759	T	G	0.924309	0.4938	0.0177	0.0086613	0.04099	2.04357	0.509384	0.0737352	0.0159186	3.62114e-06	4.63202
rs770024	1	9115351	T	C	0.924252	0.6519	-0.028328	0.0088943	0.0014475	-3.18496	0.701938	-0.0677738	0.0158011	1.79332e-05	-4.28918
rs11079056	17	41300799	C	A	0.924245	0.3323	0.020094	0.0087661	0.021891	2.29224	0.34829	0.0667352	0.0151953	1.12404e-05	4.39182
rs2422278	2	64879668	T	C	0.924133	0.4703	0.016551	0.0088002	0.06001	1.88075	0.479148	0.0754545	0.0152535	7.54861e-07	4.94669
rs113958788	3	44622115	T	C	0.924111	0.1087	0.028263	0.013522	0.036609	2.09015	0.0984776	0.107669	0.0235438	4.80441e-06	4.57315
rs113613557	17	41393440	T	C	0.924106	0.3328	0.019418	0.0088409	0.028064	2.19638	0.348017	0.0681219	0.0152444	7.87176e-06	4.46864
rs2070197	7	128589000	T	C	0.924102	0.1216	0.026256	0.014211	0.06467	1.84758	0.120031	0.118534	0.0232921	3.59931e-07	5.08901
rs7110182	11	1102906	G	A	0.924061	0.1031	0.025424	0.014002	0.069401	1.81574	0.0868859	-0.146697	0.0265582	3.32106e-08	-5.52361
rs33968979	17	41297992	G	T	0.924	0.3323	0.019965	0.0087654	0.022741	2.27771	0.34829	0.066863	0.0151953	1.08136e-05	4.40023
rs558240	9	136157133	G	A	0.923955	0.3595	0.029144	0.0086471	0.00075066	3.37038	0.330465	0.0580363	0.0152828	0.00014617	3.79749
rs12901440	15	40715375	G	C	0.923929	0.5224	0.015175	0.0084303	0.071843	1.80005	0.602012	0.146049	0.014893	1.05539e-22	9.80653
rs11204677	1	150574695	C	G	0.923925	0.4977	0.017213	0.0094076	0.067295	1.82969	0.511134	0.0757884	0.0145851	2.03301e-07	5.19629
rs7540288	1	214640832	T	C	0.923892	0.7903	0.021519	0.010635	0.043023	2.02341	0.786866	0.0840353	0.0180695	3.30837e-06	4.65068
rs11041133	11	1291254	G	C	0.923838	0.5104	-0.021653	0.0087557	0.013398	-2.47302	0.468472	0.154453	0.0152298	3.61642e-24	10.1415
rs1225591	6	28148752	G	A	0.923812	0.262	0.018939	0.0093835	0.043562	2.01833	0.272533	0.0756933	0.0162571	3.22369e-06	4.65603
rs35700143	15	40715153	C	T	0.923755	0.5256	0.015169	0.0084384	0.07223	1.79762	0.601409	0.145865	0.0149299	1.51449e-22	9.77
rs4719320	7	1888294	C	G	0.923741	0.5721	-0.024419	0.0085075	0.0041	-2.87029	0.590633	-0.0661718	0.0146942	6.69179e-06	-4.50326
rs75017790	3	101070420	A	C	0.923722	0.1046	-0.043637	0.015332	0.0044268	-2.84614	0.109295	0.108532	0.0248133	1.22032e-05	4.37393
rs34419870	7	1968851	C	T	0.923671	0.3531	0.01656	0.0087646	0.058834	1.88942	0.359614	0.0801774	0.0163657	9.62757e-07	4.8991
rs71379212	17	41357647	A	G	0.923663	0.3449	0.019208	0.0086821	0.026943	2.21237	0.351499	0.0673851	0.0151454	8.61848e-06	4.44921
rs6691633	1	214639595	G	A	0.923659	0.7903	0.021092	0.010637	0.047377	1.98289	0.787465	0.0852435	0.0181189	2.54277e-06	4.70467
rs3737668	1	9164200	G	A	0.923532	0.5458	-0.021615	0.0086847	0.012814	-2.48886	0.548465	-0.0755905	0.014584	2.18199e-07	-5.18312
rs45476098	20	62199237	C	T	0.923513	0.0416	0.059615	0.02881	0.038525	2.06925	0.0530997	0.188429	0.0410788	4.49607e-06	4.58703
rs11651623	17	41329847	G	A	0.923498	0.3314	0.019434	0.0088129	0.02744	2.20518	0.350785	0.0715563	0.0160681	8.45579e-06	4.45331
rs10853974	19	4625154	C	T	0.923394	0.4803	0.048731	0.0089056	4.4502e-08	5.47195	0.426605	0.0521834	0.0157737	0.000938795	3.30825
rs12936816	17	41301709	C	T	0.923338	0.3322	0.019922	0.0087683	0.023087	2.27205	0.34829	0.0668117	0.0151946	1.09722e-05	4.39707
rs4719323	7	1891483	A	G	0.923313	0.6002	-0.024007	0.0085282	0.0048781	-2.81501	0.590538	-0.0668641	0.0147075	5.4607e-06	-4.54626
rs7660385	4	89860819	T	C	0.923171	0.2671	0.019236	0.010705	0.072349	1.79692	0.278782	-0.113504	0.0166087	8.25868e-12	-6.83399
rs2179096	6	27665920	C	T	0.92315	0.3562	0.01771	0.0088333	0.044975	2.00491	0.363822	0.0705972	0.0151446	3.13865e-06	4.66153
rs203884	6	28077374	C	A	0.923017	0.2755	0.017536	0.0092558	0.05815	1.8946	0.287772	0.0778069	0.016009	1.17276e-06	4.86018
rs6669122	1	150591732	A	G	0.922884	0.5113	0.017771	0.0094742	0.06069	1.87573	0.503282	0.0718183	0.0146366	9.25984e-07	4.90675
rs11654640	17	44162230	G	A	0.922828	0.5376	-0.045049	0.0093986	1.6423e-06	-4.79316	0.599979	-0.0571688	0.0159269	0.000331372	-3.58945
rs11658754	17	41292739	G	A	0.922769	0.3323	0.02001	0.0087461	0.022145	2.28788	0.34839	0.0665327	0.0151947	1.19394e-05	4.37869
rs11653650	17	16148844	C	T	0.922694	0.4503	0.037904	0.0085777	9.9207e-06	4.4189	0.392164	0.0518571	0.0153344	0.000720283	3.38174
rs3803871	17	41364910	A	G	0.922689	0.3316	0.020116	0.0088087	0.022395	2.28365	0.350097	0.0665524	0.0151912	1.18147e-05	4.38098
rs213504	5	162899327	C	T	0.922609	0.1161	0.042808	0.013371	0.0013669	3.20156	0.0998856	0.0913277	0.0236253	0.00011078	3.86568
rs61867621	11	1428138	G	A	0.922512	0.1832	-0.02825	0.011494	0.013976	-2.4578	0.185979	0.134328	0.02151	4.23999e-10	6.24493
rs28678421	11	1229005	A	G	0.922499	0.2336	0.018986	0.010593	0.073092	1.79232	0.2114	-0.11828	0.021211	2.458e-08	-5.57635
rs10234557	7	1886333	A	G	0.922489	0.5985	-0.024976	0.0085265	0.0033984	-2.92922	0.590933	-0.0653809	0.0147036	8.72413e-06	-4.4466
rs10231456	7	1886174	A	G	0.922428	0.5956	-0.025107	0.0084915	0.0031091	-2.95672	0.590732	-0.0650376	0.0146947	9.60345e-06	-4.42591
rs13119	17	41362721	C	T	0.92236	0.3315	0.019987	0.0088171	0.023398	2.26685	0.349997	0.0666993	0.015193	1.13288e-05	4.39012
rs3744242	17	41346798	T	C	0.922282	0.3315	0.019893	0.0088125	0.023986	2.25736	0.350097	0.0667947	0.0151926	1.0999e-05	4.39654
rs7161938	15	40908696	C	T	0.922277	0.8501	-0.028891	0.011795	0.014309	-2.44943	0.775516	-0.12788	0.0189349	1.44125e-11	-6.7537
rs10744948	15	40961189	T	C	0.922249	0.8207	-0.026294	0.010736	0.01432	-2.44914	0.736244	-0.126161	0.0186661	1.39114e-11	-6.75883
rs11655773	17	16030299	A	G	0.922222	0.5015	0.037695	0.0084529	8.2199e-06	4.45942	0.445046	0.051025	0.0151459	0.000754689	3.3689
rs71581969	7	128722237	C	A	0.922203	0.1401	0.0231	0.012664	0.068133	1.82407	0.135495	0.111048	0.021895	3.93948e-07	5.07186
rs7178486	15	40890341	T	C	0.922096	0.824	-0.028316	0.011569	0.014378	-2.44758	0.737347	-0.126772	0.0186956	1.19497e-11	-6.78082
rs4540313	7	1849127	C	T	0.922049	0.4485	0.019285	0.0086579	0.025918	2.22745	0.431107	0.0641695	0.0145263	9.98624e-06	4.41747
rs11655505	17	41278377	G	A	0.922017	0.3327	0.020016	0.008757	0.022271	2.28571	0.348687	0.0664057	0.0151884	1.23039e-05	4.37213
rs28520914	11	1157238	C	T	0.922009	0.2328	0.017417	0.0097809	0.074955	1.78072	0.218402	-0.124985	0.0201794	5.87803e-10	-6.19367
rs61661087	15	40720543	T	C	0.92196	0.5334	0.015798	0.0089043	0.076023	1.7742	0.6134	0.12438	0.01939	1.41e-10	6.41465
rs7949616	11	1107989	A	G	0.92194	0.1045	0.024939	0.01397	0.074233	1.78518	0.0929617	-0.151034	0.0271922	2.78714e-08	-5.55431
rs4793236	17	41436440	T	C	0.921919	0.3363	0.02185	0.0092641	0.018349	2.35857	0.350501	0.0656423	0.0151979	1.56618e-05	4.31917
rs3130624	6	31597875	A	G	0.921872	0.1774	0.031445	0.01127	0.0052685	2.79015	0.15639	0.0807174	0.0198606	4.81971e-05	4.0642
rs2431752	5	162882702	G	A	0.921817	0.1159	0.041796	0.013434	0.0018634	3.11121	0.0997552	0.0922771	0.0236452	9.51781e-05	3.90257
rs148922085	7	99888608	T	G	0.921799	0.04463	-0.063947	0.02465	0.0094811	-2.5942	0.0363239	-0.20727	0.0433047	1.69876e-06	-4.78631
rs28663568	11	1161335	T	G	0.92179	0.2325	0.017417	0.0097978	0.075459	1.77764	0.21562	-0.128038	0.0202765	2.70826e-10	-6.31462
rs35243819	17	41353088	G	A	0.921755	0.3315	0.020046	0.0088123	0.022922	2.27478	0.350096	0.0665007	0.0151916	1.20063e-05	4.37747
rs11658499	17	41334749	C	T	0.921723	0.3316	0.019695	0.0088175	0.025505	2.23363	0.350097	0.0669666	0.0151892	1.03936e-05	4.40882
rs4269744	1	214635597	C	T	0.921717	0.7824	0.019535	0.010275	0.057274	1.90122	0.787785	0.0865943	0.0180292	1.56312e-06	4.80299
rs34374779	19	4617972	C	T	0.921577	0.1809	0.081173	0.012802	2.289e-10	6.34065	0.17453	0.0749749	0.0227906	0.00100286	3.28972
rs11667398	19	4635131	G	A	0.921483	0.4773	0.037519	0.0097948	0.00012788	3.8305	0.424525	0.0562035	0.0157399	0.000355943	3.57076
rs8037804	15	40941062	G	C	0.921467	0.7024	-0.029504	0.012081	0.014602	-2.44218	0.708499	-0.121157	0.0203589	2.66412e-09	-5.95106
rs12125672	1	150554470	A	T	0.921404	0.5121	0.017992	0.0095295	0.059015	1.88803	0.552111	0.0756886	0.0156958	1.41962e-06	4.82223
rs7254067	19	46342885	G	A	0.921377	0.3187	0.040902	0.0088783	4.0872e-06	4.60696	0.290187	0.0545159	0.0163435	0.000851026	3.33564
rs7941018	11	1107804	G	A	0.921362	0.1032	0.024836	0.013982	0.075684	1.77628	0.0930121	-0.152026	0.0271972	2.27397e-08	-5.58975
rs12287373	11	1376385	C	A	0.92135	0.1812	0.022057	0.012399	0.075246	1.77893	0.146769	-0.115882	0.0210791	3.85246e-08	-5.49749
rs11656097	17	41290613	G	T	0.92133	0.3323	0.019843	0.0087451	0.02327	2.26904	0.34829	0.0665099	0.0151947	1.20218e-05	4.37719
rs11557347	7	1979741	G	A	0.921279	0.3868	-0.021072	0.0086271	0.014583	-2.44254	0.382646	-0.0845042	0.01496	1.61699e-08	-5.64866
rs2292595	17	41290674	G	C	0.921149	0.3335	0.019854	0.0087451	0.023186	2.2703	0.34839	0.066466	0.0151947	1.21823e-05	4.3743
rs35017602	17	41354011	A	G	0.921133	0.3454	0.018749	0.0086792	0.030753	2.16022	0.351499	0.0675885	0.0151447	8.08735e-06	4.46286
rs17527829	17	41351731	A	G	0.921092	0.3315	0.019919	0.0088116	0.023785	2.26054	0.350096	0.0665578	0.0151923	1.18124e-05	4.38102
rs8067269	17	41235799	G	A	0.921002	0.3869	0.024805	0.0088749	0.0051903	2.79496	0.37436	0.0612419	0.0151046	5.02369e-05	4.05452
rs9463276	6	46954986	G	A	0.920961	0.05506	0.051951	0.01771	0.0033523	2.93343	0.0557955	0.135276	0.0339619	6.79989e-05	3.98318
rs799916	17	41243190	T	G	0.920877	0.3677	0.020762	0.008697	0.016971	2.38726	0.352429	0.0649211	0.0151343	1.78942e-05	4.28967
rs79850585	3	44756245	T	C	0.920843	0.05013	0.032229	0.018327	0.078662	1.75855	0.045291	0.23883	0.0342896	3.28191e-12	6.96509
rs4655254	1	214634299	C	G	0.920833	0.7096	0.020876	0.010665	0.050301	1.95743	0.788979	0.0849374	0.0181371	2.82584e-06	4.68309
rs33925201	17	41280682	A	G	0.920825	0.3326	0.019772	0.0087416	0.023706	2.26183	0.348786	0.0664919	0.0151906	1.20227e-05	4.37718
rs1464276	8	120937041	A	G	0.920802	0.462	-0.031686	0.0093166	0.00067144	-3.40103	0.388397	-0.0669173	0.0161668	3.48538e-05	-4.13919
rs799908	17	41278916	A	G	0.920781	0.3679	0.021212	0.0087071	0.014846	2.43617	0.355708	0.0642737	0.0150978	2.07042e-05	4.25716
rs11653069	17	41283377	C	T	0.920726	0.3326	0.019799	0.0087435	0.023547	2.26443	0.348687	0.0664366	0.0151884	1.21896e-05	4.37417
rs13238352	7	128647942	C	T	0.920692	0.1206	0.024181	0.013616	0.075736	1.77593	0.120329	0.122954	0.0232498	1.23392e-07	5.2884
rs299282	5	162899017	A	G	0.920685	0.1161	0.042436	0.013369	0.0015024	3.17421	0.0998955	0.0912758	0.0236267	0.000111888	3.86325
rs12952012	17	41321387	C	T	0.92062	0.3313	0.019449	0.0087992	0.027083	2.21031	0.347101	0.0671096	0.0152009	1.01077e-05	4.41486
rs2306829	17	41353806	C	T	0.920502	0.3315	0.019852	0.0088106	0.024243	2.2532	0.350096	0.0665456	0.0151923	1.1856e-05	4.38022
rs34644138	7	128720967	A	G	0.920192	0.14	0.022587	0.012663	0.074483	1.7837	0.135395	0.112802	0.0218975	2.58597e-07	5.15137
rs2037076	17	41305883	G	A	0.920182	0.3323	0.019309	0.0088	0.028224	2.1942	0.348291	0.0671997	0.0151936	9.73939e-06	4.42288
rs7932863	11	1412848	A	G	0.920168	0.6906	0.016099	0.0091651	0.078985	1.75655	0.636299	-0.146025	0.01624	2.43479e-19	-8.99168
rs11657883	17	41330024	T	C	0.920154	0.3313	0.019758	0.0088135	0.024972	2.24179	0.349996	0.0665819	0.0151836	1.15919e-05	4.38513
rs1522278	3	169075078	G	A	0.920152	0.3445	0.041379	0.00885	2.9319e-06	4.67559	0.381264	0.0508333	0.015331	0.000914052	3.31573
rs72849414	11	1376091	C	T	0.920029	0.1528	-0.029606	0.012152	0.01484	-2.43631	0.136699	0.285143	0.0199141	1.6737e-46	14.3186
rs2278888	15	40847233	C	T	0.919914	0.17	0.019168	0.010975	0.080725	1.74651	0.258531	0.116809	0.0188291	5.51699e-10	6.20365
rs4807621	19	4631964	T	C	0.919904	0.724	0.033206	0.009795	0.0006988	3.3901	0.720549	0.0687995	0.0183201	0.000173054	3.75542
rs299284	5	162896650	C	T	0.9199	0.1161	0.04298	0.013351	0.0012852	3.21923	0.0998569	0.0906054	0.0236224	0.00012527	3.83558
rs61869689	11	1361543	C	T	0.919822	0.4398	-0.022142	0.0091042	0.015013	-2.43206	0.373609	0.15065	0.0159375	3.30699e-21	9.45254
rs34210004	17	41370337	A	T	0.919727	0.4438	0.026144	0.0093704	0.0052702	2.79006	0.370717	0.0634952	0.0156904	5.19354e-05	4.04674
rs1142468	15	40978726	A	G	0.919722	0.8434	-0.027897	0.011508	0.015342	-2.42414	0.77628	-0.117709	0.0188396	4.1584e-10	-6.24796
rs2404977	7	99562258	C	T	0.919714	0.3881	0.017277	0.0099074	0.081179	1.74385	0.403077	0.10114	0.0163529	6.2163e-10	6.18485
rs75655792	7	99813285	C	A	0.919701	0.1884	0.040647	0.010711	0.00014777	3.79488	0.173106	0.0662876	0.0185618	0.000355376	3.57118
rs4255564	11	1405725	C	T	0.919698	0.7173	0.017044	0.0097382	0.080082	1.75022	0.648416	-0.142676	0.0157567	1.36628e-19	-9.05495
rs4233304	1	214636369	C	T	0.919684	0.7937	0.020702	0.010666	0.052252	1.94093	0.788879	0.0849394	0.0181333	2.81115e-06	4.68416
rs7182231	15	40999562	T	C	0.919644	0.2621	0.016751	0.0096055	0.081186	1.7439	0.351707	0.0997031	0.0168902	3.56894e-09	5.90303
rs35406806	17	41283854	G	A	0.919554	0.3326	0.020063	0.0087462	0.021798	2.29391	0.348687	0.065937	0.0151909	1.42127e-05	4.34055
rs5743911	11	1321949	C	T	0.919551	0.6747	-0.021899	0.0089748	0.014684	-2.44005	0.641912	0.0831881	0.0156631	1.08974e-07	5.31109
rs3778964	7	2138109	C	T	0.919475	0.3664	-0.021991	0.0087183	0.011656	-2.5224	0.405472	-0.0724365	0.0148382	1.05147e-06	-4.88175
rs34365396	17	41325020	T	C	0.919416	0.3342	0.021008	0.0088106	0.017107	2.3844	0.353677	0.0648839	0.0151679	1.88821e-05	4.27772
rs2023473	6	30075613	T	C	0.919314	0.0942	0.032682	0.01624	0.044173	2.01244	0.108579	0.117096	0.0255404	4.54566e-06	4.58473
rs117185347	11	891854	G	A	0.919296	0.04107	0.054411	0.027905	0.051188	1.94987	0.0482356	0.19098	0.0409511	3.10715e-06	4.66361
rs146195331	20	62295243	G	A	0.919234	0.01988	0.06637	0.038219	0.082465	1.73657	0.0250131	0.399268	0.0539781	1.3945e-13	7.39685
rs55640412	15	40851930	T	C	0.919208	0.17	0.019059	0.010973	0.082415	1.7369	0.258633	0.118132	0.0188328	3.54854e-10	6.27269
rs77167348	11	1391617	T	C	0.919192	0.1632	-0.02883	0.011876	0.015199	-2.42759	0.146704	0.260097	0.0194912	1.27889e-40	13.3443
rs11650427	17	16158774	A	C	0.91918	0.4512	0.03777	0.0085283	9.4768e-06	4.42878	0.392264	0.0514019	0.0153485	0.000811103	3.34898
rs34748780	7	128700153	A	G	0.919172	0.1217	0.024616	0.013635	0.071005	1.80535	0.120232	0.115821	0.023299	6.65912e-07	4.97105
rs9896485	17	44050828	G	C	0.919162	0.4099	0.029066	0.0095517	0.0023419	3.04302	0.443725	0.0607092	0.0155084	9.05499e-05	3.91461
rs6953580	7	99825275	A	G	0.91915	0.2119	0.047593	0.011185	2.0911e-05	4.25507	0.188559	0.061425	0.0181002	0.000689764	3.39362
rs73399514	7	99836685	G	T	0.919131	0.2207	0.052672	0.011207	2.6027e-06	4.69992	0.189162	0.0594318	0.0179879	0.00095321	3.30398
rs2037075	17	41305826	G	T	0.919011	0.3288	0.01881	0.0088248	0.033048	2.13149	0.348579	0.0718621	0.0161052	8.11811e-06	4.46205
rs13246321	7	128701331	T	C	0.918954	0.1216	0.024552	0.013639	0.071845	1.80013	0.120133	0.116048	0.0233041	6.3684e-07	4.9797
rs73038442	7	2139457	C	T	0.918899	0.3666	-0.021839	0.0086983	0.012048	-2.51072	0.40577	-0.0726397	0.014836	9.77207e-07	-4.89617
rs3130622	6	31592524	G	C	0.91888	0.1767	0.031198	0.011302	0.0057743	2.7604	0.180595	0.0809247	0.0199541	5.002e-05	4.05553
rs9909022	17	16153480	C	T	0.918851	0.4445	0.038715	0.0086393	7.4191e-06	4.48127	0.392659	0.0512232	0.0153583	0.000852343	3.33521
rs35995789	17	41352643	C	T	0.91878	0.3314	0.019649	0.0088109	0.02574	2.23008	0.350096	0.0665326	0.0151923	1.19027e-05	4.37936
rs6577550	1	9176925	T	A	0.918761	0.6438	-0.028859	0.010926	0.0082577	-2.64131	0.742461	-0.0767054	0.0164044	2.92673e-06	-4.6759
rs79345851	17	41288843	A	G	0.918747	0.3676	0.020648	0.0087134	0.017805	2.36968	0.35541	0.0646516	0.0151016	1.85972e-05	4.2811
rs11650132	17	41326087	T	G	0.918668	0.3322	0.019792	0.0088199	0.024834	2.24402	0.350494	0.0663238	0.0151849	1.25535e-05	4.36775
rs13239597	7	128695983	C	A	0.918643	0.1216	0.024229	0.013641	0.075704	1.77619	0.120233	0.11803	0.0232866	4.0076e-07	5.0686
rs66872377	7	128722172	A	C	0.918603	0.1404	0.022548	0.01264	0.074452	1.78386	0.135495	0.110059	0.0218885	4.9516e-07	5.02818
rs12536672	7	128717523	C	A	0.918588	0.1398	0.02494	0.014159	0.078179	1.76142	0.135297	0.112959	0.0219072	2.5192e-07	5.15627
rs4655258	1	214635088	G	A	0.918479	0.7937	0.020552	0.010667	0.05402	1.92669	0.788879	0.0848966	0.0181363	2.85438e-06	4.68103
rs4793233	17	41435437	G	C	0.918458	0.3355	0.021086	0.0092455	0.022567	2.28068	0.350502	0.0659357	0.0151961	1.43138e-05	4.33899
rs71379211	17	41356947	A	G	0.918433	0.332	0.019344	0.008811	0.028133	2.19544	0.350296	0.0668875	0.0151935	1.07074e-05	4.40237
rs4793234	17	41436183	A	G	0.918383	0.3341	0.021296	0.0092493	0.021313	2.30244	0.350501	0.0657	0.0151979	1.53946e-05	4.32297
rs4474219	1	214635405	C	T	0.91838	0.7937	0.020525	0.010667	0.054325	1.92416	0.788979	0.0849286	0.0181363	2.82989e-06	4.6828
rs4284238	1	214636442	G	A	0.918352	0.7939	0.020524	0.010666	0.05432	1.92425	0.788879	0.0849024	0.0181333	2.83925e-06	4.68212
rs203882	6	28078502	G	A	0.918315	0.2755	0.016871	0.0092489	0.06814	1.82411	0.287775	0.0780464	0.0160063	1.08272e-06	4.87598
rs7518513	1	214634699	A	G	0.918263	0.7952	0.020513	0.010665	0.054422	1.92339	0.788979	0.0849103	0.0181371	2.84651e-06	4.6816
rs1130698	11	838542	C	T	0.918216	0.6996	0.015882	0.0090266	0.078498	1.75947	0.752497	-0.0917005	0.0175911	1.8592e-07	-5.21289
rs33988650	17	41287880	A	G	0.918136	0.3327	0.019809	0.0087514	0.023607	2.26352	0.348688	0.0660525	0.0151913	1.37354e-05	4.34805
rs6676807	1	214632142	T	A	0.918077	0.7138	0.020543	0.010669	0.054175	1.92549	0.788979	0.0848092	0.0181414	2.94115e-06	4.67489
rs188105	6	28071393	C	T	0.918048	0.2756	0.016677	0.0092493	0.071377	1.80306	0.288171	0.0790677	0.0160475	8.34513e-07	4.92712
rs12936831	17	41331816	C	T	0.918036	0.3319	0.019187	0.0088047	0.029316	2.17918	0.350298	0.0669647	0.0151815	1.0293e-05	4.41092
rs7531610	1	214635222	G	A	0.917974	0.7937	0.02048	0.010665	0.054826	1.9203	0.788979	0.0848859	0.0181363	2.86258e-06	4.68044
rs12539741	7	128596805	C	T	0.917957	0.1214	0.023982	0.013638	0.078661	1.75847	0.120031	0.119193	0.0232856	3.07605e-07	5.11873
rs10488631	7	128594183	T	C	0.917925	0.1215	0.023958	0.013625	0.078691	1.75839	0.120031	0.119051	0.0232682	3.11296e-07	5.11648
rs7540188	1	214640728	T	C	0.917922	0.795	0.020567	0.010603	0.052414	1.93973	0.786767	0.0840575	0.0180695	3.28876e-06	4.65191
rs4791662	17	16008872	T	C	0.917909	0.4969	0.03743	0.0085132	1.0993e-05	4.3967	0.44445	0.0506644	0.0151444	0.000821576	3.34542
rs11653460	17	41331306	C	T	0.917789	0.3319	0.019178	0.0088043	0.029388	2.17825	0.350298	0.0669346	0.0151815	1.03876e-05	4.40894
rs28633709	11	1159558	G	C	0.917768	0.2342	0.01689	0.0098006	0.08483	1.72336	0.218599	-0.126383	0.0201945	3.89191e-10	-6.2583
rs4145623	1	214635646	T	C	0.917753	0.7946	0.020439	0.010619	0.054269	1.92476	0.789375	0.084614	0.0181199	3.01694e-06	4.66966
rs4655348	1	214634793	C	T	0.917723	0.7951	0.020414	0.010664	0.055588	1.91429	0.788979	0.0849604	0.0181371	2.80841e-06	4.68436
rs17876187	7	95058750	G	A	0.917713	0.07478	-0.049385	0.017171	0.0040265	-2.87607	0.0772496	0.119165	0.0278059	1.82237e-05	4.28561
rs1554063	17	41287145	T	C	0.917607	0.3679	0.020823	0.0087012	0.016705	2.39312	0.355708	0.0642473	0.0150973	2.08538e-05	4.25555
rs4352088	17	41414679	A	G	0.917588	0.3309	0.019326	0.0088414	0.028828	2.18585	0.349801	0.0669383	0.0152107	1.07877e-05	4.40075
rs799906	17	41278116	T	C	0.917585	0.368	0.020807	0.0086978	0.016746	2.39221	0.355708	0.0642426	0.0150949	2.08183e-05	4.25593
rs10246243	7	99834190	T	C	0.917578	0.2204	0.052273	0.011214	3.1384e-06	4.66141	0.189063	0.0592757	0.0179879	0.000983138	3.29531
rs6774494	3	169082633	G	A	0.91748	0.3474	0.042069	0.0088035	1.7651e-06	4.77867	0.381365	0.0502706	0.0153185	0.00103188	3.28169
rs6421032	11	1387392	G	A	0.917472	0.7541	-0.038113	0.015077	0.011478	-2.52789	0.738089	0.109745	0.0231662	2.16576e-06	4.73731
rs13236009	7	128663173	T	G	0.917471	0.1204	0.023896	0.013641	0.079804	1.75178	0.104072	0.119224	0.0232845	3.05043e-07	5.1203
rs6685434	1	214632258	G	C	0.917446	0.7138	0.020403	0.01067	0.055849	1.91218	0.788979	0.0849381	0.0181414	2.84099e-06	4.68199
rs58582974	7	1862533	G	A	0.917419	0.3984	0.017447	0.0090773	0.054603	1.92205	0.414833	0.0715684	0.0153345	3.05397e-06	4.66716
rs34234065	17	41347816	T	C	0.917359	0.3353	0.019503	0.0088036	0.026733	2.21534	0.351189	0.0703318	0.0160735	1.21077e-05	4.37564
rs2271573	17	41327621	A	G	0.917315	0.3311	0.019725	0.0088211	0.025346	2.23612	0.349995	0.0662023	0.015185	1.30223e-05	4.35973
rs35160872	17	16016039	G	A	0.917229	0.5018	0.037462	0.0085222	1.1038e-05	4.39581	0.444048	0.0505647	0.0151397	0.000838172	3.33987
rs2959953	17	43507008	G	C	0.917196	0.6306	-0.029894	0.0094254	0.0015156	-3.17164	0.657494	-0.0664269	0.0156432	2.17261e-05	-4.24637
rs13237546	7	128720433	G	A	0.917192	0.1397	0.022115	0.01269	0.081375	1.74271	0.135396	0.112973	0.0219034	2.49895e-07	5.15778
rs4236272	7	1890751	T	C	0.91713	0.5954	-0.023602	0.008514	0.0055695	-2.77214	0.590438	-0.0665639	0.0147036	5.98133e-06	-4.52705
rs73038441	7	2139286	T	C	0.917098	0.3667	-0.021576	0.0086939	0.013075	-2.48174	0.405869	-0.0730786	0.0148353	8.39323e-07	-4.92599
rs12757384	1	214633137	G	T	0.917097	0.7951	0.02039	0.010667	0.055937	1.9115	0.788879	0.0848324	0.0181414	2.92288e-06	4.67617
rs11650913	17	41331597	T	C	0.91701	0.3319	0.019206	0.008804	0.029149	2.18151	0.350298	0.0667774	0.0151837	1.09276e-05	4.39795
rs6661786	1	214632218	C	T	0.916965	0.7952	0.020375	0.01067	0.056182	1.90956	0.788979	0.0848379	0.0181415	2.91883e-06	4.67645
rs34977165	17	41403329	C	G	0.916852	0.3352	0.0194	0.0088126	0.027705	2.20139	0.349802	0.0666443	0.0152123	1.18161e-05	4.38095
rs72849433	11	1399334	T	C	0.916834	0.0355	-0.079634	0.033122	0.016205	-2.40426	0.0402845	0.544674	0.0433808	3.7009e-36	12.5557
rs12068677	1	214635275	T	C	0.91682	0.7937	0.020312	0.010668	0.056898	1.90401	0.788979	0.0849067	0.0181356	2.84398e-06	4.68178
rs4792978	17	41291779	G	T	0.916773	0.3327	0.019976	0.00875	0.022431	2.28297	0.34849	0.0656471	0.0151928	1.55362e-05	4.32095
rs3750919	11	1292831	G	A	0.916647	0.2084	0.017431	0.010202	0.087536	1.70859	0.209542	-0.113654	0.0177947	1.6921e-10	-6.38697
rs7672894	4	90077431	A	T	0.916598	0.5404	0.014951	0.0087673	0.088144	1.70531	0.543521	0.0865377	0.0151675	1.16026e-08	5.70547
rs7223062	17	41297652	A	C	0.916563	0.3616	0.019821	0.0086792	0.022388	2.28374	0.354911	0.0651995	0.015098	1.57157e-05	4.31841
rs1631552	6	28089699	C	A	0.916513	0.2755	0.01666	0.0092461	0.071575	1.80184	0.287872	0.0780018	0.0160113	1.1065e-06	4.87169
rs4655349	1	214635249	C	T	0.916467	0.7938	0.020254	0.010667	0.057611	1.89875	0.788979	0.0849223	0.0181356	2.83207e-06	4.68264
rs4233302	1	214636049	T	C	0.916449	0.7937	0.02024	0.010668	0.057781	1.89726	0.788879	0.084949	0.0181341	2.80651e-06	4.6845
rs17340351	7	128708797	T	A	0.916436	0.1334	0.024732	0.013504	0.067025	1.83146	0.130584	0.109249	0.0227616	1.58884e-06	4.79973
rs11654051	17	41419656	C	T	0.916373	0.3308	0.019144	0.0088577	0.030678	2.16128	0.349801	0.0670315	0.0152099	1.04767e-05	4.40709
rs7113916	11	1378143	C	T	0.916367	0.7453	-0.040112	0.014924	0.0071931	-2.68775	0.743102	0.103039	0.0230873	8.08229e-06	4.46299
rs62072528	17	16142835	C	G	0.916316	0.4446	0.038764	0.008639	7.221e-06	4.48709	0.391566	0.0508656	0.0153555	0.000924536	3.31254
rs178805	17	16101128	T	C	0.916313	0.5013	0.037324	0.0084481	9.9605e-06	4.41803	0.444944	0.0503529	0.0151344	0.00087772	3.32705
rs4233301	1	214635745	T	C	0.916289	0.7937	0.020237	0.010666	0.057792	1.89734	0.788879	0.0848937	0.0181348	2.85121e-06	4.68126
rs78012376	5	169086819	C	A	0.91623	0.06702	0.036227	0.017801	0.041843	2.03511	0.0701635	0.124642	0.0275969	6.28692e-06	4.5165
rs6676956	1	214632282	T	C	0.916213	0.7971	0.020238	0.010685	0.058232	1.89406	0.788979	0.0849827	0.0181407	2.80447e-06	4.68464
rs11653303	17	41420143	G	T	0.916114	0.3306	0.019733	0.008853	0.025815	2.22896	0.349702	0.066211	0.0152107	1.34328e-05	4.35293
rs72849411	11	1375132	C	T	0.916072	0.1529	-0.032818	0.013687	0.016496	-2.39775	0.1366	0.28539	0.0199237	1.54604e-46	14.3242
rs12536266	7	128611035	G	A	0.916014	0.1215	0.023638	0.013631	0.082891	1.73414	0.120031	0.118995	0.0232821	3.20468e-07	5.11099
rs3778754	7	128575552	C	G	0.916002	0.4448	0.018682	0.0083014	0.024419	2.25046	0.406181	0.0639095	0.0147381	1.4486e-05	4.33636
rs10110216	8	120887547	G	T	0.915967	0.5086	0.022112	0.0093816	0.018426	2.35695	0.583437	0.0687082	0.0161133	2.0075e-05	4.26406
rs12539476	7	128657483	T	C	0.91595	0.1203	0.023627	0.013637	0.083167	1.73257	0.103972	0.119115	0.0232843	3.12662e-07	5.11565
rs8176088	17	41270463	G	A	0.915875	0.3322	0.019798	0.0087446	0.023574	2.26403	0.348286	0.0657141	0.015192	1.52139e-05	4.32557
rs11245957	11	1103873	C	T	0.915818	0.1025	0.024899	0.014635	0.088868	1.70133	0.0867999	-0.149903	0.0265994	1.74484e-08	-5.63557
rs1126148	17	16015579	G	A	0.915813	0.4987	0.037538	0.0084805	9.5842e-06	4.42639	0.444346	0.050251	0.0151313	0.00089699	3.32099
rs35188261	7	128683539	G	A	0.915801	0.1204	0.02385	0.013634	0.080234	1.7493	0.104176	0.116723	0.0232637	5.23813e-07	5.01738
rs34633610	17	41419385	A	G	0.915757	0.3308	0.019266	0.0088406	0.029312	2.17926	0.349801	0.0667187	0.0152099	1.15178e-05	4.38652
rs28653550	11	1161201	G	A	0.915733	0.2316	0.016617	0.0097938	0.089753	1.69669	0.217906	-0.127996	0.0202097	2.39841e-10	-6.33338
rs476167	6	28065888	T	C	0.915709	0.2757	0.016583	0.0092498	0.073	1.7928	0.287874	0.0779194	0.0160071	1.12839e-06	4.86782
rs35000415	7	128585616	C	T	0.9157	0.1214	0.023628	0.01368	0.084147	1.72719	0.120032	0.11946	0.0232892	2.90623e-07	5.12943
rs7810038	7	1894116	T	C	0.9156	0.3459	-0.020457	0.0085747	0.017047	-2.38574	0.337851	-0.0881132	0.0152849	8.1786e-09	-5.76474
rs178834	17	16077124	A	T	0.915576	0.4982	0.037829	0.0084751	8.0589e-06	4.46355	0.444948	0.0501739	0.0151534	0.000929432	3.31106
rs178817	17	16091794	G	A	0.915559	0.4923	0.039083	0.0085754	5.175e-06	4.55757	0.44415	0.0499414	0.0151639	0.000989679	3.29344
rs203893	6	28062066	C	A	0.91553	0.2757	0.016554	0.0092514	0.07356	1.78935	0.287875	0.0779599	0.0160058	1.11179e-06	4.87074
rs4584865	17	41424919	C	G	0.915476	0.3379	0.020747	0.0088796	0.019464	2.33648	0.352071	0.0686585	0.0160682	1.92899e-05	4.27296
rs12150017	17	16024094	T	C	0.915301	0.4999	0.036997	0.0084664	1.2431e-05	4.36986	0.444848	0.0504052	0.0151368	0.000868508	3.32998
rs203892	6	28067196	T	C	0.915208	0.2757	0.016478	0.00925	0.074846	1.78141	0.287874	0.0781246	0.0160063	1.05623e-06	4.88086
rs28569104	11	1155419	C	T	0.915207	0.2348	0.016642	0.0098477	0.091046	1.68994	0.219192	-0.124854	0.0201692	6.00496e-10	-6.1903
rs117865496	11	895490	C	T	0.915203	0.03767	0.0559	0.031919	0.079891	1.75131	0.0446713	0.206322	0.0414523	6.44672e-07	4.97733
rs11762834	7	1895641	C	T	0.915155	0.3696	-0.020403	0.0085205	0.016641	-2.39458	0.358428	-0.0831186	0.0156655	1.1216e-07	-5.30583
rs2175957	17	41286822	T	G	0.915144	0.3334	0.018665	0.0087516	0.032941	2.13275	0.349087	0.0670763	0.0151868	1.0019e-05	4.41676
rs11078332	17	16026068	A	G	0.915007	0.4995	0.037335	0.0084664	1.0346e-05	4.40978	0.444747	0.0502395	0.0151414	0.000906572	3.31802
rs11787141	8	61454063	C	A	0.914952	0.1557	0.043078	0.011401	0.00015778	3.77844	0.133964	0.0722979	0.020424	0.000400354	3.53985
rs36073657	7	128651522	C	T	0.914903	0.1202	0.023493	0.013649	0.085208	1.72122	0.119931	0.11886	0.0232973	3.36317e-07	5.10187
rs34871361	7	128671086	C	T	0.91487	0.1203	0.023418	0.013637	0.085935	1.71724	0.103972	0.119317	0.0232846	2.98687e-07	5.12427
rs35429892	7	128713630	G	A	0.914869	0.1396	0.021792	0.01274	0.087184	1.71052	0.135391	0.11338	0.0219192	2.30833e-07	5.17262
rs111441270	11	1373028	G	C	0.91485	0.1508	-0.033538	0.014068	0.017129	-2.38399	0.151835	0.234885	0.0245766	1.20911e-21	9.55726
rs34725944	7	128641653	T	C	0.914822	0.1204	0.023416	0.013632	0.085858	1.71772	0.12003	0.119175	0.0232894	3.1023e-07	5.11712
rs34350562	7	128718708	A	G	0.914812	0.1398	0.021734	0.012684	0.086611	1.7135	0.135397	0.112707	0.0219071	2.67869e-07	5.14476
rs11245952	11	1098522	C	T	0.914802	0.07301	0.02892	0.016699	0.083295	1.73184	0.0694202	-0.150198	0.0293448	3.08178e-07	-5.11838
rs178803	17	16103426	C	T	0.914711	0.501	0.037141	0.0084544	1.1176e-05	4.3931	0.444744	0.0502479	0.0151374	0.00090191	3.31946
rs10950413	7	1912988	A	G	0.914646	0.4149	-0.019944	0.0083748	0.017245	-2.38143	0.408474	-0.0805471	0.0146929	4.20423e-08	-5.48205
rs149897	6	28006650	A	G	0.914633	0.2785	0.016828	0.0092036	0.067492	1.82841	0.28968	0.075578	0.0158799	1.94214e-06	4.75935
rs12128034	1	214633171	T	C	0.914585	0.7951	0.020032	0.010667	0.060384	1.87794	0.788979	0.084851	0.0181422	2.91102e-06	4.677
rs9646412	17	41425893	A	T	0.91456	0.3344	0.019374	0.0088568	0.028705	2.18747	0.349802	0.0664429	0.0152109	1.25324e-05	4.36811
rs799902	17	41273348	T	C	0.914534	0.3777	0.02336	0.0089299	0.0088996	2.61593	0.358668	0.0655237	0.0159853	4.14937e-05	4.099
rs10864103	1	214641240	T	C	0.914502	0.7933	0.019902	0.010784	0.064955	1.84551	0.787065	0.08558	0.0181077	2.28812e-06	4.72615
rs156734	6	28007357	A	C	0.914438	0.2781	0.016784	0.0092057	0.068265	1.82322	0.28968	0.0756646	0.0158813	1.89442e-06	4.76437
rs6975031	7	99739362	A	G	0.914422	0.815	0.052562	0.011124	2.3e-06	4.7251	0.824274	0.0621713	0.0190639	0.00110938	3.26121
rs115478735	9	136149711	A	T	0.91441	0.1863	0.099892	0.011656	1.0326e-17	8.57001	0.1584	0.082616	0.025602	0.001251	3.22694
rs10898392	11	85164751	G	T	0.914371	0.4346	0.019512	0.008346	0.019395	2.33789	0.455439	0.0647261	0.0151859	2.02388e-05	4.26224
rs12534421	7	128624073	C	A	0.914368	0.1214	0.023335	0.013641	0.087137	1.71065	0.120031	0.119366	0.0232901	2.97273e-07	5.12517
rs28464760	11	1161477	G	C	0.914358	0.2301	0.016457	0.0098019	0.093155	1.67896	0.217608	-0.129905	0.0202139	1.30555e-10	-6.42652
rs12535158	7	128625019	C	T	0.914358	0.1204	0.023334	0.013634	0.086998	1.71146	0.12013	0.119215	0.0232887	3.07105e-07	5.11903
rs8176196	17	41230990	A	G	0.914247	0.3677	0.020926	0.0086925	0.016069	2.40736	0.355308	0.0636632	0.0150951	2.47051e-05	4.21748
rs178791	17	16127206	A	C	0.91421	0.4978	0.037087	0.0084308	1.0875e-05	4.39899	0.443532	0.0500356	0.0150985	0.000919937	3.31393
rs11121326	1	9174324	C	G	0.914196	0.6417	-0.028365	0.01101	0.0099841	-2.57629	0.742561	-0.0771406	0.0164075	2.58181e-06	-4.70156
rs6477541	9	109506168	C	A	0.914193	0.423	-0.023066	0.0096603	0.016955	-2.38771	0.447663	0.0792323	0.0148808	1.01249e-07	5.32447
rs134547	22	28801009	G	A	0.914169	0.8479	0.050489	0.013274	0.00014261	3.8036	0.877852	0.0810374	0.0230046	0.00042724	3.52266
rs7672716	4	90077367	A	G	0.914098	0.5459	0.01468	0.0087746	0.094335	1.67301	0.543622	0.0865074	0.0151652	1.16797e-08	5.70434
rs7216834	17	16032765	C	A	0.913967	0.4992	0.037885	0.0084647	7.6186e-06	4.47565	0.444346	0.0499019	0.0151437	0.000983396	3.29523
rs7947543	11	833728	A	G	0.913815	0.706	0.015203	0.0090752	0.093887	1.67522	0.765017	-0.0946285	0.0167359	1.56546e-08	-5.65423
rs1770131	6	28086413	C	T	0.913795	0.2756	0.016355	0.0092625	0.077449	1.76572	0.287772	0.0780437	0.016012	1.09319e-06	4.87408
rs2505979	1	9191242	C	A	0.913714	0.2699	0.025652	0.011475	0.025387	2.23547	0.243285	0.0724556	0.0167521	1.52418e-05	4.32516
rs12531054	7	128644251	G	T	0.913688	0.1203	0.02321	0.013647	0.088998	1.70074	0.12003	0.11957	0.023293	2.84668e-07	5.13332
rs7164339	15	41025275	G	A	0.913603	0.5355	0.015778	0.0091563	0.084853	1.72319	0.595171	0.0748393	0.0149444	5.50399e-07	5.00786
rs71367985	17	41374463	G	A	0.913543	0.3713	0.019341	0.0087817	0.027632	2.20242	0.358012	0.0656135	0.0150935	1.37927e-05	4.34714
rs35234849	7	128648953	T	C	0.913521	0.1203	0.023168	0.013643	0.089476	1.69816	0.12003	0.119643	0.023293	2.7999e-07	5.13644
rs3778969	7	2139990	G	A	0.91347	0.3665	-0.021324	0.0086974	0.014217	-2.45177	0.405869	-0.0728916	0.0148353	8.9515e-07	-4.91339
rs9891646	17	16036861	T	C	0.913459	0.4999	0.037486	0.0084662	9.5252e-06	4.42772	0.444848	0.0500018	0.0151466	0.000962786	3.30118
rs11744216	5	169086263	C	G	0.913402	0.07796	0.03388	0.017654	0.054973	1.91911	0.0707387	0.126511	0.0274891	4.17969e-06	4.60224
rs6972374	7	2003043	C	T	0.913397	0.3627	0.016723	0.0086126	0.05218	1.94169	0.385251	0.068475	0.0149646	4.74387e-06	4.57581
rs34976285	7	1968226	C	T	0.913359	0.3568	0.015706	0.0087067	0.071252	1.8039	0.363536	0.0717118	0.0150187	1.79852e-06	4.77484
rs66540114	7	128720295	G	A	0.913341	0.1404	0.021487	0.012629	0.088854	1.7014	0.135496	0.111603	0.0218792	3.38112e-07	5.10086
rs13222044	7	128716525	C	T	0.913148	0.1398	0.021392	0.012693	0.09193	1.68534	0.135297	0.113938	0.0219144	2.00096e-07	5.19925
rs35593315	17	41423944	C	T	0.913147	0.3309	0.019307	0.0088559	0.029247	2.18013	0.350099	0.0663075	0.0152094	1.30279e-05	4.35964
rs72849425	11	1384689	T	C	0.913141	0.1634	-0.027991	0.011812	0.017804	-2.36971	0.146906	0.260754	0.0194367	4.90077e-41	13.4156
rs34381587	7	128666825	A	G	0.913137	0.1203	0.023127	0.013637	0.089897	1.6959	0.104072	0.119186	0.023283	3.07139e-07	5.11901
rs178659	17	16056442	C	T	0.91313	0.4993	0.037416	0.0084722	1.0037e-05	4.41633	0.444746	0.0500004	0.0151468	0.000963242	3.30105
rs149942	6	28001610	T	C	0.91295	0.2785	0.016456	0.0092003	0.073679	1.78864	0.289882	0.0761191	0.0158746	1.62645e-06	4.79504
rs3899823	6	31410597	G	A	0.912913	0.2076	0.034737	0.010106	0.0005875	3.43726	0.197397	-0.0716077	0.0182975	9.09585e-05	-3.91353
rs8176198	17	41230537	A	T	0.912848	0.3693	0.021103	0.008698	0.01526	2.42619	0.354707	0.0633355	0.0150998	2.73521e-05	4.19446
rs12536719	7	128717740	C	T	0.912774	0.1397	0.02139	0.012687	0.091802	1.68598	0.135297	0.112951	0.0219072	2.52413e-07	5.1559
rs12169262	22	29079353	C	T	0.912667	0.1326	-0.052513	0.013637	0.00011768	-3.85077	0.137668	-0.089754	0.0233103	0.000117923	-3.8504
rs149941	6	28001033	T	C	0.912636	0.2784	0.01646	0.0092012	0.073626	1.7889	0.289782	0.0759919	0.0158768	1.69835e-06	4.78636
rs1297607	22	28719656	G	A	0.912622	0.85	0.047881	0.013481	0.0003825	3.55174	0.87745	0.0833267	0.0229945	0.000290353	3.62376
rs7252363	19	46354793	G	A	0.912496	0.3179	0.040708	0.0089022	4.8117e-06	4.5728	0.290084	0.053379	0.016346	0.00109241	3.26558
rs4719317	7	1887871	T	C	0.912493	0.5987	-0.023876	0.0085489	0.0052247	-2.79287	0.590934	-0.0657594	0.0147058	7.76149e-06	-4.47166
rs17340542	7	128720045	T	C	0.912446	0.1405	0.021378	0.012625	0.090398	1.69331	0.135696	0.111175	0.0218762	3.73416e-07	5.08203
rs17339836	7	128681062	C	T	0.912438	0.1202	0.023104	0.013648	0.090489	1.69285	0.12003	0.118486	0.0233054	3.69462e-07	5.08405
rs134506	22	28752505	G	A	0.912369	0.8503	0.050704	0.013608	0.00019445	3.72604	0.878151	0.0816646	0.0230516	0.000396067	3.54269
rs3757387	7	128576086	T	C	0.912355	0.4287	0.020794	0.0084166	0.013488	2.47059	0.377015	0.0627824	0.0150768	3.12468e-05	4.16418
rs4075290	11	830487	C	T	0.912258	0.7058	0.015033	0.009071	0.097464	1.65726	0.762339	-0.0930876	0.0167026	2.50061e-08	-5.57323
rs166613	17	47943461	A	C	0.912223	0.078	0.11043	0.015301	5.2973e-13	7.21718	0.0733913	0.097447	0.0303632	0.00133025	3.20937
rs169431	6	28010078	G	C	0.912204	0.2811	0.016541	0.0092064	0.072392	1.79668	0.289581	0.0756194	0.0158843	1.92988e-06	4.76063
rs8176220	17	41222462	A	G	0.912163	0.3325	0.018675	0.0087385	0.032592	2.13709	0.348588	0.0665474	0.0151852	1.17392e-05	4.38238
rs2532231	17	44274474	C	T	0.912096	0.5285	-0.046657	0.010375	6.897e-06	-4.49706	0.552472	-0.0624082	0.0174376	0.000344987	-3.57894
rs4239147	17	41229812	A	G	0.911877	0.3668	0.021103	0.0086988	0.015269	2.42597	0.354806	0.0632219	0.0151005	2.83002e-05	4.18673
rs7945077	11	1234270	G	T	0.911845	0.2381	0.016696	0.010136	0.099517	1.6472	0.2229	-0.13093	0.021046	4.94e-10	-6.22113
rs4793215	17	41318932	G	A	0.911731	0.3288	0.018875	0.0088303	0.032554	2.13753	0.34789	0.066596	0.0152124	1.19909e-05	4.37775
rs178809	17	16099773	C	A	0.91173	0.5012	0.037118	0.0084545	1.1316e-05	4.39032	0.445143	0.0498833	0.0151358	0.000981737	3.29571
rs8176109	17	41265776	A	G	0.911661	0.3322	0.019065	0.0087492	0.029324	2.17906	0.348386	0.0660183	0.01519	1.38539e-05	4.34616
rs1545764	17	41424565	G	A	0.911658	0.331	0.018968	0.0088532	0.032157	2.1425	0.349901	0.0665113	0.0152087	1.22414e-05	4.37324
rs3807307	7	128579202	T	C	0.911637	0.4428	0.022903	0.0090203	0.011117	2.53905	0.404976	0.0606663	0.0147273	3.79998e-05	4.11932
rs61867655	11	1430769	T	C	0.911631	0.4444	-0.024899	0.0099984	0.012763	-2.4903	0.430475	0.0730236	0.0155456	2.63536e-06	4.69737
rs7767989	6	7544001	T	C	0.911523	0.3503	0.014328	0.0085389	0.093352	1.67797	0.345147	0.0768969	0.0150659	3.32491e-07	5.10403
rs203877	6	28048624	T	C	0.911522	0.276	0.016208	0.00927	0.080382	1.74844	0.287974	0.0775303	0.0160028	1.26743e-06	4.84479
rs9295760	6	28147385	G	A	0.911509	0.2735	0.016048	0.0092981	0.084352	1.72594	0.285975	0.0786612	0.016038	9.35816e-07	4.90468
rs8176126	17	41259049	C	T	0.911401	0.3322	0.019249	0.008739	0.027616	2.20265	0.348187	0.0657207	0.0151891	1.51267e-05	4.32684
rs273900734	17	41226601	G	C	0.911336	0.3328	0.018912	0.0087431	0.030534	2.16308	0.347887	0.0661431	0.0151887	1.33211e-05	4.35476
rs202908	6	28011551	C	G	0.91132	0.2837	0.016299	0.0092143	0.076916	1.76888	0.289481	0.0761677	0.0158902	1.64e-06	4.79337
rs12706861	7	128616582	C	T	0.911319	0.1215	0.022808	0.013639	0.094476	1.67226	0.120031	0.119318	0.0232858	2.98989e-07	5.12408
rs8176161	17	41241390	C	A	0.911312	0.3322	0.019258	0.0087473	0.027694	2.20159	0.348286	0.0657069	0.0151861	1.51316e-05	4.32676
rs35908185	17	41255111	A	T	0.911301	0.3357	0.019459	0.0087425	0.026028	2.22579	0.348285	0.0654606	0.0151889	1.63424e-05	4.30977
rs4807620	19	4630999	G	T	0.911189	0.6089	0.037676	0.0088032	1.8705e-05	4.27981	0.606251	0.0640218	0.0192803	0.000898328	3.32057
rs12532324	7	1848156	G	A	0.911184	0.4098	0.018876	0.008895	0.033828	2.12209	0.406483	0.0644578	0.0147023	1.16423e-05	4.38418
rs34610160	17	41423017	G	A	0.911178	0.3308	0.018881	0.0088427	0.032746	2.13521	0.349802	0.0665209	0.015208	1.21944e-05	4.37408
rs4721112	7	1889466	T	C	0.91113	0.6097	-0.02363	0.0089525	0.0083019	-2.63949	0.600859	-0.06801	0.0147967	4.30063e-06	-4.5963
rs2791332	6	28108788	C	T	0.911128	0.2803	0.016574	0.0094291	0.078789	1.75775	0.287266	0.077116	0.0160259	1.49466e-06	4.81195
rs4949660	1	78025459	T	C	0.911049	0.3833	0.030238	0.009055	0.00083963	3.33937	0.329174	0.0587031	0.0158189	0.000206481	3.71095
rs2236762	17	41226675	A	T	0.91103	0.3695	0.020773	0.0086964	0.016908	2.38869	0.354908	0.0634473	0.015098	2.6415e-05	4.20236
rs62310498	4	89843108	C	T	0.910943	0.2111	0.023103	0.014	0.098886	1.65021	0.2465	-0.1321	0.024624	8.108e-08	-5.36468
rs2664006	17	44041771	C	T	0.910795	0.4036	0.030025	0.010604	0.0046311	2.83148	0.438142	0.0719723	0.0181886	7.58985e-05	3.957
rs17338998	7	128618559	C	T	0.91076	0.1215	0.022722	0.01364	0.095741	1.66584	0.120031	0.119238	0.0232858	3.04534e-07	5.12062
rs178799	17	16114185	A	G	0.910462	0.4926	0.039726	0.0085635	3.5008e-06	4.63899	0.443951	0.0491151	0.0151628	0.0011987	3.23919
rs11023590	11	1375960	C	T	0.91046	0.5801	-0.019748	0.0084281	0.019125	-2.34311	0.59035	0.133776	0.0147122	9.64997e-20	9.09282
rs59619245	7	2068630	C	T	0.91044	0.355	-0.020421	0.0087307	0.019335	-2.33899	0.383056	-0.0844089	0.0149387	1.60112e-08	-5.65036
rs7527320	1	214636650	T	C	0.910358	0.7936	0.019266	0.010667	0.0709	1.80613	0.78878	0.0852966	0.0181304	2.54324e-06	4.70463
rs149951	6	28033087	T	C	0.910343	0.279	0.016053	0.009226	0.081857	1.73997	0.289483	0.0767286	0.0158859	1.36547e-06	4.82998
rs74778405	3	44815065	G	A	0.910321	0.04892	0.032139	0.019812	0.10476	1.6222	0.0449325	0.233321	0.0344372	1.24188e-11	6.77525
rs756644	3	169084827	C	A	0.910291	0.4442	0.036274	0.0083468	1.3874e-05	4.34586	0.475655	0.0480594	0.0145845	0.000983392	3.29524
rs150476821	5	169366775	T	C	0.910237	0.02402	0.11449	0.041612	0.0059357	2.75137	0.0243801	0.232372	0.0581772	6.49093e-05	3.99421
rs1033198	11	1346802	T	G	0.910111	0.5193	-0.019676	0.0084076	0.019272	-2.34026	0.50119	0.141264	0.0144386	1.32126e-22	9.78382
rs8176086	17	41274778	G	A	0.909964	0.3325	0.019101	0.0087783	0.029559	2.17593	0.348386	0.0658281	0.0151935	1.47333e-05	4.33264
rs149944	6	28002818	C	T	0.909941	0.2786	0.016223	0.0092007	0.077858	1.76324	0.289782	0.0757388	0.0158768	1.83843e-06	4.77042
rs17424602	7	128687940	A	G	0.909904	0.1215	0.022736	0.013628	0.095246	1.66833	0.120031	0.117619	0.0233052	4.49048e-07	5.04689
rs7712562	5	1296072	A	G	0.909902	0.8578	0.020974	0.012972	0.1059	1.61687	0.864754	0.16104	0.022542	9.06629e-13	7.14399
rs4340367	17	41307772	G	A	0.909868	0.3323	0.018501	0.0088324	0.036198	2.09467	0.34839	0.0667373	0.0151937	1.12091e-05	4.39243
rs8176193	17	41231516	C	T	0.909858	0.3315	0.019427	0.0087459	0.02633	2.22127	0.347687	0.0653313	0.0151932	1.70767e-05	4.30004
rs8107792	19	4631912	T	G	0.909845	0.7239	0.032109	0.0098403	0.0011024	3.26301	0.720549	0.0684881	0.0183207	0.000185281	3.73828
rs178801	17	16108464	G	A	0.909638	0.4929	0.039762	0.0085677	3.4675e-06	4.64092	0.444049	0.0489981	0.015159	0.00122804	3.23229
rs134524	22	28773804	G	A	0.909611	0.8473	0.04929	0.013269	0.00020339	3.71467	0.876851	0.0806609	0.0228724	0.000420991	3.52656
rs4793217	17	41346283	G	A	0.909609	0.3314	0.019894	0.0088137	0.024	2.25717	0.349898	0.0648821	0.0151814	1.92174e-05	4.27379
rs8176120	17	41261233	C	T	0.909562	0.3322	0.019361	0.0087532	0.026977	2.21188	0.348187	0.0653845	0.015192	1.67839e-05	4.30387
rs7810386	7	1952031	T	A	0.909449	0.3594	0.015293	0.0087156	0.079314	1.75467	0.370299	0.0715923	0.0149923	1.79471e-06	4.77526
rs6695123	1	150563483	T	C	0.909419	0.6448	0.023602	0.0087458	0.0069625	2.69867	0.65051	0.0607485	0.0151271	5.92255e-05	4.01588
rs7944103	11	1107529	G	A	0.909403	0.1039	0.022757	0.014027	0.10471	1.62237	0.0929922	-0.151083	0.027204	2.797e-08	-5.55369
rs7449190	5	1297918	T	C	0.909254	0.8537	0.020672	0.012851	0.10771	1.60859	0.853244	0.173138	0.0219951	3.49994e-15	7.87165
rs8176214	17	41225839	T	C	0.909082	0.3318	0.018855	0.0087444	0.031063	2.15624	0.347887	0.0659088	0.0151909	1.43322e-05	4.33871
rs7924983	11	1378196	G	A	0.908964	0.1839	0.022675	0.012685	0.073858	1.78754	0.184189	-0.112321	0.0233041	1.43701e-06	-4.8198
rs149958	6	28013617	A	C	0.908938	0.2779	0.016006	0.0092047	0.082052	1.73889	0.289483	0.0761562	0.0158844	1.63171e-06	4.79439
rs2806167	6	7543783	T	G	0.908853	0.366	0.014559	0.0088578	0.10025	1.64364	0.350514	0.076774	0.0150168	3.17863e-07	5.11254
rs4655255	1	214634352	A	G	0.908815	0.7949	0.019304	0.010658	0.070095	1.81122	0.788879	0.0846564	0.0181348	3.03892e-06	4.66817
rs3778965	7	2138296	G	A	0.908703	0.366	-0.021009	0.0087022	0.015768	-2.41422	0.40567	-0.0726803	0.0148404	9.70873e-07	-4.89745
rs8176082	17	41275645	A	G	0.908665	0.3325	0.01901	0.0087438	0.029697	2.17411	0.348485	0.0656694	0.0151935	1.54485e-05	4.32219
rs8176234	17	41219780	T	C	0.908628	0.3325	0.018728	0.0087424	0.032181	2.1422	0.348489	0.0659763	0.0151854	1.39456e-05	4.34472
rs3778970	7	2143208	C	A	0.908605	0.3631	-0.021112	0.0087394	0.015706	-2.41573	0.403657	-0.0726888	0.0148602	1.0007e-06	-4.8915
rs11162425	1	78635975	T	G	0.908595	0.6078	0.031895	0.0087639	0.00027335	3.63936	0.550652	0.0544224	0.0153172	0.000380846	3.55301
rs2736157	6	31600820	A	G	0.908551	0.1767	0.030792	0.011303	0.0064468	2.72423	0.15639	0.0794089	0.0198714	6.43818e-05	3.99615
rs117169628	16	89262657	G	A	0.908461	0.133	0.098534	0.012798	1.3715e-14	7.69917	0.133375	0.0701538	0.0220707	0.00147992	3.17859
rs11872032	17	15997773	A	C	0.908388	0.4992	0.037432	0.0084846	1.0256e-05	4.41176	0.444449	0.0494016	0.0151357	0.00109883	3.26392
rs6913983	6	7554144	A	C	0.908382	0.2229	0.018327	0.011464	0.10991	1.59866	0.242285	0.114683	0.0177698	1.09084e-10	6.45379
rs640124	1	78633572	G	A	0.908347	0.6084	0.031836	0.0087299	0.00026558	3.64678	0.550649	0.0543363	0.0153157	0.000388518	3.54776
rs6748797	2	29432982	C	T	0.908344	0.3043	-0.026354	0.009548	0.0057763	-2.76016	0.382785	0.0714425	0.016588	1.6557e-05	4.30688
rs9625438	22	28637606	G	T	0.908172	0.1307	-0.052918	0.013925	0.0001445	-3.80022	0.122338	-0.0888335	0.0231206	0.000121947	-3.84218
rs8176170	17	41239491	T	C	0.90816	0.3323	0.019203	0.0087406	0.028021	2.19699	0.348286	0.0653284	0.0151861	1.69386e-05	4.30184
rs116827288	3	169093740	C	A	0.908024	0.02239	0.1407	0.033507	2.6798e-05	4.19912	0.0220332	0.184602	0.0555976	0.000899157	3.32032
rs16942	17	41244000	T	C	0.908005	0.3322	0.019355	0.0087307	0.026633	2.21689	0.347778	0.0651129	0.0151885	1.81119e-05	4.28698
rs3765640	17	41276247	A	G	0.907863	0.3325	0.019227	0.0087431	0.027866	2.19911	0.348485	0.0652991	0.0151935	1.72484e-05	4.29782
rs1335482	1	78603463	T	C	0.90778	0.4463	0.035713	0.0093435	0.00013223	3.82223	0.399501	0.0560268	0.0161695	0.000530277	3.46498
rs141783811	1	155409456	G	T	0.907731	0.01991	0.13035	0.030038	1.4292e-05	4.3395	0.0211509	-0.195115	0.0554373	0.000432246	-3.51957
rs9902141	17	16034773	G	T	0.907698	0.4924	0.038845	0.0085679	5.7943e-06	4.53378	0.44385	0.049041	0.0151661	0.00122246	3.23359
rs1452286	2	169284089	G	A	0.907628	0.598	0.016486	0.0089803	0.066383	1.8358	0.586527	-0.0704715	0.0148644	2.12728e-06	-4.74094
rs11121314	1	9134959	A	G	0.907614	0.3999	-0.027611	0.0088781	0.0018707	-3.11001	0.412578	-0.065024	0.0154067	2.43772e-05	-4.22049
rs62031425	16	90031	T	C	0.907604	0.07552	0.057636	0.018778	0.0021452	3.06934	0.0662	0.15802	0.041415	0.0001359	3.81553
rs8176145	17	41249094	A	G	0.907563	0.3313	0.01926	0.0087469	0.027668	2.20192	0.347381	0.0652597	0.0152003	1.76015e-05	4.29333
rs4792849	17	43395178	A	G	0.907521	0.731	0.023855	0.0096632	0.013562	2.46864	0.689771	0.0667859	0.0161786	3.65855e-05	4.12805
rs28655651	11	837121	G	C	0.907425	0.6365	0.014337	0.0089872	0.11065	1.59527	0.746609	-0.0935947	0.0163955	1.13944e-08	-5.70855
rs11657835	17	41291953	C	G	0.907405	0.3329	0.018573	0.0087954	0.034713	2.11167	0.347889	0.0662787	0.0152159	1.32527e-05	4.35589
rs12699415	7	1909479	A	G	0.90728	0.5814	-0.019894	0.0084242	0.018199	-2.36153	0.592594	-0.0767412	0.0152719	5.03451e-07	-5.02499
rs3117583	6	31619576	A	G	0.907258	0.1766	0.030418	0.011297	0.00709	2.69257	0.156292	0.0795523	0.0198707	6.24108e-05	4.00351
rs4075289	11	830670	G	T	0.907071	0.704	0.014472	0.0090941	0.11152	1.59136	0.762137	-0.0949099	0.0166975	1.31506e-08	-5.6841
rs8176092	17	41270229	T	G	0.906897	0.3383	0.01874	0.0087622	0.032455	2.13873	0.348286	0.065802	0.0151913	1.48054e-05	4.33156
rs685715	8	61524528	C	G	0.906785	0.1577	0.042846	0.011641	0.00023267	3.68061	0.133667	0.0721082	0.0204814	0.000430462	3.52067
rs149954	6	28035246	G	A	0.906769	0.2789	0.015662	0.0092097	0.089012	1.7006	0.289286	0.0766054	0.0158923	1.43353e-06	4.82029
rs6955652	7	1865583	A	G	0.906732	0.4428	0.020221	0.010005	0.043278	2.02109	0.446622	0.0710391	0.0160717	9.86388e-06	4.42014
rs56729776	17	41422131	C	T	0.906698	0.3309	0.018188	0.0088617	0.040129	2.05243	0.349801	0.0668303	0.0152077	1.11021e-05	4.39451
rs3950989	17	41237953	G	A	0.906623	0.3311	0.019581	0.0087481	0.025198	2.23831	0.347481	0.0647692	0.0151997	2.03317e-05	4.26122
rs9648141	7	1827717	A	G	0.906578	0.701	0.018514	0.0095558	0.052692	1.93746	0.672871	0.0731725	0.0162889	7.04976e-06	4.49218
rs61867476	11	1119527	A	G	0.906527	0.8988	0.03499	0.015916	0.027921	2.19842	0.904522	0.129891	0.0302994	1.8118e-05	4.28691
rs7695732	4	89832791	G	C	0.906521	0.2673	0.016999	0.010744	0.11359	1.58219	0.277398	-0.113865	0.016593	6.77989e-12	-6.86222
rs2208966	1	78633066	G	A	0.906435	0.6084	0.031804	0.0087301	0.00026943	3.64303	0.550649	0.0541446	0.0153157	0.000407421	3.53523
rs3117579	6	31633496	G	T	0.906374	0.1766	0.03117	0.011309	0.005846	2.75621	0.15629	0.0787874	0.0198758	7.37081e-05	3.96399
rs12154473	7	1982181	A	G	0.90633	0.5949	0.015222	0.0084859	0.072848	1.7938	0.582135	0.0715136	0.0153785	3.3155e-06	4.65024
rs9603798	13	113552224	G	A	0.906307	0.326	0.048148	0.0095771	4.9709e-07	5.02741	0.30387	-0.0568008	0.0166226	0.000632967	-3.41708
rs6944063	7	1849810	G	T	0.906268	0.445	0.019433	0.0096776	0.044642	2.00804	0.426628	0.0672244	0.0151877	9.58865e-06	4.42625
rs2412548	15	41012792	T	C	0.906248	0.5349	0.01371	0.008378	0.10176	1.63643	0.591203	0.0744086	0.0149069	5.98905e-07	4.99157
rs178658	17	16057490	G	C	0.906203	0.4911	0.039018	0.0085745	5.3534e-06	4.55047	0.44405	0.0488308	0.01517	0.00128676	3.21892
rs34059614	17	41303071	C	T	0.906147	0.3288	0.018814	0.0088258	0.033035	2.1317	0.347789	0.0658867	0.0152165	1.49151e-05	4.32994
rs3130070	6	31591808	A	G	0.906083	0.1768	0.029737	0.011293	0.0084609	2.63322	0.15649	0.0799742	0.0198611	5.65724e-05	4.02667
rs149959	6	28013854	T	C	0.905896	0.278	0.015738	0.0092036	0.087276	1.70998	0.289483	0.0758995	0.0158837	1.76653e-06	4.77845
rs7589268	2	169273468	G	A	0.905882	0.5983	0.015546	0.0089577	0.082658	1.73549	0.585326	-0.0719236	0.014857	1.29156e-06	-4.84105
rs149975	6	27986340	G	A	0.905819	0.2785	0.015907	0.0092018	0.083861	1.72868	0.289783	0.0752796	0.0158759	2.11884e-06	4.74175
rs56321310	11	1245298	C	T	0.905782	0.1693	-0.029052	0.012604	0.021163	-2.30498	0.168873	0.330671	0.0195044	1.80772e-64	16.9537
rs149972	6	27983227	C	T	0.90578	0.2785	0.01601	0.0092022	0.081898	1.7398	0.289782	0.0749805	0.0158796	2.33768e-06	4.7218
rs178820	17	16090785	A	G	0.905753	0.4929	0.039005	0.0085573	5.1634e-06	4.5581	0.444249	0.0487329	0.0151622	0.00130851	3.21411
rs13232316	7	128715299	T	A	0.905729	0.1437	0.020262	0.012658	0.10944	1.60073	0.135694	0.11272	0.0218941	2.62723e-07	5.1484
rs12537284	7	128717906	G	A	0.905675	0.1405	0.02019	0.012608	0.10928	1.60136	0.135595	0.112337	0.0218585	2.75785e-07	5.13929
rs6943160	7	99872071	T	C	0.905656	0.2056	0.052223	0.011715	8.287e-06	4.45779	0.16232	0.0657823	0.0203513	0.00122785	3.23233
rs62485010	7	99676346	C	T	0.905645	0.1815	-0.051907	0.011164	3.3297e-06	-4.6495	0.184017	-0.065447	0.0188005	0.000499322	-3.48112
rs4719330	7	1914613	A	G	0.90562	0.6377	-0.020519	0.0087535	0.019074	-2.34409	0.621279	-0.0752785	0.0149447	4.72535e-07	-5.03714
rs10852833	17	16027361	A	G	0.905453	0.4922	0.038936	0.0085678	5.5074e-06	4.54446	0.444051	0.0487426	0.0151652	0.00130854	3.2141
rs178816	17	16092902	A	G	0.905414	0.4941	0.038965	0.0085601	5.3162e-06	4.55193	0.444149	0.048702	0.0151601	0.00131582	3.21251
rs9909697	17	16019978	G	A	0.905287	0.4922	0.038918	0.0085684	5.5701e-06	4.54204	0.44405	0.0487034	0.0151572	0.00131252	3.21323
rs149955	6	28036225	G	C	0.905273	0.2811	0.01555	0.0092142	0.091484	1.68761	0.289285	0.0764603	0.0158978	1.51327e-06	4.80948
rs111781708	3	44478843	T	G	0.905261	0.1155	0.023092	0.014501	0.11127	1.59244	0.0968671	0.121098	0.0234276	2.35299e-07	5.16904
rs59110799	7	128716007	G	T	0.905155	0.1406	0.020188	0.01266	0.11078	1.59463	0.135496	0.112552	0.0218829	2.6983e-07	5.14339
rs178657	17	16057933	A	G	0.905145	0.4925	0.039212	0.0085737	4.7962e-06	4.57352	0.444149	0.0486405	0.0151678	0.00134211	3.20682
rs28551040	11	840740	G	A	0.905126	0.6976	0.014589	0.008984	0.10441	1.62389	0.746519	-0.0883923	0.0174287	3.94391e-07	-5.07165
rs34534709	17	41302940	C	G	0.905086	0.3324	0.018677	0.0088253	0.034318	2.1163	0.347789	0.0659094	0.0152158	1.48004e-05	4.33164
rs2814949	6	34656722	A	G	0.905014	0.3736	0.017057	0.0086306	0.048122	1.97634	0.357586	0.066999	0.0150892	8.98804e-06	4.44019
rs178792	17	16125179	C	T	0.904955	0.4961	0.036266	0.0084459	1.7556e-05	4.29392	0.441838	0.0494326	0.0151284	0.00108485	3.26754
rs183244	6	28031838	C	A	0.904747	0.2789	0.015447	0.0092287	0.094161	1.6738	0.289384	0.0766837	0.0158881	1.38968e-06	4.82648
rs9704108	11	308065	T	C	0.904711	0.9219	0.038314	0.021213	0.070895	1.80616	0.935375	-0.159347	0.0336524	2.1898e-06	-4.73507
rs4793231	17	41427469	A	G	0.904657	0.3308	0.018608	0.0088475	0.035445	2.10319	0.3499	0.0659728	0.0152105	1.4423e-05	4.33732
rs579459	9	136154168	T	C	0.904561	0.2031	0.091015	0.010081	1.7389e-19	9.02837	0.222823	0.0546027	0.0173497	0.00164856	3.14718
rs2493636	9	109520821	A	G	0.904549	0.5517	0.02427	0.0084886	0.0042487	2.85913	0.55795	-0.0667906	0.0162223	3.83476e-05	-4.11722
rs1124717	19	4628985	A	G	0.90454	0.7229	0.033331	0.0098378	0.00070395	3.38805	0.720547	0.0666696	0.0183132	0.000272084	3.64052
rs13229034	7	128714843	T	C	0.904476	0.1403	0.02006	0.012658	0.11301	1.58477	0.135496	0.112918	0.0218963	2.51008e-07	5.15695
rs4721167	7	1933224	C	T	0.904422	0.3548	-0.019912	0.0087022	0.022126	-2.28816	0.365043	-0.0830929	0.0150547	3.40147e-08	-5.51941
rs11764212	7	2067593	C	A	0.904263	0.358	-0.019888	0.0087084	0.022384	-2.28377	0.384058	-0.084985	0.0149267	1.24481e-08	-5.69347
rs6597977	11	834802	A	G	0.904176	0.7139	0.014923	0.0095163	0.11684	1.56815	0.749183	-0.0884023	0.0164594	7.8337e-08	-5.37092
rs13237323	7	1846257	A	G	0.904141	0.4166	0.020106	0.0091938	0.02875	2.18691	0.400832	0.0665499	0.0155678	1.91264e-05	4.27485
rs6597956	11	1126475	G	T	0.904136	0.9021	0.03283	0.01495	0.028089	2.19599	0.905686	0.11584	0.0271365	1.96542e-05	4.26878
rs6461049	7	2017445	C	T	0.904101	0.5692	0.013686	0.0083169	0.099855	1.64557	0.558193	0.0711731	0.0145905	1.07151e-06	4.87803
rs11229	6	31603770	A	G	0.903835	0.1762	0.030433	0.011291	0.0070314	2.69533	0.156491	0.0790159	0.0198632	6.94964e-05	3.978
rs9903464	17	16052381	C	T	0.903768	0.4901	0.038221	0.0085653	8.1081e-06	4.46231	0.442348	0.0488289	0.0151794	0.00129631	3.21679
rs3130047	6	31610479	C	T	0.90367	0.1766	0.030419	0.011298	0.0070936	2.69242	0.156292	0.0790502	0.0198699	6.9382e-05	3.9784
rs6554754	5	1297258	T	C	0.903638	0.8691	0.021096	0.013682	0.1231	1.54188	0.874707	0.165792	0.0234916	1.6951e-12	7.05751
rs8176233	17	41219804	T	C	0.903532	0.3323	0.018089	0.0087604	0.038935	2.06486	0.34839	0.0661431	0.0151861	1.32768e-05	4.35549
rs62031421	16	88974	A	G	0.903519	0.07544	0.055565	0.01854	0.002726	2.99703	0.0662	0.15832	0.041418	0.0001321	3.82249
rs156739	6	28013410	C	A	0.903477	0.2779	0.015386	0.0092073	0.094709	1.67107	0.289483	0.0762357	0.0158837	1.58972e-06	4.79961
rs134511	22	28758426	G	T	0.903396	0.8211	0.040335	0.0122	0.00094569	3.30615	0.856658	0.07792	0.0212234	0.000241204	3.67142
rs3785885	17	44058640	A	G	0.903383	0.7257	-0.046775	0.0094911	8.296e-07	-4.9283	0.751846	-0.0597466	0.0175339	0.000655633	-3.40749
rs34865778	7	128717305	G	A	0.903367	0.1403	0.019958	0.012638	0.11429	1.57921	0.135496	0.111769	0.0218872	3.27996e-07	5.10661
rs3823536	7	128579666	G	A	0.903364	0.4461	0.01834	0.0082906	0.026953	2.21214	0.407774	0.0626022	0.014723	2.11873e-05	4.252
rs11649926	17	41301428	T	G	0.903361	0.3287	0.018888	0.0088278	0.032387	2.1396	0.348385	0.0654486	0.0152188	1.70414e-05	4.3005
rs1130663	11	837582	G	A	0.903324	0.6967	0.01388	0.0089722	0.12186	1.547	0.74631	-0.0932065	0.0163838	1.27819e-08	-5.68895
rs4793194	17	41218333	G	A	0.903318	0.3322	0.019131	0.0087417	0.028631	2.18848	0.348287	0.06484	0.0151952	1.97988e-05	4.26715
rs2744961	6	34655000	C	T	0.903316	0.3734	0.01816	0.0086359	0.035483	2.10285	0.355602	0.0653533	0.0151074	1.51911e-05	4.3259
rs60708769	1	77971956	T	G	0.903287	0.1975	0.060178	0.013459	7.7807e-06	4.47121	0.203281	0.0774897	0.0241306	0.0013215	3.21127
rs799910	17	41279561	G	C	0.903269	0.376	0.022537	0.0089452	0.011753	2.51945	0.359269	0.0650273	0.0159824	4.72821e-05	4.06867
rs28636471	11	840639	T	A	0.903228	0.6335	0.014351	0.008953	0.10895	1.60293	0.744422	-0.0881594	0.0173993	4.04492e-07	-5.06683
rs178829	17	16083189	G	A	0.903207	0.4929	0.039692	0.0086017	3.9419e-06	4.61444	0.444348	0.0483043	0.0151636	0.00144483	3.18554
rs4870991	8	120884536	G	T	0.903197	0.3208	-0.037573	0.0091872	4.3201e-05	-4.08971	0.271643	-0.0600257	0.0163486	0.000241017	-3.67162
rs12116492	1	150534368	T	C	0.903195	0.5293	0.02108	0.0089804	0.01891	2.34733	0.534815	0.0635558	0.0152531	3.08983e-05	4.16674
rs12950779	17	41306523	C	T	0.903164	0.3322	0.019652	0.0088633	0.02661	2.21723	0.349661	0.068267	0.0160737	2.1653e-05	4.24713
rs7756949	6	34770181	A	G	0.903139	0.3574	0.022945	0.010042	0.02232	2.2849	0.349879	0.0755856	0.0179786	2.62016e-05	4.20419
rs4793209	17	41292427	C	G	0.903114	0.3324	0.018532	0.0088029	0.035278	2.10522	0.347889	0.0657704	0.0152159	1.54283e-05	4.32248
rs4924495	15	40993710	C	T	0.90309	0.53	0.014662	0.0084263	0.081858	1.74003	0.601916	0.072907	0.0156052	2.98348e-06	4.67195
rs117163738	13	113549325	C	T	0.903075	0.08265	0.063401	0.021545	0.0032536	2.94272	0.083784	-0.127726	0.0313851	4.70837e-05	-4.06965
rs28639518	11	1154827	A	G	0.903053	0.2362	0.017117	0.011106	0.12327	1.54124	0.216414	-0.126656	0.0202356	3.87278e-10	-6.25907
rs149950	6	28033039	T	G	0.903017	0.279	0.015273	0.009244	0.098499	1.65221	0.289384	0.076728	0.0158874	1.36879e-06	4.8295
rs10832442	11	1375531	C	T	0.902942	0.5811	-0.019195	0.0084303	0.022793	-2.27691	0.594814	0.133897	0.0147485	1.09862e-19	9.07872
rs17166859	7	94995519	T	C	0.902939	0.2869	0.027608	0.009629	0.0041417	2.86717	0.281399	-0.0678728	0.0165404	4.0702e-05	-4.10346
rs11852786	15	41024508	G	C	0.902917	0.5282	0.013393	0.0083964	0.11069	1.59509	0.597455	0.0747961	0.0149583	5.72419e-07	5.0003
rs7684332	4	90075384	T	C	0.902894	0.5468	0.012894	0.0083921	0.12442	1.53644	0.543719	0.0866148	0.0151271	1.02954e-08	5.72579
rs4721264	7	2012997	G	A	0.902877	0.3613	-0.019756	0.0086026	0.021644	-2.29652	0.399502	-0.07733	0.0149401	2.26682e-07	-5.17601
rs4791661	17	16008708	G	A	0.902784	0.4918	0.03884	0.008577	5.9442e-06	4.52839	0.44405	0.048452	0.0151584	0.00139167	3.19637
rs1323094	1	78645701	G	A	0.902753	0.6063	0.032236	0.0087911	0.00024554	3.66689	0.549955	0.0536095	0.0153288	0.000469968	3.49731
rs7726159	5	1282319	C	A	0.902705	0.3239	-0.019976	0.0088188	0.023503	-2.26516	0.335195	-0.203187	0.0162194	5.28838e-36	-12.5274
rs77072821	5	169110883	G	A	0.90269	0.06607	0.033922	0.017817	0.056924	1.90391	0.0700614	0.123882	0.027652	7.46272e-06	4.48005
rs13241591	7	128714746	A	G	0.902678	0.1402	0.01986	0.012659	0.11668	1.56884	0.135494	0.112157	0.0218989	3.02978e-07	5.12159
rs10888384	1	150574256	C	T	0.902576	0.5251	0.014285	0.0091913	0.12014	1.55419	0.517673	0.0763283	0.0145964	1.70181e-07	5.22927
rs41340949	16	86671	T	C	0.902495	0.07241	0.055385	0.019018	0.0035885	2.91224	0.06621	0.15988	0.041444	0.0001145	3.85774
rs2004640	7	128578301	G	T	0.902462	0.5069	0.019669	0.0082789	0.017509	2.3758	0.472099	0.060303	0.0145499	3.40465e-05	4.14456
rs7395567	11	1413056	T	C	0.90237	0.6961	0.014784	0.0096262	0.12458	1.53581	0.6408	-0.11188	0.019636	1.215e-08	-5.6977
rs4077758	11	1105963	C	T	0.902307	0.1092	0.021779	0.014185	0.12468	1.53535	0.094703	-0.157035	0.0276503	1.35227e-08	-5.67933
rs8176077	17	41276348	T	C	0.902305	0.3325	0.018297	0.0087605	0.036743	2.08858	0.348386	0.0657492	0.0151935	1.5085e-05	4.32744
rs36106105	15	41025457	G	A	0.902268	0.5288	0.013436	0.0083888	0.10923	1.60166	0.594774	0.073935	0.0149456	7.53862e-07	4.94695
rs9368547	6	28028067	A	G	0.90225	0.278	0.015136	0.009197	0.099824	1.64575	0.289483	0.0766382	0.0158873	1.40804e-06	4.82386
rs10269191	7	1915731	A	G	0.902128	0.4114	-0.018947	0.0083542	0.02333	-2.26796	0.403275	-0.081594	0.0147226	2.98903e-08	-5.54208
rs10885	6	31604591	C	T	0.902115	0.1767	0.029157	0.011315	0.009971	2.57684	0.15639	0.0805312	0.0199867	5.59554e-05	4.02925
rs1972503	17	16039912	G	A	0.902107	0.4953	0.038833	0.0084782	4.6413e-06	4.58034	0.439853	0.0482491	0.0151614	0.00146078	3.18236
rs28722627	11	1230855	T	C	0.90198	0.2567	0.015023	0.0098266	0.12631	1.52881	0.2265	-0.13043	0.020741	3.205e-10	-6.28851
rs12142416	1	78830045	C	T	0.901853	0.07675	0.058434	0.017625	0.00091513	3.3154	0.0769075	0.112625	0.030804	0.000255988	3.65619
rs4667580	2	169274658	G	A	0.901823	0.5989	0.014897	0.0089511	0.096059	1.66426	0.585228	-0.0724795	0.0148558	1.06693e-06	-4.87887
rs11979397	7	99738879	C	T	0.901693	0.1749	-0.053625	0.011556	3.4737e-06	-4.64045	0.173936	-0.0689414	0.0199632	0.000553501	-3.45343
rs61507207	16	89221788	A	C	0.901622	0.02741	0.11788	0.032215	0.00025295	3.65916	0.04102	0.164755	0.0471711	0.00047816	3.4927
rs1799949	17	41245466	G	A	0.901494	0.3316	0.01902	0.0087423	0.029586	2.17563	0.347382	0.064764	0.0151988	2.03406e-05	4.26112
rs4721143	7	1918179	T	G	0.901482	0.6335	-0.01997	0.0086907	0.021569	-2.29786	0.618302	-0.0759959	0.0149321	3.59111e-07	-5.08945
rs1989856	17	16043651	T	C	0.901462	0.4942	0.039318	0.0085335	4.0768e-06	4.60749	0.444049	0.0481091	0.0151608	0.00150739	3.17326
rs10028589	4	89841060	C	T	0.901457	0.2644	0.016175	0.010621	0.12779	1.52293	0.277398	-0.114059	0.0165895	6.18244e-12	-6.87538
rs9603992	13	113558599	C	T	0.90142	0.2704	0.050717	0.009452	8.0604e-08	5.36574	0.251949	-0.058734	0.0174233	0.000748943	-3.37101
rs7739560	6	31364790	C	T	0.901368	0.1903	0.036279	0.011342	0.0013804	3.19864	0.172476	-0.07839	0.0198866	8.08532e-05	-3.94186
rs752012	15	41044890	T	C	0.901348	0.5341	0.013213	0.0084205	0.11661	1.56915	0.591001	0.0749861	0.0148928	4.77701e-07	5.03506
rs9625523	22	29045745	T	C	0.901304	0.1352	-0.048784	0.013314	0.00024807	-3.66411	0.138162	-0.0897712	0.0232336	0.000111612	-3.86385
rs1562969	2	169275745	G	A	0.901298	0.6001	0.016251	0.0089695	0.070018	1.81181	0.586933	-0.0697436	0.0148723	2.73893e-06	-4.68949
rs3130618	6	31632134	C	A	0.901252	0.1766	0.0303	0.0113	0.0073322	2.68142	0.156292	0.0788451	0.019872	7.25882e-05	3.96764
rs4963049	11	1236427	G	A	0.901213	0.8966	-0.036265	0.016038	0.023744	-2.26119	0.90453	0.171461	0.0280963	1.04347e-09	6.10262
rs495828	9	136154867	G	T	0.901191	0.2032	0.090438	0.010083	2.9829e-19	8.96935	0.223021	0.0541436	0.0173468	0.00180089	3.12124
rs8176140	17	41251646	T	A	0.901177	0.3325	0.018769	0.0087654	0.032252	2.14126	0.347382	0.0650865	0.0152017	1.85628e-05	4.28151
rs10950407	7	1895666	T	G	0.901171	0.3239	-0.01989	0.0087864	0.023593	-2.26373	0.333475	-0.0865032	0.0159665	6.03394e-08	-5.41779
rs11671106	19	46367025	C	T	0.901156	0.3181	0.041379	0.0089209	3.51e-06	4.63843	0.29068	0.0517556	0.0163448	0.00154293	3.16649
rs9988872	11	1103786	A	G	0.901089	0.8896	0.020358	0.012814	0.11211	1.58873	0.887097	0.135971	0.0274977	7.62263e-07	4.94479
rs149962	6	28015918	G	A	0.900947	0.2779	0.015118	0.0092189	0.10102	1.63989	0.289384	0.0763032	0.0158844	1.55785e-06	4.80367
rs73159006	22	29923084	A	G	0.900928	0.2164	0.019109	0.010944	0.080815	1.74607	0.26559	0.0784307	0.0169427	3.67114e-06	4.62918
rs178789	17	16131196	T	C	0.900814	0.491	0.037174	0.0085591	1.404e-05	4.34321	0.442539	0.0488142	0.0151476	0.0012705	3.22256
rs11765639	7	1986738	G	A	0.900647	0.3482	-0.019812	0.0088024	0.024405	-2.25075	0.36929	-0.0937979	0.0150908	5.11421e-10	-6.21556
rs7764001	6	7543987	T	C	0.900604	0.3519	0.013206	0.0085002	0.12029	1.55361	0.345347	0.0763565	0.0150588	3.96679e-07	5.07054
rs113397149	13	113555729	A	G	0.900482	0.2783	0.049084	0.0098633	6.4774e-07	4.97643	0.258958	-0.0583015	0.0172771	0.000739537	-3.37449
rs651007	9	136153875	C	T	0.90046	0.2102	0.09083	0.010094	2.2812e-19	8.99841	0.222724	0.0540631	0.0173519	0.00183522	3.11568
rs75916548	11	1389203	G	A	0.900367	0.1827	0.016709	0.011058	0.13078	1.51103	0.147552	-0.117739	0.0199076	3.33343e-09	-5.91427
rs8028999	15	40849408	C	T	0.90033	0.1753	0.016308	0.010839	0.13244	1.50457	0.258931	0.115037	0.0187938	9.2998e-10	6.12099
rs28464598	11	1230582	T	C	0.900325	0.2723	0.014621	0.0096834	0.13107	1.5099	0.242	-0.12661	0.020304	4.496e-10	-6.23572
rs178837	17	16076898	C	A	0.900262	0.4719	0.039322	0.0086863	5.9859e-06	4.5269	0.427149	0.0484249	0.0152397	0.00148525	3.17755
rs12699404	7	1894022	A	T	0.900103	0.3261	-0.019886	0.0088488	0.024617	-2.24731	0.334167	-0.0897177	0.0153913	5.57158e-09	-5.82913
rs10028679	4	89841170	C	T	0.900016	0.2653	0.017981	0.01122	0.10903	1.60258	0.2798	-0.10271	0.020704	7.012e-07	-4.96088
rs13016975	2	169282805	C	T	0.900001	0.5984	0.015649	0.0089753	0.08123	1.74356	0.586527	-0.070505	0.0148637	2.10132e-06	-4.74343

### Sheet: T2.risk_loci
Table 2. Identification of genomic risk loci
Genomic locus=Index of genomic risk loci; rsID=lead SNP with the largest TT in the genomic locus; nSNPS=number of candidate SNPs from input GWAS or reference panel in the genomic locus; nGWASSNPS=number of candidate SNPs from input GWAS; nIndSigSNPs=number of independent significant SNPs; IndSigSNPs=rsID of the independent significant SNPs in the genomic locus at r2 threshold 0.05; nLeadSNPs=number of lead SNPs; LeadSNPs=rsID of lead SNPs in the genomic locus at r2 threshold 0.05
GenomicLocus	rsID	chr	pos	TT	start	end	nSNPs	nGWASSNPs	nIndSigSNPs	IndSigSNPs	nLeadSNPs	LeadSNPs
1	rs770020	1	9187009	0.994171	9080799	9259100	239	176	1	rs770020	1	rs770020
2	rs12732514	1	78640339	0.998096	77421888	79148148	1027	803	2	rs35535570;rs12732514	2	rs35535570;rs12732514
3	rs16837903	1	150552042	0.979345	149608303	151482309	1338	854	1	rs16837903	1	rs16837903
4	rs114525519	1	155151837	0.925106	154812121	156146640	209	144	1	rs114525519	1	rs114525519
5	rs4233306	1	214659598	0.943589	214578544	214708263	359	265	1	rs4233306	1	rs4233306
6	rs6748797	2	29432982	0.908344	29284981	29458722	287	221	1	rs6748797	1	rs6748797
7	rs71407585	2	50380932	0.94828	49451009	50793428	105	90	1	rs71407585	1	rs71407585
8	rs1123573	2	60707588	0.977827	60408305	60858042	302	198	1	rs1123573	1	rs1123573
9	rs2422278	2	64879668	0.924133	64775541	65008738	236	190	1	rs2422278	1	rs2422278
10	rs1452286	2	169284089	0.907628	169180631	169528887	527	445	1	rs1452286	1	rs1452286
11	rs74341405	3	44845649	0.989382	44222317	45148855	283	160	1	rs74341405	1	rs74341405
12	rs75017790	3	101070420	0.923722	100497507	101744424	1244	971	1	rs75017790	1	rs75017790
13	rs1430435	3	169079193	0.969232	168591110	169627767	553	424	3	rs1430435;rs116827288;rs1881966	3	rs1430435;rs116827288;rs1881966
14	rs13146548	4	89924725	0.968002	89610683	90125034	838	661	1	rs13146548	1	rs13146548
15	rs2617605	5	1442521	0.972259	1271524	1494439	213	158	2	rs2736099;rs2617605	2	rs2736099;rs2617605
16	rs9686517	5	80673868	0.940821	80628902	81062790	404	296	1	rs9686517	1	rs9686517
17	rs213504	5	162899327	0.922609	162422096	163177849	516	415	1	rs213504	1	rs213504
18	rs146716399	5	168639840	0.995908	168336552	169581557	323	273	3	rs146716399;rs145315307;rs78057168	3	rs146716399;rs145315307;rs78057168
19	rs2076295	6	7563232	0.980469	7424510	7713704	163	137	2	rs2076295;rs17338513	2	rs2076295;rs17338513
20	rs1225595	6	28151340	0.942876	27153984	29612325	4133	1902	2	rs1225595;rs3117333	2	rs1225595;rs3117333
21	rs9469904	6	34796084	0.970833	34416388	35736473	1790	1347	2	rs9469904;rs2273003	2	rs9469904;rs2273003
22	rs9463276	6	46954986	0.920961	46048723	47170030	82	60	1	rs9463276	1	rs9463276
23	rs28661143	7	1866395	0.988172	1791972	2302527	1074	819	1	rs28661143	1	rs28661143
24	rs17876187	7	95058750	0.917713	94126447	95590357	413	347	1	rs17876187	1	rs17876187
25	rs2897075	7	99630342	0.999989	98834676	100463492	711	533	2	rs2897075;rs117078557	2	rs2897075;rs117078557
26	rs11770889	7	128730083	0.953182	128100102	129160558	705	573	2	rs35144535;rs11770889	2	rs35144535;rs11770889
27	rs11774286	8	61424597	0.947698	60482795	61797233	1127	892	1	rs11774286	1	rs11774286
28	rs13258592	8	120912429	0.984164	120390058	121173286	1183	941	1	rs13258592	1	rs13258592
29	rs962719	9	109490307	0.996181	109301598	109600180	318	228	1	rs962719	1	rs962719
30	rs722126	9	117592778	0.94959	117480466	117699786	233	199	1	rs722126	1	rs722126
31	rs56343119	9	136237672	0.965541	136058188	136400566	380	204	1	rs56343119	1	rs56343119
32	rs12802931	11	1236164	0.999922	302505	1832889	2298	1587	12	rs9704108;rs1130698;rs61867550;rs138349237;rs149883855;rs7927882;rs11245959;rs12802931;rs4963049;rs2075859;rs72846374;rs12280761	12	rs9704108;rs1130698;rs61867550;rs138349237;rs149883855;rs7927882;rs11245959;rs12802931;rs4963049;rs2075859;rs72846374;rs12280761
33	rs10898392	11	85164751	0.914371	84617714	85905507	862	719	1	rs10898392	1	rs10898392
34	rs41286076	13	73634859	0.939727	73175975	73709571	860	651	1	rs41286076	1	rs41286076
35	rs7998551	13	113540649	0.999998	113313174	113568334	156	98	1	rs7998551	1	rs7998551
36	rs7172947	15	40877322	0.971847	40603686	41876253	1047	795	2	rs7165636;rs7172947	2	rs7165636;rs7172947
37	rs368688757	16	122350	0.969091	83215	389785	89	69	1	rs368688757	1	rs368688757
38	rs117117251	16	89220278	0.98343	88283486	90122202	1006	694	2	rs117117251;rs117169628	2	rs117117251;rs117169628
39	rs12945855	17	16139149	0.949485	15632920	16409681	789	585	1	rs12945855	1	rs12945855
40	rs2343820	17	41408266	0.953805	40566804	41744433	898	627	1	rs2343820	1	rs2343820
41	rs80028338	17	44161470	1	43198998	45786621	5343	2087	2	rs80028338;rs11654422	2	rs80028338;rs11654422
42	rs3848456	17	47940623	0.970095	47049750	47994409	119	86	1	rs3848456	1	rs3848456
43	rs35574495	19	4686988	0.998138	4530039	5857756	444	322	3	rs8103192;rs35574495;rs17271883	3	rs8103192;rs35574495;rs17271883
44	rs11669442	19	46374557	0.973526	45993131	46507578	537	418	1	rs11669442	1	rs11669442
45	rs118009186	20	62300189	0.936616	61440196	62856605	64	56	1	rs118009186	1	rs118009186
46	rs16986308	22	28717032	0.928478	28210660	30856857	2337	1674	2	rs16986308;rs73159006	2	rs16986308;rs73159006

### Sheet: T3.GWAS_catalog
Table 3. GWAS catalog annotations for SNPs in LD with independent significant SNPs in the genomic risk loci
GenomicLocus=Index of genomic risk loci; IndSigSNP=rsID of the independent significant SNP in LD with the "snp" reported in GWAS catalog; TT_IndSigSNP=posterior possibility that the corresponding "IndSigSNP" is colocalized; chr=chromosome of IndSigSNP; bp=position on hg19 of IndSigSNP; snp=rsID of reported SNP in GWAS catalog; TT_snp=posterior possibility that the corresponding "snp" is colocalized; Trait=The trait reported in GWAScatalog; PMID=PubMed ID; Study=Title of paper; InitialN=Sample size and ancestry information for reported GWAS in GWAS catalog; ReplicationN=Sample size and ancestry information for replicated GWAS in GWAS catalog; Region=Cytogenetic region for the "snp"; ReportedGene=Associated genes of the "snp" reported by author; MappedGene=Summary of mapped genes or nearest upstream and downstream genes for the "snp"; UpGene=Nearest upstream genes if the "snp" not within the gene; DownGene=Nearest downstream genes if the "snp" not within the gene; SNP_Gene_ID=Mapped genes if the "snp" within the gene; UpGeneDist=distance in kb for "UpGene" to the "snp", if not within gene; DownGeneDist=distance in kb for "DownGene" to the "snp", if not within gene; Strongest=The most strongly associated "snp" with the trait and corresponding risk allele; SNPs="Strongest" SNPs; merged=Whether the "Strongest" SNP is merged to a subsequent rs record; SNP_ID_cur=Current rs number of the "Strongest" SNP; Content=The most severe consequence of the "Strongest" SNP on the "MappedGene"; Intergenic=Whether the "Strongest" SNP is intergenic or not; RiskAF=Risk allele frequency for the "Strongest" SNP; P=Reported p-value for the "Strongest" SNP; Pmlog=-log(P); Ptext=Information describing context of "P"; OrBeta=Reported OR or beta of the "Strongest" SNP risk allele; 95CI=Reported 95% confidence interval of the "Strongest" SNP risk allele; Platform=Genotyping platform for reported GWAS in GWAS catalog; CNV=Whether copy number variation study was performed or not
GenomicLocus	IndSigSNP	TT_IndSigSNP	chr	bp	snp	TT_snp	Trait	DateAddedToCatalog	PMID	FirstAuth	Date	Journal	Link	Study	InitialN	ReplicationN	Region	ReportedGene	MappedGene	UpGene	DownGene	SNP_Gene_ID	UpGeneDist	DownGeneDist	Strongest	SNPs	marged	SNP_ID_cur	Context	intergenic	RiskAF	P	Pmlog	Ptext	OrBeta	95CI	Platform	CNV
41	rs80028338	1	17	44161470	rs80028338	1	White matter microstructure (fractional anisotropy)	43866	31666681	Zhao B	43768	Mol Psychiatry	www.ncbi.nlm.nih.gov/pubmed/31666681	Large-scale GWAS reveals genetic architecture of brain white matter microstructure and genetic overlap with cognitive and mental health traits (n = 17,706).	17,706 European ancestry individuals	NA	17q21.31	NR	KANSL1, KANSL1, KANSL1			ENSG00000120071, ENSG00000275867, ENSG00000278458	NA	NA	rs80028338-?	rs80028338	0	80028338	intron_variant	0		4E-8	7.39794	(Average across all tracts)	NA		NR [8955960] (imputed)	N
41	rs80028338	1	17	44161470	rs80028338	1	F-savoury food liking (derived food-liking factor)	44777	35585065	May-Wilson S	44699	Nat Commun	www.ncbi.nlm.nih.gov/pubmed/35585065	Large-scale GWAS of food liking reveals genetic determinants and genetic correlations with distinct neurophysiological traits.	157,915 European ancestry individuals	NA	17q21.31		KANSL1, KANSL1, KANSL1			ENSG00000120071, ENSG00000275867, ENSG00000278458	NA	NA	rs80028338-C	rs80028338	0	80028338	intron_variant	0	0.2051	1E-12	12		0.10169	[0.074-0.13] unit decrease	Affymetrix [9551341] (imputed)	N
41	rs80028338	1	17	44072984	rs112572874	1	Free testosterone levels	44858	34321204	Harrison S	44405	Sci Adv	www.ncbi.nlm.nih.gov/pubmed/34321204	Testosterone and socioeconomic position: Mendelian randomization in 306,248 men and women in UK Biobank.	148,248 British ancestry men	NA	17q21.31		MAPT, MAPT, MAPT			ENSG00000277956, ENSG00000276155, ENSG00000186868	NA	NA	rs112572874-G	rs112572874	0	112572874	intron_variant	0	0.23	6E-9	8.22185		0	[0-0] nmol/L increase	Affymetrix [NR] (imputed)	N
41	rs80028338	1	17	44051612	rs77875796	1	Occupational attainment	44680	34613391	Ko H	44475	Brain	www.ncbi.nlm.nih.gov/pubmed/34613391	Genome-wide association study of occupational attainment as a proxy for cognitive reserve.	248,847 European ancestry individuals	NA	17q21.31		MAPT, MAPT, MAPT			ENSG00000277956, ENSG00000276155, ENSG00000186868	NA	NA	rs77875796-G	rs77875796	0	77875796	5_prime_UTR_variant	0	0.241	5E-9	8.30103		0.049	[0.033-0.065] unit decrease	Affymetrix [9575249] (imputed)	N
41	rs80028338	1	17	44051588	rs117124984	1	Daytime nap	43641	30804565	Jansen PR	43521	Nat Genet	www.ncbi.nlm.nih.gov/pubmed/30804565	Genome-wide analysis of insomnia in 1,331,010 individuals identifies new risk loci and functional pathways.	386,577 European ancestry individuals	NA	17q21.31	NR	MAPT, MAPT, MAPT			ENSG00000277956, ENSG00000276155, ENSG00000186868	NA	NA	rs117124984-C	rs117124984	0	117124984	5_prime_UTR_variant	0	0.7853	3E-13	12.5229		1.09963	[1.07-1.13]	Affymetrix, Illumina [10858887] (imputed)	N
41	rs80028338	1	17	44051589	rs118087478	1	Brain region volumes	43858	31676860	Zhao B	43770	Nat Genet	www.ncbi.nlm.nih.gov/pubmed/31676860	Genome-wide association analysis of 19,629 individuals identifies variants influencing regional brain volumes and refines their genetic co-architecture with cognitive and mental health traits.	19,629 British ancestry individuals	NA	17q21.31	NR	MAPT, MAPT, MAPT			ENSG00000277956, ENSG00000276155, ENSG00000186868	NA	NA	rs118087478-?	rs118087478	0	118087478	5_prime_UTR_variant	0	NR	8E-14	13.0969	(total brain volume)	NA		NR [9227495] (imputed)	N
41	rs80028338	1	17	44056767	rs1981997	1	Interstitial lung disease	41579	23583980	Fingerlin TE	41378	Nat Genet	www.ncbi.nlm.nih.gov/pubmed/23583980	Genome-wide association study identifies multiple susceptibility loci for pulmonary fibrosis.	1,161 European ancestry cases, 4,683 European ancestry controls	876 European ancestry cases, 1,890 European ancestry controls	17q21.31	MAPT	MAPT, MAPT, MAPT			ENSG00000277956, ENSG00000276155, ENSG00000186868	NA	NA	rs1981997-G	rs1981997	0	1981997	non_coding_transcript_exon_variant	0	0.77	9E-14	13.0458		1.41	[1.28-1.56]	Illumina [439828]	N
41	rs80028338	1	17	44066172	rs112385572	1	Male-pattern baldness	43437	28196072	Hagenaars SP	42780	PLoS Genet	www.ncbi.nlm.nih.gov/pubmed/28196072	Genetic prediction of male pattern baldness.	52,874 British ancestry males		17q21.31	CRHR1, KANSL1, MAPT, PLEKHM1, SPPL2C, STH	MAPT, MAPT, MAPT			ENSG00000277956, ENSG00000276155, ENSG00000186868	NA	NA	rs112385572-G	rs112385572	0	112385572	intron_variant	0	NR	8E-29	28.0969		0.0768246	NR unit decrease	NR [NR] (imputed)	N
41	rs80028338	1	17	44065740	rs919462	1	Male-pattern baldness	43112	29146897	Pirastu N	43056	Nat Commun	www.ncbi.nlm.nih.gov/pubmed/29146897	GWAS for male-pattern baldness identifies 71 susceptibility loci explaining 38% of the risk.	25,662 British ancestry cases, 17,928 British ancestry controls	13,367 European ancestry cases, 11,851 European ancestry controls, 3,436 cases, 2,435 controls	17q21.31	WNT3, MAPT, PLEKHM1	MAPT, MAPT, MAPT			ENSG00000277956, ENSG00000276155, ENSG00000186868	NA	NA	rs919462-C	rs919462	0	919462	intron_variant	0	NR	1E-26	26		0.168393	[0.14-0.2] unit decrease	Affymetrix [27512692] (imputed)	N
41	rs80028338	1	17	44077851	rs56108300	1	Neutrophil count	44095	32888493	Chen MH	44075	Cell	www.ncbi.nlm.nih.gov/pubmed/32888493	Trans-ethnic and Ancestry-Specific Blood-Cell Genetics in 746,667 Individuals from 5 Global Populations.	519,288 European ancestry individuals	NA	17q21.31	NR	MAPT, MAPT, MAPT			ENSG00000277956, ENSG00000276155, ENSG00000186868	NA	NA	rs56108300-A	rs56108300	0	56108300	intron_variant	0	0.224125	1E-24	24		0.023682	[0.019-0.028] SD unit increase	Affymetrix, Illumina [50250472] (imputed)	N
41	rs80028338	1	17	44038785	rs62063281	1	Number of sexual partners	43542	30643258	Karlsson Linner R	43479	Nat Genet	www.ncbi.nlm.nih.gov/pubmed/30643258	Genome-wide association analyses of risk tolerance and risky behaviors in over 1 million individuals identify hundreds of loci and shared genetic influences.	370,711 European ancestry individuals	NA	17q21.31	STH	MAPT, MAPT, MAPT			ENSG00000277956, ENSG00000276155, ENSG00000186868	NA	NA	rs62063281-A	rs62063281	0	62063281	intron_variant	0	0.7784	4E-15	14.3979		0.02236	[0.017-0.028] unit increase	Affymetrix [11515109] (imputed)	N
41	rs80028338	1	17	44038785	rs62063281	1	Osteoarthrosis (time to event)	44161	32589924	Bi W	44005	Am J Hum Genet	www.ncbi.nlm.nih.gov/pubmed/32589924	A Fast and Accurate Method for Genome-Wide Time-to-Event Data Analysis and Its Application to UK Biobank.	29,071 British ancestry cases, 253,800 British ancestry controls	NA	17q21.31	MAPT	MAPT, MAPT, MAPT			ENSG00000277956, ENSG00000276155, ENSG00000186868	NA	NA	rs62063281-?	rs62063281	0	62063281	intron_variant	0	NR	3E-8	7.52288		NA		NR [~ 24000000] (imputed)	N
41	rs80028338	1	17	44038785	rs62063281	1	Osteoarthritis (hip)	43504	30664745	Tachmazidou I	43486	Nat Genet	www.ncbi.nlm.nih.gov/pubmed/30664745	Identification of new therapeutic targets for osteoarthritis through genome-wide analyses of UK Biobank data.	15,704 European ancestry cases, 378,169 European ancestry controls	NA	17q21.31	NR	MAPT, MAPT, MAPT			ENSG00000277956, ENSG00000276155, ENSG00000186868	NA	NA	rs62063281-G	rs62063281	0	62063281	intron_variant	0	0.22	5E-12	11.301		1.1	[1.07-1.13]	Affymetrix, Illumina [up to 17000000] (imputed)	N
41	rs80028338	1	17	44038785	rs62063281	1	Risk-taking behavior (multivariate analysis)	44882	36324656	Baselmans B	44475	Biol Psychiatry Glob Open Sci	www.ncbi.nlm.nih.gov/pubmed/36324656	The Genetic and Neural Substrates of Externalizing Behavior.	1,506,537 European ancestry individuals	NA	17q21.31		MAPT, MAPT, MAPT			ENSG00000277956, ENSG00000276155, ENSG00000186868	NA	NA	rs62063281-?	rs62063281	0	62063281	intron_variant	0	NR	3E-26	25.5229		NA		NR [NR]	N
41	rs80028338	1	17	44038785	rs62063281	1	F-strong vegetable liking (derived food-liking factor)	44777	35585065	May-Wilson S	44699	Nat Commun	www.ncbi.nlm.nih.gov/pubmed/35585065	Large-scale GWAS of food liking reveals genetic determinants and genetic correlations with distinct neurophysiological traits.	147,344 European ancestry individuals	NA	17q21.31		MAPT, MAPT, MAPT			ENSG00000277956, ENSG00000276155, ENSG00000186868	NA	NA	rs62063281-G	rs62063281	0	62063281	intron_variant	0	0.2192	8E-13	12.0969		0.08345	[0.061-0.106] unit decrease	Affymetrix [9601173] (imputed)	N
41	rs80028338	1	17	44057595	rs3785884	1	Hematocrit	44095	32888493	Chen MH	44075	Cell	www.ncbi.nlm.nih.gov/pubmed/32888493	Trans-ethnic and Ancestry-Specific Blood-Cell Genetics in 746,667 Individuals from 5 Global Populations.	562,259 European ancestry individuals	NA	17q21.31	NR	MAPT, MAPT, MAPT			ENSG00000277956, ENSG00000276155, ENSG00000186868	NA	NA	rs3785884-A	rs3785884	0	3785884	non_coding_transcript_exon_variant	0	0.23073	1E-96	96		0.045836	[0.042-0.05] SD unit increase	Affymetrix, Illumina [50640577] (imputed)	N
41	rs80028338	1	17	44057595	rs3785884	1	Hemoglobin concentration	44095	32888493	Chen MH	44075	Cell	www.ncbi.nlm.nih.gov/pubmed/32888493	Trans-ethnic and Ancestry-Specific Blood-Cell Genetics in 746,667 Individuals from 5 Global Populations.	563,946 European ancestry individuals	NA	17q21.31	NR	MAPT, MAPT, MAPT			ENSG00000277956, ENSG00000276155, ENSG00000186868	NA	NA	rs3785884-A	rs3785884	0	3785884	non_coding_transcript_exon_variant	0	0.230491	1E-93	93		0.045117	[0.041-0.049] SD unit increase	Affymetrix, Illumina [50638016] (imputed)	N
41	rs80028338	1	17	44061023	rs62063786	1	Hemoglobin levels	43999	32327693	Oskarsson GR	43944	Commun Biol	www.ncbi.nlm.nih.gov/pubmed/32327693	Predicted loss and gain of function mutations in ACO1 are associated with erythropoiesis.	684,122 European ancestry individuals	NA	17q21.31	MAPT	MAPT, MAPT, MAPT			ENSG00000277956, ENSG00000276155, ENSG00000186868	NA	NA	rs62063786-A	rs62063786	0	62063786	missense_variant	0		1E-61	61		0.044	[NR] unit increase	Affymetrix, Illumina [43000000] (imputed)	N
41	rs80028338	1	17	44164323	rs55692232	1	Alcohol consumption (drinks per week) (MTAG)	44088	32451486	Zhou H	43976	Nat Neurosci	www.ncbi.nlm.nih.gov/pubmed/32451486	Genome-wide meta-analysis of problematic alcohol use in 435,563 individuals yields insights into biology and relationships with other traits.	972,915 European ancestry individuals	NA	17q21.31	NR	KANSL1, KANSL1, KANSL1			ENSG00000120071, ENSG00000275867, ENSG00000278458	NA	NA	rs55692232-A	rs55692232	0	55692232	intron_variant	0	0.205	7E-21	20.1549		0.0200434	[0.016-0.024] unit decrease	Affymetrix [NR] (imputed)	N
41	rs80028338	1	17	44006601	rs17564829	1	Primary biliary cirrhosis	43234	22961000	Liu JZ	41183	Nat Genet	www.ncbi.nlm.nih.gov/pubmed/22961000	Dense fine-mapping study identifies new susceptibility loci for primary biliary cirrhosis.	2,861 British and Irish ancestry cases, 8,514 British and Irish ancestry controls	NA	17q21.31	CRHR1, MAPT	MAPT, MAPT, MAPT			ENSG00000277956, ENSG00000276155, ENSG00000186868	NA	NA	rs17564829-G	rs17564829	0	17564829	intron_variant	0	0.24	2E-9	8.69897		1.25	[1.16-1.35]	Illumina [237619] (imputed)	N
41	rs80028338	1	17	44013475	rs79857651	1	Experiencing mood swings	43487	29500382	Nagel M	43161	Nat Commun	www.ncbi.nlm.nih.gov/pubmed/29500382	Item-level analyses reveal genetic heterogeneity in neuroticism.	373,733 European ancestry individuals	NA	17q21.31	NR	MAPT, MAPT, MAPT			ENSG00000277956, ENSG00000276155, ENSG00000186868	NA	NA	rs79857651-A	rs79857651	0	79857651	intron_variant	0	0.215594	9E-20	19.0458		9.1	z score increase	NR [10847151] (imputed)	N
41	rs80028338	1	17	44081064	rs8070723	1	Waist-hip ratio	43773	30239722	Pulit SL	43357	Hum Mol Genet	www.ncbi.nlm.nih.gov/pubmed/30239722	Meta-analysis of genome-wide association studies for body fat distribution in 694,649 individuals of European ancestry.	381,152 European female individuals	NA	17q21.31	NR	MAPT, MAPT, MAPT			ENSG00000277956, ENSG00000276155, ENSG00000186868	NA	NA	rs8070723-A	rs8070723	0	8070723	intron_variant	0	0.7848	4E-15	14.3979		0.0162	[0.012-0.02] unit decrease	NR [~ 27400000] (imputed)	N
41	rs80028338	1	17	44081064	rs8070723	1	Progressive supranuclear palsy	40738	21685912	Hoglinger GU	40713	Nat Genet	www.ncbi.nlm.nih.gov/pubmed/21685912	Identification of common variants influencing risk of the tauopathy progressive supranuclear palsy.	1,069 European ancestry cases, 2,958 European ancestry controls, 45 cases, 329 controls	1,051 European ancestry cases, 3,560 European ancestry controls	17q21.31	MAPT	MAPT, MAPT, MAPT			ENSG00000277956, ENSG00000276155, ENSG00000186868	NA	NA	rs8070723-?	rs8070723	0	8070723	intron_variant	0	0.23	2E-118	117.699		5.11	[4.43-5.91]	Illumina [531451]	N
41	rs80028338	1	17	44081064	rs8070723	1	Parkinson's disease	40546	21044948	Spencer CC	40484	Hum Mol Genet	www.ncbi.nlm.nih.gov/pubmed/21044948	Dissection of the genetics of Parkinson's disease identifies an additional association 5' of SNCA and multiple associated haplotypes at 17q21.	1,705 European ancestry cases, 5,175 European ancestry controls	1,039 European ancestry cases, 1,984 European ancestry controls	17q21.31	MAPT	MAPT, MAPT, MAPT			ENSG00000277956, ENSG00000276155, ENSG00000186868	NA	NA	rs8070723-?	rs8070723	0	8070723	intron_variant	0	0.76	7E-12	11.1549		1.3	[1.19-1.43]	Illumina [532616]	N
41	rs80028338	1	17	44081064	rs8070723	1	Lifetime smoking	44656	34855049	Pasman JA	44532	Behav Genet	www.ncbi.nlm.nih.gov/pubmed/34855049	Genetic Risk for Smoking: Disentangling Interplay Between Genes and Socioeconomic Status.	272,943 European or unknown ancestry cases, 226,795 European or unknown ancestry controls	NA	17q21.31		MAPT, MAPT, MAPT			ENSG00000277956, ENSG00000276155, ENSG00000186868	NA	NA	rs8070723-?	rs8070723	0	8070723	intron_variant	0	NR	5E-8	7.30103		NA		NR [1300000]	N
41	rs80028338	1	17	44081064	rs8070723	1	Lifetime smoking (without educational attainment)	44656	34855049	Pasman JA	44532	Behav Genet	www.ncbi.nlm.nih.gov/pubmed/34855049	Genetic Risk for Smoking: Disentangling Interplay Between Genes and Socioeconomic Status.	272,943 European or unknown ancestry cases, 226,795 European or unknown ancestry controls	NA	17q21.31		MAPT, MAPT, MAPT			ENSG00000277956, ENSG00000276155, ENSG00000186868	NA	NA	rs8070723-?	rs8070723	0	8070723	intron_variant	0	NR	5E-10	9.30103		NA		NR [1300000]	N
41	rs80028338	1	17	44041107	rs56280951	1	Feeling miserable	43487	29500382	Nagel M	43161	Nat Commun	www.ncbi.nlm.nih.gov/pubmed/29500382	Item-level analyses reveal genetic heterogeneity in neuroticism.	376,097 European ancestry individuals	NA	17q21.31	ACBD4	MAPT, MAPT, MAPT			ENSG00000277956, ENSG00000276155, ENSG00000186868	NA	NA	rs56280951-A	rs56280951	0	56280951	intron_variant	0	0.21432	8E-13	12.0969		7.17	z score increase	NR [10847151] (imputed)	N
41	rs80028338	1	17	44018399	rs62061733	1	Feeling hurt	43487	29500382	Nagel M	43161	Nat Commun	www.ncbi.nlm.nih.gov/pubmed/29500382	Item-level analyses reveal genetic heterogeneity in neuroticism.	372,047 European ancestry individuals	NA	17q21.31	NR	MAPT, MAPT, MAPT			ENSG00000277956, ENSG00000276155, ENSG00000186868	NA	NA	rs62061733-A	rs62061733	0	62061733	intron_variant	0	0.22111	2E-28	27.699		11.07	z score decrease	NR [10847151] (imputed)	N
41	rs80028338	1	17	44018399	rs62061733	1	Eosinophil counts	43504	30595370	Kichaev G	43461	Am J Hum Genet	www.ncbi.nlm.nih.gov/pubmed/30595370	Leveraging Polygenic Functional Enrichment to Improve GWAS Power.	approximately 440,000 European ancestry individuals	NA	17q21.31		MAPT, MAPT, MAPT			ENSG00000277956, ENSG00000276155, ENSG00000186868	NA	NA	rs62061733-?	rs62061733	0	62061733	intron_variant	0	NR	3E-29	28.5229		NA		NR [~ 8900000] (imputed)	N
41	rs80028338	1	17	44027366	rs62062797	1	White matter microstructure (fractional anisotropy)	43866	31666681	Zhao B	43768	Mol Psychiatry	www.ncbi.nlm.nih.gov/pubmed/31666681	Large-scale GWAS reveals genetic architecture of brain white matter microstructure and genetic overlap with cognitive and mental health traits (n = 17,706).	17,706 European ancestry individuals	NA	17q21.31	NR	MAPT, MAPT, MAPT			ENSG00000277956, ENSG00000276155, ENSG00000186868	NA	NA	rs62062797-?	rs62062797	0	62062797	intron_variant	0		5E-11	10.301	(Anterior limb of internal capsule)	NA		NR [8955960] (imputed)	N
41	rs80028338	1	17	44162597	rs8080583	1	Cognitive ability	43112	29186694	Lam M	43067	Cell Rep	www.ncbi.nlm.nih.gov/pubmed/29186694	Large-Scale Cognitive GWAS Meta-Analysis Reveals Tissue-Specific Neural Expression and Potential Nootropic Drug Targets.	107,207 European ancestry individuals	NA	17q21.31	KANSL1	KANSL1, KANSL1, KANSL1			ENSG00000120071, ENSG00000275867, ENSG00000278458	NA	NA	rs8080583-?	rs8080583	0	8080583	intron_variant	0	NR	1E-8	8		5.717	z score decrease	Affymetrix, Illumina [7357080] (imputed)	N
41	rs80028338	1	17	44015446	rs12150229	1	Ease of getting up in the morning	43641	30804565	Jansen PR	43521	Nat Genet	www.ncbi.nlm.nih.gov/pubmed/30804565	Genome-wide analysis of insomnia in 1,331,010 individuals identifies new risk loci and functional pathways.	385,949 European ancestry individuals	NA	17q21.31	NR	MAPT, MAPT, MAPT			ENSG00000277956, ENSG00000276155, ENSG00000186868	NA	NA	rs12150229-G	rs12150229	0	12150229	intron_variant	0	0.2236	4E-9	8.39794		0.0122	[0.0081-0.0163] unit increase	Affymetrix, Illumina [10862568] (imputed)	N
41	rs80028338	1	17	43975415	rs62056789	1	Household income (MTAG)	43859	31844048	Hill WD	43815	Nat Commun	www.ncbi.nlm.nih.gov/pubmed/31844048	Genome-wide analysis identifies molecular systems and 149 genetic loci associated with income.	505,541 British and unknown ancestry individuals	NA	17q21.31	MAPT	MAPT-IT1, MAPT-IT1, MAPT-IT1, MAPT, MAPT, MAPT			ENSG00000281284, ENSG00000279685, ENSG00000282620, ENSG00000277956, ENSG00000276155, ENSG00000186868	NA	NA	rs62056789-C	rs62056789	0	62056789	non_coding_transcript_exon_variant	0	0.3822	3E-12	11.5229		0.017144	[0.012-0.022] unit decrease	Affymetrix [up to 18485882] (imputed)	N
41	rs80028338	1	17	43975415	rs62056789	1	Household income	43859	31844048	Hill WD	43815	Nat Commun	www.ncbi.nlm.nih.gov/pubmed/31844048	Genome-wide analysis identifies molecular systems and 149 genetic loci associated with income.	286,301 British ancestry individuals	NA	17q21.31	MAPT	MAPT-IT1, MAPT-IT1, MAPT-IT1, MAPT, MAPT, MAPT			ENSG00000281284, ENSG00000279685, ENSG00000282620, ENSG00000277956, ENSG00000276155, ENSG00000186868	NA	NA	rs62056789-C	rs62056789	0	62056789	non_coding_transcript_exon_variant	0	NR	3E-11	10.5229		0.013291	[0.0094-0.0172] unit decrease	Affymetrix [18485882] (imputed)	N
41	rs80028338	1	17	43975415	rs62056789	1	Generalized anxiety disorder (phenotype risk score)	44708	35181757	Wendt FR	44610	Mol Psychiatry	www.ncbi.nlm.nih.gov/pubmed/35181757	Using phenotype risk scores to enhance gene discovery for generalized anxiety disorder and posttraumatic stress disorder.	489,579 European ancestry individuals	NA	17q21.31		MAPT-IT1, MAPT-IT1, MAPT-IT1, MAPT, MAPT, MAPT			ENSG00000281284, ENSG00000279685, ENSG00000282620, ENSG00000277956, ENSG00000276155, ENSG00000186868	NA	NA	rs62056789-A	rs62056789	0	62056789	non_coding_transcript_exon_variant	0	NR	1E-11	11		0.0163716	[0.012-0.021] unit decrease	Affymetrix [NR] (imputed)	N
41	rs80028338	1	17	43975415	rs62056789	1	Generalized anxiety disorder (mental health questionnaire or predicted)	44708	35181757	Wendt FR	44610	Mol Psychiatry	www.ncbi.nlm.nih.gov/pubmed/35181757	Using phenotype risk scores to enhance gene discovery for generalized anxiety disorder and posttraumatic stress disorder.	489,579 European ancestry individuals	NA	17q21.31		MAPT-IT1, MAPT-IT1, MAPT-IT1, MAPT, MAPT, MAPT			ENSG00000281284, ENSG00000279685, ENSG00000282620, ENSG00000277956, ENSG00000276155, ENSG00000186868	NA	NA	rs62056789-A	rs62056789	0	62056789	non_coding_transcript_exon_variant	0	NR	4E-13	12.3979		0.017556	[0.013-0.022] unit decrease	Affymetrix [NR] (imputed)	N
41	rs80028338	1	17	43975415	rs62056789	1	Post-traumatic stress disorder (mental health questionnaire or predicted)	44708	35181757	Wendt FR	44610	Mol Psychiatry	www.ncbi.nlm.nih.gov/pubmed/35181757	Using phenotype risk scores to enhance gene discovery for generalized anxiety disorder and posttraumatic stress disorder.	497,803 European ancestry individuals	NA	17q21.31		MAPT-IT1, MAPT-IT1, MAPT-IT1, MAPT, MAPT, MAPT			ENSG00000281284, ENSG00000279685, ENSG00000282620, ENSG00000277956, ENSG00000276155, ENSG00000186868	NA	NA	rs62056789-A	rs62056789	0	62056789	non_coding_transcript_exon_variant	0	NR	1E-19	19		0.0219794	[0.017-0.027] unit decrease	Affymetrix [NR] (imputed)	N
41	rs80028338	1	17	43975415	rs62056789	1	Post-traumatic stress disorder (phenotype risk score)	44708	35181757	Wendt FR	44610	Mol Psychiatry	www.ncbi.nlm.nih.gov/pubmed/35181757	Using phenotype risk scores to enhance gene discovery for generalized anxiety disorder and posttraumatic stress disorder.	497,803 European ancestry individuals	NA	17q21.31		MAPT-IT1, MAPT-IT1, MAPT-IT1, MAPT, MAPT, MAPT			ENSG00000281284, ENSG00000279685, ENSG00000282620, ENSG00000277956, ENSG00000276155, ENSG00000186868	NA	NA	rs62056789-A	rs62056789	0	62056789	non_coding_transcript_exon_variant	0	NR	1E-16	16		0.0200868	[0.015-0.025] unit decrease	Affymetrix [NR] (imputed)	N
41	rs80028338	1	17	43991272	rs17563986	1	Cognitive ability (MTAG)	43112	29186694	Lam M	43067	Cell Rep	www.ncbi.nlm.nih.gov/pubmed/29186694	Large-Scale Cognitive GWAS Meta-Analysis Reveals Tissue-Specific Neural Expression and Potential Nootropic Drug Targets.	436,124 European ancestry individuals	NA	17q21.31	MAPT	MAPT, MAPT, MAPT			ENSG00000277956, ENSG00000276155, ENSG00000186868	NA	NA	rs17563986-?	rs17563986	0	17563986	intron_variant	0	NR	5E-12	11.301		6.905	z score increase	Affymetrix, Illumina, Perlegen [7333576] (imputed)	N
41	rs80028338	1	17	43991272	rs17563986	1	Cognitive ability	43112	29186694	Lam M	43067	Cell Rep	www.ncbi.nlm.nih.gov/pubmed/29186694	Large-Scale Cognitive GWAS Meta-Analysis Reveals Tissue-Specific Neural Expression and Potential Nootropic Drug Targets.	107,207 European ancestry individuals	NA	17q21.31	MAPT	MAPT, MAPT, MAPT			ENSG00000277956, ENSG00000276155, ENSG00000186868	NA	NA	rs17563986-?	rs17563986	0	17563986	intron_variant	0	NR	8E-8	7.09691		5.368	z score increase	Affymetrix, Illumina [7357080] (imputed)	N
41	rs80028338	1	17	43973233	rs76324150	1	Refractive error	43979	32231278	Hysi PG	43920	Nat Genet	www.ncbi.nlm.nih.gov/pubmed/32231278	Meta-analysis of 542,934 subjects of European ancestry identifies new genes and mechanisms predisposing to refractive error and myopia.	542,934 European ancestry individuals	NA	17q21.31	ARHGAP27, MAPT, STH, NSF, WNT3	MAPT-IT1, MAPT-IT1, MAPT-IT1, MAPT, MAPT, MAPT			ENSG00000281284, ENSG00000279685, ENSG00000282620, ENSG00000277956, ENSG00000276155, ENSG00000186868	NA	NA	rs76324150-?	rs76324150	0	76324150	non_coding_transcript_exon_variant	0		8E-16	15.0969		NA		Affymetrix, Illumina [NR] (imputed)	N
41	rs80028338	1	17	43977827	rs1864325	1	Lumbar spine bone mineral density	41375	22504420	Estrada K	41014	Nat Genet	www.ncbi.nlm.nih.gov/pubmed/22504420	Genome-wide meta-analysis identifies 56 bone mineral density loci and reveals 14 loci associated with risk of fracture.	Up to 32,961 European and East Asian ancestry individuals	Up to 50,933 European and East Asian ancestry individuals	17q21.31	MAPT	MAPT, MAPT, MAPT			ENSG00000277956, ENSG00000276155, ENSG00000186868	NA	NA	rs1864325-T	rs1864325	0	1864325	intron_variant	0	0.22	5E-11	10.301		0.04	[NR] unit decrease	Affymetrix, Illumina [~ 2500000] (imputed)	N
41	rs80028338	1	17	44098967	rs17652520	1	Household income	43859	31844048	Hill WD	43815	Nat Commun	www.ncbi.nlm.nih.gov/pubmed/31844048	Genome-wide analysis identifies molecular systems and 149 genetic loci associated with income.	286,301 British ancestry individuals	NA	17q21.31	MAPT	MAPT, MAPT, MAPT			ENSG00000277956, ENSG00000276155, ENSG00000186868	NA	NA	rs17652520-A	rs17652520	0	17652520	intron_variant	0	NR	5E-12	11.301		0.013847	[0.0099-0.0178] unit decrease	Affymetrix [18485882] (imputed)	N
41	rs80028338	1	17	44098967	rs17652520	1	Neuroticism	43132	29255261	Luciano M	43087	Nat Genet	www.ncbi.nlm.nih.gov/pubmed/29255261	Association analysis in over 329,000 individuals identifies 116 independent variants influencing neuroticism.	329,821 European ancestry individuals	122,867 European ancestry individuals	17q21.31	intergenic	MAPT, MAPT, MAPT			ENSG00000277956, ENSG00000276155, ENSG00000186868	NA	NA	rs17652520-A	rs17652520	0	17652520	intron_variant	0	0.2216	1E-25	25		10.472	unit increase	Illumina [18485882] (imputed)	N
41	rs80028338	1	17	44098967	rs17652520	1	Neuroticism	43504	30595370	Kichaev G	43461	Am J Hum Genet	www.ncbi.nlm.nih.gov/pubmed/30595370	Leveraging Polygenic Functional Enrichment to Improve GWAS Power.	approximately 372,000 European ancestry individuals	NA	17q21.31		MAPT, MAPT, MAPT			ENSG00000277956, ENSG00000276155, ENSG00000186868	NA	NA	rs17652520-?	rs17652520	0	17652520	intron_variant	0	NR	2E-27	26.699		NA		NR [~ 8900000] (imputed)	N
41	rs80028338	1	17	44098967	rs17652520	1	Medication use (anilides)	43637	31015401	Wu Y	43578	Nat Commun	www.ncbi.nlm.nih.gov/pubmed/31015401	Genome-wide association study of medication-use and associated disease in the UK Biobank.	83,218 European ancestry cases, 96,592 European ancestry controls	NA	17q21.31	MAPT	MAPT, MAPT, MAPT			ENSG00000277956, ENSG00000276155, ENSG00000186868	NA	NA	rs17652520-A	rs17652520	0	17652520	intron_variant	0	0.231386	8E-13	12.0969		0.0557098	[0.04-0.071] unit increase	Affymetrix [7288503] (imputed)	N
41	rs80028338	1	17	44098967	rs17652520	1	Lager liking	44777	35585065	May-Wilson S	44699	Nat Commun	www.ncbi.nlm.nih.gov/pubmed/35585065	Large-scale GWAS of food liking reveals genetic determinants and genetic correlations with distinct neurophysiological traits.	156,958 European ancestry individuals	NA	17q21.31		MAPT, MAPT, MAPT			ENSG00000277956, ENSG00000276155, ENSG00000186868	NA	NA	rs17652520-A	rs17652520	0	17652520	intron_variant	0	0.2287	8E-10	9.09691		0.02614	[0.018-0.034] unit decrease	Affymetrix [11353280] (imputed)	N
41	rs80028338	1	17	44096553	rs62062288	1	Risk-taking tendency (4-domain principal component model)	43542	30643258	Karlsson Linner R	43479	Nat Genet	www.ncbi.nlm.nih.gov/pubmed/30643258	Genome-wide association analyses of risk tolerance and risky behaviors in over 1 million individuals identify hundreds of loci and shared genetic influences.	315,894 European ancestry individuals	NA	17q21.31	KANSL1	MAPT, MAPT, MAPT			ENSG00000277956, ENSG00000276155, ENSG00000186868	NA	NA	rs62062288-A	rs62062288	0	62062288	intron_variant	0	0.2207	1E-29	29		0.0351709	[0.029-0.041] unit decrease	Affymetrix [~ 11515000] (imputed)	N
41	rs80028338	1	17	44096553	rs62062288	1	Automobile speeding propensity	43542	30643258	Karlsson Linner R	43479	Nat Genet	www.ncbi.nlm.nih.gov/pubmed/30643258	Genome-wide association analyses of risk tolerance and risky behaviors in over 1 million individuals identify hundreds of loci and shared genetic influences.	404,291 European ancestry individuals	NA	17q21.31	KANSL1	MAPT, MAPT, MAPT			ENSG00000277956, ENSG00000276155, ENSG00000186868	NA	NA	rs62062288-A	rs62062288	0	62062288	intron_variant	0	0.2196	1E-12	12		0.0193522	[0.014-0.025] unit decrease	Affymetrix [11514463] (imputed)	N
41	rs80028338	1	17	44096553	rs62062288	1	Neuroticism	43980	32231276	Cai N	43920	Nat Genet	www.ncbi.nlm.nih.gov/pubmed/32231276	Minimal phenotyping yields genome-wide association signals of low specificity for major depression.	274,107 British ancestry individuals	NA	17q21.31	NR	MAPT, MAPT, MAPT			ENSG00000277956, ENSG00000276155, ENSG00000186868	NA	NA	rs62062288-A	rs62062288	0	62062288	intron_variant	0	0.2181	7E-22	21.1549		0.01863	[0.015-0.022] unit increase	NR [8968716] (imputed)	N
41	rs80028338	1	17	44096553	rs62062288	1	Neurociticism	43487	29500382	Nagel M	43161	Nat Commun	www.ncbi.nlm.nih.gov/pubmed/29500382	Item-level analyses reveal genetic heterogeneity in neuroticism.	380,506 European ancestry individuals	NA	17q21.31	STH	MAPT, MAPT, MAPT			ENSG00000277956, ENSG00000276155, ENSG00000186868	NA	NA	rs62062288-A	rs62062288	0	62062288	intron_variant	0	0.211505	6E-32	31.2218		11.77	z score increase	NR [10847151] (imputed)	N
41	rs80028338	1	17	44096553	rs62062288	1	Feeling guilty	43487	29500382	Nagel M	43161	Nat Commun	www.ncbi.nlm.nih.gov/pubmed/29500382	Item-level analyses reveal genetic heterogeneity in neuroticism.	373,380 European ancestry individuals	NA	17q21.31	NR	MAPT, MAPT, MAPT			ENSG00000277956, ENSG00000276155, ENSG00000186868	NA	NA	rs62062288-A	rs62062288	0	62062288	intron_variant	0	0.211505	7E-10	9.1549		6.17	z score increase	NR [10847151] (imputed)	N
41	rs80028338	1	17	44096553	rs62062288	1	Worry too long after an embarrassing experience	43487	29500382	Nagel M	43161	Nat Commun	www.ncbi.nlm.nih.gov/pubmed/29500382	Item-level analyses reveal genetic heterogeneity in neuroticism.	367,725 European ancestry individuals	NA	17q21.31	NR	MAPT, MAPT, MAPT			ENSG00000277956, ENSG00000276155, ENSG00000186868	NA	NA	rs62062288-A	rs62062288	0	62062288	intron_variant	0	0.211505	4E-8	7.39794		5.5	z score increase	NR [10847151] (imputed)	N
41	rs80028338	1	17	44096553	rs62062288	1	Feeling worry	43487	29500382	Nagel M	43161	Nat Commun	www.ncbi.nlm.nih.gov/pubmed/29500382	Item-level analyses reveal genetic heterogeneity in neuroticism.	372,869 European ancestry individuals	NA	17q21.31	NR	MAPT, MAPT, MAPT			ENSG00000277956, ENSG00000276155, ENSG00000186868	NA	NA	rs62062288-A	rs62062288	0	62062288	intron_variant	0	0.211505	1E-9	9		6.079	unit increase	NR [10847151] (imputed)	N
41	rs80028338	1	17	44096553	rs62062288	1	Alcohol use disorder (total score)	43448	30336701	Sanchez-Roige S	43392	Am J Psychiatry	www.ncbi.nlm.nih.gov/pubmed/30336701	Genome-Wide Association Study Meta-Analysis of the Alcohol Use Disorders Identification Test (AUDIT) in Two Population-Based Cohorts.	141,932 European ancestry individuals	NA	17q21.31	CRHR1, DND1P1, ENSG00000262372, ENSG00000262500, ENSG00000262881, KANSL1, MAPT, MAPT-AS1, NSF, PLEKHM1, SPPL2C, STH, RP11-105N13.4, WNT3	MAPT, MAPT, MAPT			ENSG00000277956, ENSG00000276155, ENSG00000186868	NA	NA	rs62062288-A	rs62062288	0	62062288	intron_variant	0	NR	5E-10	9.30103		6.21	[NR] z score decrease	NR [16213998]	N
41	rs80028338	1	17	44096553	rs62062288	1	Alcohol use disorder (consumption score)	43448	30336701	Sanchez-Roige S	43392	Am J Psychiatry	www.ncbi.nlm.nih.gov/pubmed/30336701	Genome-Wide Association Study Meta-Analysis of the Alcohol Use Disorders Identification Test (AUDIT) in Two Population-Based Cohorts.	121,604 British ancestry individuals	NA	17q21.31	MAPT	MAPT, MAPT, MAPT			ENSG00000277956, ENSG00000276155, ENSG00000186868	NA	NA	rs62062288-A	rs62062288	0	62062288	intron_variant	0	NR	2E-9	8.69897		0.008	[0.006-0.01] unit decrease	NR [16213998]	N
41	rs80028338	1	17	44096553	rs62062288	1	Alcohol use disorder (consumption score)	44446	33861876	Dao C	44302	Addiction	www.ncbi.nlm.nih.gov/pubmed/33861876	The Impact of Removing Former Drinkers from Genome-wide Association Studies of AUDIT-C.	5,135 European ancestry individuals inluding former drinkers, 126,375 European ancestry individuals excluding former drinkers	NR	17q21.31	MAPT	MAPT, MAPT, MAPT			ENSG00000277956, ENSG00000276155, ENSG00000186868	NA	NA	rs62062288-?	rs62062288	0	62062288	intron_variant	0	NR	2E-14	13.699		0.097	[0.072-0.122] unit increase	NR [7682250] (imputed)	N
41	rs80028338	1	17	44229986	rs2532300	1	COVID-19 (critical illness vs population or mild symptoms)	44719	35255492	Kousathanas A	44627	Nature	www.ncbi.nlm.nih.gov/pubmed/35255492	Whole genome sequencing reveals host factors underlying critical Covid-19.	5,989 European ancestry cases, 42,891 European ancestry controls, 788 South Asian ancestry cases, 3,793 South Asian ancestry controls, 440 African ancestry cases, 1,350 African ancestry controls, 274 East Asian ancestry cases, 366 East Asian ancestry controls	NA	17q21.31		KANSL1, KANSL1, KANSL1			ENSG00000120071, ENSG00000275867, ENSG00000278458	NA	NA	rs2532300-T	rs2532300	0	2532300	intron_variant	0	NR	2E-8	7.69897		NA		Illumina [NR]	N
41	rs80028338	1	17	44229986	rs2532300	1	COVID-19 (critical illness vs population or mild symptoms)	44719	35255492	Kousathanas A	44627	Nature	www.ncbi.nlm.nih.gov/pubmed/35255492	Whole genome sequencing reveals host factors underlying critical Covid-19.	5,989 European ancestry cases, 42,891 European ancestry controls	NA	17q21.31		KANSL1, KANSL1, KANSL1			ENSG00000120071, ENSG00000275867, ENSG00000278458	NA	NA	rs2532300-T	rs2532300	0	2532300	intron_variant	0	0.77	4E-9	8.39794		1.2	[1.1-1.22]	Illumina [8121457]	N
41	rs80028338	1	17	44787312	rs1378358	1	Cortical surface area (global PC1)	44032	32198502	Shin J	43910	Cereb Cortex	www.ncbi.nlm.nih.gov/pubmed/32198502	Global and Regional Development of the Human Cerebral Cortex: Molecular Architecture and Occupational Aptitudes.	23,784 European ancestry individuals	19,512 European ancestry individuals, 6,234 individuals	17q21.31	NSF	NSF, NSF, NSF			ENSG00000278174, ENSG00000276262, ENSG00000073969	NA	NA	rs1378358-?	rs1378358	0	1378358	intron_variant	0	NR	1E-31	31		2.0049	[1.67-2.34] unit decrease	Affymetrix, Illumina [NR] (imputed)	N
41	rs80028338	1	17	44787312	rs1378358	1	Neurociticism	43487	29500382	Nagel M	43161	Nat Commun	www.ncbi.nlm.nih.gov/pubmed/29500382	Item-level analyses reveal genetic heterogeneity in neuroticism.	380,506 European ancestry individuals	NA	17q21.31	NR	NSF, NSF, NSF			ENSG00000278174, ENSG00000276262, ENSG00000073969	NA	NA	rs1378358-T	rs1378358	0	1378358	intron_variant	0	0.206287	2E-27	26.699		10.86	z score increase	NR [10847151] (imputed)	N
41	rs80028338	1	17	44787312	rs1378358	1	Feeling miserable	43487	29500382	Nagel M	43161	Nat Commun	www.ncbi.nlm.nih.gov/pubmed/29500382	Item-level analyses reveal genetic heterogeneity in neuroticism.	376,097 European ancestry individuals	NA	17q21.31	NR	NSF, NSF, NSF			ENSG00000278174, ENSG00000276262, ENSG00000073969	NA	NA	rs1378358-T	rs1378358	0	1378358	intron_variant	0	0.206287	2E-11	10.699		6.69	z score increase	NR [10847151] (imputed)	N
41	rs80028338	1	17	44787312	rs1378358	1	Feeling worry	43487	29500382	Nagel M	43161	Nat Commun	www.ncbi.nlm.nih.gov/pubmed/29500382	Item-level analyses reveal genetic heterogeneity in neuroticism.	372,869 European ancestry individuals	NA	17q21.31	GOSR2	NSF, NSF, NSF			ENSG00000278174, ENSG00000276262, ENSG00000073969	NA	NA	rs1378358-T	rs1378358	0	1378358	intron_variant	0	0.206287	2E-8	7.69897		5.619	unit increase	NR [10847151] (imputed)	N
41	rs80028338	1	17	44787312	rs1378358	1	Neuroticism	43542	30643256	Baselmans BML	43479	Nat Genet	www.ncbi.nlm.nih.gov/pubmed/30643256	Multivariate genome-wide analyses of the well-being spectrum.	523,783 European ancestry individuals	59,206 European ancestry individuals	17q21.31	NR	NSF, NSF, NSF			ENSG00000278174, ENSG00000276262, ENSG00000073969	NA	NA	rs1378358-T	rs1378358	0	1378358	intron_variant	0	0.217292507620124	2E-18	17.699		0.0196323	[0.015-0.024] unit increase	NR [NR]	N
41	rs80028338	1	17	44787312	rs1378358	1	Hypertrophic cardiomyopathy	44260	33495596	Tadros R	44221	Nat Genet	www.ncbi.nlm.nih.gov/pubmed/33495596	Shared genetic pathways contribute to risk of hypertrophic and dilated cardiomyopathies with opposite directions of effect.	1,733 European ancestry cases, 6,628 European ancestry controls	2,694 European ancestry cases, 47,486 European ancestry controls	17q21.31	NSF	NSF, NSF, NSF			ENSG00000278174, ENSG00000276262, ENSG00000073969	NA	NA	rs1378358-T	rs1378358	0	1378358	intron_variant	0	0.2314	7E-16	15.1549		1.28135	1.21-1.36	Illumina [6530233] (imputed)	N
41	rs80028338	1	17	44787312	rs1378358	1	Hypertrophic cardiomyopathy (MTAG)	44260	33495596	Tadros R	44221	Nat Genet	www.ncbi.nlm.nih.gov/pubmed/33495596	Shared genetic pathways contribute to risk of hypertrophic and dilated cardiomyopathies with opposite directions of effect.	1,733 European ancestry cases, 6,628 European ancestry controls	NA	17q21.31	NSF	NSF, NSF, NSF			ENSG00000278174, ENSG00000276262, ENSG00000073969	NA	NA	rs1378358-T	rs1378358	0	1378358	intron_variant	0	0.2314	5E-13	12.301		1.33763	1.22-1.47	Illumina [6530233] (imputed)	N
41	rs80028338	1	17	44819565	rs199443	1	Sense of smell	42640	26632684	Dong J	42309	Medicine (Baltimore)	www.ncbi.nlm.nih.gov/pubmed/26632684	Genome-wide Meta-analysis on the Sense of Smell Among US Older Adults.	6,252 European ancestry individuals	NA	17q21.31	NSF	NSF, NSF, NSF			ENSG00000278174, ENSG00000276262, ENSG00000073969	NA	NA	rs199443-T	rs199443	0	199443	intron_variant	0	0.2	3E-6	5.52288	(Ajusted for ApoE)	0.03	[0.01-0.05] ln(smell score+1) increase	Affymetrix, Illumina [2543887] (imputed)	N
41	rs80028338	1	17	44819565	rs199443	1	Sense of smell	42640	26632684	Dong J	42309	Medicine (Baltimore)	www.ncbi.nlm.nih.gov/pubmed/26632684	Genome-wide Meta-analysis on the Sense of Smell Among US Older Adults.	6,252 European ancestry individuals	NA	17q21.31	NSF	NSF, NSF, NSF			ENSG00000278174, ENSG00000276262, ENSG00000073969	NA	NA	rs199443-T	rs199443	0	199443	intron_variant	0	0.2	4E-6	5.39794		0.03	[0.01-0.05] ln(smell score+1) increase	Affymetrix, Illumina [2543887] (imputed)	N
41	rs80028338	1	17	44819565	rs199443	1	Feeling fed-up	43487	29500382	Nagel M	43161	Nat Commun	www.ncbi.nlm.nih.gov/pubmed/29500382	Item-level analyses reveal genetic heterogeneity in neuroticism.	374,971 European ancestry individuals	NA	17q21.31	NR	NSF, NSF, NSF			ENSG00000278174, ENSG00000276262, ENSG00000073969	NA	NA	rs199443-T	rs199443	0	199443	intron_variant	0	0.20675	4E-13	12.3979		7.26	z score increase	NR [10847151] (imputed)	N
41	rs80028338	1	17	44812188	rs199447	1	Neuroticism	43404	29942085	Nagel M	43276	Nat Genet	www.ncbi.nlm.nih.gov/pubmed/29942085	Meta-analysis of genome-wide association studies for neuroticism in 449,484 individuals identifies novel genetic loci and pathways.	449,484 European ancestry individuals	NA	17q21.31	NR	NSF, NSF, NSF			ENSG00000278174, ENSG00000276262, ENSG00000073969	NA	NA	rs199447-T	rs199447	0	199447	intron_variant	0	NR	2E-26	25.699		10.659	z score increase	Affymetrix [10847151] (imputed)	N
41	rs80028338	1	17	44828931	rs199533	1	Parkinson's disease	40157	19915575	Simon-Sanchez J	40132	Nat Genet	www.ncbi.nlm.nih.gov/pubmed/19915575	Genome-wide association study reveals genetic risk underlying Parkinson's disease.	1,713 European ancestry cases, 3,978 European ancestry controls	3,361 European ancestry cases, 4,573 European ancestry controls	17q21.31	NSF	NSF, NSF, NSF			ENSG00000278174, ENSG00000276262, ENSG00000073969	NA	NA	rs199533-C	rs199533	0	199533	synonymous_variant	0	0.83	1E-14	14		1.28	[NR]	Illumina [463185]	N
41	rs80028338	1	17	44828931	rs199533	1	Parkinson's disease	40443	20711177	Hamza TH	40405	Nat Genet	www.ncbi.nlm.nih.gov/pubmed/20711177	Common genetic variation in the HLA region is associated with late-onset sporadic Parkinson's disease.	2,000 European ancestry cases, 1,986 European ancestry controls	Up to 1,447 cases, 1,468 controls	17q21.31	MAPT	NSF, NSF, NSF			ENSG00000278174, ENSG00000276262, ENSG00000073969	NA	NA	rs199533-C	rs199533	0	199533	synonymous_variant	0	0.78	1E-6	6		1.35	[1.19-1.52]	Illumina [811597]	N
41	rs80028338	1	17	44828931	rs199533	1	Breast cancer	44148	32887889	Rashkin SR	44078	Nat Commun	www.ncbi.nlm.nih.gov/pubmed/32887889	Pan-cancer study detects genetic risk variants and shared genetic basis in two large cohorts.	17,881 European ancestry cases, 410,350 European ancestry controls	NA	17q21.31		NSF, NSF, NSF			ENSG00000278174, ENSG00000276262, ENSG00000073969	NA	NA	rs199533-G	rs199533	0	199533	synonymous_variant	0	NR	5E-8	7.30103		1.078	NR	Affymetrix [7846216] (imputed)	N
41	rs80028338	1	17	44828931	rs199533	1	Cancer (pleiotropy)	44148	32887889	Rashkin SR	44078	Nat Commun	www.ncbi.nlm.nih.gov/pubmed/32887889	Pan-cancer study detects genetic risk variants and shared genetic basis in two large cohorts.	64,962 European ancestry cases, 410,350 European ancestry controls	NA	17q21.31		NSF, NSF, NSF			ENSG00000278174, ENSG00000276262, ENSG00000073969	NA	NA	rs199533-G	rs199533	0	199533	synonymous_variant	0	NR	4E-7	6.39794		1.06	[1.036-1.084]	Affymetrix [7846216] (imputed)	N
41	rs80028338	1	17	44828931	rs199533	1	Alzheimer's disease (age of onset) in APOE e4 non-carriers	44585	33637690	He L	44253	Transl Psychiatry	www.ncbi.nlm.nih.gov/pubmed/33637690	Exome-wide age-of-onset analysis reveals exonic variants in ERN1 and SPPL2C associated with Alzheimer's disease.	7,185 European ancestry individuals	5,416 European ancestry individuals	17q21.31		NSF, NSF, NSF			ENSG00000278174, ENSG00000276262, ENSG00000073969	NA	NA	rs199533-?	rs199533	0	199533	synonymous_variant	0	NR	1E-7	7		0.859		NR [98334]	N
41	rs80028338	1	17	44828931	rs199533	1	Alzheimer's disease (age of onset) (adjusted for APOE e4 carrier status)	44585	33637690	He L	44253	Transl Psychiatry	www.ncbi.nlm.nih.gov/pubmed/33637690	Exome-wide age-of-onset analysis reveals exonic variants in ERN1 and SPPL2C associated with Alzheimer's disease.	10,216 European ancestry individuals	9,261 European ancestry individuals	17q21.31		NSF, NSF, NSF			ENSG00000278174, ENSG00000276262, ENSG00000073969	NA	NA	rs199533-?	rs199533	0	199533	synonymous_variant	0	NR	4E-7	6.39794		0.896		NR [110450]	N
41	rs80028338	1	17	44828931	rs199533	1	Physical activity	44593	34753499	Hanscombe KB	44509	Genome Med	www.ncbi.nlm.nih.gov/pubmed/34753499	The genetic case for cardiorespiratory fitness as a clinical vital sign and the routine prescription of physical activity in healthcare.	89,683 European ancestry individuals	NA	17q21.31		NSF, NSF, NSF			ENSG00000278174, ENSG00000276262, ENSG00000073969	NA	NA	rs199533-G	rs199533	0	199533	synonymous_variant	0	0.79	4E-8	7.39794		0.25	[0.16-0.34] unit decrease	Affymetrix [8918919] (imputed)	N
41	rs80028338	1	17	44822662	rs199535	1	Cortical surface area	44320	32963231	Hofer E	44096	Nat Commun	www.ncbi.nlm.nih.gov/pubmed/32963231	Genetic correlations and genome-wide associations of cortical structure in general population samples of 22,824 adults.	18,617 European and African American ancestry individuals	22,363 European ancestry individuals	17q21.31	NSF	NSF, NSF, NSF			ENSG00000278174, ENSG00000276262, ENSG00000073969	NA	NA	rs199535-?	rs199535	0	199535	intron_variant	0		8E-18	17.0969	(Fusiform)	NA		Affymetrix, Illumina [NR] (imputed)	N
41	rs80028338	1	17	44822662	rs199535	1	Dietary macronutrient intake (multi-trait analysis)	44837	34426670	Merino J	44431	Nat Hum Behav	www.ncbi.nlm.nih.gov/pubmed/34426670	Genetic analysis of dietary intake identifies new loci and functional links with metabolic traits.	282,271 European ancestry individuals	NA	17q21.31		NSF, NSF, NSF			ENSG00000278174, ENSG00000276262, ENSG00000073969	NA	NA	rs199535-A	rs199535	0	199535	intron_variant	0	0.79	1E-10	10		NA		Affymetrix [11800000] (imputed)	N
41	rs80028338	1	17	44037491	rs17650842	1	Irritable mood	43487	29500382	Nagel M	43161	Nat Commun	www.ncbi.nlm.nih.gov/pubmed/29500382	Item-level analyses reveal genetic heterogeneity in neuroticism.	366,726 European ancestry individuals	NA	17q21.31	NR	MAPT, MAPT, MAPT			ENSG00000277956, ENSG00000276155, ENSG00000186868	NA	NA	rs17650842-A	rs17650842	0	17650842	intron_variant	0	0.21663	2E-12	11.699		7.01	z score decrease	NR [~ 10847151] (imputed)	N
41	rs80028338	1	17	44797919	rs199456	1	Macular thickness	43493	30535121	Gao XR	43441	Hum Mol Genet	www.ncbi.nlm.nih.gov/pubmed/30535121	Genome-wide association analyses identify 139 loci associated with macular thickness in the UK Biobank cohort.	59,814 European ancestry individuals	8,609 European ancestry individuals	17q21.31	NSF	NSF, NSF, NSF			ENSG00000278174, ENSG00000276262, ENSG00000073969	NA	NA	rs199456-?	rs199456	0	199456	intron_variant	0	NR	3E-28	27.5229		0.86	[0.7-1.02] unit decrease	Affymetrix [11100000] (imputed)	N
41	rs80028338	1	17	44083402	rs1991556	1	Sleep duration	43483	30531941	Doherty A	43444	Nat Commun	www.ncbi.nlm.nih.gov/pubmed/30531941	GWAS identifies 14 loci for device-measured physical activity and sleep duration.	91,105 European ancestry individuals	NA	17q21.31	STH	MAPT, MAPT, MAPT			ENSG00000277956, ENSG00000276155, ENSG00000186868	NA	NA	rs1991556-G	rs1991556	0	1991556	intron_variant	0	0.774711	3E-9	8.52288		0.0328048	[0.022-0.044] SD units increase	NR [9926106] (imputed)	N
41	rs80028338	1	17	44083402	rs1991556	1	Alcohol consumption	43732	31358974	Evangelou E	43675	Nat Hum Behav	www.ncbi.nlm.nih.gov/pubmed/31358974	New alcohol-related genes suggest shared genetic mechanisms with neuropsychiatric disorders.	480,842 European ancestry individuals	NA	17q21.31	MAPT, STH	MAPT, MAPT, MAPT			ENSG00000277956, ENSG00000276155, ENSG00000186868	NA	NA	rs1991556-A	rs1991556	0	1991556	intron_variant	0	0.22	5E-23	22.301		0.012	[0.01-0.014] unit decrease	Affymetrix, Illumina [~ 7100000] (imputed)	N
41	rs80028338	1	17	44083402	rs1991556	1	Lung function (FVC)	43504	30595370	Kichaev G	43461	Am J Hum Genet	www.ncbi.nlm.nih.gov/pubmed/30595370	Leveraging Polygenic Functional Enrichment to Improve GWAS Power.	approximately 372,000 European ancestry individuals	NA	17q21.31		MAPT, MAPT, MAPT			ENSG00000277956, ENSG00000276155, ENSG00000186868	NA	NA	rs1991556-?	rs1991556	0	1991556	intron_variant	0	NR	1E-53	53		NA		NR [~ 8900000] (imputed)	N
41	rs80028338	1	17	44790203	rs169201	1	Cortical volume	44320	32963231	Hofer E	44096	Nat Commun	www.ncbi.nlm.nih.gov/pubmed/32963231	Genetic correlations and genome-wide associations of cortical structure in general population samples of 22,824 adults.	22,824 European and African American ancestry individuals	NA	17q21.31	NSF	NSF, NSF, NSF			ENSG00000278174, ENSG00000276262, ENSG00000073969	NA	NA	rs169201-?	rs169201	0	169201	intron_variant	0		2E-13	12.699	(Global)	NA		Affymetrix, Illumina [NR] (imputed)	N
41	rs80028338	1	17	44826056	rs9896243	1	Worry	43404	29942085	Nagel M	43276	Nat Genet	www.ncbi.nlm.nih.gov/pubmed/29942085	Meta-analysis of genome-wide association studies for neuroticism in 449,484 individuals identifies novel genetic loci and pathways.	348,219 European ancestry individuals	NA	17q21.31	NR	NSF, NSF, NSF			ENSG00000278174, ENSG00000276262, ENSG00000073969	NA	NA	rs9896243-G	rs9896243	0	9896243	intron_variant	0	NR	2E-11	10.699		0.01934	[0.014-0.025] unit increase	Affymetrix [10847151] (imputed)	N
41	rs80028338	1	17	43474668	rs62064598	1	General factor of neuroticism	43587	30867560	Hill WD	43537	Mol Psychiatry	www.ncbi.nlm.nih.gov/pubmed/30867560	Genetic contributions to two special factors of neuroticism are associated with affluence, higher intelligence, better health, and longer life.	270,059 British ancestry individuals	NA	17q21.31	ENSG00000267344	ARHGAP27			ENSG00000159314	NA	NA	rs62064598-C	rs62064598	0	62064598	intron_variant	0	NR	3E-15	14.5229		0.013541	[0.01-0.017] unit increase	Affymetrix [18485882] (imputed)	N
41	rs80028338	1	17	43499328	rs35519908	1	White matter microstructure (mean diusivities)	43866	31666681	Zhao B	43768	Mol Psychiatry	www.ncbi.nlm.nih.gov/pubmed/31666681	Large-scale GWAS reveals genetic architecture of brain white matter microstructure and genetic overlap with cognitive and mental health traits (n = 17,706).	17,706 European ancestry individuals	NA	17q21.31	NR	ARHGAP27			ENSG00000159314	NA	NA	rs35519908-?	rs35519908	0	35519908	intron_variant	0		3E-9	8.52288	(Cingulate gyrus)	NA		NR [8955960] (imputed)	N
41	rs80028338	1	17	44248769	rs1881193	1	Experiencing mood swings	43487	29500382	Nagel M	43161	Nat Commun	www.ncbi.nlm.nih.gov/pubmed/29500382	Item-level analyses reveal genetic heterogeneity in neuroticism.	373,733 European ancestry individuals	NA	17q21.31	NR	KANSL1, KANSL1, KANSL1			ENSG00000120071, ENSG00000275867, ENSG00000278458	NA	NA	rs1881193-T	rs1881193	0	1881193	missense_variant	0	0.21737	1E-18	18		8.84	z score decrease	NR [10847151] (imputed)	N
41	rs80028338	1	17	44205690	rs4471723	1	Feeling guilty	43487	29500382	Nagel M	43161	Nat Commun	www.ncbi.nlm.nih.gov/pubmed/29500382	Item-level analyses reveal genetic heterogeneity in neuroticism.	373,380 European ancestry individuals	NA	17q21.31	NR	KANSL1, KANSL1, KANSL1			ENSG00000120071, ENSG00000275867, ENSG00000278458	NA	NA	rs4471723-T	rs4471723	0	4471723	intron_variant	0	0.219254	5E-9	8.30103		5.84	z score increase	NR [10847151] (imputed)	N
41	rs80028338	1	17	44205690	rs4471723	1	Whole brain restricted isotropic diffusion (multivariate analysis)	44777	35505052	Fan CC	44684	Nat Commun	www.ncbi.nlm.nih.gov/pubmed/35505052	Multivariate genome-wide association study on tissue-sensitive diffusion metrics highlights pathways that shape the human brain.	23,543 European ancestry individuals	11,555 European ancestry individuals, 3,030 non-European ancestry individuals	17q21.31		KANSL1, KANSL1, KANSL1			ENSG00000120071, ENSG00000275867, ENSG00000278458	NA	NA	rs4471723-?	rs4471723	0	4471723	intron_variant	0	NR	1E-104	104		NA		NR [NR] (imputed)	N
41	rs80028338	1	17	44189858	rs76640332	1	Lymphocyte percentage of white cells	42977	27863252	Astle WJ	42691	Cell	www.ncbi.nlm.nih.gov/pubmed/27863252	The Allelic Landscape of Human Blood Cell Trait Variation and Links to Common Complex Disease.	171,748 European ancestry individuals	NA	17q21.31	KANSL1	KANSL1, KANSL1, KANSL1			ENSG00000120071, ENSG00000275867, ENSG00000278458	NA	NA	rs76640332-A	rs76640332	0	76640332	intron_variant	0	0.222	5E-13	12.301		0.0306755	[0.022-0.039] unit decrease	Affymetrix [~ 2500000] (imputed)	N
41	rs80028338	1	17	43488792	rs62064641	1	Worry	43404	29942085	Nagel M	43276	Nat Genet	www.ncbi.nlm.nih.gov/pubmed/29942085	Meta-analysis of genome-wide association studies for neuroticism in 449,484 individuals identifies novel genetic loci and pathways.	348,219 European ancestry individuals	NA	17q21.31	NR	ARHGAP27			ENSG00000159314	NA	NA	rs62064641-C	rs62064641	0	62064641	intron_variant	0	NR	2E-11	10.699		0.02055	[0.015-0.027] unit increase	Affymetrix [10847151] (imputed)	N
41	rs80028338	1	17	43488792	rs62064641	1	White blood cell count	43504	30595370	Kichaev G	43461	Am J Hum Genet	www.ncbi.nlm.nih.gov/pubmed/30595370	Leveraging Polygenic Functional Enrichment to Improve GWAS Power.	approximately 444,000 European ancestry individuals	NA	17q21.31		ARHGAP27			ENSG00000159314	NA	NA	rs62064641-?	rs62064641	0	62064641	intron_variant	0	NR	1E-13	13		NA		NR [~ 8900000] (imputed)	N
41	rs80028338	1	17	44183403	rs111676341	1	Cognitive aspects of educational attainment	44209	33414549	Demange PA	44203	Nat Genet	www.ncbi.nlm.nih.gov/pubmed/33414549	Investigating the genetic architecture of noncognitive skills using GWAS-by-subtraction.	257,700 European ancestry individuals	NA	17q21.31	NR	KANSL1, KANSL1, KANSL1			ENSG00000120071, ENSG00000275867, ENSG00000278458	NA	NA	rs111676341-A	rs111676341	0	111676341	intron_variant	0	0.240557	2E-11	10.699		0.0492418	[0.035-0.064] unit increase	Affymetrix, Illumina, Perlegen [7305956] (imputed)	N
41	rs80028338	1	17	44073889	rs1052553	1	Type 1 diabetes	43216	25751624	Onengut-Gumuscu S	42095	Nat Genet	www.ncbi.nlm.nih.gov/pubmed/25751624	Fine mapping of type 1 diabetes susceptibility loci and evidence for colocalization of causal variants with lymphoid gene enhancers.	6,683 European ancestry cases, 12,173 European ancestry controls, 2,601 European ancestry affected sibling pair families, 69 European ancestry trios	NA	17q21.31	Intergenic	MAPT, MAPT, MAPT			ENSG00000277956, ENSG00000276155, ENSG00000186868	NA	NA	rs1052553-A	rs1052553	0	1052553	synonymous_variant	0	0.76	8E-8	7.09691		1.1236		Illumina [135870]	N
41	rs80028338	1	17	44073889	rs1052553	1	Type 1 diabetes	44384	34127860	Robertson CC	44361	Nat Genet	www.ncbi.nlm.nih.gov/pubmed/34127860	Fine-mapping, trans-ancestral and genomic analyses identify causal variants, cells, genes and drug targets for type 1 diabetes.	20,065 European ancestry cases, 33,065 European ancestry controls, 1,045 other-admixed ancestry cases, 1,103 other-admixed ancestry controls, 1,043 African ancestry cases, 3,206 African ancestry controls	NA	17q21.31	MAPT	MAPT, MAPT, MAPT			ENSG00000277956, ENSG00000276155, ENSG00000186868	NA	NA	rs1052553-G	rs1052553	0	1052553	synonymous_variant	0	0.232	2E-15	14.699		0.879		Illumina [715631] (imputed)	N
41	rs80028338	1	17	44073889	rs1052553	1	Type 1 diabetes	44384	34127860	Robertson CC	44361	Nat Genet	www.ncbi.nlm.nih.gov/pubmed/34127860	Fine-mapping, trans-ancestral and genomic analyses identify causal variants, cells, genes and drug targets for type 1 diabetes.	20,065 European ancestry cases, 33,065 European ancestry controls, 1,045 other-admixed ancestry cases, 1,103 other-admixed ancestry controls, 1,043 African ancestry cases, 3,206 African ancestry controls	NA	17q21.31	MAPT	MAPT, MAPT, MAPT			ENSG00000277956, ENSG00000276155, ENSG00000186868	NA	NA	rs1052553-G	rs1052553	0	1052553	synonymous_variant	0	0.232	2E-15	14.699		0.879		Illumina [715631] (imputed)	N
41	rs80028338	1	17	44150152	rs974295	1	Household income	43859	31844048	Hill WD	43815	Nat Commun	www.ncbi.nlm.nih.gov/pubmed/31844048	Genome-wide analysis identifies molecular systems and 149 genetic loci associated with income.	286,301 British ancestry individuals	NA	17q21.31	KANSL1	KANSL1, KANSL1, KANSL1			ENSG00000120071, ENSG00000275867, ENSG00000278458	NA	NA	rs974295-T	rs974295	0	974295	intron_variant	0	NR	3E-11	10.5229		0.013331	[0.0094-0.0173] unit decrease	Affymetrix [18485882] (imputed)	N
41	rs80028338	1	17	44207932	rs79301522	1	Neurociticism	43487	29500382	Nagel M	43161	Nat Commun	www.ncbi.nlm.nih.gov/pubmed/29500382	Item-level analyses reveal genetic heterogeneity in neuroticism.	380,506 European ancestry individuals	NA	17q21.31	NR	KANSL1, KANSL1, KANSL1			ENSG00000120071, ENSG00000275867, ENSG00000278458	NA	NA	rs79301522-A	rs79301522	0	79301522	intron_variant	0	0.217029	1E-30	30		11.51	z score decrease	NR [10847151] (imputed)	N
41	rs80028338	1	17	43473307	rs62064597	1	Systolic blood pressure	44797	35762941	Plotnikov D	44713	Invest Ophthalmol Vis Sci	www.ncbi.nlm.nih.gov/pubmed/35762941	High Blood Pressure and Intraocular Pressure: A Mendelian Randomization Study.	526,001 European ancestry individuals	NA	17q21.31		ARHGAP27			ENSG00000159314	NA	NA	rs62064597-C	rs62064597	0	62064597	intron_variant	0	NR	6E-10	9.22185		0.2971	[0.2-0.39] unit increase	NR [NR] (imputed)	N
41	rs80028338	1	17	44192618	rs4606752	1	High light scatter reticulocyte count	42977	27863252	Astle WJ	42691	Cell	www.ncbi.nlm.nih.gov/pubmed/27863252	The Allelic Landscape of Human Blood Cell Trait Variation and Links to Common Complex Disease.	170,761 European ancestry individuals	NA	17q21.31	KANSL1	KANSL1, KANSL1, KANSL1			ENSG00000120071, ENSG00000275867, ENSG00000278458	NA	NA	rs4606752-G	rs4606752	0	4606752	intron_variant	0	0.2267	2E-16	15.699		0.0347053	[0.026-0.043] unit increase	Affymetrix [~ 2500000] (imputed)	N
41	rs80028338	1	17	44192618	rs4606752	1	Reticulocyte count	42977	27863252	Astle WJ	42691	Cell	www.ncbi.nlm.nih.gov/pubmed/27863252	The Allelic Landscape of Human Blood Cell Trait Variation and Links to Common Complex Disease.	170,641 European ancestry individuals	NA	17q21.31	KANSL1	KANSL1, KANSL1, KANSL1			ENSG00000120071, ENSG00000275867, ENSG00000278458	NA	NA	rs4606752-G	rs4606752	0	4606752	intron_variant	0	0.2266	1E-17	17		0.0360826	[0.028-0.044] unit increase	Affymetrix [~ 2500000] (imputed)	N
41	rs80028338	1	17	44189910	rs78929339	1	Medication use (anilides)	44544	34594039	Sakaue S	44469	Nat Genet	www.ncbi.nlm.nih.gov/pubmed/34594039	A cross-population atlas of genetic associations for 220 human phenotypes.	83,218 European ancestry cases, 96,592 European ancestry controls, 4,421 East Asian ancestry cases, 174,305 East Asian ancestry controls	NA	17q21.31		KANSL1, KANSL1, KANSL1			ENSG00000120071, ENSG00000275867, ENSG00000278458	NA	NA	rs78929339-G	rs78929339	0	78929339	intron_variant	0	NR	9E-13	12.0458		0.0559	[0.041-0.071] unit increase	Affymetrix, Illumina [15248280] (imputed)	N
41	rs80028338	1	17	44284057	rs2696457	0.999999	Feeling worry	43487	29500382	Nagel M	43161	Nat Commun	www.ncbi.nlm.nih.gov/pubmed/29500382	Item-level analyses reveal genetic heterogeneity in neuroticism.	372,869 European ancestry individuals	NA	17q21.31	NR	KANSL1, KANSL1, KANSL1			ENSG00000120071, ENSG00000275867, ENSG00000278458	NA	NA	rs2696457-T	rs2696457	0	2696457	intron_variant	0	0.215657	6E-10	9.22185		6.186	unit increase	NR [10847151] (imputed)	N
41	rs80028338	1	17	44021717	rs4327091	0.999999	Systolic blood pressure	44797	35762941	Plotnikov D	44713	Invest Ophthalmol Vis Sci	www.ncbi.nlm.nih.gov/pubmed/35762941	High Blood Pressure and Intraocular Pressure: A Mendelian Randomization Study.	526,001 European ancestry individuals	NA	17q21.31		MAPT, MAPT, MAPT			ENSG00000277956, ENSG00000276155, ENSG00000186868	NA	NA	rs4327091-A	rs4327091	0	4327091	intron_variant	0	NR	7E-11	10.1549		0.31	[0.22-0.4] unit decrease	NR [NR] (imputed)	N
41	rs80028338	1	17	43471489	rs4763	0.999999	Breast cancer	43069	29059683	Michailidou K	43031	Nature	www.ncbi.nlm.nih.gov/pubmed/29059683	Association analysis identifies 65 new breast cancer risk loci.	76,192 European ancestry cases, 63,082 European ancestry controls	46,785 European ancestry cases, 42,892 European ancestry controls, 14,068 East Asian ancestry cases, 13,104 East Asian ancestry controls	17q21.31	NR	ARHGAP27			ENSG00000159314	NA	NA	rs4763-A	rs4763	0	4763	3_prime_UTR_variant	0	0.1745	2E-8	7.69897	(EA)	0.0464	[0.03-0.063] unit decrease	Illumina [~ 11800000] (imputed)	N
41	rs80028338	1	17	43471489	rs4763	0.999999	White matter microstructure (axial diusivities)	43866	31666681	Zhao B	43768	Mol Psychiatry	www.ncbi.nlm.nih.gov/pubmed/31666681	Large-scale GWAS reveals genetic architecture of brain white matter microstructure and genetic overlap with cognitive and mental health traits (n = 17,706).	17,706 European ancestry individuals	NA	17q21.31	NR	ARHGAP27			ENSG00000159314	NA	NA	rs4763-?	rs4763	0	4763	3_prime_UTR_variant	0		9E-10	9.04576	(Superior longitudinal fasciculus)	NA		NR [8955960] (imputed)	N
41	rs80028338	1	17	44126673	rs112333322	0.999999	Experiencing mood swings	43487	29500382	Nagel M	43161	Nat Commun	www.ncbi.nlm.nih.gov/pubmed/29500382	Item-level analyses reveal genetic heterogeneity in neuroticism.	373,733 European ancestry individuals	NA	17q21.31	NR	KANSL1, KANSL1, KANSL1			ENSG00000120071, ENSG00000275867, ENSG00000278458	NA	NA	rs112333322-A	rs112333322	0	112333322	intron_variant	0	0.214965	4E-19	18.3979		8.94	z score decrease	NR [10847151] (imputed)	N
41	rs80028338	1	17	44269546	rs2732596	0.999999	Household income	43859	31844048	Hill WD	43815	Nat Commun	www.ncbi.nlm.nih.gov/pubmed/31844048	Genome-wide analysis identifies molecular systems and 149 genetic loci associated with income.	286,301 British ancestry individuals	NA	17q21.31	KANSL1	KANSL1, KANSL1, KANSL1			ENSG00000120071, ENSG00000275867, ENSG00000278458	NA	NA	rs2732596-T	rs2732596	0	2732596	intron_variant	0	NR	5E-11	10.301		0.013165	[0.0092-0.0171] unit decrease	Affymetrix [18485882] (imputed)	N
41	rs80028338	1	17	44318184	rs2696668	0.999999	Feeling hurt	43487	29500382	Nagel M	43161	Nat Commun	www.ncbi.nlm.nih.gov/pubmed/29500382	Item-level analyses reveal genetic heterogeneity in neuroticism.	372,047 European ancestry individuals	NA	17q21.31	NR	KANSL1 - MAPK8IP1P1	ENSG00000278458	ENSG00000282723		15429	2788	rs2696668-A	rs2696668	0	2696668	intergenic_variant	1	0.215905	1E-26	26		10.68	z score decrease	NR [10847151] (imputed)	N
41	rs80028338	1	17	44186063	rs16940904	0.999999	Circulating docosahexaenoic acid levels	44804	35692035	Borges MC	44725	BMC Med	www.ncbi.nlm.nih.gov/pubmed/35692035	Role of circulating polyunsaturated fatty acids on cardiovascular diseases risk: analysis using Mendelian randomization and fatty acid genetic association data from over 114,000 UK Biobank participants.	114,999 European ancestry individuals	NA	17q21.31		KANSL1, KANSL1, KANSL1			ENSG00000120071, ENSG00000275867, ENSG00000278458	NA	NA	rs16940904-C	rs16940904	0	16940904	intron_variant	0	0.77	2E-16	15.699		0.04	[0.031-0.049] unit increase	NR [12321876] (imputed)	N
41	rs80028338	1	17	44186063	rs16940904	0.999999	Total omega-3 fatty acid levels	44804	35692035	Borges MC	44725	BMC Med	www.ncbi.nlm.nih.gov/pubmed/35692035	Role of circulating polyunsaturated fatty acids on cardiovascular diseases risk: analysis using Mendelian randomization and fatty acid genetic association data from over 114,000 UK Biobank participants.	114,999 European ancestry individuals	NA	17q21.31		KANSL1, KANSL1, KANSL1			ENSG00000120071, ENSG00000275867, ENSG00000278458	NA	NA	rs16940904-C	rs16940904	0	16940904	intron_variant	0	0.77	3E-13	12.5229		0.036	[0.026-0.046] unit increase	NR [12321876] (imputed)	N
41	rs80028338	1	17	44186063	rs16940904	0.999999	Ratio of docosahexaenoic acid to total fatty acid levels	44678	35213538	Richardson TG	44617	PLoS Biol	www.ncbi.nlm.nih.gov/pubmed/35213538	Characterising metabolomic signatures of lipid-modifying therapies through drug target mendelian randomisation.	115,006 European ancestry individuals	NA	17q21.31		KANSL1, KANSL1, KANSL1			ENSG00000120071, ENSG00000275867, ENSG00000278458	NA	NA	rs16940904-C	rs16940904	0	16940904	intron_variant	0	0.773434	4E-16	15.3979		0.038921	[0.03-0.048] unit increase	NR [11722792] (imputed)	N
41	rs80028338	1	17	44186063	rs16940904	0.999999	Docosahexaenoic acid levels	44678	35213538	Richardson TG	44617	PLoS Biol	www.ncbi.nlm.nih.gov/pubmed/35213538	Characterising metabolomic signatures of lipid-modifying therapies through drug target mendelian randomisation.	115,006 European ancestry individuals	NA	17q21.31		KANSL1, KANSL1, KANSL1			ENSG00000120071, ENSG00000275867, ENSG00000278458	NA	NA	rs16940904-C	rs16940904	0	16940904	intron_variant	0	0.773434	1E-16	16		0.0389871	[0.03-0.048] unit increase	NR [11722792] (imputed)	N
41	rs80028338	1	17	44186063	rs16940904	0.999999	Ratio of omega-3 fatty acids to total fatty acids	44678	35213538	Richardson TG	44617	PLoS Biol	www.ncbi.nlm.nih.gov/pubmed/35213538	Characterising metabolomic signatures of lipid-modifying therapies through drug target mendelian randomisation.	115,006 European ancestry individuals	NA	17q21.31		KANSL1, KANSL1, KANSL1			ENSG00000120071, ENSG00000275867, ENSG00000278458	NA	NA	rs16940904-C	rs16940904	0	16940904	intron_variant	0	0.773434	5E-18	17.301		0.041183	[0.032-0.051] unit increase	NR [11722792] (imputed)	N
41	rs80028338	1	17	44186063	rs16940904	0.999999	Omega-3 fatty acid levels	44678	35213538	Richardson TG	44617	PLoS Biol	www.ncbi.nlm.nih.gov/pubmed/35213538	Characterising metabolomic signatures of lipid-modifying therapies through drug target mendelian randomisation.	115,006 European ancestry individuals	NA	17q21.31		KANSL1, KANSL1, KANSL1			ENSG00000120071, ENSG00000275867, ENSG00000278458	NA	NA	rs16940904-C	rs16940904	0	16940904	intron_variant	0	0.773434	4E-13	12.3979		0.0345078	[0.025-0.044] unit increase	NR [11722792] (imputed)	N
41	rs80028338	1	17	44095467	rs58879558	0.999999	Hemoglobin concentration	44095	32888493	Chen MH	44075	Cell	www.ncbi.nlm.nih.gov/pubmed/32888493	Trans-ethnic and Ancestry-Specific Blood-Cell Genetics in 746,667 Individuals from 5 Global Populations.	746,431 African American or Afro-Caribbean, African ancestry, European ancestry, East Asian ancestry, Hispanic or Latin American and South Asian ancestry individuals	NA	17q21.31	NR	MAPT, MAPT, MAPT			ENSG00000277956, ENSG00000276155, ENSG00000186868	NA	NA	rs58879558-C	rs58879558	0	58879558	intron_variant	0	0.249796	6E-91	90.2218		NA		Affymetrix, Illumina [24653286] (imputed)	N
41	rs80028338	1	17	44095467	rs58879558	0.999999	Hematocrit	44095	32888493	Chen MH	44075	Cell	www.ncbi.nlm.nih.gov/pubmed/32888493	Trans-ethnic and Ancestry-Specific Blood-Cell Genetics in 746,667 Individuals from 5 Global Populations.	737,823 African American or Afro-Caribbean, African ancestry, European ancestry, East Asian ancestry, Hispanic or Latin American and South Asian ancestry individuals	NA	17q21.31	NR	MAPT, MAPT, MAPT			ENSG00000277956, ENSG00000276155, ENSG00000186868	NA	NA	rs58879558-C	rs58879558	0	58879558	intron_variant	0	0.250229	6E-94	93.2218		NA		Affymetrix, Illumina [24558453] (imputed)	N
41	rs80028338	1	17	44095467	rs58879558	0.999999	Red blood cell count	44095	32888493	Chen MH	44075	Cell	www.ncbi.nlm.nih.gov/pubmed/32888493	Trans-ethnic and Ancestry-Specific Blood-Cell Genetics in 746,667 Individuals from 5 Global Populations.	545,203 European ancestry individuals	NA	17q21.31	NR	MAPT, MAPT, MAPT			ENSG00000277956, ENSG00000276155, ENSG00000186868	NA	NA	rs58879558-C	rs58879558	0	58879558	intron_variant	0	0.232575	2E-128	127.699		0.053	[0.049-0.057] SD unit increase	Affymetrix, Illumina [50628390] (imputed)	N
41	rs80028338	1	17	44095467	rs58879558	0.999999	Red blood cell count	44095	32888493	Chen MH	44075	Cell	www.ncbi.nlm.nih.gov/pubmed/32888493	Trans-ethnic and Ancestry-Specific Blood-Cell Genetics in 746,667 Individuals from 5 Global Populations.	727,624 African American or Afro-Caribbean, African ancestry, European ancestry, East Asian ancestry, Hispanic or Latin American and South Asian ancestry individuals	NA	17q21.31	NR	MAPT, MAPT, MAPT			ENSG00000277956, ENSG00000276155, ENSG00000186868	NA	NA	rs58879558-C	rs58879558	0	58879558	intron_variant	0	0.250777	1E-130	130		NA		Affymetrix, Illumina [24332387] (imputed)	N
41	rs80028338	1	17	44095467	rs58879558	0.999999	Mean reticulocyte volume	44092	32888494	Vuckovic D	44075	Cell	www.ncbi.nlm.nih.gov/pubmed/32888494	The Polygenic and Monogenic Basis of Blood Traits and Diseases.	408,112 British individuals	NA	17q21.31	MAPT	MAPT, MAPT, MAPT			ENSG00000277956, ENSG00000276155, ENSG00000186868	NA	NA	rs58879558-C	rs58879558	0	58879558	intron_variant	0	0.229817	5E-28	27.301		0.0369744	[0.03-0.044] unit decrease	Affymetrix [93095623] (imputed)	N
41	rs80028338	1	17	44095467	rs58879558	0.999999	Bioavailable testosterone levels	44179	32042192	Ruth KS	43871	Nat Med	www.ncbi.nlm.nih.gov/pubmed/32042192	Using human genetics to understand the disease impacts of testosterone in men and women.	178,782 European ancestry men	NA	17q21.31	NR	MAPT, MAPT, MAPT			ENSG00000277956, ENSG00000276155, ENSG00000186868	NA	NA	rs58879558-C	rs58879558	0	58879558	intron_variant	0	0.22989199999999999	2E-9	8.69897		0.0225798	[0.016-0.03] unit increase	Affymetrix [16577424] (imputed)	N
41	rs80028338	1	17	44095467	rs58879558	0.999999	Mean spheric corpuscular volume	44092	32888494	Vuckovic D	44075	Cell	www.ncbi.nlm.nih.gov/pubmed/32888494	The Polygenic and Monogenic Basis of Blood Traits and Diseases.	408,112 British individuals	NA	17q21.31	MAPT	MAPT, MAPT, MAPT			ENSG00000277956, ENSG00000276155, ENSG00000186868	NA	NA	rs58879558-C	rs58879558	0	58879558	intron_variant	0	0.229934	2E-53	52.699		0.0463722	[0.04-0.052] unit decrease	Affymetrix [93095623] (imputed)	N
41	rs80028338	1	17	44095467	rs58879558	0.999999	Red blood cell count	43504	30595370	Kichaev G	43461	Am J Hum Genet	www.ncbi.nlm.nih.gov/pubmed/30595370	Leveraging Polygenic Functional Enrichment to Improve GWAS Power.	approximately 445,000 European ancestry individuals	NA	17q21.31		MAPT, MAPT, MAPT			ENSG00000277956, ENSG00000276155, ENSG00000186868	NA	NA	rs58879558-?	rs58879558	0	58879558	intron_variant	0	NR	3E-98	97.5229		NA		NR [~ 8900000] (imputed)	N
41	rs80028338	1	17	44351686	rs2732706	0.999998	Stool frequency	44575	34957435	Bonfiglio F	44538	Cell Genom	www.ncbi.nlm.nih.gov/pubmed/34957435	GWAS of stool frequency provides insights into gastrointestinal motility and irritable bowel syndrome.	167,875 European ancestry individuals	NA	17q21.31		MAPK8IP1P1 - ARL17B	ENSG00000282723	ENSG00000228696		29276	464	rs2732706-T	rs2732706	0	2732706	downstream_gene_variant	1	0.221	4E-12	11.3979		0.024	[0.018-0.03] unit increase	Affymetrix, Illumina [8817117] (imputed)	N
41	rs80028338	1	17	44228169	rs1918793	0.999998	IDP dMRI TBSS L3 Genu of corpus callosum	44712	33875891	Smith SM	44305	Nat Neurosci	www.ncbi.nlm.nih.gov/pubmed/33875891	An expanded set of genome-wide association studies of brain imaging phenotypes in UK Biobank.	20,860 British ancestry individuals	10,496 British ancestry individuals	17q21.31		KANSL1, KANSL1, KANSL1			ENSG00000120071, ENSG00000275867, ENSG00000278458	NA	NA	rs1918793-T	rs1918793	0	1918793	intron_variant	0	0.227	2E-15	14.699		0.093	[0.069-0.117] unit increase	Affymetrix [17103079] (imputed)	N
35	rs7998551	0.999998	13	113534984	rs9577395	0.999998	Idiopathic pulmonary fibrosis	43899	31710517	Allen RJ	43780	Am J Respir Crit Care Med	www.ncbi.nlm.nih.gov/pubmed/31710517	Genome-Wide Association Study of Susceptibility to Idiopathic Pulmonary Fibrosis.	2,668 European ancestry cases, 8,591 European ancestry controls	1,456 European ancestry cases, 11,874 European ancestry controls	13q34	ATP11A	ATP11A			ENSG00000068650	NA	NA	rs9577395-C	rs9577395	0	9577395	intron_variant	0	0.793	1E-10	10		1.2987	[1.2-1.41]	Affymetrix, Illumina [10790934] (imputed)	N
35	rs7998551	0.999998	13	113534984	rs9577395	0.999998	Idiopathic pulmonary fibrosis	44799	35688625	Allen RJ	44722	Thorax	www.ncbi.nlm.nih.gov/pubmed/35688625	Genome-wide association study across five cohorts identifies five novel loci associated with idiopathic pulmonary fibrosis.	4,125 European ancestry cases, 20,464 European ancestry controls	NA	13q34		ATP11A			ENSG00000068650	NA	NA	rs9577395-C	rs9577395	0	9577395	intron_variant	0	0.791	5E-14	13.301		1.29	[1.21-1.38]	Illumina [7554248] (imputed)	N
41	rs80028338	1	17	44313757	rs2532386	0.999997	Osteoarthrosis (time to event)	44161	32589924	Bi W	44005	Am J Hum Genet	www.ncbi.nlm.nih.gov/pubmed/32589924	A Fast and Accurate Method for Genome-Wide Time-to-Event Data Analysis and Its Application to UK Biobank.	29,071 British ancestry cases, 253,800 British ancestry controls	NA	17q21.31	KANSL1, LRRC37A	KANSL1 - MAPK8IP1P1	ENSG00000278458	ENSG00000282723		11002	7215	rs2532386-?	rs2532386	0	2532386	regulatory_region_variant	1	NR	4E-8	7.39794		NA		NR [~ 24000000] (imputed)	N
41	rs80028338	1	17	43573419	rs62065453	0.999996	Neuroticism	43132	29255261	Luciano M	43087	Nat Genet	www.ncbi.nlm.nih.gov/pubmed/29255261	Association analysis in over 329,000 individuals identifies 116 independent variants influencing neuroticism.	329,821 European ancestry individuals	122,867 European ancestry individuals	17q21.31	intergenic	PLEKHM1 - LRRC37A4P	ENSG00000277111	ENSG00000282331		5304	10688	rs62065453-T	rs62065453	0	62065453	intron_variant	1	0.21717	2E-24	23.699		10.227	unit increase	Illumina [18485882] (imputed)	N
41	rs80028338	1	17	43573419	rs62065453	0.999996	Irritable mood	43487	29500382	Nagel M	43161	Nat Commun	www.ncbi.nlm.nih.gov/pubmed/29500382	Item-level analyses reveal genetic heterogeneity in neuroticism.	366,726 European ancestry individuals	NA	17q21.31	NR	PLEKHM1 - LRRC37A4P	ENSG00000277111	ENSG00000282331		5304	10688	rs62065453-T	rs62065453	0	62065453	intron_variant	1	0.217174	3E-12	11.5229		6.99	z score increase	NR [~ 10847151] (imputed)	N
41	rs80028338	1	17	43573419	rs62065453	0.999996	Feeling nervous	43487	29500382	Nagel M	43161	Nat Commun	www.ncbi.nlm.nih.gov/pubmed/29500382	Item-level analyses reveal genetic heterogeneity in neuroticism.	373,121 European ancestry individuals	NA	17q21.31	NR	PLEKHM1 - LRRC37A4P	ENSG00000277111	ENSG00000282331		5304	10688	rs62065453-T	rs62065453	0	62065453	intron_variant	1	0.217174	6E-15	14.2218		7.81	z score increase	NR [10847151] (imputed)	N
41	rs80028338	1	17	43573419	rs62065453	0.999996	Liver enzyme levels (alkaline phosphatase)	44356	33972514	Pazoki R	44326	Nat Commun	www.ncbi.nlm.nih.gov/pubmed/33972514	Genetic analysis in European ancestry individuals identifies 517 loci associated with liver enzymes.	437,438 European ancestry individuals	315,572 European ancestry individuals	17q21.31	PLEKHM1	PLEKHM1 - LRRC37A4P	ENSG00000277111	ENSG00000282331		5304	10688	rs62065453-C	rs62065453	0	62065453	intron_variant	1	0.774564	2E-17	16.699		0.00232221	[0.0018-0.0029] unit increase	Affymetrix [13995440] (imputed)	N
41	rs80028338	1	17	44071851	rs2435200	0.999996	Depressed affect	43404	29942085	Nagel M	43276	Nat Genet	www.ncbi.nlm.nih.gov/pubmed/29942085	Meta-analysis of genome-wide association studies for neuroticism in 449,484 individuals identifies novel genetic loci and pathways.	357,957 European ancestry individuals	NA	17q21.31	NR	MAPT, MAPT, MAPT			ENSG00000277956, ENSG00000276155, ENSG00000186868	NA	NA	rs2435200-?	rs2435200	0	2435200	intron_variant	0	NR	6E-9	8.22185		0.01363	[0.009-0.0182] unit increase	Affymetrix [10847151] (imputed)	N
41	rs80028338	1	17	44071851	rs2435200	0.999996	General factor of neuroticism	43587	30867560	Hill WD	43537	Mol Psychiatry	www.ncbi.nlm.nih.gov/pubmed/30867560	Genetic contributions to two special factors of neuroticism are associated with affluence, higher intelligence, better health, and longer life.	270,059 British ancestry individuals	NA	17q21.31	MAPT	MAPT, MAPT, MAPT			ENSG00000277956, ENSG00000276155, ENSG00000186868	NA	NA	rs2435200-G	rs2435200	0	2435200	intron_variant	0	NR	3E-9	8.52288		0.010362	[0.007-0.0138] unit increase	Affymetrix [18485882] (imputed)	N
41	rs80028338	1	17	44013966	rs56072903	0.999992	Herring liking	44777	35585065	May-Wilson S	44699	Nat Commun	www.ncbi.nlm.nih.gov/pubmed/35585065	Large-scale GWAS of food liking reveals genetic determinants and genetic correlations with distinct neurophysiological traits.	150,609 European ancestry individuals	NA	17q21.31		MAPT, MAPT, MAPT			ENSG00000277956, ENSG00000276155, ENSG00000186868	NA	NA	rs56072903-C	rs56072903	0	56072903	intron_variant	0	0.2024	1E-13	13		0.03465	[0.025-0.044] unit decrease	Affymetrix [11353280] (imputed)	N
41	rs80028338	1	17	44013966	rs56072903	0.999992	F-small fish liking (derived food-liking factor)	44777	35585065	May-Wilson S	44699	Nat Commun	www.ncbi.nlm.nih.gov/pubmed/35585065	Large-scale GWAS of food liking reveals genetic determinants and genetic correlations with distinct neurophysiological traits.	150,746 European ancestry individuals	NA	17q21.31		MAPT, MAPT, MAPT			ENSG00000277956, ENSG00000276155, ENSG00000186868	NA	NA	rs56072903-C	rs56072903	0	56072903	intron_variant	0	0.2032	6E-12	11.2218		0.08537	[0.061-0.11] unit decrease	Affymetrix [9605657] (imputed)	N
41	rs80028338	1	17	44013966	rs56072903	0.999992	Mackerel liking	44777	35585065	May-Wilson S	44699	Nat Commun	www.ncbi.nlm.nih.gov/pubmed/35585065	Large-scale GWAS of food liking reveals genetic determinants and genetic correlations with distinct neurophysiological traits.	156,695 European ancestry individuals	NA	17q21.31		MAPT, MAPT, MAPT			ENSG00000277956, ENSG00000276155, ENSG00000186868	NA	NA	rs56072903-C	rs56072903	0	56072903	intron_variant	0	0.203	2E-8	7.69897		0.02588	[0.017-0.035] unit decrease	Affymetrix [11353280] (imputed)	N
25	rs2897075	0.999989	7	99630342	rs2897075	0.999989	Idiopathic pulmonary fibrosis	43899	31710517	Allen RJ	43780	Am J Respir Crit Care Med	www.ncbi.nlm.nih.gov/pubmed/31710517	Genome-Wide Association Study of Susceptibility to Idiopathic Pulmonary Fibrosis.	2,668 European ancestry cases, 8,591 European ancestry controls	1,456 European ancestry cases, 11,874 European ancestry controls	7q22.1	NR	ZKSCAN1			ENSG00000106261	NA	NA	rs2897075-T	rs2897075	0	2897075	intron_variant	0	0.391	3E-14	13.5229		1.3	[1.21-1.38]	Affymetrix, Illumina [10790934] (imputed)	N
25	rs2897075	0.999989	7	99630342	rs2897075	0.999989	Chronic obstructive pulmonary disease	43586	30804561	Sakornsakolpat P	43521	Nat Genet	www.ncbi.nlm.nih.gov/pubmed/30804561	Genetic landscape of chronic obstructive pulmonary disease identifies heterogeneous cell-type and phenotype associations.	35,735 cases, 222,076 controls	NA	7q22.1	ZKSCAN1	ZKSCAN1			ENSG00000106261	NA	NA	rs2897075-C	rs2897075	0	2897075	intron_variant	0	0.63	7E-10	9.1549		1.07	[1.04-1.09]	Affymetrix, Illumina [6224355] (imputed)	N
25	rs2897075	0.999989	7	99630342	rs2897075	0.999989	Idiopathic pulmonary fibrosis	44799	35688625	Allen RJ	44722	Thorax	www.ncbi.nlm.nih.gov/pubmed/35688625	Genome-wide association study across five cohorts identifies five novel loci associated with idiopathic pulmonary fibrosis.	4,125 European ancestry cases, 20,464 European ancestry controls	NA	7q22.1		ZKSCAN1			ENSG00000106261	NA	NA	rs2897075-T	rs2897075	0	2897075	intron_variant	0	0.382	2E-21	20.699		1.3	[1.23-1.37]	Illumina [7554248] (imputed)	N
41	rs80028338	1	17	44788310	rs183211	0.999987	Epithelial ovarian cancer	42356	25581431	Kuchenbaecker KB	42016	Nat Genet	www.ncbi.nlm.nih.gov/pubmed/25581431	Identification of six new susceptibility loci for invasive epithelial ovarian cancer.	4,368 European ancestry cases, 9,123 European ancestry controls,	2,462 European ancestry BRCA1 mutation carrier cases, 12,790 European ancestry BRCA1 mutation carrier controls, up to 631 European ancestry BRCA2 mutation carrier cases, 7,580 European ancestry BRCA2 mutation carrier controls, 9,627 European ancestry serous cases, 1,442 European ancestry non-serous cases, 21,722 European ancestry controls	17q21.31	PLEKHM1	NSF, NSF, NSF			ENSG00000278174, ENSG00000276262, ENSG00000073969	NA	NA	rs183211-A	rs183211	0	183211	intron_variant	0	0.24	2E-13	12.699		1.11	[1.07-1.16]	Illumina [up to 10962898] (imputed)	N
41	rs80028338	1	17	44788310	rs183211	0.999987	Parkinson's disease	40800	21812969	Liu X	40758	BMC Med Genet	www.ncbi.nlm.nih.gov/pubmed/21812969	Genome-wide association study identifies candidate genes for Parkinson's disease in an Ashkenazi Jewish population.	268 Ashkenazi Jewish cases, 178 Ashkenazi Jewish controls	1,782 European ancestry cases, 1,658 European ancestry controls	17q21.31	NSF	NSF, NSF, NSF			ENSG00000278174, ENSG00000276262, ENSG00000073969	NA	NA	rs183211-T	rs183211	0	183211	intron_variant	0	0.24	3E-7	6.52288		NA		Illumina [525124]	N
41	rs80028338	1	17	44788310	rs183211	0.999987	Ovarian cancer in BRCA1 mutation carriers	41488	23544013	Couch FJ	41360	PLoS Genet	www.ncbi.nlm.nih.gov/pubmed/23544013	Genome-wide association study in BRCA1 mutation carriers identifies novel loci associated with breast and ovarian cancer risk.	683 European ancestry cases, 2,044 European ancestry controls	1,706 European ancestry cases, 10,258 European ancestry controls	17q21.31	NR	NSF, NSF, NSF			ENSG00000278174, ENSG00000276262, ENSG00000073969	NA	NA	rs183211-?	rs183211	0	183211	intron_variant	0	NR	3E-8	7.52288		NA		Illumina [2568349] (imputed)	N
41	rs80028338	1	17	44788310	rs183211	0.999987	Ovarian cancer in BRCA1 mutation carriers	41488	23544013	Couch FJ	41360	PLoS Genet	www.ncbi.nlm.nih.gov/pubmed/23544013	Genome-wide association study in BRCA1 mutation carriers identifies novel loci associated with breast and ovarian cancer risk.	683 European ancestry cases, 2,044 European ancestry controls	1,706 European ancestry cases, 10,258 European ancestry controls	17q21.31	intergenic	NSF, NSF, NSF			ENSG00000278174, ENSG00000276262, ENSG00000073969	NA	NA	rs183211-A	rs183211	0	183211	intron_variant	0	0.23	3E-8	7.52288		1.25	[1.16-1.35]	Illumina [2568349] (imputed)	N
41	rs80028338	1	17	44192957	rs17661015	0.999985	Irritable mood	43487	29500382	Nagel M	43161	Nat Commun	www.ncbi.nlm.nih.gov/pubmed/29500382	Item-level analyses reveal genetic heterogeneity in neuroticism.	366,726 European ancestry individuals	NA	17q21.31	NR	KANSL1, KANSL1, KANSL1			ENSG00000120071, ENSG00000275867, ENSG00000278458	NA	NA	rs17661015-T	rs17661015	0	17661015	intron_variant	0	0.215131	4E-12	11.3979		6.93	z score decrease	NR [~ 10847151] (imputed)	N
41	rs80028338	1	17	44192957	rs17661015	0.999985	Feeling hurt	43487	29500382	Nagel M	43161	Nat Commun	www.ncbi.nlm.nih.gov/pubmed/29500382	Item-level analyses reveal genetic heterogeneity in neuroticism.	372,047 European ancestry individuals	NA	17q21.31	NR	KANSL1, KANSL1, KANSL1			ENSG00000120071, ENSG00000275867, ENSG00000278458	NA	NA	rs17661015-T	rs17661015	0	17661015	intron_variant	0	0.215131	3E-28	27.5229		11.02	z score decrease	NR [10847151] (imputed)	N
41	rs80028338	1	17	44187492	rs17577094	0.999982	Parkinson's disease	41978	24842889	Vacic V	41778	Hum Mol Genet	www.ncbi.nlm.nih.gov/pubmed/24842889	Genome-wide mapping of IBD segments in an Ashkenazi PD cohort identifies associated haplotypes.	1,130 Ashkenazi Jewish cases, 2,611 Ashkenazi Jewish controls	306 Ashkenazi Jewish cases, 2,583 Ashkenazi Jewish controls	17q21.31	MAPT	KANSL1, KANSL1, KANSL1			ENSG00000120071, ENSG00000275867, ENSG00000278458	NA	NA	rs17577094-?	rs17577094	0	17577094	intron_variant	0	0.74	8E-9	8.09691		1.56	[1.39-1.79]	Affymetrix, Illumina [1069161] (imputed)	N
41	rs80028338	1	17	44192923	rs17577369	0.99998	Feeling miserable	43487	29500382	Nagel M	43161	Nat Commun	www.ncbi.nlm.nih.gov/pubmed/29500382	Item-level analyses reveal genetic heterogeneity in neuroticism.	376,097 European ancestry individuals	NA	17q21.31	NR	KANSL1, KANSL1, KANSL1			ENSG00000120071, ENSG00000275867, ENSG00000278458	NA	NA	rs17577369-A	rs17577369	0	17577369	intron_variant	0	0.2157	4E-12	11.3979		6.96	z score decrease	NR [10847151] (imputed)	N
41	rs80028338	1	17	44800946	rs199453	0.999979	Parkinson's disease or first degree relation to individual with Parkinson's disease	43818	31701892	Nalls MA	43800	Lancet Neurol	www.ncbi.nlm.nih.gov/pubmed/31701892	Identification of novel risk loci, causal insights, and heritable risk for Parkinson's disease: a meta-analysis of genome-wide association studies.	15,056 European ancestry cases, 18,618 European ancestry proxy cases, 449,056 European ancestry controls	22,632 European ancestry cases, 968,735 European ancestry controls	17q21.31	NSF	NSF, NSF, NSF			ENSG00000278174, ENSG00000276262, ENSG00000073969	NA	NA	rs199453-T	rs199453	0	199453	intron_variant	0	0.231	9E-67	66.0458		0.2045	[0.18-0.23] unit decrease	NR [7784415] (imputed)	N
41	rs80028338	1	17	44313522	rs2532387	0.999975	Lymphocyte-to-monocyte ratio	44543	34469753	Kachuri L	44434	Am J Hum Genet	www.ncbi.nlm.nih.gov/pubmed/34469753	Genetic determinants of blood-cell traits influence susceptibility to childhood acute lymphoblastic leukemia.	234,184 European ancestry individuals	100,284 European ancestry individuals	17q21.31		KANSL1 - MAPK8IP1P1	ENSG00000278458	ENSG00000282723		10767	7450	rs2532387-G	rs2532387	0	2532387	regulatory_region_variant	1	0.781	1E-19	19		NA		Affymetrix [10369434] (imputed)	N
41	rs80028338	1	17	44313522	rs2532387	0.999975	F-sharp flavour liking (derived food-liking factor)	44777	35585065	May-Wilson S	44699	Nat Commun	www.ncbi.nlm.nih.gov/pubmed/35585065	Large-scale GWAS of food liking reveals genetic determinants and genetic correlations with distinct neurophysiological traits.	152,547 European ancestry individuals	NA	17q21.31		KANSL1 - MAPK8IP1P1	ENSG00000278458	ENSG00000282723		10767	7450	rs2532387-T	rs2532387	0	2532387	regulatory_region_variant	1	0.2169	5E-25	24.301		0.11162	[0.09-0.133] unit decrease	Affymetrix [9605914] (imputed)	N
25	rs2897075	0.999989	7	99617852	rs35228488	0.999974	Lung function (FEV1/FVC)	43504	30595370	Kichaev G	43461	Am J Hum Genet	www.ncbi.nlm.nih.gov/pubmed/30595370	Leveraging Polygenic Functional Enrichment to Improve GWAS Power.	approximately 370,000 European ancestry individuals	NA	7q22.1		ZKSCAN1			ENSG00000106261	NA	NA	rs35228488-?	rs35228488	0	35228488	intron_variant	0	NR	4E-25	24.3979		NA		NR [~ 8900000] (imputed)	N
41	rs80028338	1	17	44332351	rs2950015	0.999965	Hematocrit	44092	32888494	Vuckovic D	44075	Cell	www.ncbi.nlm.nih.gov/pubmed/32888494	The Polygenic and Monogenic Basis of Blood Traits and Diseases.	408,112 British individuals	NA	17q21.31	RP11-259G18.3	MAPK8IP1P1 - ARL17B	ENSG00000282723	ENSG00000228696		9941	19799	rs2950015-G	rs2950015	0	2950015	regulatory_region_variant	1	0.227742	2E-55	54.699		0.0416901	[0.036-0.047] unit increase	Affymetrix [93095623] (imputed)	N
41	rs80028338	1	17	44332351	rs2950015	0.999965	Hemoglobin	44092	32888494	Vuckovic D	44075	Cell	www.ncbi.nlm.nih.gov/pubmed/32888494	The Polygenic and Monogenic Basis of Blood Traits and Diseases.	408,112 British individuals	NA	17q21.31	RP11-259G18.3	MAPK8IP1P1 - ARL17B	ENSG00000282723	ENSG00000228696		9941	19799	rs2950015-G	rs2950015	0	2950015	regulatory_region_variant	1	0.227758	6E-48	47.2218		0.04	[0.035-0.045] unit increase	Affymetrix [93095623] (imputed)	N
41	rs80028338	1	17	44353728	rs2732702	0.999957	aparc-Desikan lh area TotalSurface	44712	33875891	Smith SM	44305	Nat Neurosci	www.ncbi.nlm.nih.gov/pubmed/33875891	An expanded set of genome-wide association studies of brain imaging phenotypes in UK Biobank.	21,282 British ancestry individuals	10,686 British ancestry individuals	17q21.31		ARL17B, ARL17B, ARL17B			ENSG00000275748, ENSG00000276276, ENSG00000228696	NA	NA	rs2732702-G	rs2732702	0	2732702	intron_variant	0	0.225	1E-22	22		0.116	[0.092-0.14] unit decrease	Affymetrix [17103079] (imputed)	N
41	rs80028338	1	17	44339473	rs2532349	0.999957	Lung function in never smokers (low FEV1 vs high FEV1)	43721	26423011	Wain LV	42274	Lancet Respir Med	www.ncbi.nlm.nih.gov/pubmed/26423011	Novel insights into the genetics of smoking behaviour, lung function, and chronic obstructive pulmonary disease (UK BiLEVE): a genetic association study in UK Biobank.	9,745 European ancestry individuals with low FEV1 measurements, 4,902 European ancestry individuals with high FEV1 measurements	NA	17q21.31	KANSL1	MAPK8IP1P1 - ARL17B	ENSG00000282723	ENSG00000228696		17063	12677	rs2532349-G	rs2532349	0	2532349	intergenic_variant	1	0.242	2E-10	9.69897		1.22	[1.15-1.29]	Affymetrix [28509962] (imputed)	N
41	rs80028338	1	17	44187257	rs9303525	0.999951	Intracranial volume	41061	22504418	Ikram MA	41014	Nat Genet	www.ncbi.nlm.nih.gov/pubmed/22504418	Common variants at 6q22 and 17q21 are associated with intracranial volume.	8,175 European ancestry individuals	1,752 European ancestry individuals	17q21.31	MAPT, GRN, CRHR1, STH	KANSL1, KANSL1, KANSL1			ENSG00000120071, ENSG00000275867, ENSG00000278458	NA	NA	rs9303525-G	rs9303525	0	9303525	intron_variant	0	0.22	8E-15	14.0969		14.9	[NR] ml decrease	Affymetrix, Illumina [2229753] (imputed)	N
41	rs80028338	1	17	44245766	rs2696658	0.999942	Brain morphology (MOSTest)	44127	32665545	van der Meer D	44026	Nat Commun	www.ncbi.nlm.nih.gov/pubmed/32665545	Understanding the genetic determinants of the brain with MOSTest.	26,502 European ancestry individuals	NA	17q21.31	KIF18B, C1QL1, DCAKD, NMT1, PLCD3, ACBD4, HEXIM1, HEXIM2, ARHGAP27, PLEKHM1, CRHR1, SPPL2C, MAPT, STH, KANSL1, ARL17B, LRRC37A, LRRC37A2, ARL17A, NSF, WNT3	KANSL1, KANSL1, KANSL1			ENSG00000120071, ENSG00000275867, ENSG00000278458	NA	NA	rs2696658-?	rs2696658	0	2696658	intron_variant	0		2E-65	64.699		NA		NR [7428630] (imputed)	N
41	rs80028338	1	17	44257788	rs2696697	0.999942	Alzheimer’s disease polygenic risk score (upper quantile vs lower quantile)	44791	35589863	Gouveia C	44700	Sci Rep	www.ncbi.nlm.nih.gov/pubmed/35589863	Genome-wide association of polygenic risk extremes for Alzheimer's disease in the UK Biobank.	18,892 European ancestry high risk individuals, 18,892 European ancestry low risk individuals	NA	17q21.31		KANSL1, KANSL1, KANSL1			ENSG00000120071, ENSG00000275867, ENSG00000278458	NA	NA	rs2696697-?	rs2696697	0	2696697	intron_variant	0	NR	5E-16	15.301		0.87	[0.84-0.9]	NR [NR]	N
41	rs80028338	1	17	44065263	rs713522	0.999942	General cognitive ability	43360	29844566	Davies G	43249	Nat Commun	www.ncbi.nlm.nih.gov/pubmed/29844566	Study of 300,486 individuals identifies 148 independent genetic loci influencing general cognitive function.	up to 300,486 European ancestry individuals	NA	17q21.31	MAPT	MAPT, MAPT, MAPT			ENSG00000277956, ENSG00000276155, ENSG00000186868	NA	NA	rs713522-T	rs713522	0	713522	intron_variant	0	NR	1E-11	11		6.804	z-score increase	Affymetrix, Illumina [at least 2500000] (imputed)	N
41	rs80028338	1	17	44353414	rs36050210	0.999934	IDP dMRI TBSS L3 Anterior limb of internal capsule R	44712	33875891	Smith SM	44305	Nat Neurosci	www.ncbi.nlm.nih.gov/pubmed/33875891	An expanded set of genome-wide association studies of brain imaging phenotypes in UK Biobank.	20,860 British ancestry individuals	10,496 British ancestry individuals	17q21.31		ARL17B, ARL17B, ARL17B			ENSG00000275748, ENSG00000276276, ENSG00000228696	NA	NA	rs36050210-G	rs36050210	0	36050210	intron_variant	0	0.224	2E-18	17.699		0.105	[0.081-0.129] unit increase	Affymetrix [17103079] (imputed)	N
41	rs80028338	1	17	44192568	rs4630591	0.999924	Feeling fed-up	43487	29500382	Nagel M	43161	Nat Commun	www.ncbi.nlm.nih.gov/pubmed/29500382	Item-level analyses reveal genetic heterogeneity in neuroticism.	374,971 European ancestry individuals	NA	17q21.31	ACBD4	KANSL1, KANSL1, KANSL1			ENSG00000120071, ENSG00000275867, ENSG00000278458	NA	NA	rs4630591-T	rs4630591	0	4630591	intron_variant	0	0.198844	1E-17	17		8.54	z score increase	NR [10847151] (imputed)	N
41	rs80028338	1	17	44192568	rs4630591	0.999924	aparc-Desikan lh thickness inferiortemporal	44712	33875891	Smith SM	44305	Nat Neurosci	www.ncbi.nlm.nih.gov/pubmed/33875891	An expanded set of genome-wide association studies of brain imaging phenotypes in UK Biobank.	21,282 British ancestry individuals	10,686 British ancestry individuals	17q21.31		KANSL1, KANSL1, KANSL1			ENSG00000120071, ENSG00000275867, ENSG00000278458	NA	NA	rs4630591-T	rs4630591	0	4630591	intron_variant	0	0.205	5E-15	14.301		0.095	[0.071-0.119] unit increase	Affymetrix [17103079] (imputed)	N
41	rs80028338	1	17	44351387	rs2732708	0.999924	Neuroticism	43132	29255261	Luciano M	43087	Nat Genet	www.ncbi.nlm.nih.gov/pubmed/29255261	Association analysis in over 329,000 individuals identifies 116 independent variants influencing neuroticism.	329,821 European ancestry individuals	122,867 European ancestry individuals	17q21.31	intergenic	MAPK8IP1P1 - ARL17B	ENSG00000282723	ENSG00000228696		28977	763	rs2732708-T	rs2732708	0	2732708	downstream_gene_variant	1	0.21404	2E-23	22.699		9.955	unit increase	Illumina [18485882] (imputed)	N
41	rs80028338	1	17	44351387	rs2732708	0.999924	Feeling miserable	43487	29500382	Nagel M	43161	Nat Commun	www.ncbi.nlm.nih.gov/pubmed/29500382	Item-level analyses reveal genetic heterogeneity in neuroticism.	376,097 European ancestry individuals	NA	17q21.31	NR	MAPK8IP1P1 - ARL17B	ENSG00000282723	ENSG00000228696		28977	763	rs2732708-T	rs2732708	0	2732708	downstream_gene_variant	1	0.214039	3E-11	10.5229		6.64	z score increase	NR [10847151] (imputed)	N
41	rs80028338	1	17	44192590	rs35524223	0.999917	Lung function (FVC)	42902	28166213	Wain LV	42772	Nat Genet	www.ncbi.nlm.nih.gov/pubmed/28166213	Genome-wide association analyses for lung function and chronic obstructive pulmonary disease identify new loci and potential druggable targets.	48,943 European ancestry individuals.	57,176 European ancestry individuals, 38,199 individuals.	17q21.31	KANSL1	KANSL1, KANSL1, KANSL1			ENSG00000120071, ENSG00000275867, ENSG00000278458	NA	NA	rs35524223-A	rs35524223	0	35524223	intron_variant	0	0.2166	7E-13	12.1549		0.059	[0.043-0.075] unit decrease	Affymetrix [27624732] (imputed)	N
41	rs80028338	1	17	44192590	rs35524223	0.999917	Lung function (FEV1)	42902	28166213	Wain LV	42772	Nat Genet	www.ncbi.nlm.nih.gov/pubmed/28166213	Genome-wide association analyses for lung function and chronic obstructive pulmonary disease identify new loci and potential druggable targets.	48,943 European ancestry individuals.	57,176 European ancestry individuals, 38,199 individuals.	17q21.31	KANSL1	KANSL1, KANSL1, KANSL1			ENSG00000120071, ENSG00000275867, ENSG00000278458	NA	NA	rs35524223-A	rs35524223	0	35524223	intron_variant	0	0.22	1E-13	13		0.061	[0.045-0.077] unit decrease	Affymetrix [up to 27624732] (imputed)	N
41	rs80028338	1	17	44257783	rs2532252	0.999887	aparc-Desikan rh area TotalSurface	44712	33875891	Smith SM	44305	Nat Neurosci	www.ncbi.nlm.nih.gov/pubmed/33875891	An expanded set of genome-wide association studies of brain imaging phenotypes in UK Biobank.	21,282 British ancestry individuals	10,686 British ancestry individuals	17q21.31		KANSL1, KANSL1, KANSL1			ENSG00000120071, ENSG00000275867, ENSG00000278458	NA	NA	rs2532252-G	rs2532252	0	2532252	intron_variant	0	0.23	2E-24	23.699		0.118	[0.094-0.142] unit decrease	Affymetrix [17103079] (imputed)	N
25	rs2897075	0.999989	7	99616291	rs13243708	0.999877	Pulmonary fibrosis	44544	34594039	Sakaue S	44469	Nat Genet	www.ncbi.nlm.nih.gov/pubmed/34594039	A cross-population atlas of genetic associations for 220 human phenotypes.	1,566 European ancestry cases, 467,560 European ancestry controls, 126 East Asian ancestry cases, 176,974 East Asian ancestry controls	NA	7q22.1		ZKSCAN1			ENSG00000106261	NA	NA	rs13243708-C	rs13243708	0	13243708	intron_variant	0	NR	2E-8	7.69897		0.201	[0.13-0.27] unit increase	Affymetrix, Illumina [25843031] (imputed)	N
41	rs80028338	1	17	44289232	rs2732631	0.999871	Macular thickness	43493	30535121	Gao XR	43441	Hum Mol Genet	www.ncbi.nlm.nih.gov/pubmed/30535121	Genome-wide association analyses identify 139 loci associated with macular thickness in the UK Biobank cohort.	59,814 European ancestry individuals	8,609 European ancestry individuals	17q21.31	KANSL1	KANSL1, KANSL1, KANSL1			ENSG00000120071, ENSG00000275867, ENSG00000278458	NA	NA	rs2732631-?	rs2732631	0	2732631	intron_variant	0	NR	3E-35	34.5229		0.959	[0.8-1.12] unit decrease	Affymetrix [11100000] (imputed)	N
41	rs80028338	1	17	43976684	rs9303523	0.999746	Waist-to-hip ratio adjusted for BMI	44432	34021172	Christakoudi S	44337	Sci Rep	www.ncbi.nlm.nih.gov/pubmed/34021172	GWAS of allometric body-shape indices in UK Biobank identifies loci suggesting associations with morphogenesis, organogenesis, adrenal cell renewal and cancer.	219,872 British ancestry women	NA	17q21.31	MAPT	MAPT, MAPT, MAPT			ENSG00000277956, ENSG00000276155, ENSG00000186868	NA	NA	rs9303523-C	rs9303523	0	9303523	intron_variant	0	NR	5E-13	12.301		0.0214657	[0.016-0.027] unit increase	Affymetrix [319769] (imputed)	N
41	rs80028338	1	17	43976684	rs9303523	0.999746	A body shape index	44432	34021172	Christakoudi S	44337	Sci Rep	www.ncbi.nlm.nih.gov/pubmed/34021172	GWAS of allometric body-shape indices in UK Biobank identifies loci suggesting associations with morphogenesis, organogenesis, adrenal cell renewal and cancer.	219,872 British ancestry women	NA	17q21.31	MAPT	MAPT, MAPT, MAPT			ENSG00000277956, ENSG00000276155, ENSG00000186868	NA	NA	rs9303523-C	rs9303523	0	9303523	intron_variant	0	NR	1E-10	10		0.0193735	[0.013-0.025] unit increase	Affymetrix [321169] (imputed)	N
41	rs80028338	1	17	43977846	rs28646281	0.999701	General cognitive ability	43360	29844566	Davies G	43249	Nat Commun	www.ncbi.nlm.nih.gov/pubmed/29844566	Study of 300,486 individuals identifies 148 independent genetic loci influencing general cognitive function.	up to 300,486 European ancestry individuals	NA	17q21.31	MAPT	MAPT, MAPT, MAPT			ENSG00000277956, ENSG00000276155, ENSG00000186868	NA	NA	rs28646281-T	rs28646281	0	28646281	intron_variant	0	NR	1E-10	10		6.445	z-score increase	Affymetrix, Illumina [at least 2500000] (imputed)	N
41	rs80028338	1	17	43977846	rs28646281	0.999701	White matter microstructure (fractional anisotropy)	43866	31666681	Zhao B	43768	Mol Psychiatry	www.ncbi.nlm.nih.gov/pubmed/31666681	Large-scale GWAS reveals genetic architecture of brain white matter microstructure and genetic overlap with cognitive and mental health traits (n = 17,706).	17,706 European ancestry individuals	NA	17q21.31	NR	MAPT, MAPT, MAPT			ENSG00000277956, ENSG00000276155, ENSG00000186868	NA	NA	rs28646281-?	rs28646281	0	28646281	intron_variant	0		4E-8	7.39794	(Anterior limb of internal capsule)	NA		NR [8955960] (imputed)	N
41	rs80028338	1	17	44364649	rs2696497	0.99919	Feeling fed-up	43487	29500382	Nagel M	43161	Nat Commun	www.ncbi.nlm.nih.gov/pubmed/29500382	Item-level analyses reveal genetic heterogeneity in neuroticism.	374,971 European ancestry individuals	NA	17q21.31	NR	ARL17B, ARL17B, ARL17B			ENSG00000275748, ENSG00000276276, ENSG00000228696	NA	NA	rs2696497-T	rs2696497	0	2696497	intron_variant	0	0.21384	2E-15	14.699		7.92	z score increase	NR [10847151] (imputed)	N
41	rs80028338	1	17	44318863	rs2696606	0.99903	aseg global volume BrainSegNotVentSurf	44712	33875891	Smith SM	44305	Nat Neurosci	www.ncbi.nlm.nih.gov/pubmed/33875891	An expanded set of genome-wide association studies of brain imaging phenotypes in UK Biobank.	21,282 British ancestry individuals	10,686 British ancestry individuals	17q21.31		KANSL1 - MAPK8IP1P1	ENSG00000278458	ENSG00000282723		16108	2109	rs2696606-C	rs2696606	0	2696606	intergenic_variant	1	0.228	5E-14	13.301		0.087	[0.063-0.111] unit decrease	Affymetrix [17103079] (imputed)	N
41	rs80028338	1	17	44318863	rs2696606	0.99903	aseg global volume SupraTentorialNotVent	44712	33875891	Smith SM	44305	Nat Neurosci	www.ncbi.nlm.nih.gov/pubmed/33875891	An expanded set of genome-wide association studies of brain imaging phenotypes in UK Biobank.	21,282 British ancestry individuals	10,686 British ancestry individuals	17q21.31		KANSL1 - MAPK8IP1P1	ENSG00000278458	ENSG00000282723		16108	2109	rs2696606-C	rs2696606	0	2696606	intergenic_variant	1	0.228	1E-12	12		0.082	[0.058-0.106] unit decrease	Affymetrix [17103079] (imputed)	N
41	rs80028338	1	17	44318863	rs2696606	0.99903	BA-exvivo rh area V2	44712	33875891	Smith SM	44305	Nat Neurosci	www.ncbi.nlm.nih.gov/pubmed/33875891	An expanded set of genome-wide association studies of brain imaging phenotypes in UK Biobank.	21,281 British ancestry individuals	10,686 British ancestry individuals	17q21.31		KANSL1 - MAPK8IP1P1	ENSG00000278458	ENSG00000282723		16108	2109	rs2696606-C	rs2696606	0	2696606	intergenic_variant	1	0.228	2E-16	15.699		0.095	[0.071-0.119] unit decrease	Affymetrix [17103079] (imputed)	N
25	rs2897075	0.999989	7	99744572	rs77686669	0.9986	Venous thromboembolism adjusted for sickle cell variant rs77121243-T	42878	28203683	Heit JA	42782	Thromb Haemost	www.ncbi.nlm.nih.gov/pubmed/28203683	Identification of unique venous thromboembolism-susceptibility variants in African-Americans.	393 African American cases, 4,941 African American controls.	NR	7q22.1	C7orf59	RPL7P60 - LAMTOR4	ENSG00000214142	ENSG00000188186		6267	1958	rs77686669-C	rs77686669	0	77686669	intergenic_variant	1	0.0644	6E-6	5.22185		1.901	[1.441-2.507]	Affymetrix, Illumina [14074516] (imputed)	N
41	rs80028338	1	17	44091988	rs62062271	0.998491	Total testosterone levels	44179	32042192	Ruth KS	43871	Nat Med	www.ncbi.nlm.nih.gov/pubmed/32042192	Using human genetics to understand the disease impacts of testosterone in men and women.	194,453 European ancestry men	NA	17q21.31	NR	MAPT, MAPT, MAPT			ENSG00000277956, ENSG00000276155, ENSG00000186868	NA	NA	rs62062271-C	rs62062271	0	62062271	intron_variant	0	0.22819699999999998	5E-18	17.301		0.0305695	[0.024-0.038] unit increase	Affymetrix [16577313] (imputed)	N
41	rs80028338	1	17	44091988	rs62062271	0.998491	IDP dMRI TBSS ICVF Genu of corpus callosum	44712	33875891	Smith SM	44305	Nat Neurosci	www.ncbi.nlm.nih.gov/pubmed/33875891	An expanded set of genome-wide association studies of brain imaging phenotypes in UK Biobank.	20,859 British ancestry individuals	10,496 British ancestry individuals	17q21.31		MAPT, MAPT, MAPT			ENSG00000277956, ENSG00000276155, ENSG00000186868	NA	NA	rs62062271-C	rs62062271	0	62062271	intron_variant	0	0.227	3E-19	18.5229		0.105	[0.081-0.129] unit decrease	Affymetrix [17103079] (imputed)	N
41	rs80028338	1	17	44091988	rs62062271	0.998491	Red blood cell count	44092	32888494	Vuckovic D	44075	Cell	www.ncbi.nlm.nih.gov/pubmed/32888494	The Polygenic and Monogenic Basis of Blood Traits and Diseases.	408,112 British individuals	NA	17q21.31	MAPT	MAPT, MAPT, MAPT			ENSG00000277956, ENSG00000276155, ENSG00000186868	NA	NA	rs62062271-C	rs62062271	0	62062271	intron_variant	0	0.228578	9E-66	65.0458		0.0468015	[0.041-0.052] unit increase	Affymetrix [93095623] (imputed)	N
41	rs80028338	1	17	44091988	rs62062271	0.998491	Total testosterone levels	44858	34321204	Harrison S	44405	Sci Adv	www.ncbi.nlm.nih.gov/pubmed/34321204	Testosterone and socioeconomic position: Mendelian randomization in 306,248 men and women in UK Biobank.	148,248 British ancestry men	NA	17q21.31		MAPT, MAPT, MAPT			ENSG00000277956, ENSG00000276155, ENSG00000186868	NA	NA	rs62062271-C	rs62062271	0	62062271	intron_variant	0	0.23	3E-10	9.52288		0.13	[0.089-0.171] nmol/L increase	Affymetrix [NR] (imputed)	N
41	rs80028338	1	17	44091988	rs62062271	0.998491	Low testosterone levels	44487	34337532	Fantus RJ	44341	Eur Urol Open Sci	www.ncbi.nlm.nih.gov/pubmed/34337532	Genetic Susceptibility for Low Testosterone in Men and Its Implications in Biology and Screening: Data from the UK Biobank.	13,409 European ancestry male cases, 98,267 European ancestry male controls	4,426 European ancestry male cases, 32,800 European ancestry male controls	17q21.31	NR	MAPT, MAPT, MAPT			ENSG00000277956, ENSG00000276155, ENSG00000186868	NA	NA	rs62062271-T	rs62062271	0	62062271	intron_variant	0	0.77	5E-9	8.30103		1.09	NR	NR [8853336] (imputed)	N
41	rs80028338	1	17	44091988	rs62062271	0.998491	Red blood cell count	44544	34594039	Sakaue S	44469	Nat Genet	www.ncbi.nlm.nih.gov/pubmed/34594039	A cross-population atlas of genetic associations for 220 human phenotypes.	350,475 European ancestry individuals, 153,512 East Asian ancestry individuals	NA	17q21.31		MAPT, MAPT, MAPT			ENSG00000277956, ENSG00000276155, ENSG00000186868	NA	NA	rs62062271-C	rs62062271	0	62062271	intron_variant	0	NR	1E-93	93		0.0399	[0.036-0.044] unit increase	Affymetrix, Illumina [20538708] (imputed)	N
41	rs80028338	1	17	44189067	rs7225002	0.998312	Parkinson's disease or first degree relation to individual with Parkinson's disease	43818	31701892	Nalls MA	43800	Lancet Neurol	www.ncbi.nlm.nih.gov/pubmed/31701892	Identification of novel risk loci, causal insights, and heritable risk for Parkinson's disease: a meta-analysis of genome-wide association studies.	15,056 European ancestry cases, 18,618 European ancestry proxy cases, 449,056 European ancestry controls	22,632 European ancestry cases, 968,735 European ancestry controls	17q21.31	KANSL1	KANSL1, KANSL1, KANSL1			ENSG00000120071, ENSG00000275867, ENSG00000278458	NA	NA	rs7225002-A	rs7225002	0	7225002	intron_variant	0	0.6094	2E-40	39.699		0.1351	[0.12-0.15] unit increase	NR [7784415] (imputed)	N
41	rs80028338	1	17	44189067	rs7225002	0.998312	Neuroticism	43404	29942085	Nagel M	43276	Nat Genet	www.ncbi.nlm.nih.gov/pubmed/29942085	Meta-analysis of genome-wide association studies for neuroticism in 449,484 individuals identifies novel genetic loci and pathways.	449,484 European ancestry individuals	NA	17q21.31	NR	KANSL1, KANSL1, KANSL1			ENSG00000120071, ENSG00000275867, ENSG00000278458	NA	NA	rs7225002-A	rs7225002	0	7225002	intron_variant	0	NR	6E-9	8.22185		5.823	z score decrease	Affymetrix [10847151] (imputed)	N
41	rs80028338	1	17	44189067	rs7225002	0.998312	Depressed affect	43404	29942085	Nagel M	43276	Nat Genet	www.ncbi.nlm.nih.gov/pubmed/29942085	Meta-analysis of genome-wide association studies for neuroticism in 449,484 individuals identifies novel genetic loci and pathways.	357,957 European ancestry individuals	NA	17q21.31	NR	KANSL1, KANSL1, KANSL1			ENSG00000120071, ENSG00000275867, ENSG00000278458	NA	NA	rs7225002-?	rs7225002	0	7225002	intron_variant	0	NR	3E-9	8.52288		0.01401	[0.0094-0.0186] unit increase	Affymetrix [10847151] (imputed)	N
41	rs80028338	1	17	44189067	rs7225002	0.998312	White matter microstructure (axial diusivities)	43866	31666681	Zhao B	43768	Mol Psychiatry	www.ncbi.nlm.nih.gov/pubmed/31666681	Large-scale GWAS reveals genetic architecture of brain white matter microstructure and genetic overlap with cognitive and mental health traits (n = 17,706).	17,706 European ancestry individuals	NA	17q21.31	NR	KANSL1, KANSL1, KANSL1			ENSG00000120071, ENSG00000275867, ENSG00000278458	NA	NA	rs7225002-?	rs7225002	0	7225002	intron_variant	0		5E-8	7.30103	(Anterior corona radiata)	NA		NR [8955960] (imputed)	N
41	rs80028338	1	17	44189067	rs7225002	0.998312	Mean corpuscular hemoglobin	44092	32888494	Vuckovic D	44075	Cell	www.ncbi.nlm.nih.gov/pubmed/32888494	The Polygenic and Monogenic Basis of Blood Traits and Diseases.	408,112 British individuals	NA	17q21.31	KANSL1	KANSL1, KANSL1, KANSL1			ENSG00000120071, ENSG00000275867, ENSG00000278458	NA	NA	rs7225002-G	rs7225002	0	7225002	intron_variant	0	0.41472	3E-24	23.5229		0.022808	[0.018-0.027] unit decrease	Affymetrix [93095623] (imputed)	N
41	rs80028338	1	17	44189067	rs7225002	0.998312	General factor of neuroticism	43587	30867560	Hill WD	43537	Mol Psychiatry	www.ncbi.nlm.nih.gov/pubmed/30867560	Genetic contributions to two special factors of neuroticism are associated with affluence, higher intelligence, better health, and longer life.	270,059 British ancestry individuals	NA	17q21.31	KANSL1	KANSL1, KANSL1, KANSL1			ENSG00000120071, ENSG00000275867, ENSG00000278458	NA	NA	rs7225002-A	rs7225002	0	7225002	intron_variant	0	NR	3E-8	7.52288		0.0096215	[0.0062-0.013] unit increase	Affymetrix [18485882] (imputed)	N
41	rs80028338	1	17	44189067	rs7225002	0.998312	Chronotype	43570	30696823	Jones SE	43494	Nat Commun	www.ncbi.nlm.nih.gov/pubmed/30696823	Genome-wide association analyses of chronotype in 697,828 individuals provides insights into circadian rhythms.	449,734 European ancestry individuals	248,098 European ancestry individuals	17q21.31	KANSL1	KANSL1, KANSL1, KANSL1			ENSG00000120071, ENSG00000275867, ENSG00000278458	NA	NA	rs7225002-G	rs7225002	0	7225002	intron_variant	0	0.4084	5E-8	7.30103		1.01806		Affymetrix [11880941] (imputed)	N
41	rs80028338	1	17	44189067	rs7225002	0.998312	Mean corpuscular hemoglobin	43504	30595370	Kichaev G	43461	Am J Hum Genet	www.ncbi.nlm.nih.gov/pubmed/30595370	Leveraging Polygenic Functional Enrichment to Improve GWAS Power.	approximately 443,000 European ancestry individuals	NA	17q21.31		KANSL1, KANSL1, KANSL1			ENSG00000120071, ENSG00000275867, ENSG00000278458	NA	NA	rs7225002-?	rs7225002	0	7225002	intron_variant	0	NR	3E-30	29.5229		NA		NR [~ 8900000] (imputed)	N
41	rs80028338	1	17	44189067	rs7225002	0.998312	Red cell distribution width	44092	32888494	Vuckovic D	44075	Cell	www.ncbi.nlm.nih.gov/pubmed/32888494	The Polygenic and Monogenic Basis of Blood Traits and Diseases.	408,112 British individuals	NA	17q21.31	KANSL1	KANSL1, KANSL1, KANSL1			ENSG00000120071, ENSG00000275867, ENSG00000278458	NA	NA	rs7225002-G	rs7225002	0	7225002	intron_variant	0	0.41453	1E-21	21		0.0271022	[0.022-0.033] unit increase	Affymetrix [93095623] (imputed)	N
41	rs80028338	1	17	44189067	rs7225002	0.998312	Red cell distribution width	43504	30595370	Kichaev G	43461	Am J Hum Genet	www.ncbi.nlm.nih.gov/pubmed/30595370	Leveraging Polygenic Functional Enrichment to Improve GWAS Power.	approximately 445,000 European ancestry individuals	NA	17q21.31		KANSL1, KANSL1, KANSL1			ENSG00000120071, ENSG00000275867, ENSG00000278458	NA	NA	rs7225002-?	rs7225002	0	7225002	intron_variant	0	NR	7E-78	77.1549		NA		NR [~ 8900000] (imputed)	N
41	rs80028338	1	17	44189067	rs7225002	0.998312	Waist-hip index	44432	34021172	Christakoudi S	44337	Sci Rep	www.ncbi.nlm.nih.gov/pubmed/34021172	GWAS of allometric body-shape indices in UK Biobank identifies loci suggesting associations with morphogenesis, organogenesis, adrenal cell renewal and cancer.	219,872 British ancestry women	NA	17q21.31	KANSL1	KANSL1, KANSL1, KANSL1			ENSG00000120071, ENSG00000275867, ENSG00000278458	NA	NA	rs7225002-G	rs7225002	0	7225002	intron_variant	0	NR	5E-8	7.30103		0.0156309	[0.01-0.021] unit increase	Affymetrix [319769] (imputed)	N
41	rs80028338	1	17	44083948	rs8067056	0.998193	Brain region volumes	43858	31676860	Zhao B	43770	Nat Genet	www.ncbi.nlm.nih.gov/pubmed/31676860	Genome-wide association analysis of 19,629 individuals identifies variants influencing regional brain volumes and refines their genetic co-architecture with cognitive and mental health traits.	19,629 British ancestry individuals	NA	17q21.31	NR	MAPT, MAPT, MAPT			ENSG00000277956, ENSG00000276155, ENSG00000186868	NA	NA	rs8067056-?	rs8067056	0	8067056	intron_variant	0	NR	6E-9	8.22185	(total brain volume)	NA		NR [9227495] (imputed)	N
41	rs80028338	1	17	44083948	rs8067056	0.998193	Worry	43404	29942085	Nagel M	43276	Nat Genet	www.ncbi.nlm.nih.gov/pubmed/29942085	Meta-analysis of genome-wide association studies for neuroticism in 449,484 individuals identifies novel genetic loci and pathways.	348,219 European ancestry individuals	NA	17q21.31	NR	MAPT, MAPT, MAPT			ENSG00000277956, ENSG00000276155, ENSG00000186868	NA	NA	rs8067056-C	rs8067056	0	8067056	intron_variant	0	NR	4E-10	9.39794		0.01542	[0.011-0.02] unit increase	Affymetrix [10847151] (imputed)	N
41	rs80028338	1	17	44083948	rs8067056	0.998193	Neuroticism	43404	29942085	Nagel M	43276	Nat Genet	www.ncbi.nlm.nih.gov/pubmed/29942085	Meta-analysis of genome-wide association studies for neuroticism in 449,484 individuals identifies novel genetic loci and pathways.	449,484 European ancestry individuals	NA	17q21.31	NR	MAPT, MAPT, MAPT			ENSG00000277956, ENSG00000276155, ENSG00000186868	NA	NA	rs8067056-T	rs8067056	0	8067056	intron_variant	0	NR	1E-20	20		9.322	z score decrease	Affymetrix [10847151] (imputed)	N
41	rs80028338	1	17	44083948	rs8067056	0.998193	Depressed affect	43404	29942085	Nagel M	43276	Nat Genet	www.ncbi.nlm.nih.gov/pubmed/29942085	Meta-analysis of genome-wide association studies for neuroticism in 449,484 individuals identifies novel genetic loci and pathways.	357,957 European ancestry individuals	NA	17q21.31	NR	MAPT, MAPT, MAPT			ENSG00000277956, ENSG00000276155, ENSG00000186868	NA	NA	rs8067056-?	rs8067056	0	8067056	intron_variant	0	NR	1E-12	12		0.017	[0.012-0.022] unit increase	Affymetrix [10847151] (imputed)	N
41	rs80028338	1	17	44083948	rs8067056	0.998193	Aspartate aminotransferase levels	44246	33547301	Chen VL	44232	Nat Commun	www.ncbi.nlm.nih.gov/pubmed/33547301	Genome-wide association study of serum liver enzymes implicates diverse metabolic and liver pathology.	389,565 European ancestry individuals	134,182 East Asian ancestry individuals	17q21.31	MAPT	MAPT, MAPT, MAPT			ENSG00000277956, ENSG00000276155, ENSG00000186868	NA	NA	rs8067056-T	rs8067056	0	8067056	intron_variant	0	0.62	2E-12	11.699		7.06	z-score increase	Affymetrix [4314223] (imputed)	N
41	rs80028338	1	17	44083948	rs8067056	0.998193	General factor of neuroticism	43587	30867560	Hill WD	43537	Mol Psychiatry	www.ncbi.nlm.nih.gov/pubmed/30867560	Genetic contributions to two special factors of neuroticism are associated with affluence, higher intelligence, better health, and longer life.	270,059 British ancestry individuals	NA	17q21.31	MAPT	MAPT, MAPT, MAPT			ENSG00000277956, ENSG00000276155, ENSG00000186868	NA	NA	rs8067056-T	rs8067056	0	8067056	intron_variant	0	NR	1E-12	12		0.012341	[0.0089-0.0157] unit increase	Affymetrix [18485882] (imputed)	N
41	rs80028338	1	17	44083948	rs8067056	0.998193	General cognitive ability	43360	29844566	Davies G	43249	Nat Commun	www.ncbi.nlm.nih.gov/pubmed/29844566	Study of 300,486 individuals identifies 148 independent genetic loci influencing general cognitive function.	up to 300,486 European ancestry individuals	NA	17q21.31	MAPT	MAPT, MAPT, MAPT			ENSG00000277956, ENSG00000276155, ENSG00000186868	NA	NA	rs8067056-T	rs8067056	0	8067056	intron_variant	0	NR	3E-8	7.52288		5.557	z-score increase	Affymetrix, Illumina [at least 2500000] (imputed)	N
41	rs80028338	1	17	44083948	rs8067056	0.998193	Diastolic blood pressure	44797	35762941	Plotnikov D	44713	Invest Ophthalmol Vis Sci	www.ncbi.nlm.nih.gov/pubmed/35762941	High Blood Pressure and Intraocular Pressure: A Mendelian Randomization Study.	526,001 European ancestry individuals	NA	17q21.31		MAPT, MAPT, MAPT			ENSG00000277956, ENSG00000276155, ENSG00000186868	NA	NA	rs8067056-T	rs8067056	0	8067056	intron_variant	0	NR	3E-10	9.52288		0.148	[0.1-0.19] unit increase	NR [NR] (imputed)	N
41	rs80028338	1	17	44083948	rs8067056	0.998193	Type 2 diabetes	44544	34594039	Sakaue S	44469	Nat Genet	www.ncbi.nlm.nih.gov/pubmed/34594039	A cross-population atlas of genetic associations for 220 human phenotypes.	38,841 European ancestry cases, 451,248 European ancestry controls, 45,383 East Asian ancestry cases, 132,032 East Asian ancestry controls	NA	17q21.31		MAPT, MAPT, MAPT			ENSG00000277956, ENSG00000276155, ENSG00000186868	NA	NA	rs8067056-C	rs8067056	0	8067056	intron_variant	0	NR	3E-8	7.52288		0.0369	[0.024-0.05] unit increase	Affymetrix, Illumina [25845091] (imputed)	N
2	rs12732514	0.998096	1	78446761	rs12401738	0.997997	BMI (adjusted for smoking behaviour)	42957	28443625	Justice AE	42851	Nat Commun	www.ncbi.nlm.nih.gov/pubmed/28443625	Genome-wide meta-analysis of 241,258 adults accounting for smoking behaviour identifies novel loci for obesity traits.	98,173 European ancestry women, 64,373 European ancestry men, 5,829 European ancestry individuals, 10,500 African American/Afro-Caribbean ancestry women, 2,706 African American/Afro-Caribbean ancestry men, 1,030 Indian Asian ancestry women, 7,648 Indian Asian ancestry men, 1,793 Filipino ancestry women, 2,944 Hispanic/Latino ancestry women, 1,764 Hispanic/Latino ancestry men	21,496 European ancestry women, 24,385 European ancestry men, 118,364 European ancestry individuals, 2,326 African American/Afro-Caribbean ancestry women, 855 African American/Afro-Caribbean ancestry men	1p31.1	FUBP1	DNAJB4, GIPC2			ENSG00000162616, ENSG00000137960	NA	NA	rs12401738-A	rs12401738	0	12401738	intron_variant	0	0.339	9E-8	7.04576		0.0184	[0.012-0.025] kg/m2 increase	Affymetrix, Illumina, Perlegen [up to 2800000] (imputed)	N
2	rs12732514	0.998096	1	78446761	rs12401738	0.997997	BMI (adjusted for smoking behaviour)	42957	28443625	Justice AE	42851	Nat Commun	www.ncbi.nlm.nih.gov/pubmed/28443625	Genome-wide meta-analysis of 241,258 adults accounting for smoking behaviour identifies novel loci for obesity traits.	98,173 European ancestry women, 64,373 European ancestry men, 5,829 European ancestry individuals, 10,500 African American/Afro-Caribbean ancestry women, 2,706 African American/Afro-Caribbean ancestry men, 1,030 Indian Asian ancestry women, 7,648 Indian Asian ancestry men, 1,793 Filipino ancestry women, 2,944 Hispanic/Latino ancestry women, 1,764 Hispanic/Latino ancestry men	21,496 European ancestry women, 24,385 European ancestry men, 118,364 European ancestry individuals, 2,326 African American/Afro-Caribbean ancestry women, 855 African American/Afro-Caribbean ancestry men	1p31.1	FUBP1	DNAJB4, GIPC2			ENSG00000162616, ENSG00000137960	NA	NA	rs12401738-A	rs12401738	0	12401738	intron_variant	0	0.339	4E-6	5.39794	(women)	0.0208	[0.012-0.03] kg/m2 increase	Affymetrix, Illumina, Perlegen [up to 2800000] (imputed)	N
2	rs12732514	0.998096	1	78446761	rs12401738	0.997997	Body mass index	43305	26426971	Winkler TW	42278	PLoS Genet	www.ncbi.nlm.nih.gov/pubmed/26426971	The Influence of Age and Sex on Genetic Associations with Adult Body Size and Shape: A Large-Scale Genome-Wide Interaction Study.	up to 309,889 European ancestry individuals	NA	1p31.1	NR	DNAJB4, GIPC2			ENSG00000162616, ENSG00000137960	NA	NA	rs12401738-A	rs12401738	0	12401738	intron_variant	0	0.355997007664306	4E-14	13.3979		0.0212891	unit increase	Affymetrix, Illumina, Perlegen [up to 2800000] (imputed)	N
2	rs12732514	0.998096	1	78446761	rs12401738	0.997997	BMI in non-smokers	42957	28443625	Justice AE	42851	Nat Commun	www.ncbi.nlm.nih.gov/pubmed/28443625	Genome-wide meta-analysis of 241,258 adults accounting for smoking behaviour identifies novel loci for obesity traits.	77,279 European ancestry women, 47,280 European ancestry men, 4,856 European ancestry individuals, 8,799 African American/Afro-Caribbean ancestry women, 1,803 African American/Afro-Caribbean ancestry men, 1,020 Indian Asian ancestry women, 6,691 Indian Asian ancestry men, 1,526 Filipino ancestry women, 2,469 Hispanic/Latino ancestry women, 1,318 Hispanic/Latino ancestry men	16,011 European ancestry women, 17,912 European ancestry men, 105,218 European ancestry individuals, 2,073 African American/Afro-Caribbean ancestry women, 647 African American/Afro-Caribbean ancestry men	1p31.1	FUBP1	DNAJB4, GIPC2			ENSG00000162616, ENSG00000137960	NA	NA	rs12401738-A	rs12401738	0	12401738	intron_variant	0	0.339	8E-8	7.09691		0.0209	[0.013-0.029] kg/m2 increase	Affymetrix, Illumina, Perlegen [up to 2800000] (imputed)	N
2	rs12732514	0.998096	1	78446761	rs12401738	0.997997	BMI in non-smokers	42957	28443625	Justice AE	42851	Nat Commun	www.ncbi.nlm.nih.gov/pubmed/28443625	Genome-wide meta-analysis of 241,258 adults accounting for smoking behaviour identifies novel loci for obesity traits.	77,279 European ancestry women, 47,280 European ancestry men, 4,856 European ancestry individuals, 8,799 African American/Afro-Caribbean ancestry women, 1,803 African American/Afro-Caribbean ancestry men, 1,020 Indian Asian ancestry women, 6,691 Indian Asian ancestry men, 1,526 Filipino ancestry women, 2,469 Hispanic/Latino ancestry women, 1,318 Hispanic/Latino ancestry men	16,011 European ancestry women, 17,912 European ancestry men, 105,218 European ancestry individuals, 2,073 African American/Afro-Caribbean ancestry women, 647 African American/Afro-Caribbean ancestry men	1p31.1	FUBP1	DNAJB4, GIPC2			ENSG00000162616, ENSG00000137960	NA	NA	rs12401738-A	rs12401738	0	12401738	intron_variant	0	0.339	2E-6	5.69897	(women)	0.0239	[0.014-0.034] kg/m2 increase	Affymetrix, Illumina, Perlegen [up to 2800000] (imputed)	N
2	rs12732514	0.998096	1	78446761	rs12401738	0.997997	Body mass index (joint analysis main effects and smoking interaction)	42957	28443625	Justice AE	42851	Nat Commun	www.ncbi.nlm.nih.gov/pubmed/28443625	Genome-wide meta-analysis of 241,258 adults accounting for smoking behaviour identifies novel loci for obesity traits.	98,173 European ancestry women, 64,373 European ancestry men, 5,829 European ancestry individuals, 10,500 African American/Afro-Caribbean ancestry women, 2,706 African American/Afro-Caribbean ancestry men, 1,030 Indian Asian ancestry women, 7,648 Indian Asian ancestry men, 1,793 Filipino ancestry women, 2,944 Hispanic/Latino ancestry women, 1,764 Hispanic/Latino ancestry men	21,496 European ancestry women, 24,385 European ancestry men, 118,364 European ancestry individuals, 2,326 African American/Afro-Caribbean ancestry women, 855 African American/Afro-Caribbean ancestry men	1p31.1	FUBP1	DNAJB4, GIPC2			ENSG00000162616, ENSG00000137960	NA	NA	rs12401738-A	rs12401738	0	12401738	intron_variant	0	0.339	3E-7	6.52288		NA		Affymetrix, Illumina, Perlegen [up to 2800000] (imputed)	N
2	rs12732514	0.998096	1	78446761	rs12401738	0.997997	Body mass index (joint analysis main effects and smoking interaction)	42957	28443625	Justice AE	42851	Nat Commun	www.ncbi.nlm.nih.gov/pubmed/28443625	Genome-wide meta-analysis of 241,258 adults accounting for smoking behaviour identifies novel loci for obesity traits.	98,173 European ancestry women, 64,373 European ancestry men, 5,829 European ancestry individuals, 10,500 African American/Afro-Caribbean ancestry women, 2,706 African American/Afro-Caribbean ancestry men, 1,030 Indian Asian ancestry women, 7,648 Indian Asian ancestry men, 1,793 Filipino ancestry women, 2,944 Hispanic/Latino ancestry women, 1,764 Hispanic/Latino ancestry men	21,496 European ancestry women, 24,385 European ancestry men, 118,364 European ancestry individuals, 2,326 African American/Afro-Caribbean ancestry women, 855 African American/Afro-Caribbean ancestry men	1p31.1	FUBP1	DNAJB4, GIPC2			ENSG00000162616, ENSG00000137960	NA	NA	rs12401738-A	rs12401738	0	12401738	intron_variant	0	0.339	6E-6	5.22185	(women)	NA		Affymetrix, Illumina, Perlegen [up to 2800000] (imputed)	N
2	rs12732514	0.998096	1	78446761	rs12401738	0.997997	Body mass index	42396	25673413	Locke AE	42047	Nature	www.ncbi.nlm.nih.gov/pubmed/25673413	Genetic studies of body mass index yield new insights for obesity biology.	up to 104,666 European ancestry male individuals, up to 132,115 European ancestry female individuals, 370 African American male individuals, 517 African American female individuals, 512 Hispanic male individuals, 764 Hispanic female individuals	up to 48,274 European ancestry male individuals, up to 39,864 European ancestry female individuals, 2,441 African American or Afro-Caribbean male individuals, 6,314 African American or Afro-Caribbean female individuals, 919 Filipino male individuals, 828 Filipino female individuals, 205 Seychellois male individuals, 287 Seychellois female individuals, 2,964 South Asian ancestry male individuals, 658 South Asian ancestry female individuals	1p31.1	FUBP1	DNAJB4, GIPC2			ENSG00000162616, ENSG00000137960	NA	NA	rs12401738-A	rs12401738	0	12401738	intron_variant	0	0.347	2E-10	9.69897		0.02	[0.014-0.026] kg/m2 increase	Affymetrix, Illumina [2550021]	N
2	rs12732514	0.998096	1	78446761	rs12401738	0.997997	Body mass index	42396	25673413	Locke AE	42047	Nature	www.ncbi.nlm.nih.gov/pubmed/25673413	Genetic studies of body mass index yield new insights for obesity biology.	up to 104,666 European ancestry male individuals, up to 132,115 European ancestry female individuals, 370 African American male individuals, 517 African American female individuals, 512 Hispanic male individuals, 764 Hispanic female individuals	up to 48,274 European ancestry male individuals, up to 39,864 European ancestry female individuals, 2,441 African American or Afro-Caribbean male individuals, 6,314 African American or Afro-Caribbean female individuals, 919 Filipino male individuals, 828 Filipino female individuals, 205 Seychellois male individuals, 287 Seychellois female individuals, 2,964 South Asian ancestry male individuals, 658 South Asian ancestry female individuals	1p31.1	FUBP1	DNAJB4, GIPC2			ENSG00000162616, ENSG00000137960	NA	NA	rs12401738-A	rs12401738	0	12401738	intron_variant	0	0.352	1E-10	10	(EA)	0.021	[0.015-0.028] kg/m2 increase	Affymetrix, Illumina [2550021]	N
2	rs12732514	0.998096	1	78446761	rs12401738	0.997997	Body mass index	42396	25673413	Locke AE	42047	Nature	www.ncbi.nlm.nih.gov/pubmed/25673413	Genetic studies of body mass index yield new insights for obesity biology.	up to 104,666 European ancestry male individuals, up to 132,115 European ancestry female individuals, 370 African American male individuals, 517 African American female individuals, 512 Hispanic male individuals, 764 Hispanic female individuals	up to 48,274 European ancestry male individuals, up to 39,864 European ancestry female individuals, 2,441 African American or Afro-Caribbean male individuals, 6,314 African American or Afro-Caribbean female individuals, 919 Filipino male individuals, 828 Filipino female individuals, 205 Seychellois male individuals, 287 Seychellois female individuals, 2,964 South Asian ancestry male individuals, 658 South Asian ancestry female individuals	1p31.1	FUBP1	DNAJB4, GIPC2			ENSG00000162616, ENSG00000137960	NA	NA	rs12401738-A	rs12401738	0	12401738	intron_variant	0	0.355	6E-10	9.22185	(EA, women)	0.026	[0.018-0.034] kg/m2 increase	Affymetrix, Illumina [2550021]	N
2	rs12732514	0.998096	1	78463868	rs4130548	0.997848	Waist circumference	42878	25673412	Shungin D	42047	Nature	www.ncbi.nlm.nih.gov/pubmed/25673412	New genetic loci link adipose and insulin biology to body fat distribution.	up to 56,910 European ancestry men, up to 86,570 European ancestry women	up to 36,570 European ancestry men, 30,172 European ancestry women, 915 Filipino ancestry men, 735 Filipino ancestry women, 2,351 African American/Afro-Caribbean ancestry men, 6,258 African American/Afro-Caribbean ancestry women, 2,285 South Asian ancestry men, 506 South Asian ancestry women, 195 Seychellois ancestry men, 266 Seychellois ancestry women	1p31.1	DNAJB4	DNAJB4, GIPC2			ENSG00000162616, ENSG00000137960	NA	NA	rs4130548-T	rs4130548	0	4130548	intron_variant	0	0.648	1E-6	6	(EA, women)	0.0224	[0.013-0.031] unit decrease	Affymetrix, Illumina, Perlegen [up to 2542447] (imputed)	N
2	rs12732514	0.998096	1	78463868	rs4130548	0.997848	Waist circumference	42878	25673412	Shungin D	42047	Nature	www.ncbi.nlm.nih.gov/pubmed/25673412	New genetic loci link adipose and insulin biology to body fat distribution.	up to 56,910 European ancestry men, up to 86,570 European ancestry women	up to 36,570 European ancestry men, 30,172 European ancestry women, 915 Filipino ancestry men, 735 Filipino ancestry women, 2,351 African American/Afro-Caribbean ancestry men, 6,258 African American/Afro-Caribbean ancestry women, 2,285 South Asian ancestry men, 506 South Asian ancestry women, 195 Seychellois ancestry men, 266 Seychellois ancestry women	1p31.1	DNAJB4	DNAJB4, GIPC2			ENSG00000162616, ENSG00000137960	NA	NA	rs4130548-T	rs4130548	0	4130548	intron_variant	0	0.648	3E-10	9.52288	(EA)	0.022	[0.015-0.029] unit decrease	Affymetrix, Illumina, Perlegen [up to 2542447] (imputed)	N
2	rs12732514	0.998096	1	78463868	rs4130548	0.997848	Body mass index (joint analysis main effects and physical activity interaction)	42965	28448500	Graff M	42852	PLoS Genet	www.ncbi.nlm.nih.gov/pubmed/28448500	Genome-wide physical activity interactions in adiposity - A meta-analysis of 200,452 adults.	2,518 African American women, 86,278 European ancestry women, 1,773 Filipino ancestry women, 1,030 Indian ancestry women, 1,457 African American men, 55,137 European ancestry men, 7,648 Indian ancestry men, 5,527 European ancestry individuals	6,244 African American women, 17,531 European ancestry women, 329 African American men, 19,956 European ancestry men	1p31.1	DNAJB4	DNAJB4, GIPC2			ENSG00000162616, ENSG00000137960	NA	NA	rs4130548-?	rs4130548	0	4130548	intron_variant	0	NR	5E-9	8.30103	(EA, women)	NA		Affymetrix, Illumina, Perlegen [~ 2500000] (imputed)	N
2	rs12732514	0.998096	1	78463868	rs4130548	0.997848	Body mass index	42965	28448500	Graff M	42852	PLoS Genet	www.ncbi.nlm.nih.gov/pubmed/28448500	Genome-wide physical activity interactions in adiposity - A meta-analysis of 200,452 adults.	2,518 African American women, 86,278 European ancestry women, 1,773 Filipino ancestry women, 1,030 Indian ancestry women, 1,457 African American men, 55,137 European ancestry men, 7,648 Indian ancestry men, 5,527 European ancestry individuals	6,244 African American women, 17,531 European ancestry women, 329 African American men, 19,956 European ancestry men	1p31.1	DNAJB4	DNAJB4, GIPC2			ENSG00000162616, ENSG00000137960	NA	NA	rs4130548-C	rs4130548	0	4130548	intron_variant	0	0.3538	1E-9	9	(EA, women)	0.0307	[0.021-0.04] kg/m2 increase	Affymetrix, Illumina, Perlegen [~ 2500000] (imputed)	N
2	rs12732514	0.998096	1	78463868	rs4130548	0.997848	Body mass index	42965	28448500	Graff M	42852	PLoS Genet	www.ncbi.nlm.nih.gov/pubmed/28448500	Genome-wide physical activity interactions in adiposity - A meta-analysis of 200,452 adults.	2,518 African American women, 86,278 European ancestry women, 1,773 Filipino ancestry women, 1,030 Indian ancestry women, 1,457 African American men, 55,137 European ancestry men, 7,648 Indian ancestry men, 5,527 European ancestry individuals	6,244 African American women, 17,531 European ancestry women, 329 African American men, 19,956 European ancestry men	1p31.1	DNAJB4	DNAJB4, GIPC2			ENSG00000162616, ENSG00000137960	NA	NA	rs4130548-C	rs4130548	0	4130548	intron_variant	0	0.3538	5E-10	9.30103	(EA)	0.0246	[0.017-0.032] kg/m2 increase	Affymetrix, Illumina, Perlegen [~ 2500000] (imputed)	N
2	rs12732514	0.998096	1	78463868	rs4130548	0.997848	Body mass index	42965	28448500	Graff M	42852	PLoS Genet	www.ncbi.nlm.nih.gov/pubmed/28448500	Genome-wide physical activity interactions in adiposity - A meta-analysis of 200,452 adults.	2,518 African American women, 86,278 European ancestry women, 1,773 Filipino ancestry women, 1,030 Indian ancestry women, 1,457 African American men, 55,137 European ancestry men, 7,648 Indian ancestry men, 5,527 European ancestry individuals	6,244 African American women, 17,531 European ancestry women, 329 African American men, 19,956 European ancestry men	1p31.1	DNAJB4	DNAJB4, GIPC2			ENSG00000162616, ENSG00000137960	NA	NA	rs4130548-C	rs4130548	0	4130548	intron_variant	0	0.346	1E-9	9		0.0229	[0.015-0.03] kg/m2 increase	Affymetrix, Illumina, Perlegen [~ 2500000] (imputed)	N
2	rs12732514	0.998096	1	78463868	rs4130548	0.997848	Body mass index (joint analysis main effects and physical activity interaction)	42965	28448500	Graff M	42852	PLoS Genet	www.ncbi.nlm.nih.gov/pubmed/28448500	Genome-wide physical activity interactions in adiposity - A meta-analysis of 200,452 adults.	2,518 African American women, 86,278 European ancestry women, 1,773 Filipino ancestry women, 1,030 Indian ancestry women, 1,457 African American men, 55,137 European ancestry men, 7,648 Indian ancestry men, 5,527 European ancestry individuals	6,244 African American women, 17,531 European ancestry women, 329 African American men, 19,956 European ancestry men	1p31.1	DNAJB4	DNAJB4, GIPC2			ENSG00000162616, ENSG00000137960	NA	NA	rs4130548-?	rs4130548	0	4130548	intron_variant	0	NR	6E-10	9.22185	(EA)	NA		Affymetrix, Illumina, Perlegen [~ 2500000] (imputed)	N
2	rs12732514	0.998096	1	78463868	rs4130548	0.997848	Body mass index (joint analysis main effects and physical activity interaction)	42965	28448500	Graff M	42852	PLoS Genet	www.ncbi.nlm.nih.gov/pubmed/28448500	Genome-wide physical activity interactions in adiposity - A meta-analysis of 200,452 adults.	2,518 African American women, 86,278 European ancestry women, 1,773 Filipino ancestry women, 1,030 Indian ancestry women, 1,457 African American men, 55,137 European ancestry men, 7,648 Indian ancestry men, 5,527 European ancestry individuals	6,244 African American women, 17,531 European ancestry women, 329 African American men, 19,956 European ancestry men	1p31.1	DNAJB4	DNAJB4, GIPC2			ENSG00000162616, ENSG00000137960	NA	NA	rs4130548-?	rs4130548	0	4130548	intron_variant	0	NR	3E-8	7.52288		NA		Affymetrix, Illumina, Perlegen [~ 2500000] (imputed)	N
2	rs12732514	0.998096	1	78463868	rs4130548	0.997848	Body mass index in physically active individuals	42965	28448500	Graff M	42852	PLoS Genet	www.ncbi.nlm.nih.gov/pubmed/28448500	Genome-wide physical activity interactions in adiposity - A meta-analysis of 200,452 adults.	1,957 African American women, 1,773 Filipino ancestry women, 305 Indian ancestry women, 67,609 European ancestry women, 1,206 African American men, 2,029 Indian ancestry men, 43,399 European ancestry men, at least 4,819 European ancestry individuals	4,807 African American women, 12,347 European ancestry women, 265 African American men, 14,540 European ancestry men	1p31.1	DNAJB4	DNAJB4, GIPC2			ENSG00000162616, ENSG00000137960	NA	NA	rs4130548-C	rs4130548	0	4130548	intron_variant	0	0.34540000000000004	2E-6	5.69897	(women)	0.0256	[0.015-0.036] kg/m2 increase	Affymetrix, Illumina, Perlegen [~ 2500000] (imputed)	N
2	rs12732514	0.998096	1	78463868	rs4130548	0.997848	Body mass index (joint analysis main effects and physical activity interaction)	42965	28448500	Graff M	42852	PLoS Genet	www.ncbi.nlm.nih.gov/pubmed/28448500	Genome-wide physical activity interactions in adiposity - A meta-analysis of 200,452 adults.	2,518 African American women, 86,278 European ancestry women, 1,773 Filipino ancestry women, 1,030 Indian ancestry women, 1,457 African American men, 55,137 European ancestry men, 7,648 Indian ancestry men, 5,527 European ancestry individuals	6,244 African American women, 17,531 European ancestry women, 329 African American men, 19,956 European ancestry men	1p31.1	DNAJB4	DNAJB4, GIPC2			ENSG00000162616, ENSG00000137960	NA	NA	rs4130548-?	rs4130548	0	4130548	intron_variant	0	NR	1E-9	9	(women)	NA		Affymetrix, Illumina, Perlegen [~ 2500000] (imputed)	N
2	rs12732514	0.998096	1	78463868	rs4130548	0.997848	Body mass index in physically active individuals	42965	28448500	Graff M	42852	PLoS Genet	www.ncbi.nlm.nih.gov/pubmed/28448500	Genome-wide physical activity interactions in adiposity - A meta-analysis of 200,452 adults.	1,957 African American women, 1,773 Filipino ancestry women, 305 Indian ancestry women, 67,609 European ancestry women, 1,206 African American men, 2,029 Indian ancestry men, 43,399 European ancestry men, at least 4,819 European ancestry individuals	4,807 African American women, 12,347 European ancestry women, 265 African American men, 14,540 European ancestry men	1p31.1	DNAJB4	DNAJB4, GIPC2			ENSG00000162616, ENSG00000137960	NA	NA	rs4130548-C	rs4130548	0	4130548	intron_variant	0	0.346	9E-7	6.04576		0.0209	[0.013-0.029] kg/m2 increase	Affymetrix, Illumina, Perlegen [~ 2500000] (imputed)	N
2	rs12732514	0.998096	1	78463868	rs4130548	0.997848	Body mass index in physically active individuals	42965	28448500	Graff M	42852	PLoS Genet	www.ncbi.nlm.nih.gov/pubmed/28448500	Genome-wide physical activity interactions in adiposity - A meta-analysis of 200,452 adults.	1,957 African American women, 1,773 Filipino ancestry women, 305 Indian ancestry women, 67,609 European ancestry women, 1,206 African American men, 2,029 Indian ancestry men, 43,399 European ancestry men, at least 4,819 European ancestry individuals	4,807 African American women, 12,347 European ancestry women, 265 African American men, 14,540 European ancestry men	1p31.1	DNAJB4	DNAJB4, GIPC2			ENSG00000162616, ENSG00000137960	NA	NA	rs4130548-C	rs4130548	0	4130548	intron_variant	0	0.3548	2E-6	5.69897	(EA,women)	0.0263	[0.016-0.037] kg/m2 increase	Affymetrix, Illumina, Perlegen [~ 2500000] (imputed)	N
2	rs12732514	0.998096	1	78463868	rs4130548	0.997848	Body mass index in physically active individuals	42965	28448500	Graff M	42852	PLoS Genet	www.ncbi.nlm.nih.gov/pubmed/28448500	Genome-wide physical activity interactions in adiposity - A meta-analysis of 200,452 adults.	1,957 African American women, 1,773 Filipino ancestry women, 305 Indian ancestry women, 67,609 European ancestry women, 1,206 African American men, 2,029 Indian ancestry men, 43,399 European ancestry men, at least 4,819 European ancestry individuals	4,807 African American women, 12,347 European ancestry women, 265 African American men, 14,540 European ancestry men	1p31.1	DNAJB4	DNAJB4, GIPC2			ENSG00000162616, ENSG00000137960	NA	NA	rs4130548-C	rs4130548	0	4130548	intron_variant	0	0.3538	8E-7	6.09691	(EA)	0.0214	[0.013-0.03] kg/m2 increase	Affymetrix, Illumina, Perlegen [~ 2500000] (imputed)	N
2	rs12732514	0.998096	1	78463868	rs4130548	0.997848	Body mass index	42965	28448500	Graff M	42852	PLoS Genet	www.ncbi.nlm.nih.gov/pubmed/28448500	Genome-wide physical activity interactions in adiposity - A meta-analysis of 200,452 adults.	2,518 African American women, 86,278 European ancestry women, 1,773 Filipino ancestry women, 1,030 Indian ancestry women, 1,457 African American men, 55,137 European ancestry men, 7,648 Indian ancestry men, 5,527 European ancestry individuals	6,244 African American women, 17,531 European ancestry women, 329 African American men, 19,956 European ancestry men	1p31.1	DNAJB4	DNAJB4, GIPC2			ENSG00000162616, ENSG00000137960	NA	NA	rs4130548-C	rs4130548	0	4130548	intron_variant	0	0.346	2E-10	9.69897	(women)	0.0308	[0.021-0.04] kg/m2 increase	Affymetrix, Illumina, Perlegen [~ 2500000] (imputed)	N
2	rs12732514	0.998096	1	78463868	rs4130548	0.997848	Cognitive ability, years of educational attainment or schizophrenia (pleiotropy)	43712	31374203	Lam M	43678	Am J Hum Genet	www.ncbi.nlm.nih.gov/pubmed/31374203	Pleiotropic Meta-Analysis of Cognition, Education, and Schizophrenia Differentiates Roles of Early Neurodevelopmental and Adult Synaptic Pathways.	328,917 individuals with educational attainment measurements, 107,207 individuals with cognitive ability measurements, 77,096 European ancestry schizophrenia cases, 43,456 European ancestry controls	NA	1p31.1	DNAJB4	DNAJB4, GIPC2			ENSG00000162616, ENSG00000137960	NA	NA	rs4130548-?	rs4130548	0	4130548	intron_variant	0	NR	2E-9	8.69897		0.0127524	[0.0086-0.0169] unit increase	NR [7306098]	N
2	rs12732514	0.998096	1	78463868	rs4130548	0.997848	Body mass index	43371	30108127	Hoffmann TJ	43326	Genetics	www.ncbi.nlm.nih.gov/pubmed/30108127	A Large Multi-ethnic Genome-Wide Association Study of Adult Body Mass Index Identifies Novel Loci.	315,347 European ancestry individuals, 8,322 Hispanic/Latino individuals, 7,290 East Asian ancestry individuals, 3,069 African American individuals, 459 South Asian ancestry individuals	431,743 European ancestry individuals, 9,275 South Asian ancestry individuals, 8,261 African British individuals, 1,822 East Asian ancestry individuals, 7,620 individuals	1p31.1	NR	DNAJB4, GIPC2			ENSG00000162616, ENSG00000137960	NA	NA	rs4130548-T	rs4130548	0	4130548	intron_variant	0	NR	2E-16	15.699		0.022	[NR] unit decrease	Affymetrix [at least 28613428] (imputed)	N
41	rs80028338	1	17	43978988	rs1560312	0.997746	Depressed affect	43404	29942085	Nagel M	43276	Nat Genet	www.ncbi.nlm.nih.gov/pubmed/29942085	Meta-analysis of genome-wide association studies for neuroticism in 449,484 individuals identifies novel genetic loci and pathways.	357,957 European ancestry individuals	NA	17q21.31	NR	MAPT, MAPT, MAPT			ENSG00000277956, ENSG00000276155, ENSG00000186868	NA	NA	rs1560312-?	rs1560312	0	1560312	intron_variant	0	NR	1E-16	16		0.02016	[0.015-0.025] unit increase	Affymetrix [10847151] (imputed)	N
41	rs80028338	1	17	43978988	rs1560312	0.997746	Neuroticism	43404	29942085	Nagel M	43276	Nat Genet	www.ncbi.nlm.nih.gov/pubmed/29942085	Meta-analysis of genome-wide association studies for neuroticism in 449,484 individuals identifies novel genetic loci and pathways.	449,484 European ancestry individuals	NA	17q21.31	NR	MAPT, MAPT, MAPT			ENSG00000277956, ENSG00000276155, ENSG00000186868	NA	NA	rs1560312-A	rs1560312	0	1560312	intron_variant	0	NR	5E-21	20.301		9.409	z score decrease	Affymetrix [10847151] (imputed)	N
41	rs80028338	1	17	44184828	rs4510068	0.997516	Mean corpuscular volume	44095	32888493	Chen MH	44075	Cell	www.ncbi.nlm.nih.gov/pubmed/32888493	Trans-ethnic and Ancestry-Specific Blood-Cell Genetics in 746,667 Individuals from 5 Global Populations.	121,047 East Asian ancestry individuals	NA	17q21.31	NR	KANSL1, KANSL1, KANSL1			ENSG00000120071, ENSG00000275867, ENSG00000278458	NA	NA	rs4510068-G	rs4510068	0	4510068	intron_variant	0	0.498966	2E-22	21.699		0.039886	[0.032-0.048] SD units increase	Affymetrix, Illumina [16286195] (imputed)	N
41	rs80028338	1	17	44184828	rs4510068	0.997516	Waist-hip index	44432	34021172	Christakoudi S	44337	Sci Rep	www.ncbi.nlm.nih.gov/pubmed/34021172	GWAS of allometric body-shape indices in UK Biobank identifies loci suggesting associations with morphogenesis, organogenesis, adrenal cell renewal and cancer.	186,825 British ancestry men	NA	17q21.31	KANSL1	KANSL1, KANSL1, KANSL1			ENSG00000120071, ENSG00000275867, ENSG00000278458	NA	NA	rs4510068-T	rs4510068	0	4510068	intron_variant	0	NR	6E-10	9.22185		0.0199076	[0.014-0.026] unit increase	Affymetrix [127266] (imputed)	N
41	rs80028338	1	17	44184828	rs4510068	0.997516	Waist-to-hip ratio adjusted for BMI	44432	34021172	Christakoudi S	44337	Sci Rep	www.ncbi.nlm.nih.gov/pubmed/34021172	GWAS of allometric body-shape indices in UK Biobank identifies loci suggesting associations with morphogenesis, organogenesis, adrenal cell renewal and cancer.	186,825 British ancestry men	NA	17q21.31	KANSL1	KANSL1, KANSL1, KANSL1			ENSG00000120071, ENSG00000275867, ENSG00000278458	NA	NA	rs4510068-T	rs4510068	0	4510068	intron_variant	0	NR	7E-10	9.1549		0.0197993	[0.013-0.026] unit increase	Affymetrix [323858] (imputed)	N
41	rs80028338	1	17	44184828	rs4510068	0.997516	A body shape index	44432	34021172	Christakoudi S	44337	Sci Rep	www.ncbi.nlm.nih.gov/pubmed/34021172	GWAS of allometric body-shape indices in UK Biobank identifies loci suggesting associations with morphogenesis, organogenesis, adrenal cell renewal and cancer.	219,872 British ancestry women	NA	17q21.31	KANSL1	KANSL1, KANSL1, KANSL1			ENSG00000120071, ENSG00000275867, ENSG00000278458	NA	NA	rs4510068-T	rs4510068	0	4510068	intron_variant	0	NR	2E-9	8.69897		0.0176279	[0.012-0.023] unit increase	Affymetrix [321169] (imputed)	N
41	rs80028338	1	17	44184828	rs4510068	0.997516	Mean corpuscular volume	44544	34594039	Sakaue S	44469	Nat Genet	www.ncbi.nlm.nih.gov/pubmed/34594039	A cross-population atlas of genetic associations for 220 human phenotypes.	129,832 East Asian ancestry individuals	NA	17q21.31		KANSL1, KANSL1, KANSL1			ENSG00000120071, ENSG00000275867, ENSG00000278458	NA	NA	rs4510068-T	rs4510068	0	4510068	intron_variant	0	0.497172	4E-26	25.3979		0.0380186	[0.031-0.045] unit decrease	Illumina [13476266] (imputed)	N
41	rs80028338	1	17	43507297	rs12949256	0.997226	Hemoglobin levels	43999	32327693	Oskarsson GR	43944	Commun Biol	www.ncbi.nlm.nih.gov/pubmed/32327693	Predicted loss and gain of function mutations in ACO1 are associated with erythropoiesis.	684,122 European ancestry individuals	NA	17q21.31	ARHGAP27	ARHGAP27			ENSG00000159314	NA	NA	rs12949256-T	rs12949256	0	12949256	missense_variant	0		3E-51	50.5229		0.043	[NR] unit increase	Affymetrix, Illumina [43000000] (imputed)	N
41	rs80028338	1	17	44078982	rs2435201	0.997053	Neuroticism	43404	29942085	Nagel M	43276	Nat Genet	www.ncbi.nlm.nih.gov/pubmed/29942085	Meta-analysis of genome-wide association studies for neuroticism in 449,484 individuals identifies novel genetic loci and pathways.	449,484 European ancestry individuals	NA	17q21.31	NR	MAPT, MAPT, MAPT			ENSG00000277956, ENSG00000276155, ENSG00000186868	NA	NA	rs2435201-A	rs2435201	0	2435201	intron_variant	0	NR	4E-12	11.3979		6.944	z score decrease	Affymetrix [10847151] (imputed)	N
41	rs80028338	1	17	44078982	rs2435201	0.997053	Waist-to-hip ratio adjusted for BMI	43938	31669095	Zhu Z	43762	J Allergy Clin Immunol	www.ncbi.nlm.nih.gov/pubmed/31669095	Shared Genetic and Experimental Links between Obesity-Related Traits and Asthma Subtypes in UK Biobank.	457,690 European ancestry individuals	NA	17q21.31	NR	MAPT, MAPT, MAPT			ENSG00000277956, ENSG00000276155, ENSG00000186868	NA	NA	rs2435201-?	rs2435201	0	2435201	intron_variant	0	NR	5E-11	10.301		NA		Affymetrix [~ 8270000] (imputed)	N
41	rs80028338	1	17	44078982	rs2435201	0.997053	A body shape index	44432	34021172	Christakoudi S	44337	Sci Rep	www.ncbi.nlm.nih.gov/pubmed/34021172	GWAS of allometric body-shape indices in UK Biobank identifies loci suggesting associations with morphogenesis, organogenesis, adrenal cell renewal and cancer.	219,872 British ancestry women	NA	17q21.31	MAPT	MAPT, MAPT, MAPT			ENSG00000277956, ENSG00000276155, ENSG00000186868	NA	NA	rs2435201-T	rs2435201	0	2435201	intron_variant	0	NR	3E-8	7.52288		0.016056	[0.01-0.022] unit increase	Affymetrix [321169] (imputed)	N
41	rs80028338	1	17	44078982	rs2435201	0.997053	Waist-hip index	44432	34021172	Christakoudi S	44337	Sci Rep	www.ncbi.nlm.nih.gov/pubmed/34021172	GWAS of allometric body-shape indices in UK Biobank identifies loci suggesting associations with morphogenesis, organogenesis, adrenal cell renewal and cancer.	219,872 British ancestry women	NA	17q21.31	MAPT	MAPT, MAPT, MAPT			ENSG00000277956, ENSG00000276155, ENSG00000186868	NA	NA	rs2435201-T	rs2435201	0	2435201	intron_variant	0	NR	4E-8	7.39794		0.0157709	[0.01-0.021] unit increase	Affymetrix [319769] (imputed)	N
2	rs12732514	0.998096	1	78527912	rs2031496	0.996611	Educational attainment (MTAG)	43416	30038396	Lee JJ	43304	Nat Genet	www.ncbi.nlm.nih.gov/pubmed/30038396	Gene discovery and polygenic prediction from a genome-wide association study of educational attainment in 1.1 million individuals.	1,311,438 European ancestry individuals	NA	1p31.1	Intergenic	GIPC2			ENSG00000137960	NA	NA	rs2031496-T	rs2031496	0	2031496	intron_variant	0	0.5813	6E-12	11.2218	(MTAG)	0.0091	[0.0066-0.0116] unit increase	Affymetrix, Illumina [7100000] (imputed)	N
2	rs12732514	0.998096	1	78527912	rs2031496	0.996611	Highest math class taken (MTAG)	43416	30038396	Lee JJ	43304	Nat Genet	www.ncbi.nlm.nih.gov/pubmed/30038396	Gene discovery and polygenic prediction from a genome-wide association study of educational attainment in 1.1 million individuals.	811,539 European ancestry individuals	NA	1p31.1	Intergenic	GIPC2			ENSG00000137960	NA	NA	rs2031496-T	rs2031496	0	2031496	intron_variant	0	0.5944	3E-8	7.52288	(MTAG)	0.0093	[0.006-0.0126] unit increase	Affymetrix, Illumina [7100000] (imputed)	N
41	rs80028338	1	17	44054696	rs754593	0.996553	Neuroticism	43404	29942085	Nagel M	43276	Nat Genet	www.ncbi.nlm.nih.gov/pubmed/29942085	Meta-analysis of genome-wide association studies for neuroticism in 449,484 individuals identifies novel genetic loci and pathways.	449,484 European ancestry individuals	NA	17q21.31	NR	MAPT, MAPT, MAPT			ENSG00000277956, ENSG00000276155, ENSG00000186868	NA	NA	rs754593-A	rs754593	0	754593	5_prime_UTR_variant	0	NR	3E-12	11.5229		6.976	z score decrease	Affymetrix [10847151] (imputed)	N
41	rs80028338	1	17	44054696	rs754593	0.996553	Depressed affect	43404	29942085	Nagel M	43276	Nat Genet	www.ncbi.nlm.nih.gov/pubmed/29942085	Meta-analysis of genome-wide association studies for neuroticism in 449,484 individuals identifies novel genetic loci and pathways.	357,957 European ancestry individuals	NA	17q21.31	NR	MAPT, MAPT, MAPT			ENSG00000277956, ENSG00000276155, ENSG00000186868	NA	NA	rs754593-?	rs754593	0	754593	5_prime_UTR_variant	0	NR	3E-9	8.52288		0.01397	[0.0094-0.0186] unit increase	Affymetrix [10847151] (imputed)	N
41	rs80028338	1	17	44054696	rs754593	0.996553	General cognitive ability	43360	29844566	Davies G	43249	Nat Commun	www.ncbi.nlm.nih.gov/pubmed/29844566	Study of 300,486 individuals identifies 148 independent genetic loci influencing general cognitive function.	up to 300,486 European ancestry individuals	NA	17q21.31	MAPT	MAPT, MAPT, MAPT			ENSG00000277956, ENSG00000276155, ENSG00000186868	NA	NA	rs754593-A	rs754593	0	754593	5_prime_UTR_variant	0	NR	2E-8	7.69897		5.641	z-score increase	Affymetrix, Illumina [at least 2500000] (imputed)	N
41	rs80028338	1	17	44054696	rs754593	0.996553	General factor of neuroticism	43587	30867560	Hill WD	43537	Mol Psychiatry	www.ncbi.nlm.nih.gov/pubmed/30867560	Genetic contributions to two special factors of neuroticism are associated with affluence, higher intelligence, better health, and longer life.	270,059 British ancestry individuals	NA	17q21.31	MAPT	MAPT, MAPT, MAPT			ENSG00000277956, ENSG00000276155, ENSG00000186868	NA	NA	rs754593-G	rs754593	0	754593	5_prime_UTR_variant	0	NR	1E-9	9		0.010588	[0.0072-0.014] unit decrease	Affymetrix [18485882] (imputed)	N
41	rs80028338	1	17	44054696	rs754593	0.996553	Waist-to-hip ratio adjusted for BMI	44432	34021172	Christakoudi S	44337	Sci Rep	www.ncbi.nlm.nih.gov/pubmed/34021172	GWAS of allometric body-shape indices in UK Biobank identifies loci suggesting associations with morphogenesis, organogenesis, adrenal cell renewal and cancer.	219,872 British ancestry women	NA	17q21.31	MAPT	MAPT, MAPT, MAPT			ENSG00000277956, ENSG00000276155, ENSG00000186868	NA	NA	rs754593-G	rs754593	0	754593	5_prime_UTR_variant	0	NR	2E-8	7.69897		0.0161546	[0.011-0.022] unit increase	Affymetrix [319769] (imputed)	N
41	rs80028338	1	17	44054696	rs754593	0.996553	A body shape index	44432	34021172	Christakoudi S	44337	Sci Rep	www.ncbi.nlm.nih.gov/pubmed/34021172	GWAS of allometric body-shape indices in UK Biobank identifies loci suggesting associations with morphogenesis, organogenesis, adrenal cell renewal and cancer.	219,872 British ancestry women	NA	17q21.31	MAPT	MAPT, MAPT, MAPT			ENSG00000277956, ENSG00000276155, ENSG00000186868	NA	NA	rs754593-G	rs754593	0	754593	5_prime_UTR_variant	0	NR	2E-8	7.69897		0.0162416	[0.011-0.022] unit increase	Affymetrix [321169] (imputed)	N
41	rs80028338	1	17	44054696	rs754593	0.996553	Waist-hip index	44432	34021172	Christakoudi S	44337	Sci Rep	www.ncbi.nlm.nih.gov/pubmed/34021172	GWAS of allometric body-shape indices in UK Biobank identifies loci suggesting associations with morphogenesis, organogenesis, adrenal cell renewal and cancer.	219,872 British ancestry women	NA	17q21.31	MAPT	MAPT, MAPT, MAPT			ENSG00000277956, ENSG00000276155, ENSG00000186868	NA	NA	rs754593-G	rs754593	0	754593	5_prime_UTR_variant	0	NR	2E-8	7.69897		0.0162412	[0.011-0.022] unit increase	Affymetrix [319769] (imputed)	N
25	rs2897075	0.999989	7	99600405	rs56173013	0.996258	Educational attainment	44743	35361970	Okbay A	44651	Nat Genet	www.ncbi.nlm.nih.gov/pubmed/35361970	Polygenic prediction of educational attainment within and between families from genome-wide association analyses in 3 million individuals.	3,037,499 European ancestry individuals	NA	7q22.1		AZGP1P1 - ZKSCAN1	ENSG00000214313	ENSG00000106261		14944	12790	rs56173013-A	rs56173013	0	56173013	intron_variant	1	0.5897	3E-14	13.5229		0.00810864	[0.006-0.0102] unit increase	Illumina [10675380] (imputed)	N
41	rs80028338	1	17	44034575	rs55746658	0.995537	High-sensitivity cardiac troponin T levels (MTAG)	44630	34732054	Yang Y	44504	Circ Genom Precis Med	www.ncbi.nlm.nih.gov/pubmed/34732054	Identification of Functional Genetic Determinants of Cardiac Troponin T and I in a Multiethnic Population and Causal Associations With Atrial Fibrillation.	18,590 European ancestry individuals	NA	17q21.31		MAPT, MAPT, MAPT			ENSG00000277956, ENSG00000276155, ENSG00000186868	NA	NA	rs55746658-?	rs55746658	0	55746658	intron_variant	0	NR	2E-6	5.69897		4.72	Z score decrease	Affymetrix, Illumina [NR] (imputed)	N
41	rs80028338	1	17	44034575	rs55746658	0.995537	High-sensitivity cardiac troponin I concentration (MTAG)	44630	34732054	Yang Y	44504	Circ Genom Precis Med	www.ncbi.nlm.nih.gov/pubmed/34732054	Identification of Functional Genetic Determinants of Cardiac Troponin T and I in a Multiethnic Population and Causal Associations With Atrial Fibrillation.	12,730 European ancestry individuals	NA	17q21.31		MAPT, MAPT, MAPT			ENSG00000277956, ENSG00000276155, ENSG00000186868	NA	NA	rs55746658-?	rs55746658	0	55746658	intron_variant	0	NR	2E-6	5.69897		4.72	Z score decrease	Affymetrix, Illumina [NR] (imputed)	N
41	rs80028338	1	17	44310101	rs2696682	0.995225	Brain morphology (MOSTest)	44888	35164939	van der Meer D	44603	Biol Psychiatry	www.ncbi.nlm.nih.gov/pubmed/35164939	Boosting Schizophrenia Genetics by Utilizing Genetic Overlap With Brain Morphology.	33,735 white British ancestry individuals	NA	17q21.31		KANSL1 - MAPK8IP1P1	ENSG00000278458	ENSG00000282723		7346	10871	rs2696682-?	rs2696682	0	2696682	intergenic_variant	1	NR	1E-122	122		NA		NR [9061072] (imputed)	N
2	rs12732514	0.998096	1	78678130	rs12406019	0.99448	Body mass index	43305	26426971	Winkler TW	42278	PLoS Genet	www.ncbi.nlm.nih.gov/pubmed/26426971	The Influence of Age and Sex on Genetic Associations with Adult Body Size and Shape: A Large-Scale Genome-Wide Interaction Study.	up to 309,889 European ancestry individuals	NA	1p31.1	NR	RNFT1P2 - MGC27382	ENSG00000233333	ENSG00000237413		41209	17153	rs12406019-A	rs12406019	0	12406019	intergenic_variant	1	0.549692613349753	2E-8	7.69897		0.0154415	unit decrease	Affymetrix, Illumina, Perlegen [up to 2800000] (imputed)	N
2	rs12732514	0.998096	1	78678130	rs12406019	0.99448	Body mass index (joint analysis main effects and physical activity interaction)	42965	28448500	Graff M	42852	PLoS Genet	www.ncbi.nlm.nih.gov/pubmed/28448500	Genome-wide physical activity interactions in adiposity - A meta-analysis of 200,452 adults.	2,518 African American women, 86,278 European ancestry women, 1,773 Filipino ancestry women, 1,030 Indian ancestry women, 1,457 African American men, 55,137 European ancestry men, 7,648 Indian ancestry men, 5,527 European ancestry individuals	6,244 African American women, 17,531 European ancestry women, 329 African American men, 19,956 European ancestry men	1p31.1	MGC27382	RNFT1P2 - MGC27382	ENSG00000233333	ENSG00000237413		41209	17153	rs12406019-?	rs12406019	0	12406019	intergenic_variant	1	NR	8E-10	9.09691	(EA, women)	NA		Affymetrix, Illumina, Perlegen [~ 2500000] (imputed)	N
2	rs12732514	0.998096	1	78678130	rs12406019	0.99448	Body mass index	42965	28448500	Graff M	42852	PLoS Genet	www.ncbi.nlm.nih.gov/pubmed/28448500	Genome-wide physical activity interactions in adiposity - A meta-analysis of 200,452 adults.	2,518 African American women, 86,278 European ancestry women, 1,773 Filipino ancestry women, 1,030 Indian ancestry women, 1,457 African American men, 55,137 European ancestry men, 7,648 Indian ancestry men, 5,527 European ancestry individuals	6,244 African American women, 17,531 European ancestry women, 329 African American men, 19,956 European ancestry men	1p31.1	MGC27382	RNFT1P2 - MGC27382	ENSG00000233333	ENSG00000237413		41209	17153	rs12406019-G	rs12406019	0	12406019	intergenic_variant	1	0.44930000000000003	2E-10	9.69897	(EA, women)	0.031	[0.021-0.041] kg/m2 increase	Affymetrix, Illumina, Perlegen [~ 2500000] (imputed)	N
2	rs12732514	0.998096	1	78678130	rs12406019	0.99448	Body mass index	42965	28448500	Graff M	42852	PLoS Genet	www.ncbi.nlm.nih.gov/pubmed/28448500	Genome-wide physical activity interactions in adiposity - A meta-analysis of 200,452 adults.	2,518 African American women, 86,278 European ancestry women, 1,773 Filipino ancestry women, 1,030 Indian ancestry women, 1,457 African American men, 55,137 European ancestry men, 7,648 Indian ancestry men, 5,527 European ancestry individuals	6,244 African American women, 17,531 European ancestry women, 329 African American men, 19,956 European ancestry men	1p31.1	MGC27382	RNFT1P2 - MGC27382	ENSG00000233333	ENSG00000237413		41209	17153	rs12406019-G	rs12406019	0	12406019	intergenic_variant	1	0.44930000000000003	1E-9	9	(EA)	0.0231	[0.016-0.031] kg/m2 increase	Affymetrix, Illumina, Perlegen [~ 2500000] (imputed)	N
2	rs12732514	0.998096	1	78678130	rs12406019	0.99448	Body mass index	42965	28448500	Graff M	42852	PLoS Genet	www.ncbi.nlm.nih.gov/pubmed/28448500	Genome-wide physical activity interactions in adiposity - A meta-analysis of 200,452 adults.	2,518 African American women, 86,278 European ancestry women, 1,773 Filipino ancestry women, 1,030 Indian ancestry women, 1,457 African American men, 55,137 European ancestry men, 7,648 Indian ancestry men, 5,527 European ancestry individuals	6,244 African American women, 17,531 European ancestry women, 329 African American men, 19,956 European ancestry men	1p31.1	MGC27382	RNFT1P2 - MGC27382	ENSG00000233333	ENSG00000237413		41209	17153	rs12406019-G	rs12406019	0	12406019	intergenic_variant	1	0.43879999999999997	2E-9	8.69897		0.0219	[0.015-0.029] kg/m2 increase	Affymetrix, Illumina, Perlegen [~ 2500000] (imputed)	N
2	rs12732514	0.998096	1	78678130	rs12406019	0.99448	Body mass index (joint analysis main effects and physical activity interaction)	42965	28448500	Graff M	42852	PLoS Genet	www.ncbi.nlm.nih.gov/pubmed/28448500	Genome-wide physical activity interactions in adiposity - A meta-analysis of 200,452 adults.	2,518 African American women, 86,278 European ancestry women, 1,773 Filipino ancestry women, 1,030 Indian ancestry women, 1,457 African American men, 55,137 European ancestry men, 7,648 Indian ancestry men, 5,527 European ancestry individuals	6,244 African American women, 17,531 European ancestry women, 329 African American men, 19,956 European ancestry men	1p31.1	MGC27382	RNFT1P2 - MGC27382	ENSG00000233333	ENSG00000237413		41209	17153	rs12406019-?	rs12406019	0	12406019	intergenic_variant	1	NR	3E-9	8.52288	(EA)	NA		Affymetrix, Illumina, Perlegen [~ 2500000] (imputed)	N
2	rs12732514	0.998096	1	78678130	rs12406019	0.99448	Body mass index (joint analysis main effects and physical activity interaction)	42965	28448500	Graff M	42852	PLoS Genet	www.ncbi.nlm.nih.gov/pubmed/28448500	Genome-wide physical activity interactions in adiposity - A meta-analysis of 200,452 adults.	2,518 African American women, 86,278 European ancestry women, 1,773 Filipino ancestry women, 1,030 Indian ancestry women, 1,457 African American men, 55,137 European ancestry men, 7,648 Indian ancestry men, 5,527 European ancestry individuals	6,244 African American women, 17,531 European ancestry women, 329 African American men, 19,956 European ancestry men	1p31.1	MGC27382	RNFT1P2 - MGC27382	ENSG00000233333	ENSG00000237413		41209	17153	rs12406019-?	rs12406019	0	12406019	intergenic_variant	1	NR	3E-8	7.52288		NA		Affymetrix, Illumina, Perlegen [~ 2500000] (imputed)	N
2	rs12732514	0.998096	1	78678130	rs12406019	0.99448	Body mass index in physically active individuals	42965	28448500	Graff M	42852	PLoS Genet	www.ncbi.nlm.nih.gov/pubmed/28448500	Genome-wide physical activity interactions in adiposity - A meta-analysis of 200,452 adults.	1,957 African American women, 1,773 Filipino ancestry women, 305 Indian ancestry women, 67,609 European ancestry women, 1,206 African American men, 2,029 Indian ancestry men, 43,399 European ancestry men, at least 4,819 European ancestry individuals	4,807 African American women, 12,347 European ancestry women, 265 African American men, 14,540 European ancestry men	1p31.1	MGC27382	RNFT1P2 - MGC27382	ENSG00000233333	ENSG00000237413		41209	17153	rs12406019-G	rs12406019	0	12406019	intergenic_variant	1	0.4374	8E-8	7.09691	(women)	0.0275	[0.018-0.037] kg/m2 increase	Affymetrix, Illumina, Perlegen [~ 2500000] (imputed)	N
2	rs12732514	0.998096	1	78678130	rs12406019	0.99448	Body mass index (joint analysis main effects and physical activity interaction)	42965	28448500	Graff M	42852	PLoS Genet	www.ncbi.nlm.nih.gov/pubmed/28448500	Genome-wide physical activity interactions in adiposity - A meta-analysis of 200,452 adults.	2,518 African American women, 86,278 European ancestry women, 1,773 Filipino ancestry women, 1,030 Indian ancestry women, 1,457 African American men, 55,137 European ancestry men, 7,648 Indian ancestry men, 5,527 European ancestry individuals	6,244 African American women, 17,531 European ancestry women, 329 African American men, 19,956 European ancestry men	1p31.1	MGC27382	RNFT1P2 - MGC27382	ENSG00000233333	ENSG00000237413		41209	17153	rs12406019-?	rs12406019	0	12406019	intergenic_variant	1	NR	2E-10	9.69897	(women)	NA		Affymetrix, Illumina, Perlegen [~ 2500000] (imputed)	N
2	rs12732514	0.998096	1	78678130	rs12406019	0.99448	Body mass index in physically active individuals	42965	28448500	Graff M	42852	PLoS Genet	www.ncbi.nlm.nih.gov/pubmed/28448500	Genome-wide physical activity interactions in adiposity - A meta-analysis of 200,452 adults.	1,957 African American women, 1,773 Filipino ancestry women, 305 Indian ancestry women, 67,609 European ancestry women, 1,206 African American men, 2,029 Indian ancestry men, 43,399 European ancestry men, at least 4,819 European ancestry individuals	4,807 African American women, 12,347 European ancestry women, 265 African American men, 14,540 European ancestry men	1p31.1	MGC27382	RNFT1P2 - MGC27382	ENSG00000233333	ENSG00000237413		41209	17153	rs12406019-G	rs12406019	0	12406019	intergenic_variant	1	0.43879999999999997	4E-7	6.39794		0.0209	[0.013-0.029] kg/m2 increase	Affymetrix, Illumina, Perlegen [~ 2500000] (imputed)	N
2	rs12732514	0.998096	1	78678130	rs12406019	0.99448	Body mass index in physically active individuals	42965	28448500	Graff M	42852	PLoS Genet	www.ncbi.nlm.nih.gov/pubmed/28448500	Genome-wide physical activity interactions in adiposity - A meta-analysis of 200,452 adults.	1,957 African American women, 1,773 Filipino ancestry women, 305 Indian ancestry women, 67,609 European ancestry women, 1,206 African American men, 2,029 Indian ancestry men, 43,399 European ancestry men, at least 4,819 European ancestry individuals	4,807 African American women, 12,347 European ancestry women, 265 African American men, 14,540 European ancestry men	1p31.1	MGC27382	RNFT1P2 - MGC27382	ENSG00000233333	ENSG00000237413		41209	17153	rs12406019-G	rs12406019	0	12406019	intergenic_variant	1	0.44989999999999997	9E-8	7.04576	(EA,women)	0.0284	[0.018-0.039] kg/m2 increase	Affymetrix, Illumina, Perlegen [~ 2500000] (imputed)	N
2	rs12732514	0.998096	1	78678130	rs12406019	0.99448	Body mass index in physically active individuals	42965	28448500	Graff M	42852	PLoS Genet	www.ncbi.nlm.nih.gov/pubmed/28448500	Genome-wide physical activity interactions in adiposity - A meta-analysis of 200,452 adults.	1,957 African American women, 1,773 Filipino ancestry women, 305 Indian ancestry women, 67,609 European ancestry women, 1,206 African American men, 2,029 Indian ancestry men, 43,399 European ancestry men, at least 4,819 European ancestry individuals	4,807 African American women, 12,347 European ancestry women, 265 African American men, 14,540 European ancestry men	1p31.1	MGC27382	RNFT1P2 - MGC27382	ENSG00000233333	ENSG00000237413		41209	17153	rs12406019-G	rs12406019	0	12406019	intergenic_variant	1	0.44930000000000003	3E-7	6.52288	(EA)	0.0214	[0.013-0.03] kg/m2 increase	Affymetrix, Illumina, Perlegen [~ 2500000] (imputed)	N
2	rs12732514	0.998096	1	78678130	rs12406019	0.99448	Body mass index	42965	28448500	Graff M	42852	PLoS Genet	www.ncbi.nlm.nih.gov/pubmed/28448500	Genome-wide physical activity interactions in adiposity - A meta-analysis of 200,452 adults.	2,518 African American women, 86,278 European ancestry women, 1,773 Filipino ancestry women, 1,030 Indian ancestry women, 1,457 African American men, 55,137 European ancestry men, 7,648 Indian ancestry men, 5,527 European ancestry individuals	6,244 African American women, 17,531 European ancestry women, 329 African American men, 19,956 European ancestry men	1p31.1	MGC27382	RNFT1P2 - MGC27382	ENSG00000233333	ENSG00000237413		41209	17153	rs12406019-G	rs12406019	0	12406019	intergenic_variant	1	0.43879999999999997	6E-11	10.2218	(women)	0.0309	[0.022-0.04] kg/m2 increase	Affymetrix, Illumina, Perlegen [~ 2500000] (imputed)	N
2	rs12732514	0.998096	1	78678130	rs12406019	0.99448	Body mass index	43371	30108127	Hoffmann TJ	43326	Genetics	www.ncbi.nlm.nih.gov/pubmed/30108127	A Large Multi-ethnic Genome-Wide Association Study of Adult Body Mass Index Identifies Novel Loci.	315,347 European ancestry individuals, 8,322 Hispanic/Latino individuals, 7,290 East Asian ancestry individuals, 3,069 African American individuals, 459 South Asian ancestry individuals	431,743 European ancestry individuals, 9,275 South Asian ancestry individuals, 8,261 African British individuals, 1,822 East Asian ancestry individuals, 7,620 individuals	1p31.1	NR	RNFT1P2 - MGC27382	ENSG00000233333	ENSG00000237413		41209	17153	rs12406019-A	rs12406019	0	12406019	intergenic_variant	1	NR	9E-7	6.04576		0.013	[NR] unit decrease	Affymetrix [at least 28613428] (imputed)	N
41	rs80028338	1	17	43484598	rs73984391	0.99345	IDP dMRI TBSS L3 Anterior corona radiata L	44712	33875891	Smith SM	44305	Nat Neurosci	www.ncbi.nlm.nih.gov/pubmed/33875891	An expanded set of genome-wide association studies of brain imaging phenotypes in UK Biobank.	20,860 British ancestry individuals	10,496 British ancestry individuals	17q21.31		ARHGAP27			ENSG00000159314	NA	NA	rs73984391-T	rs73984391	0	73984391	intron_variant	0	0.182	2E-10	9.69897		0.081	[0.056-0.106] unit increase	Affymetrix [17103079] (imputed)	N
41	rs80028338	1	17	43933790	rs142955985	0.991789	Eosinophil counts	44544	34594039	Sakaue S	44469	Nat Genet	www.ncbi.nlm.nih.gov/pubmed/34594039	A cross-population atlas of genetic associations for 220 human phenotypes.	349,856 European ancestry individuals, 93,063 East Asian ancestry individuals	NA	17q21.31		MAPT-AS1, MAPT-AS1, MAPT-AS1			ENSG00000264589, ENSG00000281578, ENSG00000282067	NA	NA	rs142955985-T	rs142955985	0	142955985	intron_variant	0	NR	2E-24	23.699		0.0218	[0.018-0.026] unit decrease	Affymetrix, Illumina [20529668] (imputed)	N
41	rs80028338	1	17	44342378	rs4988900	0.990966	Reaction time	43360	29844566	Davies G	43249	Nat Commun	www.ncbi.nlm.nih.gov/pubmed/29844566	Study of 300,486 individuals identifies 148 independent genetic loci influencing general cognitive function.	330,069 European ancestry individuals	NA	17q21.31	ENSG00000261575	MAPK8IP1P1 - ARL17B	ENSG00000282723	ENSG00000228696		19968	9772	rs4988900-?	rs4988900	0	4988900	intergenic_variant	1	NR	3E-9	8.52288		0.010394	[0.007-0.0138] unit increase	Affymetrix [805426] (imputed)	N
41	rs80028338	1	17	44342378	rs4988900	0.990966	Mean spheric corpuscular volume	44092	32888494	Vuckovic D	44075	Cell	www.ncbi.nlm.nih.gov/pubmed/32888494	The Polygenic and Monogenic Basis of Blood Traits and Diseases.	408,112 British individuals	NA	17q21.31	RP11-259G18.3, RP11-259G18.1	MAPK8IP1P1 - ARL17B	ENSG00000282723	ENSG00000228696		19968	9772	rs4988900-A	rs4988900	0	4988900	intergenic_variant	1	0.43436	3E-17	16.5229		0.0220741	[0.017-0.027] unit increase	Affymetrix [93095623] (imputed)	N
41	rs80028338	1	17	44762589	rs199461	0.990645	IDP dMRI TBSS MD Cingulum cingulate gyrus R	44712	33875891	Smith SM	44305	Nat Neurosci	www.ncbi.nlm.nih.gov/pubmed/33875891	An expanded set of genome-wide association studies of brain imaging phenotypes in UK Biobank.	20,860 British ancestry individuals	10,496 British ancestry individuals	17q21.31		NSF, NSF, NSF			ENSG00000278174, ENSG00000276262, ENSG00000073969	NA	NA	rs199461-A	rs199461	0	199461	intron_variant	0	0.237	3E-11	10.5229		0.077	[0.053-0.101] unit increase	Affymetrix [17103079] (imputed)	N
41	rs80028338	1	17	44762589	rs199461	0.990645	IDP dMRI TBSS L2 Genu of corpus callosum	44712	33875891	Smith SM	44305	Nat Neurosci	www.ncbi.nlm.nih.gov/pubmed/33875891	An expanded set of genome-wide association studies of brain imaging phenotypes in UK Biobank.	20,860 British ancestry individuals	10,496 British ancestry individuals	17q21.31		NSF, NSF, NSF			ENSG00000278174, ENSG00000276262, ENSG00000073969	NA	NA	rs199461-A	rs199461	0	199461	intron_variant	0	0.237	2E-15	14.699		0.091	[0.067-0.115] unit increase	Affymetrix [17103079] (imputed)	N
41	rs11654422	0.926838	17	44121579	rs72836318	0.990022	Smoking initiation (ever regular vs never regular)	43552	30643251	Liu M	43479	Nat Genet	www.ncbi.nlm.nih.gov/pubmed/30643251	Association studies of up to 1.2 million individuals yield new insights into the genetic etiology of tobacco and alcohol use.	up to 1,232,091 European ancestry individuals	NA	17q21.31	NR	KANSL1, KANSL1, KANSL1			ENSG00000120071, ENSG00000275867, ENSG00000278458	NA	NA	rs72836318-C	rs72836318	0	72836318	non_coding_transcript_exon_variant	0	0.246	7E-9	8.1549	(Conditioned on chr17:44793283)	0.0171223	[0.011-0.023] unit decrease	NR [~ 10000000] (imputed)	N
41	rs80028338	1	17	44343370	rs2696694	0.989021	White matter microstructure (radial diusivities)	43866	31666681	Zhao B	43768	Mol Psychiatry	www.ncbi.nlm.nih.gov/pubmed/31666681	Large-scale GWAS reveals genetic architecture of brain white matter microstructure and genetic overlap with cognitive and mental health traits (n = 17,706).	17,706 European ancestry individuals	NA	17q21.31	NR	MAPK8IP1P1 - ARL17B	ENSG00000282723	ENSG00000228696		20960	8780	rs2696694-?	rs2696694	0	2696694	regulatory_region_variant	1		2E-9	8.69897	(Anterior limb of internal capsule)	NA		NR [8955960] (imputed)	N
41	rs80028338	1	17	44343370	rs2696694	0.989021	White matter microstructure (mean diusivities)	43866	31666681	Zhao B	43768	Mol Psychiatry	www.ncbi.nlm.nih.gov/pubmed/31666681	Large-scale GWAS reveals genetic architecture of brain white matter microstructure and genetic overlap with cognitive and mental health traits (n = 17,706).	17,706 European ancestry individuals	NA	17q21.31	NR	MAPK8IP1P1 - ARL17B	ENSG00000282723	ENSG00000228696		20960	8780	rs2696694-?	rs2696694	0	2696694	regulatory_region_variant	1		3E-8	7.52288	(Anterior limb of internal capsule)	NA		NR [8955960] (imputed)	N
41	rs80028338	1	17	44343370	rs2696694	0.989021	White matter microstructure (mean diusivities)	43866	31666681	Zhao B	43768	Mol Psychiatry	www.ncbi.nlm.nih.gov/pubmed/31666681	Large-scale GWAS reveals genetic architecture of brain white matter microstructure and genetic overlap with cognitive and mental health traits (n = 17,706).	17,706 European ancestry individuals	NA	17q21.31	NR	MAPK8IP1P1 - ARL17B	ENSG00000282723	ENSG00000228696		20960	8780	rs2696694-?	rs2696694	0	2696694	regulatory_region_variant	1		6E-9	8.22185	(Genu of corpus callosum)	NA		NR [8955960] (imputed)	N
41	rs80028338	1	17	44343370	rs2696694	0.989021	White matter microstructure (fractional anisotropy)	43866	31666681	Zhao B	43768	Mol Psychiatry	www.ncbi.nlm.nih.gov/pubmed/31666681	Large-scale GWAS reveals genetic architecture of brain white matter microstructure and genetic overlap with cognitive and mental health traits (n = 17,706).	17,706 European ancestry individuals	NA	17q21.31	NR	MAPK8IP1P1 - ARL17B	ENSG00000282723	ENSG00000228696		20960	8780	rs2696694-?	rs2696694	0	2696694	regulatory_region_variant	1		6E-9	8.22185	(Anterior limb of internal capsule)	NA		NR [8955960] (imputed)	N
41	rs80028338	1	17	44317210	rs2532384	0.987723	Goat cheese liking	44777	35585065	May-Wilson S	44699	Nat Commun	www.ncbi.nlm.nih.gov/pubmed/35585065	Large-scale GWAS of food liking reveals genetic determinants and genetic correlations with distinct neurophysiological traits.	150,875 European ancestry individuals	NA	17q21.31		KANSL1 - MAPK8IP1P1	ENSG00000278458	ENSG00000282723		14455	3762	rs2532384-A	rs2532384	0	2532384	upstream_gene_variant	1	0.2237	2E-17	16.699		0.03695	[0.028-0.045] unit decrease	Affymetrix [11353280] (imputed)	N
41	rs80028338	1	17	44172812	rs60521849	0.986714	Waist-to-hip ratio adjusted for BMI	43773	30239722	Pulit SL	43357	Hum Mol Genet	www.ncbi.nlm.nih.gov/pubmed/30239722	Meta-analysis of genome-wide association studies for body fat distribution in 694,649 individuals of European ancestry.	315,284 European ancestry male individuals	NA	17q21.31	NR	KANSL1, KANSL1, KANSL1			ENSG00000120071, ENSG00000275867, ENSG00000278458	NA	NA	rs60521849-A	rs60521849	0	60521849	intron_variant	0	0.3986	5E-12	11.301		0.014	[0.01-0.018] unit decrease	NR [~ 27400000] (imputed)	N
25	rs2897075	0.999989	7	99635967	rs72615157	0.986651	Lung function (FEV1/FVC)	42902	28166213	Wain LV	42772	Nat Genet	www.ncbi.nlm.nih.gov/pubmed/28166213	Genome-wide association analyses for lung function and chronic obstructive pulmonary disease identify new loci and potential druggable targets.	48,943 European ancestry individuals	57,176 European ancestry individuals, 38,199 individuals.	7q22.1	ZKSCAN1	ZKSCAN1			ENSG00000106261	NA	NA	rs72615157-A	rs72615157	0	72615157	3_prime_UTR_variant	0	0.16	2E-9	8.69897		0.032	[0.022-0.042] unit increase	Affymetrix [27624732] (imputed)	N
41	rs80028338	1	17	44256296	rs2532253	0.986635	Red cell distribution width	44092	32888494	Vuckovic D	44075	Cell	www.ncbi.nlm.nih.gov/pubmed/32888494	The Polygenic and Monogenic Basis of Blood Traits and Diseases.	408,112 British individuals	NA	17q21.31	KANSL1	KANSL1, KANSL1, KANSL1			ENSG00000120071, ENSG00000275867, ENSG00000278458	NA	NA	rs2532253-A	rs2532253	0	2532253	intron_variant	0	0.196735	2E-18	17.699		0.0324603	[0.025-0.04] unit increase	Affymetrix [93095623] (imputed)	N
41	rs80028338	1	17	44290850	rs78826239	0.986246	aparc-a2009s rh area G-oc-temp-lat-fusifor	44712	33875891	Smith SM	44305	Nat Neurosci	www.ncbi.nlm.nih.gov/pubmed/33875891	An expanded set of genome-wide association studies of brain imaging phenotypes in UK Biobank.	21,282 British ancestry individuals	10,686 British ancestry individuals	17q21.31		KANSL1, KANSL1, KANSL1			ENSG00000120071, ENSG00000275867, ENSG00000278458	NA	NA	rs78826239-A	rs78826239	0	78826239	intron_variant	0	0.202	2E-11	10.699		0.084	[0.059-0.109] unit decrease	Affymetrix [17103079] (imputed)	N
41	rs80028338	1	17	44304130	rs2532402	0.985249	Horseradish liking	44777	35585065	May-Wilson S	44699	Nat Commun	www.ncbi.nlm.nih.gov/pubmed/35585065	Large-scale GWAS of food liking reveals genetic determinants and genetic correlations with distinct neurophysiological traits.	152,847 European ancestry individuals	NA	17q21.31		KANSL1 - MAPK8IP1P1	ENSG00000278458	ENSG00000282723		1375	16842	rs2532402-G	rs2532402	0	2532402	upstream_gene_variant	1	0.2226	1E-14	14		0.03378	[0.025-0.042] unit decrease	Affymetrix [11353280] (imputed)	N
41	rs80028338	1	17	44304130	rs2532402	0.985249	Physical activity (Total log acceleration)	44595	35043453	Qi G	44579	Genet Epidemiol	www.ncbi.nlm.nih.gov/pubmed/35043453	Genome-wide association studies of 27 accelerometry-derived physical activity measurements identified novel loci and genetic mechanisms.	88,411 European ancestry individuals	NA	17q21.31		KANSL1 - MAPK8IP1P1	ENSG00000278458	ENSG00000282723		1375	16842	rs2532402-G	rs2532402	0	2532402	upstream_gene_variant	1	0.221	2E-12	11.699		0.04	unit increase	Affymetrix [8951705] (imputed)	N
41	rs80028338	1	17	44304130	rs2532402	0.985249	Moderate to vigorous physical activity duration	44595	35043453	Qi G	44579	Genet Epidemiol	www.ncbi.nlm.nih.gov/pubmed/35043453	Genome-wide association studies of 27 accelerometry-derived physical activity measurements identified novel loci and genetic mechanisms.	88,411 European ancestry individuals	NA	17q21.31		KANSL1 - MAPK8IP1P1	ENSG00000278458	ENSG00000282723		1375	16842	rs2532402-G	rs2532402	0	2532402	upstream_gene_variant	1	0.221	2E-10	9.69897		0.035	unit increase	Affymetrix [8951705] (imputed)	N
41	rs80028338	1	17	44355602	rs2696532	0.984894	Feeling guilty	43487	29500382	Nagel M	43161	Nat Commun	www.ncbi.nlm.nih.gov/pubmed/29500382	Item-level analyses reveal genetic heterogeneity in neuroticism.	373,380 European ancestry individuals	NA	17q21.31	NR	ARL17B, ARL17B, ARL17B			ENSG00000275748, ENSG00000276276, ENSG00000228696	NA	NA	rs2696532-A	rs2696532	0	2696532	intron_variant	0	0.212157	4E-8	7.39794		5.49	z score decrease	NR [10847151] (imputed)	N
41	rs80028338	1	17	44354549	rs2261201	0.984742	Irritable mood	43487	29500382	Nagel M	43161	Nat Commun	www.ncbi.nlm.nih.gov/pubmed/29500382	Item-level analyses reveal genetic heterogeneity in neuroticism.	366,726 European ancestry individuals	NA	17q21.31	NR	ARL17B, ARL17B, ARL17B			ENSG00000275748, ENSG00000276276, ENSG00000228696	NA	NA	rs2261201-C	rs2261201	0	2261201	intron_variant	0	0.214631	5E-12	11.301		6.91	z score decrease	NR [~ 10847151] (imputed)	N
23	rs28661143	0.988172	7	2018823	rs3996330	0.98432	Systolic blood pressure	43504	30595370	Kichaev G	43461	Am J Hum Genet	www.ncbi.nlm.nih.gov/pubmed/30595370	Leveraging Polygenic Functional Enrichment to Improve GWAS Power.	approximately 422,000 European ancestry individuals	NA	7p22.3		MAD1L1			ENSG00000002822	NA	NA	rs3996330-?	rs3996330	0	3996330	intron_variant	0	NR	1E-10	10		NA		NR [~ 8900000] (imputed)	N
23	rs28661143	0.988172	7	1883476	rs10807751	0.982659	Age of smoking initiation (MTAG)	43552	30643251	Liu M	43479	Nat Genet	www.ncbi.nlm.nih.gov/pubmed/30643251	Association studies of up to 1.2 million individuals yield new insights into the genetic etiology of tobacco and alcohol use.	up to 931,815 European ancestry individuals	NA	7p22.3	NR	MAD1L1			ENSG00000002822	NA	NA	rs10807751-C	rs10807751	0	10807751	intron_variant	0	0.541	4E-22	21.3979		0.0141731	[0.011-0.017] unit increase	NR [9732723] (imputed)	N
43	rs8103192	0.954413	19	4641415	rs35925872	0.981217	Height	43606	30595370	Kichaev G	43461	Am J Hum Genet	www.ncbi.nlm.nih.gov/pubmed/30595370	Leveraging Polygenic Functional Enrichment to Improve GWAS Power.	approximately 458,000 European ancestry individuals	NA	19p13.3		TNFAIP8L1, MYDGF			ENSG00000185361, ENSG00000074842	NA	NA	rs35925872-?	rs35925872	0	35925872	3_prime_UTR_variant	0	NR	2E-8	7.69897		NA		NR [~ 8900000] (imputed)	N
2	rs12732514	0.998096	1	77944732	rs11162351	0.98092	Urinary albumin excretion	43423	30220432	Haas ME	43349	Am J Hum Genet	www.ncbi.nlm.nih.gov/pubmed/30220432	Genetic Association of Albuminuria with Cardiometabolic Disease and Blood Pressure.	382,500 European ancestry individuals	NA	1p31.1	AK5	AK5			ENSG00000154027	NA	NA	rs11162351-C	rs11162351	0	11162351	intron_variant	0	0.602	2E-8	7.69897		0.00952	[0.0062-0.0129] unit increase	Affymetrix [11709857] (imputed)	N
2	rs12732514	0.998096	1	77944732	rs11162351	0.98092	Urinary albumin-to-creatinine ratio	43878	31630189	Casanova F	43758	Hum Mol Genet	www.ncbi.nlm.nih.gov/pubmed/31630189	A genome-wide association study implicates multiple mechanisms influencing raised urinary albumin-creatinine ratio.	437,027 European ancestry individuals	60,130 individuals	1p31.1	AK5	AK5			ENSG00000154027	NA	NA	rs11162351-C	rs11162351	0	11162351	intron_variant	0	0.604	3E-8	7.52288	(EA)	0.012	[0.0081-0.0159] unit increase	NR [12082474] (imputed)	N
41	rs80028338	1	17	44331214	rs2957316	0.980873	Interstitial lung disease	44544	34594039	Sakaue S	44469	Nat Genet	www.ncbi.nlm.nih.gov/pubmed/34594039	A cross-population atlas of genetic associations for 220 human phenotypes.	2,267 European ancestry cases, 467,560 European ancestry controls, 1,046 East Asian ancestry cases, 176,974 East Asian ancestry controls	NA	17q21.31		MAPK8IP1P1 - ARL17B	ENSG00000282723	ENSG00000228696		8804	20936	rs2957316-C	rs2957316	0	2957316	TF_binding_site_variant	1	NR	3E-9	8.52288		0.2644	[0.18-0.35] unit decrease	Affymetrix, Illumina [25843170] (imputed)	N
41	rs80028338	1	17	44331214	rs2957316	0.980873	Pulmonary fibrosis	44544	34594039	Sakaue S	44469	Nat Genet	www.ncbi.nlm.nih.gov/pubmed/34594039	A cross-population atlas of genetic associations for 220 human phenotypes.	1,566 European ancestry cases, 467,560 European ancestry controls, 126 East Asian ancestry cases, 176,974 East Asian ancestry controls	NA	17q21.31		MAPK8IP1P1 - ARL17B	ENSG00000282723	ENSG00000228696		8804	20936	rs2957316-C	rs2957316	0	2957316	TF_binding_site_variant	1	NR	5E-8	7.30103		0.2809	[0.18-0.38] unit decrease	Affymetrix, Illumina [25843031] (imputed)	N
19	rs2076295	0.980469	6	7563232	rs2076295	0.980469	Idiopathic pulmonary fibrosis	43899	31710517	Allen RJ	43780	Am J Respir Crit Care Med	www.ncbi.nlm.nih.gov/pubmed/31710517	Genome-Wide Association Study of Susceptibility to Idiopathic Pulmonary Fibrosis.	2,668 European ancestry cases, 8,591 European ancestry controls	1,456 European ancestry cases, 11,874 European ancestry controls	6p24.3	DSP	DSP			ENSG00000096696	NA	NA	rs2076295-G	rs2076295	0	2076295	intron_variant	0	0.469	3E-30	29.5229		1.46	[1.37-1.56]	Affymetrix, Illumina [10790934] (imputed)	N
19	rs2076295	0.980469	6	7563232	rs2076295	0.980469	Chronic obstructive pulmonary disease	42894	28166215	Hobbs BD	42772	Nat Genet	www.ncbi.nlm.nih.gov/pubmed/28166215	Genetic loci associated with chronic obstructive pulmonary disease overlap with loci for lung function and pulmonary fibrosis.	11,157 European ancestry cases, 36,699 European ancestry controls, 1,142 African American cases, 2,380 African American controls, 199 Korean ancestry cases, 6,741 Korean ancestry controls, 52 Hispanic cases, 548 Hispanic controls.	12,051 European ancestry cases, 11,111 European ancestry controls, 153 Korean ancestry cases, 205 Korean ancestry controls.	6p24.3	DSP	DSP			ENSG00000096696	NA	NA	rs2076295-T	rs2076295	0	2076295	intron_variant	0	0.55	4E-9	8.39794		1.09	[1.06,1.12]	Affymetrix, Illumina [NR] (imputed)	N
19	rs2076295	0.980469	6	7563232	rs2076295	0.980469	Idiopathic pulmonary fibrosis	43067	29066090	Allen RJ	43028	Lancet Respir Med	www.ncbi.nlm.nih.gov/pubmed/29066090	Genetic variants associated with susceptibility to idiopathic pulmonary fibrosis in people of European ancestry: a genome-wide association study.	602 European ancestry cases, 3,366 European ancestry controls	2,158 cases, 5,195 controls	6p24.3	DSP	DSP			ENSG00000096696	NA	NA	rs2076295-G	rs2076295	0	2076295	intron_variant	0	0.463	8E-28	27.0969		1.44	[1.35-1.54]	Affymetrix [NR] (imputed)	N
19	rs2076295	0.980469	6	7563232	rs2076295	0.980469	Chronic obstructive pulmonary disease	43586	30804561	Sakornsakolpat P	43521	Nat Genet	www.ncbi.nlm.nih.gov/pubmed/30804561	Genetic landscape of chronic obstructive pulmonary disease identifies heterogeneous cell-type and phenotype associations.	35,735 cases, 222,076 controls	NA	6p24.3	DSP	DSP			ENSG00000096696	NA	NA	rs2076295-T	rs2076295	0	2076295	intron_variant	0	0.54	2E-7	6.69897	(conditional on rs1334576)	1.05	[NR]	Affymetrix, Illumina [6224355] (imputed)	N
19	rs2076295	0.980469	6	7563232	rs2076295	0.980469	Interstitial lung disease	41579	23583980	Fingerlin TE	41378	Nat Genet	www.ncbi.nlm.nih.gov/pubmed/23583980	Genome-wide association study identifies multiple susceptibility loci for pulmonary fibrosis.	1,161 European ancestry cases, 4,683 European ancestry controls	876 European ancestry cases, 1,890 European ancestry controls	6p24.3	DSP	DSP			ENSG00000096696	NA	NA	rs2076295-G	rs2076295	0	2076295	intron_variant	0	0.44	1E-19	19		1.43	[1.32-1.55]	Illumina [439828]	N
19	rs2076295	0.980469	6	7563232	rs2076295	0.980469	Lung function (FEV1/FVC)	43551	30804560	Shrine N	43521	Nat Genet	www.ncbi.nlm.nih.gov/pubmed/30804560	New genetic signals for lung function highlight pathways and chronic obstructive pulmonary disease associations across multiple ancestries.	321,047 European ancestry individuals	79,005 European ancestry individuals	6p24.3	DSP	DSP			ENSG00000096696	NA	NA	rs2076295-T	rs2076295	0	2076295	intron_variant	0	0.5497	7E-23	22.1549		0.0234	[0.019-0.028] unit decrease	Affymetrix [19819130] (imputed)	N
19	rs2076295	0.980469	6	7563232	rs2076295	0.980469	Lung function (FVC)	43551	30804560	Shrine N	43521	Nat Genet	www.ncbi.nlm.nih.gov/pubmed/30804560	New genetic signals for lung function highlight pathways and chronic obstructive pulmonary disease associations across multiple ancestries.	321,047 European ancestry individuals	79,005 European ancestry individuals	6p24.3	DSP	DSP			ENSG00000096696	NA	NA	rs2076295-T	rs2076295	0	2076295	intron_variant	0	0.5497	2E-8	7.69897		0.0131	[0.0086-0.0176] unit increase	Affymetrix [19819130] (imputed)	N
19	rs2076295	0.980469	6	7563232	rs2076295	0.980469	Receptor for advanced glycosylation end products levels	44159	33067605	Folkersen L	44120	Nat Metab	www.ncbi.nlm.nih.gov/pubmed/33067605	Genomic and drug target evaluation of 90 cardiovascular proteins in 30,931 individuals.	21,758 European ancestry individuals	9,173 individuals	6p24.3		DSP			ENSG00000096696	NA	NA	rs2076295-T	rs2076295	0	2076295	intron_variant	0	0.55	3E-10	9.52288		0.056	unit decrease	Affymetrix, Illumina [20300000] (imputed)	N
19	rs2076295	0.980469	6	7563232	rs2076295	0.980469	Lung function (FEV1/FVC)	43504	30595370	Kichaev G	43461	Am J Hum Genet	www.ncbi.nlm.nih.gov/pubmed/30595370	Leveraging Polygenic Functional Enrichment to Improve GWAS Power.	approximately 370,000 European ancestry individuals	NA	6p24.3		DSP			ENSG00000096696	NA	NA	rs2076295-?	rs2076295	0	2076295	intron_variant	0	NR	1E-23	23		NA		NR [~ 8900000] (imputed)	N
19	rs2076295	0.980469	6	7563232	rs2076295	0.980469	Idiopathic pulmonary fibrosis	44799	35688625	Allen RJ	44722	Thorax	www.ncbi.nlm.nih.gov/pubmed/35688625	Genome-wide association study across five cohorts identifies five novel loci associated with idiopathic pulmonary fibrosis.	4,125 European ancestry cases, 20,464 European ancestry controls	NA	6p24.3		DSP			ENSG00000096696	NA	NA	rs2076295-G	rs2076295	0	2076295	intron_variant	0	0.467	2E-48	47.699		1.49	[1.41-1.57]	Illumina [7554248] (imputed)	N
19	rs2076295	0.980469	6	7563232	rs2076295	0.980469	Lung function (FVC)	43504	30595370	Kichaev G	43461	Am J Hum Genet	www.ncbi.nlm.nih.gov/pubmed/30595370	Leveraging Polygenic Functional Enrichment to Improve GWAS Power.	approximately 372,000 European ancestry individuals	NA	6p24.3		DSP			ENSG00000096696	NA	NA	rs2076295-?	rs2076295	0	2076295	intron_variant	0	NR	2E-8	7.69897		NA		NR [~ 8900000] (imputed)	N
19	rs2076295	0.980469	6	7563232	rs2076295	0.980469	Interstitial lung disease	44544	34594039	Sakaue S	44469	Nat Genet	www.ncbi.nlm.nih.gov/pubmed/34594039	A cross-population atlas of genetic associations for 220 human phenotypes.	2,267 European ancestry cases, 467,560 European ancestry controls, 1,046 East Asian ancestry cases, 176,974 East Asian ancestry controls	NA	6p24.3		DSP			ENSG00000096696	NA	NA	rs2076295-G	rs2076295	0	2076295	intron_variant	0	NR	8E-10	9.09691		0.1549	[0.11-0.2] unit increase	Affymetrix, Illumina [25843170] (imputed)	N
41	rs11654422	0.926838	17	44074586	rs12051901	0.980368	Waist-hip index	44432	34021172	Christakoudi S	44337	Sci Rep	www.ncbi.nlm.nih.gov/pubmed/34021172	GWAS of allometric body-shape indices in UK Biobank identifies loci suggesting associations with morphogenesis, organogenesis, adrenal cell renewal and cancer.	186,825 British ancestry men	NA	17q21.31	MAPT	MAPT, MAPT, MAPT			ENSG00000277956, ENSG00000276155, ENSG00000186868	NA	NA	rs12051901-A	rs12051901	0	12051901	intron_variant	0	NR	4E-10	9.39794		0.0222448	[0.015-0.029] unit decrease	Affymetrix [127266] (imputed)	N
41	rs11654422	0.926838	17	44074586	rs12051901	0.980368	Waist-to-hip ratio adjusted for BMI	44432	34021172	Christakoudi S	44337	Sci Rep	www.ncbi.nlm.nih.gov/pubmed/34021172	GWAS of allometric body-shape indices in UK Biobank identifies loci suggesting associations with morphogenesis, organogenesis, adrenal cell renewal and cancer.	186,825 British ancestry men	NA	17q21.31	MAPT	MAPT, MAPT, MAPT			ENSG00000277956, ENSG00000276155, ENSG00000186868	NA	NA	rs12051901-A	rs12051901	0	12051901	intron_variant	0	NR	7E-10	9.1549		0.0219012	[0.015-0.029] unit decrease	Affymetrix [323858] (imputed)	N
25	rs2897075	0.999989	7	99587980	rs6465759	0.980257	Alzheimer's disease or gastroesophageal reflux disease	44816	35851147	Adewuyi EO	44760	Commun Biol	www.ncbi.nlm.nih.gov/pubmed/35851147	A large-scale genome-wide cross-trait analysis reveals shared genetic architecture between Alzheimer's disease and gastrointestinal tract disorders.	71,880 European ancestry Alzheimer's disease or AD-by-proxy cases, 71,522 European ancestry GERD cases, up to 644,457 European ancestry controls	NA	7q22.1		AZGP1P1 - ZKSCAN1	ENSG00000214313	ENSG00000106261		2519	25215	rs6465759-T	rs6465759	0	6465759	upstream_gene_variant	1	NR	5E-7	6.30103		NA		NR [NR]	N
3	rs16837903	0.979345	1	150552042	rs16837903	0.979345	Monocyte chemoattractant protein-1 levels	42951	27989323	Ahola-Olli AV	42717	Am J Hum Genet	www.ncbi.nlm.nih.gov/pubmed/27989323	Genome-wide Association Study Identifies 27 Loci Influencing Concentrations of Circulating Cytokines and Growth Factors.	8,293 Finnish ancestry individuals	NA	1q21.2	NR	MCL1			ENSG00000143384	NA	NA	rs16837903-G	rs16837903	0	16837903	5_prime_UTR_variant	0		4E-6	5.39794		0.1101	[0.063-0.157] SD units increase	NR [10700000] (imputed)	N
3	rs16837903	0.979345	1	150552042	rs16837903	0.979345	Lung function (FEV1/FVC)	43504	30595370	Kichaev G	43461	Am J Hum Genet	www.ncbi.nlm.nih.gov/pubmed/30595370	Leveraging Polygenic Functional Enrichment to Improve GWAS Power.	approximately 370,000 European ancestry individuals	NA	1q21.2		MCL1			ENSG00000143384	NA	NA	rs16837903-?	rs16837903	0	16837903	5_prime_UTR_variant	0	NR	6E-8	7.22185		NA		NR [~ 8900000] (imputed)	N
43	rs17271883	0.979291	19	5834212	rs17271883	0.979291	Tumor biomarkers	41375	23300138	He M	41281	Gut	www.ncbi.nlm.nih.gov/pubmed/23300138	A genome wide association study of genetic loci that influence tumour biomarkers cancer antigen 19-9, carcinoembryonic antigen and α fetoprotein and their associations with cancer risk.	3,451 Han Chinese ancestry individuals	10,326 Chinese ancestry individuals	19p13.3	FUT6	FUT6			ENSG00000156413	NA	NA	rs17271883-G	rs17271883	0	17271883	intron_variant	0	0.38	5E-132	131.301	(CA19-9)	0.282	[0.20-0.37] U/ml increase	Affymetrix, Illumina [NR] (imputed)	N
43	rs17271883	0.979291	19	5830302	rs778809	0.979004	Protein quantitative trait loci	44189	32492067	Ruffieux H	43985	PLoS Comput Biol	www.ncbi.nlm.nih.gov/pubmed/32492067	A fully joint Bayesian quantitative trait locus mapping of human protein abundance in plasma.	394 European ancestry individuals	548 European ancestry individuals	19p13.3	NR	NRTN - FUT6	ENSG00000171119	ENSG00000156413		1967	117	rs778809-?	rs778809	0	778809	intergenic_variant	1	NR	6E-14	13.2218	(Fucosyltransferase 3)	NA		Illumina [~ 4000000] (imputed)	N
43	rs17271883	0.979291	19	5830302	rs778809	0.979004	Blood protein levels	43286	29875488	Sun BB	43257	Nature	www.ncbi.nlm.nih.gov/pubmed/29875488	Genomic atlas of the human plasma proteome.	3,301 European ancestry individuals	NA	19p13.3	FUT5	NRTN - FUT6	ENSG00000171119	ENSG00000156413		1967	117	rs778809-A	rs778809	0	778809	intergenic_variant	1	0.301	1E-118	118	(Alpha-(1,3)-fucosyltransferase 5, FUT5.4549.78.2)	0.58	[0.52-0.64] unit decrease	Affymetrix [10572788] (imputed)	N
23	rs28661143	0.988172	7	1876199	rs6460944	0.979004	Smoking initiation (ever regular vs never regular) (MTAG)	43552	30643251	Liu M	43479	Nat Genet	www.ncbi.nlm.nih.gov/pubmed/30643251	Association studies of up to 1.2 million individuals yield new insights into the genetic etiology of tobacco and alcohol use.	up to 1,359,002 European ancestry individuals	NA	7p22.3	NR	MAD1L1			ENSG00000002822	NA	NA	rs6460944-T	rs6460944	0	6460944	intron_variant	0	0.42	2E-27	26.699		0.0118692	[0.0097-0.014] unit increase	NR [9732723] (imputed)	N
23	rs28661143	0.988172	7	1876199	rs6460944	0.979004	Externalizing behaviour (multivariate analysis)	44502	34446935	Karlsson Linner R	44434	Nat Neurosci	www.ncbi.nlm.nih.gov/pubmed/34446935	Multivariate analysis of 1.5 million people identifies genetic associations with traits related to self-regulation and addiction.	up to 53,293 European ancestry Attention-deficit/hyperactivity disorder individuals, up to 164,684 European ancestry problematic alcohol use individuals, up to 186,875 European ancestry lifetime cannabis use individuals, up to 357,187 European ancestry individuals measuring reverse-coded age at first sexual intercourse, up to 336,121 European ancestry individuals measuring number of sexual partners, up to 426,379 European ancestry individuals measuring general risk tolerance, up to 1,251,809 European ancestry individuals measuring lifetime smoking initiation	NA	7p22.3		MAD1L1			ENSG00000002822	NA	NA	rs6460944-C	rs6460944	0	6460944	intron_variant	0	0.592	2E-23	22.699		0.012	[0.01-0.014] unit decrease	NR [NR] (imputed)	N
43	rs17271883	0.979291	19	5833279	rs10420107	0.978908	Blood protein levels	43420	30072576	Emilsson V	43314	Science	www.ncbi.nlm.nih.gov/pubmed/30072576	Co-regulatory networks of human serum proteins link genetics to disease.	3,200 European ancestry individuals	NA	19p13.3	FUT5	FUT6			ENSG00000156413	NA	NA	rs10420107-G	rs10420107	0	10420107	intron_variant	0	0.765625	2E-91	90.699	(FUT5, 4549_78_2)	0.555914	[0.5-0.61] unit increase	Illumina [> 1000000] (imputed)	N
2	rs35535570	0.960248	1	77980235	rs12729914	0.97856	Body mass index	43774	30239722	Pulit SL	43357	Hum Mol Genet	www.ncbi.nlm.nih.gov/pubmed/30239722	Meta-analysis of genome-wide association studies for body fat distribution in 694,649 individuals of European ancestry.	434,794 European ancestry female individuals	NA	1p31.1	NA	AK5			ENSG00000154027	NA	NA	rs12729914-T	rs12729914	0	12729914	intron_variant	0	0.829	2E-27	26.699		0.0226	[0.018-0.027] unit decrease	NR [~ 27400000] (imputed)	N
8	rs1123573	0.977827	2	60707588	rs1123573	0.977827	COVID-19 (critical illness vs population or mild symptoms)	44719	35255492	Kousathanas A	44627	Nature	www.ncbi.nlm.nih.gov/pubmed/35255492	Whole genome sequencing reveals host factors underlying critical Covid-19.	5,989 European ancestry cases, 42,891 European ancestry controls, 788 South Asian ancestry cases, 3,793 South Asian ancestry controls, 440 African ancestry cases, 1,350 African ancestry controls, 274 East Asian ancestry cases, 366 East Asian ancestry controls	NA	2p16.1		BCL11A			ENSG00000119866	NA	NA	rs1123573-A	rs1123573	0	1123573	intron_variant	0	NR	2E-8	7.69897		NA		Illumina [NR]	N
41	rs80028338	1	17	44084403	rs56087321	0.977788	Waist-hip ratio	43773	30239722	Pulit SL	43357	Hum Mol Genet	www.ncbi.nlm.nih.gov/pubmed/30239722	Meta-analysis of genome-wide association studies for body fat distribution in 694,649 individuals of European ancestry.	316,772 European ancestry male individuals	NA	17q21.31	NR	MAPT, MAPT, MAPT			ENSG00000277956, ENSG00000276155, ENSG00000186868	NA	NA	rs56087321-C	rs56087321	0	56087321	intron_variant	0	0.3908	1E-17	17		0.0172	[0.013-0.021] unit decrease	NR [~ 27400000] (imputed)	N
29	rs962719	0.996181	9	109508208	rs4642714	0.977163	Global cognition (Mini Mental State Examination)	44732	35386118	Homann J	44641	Front Aging Neurosci	www.ncbi.nlm.nih.gov/pubmed/35386118	Genome-Wide Association Study of Alzheimer's Disease Brain Imaging Biomarkers and Neuropsychological Phenotypes in the European Medical Information Framework for Alzheimer's Disease Multimodal Biomarker Discovery Dataset.	867 European ancestry individuals	NA	9q31.2		LINC01505 - RNA5SP292	ENSG00000234323	ENSG00000212276		5052	97822	rs4642714-A	rs4642714	0	4642714	intergenic_variant	1	0.181766	1E-6	6		0.895948	[0.53-1.26] unit decrease	Illumina [7464105] (imputed)	N
25	rs2897075	0.999989	7	99590893	rs6974373	0.976876	Retinal vascular fractal density	44635	34743558	Zekavat SM	44508	Circulation	www.ncbi.nlm.nih.gov/pubmed/34743558	Deep Learning of the Retina Enables Phenome- and Genome-wide Analyses of the Microvasculature.	38,932 British ancestry individuals	NA	7q22.1		AZGP1P1 - ZKSCAN1	ENSG00000214313	ENSG00000106261		5432	22302	rs6974373-G	rs6974373	0	6974373	upstream_gene_variant	1	0.39103	6E-7	6.22185		0.034755	[0.021-0.048] unit increase	Affymetrix [15580782] (imputed)	N
2	rs35535570	0.960248	1	77945635	rs6695572	0.976274	Body mass index	42396	25673413	Locke AE	42047	Nature	www.ncbi.nlm.nih.gov/pubmed/25673413	Genetic studies of body mass index yield new insights for obesity biology.	up to 104,666 European ancestry male individuals, up to 132,115 European ancestry female individuals, 370 African American male individuals, 517 African American female individuals, 512 Hispanic male individuals, 764 Hispanic female individuals	up to 48,274 European ancestry male individuals, up to 39,864 European ancestry female individuals, 2,441 African American or Afro-Caribbean male individuals, 6,314 African American or Afro-Caribbean female individuals, 919 Filipino male individuals, 828 Filipino female individuals, 205 Seychellois male individuals, 287 Seychellois female individuals, 2,964 South Asian ancestry male individuals, 658 South Asian ancestry female individuals	1p31.1	AK5	AK5			ENSG00000154027	NA	NA	rs6695572-A	rs6695572	0	6695572	intron_variant	0	0.188	7E-6	5.1549	(EA)	0.022	[0.012-0.032] kg/m2 increase	Affymetrix, Illumina [2550021]	N
2	rs35535570	0.960248	1	77945635	rs6695572	0.976274	Body mass index	42396	25673413	Locke AE	42047	Nature	www.ncbi.nlm.nih.gov/pubmed/25673413	Genetic studies of body mass index yield new insights for obesity biology.	up to 104,666 European ancestry male individuals, up to 132,115 European ancestry female individuals, 370 African American male individuals, 517 African American female individuals, 512 Hispanic male individuals, 764 Hispanic female individuals	up to 48,274 European ancestry male individuals, up to 39,864 European ancestry female individuals, 2,441 African American or Afro-Caribbean male individuals, 6,314 African American or Afro-Caribbean female individuals, 919 Filipino male individuals, 828 Filipino female individuals, 205 Seychellois male individuals, 287 Seychellois female individuals, 2,964 South Asian ancestry male individuals, 658 South Asian ancestry female individuals	1p31.1	AK5	AK5			ENSG00000154027	NA	NA	rs6695572-A	rs6695572	0	6695572	intron_variant	0	0.188	7E-6	5.1549		0.022	[0.012-0.031] kg/m2 increase	Affymetrix, Illumina [2550021]	N
41	rs80028338	1	17	44191483	rs11653367	0.976148	Body mass index	43502	30595370	Kichaev G	43461	Am J Hum Genet	www.ncbi.nlm.nih.gov/pubmed/30595370	Leveraging Polygenic Functional Enrichment to Improve GWAS Power.	approximately 458,000 European ancestry individuals	NA	17q21.31		KANSL1, KANSL1, KANSL1			ENSG00000120071, ENSG00000275867, ENSG00000278458	NA	NA	rs11653367-?	rs11653367	0	11653367	intron_variant	0	NR	1E-10	10		NA		NR [~ 8900000] (imputed)	N
41	rs80028338	1	17	44191483	rs11653367	0.976148	Waist-hip index	44432	34021172	Christakoudi S	44337	Sci Rep	www.ncbi.nlm.nih.gov/pubmed/34021172	GWAS of allometric body-shape indices in UK Biobank identifies loci suggesting associations with morphogenesis, organogenesis, adrenal cell renewal and cancer.	186,825 British ancestry men	NA	17q21.31	KANSL1	KANSL1, KANSL1, KANSL1			ENSG00000120071, ENSG00000275867, ENSG00000278458	NA	NA	rs11653367-G	rs11653367	0	11653367	intron_variant	0	NR	8E-13	12.0969		0.0239226	[0.017-0.03] unit decrease	Affymetrix [127266] (imputed)	N
41	rs80028338	1	17	44191483	rs11653367	0.976148	Waist-to-hip ratio adjusted for BMI	44432	34021172	Christakoudi S	44337	Sci Rep	www.ncbi.nlm.nih.gov/pubmed/34021172	GWAS of allometric body-shape indices in UK Biobank identifies loci suggesting associations with morphogenesis, organogenesis, adrenal cell renewal and cancer.	186,825 British ancestry men	NA	17q21.31	KANSL1	KANSL1, KANSL1, KANSL1			ENSG00000120071, ENSG00000275867, ENSG00000278458	NA	NA	rs11653367-G	rs11653367	0	11653367	intron_variant	0	NR	1E-12	12		0.0236608	[0.017-0.03] unit decrease	Affymetrix [323858] (imputed)	N
28	rs13258592	0.984164	8	120934126	rs28513081	0.975917	Idiopathic pulmonary fibrosis	43899	31710517	Allen RJ	43780	Am J Respir Crit Care Med	www.ncbi.nlm.nih.gov/pubmed/31710517	Genome-Wide Association Study of Susceptibility to Idiopathic Pulmonary Fibrosis.	2,668 European ancestry cases, 8,591 European ancestry controls	1,456 European ancestry cases, 11,874 European ancestry controls	8q24.12	DEPTOR	DEPTOR			ENSG00000155792	NA	NA	rs28513081-A	rs28513081	0	28513081	intron_variant	0	0.572	2E-11	10.699		1.20482	[1.14-1.27]	Affymetrix, Illumina [10790934] (imputed)	N
28	rs13258592	0.984164	8	120934126	rs28513081	0.975917	Height	43606	30595370	Kichaev G	43461	Am J Hum Genet	www.ncbi.nlm.nih.gov/pubmed/30595370	Leveraging Polygenic Functional Enrichment to Improve GWAS Power.	approximately 458,000 European ancestry individuals	NA	8q24.12		DEPTOR			ENSG00000155792	NA	NA	rs28513081-?	rs28513081	0	28513081	intron_variant	0	NR	3E-20	19.5229		NA		NR [~ 8900000] (imputed)	N
41	rs80028338	1	17	44363929	rs2696500	0.975111	Neurociticism	43487	29500382	Nagel M	43161	Nat Commun	www.ncbi.nlm.nih.gov/pubmed/29500382	Item-level analyses reveal genetic heterogeneity in neuroticism.	380,506 European ancestry individuals	NA	17q21.31	NR	ARL17B, ARL17B, ARL17B			ENSG00000275748, ENSG00000276276, ENSG00000228696	NA	NA	rs2696500-T	rs2696500	0	2696500	3_prime_UTR_variant	0	0.214048	4E-29	28.3979		11.21	z score increase	NR [10847151] (imputed)	N
23	rs28661143	0.988172	7	1868761	rs12537430	0.974779	Idiopathic pulmonary fibrosis	44799	35688625	Allen RJ	44722	Thorax	www.ncbi.nlm.nih.gov/pubmed/35688625	Genome-wide association study across five cohorts identifies five novel loci associated with idiopathic pulmonary fibrosis.	4,125 European ancestry cases, 20,464 European ancestry controls	NA	7p22.3		MAD1L1			ENSG00000002822	NA	NA	rs12537430-G	rs12537430	0	12537430	intron_variant	0	0.625	4E-18	17.3979		1.28	[1.21-1.35]	Illumina [7554248] (imputed)	N
44	rs11669442	0.973526	19	46374557	rs11669442	0.973526	Endometriosis or asthma (pleiotropy)	44694	35472084	Adewuyi EO	44562	Hum Reprod	www.ncbi.nlm.nih.gov/pubmed/35472084	Genetic overlap analysis of endometriosis and asthma identifies shared loci implicating sex hormones and thyroid signalling pathways.	17,054 European, Japanese ancestry endometriosis cases, 19,554 European, Japanese ancestry asthma cases, 483,220 European, Japanese ancestry controls	NA	19q13.32		FOXA3			ENSG00000170608	NA	NA	rs11669442-T	rs11669442	0	11669442	intron_variant	0	NR	4E-6	5.39794		0.05	unit increase	NR [NR]	N
25	rs2897075	0.999989	7	99593346	rs4727443	0.973486	Interstitial lung disease	41579	23583980	Fingerlin TE	41378	Nat Genet	www.ncbi.nlm.nih.gov/pubmed/23583980	Genome-wide association study identifies multiple susceptibility loci for pulmonary fibrosis.	1,161 European ancestry cases, 4,683 European ancestry controls	876 European ancestry cases, 1,890 European ancestry controls	7q22.1	intergenic	AZGP1P1 - ZKSCAN1	ENSG00000214313	ENSG00000106261		8188	19849	rs4727443-C	rs4727443	0	4727443	intergenic_variant	1	0.39	1E-8	8		1.3	[1.20-1.41]	Illumina [439828]	N
2	rs35535570	0.960248	1	77967507	rs71658797	0.972254	Lung cancer in ever smokers	42996	28604730	McKay JD	42898	Nat Genet	www.ncbi.nlm.nih.gov/pubmed/28604730	Large-scale association analysis identifies new lung cancer susceptibility loci and heterogeneity in genetic susceptibility across histological subtypes.	23,223 European ancestry cases, 16,964 European ancestry controls	NA	1p31.1	AK5	AK5			ENSG00000154027	NA	NA	rs71658797-A	rs71658797	0	71658797	intron_variant	0	0.102898044	2E-8	7.69897		1.14592	[1.092331759-1.202139175]	Illumina [10439017] (imputed)	N
2	rs35535570	0.960248	1	77967507	rs71658797	0.972254	Lung adenocarcinoma	42996	28604730	McKay JD	42898	Nat Genet	www.ncbi.nlm.nih.gov/pubmed/28604730	Large-scale association analysis identifies new lung cancer susceptibility loci and heterogeneity in genetic susceptibility across histological subtypes.	11,273 European ancestry cases, 55,483 European ancestry controls	NA	1p31.1	AK5	AK5			ENSG00000154027	NA	NA	rs71658797-A	rs71658797	0	71658797	intron_variant	0	0.102617403	3E-10	9.52288		1.18453	[1.123671054-1.248686293]	Illumina [10439017] (imputed)	N
2	rs35535570	0.960248	1	77967507	rs71658797	0.972254	Body fat percentage	43504	30593698	Hubel C	43462	Am J Med Genet B Neuropsychiatr Genet	www.ncbi.nlm.nih.gov/pubmed/30593698	Genomics of body fat percentage may contribute to sex bias in anorexia nervosa.	70,700 European ancestry female individuals, 85,261 European ancestry male individuals	NA	1p31.1	NR	AK5			ENSG00000154027	NA	NA	rs71658797-?	rs71658797	0	71658797	intron_variant	0	NR	1E-8	8		0.1857	[0.12-0.25] unit increase	Affymetrix [7794483] (imputed)	N
2	rs35535570	0.960248	1	77967507	rs71658797	0.972254	C-reactive protein levels	43913	31900758	Han X	43833	Eur J Epidemiol	www.ncbi.nlm.nih.gov/pubmed/31900758	Using Mendelian randomization to evaluate the causal relationship between serum C-reactive protein levels and age-related macular degeneration.	418,642 British ancestry individuals	NA	1p31.1	NR	AK5			ENSG00000154027	NA	NA	rs71658797-T	rs71658797	0	71658797	intron_variant	0	0.876576	1E-10	10		0.0195452	[0.014-0.026] unit decrease	NR [NR]	N
2	rs35535570	0.960248	1	77967507	rs71658797	0.972254	Non-small cell lung cancer	44421	32889700	Qin N	44079	Front Med	www.ncbi.nlm.nih.gov/pubmed/32889700	Comprehensive functional annotation of susceptibility variants identifies genetic heterogeneity between lung adenocarcinoma and squamous cell carcinoma.	27,120 Chinese or European ancestry cases, 27,355 Chinese or European ancestry controls	NA	1p31.1	NR	AK5			ENSG00000154027	NA	NA	rs71658797-A	rs71658797	0	71658797	intron_variant	0	NR	9E-7	6.04576		1.16	[1.09-1.22]	NR [NR] (imputed)	N
2	rs35535570	0.960248	1	77967507	rs71658797	0.972254	Lung cancer	42996	28604730	McKay JD	42898	Nat Genet	www.ncbi.nlm.nih.gov/pubmed/28604730	Large-scale association analysis identifies new lung cancer susceptibility loci and heterogeneity in genetic susceptibility across histological subtypes.	29,266 European ancestry cases, 56,450 European ancestry controls	NA	1p31.1	AK5	AK5			ENSG00000154027	NA	NA	rs71658797-A	rs71658797	0	71658797	intron_variant	0	0.103377896	3E-11	10.5229		1.13629	[1.094197108-1.179992156]	Illumina [10439017] (imputed)	N
2	rs35535570	0.960248	1	77967507	rs71658797	0.972254	Predicted visceral adipose tissue	43731	31501611	Karlsson T	43717	Nat Med	www.ncbi.nlm.nih.gov/pubmed/31501611	Contribution of genetics to visceral adiposity and its relation to cardiovascular and metabolic disease.	325,153 British ancestry individuals	NA	1p31.1	NR	AK5			ENSG00000154027	NA	NA	rs71658797-A	rs71658797	0	71658797	intron_variant	0	0.1226	5E-20	19.301		0.0347011	[0.027-0.042] unit increase	Affymetrix [10549349] (imputed)	N
2	rs35535570	0.960248	1	77967507	rs71658797	0.972254	High light scatter reticulocyte percentage of red cells	44092	32888494	Vuckovic D	44075	Cell	www.ncbi.nlm.nih.gov/pubmed/32888494	The Polygenic and Monogenic Basis of Blood Traits and Diseases.	408,112 British individuals	NA	1p31.1	AK5	AK5			ENSG00000154027	NA	NA	rs71658797-A	rs71658797	0	71658797	intron_variant	0	0.12166	1E-12	12		0.0244803	[0.018-0.031] unit increase	Affymetrix [93095623] (imputed)	N
2	rs35535570	0.960248	1	77967507	rs71658797	0.972254	Immature fraction of reticulocytes	44092	32888494	Vuckovic D	44075	Cell	www.ncbi.nlm.nih.gov/pubmed/32888494	The Polygenic and Monogenic Basis of Blood Traits and Diseases.	408,112 British individuals	NA	1p31.1	AK5	AK5			ENSG00000154027	NA	NA	rs71658797-A	rs71658797	0	71658797	intron_variant	0	0.121718	1E-9	9		0.0208826	[0.014-0.028] unit increase	Affymetrix [93095623] (imputed)	N
2	rs35535570	0.960248	1	77967507	rs71658797	0.972254	Diastolic blood pressure	44797	35762941	Plotnikov D	44713	Invest Ophthalmol Vis Sci	www.ncbi.nlm.nih.gov/pubmed/35762941	High Blood Pressure and Intraocular Pressure: A Mendelian Randomization Study.	526,001 European ancestry individuals	NA	1p31.1		AK5			ENSG00000154027	NA	NA	rs71658797-A	rs71658797	0	71658797	intron_variant	0	NR	1E-10	10		0.2082	[0.14-0.27] unit decrease	NR [NR] (imputed)	N
2	rs35535570	0.960248	1	77967507	rs71658797	0.972254	Educational attainment	44743	35361970	Okbay A	44651	Nat Genet	www.ncbi.nlm.nih.gov/pubmed/35361970	Polygenic prediction of educational attainment within and between families from genome-wide association analyses in 3 million individuals.	3,037,499 European ancestry individuals	NA	1p31.1		AK5			ENSG00000154027	NA	NA	rs71658797-A	rs71658797	0	71658797	intron_variant	0	0.1116	9E-26	25.0458		0.0174527	[0.014-0.021] unit decrease	Illumina [10675380] (imputed)	N
2	rs35535570	0.960248	1	77967507	rs71658797	0.972254	Body fat percentage	44487	33980691	Martin S	44328	Diabetes	www.ncbi.nlm.nih.gov/pubmed/33980691	Genetic evidence for different adiposity phenotypes and their opposing influence on ectopic fat and risk of cardiometabolic disease.	442,278 European ancestry individuals	NA	1p31.1		AK5			ENSG00000154027	NA	NA	rs71658797-A	rs71658797	0	71658797	intron_variant	0	0.12	6E-26	25.2218		0.024	% increase	NR [NR] (imputed)	N
2	rs35535570	0.960248	1	77967507	rs71658797	0.972254	Metabolic biomarkers (multivariate analysis)	44487	33980691	Martin S	44328	Diabetes	www.ncbi.nlm.nih.gov/pubmed/33980691	Genetic evidence for different adiposity phenotypes and their opposing influence on ectopic fat and risk of cardiometabolic disease.	389,354 European ancestry individuals	NA	1p31.1		AK5			ENSG00000154027	NA	NA	rs71658797-A	rs71658797	0	71658797	intron_variant	0	0.12	3E-10	9.52288		NA		NR [NR] (imputed)	N
2	rs35535570	0.960248	1	77967507	rs71658797	0.972254	Leisure screen time	44825	36071172	Wang Z	44811	Nat Genet	www.ncbi.nlm.nih.gov/pubmed/36071172	Genome-wide association analyses of physical activity and sedentary behavior provide insights into underlying mechanisms and roles in disease prevention.	526,725 European ancestry individuals	NA	1p31.1		AK5			ENSG00000154027	NA	NA	rs71658797-T	rs71658797	0	71658797	intron_variant	0	0.878	2E-10	9.69897		0.037	[0.025-0.049] unit decrease	Affymetrix, Illumina [20320957] (imputed)	N
36	rs7172947	0.971847	15	40877322	rs7172947	0.971847	Mean corpuscular hemoglobin	43504	30595370	Kichaev G	43461	Am J Hum Genet	www.ncbi.nlm.nih.gov/pubmed/30595370	Leveraging Polygenic Functional Enrichment to Improve GWAS Power.	approximately 443,000 European ancestry individuals	NA	15q15.1		RPUSD2 - Metazoa_SRP	ENSG00000166133	ENSG00000273566		10175	330	rs7172947-?	rs7172947	0	7172947	intergenic_variant	1	NR	5E-10	9.30103		NA		NR [~ 8900000] (imputed)	N
2	rs35535570	0.960248	1	77964855	rs11806197	0.971649	Mean reticulocyte volume	44092	32888494	Vuckovic D	44075	Cell	www.ncbi.nlm.nih.gov/pubmed/32888494	The Polygenic and Monogenic Basis of Blood Traits and Diseases.	408,112 British individuals	NA	1p31.1	AK5	AK5			ENSG00000154027	NA	NA	rs11806197-G	rs11806197	0	11806197	intron_variant	0	0.191298	5E-10	9.30103		0.0174995	[0.012-0.023] unit increase	Affymetrix [93095623] (imputed)	N
2	rs35535570	0.960248	1	77964855	rs11806197	0.971649	Cystatin C levels	44376	33462484	Sinnott-Armstrong N	44214	Nat Genet	www.ncbi.nlm.nih.gov/pubmed/33462484	Genetics of 35 blood and urine biomarkers in the UK Biobank.	342,399 European ancestry individuals, 6,015 African ancestry individuals, 7,338 South Asian ancestry individuals	NA	1p31.1	NR	AK5			ENSG00000154027	NA	NA	rs11806197-G	rs11806197	0	11806197	intron_variant	0	NR	2E-14	13.699		0.0233	[0.017-0.029] unit increase	Affymetrix [9000000] (imputed)	N
41	rs80028338	1	17	44214888	rs2077551	0.971088	Idiopathic pulmonary fibrosis	43899	31710517	Allen RJ	43780	Am J Respir Crit Care Med	www.ncbi.nlm.nih.gov/pubmed/31710517	Genome-Wide Association Study of Susceptibility to Idiopathic Pulmonary Fibrosis.	2,668 European ancestry cases, 8,591 European ancestry controls	1,456 European ancestry cases, 11,874 European ancestry controls	17q21.31	MAPT	KANSL1, KANSL1, KANSL1			ENSG00000120071, ENSG00000275867, ENSG00000278458	NA	NA	rs2077551-T	rs2077551	0	2077551	intron_variant	0	0.814	3E-16	15.5229		1.40845	[1.3-1.54]	Affymetrix, Illumina [10790934] (imputed)	N
41	rs80028338	1	17	44214888	rs2077551	0.971088	Idiopathic pulmonary fibrosis	44799	35688625	Allen RJ	44722	Thorax	www.ncbi.nlm.nih.gov/pubmed/35688625	Genome-wide association study across five cohorts identifies five novel loci associated with idiopathic pulmonary fibrosis.	4,125 European ancestry cases, 20,464 European ancestry controls	NA	17q21.31		KANSL1, KANSL1, KANSL1			ENSG00000120071, ENSG00000275867, ENSG00000278458	NA	NA	rs2077551-T	rs2077551	0	2077551	intron_variant	0	0.807	2E-20	19.699		1.42	[1.32-1.53]	Illumina [7554248] (imputed)	N
42	rs3848456	0.970095	17	47940623	rs3848456	0.970095	COVID-19 (critical illness vs population or mild symptoms)	44719	35255492	Kousathanas A	44627	Nature	www.ncbi.nlm.nih.gov/pubmed/35255492	Whole genome sequencing reveals host factors underlying critical Covid-19.	5,989 European ancestry cases, 42,891 European ancestry controls, 788 South Asian ancestry cases, 3,793 South Asian ancestry controls, 440 African ancestry cases, 1,350 African ancestry controls, 274 East Asian ancestry cases, 366 East Asian ancestry controls	NA	17q21.33		TAC4 - RNU6-1313P	ENSG00000176358	ENSG00000199492		15191	102815	rs3848456-A	rs3848456	0	3848456	regulatory_region_variant	1	NR	2E-8	7.69897		NA		Illumina [NR]	N
42	rs3848456	0.970095	17	47940623	rs3848456	0.970095	COVID-19 (critical illness vs population or mild symptoms)	44719	35255492	Kousathanas A	44627	Nature	www.ncbi.nlm.nih.gov/pubmed/35255492	Whole genome sequencing reveals host factors underlying critical Covid-19.	5,989 European ancestry cases, 42,891 European ancestry controls	NA	17q21.33		TAC4 - RNU6-1313P	ENSG00000176358	ENSG00000199492		15191	102815	rs3848456-A	rs3848456	0	3848456	regulatory_region_variant	1	0.029	4E-11	10.3979		1.5	[1.33-1.7]	Illumina [8121457]	N
29	rs962719	0.996181	9	109496630	rs2451951	0.969423	Lung function (FEV1/FVC)	43405	30061609	Wyss AB	43311	Nat Commun	www.ncbi.nlm.nih.gov/pubmed/30061609	Multiethnic meta-analysis identifies ancestry-specific and cross-ancestry loci for pulmonary function.	60,552 European ancestry individuals, 8,429 African individuals, 9,959 Korean ancestry individuals, 11,775 Hispanic individuals		9q31.2	TMEM38B, ZNF462	LINC01505			ENSG00000234323	NA	NA	rs2451951-T	rs2451951	0	2451951	intron_variant	0	0.47	2E-8	7.69897		0.002	[0.0014-0.0026] unit increase	Affymetrix, Illumina [10900000] (imputed)	N
29	rs962719	0.996181	9	109496630	rs2451951	0.969423	Lung function (FEV1/FVC)	43405	30061609	Wyss AB	43311	Nat Commun	www.ncbi.nlm.nih.gov/pubmed/30061609	Multiethnic meta-analysis identifies ancestry-specific and cross-ancestry loci for pulmonary function.	60,552 European ancestry individuals, 8,429 African individuals, 9,959 Korean ancestry individuals, 11,775 Hispanic individuals		9q31.2	TMEM38B, ZNF462	LINC01505			ENSG00000234323	NA	NA	rs2451951-T	rs2451951	0	2451951	intron_variant	0	0.49	1E-6	6	(EA)	0.002	[0.0012-0.0028] unit increase	Affymetrix, Illumina [10900000] (imputed)	N
42	rs3848456	0.970095	17	47950329	rs75432325	0.969223	Serum alkaline phosphatase levels	43309	29403010	Kanai M	43136	Nat Genet	www.ncbi.nlm.nih.gov/pubmed/29403010	Genetic analysis of quantitative traits in the Japanese population links cell types to complex human diseases.	105,030 Japanese ancestry individuals	NA	17q21.33	FLJ45513, DLX4	TAC4 - RNU6-1313P	ENSG00000176358	ENSG00000199492		24949	93109	rs75432325-?	rs75432325	0	75432325	regulatory_region_variant	1	NR	8E-9	8.09691		0.03618	[0.024-0.048] unit increase novel	Illumina [6108953] (imputed)	N
42	rs3848456	0.970095	17	47950329	rs75432325	0.969223	Serum alkaline phosphatase levels	44277	33339817	Nielsen JB	44183	Nat Commun	www.ncbi.nlm.nih.gov/pubmed/33339817	Loss-of-function genomic variants highlight potential therapeutic targets for cardiovascular disease.	76,081 European ancestry individuals, 127,395 Japanese ancestry individuals	NA	17q21.33	FLJ45513, DLX4	TAC4 - RNU6-1313P	ENSG00000176358	ENSG00000199492		24949	93109	rs75432325-?	rs75432325	0	75432325	regulatory_region_variant	1		2E-9	8.69897		0.0385	[0.026-0.051] unit increase	Illumina [31500000] (imputed)	N
42	rs3848456	0.970095	17	47950329	rs75432325	0.969223	Serum alkaline phosphatase levels	44544	34594039	Sakaue S	44469	Nat Genet	www.ncbi.nlm.nih.gov/pubmed/34594039	A cross-population atlas of genetic associations for 220 human phenotypes.	118,886 East Asian ancestry individuals	NA	17q21.33		TAC4 - RNU6-1313P	ENSG00000176358	ENSG00000199492		24949	93109	rs75432325-C	rs75432325	0	75432325	regulatory_region_variant	1	0.149766	8E-9	8.09691		0.0324557	[0.021-0.043] unit increase	Illumina [13474352] (imputed)	N
36	rs7172947	0.971847	15	40922915	rs4924487	0.969148	Prostate cancer	43326	29892016	Schumacher FR	43262	Nat Genet	www.ncbi.nlm.nih.gov/pubmed/29892016	Association analyses of more than 140,000 men identify 63 new prostate cancer susceptibility loci.	79,148 European ancestry cases, 61,106 European ancestry controls	NA	15q15.1	CASC5	KNL1			ENSG00000137812	NA	NA	rs4924487-C	rs4924487	0	4924487	intron_variant	0	0.81	1E-8	8		1.06	[1.04-1.09]	Illumina [20370935] (imputed)	N
23	rs28661143	0.988172	7	1886535	rs6952808	0.968757	Bipolar disorder and schizophrenia	41215	20889312	Wang KS	40452	Schizophr Res	www.ncbi.nlm.nih.gov/pubmed/20889312	A genome-wide meta-analysis identifies novel loci associated with schizophrenia and bipolar disorder.	651 European ancestry bipolar cases, 1,171 European ancestry schizophrenia cases, 2,412 European ancestry controls	NA	7p22.3	NR	MAD1L1			ENSG00000002822	NA	NA	rs6952808-?	rs6952808	0	6952808	non_coding_transcript_exon_variant	0	NR	2E-6	5.69897		1.2541	[NR]	Affymetrix [722112]	N
36	rs7172947	0.971847	15	40878684	rs7161968	0.96802	Mean corpuscular hemoglobin	44092	32888494	Vuckovic D	44075	Cell	www.ncbi.nlm.nih.gov/pubmed/32888494	The Polygenic and Monogenic Basis of Blood Traits and Diseases.	408,112 British individuals	NA	15q15.1		Metazoa_SRP - KNL1	ENSG00000273566	ENSG00000137812		735	7534	rs7161968-T	rs7161968	0	7161968	intergenic_variant	1	0.153314	6E-13	12.2218		0.0221125	[0.016-0.028] unit increase	Affymetrix [93095623] (imputed)	N
36	rs7172947	0.971847	15	40878684	rs7161968	0.96802	Mean corpuscular volume	44092	32888494	Vuckovic D	44075	Cell	www.ncbi.nlm.nih.gov/pubmed/32888494	The Polygenic and Monogenic Basis of Blood Traits and Diseases.	408,112 British individuals	NA	15q15.1		Metazoa_SRP - KNL1	ENSG00000273566	ENSG00000137812		735	7534	rs7161968-T	rs7161968	0	7161968	intergenic_variant	1	0.153326	1E-13	13		0.0211074	[0.015-0.027] unit increase	Affymetrix [93095623] (imputed)	N
14	rs13146548	0.968002	4	89924725	rs13146548	0.968002	Post bronchodilator FEV1	42657	26634245	Lutz SM	42341	BMC Genet	www.ncbi.nlm.nih.gov/pubmed/26634245	A genome-wide association study identifies risk loci for spirometric measures among smokers of European and African ancestry.	10,094 European ancestry current and former smoker individuals, 3,260 African American current and former smoker individuals, 178 current and former smoker individuals	NA	4q22.1	FAM13A	FAM13A			ENSG00000138640	NA	NA	rs13146548-A	rs13146548	0	13146548	intron_variant	0	0.606	4E-6	5.39794		0.042	NR unit decrease	Illumina [NR] (imputed)	N
41	rs11654422	0.926838	17	44059010	rs17651507	0.96663	Waist-hip ratio	43773	30239722	Pulit SL	43357	Hum Mol Genet	www.ncbi.nlm.nih.gov/pubmed/30239722	Meta-analysis of genome-wide association studies for body fat distribution in 694,649 individuals of European ancestry.	697,734 European ancestry individuals	NA	17q21.31	NA	MAPT, MAPT, MAPT			ENSG00000277956, ENSG00000276155, ENSG00000186868	NA	NA	rs17651507-A	rs17651507	0	17651507	intron_variant	0	0.7274	2E-20	19.699		0.0187	[0.015-0.023] unit increase	NR [~ 27400000] (imputed)	N
11	rs74341405	0.989382	3	44858131	rs141979279	0.965985	Pulse pressure	43433	30224653	Evangelou E	43360	Nat Genet	www.ncbi.nlm.nih.gov/pubmed/30224653	Genetic analysis of over 1 million people identifies 535 new loci associated with blood pressure traits.	757,601 European ancestry individuals	249,262 European ancestry individuals	3p21.31	KIF15	KIF15, KIF15			ENSG00000163808, ENSG00000280610	NA	NA	rs141979279-T	rs141979279	0	141979279	intron_variant	0	0.9499	1E-11	11		0.2702	[0.19-0.35] unit increase	Affymetrix, Illumina [~ 7100000] (imputed)	N
28	rs13258592	0.984164	8	120940206	rs10808505	0.965666	Idiopathic pulmonary fibrosis	44799	35688625	Allen RJ	44722	Thorax	www.ncbi.nlm.nih.gov/pubmed/35688625	Genome-wide association study across five cohorts identifies five novel loci associated with idiopathic pulmonary fibrosis.	4,125 European ancestry cases, 20,464 European ancestry controls	NA	8q24.12		DEPTOR			ENSG00000155792	NA	NA	rs10808505-T	rs10808505	0	10808505	intron_variant	0	0.573	6E-11	10.2218		1.2	[1.13-1.26]	Illumina [7554248] (imputed)	N
36	rs7172947	0.971847	15	41000508	rs11638204	0.965657	Mean spheric corpuscular volume	44092	32888494	Vuckovic D	44075	Cell	www.ncbi.nlm.nih.gov/pubmed/32888494	The Polygenic and Monogenic Basis of Blood Traits and Diseases.	408,112 British individuals	NA	15q15.1	RAD51	RAD51			ENSG00000051180	NA	NA	rs11638204-T	rs11638204	0	11638204	intron_variant	0	0.158149	6E-22	21.2218		0.0296189	[0.024-0.036] unit increase	Affymetrix [93095623] (imputed)	N
41	rs80028338	1	17	44179095	rs113564729	0.965584	Parkinson's disease	44222	32201043	Smeland OB	43869	Biol Psychiatry	www.ncbi.nlm.nih.gov/pubmed/32201043	Genome-wide Association Analysis of Parkinson's Disease and Schizophrenia Reveals Shared Genetic Architecture and Identifies Novel Risk Loci.	20,184 European ancestry cases, 397,324 European ancestry controls	NA	17q21.31	KANSL1	KANSL1, KANSL1, KANSL1			ENSG00000120071, ENSG00000275867, ENSG00000278458	NA	NA	rs113564729-A	rs113564729	0	113564729	intron_variant	0		2E-11	10.699		0.0994	[0.07-0.129] unit increase	Illumina [NR]	N
11	rs74341405	0.989382	3	44857004	rs6792918	0.965436	Pulse pressure	43531	30578418	Giri A	43455	Nat Genet	www.ncbi.nlm.nih.gov/pubmed/30578418	Trans-ethnic association study of blood pressure determinants in over 750,000 individuals.	365,998 European ancestry individuals, 63,490 African ancestry individuals, 22,802 Hispanic individuals, 4,792 Asian ancestry individuals, 2,695 Native American ancestry individuals	299,024 European ancestry individuals, 17,277 individuals	3p21.31	KIF15	KIF15, KIF15			ENSG00000163808, ENSG00000280610	NA	NA	rs6792918-A	rs6792918	0	6792918	intron_variant	0	0.9449	1E-11	11		0.2907	[0.21-0.37] mmHg increase	Affymetrix [NR] (imputed)	N
11	rs74341405	0.989382	3	44857004	rs6792918	0.965436	Bone mineral density (hip)	43392	30172743	Liang X	43342	Bone	www.ncbi.nlm.nih.gov/pubmed/30172743	Assessing the genetic correlations between early growth parameters and bone mineral density: A polygenic risk score analysis.	2,286 European ancestry individuals	NA	3p21.31	KIF15	KIF15, KIF15			ENSG00000163808, ENSG00000280610	NA	NA	rs6792918-?	rs6792918	0	6792918	intron_variant	0	NR	1E-6	6		NA		Affymetrix [753382]	N
41	rs80028338	1	17	44051404	rs10514889	0.965293	Waist-hip index	44432	34021172	Christakoudi S	44337	Sci Rep	www.ncbi.nlm.nih.gov/pubmed/34021172	GWAS of allometric body-shape indices in UK Biobank identifies loci suggesting associations with morphogenesis, organogenesis, adrenal cell renewal and cancer.	186,825 British ancestry men	NA	17q21.31	MAPT	MAPT, MAPT, MAPT			ENSG00000277956, ENSG00000276155, ENSG00000186868	NA	NA	rs10514889-A	rs10514889	0	10514889	5_prime_UTR_variant	0	NR	6E-11	10.2218		0.0209487	[0.015-0.027] unit decrease	Affymetrix [127266] (imputed)	N
41	rs80028338	1	17	44051404	rs10514889	0.965293	Waist-to-hip ratio adjusted for BMI	44432	34021172	Christakoudi S	44337	Sci Rep	www.ncbi.nlm.nih.gov/pubmed/34021172	GWAS of allometric body-shape indices in UK Biobank identifies loci suggesting associations with morphogenesis, organogenesis, adrenal cell renewal and cancer.	186,825 British ancestry men	NA	17q21.31	MAPT	MAPT, MAPT, MAPT			ENSG00000277956, ENSG00000276155, ENSG00000186868	NA	NA	rs10514889-A	rs10514889	0	10514889	5_prime_UTR_variant	0	NR	9E-11	10.0458		0.0207168	[0.014-0.027] unit decrease	Affymetrix [323858] (imputed)	N
41	rs80028338	1	17	43495420	rs12936645	0.965228	Spherical equivalent	44046	32352494	Han X	43951	JAMA Ophthalmol	www.ncbi.nlm.nih.gov/pubmed/32352494	Association of Myopia and Intraocular Pressure With Retinal Detachment in European Descent Participants of the UK Biobank Cohort: A Mendelian Randomization Study.	95,827 European ancestry individuals	NA	17q21.31	NR	ARHGAP27			ENSG00000159314	NA	NA	rs12936645-T	rs12936645	0	12936645	intron_variant	0		5E-9	8.30103		0.09	[0.051-0.129] unit increase	NR [NR]	N
15	rs2736099	0.965123	5	1287340	rs2736099	0.965123	Intrinsic epigenetic age acceleration	43874	31738745	Gibson J	43787	PLoS Genet	www.ncbi.nlm.nih.gov/pubmed/31738745	A meta-analysis of genome-wide association studies of epigenetic age acceleration.	13,493 European ancestry individuals	NA	5p15.33	NR	TERT			ENSG00000164362	NA	NA	rs2736099-A	rs2736099	0	2736099	intron_variant	0	0.3668	9E-10	9.04576		0.3726	[0.25-0.49] unit increase	Illumina [5932107] (imputed)	N
15	rs2736099	0.965123	5	1287340	rs2736099	0.965123	Intrinsic epigenetic age acceleration	43144	29374233	Lu AT	43126	Nat Commun	www.ncbi.nlm.nih.gov/pubmed/29374233	GWAS of epigenetic aging rates in blood reveals a critical role for TERT.	8,393 European ancestry individuals	1,023 African American individuals, 491 Hispanic individuals	5p15.33	TERT	TERT			ENSG00000164362	NA	NA	rs2736099-A	rs2736099	0	2736099	intron_variant	0	0.36	1E-12	12		0.631	[0.46-0.81] unit increase	Affymetrix, Illumina [~ 7400000] (imputed)	N
14	rs13146548	0.968002	4	89930392	rs1398942	0.964771	Post bronchodilator FEV1	42657	26634245	Lutz SM	42341	BMC Genet	www.ncbi.nlm.nih.gov/pubmed/26634245	A genome-wide association study identifies risk loci for spirometric measures among smokers of European and African ancestry.	10,094 European ancestry current and former smoker individuals, 3,260 African American current and former smoker individuals, 178 current and former smoker individuals	NA	4q22.1	FAM13A	FAM13A			ENSG00000138640	NA	NA	rs1398942-A	rs1398942	0	1398942	intron_variant	0	0.607	4E-6	5.39794		0.042	NR unit increase	Illumina [NR] (imputed)	N
42	rs3848456	0.970095	17	47946055	rs60586860	0.964583	Serum alkaline phosphatase levels	44246	33547301	Chen VL	44232	Nat Commun	www.ncbi.nlm.nih.gov/pubmed/33547301	Genome-wide association study of serum liver enzymes implicates diverse metabolic and liver pathology.	390,964 European ancestry individuals	105,030 East Asian ancestry individuals	17q21.33	TAC4, DLX4	TAC4 - RNU6-1313P	ENSG00000176358	ENSG00000199492		20675	97383	rs60586860-T	rs60586860	0	60586860	intergenic_variant	1	0.034	7E-25	24.1549		10.3	z-score increase	Affymetrix [4311822] (imputed)	N
42	rs3848456	0.970095	17	47946055	rs60586860	0.964583	Liver enzyme levels (alkaline phosphatase)	44356	33972514	Pazoki R	44326	Nat Commun	www.ncbi.nlm.nih.gov/pubmed/33972514	Genetic analysis in European ancestry individuals identifies 517 loci associated with liver enzymes.	437,438 European ancestry individuals	315,572 European ancestry individuals	17q21.33	FLJ45513	TAC4 - RNU6-1313P	ENSG00000176358	ENSG00000199492		20675	97383	rs60586860-C	rs60586860	0	60586860	intergenic_variant	1	0.96499	6E-28	27.2218		0.00719785	[0.006-0.0084] unit decrease	Affymetrix [13995440] (imputed)	N
42	rs3848456	0.970095	17	47946055	rs60586860	0.964583	Serum alkaline phosphatase levels	44544	34594039	Sakaue S	44469	Nat Genet	www.ncbi.nlm.nih.gov/pubmed/34594039	A cross-population atlas of genetic associations for 220 human phenotypes.	344,292 European ancestry individuals, 118,886 East Asian ancestry individuals	NA	17q21.33		TAC4 - RNU6-1313P	ENSG00000176358	ENSG00000199492		20675	97383	rs60586860-T	rs60586860	0	60586860	intergenic_variant	1	NR	4E-23	22.3979		0.0413	[0.033-0.05] unit increase	Affymetrix, Illumina [20533886] (imputed)	N
14	rs13146548	0.968002	4	89927612	rs13129885	0.964112	Post bronchodilator FEV1	42657	26634245	Lutz SM	42341	BMC Genet	www.ncbi.nlm.nih.gov/pubmed/26634245	A genome-wide association study identifies risk loci for spirometric measures among smokers of European and African ancestry.	10,094 European ancestry current and former smoker individuals, 3,260 African American current and former smoker individuals, 178 current and former smoker individuals	NA	4q22.1	FAM13A	FAM13A			ENSG00000138640	NA	NA	rs13129885-A	rs13129885	0	13129885	intron_variant	0	0.607	4E-6	5.39794		0.042	NR unit decrease	Illumina [NR] (imputed)	N
43	rs17271883	0.979291	19	5840619	rs708686	0.962056	Blood protein levels	43420	30072576	Emilsson V	43314	Science	www.ncbi.nlm.nih.gov/pubmed/30072576	Co-regulatory networks of human serum proteins link genetics to disease.	3,200 European ancestry individuals	NA	19p13.3	FUT3	FUT6 - FUT3	ENSG00000156413	ENSG00000171124		886	2280	rs708686-C	rs708686	0	708686	upstream_gene_variant	1	0.77078125	3E-126	125.523	(FUT3, 4548_4_2)	0.657499	[0.61-0.71] unit increase	Illumina [> 1000000] (imputed)	N
43	rs17271883	0.979291	19	5840619	rs708686	0.962056	Vitamin B12 levels	42898	28334792	Nongmaithem SS	42793	Hum Mol Genet	www.ncbi.nlm.nih.gov/pubmed/28334792	GWAS identifies population-specific new regulatory variants in FUT6 associated with plasma B12 concentrations in Indians.	1,001 Indo-European ancestry adults	1,713 Indo-European ancestry adults, 690 Indo-European ancestry children, 481 Dravidian ancestry adults, 534 Dravidian ancestry children	19p13.3	FUT6	FUT6 - FUT3	ENSG00000156413	ENSG00000171124		886	2280	rs708686-T	rs708686	0	708686	upstream_gene_variant	1	NR	6E-15	14.2218		0.2	[NR] pmol/l increase	Affymetrix [8900000] (imputed)	N
43	rs17271883	0.979291	19	5840619	rs708686	0.962056	Blood protein levels	43286	29875488	Sun BB	43257	Nature	www.ncbi.nlm.nih.gov/pubmed/29875488	Genomic atlas of the human plasma proteome.	3,301 European ancestry individuals	NA	19p13.3	FUT3	FUT6 - FUT3	ENSG00000156413	ENSG00000171124		886	2280	rs708686-T	rs708686	0	708686	upstream_gene_variant	1	0.274	3E-273	272.523	(Galactoside 3(4)-L-fucosyltransferase, FUT3.4548.4.2)	0.85	[0.81-0.89] unit decrease	Affymetrix [10572788] (imputed)	N
43	rs17271883	0.979291	19	5840619	rs708686	0.962056	Serum carcinoembryonic antigen levels	43879	31666285	Olafsson S	43768	Cancer Epidemiol Biomarkers Prev	www.ncbi.nlm.nih.gov/pubmed/31666285	Common and rare sequence variants influencing tumor biomarkers in blood.	22,309 Icelandic ancestry individuals	NA	19p13.3	FUT6	FUT6 - FUT3	ENSG00000156413	ENSG00000171124		886	2280	rs708686-T	rs708686	0	708686	upstream_gene_variant	1	0.231	5E-16	15.301		0.1	[0.08-0.13] unit increase	Illumina [NR] (imputed)	N
43	rs17271883	0.979291	19	5840619	rs708686	0.962056	Serum cancer antigen 19.9 levels	43879	31666285	Olafsson S	43768	Cancer Epidemiol Biomarkers Prev	www.ncbi.nlm.nih.gov/pubmed/31666285	Common and rare sequence variants influencing tumor biomarkers in blood.	9,945 Icelandic ancestry individuals	NA	19p13.3	FUT6	FUT6 - FUT3	ENSG00000156413	ENSG00000171124		886	2280	rs708686-T	rs708686	0	708686	upstream_gene_variant	1	0.231	2E-179	178.699		0.52	[0.56-0.49] unit decrease	Illumina [NR] (imputed)	N
43	rs17271883	0.979291	19	5840619	rs708686	0.962056	Iron status biomarkers (ferritin levels)	44277	33536631	Bell S	44230	Commun Biol	www.ncbi.nlm.nih.gov/pubmed/33536631	A genome-wide meta-analysis yields 46 new loci associating with biomarkers of iron homeostasis.	246,139 European ancestry individuals	NA	19p13.3	FUT6	FUT6 - FUT3	ENSG00000156413	ENSG00000171124		886	2280	rs708686-T	rs708686	0	708686	upstream_gene_variant	1	0.258	2E-14	13.699		0.031	[0.039-0.023] SD decrease	Affymetrix, Illumina [40000000] (imputed)	N
43	rs17271883	0.979291	19	5840619	rs708686	0.962056	Gallstone disease	43517	30504769	Ferkingstad E	43434	Nat Commun	www.ncbi.nlm.nih.gov/pubmed/30504769	Genome-wide association meta-analysis yields 20 loci associated with gallstone disease.	27,174 European ancestry cases, 736,838 European ancestry controls	NA	19p13.3	FUT6	FUT6 - FUT3	ENSG00000156413	ENSG00000171124		886	2280	rs708686-?	rs708686	0	708686	upstream_gene_variant	1		7E-20	19.1549		1.26	[1.20-1.32]	Affymetrix, Illumina [43000000] (imputed)	N
43	rs17271883	0.979291	19	5840619	rs708686	0.962056	Serum levels of protein FUT3	44607	35078996	Gudjonsson A	44586	Nat Commun	www.ncbi.nlm.nih.gov/pubmed/35078996	A genome-wide association study of serum proteins reveals shared loci with common diseases.	5,361 Icelandic ancestry individuals	NA	19p13.3		FUT6 - FUT3	ENSG00000156413	ENSG00000171124		886	2280	rs708686-T	rs708686	0	708686	upstream_gene_variant	1	0.2264	1E-258	258		0.682847	[0.64-0.72] unit decrease	Illumina [7506463] (imputed)	N
43	rs17271883	0.979291	19	5840619	rs708686	0.962056	Liver enzyme levels (gamma-glutamyl transferase)	44356	33972514	Pazoki R	44326	Nat Commun	www.ncbi.nlm.nih.gov/pubmed/33972514	Genetic analysis in European ancestry individuals identifies 517 loci associated with liver enzymes.	437,194 European ancestry individuals	315,572 European ancestry individuals	19p13.3	FUT6	FUT6 - FUT3	ENSG00000156413	ENSG00000171124		886	2280	rs708686-C	rs708686	0	708686	upstream_gene_variant	1	0.731246	7E-16	15.1549		0.0047141	[0.0036-0.0059] unit decrease	Affymetrix [13995440] (imputed)	N
43	rs17271883	0.979291	19	5840619	rs708686	0.962056	Human milk oligosaccharide concentration (difucosyllacto-N-tetrose)	44449	33831438	Williams JE	44291	Genomics	www.ncbi.nlm.nih.gov/pubmed/33831438	Key genetic variants associated with variation of milk oligosaccharides from diverse human populations.	395 European, Sub-Saharan African, Hispanic or unknown ancestry individuals	NA	19p13.3		FUT6 - FUT3	ENSG00000156413	ENSG00000171124		886	2280	rs708686-?	rs708686	0	708686	upstream_gene_variant	1	NR	6E-14	13.2218		NA		Illumina [1128286]	N
43	rs17271883	0.979291	19	5840619	rs708686	0.962056	Human milk oligosaccharide concentration (difucosyllacto-N-tetrose) in secretors	44449	33831438	Williams JE	44291	Genomics	www.ncbi.nlm.nih.gov/pubmed/33831438	Key genetic variants associated with variation of milk oligosaccharides from diverse human populations.	305 European, Sub-Saharan African, Hispanic or unknown ancestry individuals	NA	19p13.3		FUT6 - FUT3	ENSG00000156413	ENSG00000171124		886	2280	rs708686-?	rs708686	0	708686	upstream_gene_variant	1	NR	4E-15	14.3979		NA		Illumina [1128286]	N
43	rs17271883	0.979291	19	5840619	rs708686	0.962056	Human milk oligosaccharide concentration (lacto-N-fucopentaose I) in secretors	44449	33831438	Williams JE	44291	Genomics	www.ncbi.nlm.nih.gov/pubmed/33831438	Key genetic variants associated with variation of milk oligosaccharides from diverse human populations.	305 European, Sub-Saharan African, Hispanic or unknown ancestry individuals	NA	19p13.3		FUT6 - FUT3	ENSG00000156413	ENSG00000171124		886	2280	rs708686-?	rs708686	0	708686	upstream_gene_variant	1	NR	7E-10	9.1549		NA		Illumina [1128286]	N
43	rs17271883	0.979291	19	5840619	rs708686	0.962056	Human milk oligosaccharide concentration (lacto-N-fucopentaose II)	44449	33831438	Williams JE	44291	Genomics	www.ncbi.nlm.nih.gov/pubmed/33831438	Key genetic variants associated with variation of milk oligosaccharides from diverse human populations.	395 European, Sub-Saharan African, Hispanic or unknown ancestry individuals	NA	19p13.3		FUT6 - FUT3	ENSG00000156413	ENSG00000171124		886	2280	rs708686-?	rs708686	0	708686	upstream_gene_variant	1	NR	8E-13	12.0969		NA		Illumina [1128286]	N
43	rs17271883	0.979291	19	5840619	rs708686	0.962056	Human milk oligosaccharide concentration (lacto-N-fucopentaose II) in secretors	44449	33831438	Williams JE	44291	Genomics	www.ncbi.nlm.nih.gov/pubmed/33831438	Key genetic variants associated with variation of milk oligosaccharides from diverse human populations.	305 European, Sub-Saharan African, Hispanic or unknown ancestry individuals	NA	19p13.3		FUT6 - FUT3	ENSG00000156413	ENSG00000171124		886	2280	rs708686-?	rs708686	0	708686	upstream_gene_variant	1	NR	3E-12	11.5229		NA		Illumina [1128286]	N
43	rs17271883	0.979291	19	5840619	rs708686	0.962056	Galactoside 3(4)-L-fucosyltransferase levels	44858	36168886	Thareja G	44832	Hum Mol Genet	www.ncbi.nlm.nih.gov/pubmed/36168886	Differences and commonalities in the genetic architecture of protein quantitative trait loci in European and Arab populations.	2,935 Qatari ancestry individuals	NA	19p13.3		FUT6 - FUT3	ENSG00000156413	ENSG00000171124		886	2280	rs708686-T	rs708686	0	708686	upstream_gene_variant	1	0.387905	2E-171	170.699		0.780046	[0.73-0.83] unit decrease	NR [10004359]	N
43	rs17271883	0.979291	19	5840619	rs708686	0.962056	Low density lipoprotein cholesterol levels	44882	34887591	Graham SE	44539	Nature	www.ncbi.nlm.nih.gov/pubmed/34887591	The power of genetic diversity in genome-wide association studies of lipids.	1,320,016 European ancestry individuals	NA	19p13.3		FUT6 - FUT3	ENSG00000156413	ENSG00000171124		886	2280	rs708686-T	rs708686	0	708686	upstream_gene_variant	1	0.278332	9E-10	9.04576		0.0110129	[0.008-0.0141] unit increase	NR [52000000] (imputed)	N
43	rs17271883	0.979291	19	5840619	rs708686	0.962056	Gallbladder polyp	44544	34594039	Sakaue S	44469	Nat Genet	www.ncbi.nlm.nih.gov/pubmed/34594039	A cross-population atlas of genetic associations for 220 human phenotypes.	458 European ancestry cases, 340,083 European ancestry controls, 843 East Asian ancestry cases, 167,459 East Asian ancestry controls	NA	19p13.3		FUT6 - FUT3	ENSG00000156413	ENSG00000171124		886	2280	rs708686-T	rs708686	0	708686	upstream_gene_variant	1	NR	1E-11	11		0.2959	[0.21-0.38] unit increase	Affymetrix, Illumina [20456458] (imputed)	N
43	rs17271883	0.979291	19	5840619	rs708686	0.962056	Cholelithiasis	44544	34594039	Sakaue S	44469	Nat Genet	www.ncbi.nlm.nih.gov/pubmed/34594039	A cross-population atlas of genetic associations for 220 human phenotypes.	26,122 European ancestry cases, 461,431 European ancestry controls, 9,305 East Asian ancestry cases, 168,253 East Asian ancestry controls	NA	19p13.3		FUT6 - FUT3	ENSG00000156413	ENSG00000171124		886	2280	rs708686-T	rs708686	0	708686	upstream_gene_variant	1	NR	5E-21	20.301		0.0839	[0.066-0.101] unit increase	Affymetrix, Illumina [25844936] (imputed)	N
21	rs9469904	0.970833	6	34828553	rs6457796	0.960264	Body mass index	43305	26426971	Winkler TW	42278	PLoS Genet	www.ncbi.nlm.nih.gov/pubmed/26426971	The Influence of Age and Sex on Genetic Associations with Adult Body Size and Shape: A Large-Scale Genome-Wide Interaction Study.	up to 309,889 European ancestry individuals	NA	6p21.31	NR	UHRF1BP1			ENSG00000065060	NA	NA	rs6457796-T	rs6457796	0	6457796	intron_variant	0	0.72717305237299	1E-14	14		0.023165	unit decrease	Affymetrix, Illumina, Perlegen [up to 2800000] (imputed)	N
21	rs9469904	0.970833	6	34828553	rs6457796	0.960264	Insomnia	43641	30804565	Jansen PR	43521	Nat Genet	www.ncbi.nlm.nih.gov/pubmed/30804565	Genome-wide analysis of insomnia in 1,331,010 individuals identifies new risk loci and functional pathways.	651,923 European ancestry males, 679,087 European ancestry females	NA	6p21.31	NR	UHRF1BP1			ENSG00000065060	NA	NA	rs6457796-C	rs6457796	0	6457796	intron_variant	0	0.2687	1E-8	8		1.0395	[1.03-1.05]	Affymetrix, Illumina [NR] (imputed)	N
21	rs9469904	0.970833	6	34828553	rs6457796	0.960264	Systemic lupus erythematosus	44370	33272962	Yin X	44168	Ann Rheum Dis	www.ncbi.nlm.nih.gov/pubmed/33272962	Meta-analysis of 208370 East Asians identifies 113 susceptibility loci for systemic lupus erythematosus.	13,377 East Asian ancestry cases, 194,993 East Asian ancestry controls	NA	6p21.31	UHRF1BP1	UHRF1BP1			ENSG00000065060	NA	NA	rs6457796-T	rs6457796	0	6457796	intron_variant	0	0.864	3E-22	21.5229		0.808	[0.76-0.85]	Illumina [11270530] (imputed)	N
21	rs9469904	0.970833	6	34828553	rs6457796	0.960264	Body mass index	43371	30108127	Hoffmann TJ	43326	Genetics	www.ncbi.nlm.nih.gov/pubmed/30108127	A Large Multi-ethnic Genome-Wide Association Study of Adult Body Mass Index Identifies Novel Loci.	315,347 European ancestry individuals, 8,322 Hispanic/Latino individuals, 7,290 East Asian ancestry individuals, 3,069 African American individuals, 459 South Asian ancestry individuals	431,743 European ancestry individuals, 9,275 South Asian ancestry individuals, 8,261 African British individuals, 1,822 East Asian ancestry individuals, 7,620 individuals	6p21.31	NR	UHRF1BP1			ENSG00000065060	NA	NA	rs6457796-T	rs6457796	0	6457796	intron_variant	0	NR	5E-13	12.301		0.02	[NR] unit decrease	Affymetrix [at least 28613428] (imputed)	N
21	rs9469904	0.970833	6	34828553	rs6457796	0.960264	Educational attainment	44743	35361970	Okbay A	44651	Nat Genet	www.ncbi.nlm.nih.gov/pubmed/35361970	Polygenic prediction of educational attainment within and between families from genome-wide association analyses in 3 million individuals.	3,037,499 European ancestry individuals	NA	6p21.31		UHRF1BP1			ENSG00000065060	NA	NA	rs6457796-T	rs6457796	0	6457796	intron_variant	0	0.7189	5E-19	18.301		0.0104006	[0.0081-0.0127] unit increase	Illumina [10675380] (imputed)	N
21	rs9469904	0.970833	6	34828553	rs6457796	0.960264	Plateletcrit	44092	32888494	Vuckovic D	44075	Cell	www.ncbi.nlm.nih.gov/pubmed/32888494	The Polygenic and Monogenic Basis of Blood Traits and Diseases.	408,112 British individuals	NA	6p21.31	UHRF1BP1	UHRF1BP1			ENSG00000065060	NA	NA	rs6457796-C	rs6457796	0	6457796	intron_variant	0	0.268391	9E-11	10.0458		0.0169707	[0.012-0.022] unit decrease	Affymetrix [93095623] (imputed)	N
2	rs35535570	0.960248	1	78259756	rs35535570	0.960248	Lung adenocarcinoma	42996	28604730	McKay JD	42898	Nat Genet	www.ncbi.nlm.nih.gov/pubmed/28604730	Large-scale association analysis identifies new lung cancer susceptibility loci and heterogeneity in genetic susceptibility across histological subtypes.	11,273 European ancestry cases, 55,483 European ancestry controls	NA	1p31.1	FAM73A	MIGA1			ENSG00000180488	NA	NA	rs35535570-A	rs35535570	0	35535570	intron_variant	0	0.065139767	3E-7	6.52288		1.22118	[1.131188032-1.318335848]	Illumina [10439017] (imputed)	N
2	rs35535570	0.960248	1	78259756	rs35535570	0.960248	beta-nerve growth factor levels	42951	27989323	Ahola-Olli AV	42717	Am J Hum Genet	www.ncbi.nlm.nih.gov/pubmed/27989323	Genome-wide Association Study Identifies 27 Loci Influencing Concentrations of Circulating Cytokines and Growth Factors.	3,531 Finnish ancestry individuals	NA	1p31.1	NR	MIGA1			ENSG00000180488	NA	NA	rs35535570-G	rs35535570	0	35535570	intron_variant	0		2E-6	5.69897		0.2024	[0.12-0.29] SD units decrease	NR [10700000] (imputed)	N
2	rs35535570	0.960248	1	78259756	rs35535570	0.960248	Lung cancer	42996	28604730	McKay JD	42898	Nat Genet	www.ncbi.nlm.nih.gov/pubmed/28604730	Large-scale association analysis identifies new lung cancer susceptibility loci and heterogeneity in genetic susceptibility across histological subtypes.	29,266 European ancestry cases, 56,450 European ancestry controls	NA	1p31.1	FAM73A	MIGA1			ENSG00000180488	NA	NA	rs35535570-A	rs35535570	0	35535570	intron_variant	0	0.064602742	4E-6	5.39794		1.13606	[1.075958214-1.199510448]	Illumina [10439017] (imputed)	N
2	rs35535570	0.960248	1	78259756	rs35535570	0.960248	Age of smoking initiation (MTAG)	43552	30643251	Liu M	43479	Nat Genet	www.ncbi.nlm.nih.gov/pubmed/30643251	Association studies of up to 1.2 million individuals yield new insights into the genetic etiology of tobacco and alcohol use.	up to 931,815 European ancestry individuals	NA	1p31.1	NR	MIGA1			ENSG00000180488	NA	NA	rs35535570-A	rs35535570	0	35535570	intron_variant	0	0.0755	1E-8	8		0.0167131	[0.011-0.022] unit decrease	NR [9732723] (imputed)	N
2	rs35535570	0.960248	1	78259756	rs35535570	0.960248	Calcium levels	44376	33462484	Sinnott-Armstrong N	44214	Nat Genet	www.ncbi.nlm.nih.gov/pubmed/33462484	Genetics of 35 blood and urine biomarkers in the UK Biobank.	313,387 European ancestry individuals, 5,576 African ancestry individuals, 6,696 South Asian ancestry individuals	NA	1p31.1	NR	MIGA1			ENSG00000180488	NA	NA	rs35535570-A	rs35535570	0	35535570	intron_variant	0	NR	5E-9	8.30103		0.028	[0.019-0.037] unit increase	Affymetrix [9000000] (imputed)	N
2	rs35535570	0.960248	1	78259756	rs35535570	0.960248	Calcium levels	44544	34594039	Sakaue S	44469	Nat Genet	www.ncbi.nlm.nih.gov/pubmed/34594039	A cross-population atlas of genetic associations for 220 human phenotypes.	315,153 European ancestry individuals, 83,980 East Asian ancestry individuals	NA	1p31.1		MIGA1			ENSG00000180488	NA	NA	rs35535570-A	rs35535570	0	35535570	intron_variant	0	NR	1E-8	8		0.0266	[0.017-0.036] unit increase	Affymetrix, Illumina [20528270] (imputed)	N
21	rs9469904	0.970833	6	34563164	rs205262	0.959605	BMI (adjusted for smoking behaviour)	42957	28443625	Justice AE	42851	Nat Commun	www.ncbi.nlm.nih.gov/pubmed/28443625	Genome-wide meta-analysis of 241,258 adults accounting for smoking behaviour identifies novel loci for obesity traits.	98,173 European ancestry women, 64,373 European ancestry men, 5,829 European ancestry individuals, 10,500 African American/Afro-Caribbean ancestry women, 2,706 African American/Afro-Caribbean ancestry men, 1,030 Indian Asian ancestry women, 7,648 Indian Asian ancestry men, 1,793 Filipino ancestry women, 2,944 Hispanic/Latino ancestry women, 1,764 Hispanic/Latino ancestry men	21,496 European ancestry women, 24,385 European ancestry men, 118,364 European ancestry individuals, 2,326 African American/Afro-Caribbean ancestry women, 855 African American/Afro-Caribbean ancestry men	6p21.31	C6orf106	ILRUN			ENSG00000196821	NA	NA	rs205262-A	rs205262	0	205262	intron_variant	0	0.694	3E-7	6.52288	(women)	0.0255	[0.016-0.035] kg/m2 decrease	Affymetrix, Illumina, Perlegen [up to 2800000] (imputed)	N
21	rs9469904	0.970833	6	34563164	rs205262	0.959605	BMI (adjusted for smoking behaviour)	42957	28443625	Justice AE	42851	Nat Commun	www.ncbi.nlm.nih.gov/pubmed/28443625	Genome-wide meta-analysis of 241,258 adults accounting for smoking behaviour identifies novel loci for obesity traits.	98,173 European ancestry women, 64,373 European ancestry men, 5,829 European ancestry individuals, 10,500 African American/Afro-Caribbean ancestry women, 2,706 African American/Afro-Caribbean ancestry men, 1,030 Indian Asian ancestry women, 7,648 Indian Asian ancestry men, 1,793 Filipino ancestry women, 2,944 Hispanic/Latino ancestry women, 1,764 Hispanic/Latino ancestry men	21,496 European ancestry women, 24,385 European ancestry men, 118,364 European ancestry individuals, 2,326 African American/Afro-Caribbean ancestry women, 855 African American/Afro-Caribbean ancestry men	6p21.31	C6orf106	ILRUN			ENSG00000196821	NA	NA	rs205262-A	rs205262	0	205262	intron_variant	0	0.694	3E-9	8.52288		0.0223	[0.015-0.03] kg/m2 decrease	Affymetrix, Illumina, Perlegen [up to 2800000] (imputed)	N
21	rs9469904	0.970833	6	34563164	rs205262	0.959605	Body mass index	43305	26426971	Winkler TW	42278	PLoS Genet	www.ncbi.nlm.nih.gov/pubmed/26426971	The Influence of Age and Sex on Genetic Associations with Adult Body Size and Shape: A Large-Scale Genome-Wide Interaction Study.	up to 309,889 European ancestry individuals	NA	6p21.31	NR	ILRUN			ENSG00000196821	NA	NA	rs205262-A	rs205262	0	205262	intron_variant	0	0.727194053237101	2E-14	13.699		0.0232534	unit decrease	Affymetrix, Illumina, Perlegen [up to 2800000] (imputed)	N
21	rs9469904	0.970833	6	34563164	rs205262	0.959605	BMI in non-smokers	42957	28443625	Justice AE	42851	Nat Commun	www.ncbi.nlm.nih.gov/pubmed/28443625	Genome-wide meta-analysis of 241,258 adults accounting for smoking behaviour identifies novel loci for obesity traits.	77,279 European ancestry women, 47,280 European ancestry men, 4,856 European ancestry individuals, 8,799 African American/Afro-Caribbean ancestry women, 1,803 African American/Afro-Caribbean ancestry men, 1,020 Indian Asian ancestry women, 6,691 Indian Asian ancestry men, 1,526 Filipino ancestry women, 2,469 Hispanic/Latino ancestry women, 1,318 Hispanic/Latino ancestry men	16,011 European ancestry women, 17,912 European ancestry men, 105,218 European ancestry individuals, 2,073 African American/Afro-Caribbean ancestry women, 647 African American/Afro-Caribbean ancestry men	6p21.31	C6orf106	ILRUN			ENSG00000196821	NA	NA	rs205262-A	rs205262	0	205262	intron_variant	0	0.694	6E-9	8.22185		0.0248	[0.016-0.033] kg/m2 decrease	Affymetrix, Illumina, Perlegen [up to 2800000] (imputed)	N
21	rs9469904	0.970833	6	34563164	rs205262	0.959605	Body mass index (joint analysis main effects and smoking interaction)	42957	28443625	Justice AE	42851	Nat Commun	www.ncbi.nlm.nih.gov/pubmed/28443625	Genome-wide meta-analysis of 241,258 adults accounting for smoking behaviour identifies novel loci for obesity traits.	98,173 European ancestry women, 64,373 European ancestry men, 5,829 European ancestry individuals, 10,500 African American/Afro-Caribbean ancestry women, 2,706 African American/Afro-Caribbean ancestry men, 1,030 Indian Asian ancestry women, 7,648 Indian Asian ancestry men, 1,793 Filipino ancestry women, 2,944 Hispanic/Latino ancestry women, 1,764 Hispanic/Latino ancestry men	21,496 European ancestry women, 24,385 European ancestry men, 118,364 European ancestry individuals, 2,326 African American/Afro-Caribbean ancestry women, 855 African American/Afro-Caribbean ancestry men	6p21.31	C6orf106	ILRUN			ENSG00000196821	NA	NA	rs205262-A	rs205262	0	205262	intron_variant	0	0.694	3E-9	8.52288		NA		Affymetrix, Illumina, Perlegen [up to 2800000] (imputed)	N
21	rs9469904	0.970833	6	34563164	rs205262	0.959605	Body mass index (joint analysis main effects and smoking interaction)	42957	28443625	Justice AE	42851	Nat Commun	www.ncbi.nlm.nih.gov/pubmed/28443625	Genome-wide meta-analysis of 241,258 adults accounting for smoking behaviour identifies novel loci for obesity traits.	98,173 European ancestry women, 64,373 European ancestry men, 5,829 European ancestry individuals, 10,500 African American/Afro-Caribbean ancestry women, 2,706 African American/Afro-Caribbean ancestry men, 1,030 Indian Asian ancestry women, 7,648 Indian Asian ancestry men, 1,793 Filipino ancestry women, 2,944 Hispanic/Latino ancestry women, 1,764 Hispanic/Latino ancestry men	21,496 European ancestry women, 24,385 European ancestry men, 118,364 European ancestry individuals, 2,326 African American/Afro-Caribbean ancestry women, 855 African American/Afro-Caribbean ancestry men	6p21.31	C6orf106	ILRUN			ENSG00000196821	NA	NA	rs205262-A	rs205262	0	205262	intron_variant	0	0.694	2E-7	6.69897	(women)	NA		Affymetrix, Illumina, Perlegen [up to 2800000] (imputed)	N
21	rs9469904	0.970833	6	34563164	rs205262	0.959605	Body mass index	43451	26961502	Wood AR	42439	Diabetologia	www.ncbi.nlm.nih.gov/pubmed/26961502	Variants in the FTO and CDKAL1 loci have recessive effects on risk of obesity and type 2 diabetes, respectively.	29,925 British ancestry cases, 89,763 British ancestry controls	NA	6p21.31	C6orf106	ILRUN			ENSG00000196821	NA	NA	rs205262-G	rs205262	0	205262	intron_variant	0	NR	2E-9	8.69897	(additive model)	0.028	[0.018-0.038] unit increase	NR [9288881] (imputed)	N
21	rs9469904	0.970833	6	34563164	rs205262	0.959605	Body mass index	42396	25673413	Locke AE	42047	Nature	www.ncbi.nlm.nih.gov/pubmed/25673413	Genetic studies of body mass index yield new insights for obesity biology.	up to 104,666 European ancestry male individuals, up to 132,115 European ancestry female individuals, 370 African American male individuals, 517 African American female individuals, 512 Hispanic male individuals, 764 Hispanic female individuals	up to 48,274 European ancestry male individuals, up to 39,864 European ancestry female individuals, 2,441 African American or Afro-Caribbean male individuals, 6,314 African American or Afro-Caribbean female individuals, 919 Filipino male individuals, 828 Filipino female individuals, 205 Seychellois male individuals, 287 Seychellois female individuals, 2,964 South Asian ancestry male individuals, 658 South Asian ancestry female individuals	6p21.31	C6orf106	ILRUN			ENSG00000196821	NA	NA	rs205262-G	rs205262	0	205262	intron_variant	0	0.285	3E-10	9.52288		0.021	[0.015-0.027] kg/m2 increase	Affymetrix, Illumina [2550021]	N
21	rs9469904	0.970833	6	34563164	rs205262	0.959605	Body mass index	42396	25673413	Locke AE	42047	Nature	www.ncbi.nlm.nih.gov/pubmed/25673413	Genetic studies of body mass index yield new insights for obesity biology.	up to 104,666 European ancestry male individuals, up to 132,115 European ancestry female individuals, 370 African American male individuals, 517 African American female individuals, 512 Hispanic male individuals, 764 Hispanic female individuals	up to 48,274 European ancestry male individuals, up to 39,864 European ancestry female individuals, 2,441 African American or Afro-Caribbean male individuals, 6,314 African American or Afro-Caribbean female individuals, 919 Filipino male individuals, 828 Filipino female individuals, 205 Seychellois male individuals, 287 Seychellois female individuals, 2,964 South Asian ancestry male individuals, 658 South Asian ancestry female individuals	6p21.31	C6orf106	ILRUN			ENSG00000196821	NA	NA	rs205262-G	rs205262	0	205262	intron_variant	0	0.272	2E-9	8.69897	(EA, women)	0.027	[0.018-0.036] kg/m2 increase	Affymetrix, Illumina [2550021]	N
21	rs9469904	0.970833	6	34563164	rs205262	0.959605	Body mass index	42396	25673413	Locke AE	42047	Nature	www.ncbi.nlm.nih.gov/pubmed/25673413	Genetic studies of body mass index yield new insights for obesity biology.	up to 104,666 European ancestry male individuals, up to 132,115 European ancestry female individuals, 370 African American male individuals, 517 African American female individuals, 512 Hispanic male individuals, 764 Hispanic female individuals	up to 48,274 European ancestry male individuals, up to 39,864 European ancestry female individuals, 2,441 African American or Afro-Caribbean male individuals, 6,314 African American or Afro-Caribbean female individuals, 919 Filipino male individuals, 828 Filipino female individuals, 205 Seychellois male individuals, 287 Seychellois female individuals, 2,964 South Asian ancestry male individuals, 658 South Asian ancestry female individuals	6p21.31	C6orf106	ILRUN			ENSG00000196821	NA	NA	rs205262-G	rs205262	0	205262	intron_variant	0	0.273	2E-10	9.69897	(EA)	0.022	[0.015-0.029] kg/m2 increase	Affymetrix, Illumina [2550021]	N
21	rs9469904	0.970833	6	34563164	rs205262	0.959605	BMI in non-smokers	42957	28443625	Justice AE	42851	Nat Commun	www.ncbi.nlm.nih.gov/pubmed/28443625	Genome-wide meta-analysis of 241,258 adults accounting for smoking behaviour identifies novel loci for obesity traits.	77,279 European ancestry women, 47,280 European ancestry men, 4,856 European ancestry individuals, 8,799 African American/Afro-Caribbean ancestry women, 1,803 African American/Afro-Caribbean ancestry men, 1,020 Indian Asian ancestry women, 6,691 Indian Asian ancestry men, 1,526 Filipino ancestry women, 2,469 Hispanic/Latino ancestry women, 1,318 Hispanic/Latino ancestry men	16,011 European ancestry women, 17,912 European ancestry men, 105,218 European ancestry individuals, 2,073 African American/Afro-Caribbean ancestry women, 647 African American/Afro-Caribbean ancestry men	6p21.31	C6orf106	ILRUN			ENSG00000196821	NA	NA	rs205262-A	rs205262	0	205262	intron_variant	0	0.694	3E-7	6.52288	(women)	0.0291	[0.018-0.04] kg/m2 decrease	Affymetrix, Illumina, Perlegen [up to 2800000] (imputed)	N
21	rs9469904	0.970833	6	34563164	rs205262	0.959605	Walking pace	44245	33128006	Timmins IR	44134	Commun Biol	www.ncbi.nlm.nih.gov/pubmed/33128006	Genome-wide association study of self-reported walking pace suggests beneficial effects of brisk walking on health and survival.	450,967 European ancestry individuals	NA	6p21.31	C6orf106	ILRUN			ENSG00000196821	NA	NA	rs205262-A	rs205262	0	205262	intron_variant	0	NR	4E-10	9.39794		0.00880091	[0.006-0.0116] unit increase	Affymetrix [10061374] (imputed)	N
21	rs9469904	0.970833	6	34563164	rs205262	0.959605	Body mass index	43371	30108127	Hoffmann TJ	43326	Genetics	www.ncbi.nlm.nih.gov/pubmed/30108127	A Large Multi-ethnic Genome-Wide Association Study of Adult Body Mass Index Identifies Novel Loci.	315,347 European ancestry individuals, 8,322 Hispanic/Latino individuals, 7,290 East Asian ancestry individuals, 3,069 African American individuals, 459 South Asian ancestry individuals	431,743 European ancestry individuals, 9,275 South Asian ancestry individuals, 8,261 African British individuals, 1,822 East Asian ancestry individuals, 7,620 individuals	6p21.31	NR	ILRUN			ENSG00000196821	NA	NA	rs205262-A	rs205262	0	205262	intron_variant	0	NR	8E-13	12.0969		0.02	[NR] unit decrease	Affymetrix [at least 28613428] (imputed)	N
21	rs9469904	0.970833	6	34563164	rs205262	0.959605	Gastroesophageal reflux disease	44404	34187846	Ong JS	44376	Gut	www.ncbi.nlm.nih.gov/pubmed/34187846	Multitrait genetic association analysis identifies 50 new risk loci for gastro-oesophageal reflux, seven new loci for Barrett's oesophagus and provides insights into clinical heterogeneity in reflux diagnosis.	129,080 European ancestry cases, 473,524 European ancestry controls	462,753 cases, 1,127,474 controls	6p21.31	UHRF1BP1	ILRUN			ENSG00000196821	NA	NA	rs205262-A	rs205262	0	205262	intron_variant	0	0.73	1E-10	10		0.035	unit decrease	NR [2324712] (imputed)	N
3	rs16837903	0.979345	1	150547747	rs878471	0.958578	Lung function (FVC)	43551	30804560	Shrine N	43521	Nat Genet	www.ncbi.nlm.nih.gov/pubmed/30804560	New genetic signals for lung function highlight pathways and chronic obstructive pulmonary disease associations across multiple ancestries.	321,047 European ancestry individuals	79,005 European ancestry individuals	1q21.2	MCL1	MCL1			ENSG00000143384	NA	NA	rs878471-A	rs878471	0	878471	3_prime_UTR_variant	0	0.5797	2E-31	30.699		0.0278	[0.023-0.033] unit decrease	Affymetrix [19819130] (imputed)	N
3	rs16837903	0.979345	1	150547747	rs878471	0.958578	FEV1	43551	30804560	Shrine N	43521	Nat Genet	www.ncbi.nlm.nih.gov/pubmed/30804560	New genetic signals for lung function highlight pathways and chronic obstructive pulmonary disease associations across multiple ancestries.	321,047 European ancestry individuals	79,005 European ancestry individuals	1q21.2	MCL1	MCL1			ENSG00000143384	NA	NA	rs878471-A	rs878471	0	878471	3_prime_UTR_variant	0	0.5797	2E-21	20.699		0.0225	[0.018-0.027] unit decrease	Affymetrix [19819130] (imputed)	N
3	rs16837903	0.979345	1	150547747	rs878471	0.958578	Lung function (FVC)	43504	30595370	Kichaev G	43461	Am J Hum Genet	www.ncbi.nlm.nih.gov/pubmed/30595370	Leveraging Polygenic Functional Enrichment to Improve GWAS Power.	approximately 372,000 European ancestry individuals	NA	1q21.2		MCL1			ENSG00000143384	NA	NA	rs878471-?	rs878471	0	878471	3_prime_UTR_variant	0	NR	5E-28	27.301		NA		NR [~ 8900000] (imputed)	N
3	rs16837903	0.979345	1	150547747	rs878471	0.958578	Cancer	44488	34290314	Brandes N	44398	Sci Rep	www.ncbi.nlm.nih.gov/pubmed/34290314	Genetic association studies of alterations in protein function expose recessive effects on cancer predisposition.	56,634 White British ancestry cases, 218,196 White British ancestry controls	NA	1q21.2		MCL1			ENSG00000143384	NA	NA	rs878471-?	rs878471	0	878471	3_prime_UTR_variant	0	NR	7E-6	5.1549		0.969304	[0.96-0.98]	NR [688737]	N
36	rs7172947	0.971847	15	41048058	rs7175361	0.957814	Sex hormone-binding globulin levels adjusted for BMI	44179	32042192	Ruth KS	43871	Nat Med	www.ncbi.nlm.nih.gov/pubmed/32042192	Using human genetics to understand the disease impacts of testosterone in men and women.	180,094 European ancestry men	NA	15q15.1	NR	RMDN3 - SUMO2P15	ENSG00000137824	ENSG00000271236		9	4737	rs7175361-A	rs7175361	0	7175361	TF_binding_site_variant	1	0.15815599999999996	3E-9	8.52288		0.00948886	[0.0064-0.0126] unit increase	Affymetrix [16582621] (imputed)	N
36	rs7172947	0.971847	15	41048058	rs7175361	0.957814	Sex hormone-binding globulin levels	44179	32042192	Ruth KS	43871	Nat Med	www.ncbi.nlm.nih.gov/pubmed/32042192	Using human genetics to understand the disease impacts of testosterone in men and women.	180,726 European ancestry men	NA	15q15.1	NR	RMDN3 - SUMO2P15	ENSG00000137824	ENSG00000271236		9	4737	rs7175361-A	rs7175361	0	7175361	TF_binding_site_variant	1	0.15815599999999996	4E-7	6.39794		0.00908225	[0.0058-0.0124] unit increase	Affymetrix [16582614] (imputed)	N
23	rs28661143	0.988172	7	1979750	rs10950456	0.957567	Bipolar I disorder	43658	31043756	Stahl EA	43586	Nat Genet	www.ncbi.nlm.nih.gov/pubmed/31043756	Genome-wide association study identifies 30 loci associated with bipolar disorder.	14,879 European ancestry cases, 31,358 European ancestry controls	NA	7p22.3	NR	MAD1L1			ENSG00000002822	NA	NA	rs10950456-A	rs10950456	0	10950456	5_prime_UTR_variant	0	0.572	6E-9	8.22185		1.0945		NR [9372253] (imputed)	N
3	rs16837903	0.979345	1	150608653	rs72700870	0.957477	Alzheimer’s disease polygenic risk score (upper quantile vs lower quantile)	44791	35589863	Gouveia C	44700	Sci Rep	www.ncbi.nlm.nih.gov/pubmed/35589863	Genome-wide association of polygenic risk extremes for Alzheimer's disease in the UK Biobank.	18,892 European ancestry high risk individuals, 18,892 European ancestry low risk individuals	NA	1q21.3		ENSA - GOLPH3L	ENSG00000143420	ENSG00000143457		6565	10053	rs72700870-?	rs72700870	0	72700870	downstream_gene_variant	1	NR	8E-10	9.09691		NA		NR [NR]	N
23	rs28661143	0.988172	7	1912222	rs4721135	0.956473	Refractive error	43979	32231278	Hysi PG	43920	Nat Genet	www.ncbi.nlm.nih.gov/pubmed/32231278	Meta-analysis of 542,934 subjects of European ancestry identifies new genes and mechanisms predisposing to refractive error and myopia.	542,934 European ancestry individuals	NA	7p22.3	MAD1L1	MAD1L1			ENSG00000002822	NA	NA	rs4721135-?	rs4721135	0	4721135	intron_variant	0		2E-15	14.699		NA		Affymetrix, Illumina [NR] (imputed)	N
23	rs28661143	0.988172	7	1912222	rs4721135	0.956473	Longevity	40745	20834067	Yashin AI	40422	Aging (Albany NY)	www.ncbi.nlm.nih.gov/pubmed/20834067	Joint influence of small-effect genetic variants on human longevity.	1,173 individuals	NA	7p22.3	MAD1L1	MAD1L1			ENSG00000002822	NA	NA	rs4721135-?	rs4721135	0	4721135	intron_variant	0	NR	1E-6	6	(less than or equal to)	NA		NR [~ 550000]	N
41	rs80028338	1	17	44243870	rs62060891	0.955358	Cortical thickness	44545	34560273	Shadrin AA	44460	Neuroimage	www.ncbi.nlm.nih.gov/pubmed/34560273	Vertex-wise multivariate genome-wide association study identifies 780 unique genetic loci associated with cortical morphology.	35,657 White British ancestry individuals	NA	17q21.31	NR	KANSL1, KANSL1, KANSL1			ENSG00000120071, ENSG00000275867, ENSG00000278458	NA	NA	rs62060891-C	rs62060891	0	62060891	intron_variant	0	0.2215	1E-17	17		NA		NR [9056863] (imputed)	N
23	rs28661143	0.988172	7	1947392	rs13242597	0.954224	Insomnia	44778	35835914	Watanabe K	44756	Nat Genet	www.ncbi.nlm.nih.gov/pubmed/35835914	Genome-wide meta-analysis of insomnia prioritizes genes associated with metabolic and psychiatric pathways.	593,724 European ancestry cases, 1,771,286 European ancestry controls	NA	7p22.3		MAD1L1			ENSG00000002822	NA	NA	rs13242597-A	rs13242597	0	13242597	intron_variant	0	NR	3E-8	7.52288		0.005	[0.003-0.007] unit decrease	Illumina [10713943] (imputed)	N
14	rs13146548	0.968002	4	89930313	rs1795739	0.954009	Post bronchodilator FEV1	42657	26634245	Lutz SM	42341	BMC Genet	www.ncbi.nlm.nih.gov/pubmed/26634245	A genome-wide association study identifies risk loci for spirometric measures among smokers of European and African ancestry.	10,094 European ancestry current and former smoker individuals, 3,260 African American current and former smoker individuals, 178 current and former smoker individuals	NA	4q22.1	FAM13A	FAM13A			ENSG00000138640	NA	NA	rs1795739-A	rs1795739	0	1795739	intron_variant	0	0.463	3E-7	6.52288		0.045	NR unit decrease	Illumina [NR] (imputed)	N
14	rs13146548	0.968002	4	89930313	rs1795739	0.954009	Post bronchodilator FEV1/FVC ratio	42657	26634245	Lutz SM	42341	BMC Genet	www.ncbi.nlm.nih.gov/pubmed/26634245	A genome-wide association study identifies risk loci for spirometric measures among smokers of European and African ancestry.	10,094 European ancestry current and former smoker individuals, 3,260 African American current and former smoker individuals, 178 current and former smoker individuals	NA	4q22.1	FAM13A	FAM13A			ENSG00000138640	NA	NA	rs1795739-A	rs1795739	0	1795739	intron_variant	0	0.465	4E-7	6.39794		0.009	unit decrease	Illumina [NR] (imputed)	N
41	rs80028338	1	17	44753025	rs199470	0.953617	Brain region volumes	43858	31676860	Zhao B	43770	Nat Genet	www.ncbi.nlm.nih.gov/pubmed/31676860	Genome-wide association analysis of 19,629 individuals identifies variants influencing regional brain volumes and refines their genetic co-architecture with cognitive and mental health traits.	19,629 British ancestry individuals	NA	17q21.31	NR	NSF, NSF, NSF			ENSG00000278174, ENSG00000276262, ENSG00000073969	NA	NA	rs199470-?	rs199470	0	199470	intron_variant	0	NR	9E-10	9.04576	(total brain volume)	NA		NR [9227495] (imputed)	N
41	rs80028338	1	17	44753025	rs199470	0.953617	White matter microstructure (radial diusivities)	43866	31666681	Zhao B	43768	Mol Psychiatry	www.ncbi.nlm.nih.gov/pubmed/31666681	Large-scale GWAS reveals genetic architecture of brain white matter microstructure and genetic overlap with cognitive and mental health traits (n = 17,706).	17,706 European ancestry individuals	NA	17q21.31	NR	NSF, NSF, NSF			ENSG00000278174, ENSG00000276262, ENSG00000073969	NA	NA	rs199470-?	rs199470	0	199470	intron_variant	0		3E-12	11.5229	(Anterior limb of internal capsule)	NA		NR [8955960] (imputed)	N
41	rs80028338	1	17	44753025	rs199470	0.953617	White matter microstructure (axial diusivities)	43866	31666681	Zhao B	43768	Mol Psychiatry	www.ncbi.nlm.nih.gov/pubmed/31666681	Large-scale GWAS reveals genetic architecture of brain white matter microstructure and genetic overlap with cognitive and mental health traits (n = 17,706).	17,706 European ancestry individuals	NA	17q21.31	NR	NSF, NSF, NSF			ENSG00000278174, ENSG00000276262, ENSG00000073969	NA	NA	rs199470-?	rs199470	0	199470	intron_variant	0		2E-8	7.69897	(Superior longitudinal fasciculus)	NA		NR [8955960] (imputed)	N
41	rs80028338	1	17	44753025	rs199470	0.953617	White matter microstructure (axial diusivities)	43866	31666681	Zhao B	43768	Mol Psychiatry	www.ncbi.nlm.nih.gov/pubmed/31666681	Large-scale GWAS reveals genetic architecture of brain white matter microstructure and genetic overlap with cognitive and mental health traits (n = 17,706).	17,706 European ancestry individuals	NA	17q21.31	NR	NSF, NSF, NSF			ENSG00000278174, ENSG00000276262, ENSG00000073969	NA	NA	rs199470-?	rs199470	0	199470	intron_variant	0		3E-9	8.52288	(Inferior fronto-occipital fasciculus)	NA		NR [8955960] (imputed)	N
41	rs80028338	1	17	44753025	rs199470	0.953617	White matter microstructure (mean diusivities)	43866	31666681	Zhao B	43768	Mol Psychiatry	www.ncbi.nlm.nih.gov/pubmed/31666681	Large-scale GWAS reveals genetic architecture of brain white matter microstructure and genetic overlap with cognitive and mental health traits (n = 17,706).	17,706 European ancestry individuals	NA	17q21.31	NR	NSF, NSF, NSF			ENSG00000278174, ENSG00000276262, ENSG00000073969	NA	NA	rs199470-?	rs199470	0	199470	intron_variant	0		5E-8	7.30103	(External capsule )	NA		NR [8955960] (imputed)	N
41	rs80028338	1	17	44753025	rs199470	0.953617	White matter microstructure (mean diusivities)	43866	31666681	Zhao B	43768	Mol Psychiatry	www.ncbi.nlm.nih.gov/pubmed/31666681	Large-scale GWAS reveals genetic architecture of brain white matter microstructure and genetic overlap with cognitive and mental health traits (n = 17,706).	17,706 European ancestry individuals	NA	17q21.31	NR	NSF, NSF, NSF			ENSG00000278174, ENSG00000276262, ENSG00000073969	NA	NA	rs199470-?	rs199470	0	199470	intron_variant	0		2E-12	11.699	(Anterior limb of internal capsule)	NA		NR [8955960] (imputed)	N
41	rs80028338	1	17	44753025	rs199470	0.953617	White matter microstructure (mean diusivities)	43866	31666681	Zhao B	43768	Mol Psychiatry	www.ncbi.nlm.nih.gov/pubmed/31666681	Large-scale GWAS reveals genetic architecture of brain white matter microstructure and genetic overlap with cognitive and mental health traits (n = 17,706).	17,706 European ancestry individuals	NA	17q21.31	NR	NSF, NSF, NSF			ENSG00000278174, ENSG00000276262, ENSG00000073969	NA	NA	rs199470-?	rs199470	0	199470	intron_variant	0		7E-9	8.1549	(Cingulate gyrus)	NA		NR [8955960] (imputed)	N
41	rs80028338	1	17	44753025	rs199470	0.953617	White matter microstructure (mean diusivities)	43866	31666681	Zhao B	43768	Mol Psychiatry	www.ncbi.nlm.nih.gov/pubmed/31666681	Large-scale GWAS reveals genetic architecture of brain white matter microstructure and genetic overlap with cognitive and mental health traits (n = 17,706).	17,706 European ancestry individuals	NA	17q21.31	NR	NSF, NSF, NSF			ENSG00000278174, ENSG00000276262, ENSG00000073969	NA	NA	rs199470-?	rs199470	0	199470	intron_variant	0		2E-9	8.69897	(Genu of corpus callosum)	NA		NR [8955960] (imputed)	N
41	rs80028338	1	17	44753025	rs199470	0.953617	White matter microstructure (radial diusivities)	43866	31666681	Zhao B	43768	Mol Psychiatry	www.ncbi.nlm.nih.gov/pubmed/31666681	Large-scale GWAS reveals genetic architecture of brain white matter microstructure and genetic overlap with cognitive and mental health traits (n = 17,706).	17,706 European ancestry individuals	NA	17q21.31	NR	NSF, NSF, NSF			ENSG00000278174, ENSG00000276262, ENSG00000073969	NA	NA	rs199470-?	rs199470	0	199470	intron_variant	0		9E-11	10.0458	(Fornix (cres) / Stria terminalis)	NA		NR [8955960] (imputed)	N
41	rs80028338	1	17	44753025	rs199470	0.953617	White matter microstructure (radial diusivities)	43866	31666681	Zhao B	43768	Mol Psychiatry	www.ncbi.nlm.nih.gov/pubmed/31666681	Large-scale GWAS reveals genetic architecture of brain white matter microstructure and genetic overlap with cognitive and mental health traits (n = 17,706).	17,706 European ancestry individuals	NA	17q21.31	NR	NSF, NSF, NSF			ENSG00000278174, ENSG00000276262, ENSG00000073969	NA	NA	rs199470-?	rs199470	0	199470	intron_variant	0		5E-9	8.30103	(Genu of corpus callosum)	NA		NR [8955960] (imputed)	N
41	rs80028338	1	17	44753025	rs199470	0.953617	White matter microstructure (fractional anisotropy)	43866	31666681	Zhao B	43768	Mol Psychiatry	www.ncbi.nlm.nih.gov/pubmed/31666681	Large-scale GWAS reveals genetic architecture of brain white matter microstructure and genetic overlap with cognitive and mental health traits (n = 17,706).	17,706 European ancestry individuals	NA	17q21.31	NR	NSF, NSF, NSF			ENSG00000278174, ENSG00000276262, ENSG00000073969	NA	NA	rs199470-?	rs199470	0	199470	intron_variant	0		9E-10	9.04576	(Anterior limb of internal capsule)	NA		NR [8955960] (imputed)	N
41	rs80028338	1	17	44753025	rs199470	0.953617	White matter microstructure (fractional anisotropy)	43866	31666681	Zhao B	43768	Mol Psychiatry	www.ncbi.nlm.nih.gov/pubmed/31666681	Large-scale GWAS reveals genetic architecture of brain white matter microstructure and genetic overlap with cognitive and mental health traits (n = 17,706).	17,706 European ancestry individuals	NA	17q21.31	NR	NSF, NSF, NSF			ENSG00000278174, ENSG00000276262, ENSG00000073969	NA	NA	rs199470-?	rs199470	0	199470	intron_variant	0		4E-10	9.39794	(Fornix (cres) / Stria terminalis)	NA		NR [8955960] (imputed)	N
41	rs80028338	1	17	44753025	rs199470	0.953617	General factor of neuroticism	43587	30867560	Hill WD	43537	Mol Psychiatry	www.ncbi.nlm.nih.gov/pubmed/30867560	Genetic contributions to two special factors of neuroticism are associated with affluence, higher intelligence, better health, and longer life.	270,059 British ancestry individuals	NA	17q21.31	NSF	NSF, NSF, NSF			ENSG00000278174, ENSG00000276262, ENSG00000073969	NA	NA	rs199470-C	rs199470	0	199470	intron_variant	0	NR	6E-16	15.2218		0.014231	[0.011-0.018] unit decrease	Affymetrix [18485882] (imputed)	N
2	rs35535570	0.960248	1	78086718	rs71641308	0.953288	Lung adenocarcinoma	42996	28604730	McKay JD	42898	Nat Genet	www.ncbi.nlm.nih.gov/pubmed/28604730	Large-scale association analysis identifies new lung cancer susceptibility loci and heterogeneity in genetic susceptibility across histological subtypes.	11,273 European ancestry cases, 55,483 European ancestry controls	NA	1p31.1	ZZZ3	ZZZ3			ENSG00000036549	NA	NA	rs71641308-T	rs71641308	0	71641308	intron_variant	0	0.066601393	2E-6	5.69897		1.1908	[1.108233166-1.279528116]	Illumina [10439017] (imputed)	N
2	rs35535570	0.960248	1	78086718	rs71641308	0.953288	beta-nerve growth factor levels	42951	27989323	Ahola-Olli AV	42717	Am J Hum Genet	www.ncbi.nlm.nih.gov/pubmed/27989323	Genome-wide Association Study Identifies 27 Loci Influencing Concentrations of Circulating Cytokines and Growth Factors.	3,531 Finnish ancestry individuals	NA	1p31.1	NR	ZZZ3			ENSG00000036549	NA	NA	rs71641308-C	rs71641308	0	71641308	intron_variant	0		2E-6	5.69897		0.2043	[0.12-0.29] SD units decrease	NR [10700000] (imputed)	N
2	rs35535570	0.960248	1	78086718	rs71641308	0.953288	Lung cancer	42996	28604730	McKay JD	42898	Nat Genet	www.ncbi.nlm.nih.gov/pubmed/28604730	Large-scale association analysis identifies new lung cancer susceptibility loci and heterogeneity in genetic susceptibility across histological subtypes.	29,266 European ancestry cases, 56,450 European ancestry controls	NA	1p31.1	ZZZ3	ZZZ3			ENSG00000036549	NA	NA	rs71641308-T	rs71641308	0	71641308	intron_variant	0	0.067319773	7E-7	6.1549		1.13901	[1.081953742-1.199081778]	Illumina [10439017] (imputed)	N
2	rs35535570	0.960248	1	78086718	rs71641308	0.953288	A body shape index	44432	34021172	Christakoudi S	44337	Sci Rep	www.ncbi.nlm.nih.gov/pubmed/34021172	GWAS of allometric body-shape indices in UK Biobank identifies loci suggesting associations with morphogenesis, organogenesis, adrenal cell renewal and cancer.	219,872 British ancestry women	NA	1p31.1	ZZZ3	ZZZ3			ENSG00000036549	NA	NA	rs71641308-T	rs71641308	0	71641308	intron_variant	0	NR	4E-9	8.39794		0.031496	[0.021-0.042] unit decrease	Affymetrix [321169] (imputed)	N
2	rs35535570	0.960248	1	78086718	rs71641308	0.953288	Insomnia	44778	35835914	Watanabe K	44756	Nat Genet	www.ncbi.nlm.nih.gov/pubmed/35835914	Genome-wide meta-analysis of insomnia prioritizes genes associated with metabolic and psychiatric pathways.	593,724 European ancestry cases, 1,771,286 European ancestry controls	NA	1p31.1		ZZZ3			ENSG00000036549	NA	NA	rs71641308-T	rs71641308	0	71641308	intron_variant	0	NR	2E-10	9.69897		0.011	[0.0071-0.0149] unit increase	Illumina [10713943] (imputed)	N
2	rs35535570	0.960248	1	78086718	rs71641308	0.953288	Waist-to-hip ratio adjusted for BMI	44432	34021172	Christakoudi S	44337	Sci Rep	www.ncbi.nlm.nih.gov/pubmed/34021172	GWAS of allometric body-shape indices in UK Biobank identifies loci suggesting associations with morphogenesis, organogenesis, adrenal cell renewal and cancer.	219,872 British ancestry women	NA	1p31.1	ZZZ3	ZZZ3			ENSG00000036549	NA	NA	rs71641308-T	rs71641308	0	71641308	intron_variant	0	NR	3E-8	7.52288		0.029166	[0.019-0.04] unit decrease	Affymetrix [319769] (imputed)	N
2	rs35535570	0.960248	1	78086718	rs71641308	0.953288	Mean corpuscular volume	44544	34594039	Sakaue S	44469	Nat Genet	www.ncbi.nlm.nih.gov/pubmed/34594039	A cross-population atlas of genetic associations for 220 human phenotypes.	350,473 European ancestry individuals, 129,832 East Asian ancestry individuals	NA	1p31.1		ZZZ3			ENSG00000036549	NA	NA	rs71641308-T	rs71641308	0	71641308	intron_variant	0	NR	3E-8	7.52288		0.0248	[0.016-0.034] unit increase	Affymetrix, Illumina [20535844] (imputed)	N
11	rs74341405	0.989382	3	44902386	rs78238620	0.952765	Idiopathic pulmonary fibrosis	43899	31710517	Allen RJ	43780	Am J Respir Crit Care Med	www.ncbi.nlm.nih.gov/pubmed/31710517	Genome-Wide Association Study of Susceptibility to Idiopathic Pulmonary Fibrosis.	2,668 European ancestry cases, 8,591 European ancestry controls	1,456 European ancestry cases, 11,874 European ancestry controls	3p21.31	KIF15	KIF15, KIF15			ENSG00000163808, ENSG00000280610	NA	NA	rs78238620-A	rs78238620	0	78238620	intron_variant	0	0.053	4E-14	13.3979		1.54	[1.38-1.73]	Affymetrix, Illumina [10790934] (imputed)	N
15	rs2736099	0.965123	5	1296486	rs2735940	0.95258	Colorectal cancer	43938	31826910	Lu Y	43810	Cancer Epidemiol Biomarkers Prev	www.ncbi.nlm.nih.gov/pubmed/31826910	Identification of novel loci and new risk variant in known loci for colorectal cancer risk in East Asians.	23,572 East Asian ancestry cases, 48,700 East Asian ancestry controls	58,131 European ancestry cases, 67,347 European ancestry controls	5p15.33	TERT	TERT - MIR4457	ENSG00000164362	ENSG00000263670		1303	12939	rs2735940-G	rs2735940	0	2735940	intergenic_variant	1	NR	2E-6	5.69897	(East Asian)	1.07	[1.04-1.10]	Affymetrix, Illumina [up to 47000000] (imputed)	N
15	rs2736099	0.965123	5	1296486	rs2735940	0.95258	Colorectal cancer	43333	29917119	Schmit SL	43267	J Natl Cancer Inst	www.ncbi.nlm.nih.gov/pubmed/29917119	Novel Common Genetic Susceptibility Loci for Colorectal Cancer.	36,948 European ancestry cases, 30,864 European ancestry controls	12,952 European ancestry cases, 48,383 European ancestry controls, 8,580 East Asian ancestry cases, 13,050 East Asian ancestry controls, 1,611 Hispanic cases, 4,330 Hispanic controls, 1,894 African American cases, 4,703 African American controls	5p15.33	NR	TERT - MIR4457	ENSG00000164362	ENSG00000263670		1303	12939	rs2735940-G	rs2735940	0	2735940	intergenic_variant	1	0.489	3E-13	12.5229	(EA)	1.08696	[1.06-1.12]	Affymetrix, Illumina [12931465] (imputed)	N
15	rs2736099	0.965123	5	1296486	rs2735940	0.95258	Colorectal cancer or advanced adenoma	43613	30510241	Huyghe JR	43437	Nat Genet	www.ncbi.nlm.nih.gov/pubmed/30510241	Discovery of common and rare genetic risk variants for colorectal cancer.	55,105 European ancestry cases, 3,026 East Asian ancestry cases, 65,079 European ancestry controls, 2,268 East Asian ancestry controls	NA	5p15.33	TERT, CLPTM1L	TERT - MIR4457	ENSG00000164362	ENSG00000263670		1303	12939	rs2735940-G	rs2735940	0	2735940	intergenic_variant	1	0.4952	5E-25	24.301		1.09	[1.08-1.11]	Affymetrix, Illumina [16900397] (imputed)	N
15	rs2736099	0.965123	5	1296486	rs2735940	0.95258	Colorectal cancer	43564	30529582	Lu Y	43440	Gastroenterology	www.ncbi.nlm.nih.gov/pubmed/30529582	Large-scale Genome-wide Association Study of East Asians Identifies Loci Associated With Risk for Colorectal Cancer.	22,775 East Asian ancestry cases, 47,731 East Asian ancestry controls	NA	5p15.33	TERT	TERT - MIR4457	ENSG00000164362	ENSG00000263670		1303	12939	rs2735940-G	rs2735940	0	2735940	intergenic_variant	1	0.61	6E-6	5.22185		1.07	[1.04-1.10]	Affymetrix, Illumina [up to 10700000] (imputed)	N
15	rs2736099	0.965123	5	1296486	rs2735940	0.95258	Colorectal cancer	43643	31089142	Law PJ	43599	Nat Commun	www.ncbi.nlm.nih.gov/pubmed/31089142	Association analyses identify 31 new risk loci for colorectal cancer susceptibility.	31,197 European ancestry cases, 61,770 European ancestry controls	NA	5p15.33	NR	TERT - MIR4457	ENSG00000164362	ENSG00000263670		1303	12939	rs2735940-A	rs2735940	0	2735940	intergenic_variant	1	NR	1E-11	11		1.08	[1.06-1.10]	Affymetrix, Illumina [> 10000000] (imputed)	N
43	rs17271883	0.979291	19	5841356	rs3760775	0.952141	Elevated serum carcinoembryonic antigen levels	42018	24941225	Liang Y	41808	PLoS One	www.ncbi.nlm.nih.gov/pubmed/24941225	Genetic variations affecting serum carcinoembryonic antigen levels and status of regional lymph nodes in patients with sporadic colorectal cancer from Southern China.	1,999 Chinese ancestry individuals	NA	19p13.3	FUT6	FUT6 - FUT3	ENSG00000156413	ENSG00000171124		1623	1543	rs3760775-?	rs3760775	0	3760775	regulatory_region_variant	1		8E-19	18.0969		NA		Illumina [709211] (imputed)	N
43	rs17271883	0.979291	19	5841356	rs3760775	0.952141	Vitamin B12 levels	42898	28334792	Nongmaithem SS	42793	Hum Mol Genet	www.ncbi.nlm.nih.gov/pubmed/28334792	GWAS identifies population-specific new regulatory variants in FUT6 associated with plasma B12 concentrations in Indians.	1,001 Indo-European ancestry adults	1,713 Indo-European ancestry adults, 690 Indo-European ancestry children, 481 Dravidian ancestry adults, 534 Dravidian ancestry children	19p13.3	FUT6, FUT3	FUT6 - FUT3	ENSG00000156413	ENSG00000171124		1623	1543	rs3760775-A	rs3760775	0	3760775	regulatory_region_variant	1	NR	1E-23	23		0.25	[NR] pmol/l increase	Affymetrix [8900000] (imputed)	N
43	rs17271883	0.979291	19	5841356	rs3760775	0.952141	Blood protein levels	43286	29875488	Sun BB	43257	Nature	www.ncbi.nlm.nih.gov/pubmed/29875488	Genomic atlas of the human plasma proteome.	3,301 European ancestry individuals	NA	19p13.3	NR	FUT6 - FUT3	ENSG00000156413	ENSG00000171124		1623	1543	rs3760775-T	rs3760775	0	3760775	regulatory_region_variant	1	0.059	2E-53	52.699	(Alpha-(1,3)-fucosyltransferase 5, FUT5.4549.78.2)	0.8	[0.7-0.9] unit decrease	Affymetrix [10572788] (imputed)	N
43	rs17271883	0.979291	19	5841356	rs3760775	0.952141	Tumor biomarkers	41375	23300138	He M	41281	Gut	www.ncbi.nlm.nih.gov/pubmed/23300138	A genome wide association study of genetic loci that influence tumour biomarkers cancer antigen 19-9, carcinoembryonic antigen and α fetoprotein and their associations with cancer risk.	3,451 Han Chinese ancestry individuals	10,326 Chinese ancestry individuals	19p13.3	FUT6	FUT6 - FUT3	ENSG00000156413	ENSG00000171124		1623	1543	rs3760775-T	rs3760775	0	3760775	regulatory_region_variant	1	0.33	1E-35	35	(CEA)	0.073	[0.048-0.098] ng/ml increase	Affymetrix, Illumina [NR] (imputed)	N
43	rs17271883	0.979291	19	5841356	rs3760775	0.952141	Tumor biomarkers	41375	23300138	He M	41281	Gut	www.ncbi.nlm.nih.gov/pubmed/23300138	A genome wide association study of genetic loci that influence tumour biomarkers cancer antigen 19-9, carcinoembryonic antigen and α fetoprotein and their associations with cancer risk.	3,451 Han Chinese ancestry individuals	10,326 Chinese ancestry individuals	19p13.3	FUT6	FUT6 - FUT3	ENSG00000156413	ENSG00000171124		1623	1543	rs3760775-T	rs3760775	0	3760775	regulatory_region_variant	1	0.33	3E-290	289.523	(CA19-9)	0.481	[0.44-0.52] U/ml decrease	Affymetrix, Illumina [NR] (imputed)	N
43	rs17271883	0.979291	19	5841356	rs3760775	0.952141	Serum levels of protein FUT5	44607	35078996	Gudjonsson A	44586	Nat Commun	www.ncbi.nlm.nih.gov/pubmed/35078996	A genome-wide association study of serum proteins reveals shared loci with common diseases.	5,368 Icelandic ancestry individuals	NA	19p13.3		FUT6 - FUT3	ENSG00000156413	ENSG00000171124		1623	1543	rs3760775-T	rs3760775	0	3760775	regulatory_region_variant	1	0.05958	4E-171	170.398		1.00664	[0.94-1.08] unit decrease	Illumina [7506463] (imputed)	N
32	rs12802931	0.999922	11	1093945	rs7934606	0.951976	Interstitial lung disease	41579	23583980	Fingerlin TE	41378	Nat Genet	www.ncbi.nlm.nih.gov/pubmed/23583980	Genome-wide association study identifies multiple susceptibility loci for pulmonary fibrosis.	1,161 European ancestry cases, 4,683 European ancestry controls	876 European ancestry cases, 1,890 European ancestry controls	11p15.5	MUC2	MUC2, MUC2, MUC2			ENSG00000198788, ENSG00000278466, ENSG00000284971	NA	NA	rs7934606-T	rs7934606	0	7934606	intron_variant	0	0.42	7E-34	33.1549		1.52	[1.40-1.65]	Illumina [439828]	N
21	rs9469904	0.970833	6	34797241	rs9462027	0.951939	Systemic lupus erythematosus	42785	27399966	Morris DL	42562	Nat Genet	www.ncbi.nlm.nih.gov/pubmed/27399966	Genome-wide association meta-analysis in Chinese and European individuals identifies ten new loci associated with systemic lupus erythematosus.	1,659 Chinese ancestry cases, 3,398 Chinese ancestry controls, 4,036 European ancestry cases, 6,959 European ancestry controls	3,043 Chinese ancestry cases, 5,074 Chinese ancestry controls, 2,643 European ancestry cases, 9,032 European ancestry controls	6p21.31	UHRF1BP1	UHRF1BP1			ENSG00000065060	NA	NA	rs9462027-?	rs9462027	0	9462027	intron_variant	0	0.286	1E-10	10	(Chinese)	1.46	[NR]	NR [6344733] (imputed)	N
21	rs9469904	0.970833	6	34797241	rs9462027	0.951939	Systemic lupus erythematosus	42636	26502338	Bentham J	42303	Nat Genet	www.ncbi.nlm.nih.gov/pubmed/26502338	Genetic association analyses implicate aberrant regulation of innate and adaptive immunity genes in the pathogenesis of systemic lupus erythematosus.	5,201 European ancestry cases, 9,066 European ancestry controls	2,018 European ancestry cases, 6,925 European ancestry controls	6p21.31	UHRF1BP1	UHRF1BP1			ENSG00000065060	NA	NA	rs9462027-A	rs9462027	0	9462027	intron_variant	0		8E-9	8.09691		1.14	[1.09–1.19]	Illumina [644674]	N
21	rs9469904	0.970833	6	34797241	rs9462027	0.951939	Systemic lupus erythematosus	43550	28714469	Langefeld CD	42933	Nat Commun	www.ncbi.nlm.nih.gov/pubmed/28714469	Transancestral mapping and genetic load in systemic lupus erythematosus.	6,748 European ancestry cases, 11,516 European ancestry controls	NA	6p21.31	UHRF1BP1, DEF6	UHRF1BP1			ENSG00000065060	NA	NA	rs9462027-?	rs9462027	0	9462027	intron_variant	0	NR	2E-8	7.69897		1.15	[1.09-1.20]	Illumina [at least 5000000] (imputed)	N
21	rs9469904	0.970833	6	34797241	rs9462027	0.951939	Alzheimer's disease or gastroesophageal reflux disease	44816	35851147	Adewuyi EO	44760	Commun Biol	www.ncbi.nlm.nih.gov/pubmed/35851147	A large-scale genome-wide cross-trait analysis reveals shared genetic architecture between Alzheimer's disease and gastrointestinal tract disorders.	71,880 European ancestry Alzheimer's disease or AD-by-proxy cases, 71,522 European ancestry GERD cases, up to 644,457 European ancestry controls	NA	6p21.31		UHRF1BP1			ENSG00000065060	NA	NA	rs9462027-A	rs9462027	0	9462027	intron_variant	0	NR	2E-6	5.69897		NA		NR [NR]	N
25	rs2897075	0.999989	7	99574738	rs2247607	0.951741	Highest math class taken (MTAG)	43416	30038396	Lee JJ	43304	Nat Genet	www.ncbi.nlm.nih.gov/pubmed/30038396	Gene discovery and polygenic prediction from a genome-wide association study of educational attainment in 1.1 million individuals.	811,539 European ancestry individuals	NA	7q22.1	Intergenic	AZGP1 - AZGP1P1	ENSG00000160862	ENSG00000214313		1073	3647	rs2247607-A	rs2247607	0	2247607	intron_variant	1	0.6823	1E-8	8	(MTAG)	0.0101	[0.0066-0.0136] unit decrease	Affymetrix, Illumina [7100000] (imputed)	N
25	rs2897075	0.999989	7	99574738	rs2247607	0.951741	Weight	44544	34594039	Sakaue S	44469	Nat Genet	www.ncbi.nlm.nih.gov/pubmed/34594039	A cross-population atlas of genetic associations for 220 human phenotypes.	360,116 European ancestry individuals, 165,419 East Asian ancestry individuals	NA	7q22.1		AZGP1 - AZGP1P1	ENSG00000160862	ENSG00000214313		1073	3647	rs2247607-A	rs2247607	0	2247607	intron_variant	1	NR	2E-10	9.69897		0.0123	[0.0086-0.016] unit increase	Affymetrix, Illumina [20539548] (imputed)	N
14	rs13146548	0.968002	4	89929610	rs1708667	0.951611	Post bronchodilator FEV1	42657	26634245	Lutz SM	42341	BMC Genet	www.ncbi.nlm.nih.gov/pubmed/26634245	A genome-wide association study identifies risk loci for spirometric measures among smokers of European and African ancestry.	10,094 European ancestry current and former smoker individuals, 3,260 African American current and former smoker individuals, 178 current and former smoker individuals	NA	4q22.1	FAM13A	FAM13A			ENSG00000138640	NA	NA	rs1708667-T	rs1708667	0	1708667	intron_variant	0	0.467	3E-7	6.52288		0.044	NR unit decrease	Illumina [NR] (imputed)	N
14	rs13146548	0.968002	4	89929610	rs1708667	0.951611	Post bronchodilator FEV1/FVC ratio	42657	26634245	Lutz SM	42341	BMC Genet	www.ncbi.nlm.nih.gov/pubmed/26634245	A genome-wide association study identifies risk loci for spirometric measures among smokers of European and African ancestry.	10,094 European ancestry current and former smoker individuals, 3,260 African American current and former smoker individuals, 178 current and former smoker individuals	NA	4q22.1	FAM13A	FAM13A			ENSG00000138640	NA	NA	rs1708667-T	rs1708667	0	1708667	intron_variant	0	0.469	4E-7	6.39794		0.009	unit decrease	Illumina [NR] (imputed)	N
14	rs13146548	0.968002	4	89928203	rs10015415	0.951567	Post bronchodilator FEV1	42657	26634245	Lutz SM	42341	BMC Genet	www.ncbi.nlm.nih.gov/pubmed/26634245	A genome-wide association study identifies risk loci for spirometric measures among smokers of European and African ancestry.	10,094 European ancestry current and former smoker individuals, 3,260 African American current and former smoker individuals, 178 current and former smoker individuals	NA	4q22.1	FAM13A	FAM13A			ENSG00000138640	NA	NA	rs10015415-T	rs10015415	0	10015415	intron_variant	0	0.467	3E-7	6.52288		0.044	NR unit decrease	Illumina [NR] (imputed)	N
14	rs13146548	0.968002	4	89928203	rs10015415	0.951567	Post bronchodilator FEV1/FVC ratio	42657	26634245	Lutz SM	42341	BMC Genet	www.ncbi.nlm.nih.gov/pubmed/26634245	A genome-wide association study identifies risk loci for spirometric measures among smokers of European and African ancestry.	10,094 European ancestry current and former smoker individuals, 3,260 African American current and former smoker individuals, 178 current and former smoker individuals	NA	4q22.1	FAM13A	FAM13A			ENSG00000138640	NA	NA	rs10015415-T	rs10015415	0	10015415	intron_variant	0	0.469	5E-7	6.30103		0.009	unit decrease	Illumina [NR] (imputed)	N
14	rs13146548	0.968002	4	89928532	rs6823536	0.95146	Post bronchodilator FEV1	42657	26634245	Lutz SM	42341	BMC Genet	www.ncbi.nlm.nih.gov/pubmed/26634245	A genome-wide association study identifies risk loci for spirometric measures among smokers of European and African ancestry.	10,094 European ancestry current and former smoker individuals, 3,260 African American current and former smoker individuals, 178 current and former smoker individuals	NA	4q22.1	FAM13A	FAM13A			ENSG00000138640	NA	NA	rs6823536-T	rs6823536	0	6823536	intron_variant	0	0.533	3E-7	6.52288		0.044	NR unit increase	Illumina [NR] (imputed)	N
14	rs13146548	0.968002	4	89928532	rs6823536	0.95146	Post bronchodilator FEV1/FVC ratio	42657	26634245	Lutz SM	42341	BMC Genet	www.ncbi.nlm.nih.gov/pubmed/26634245	A genome-wide association study identifies risk loci for spirometric measures among smokers of European and African ancestry.	10,094 European ancestry current and former smoker individuals, 3,260 African American current and former smoker individuals, 178 current and former smoker individuals	NA	4q22.1	FAM13A	FAM13A			ENSG00000138640	NA	NA	rs6823536-T	rs6823536	0	6823536	intron_variant	0	0.531	5E-7	6.30103		0.009	unit increase	Illumina [NR] (imputed)	N
14	rs13146548	0.968002	4	89928489	rs6849143	0.951299	Post bronchodilator FEV1	42657	26634245	Lutz SM	42341	BMC Genet	www.ncbi.nlm.nih.gov/pubmed/26634245	A genome-wide association study identifies risk loci for spirometric measures among smokers of European and African ancestry.	10,094 European ancestry current and former smoker individuals, 3,260 African American current and former smoker individuals, 178 current and former smoker individuals	NA	4q22.1	FAM13A	FAM13A			ENSG00000138640	NA	NA	rs6849143-T	rs6849143	0	6849143	intron_variant	0	0.589	3E-7	6.52288		0.044	NR unit decrease	Illumina [NR] (imputed)	N
14	rs13146548	0.968002	4	89928489	rs6849143	0.951299	Post bronchodilator FEV1/FVC ratio	42657	26634245	Lutz SM	42341	BMC Genet	www.ncbi.nlm.nih.gov/pubmed/26634245	A genome-wide association study identifies risk loci for spirometric measures among smokers of European and African ancestry.	10,094 European ancestry current and former smoker individuals, 3,260 African American current and former smoker individuals, 178 current and former smoker individuals	NA	4q22.1	FAM13A	FAM13A			ENSG00000138640	NA	NA	rs6849143-T	rs6849143	0	6849143	intron_variant	0	0.589	5E-7	6.30103		0.009	unit decrease	Illumina [NR] (imputed)	N
14	rs13146548	0.968002	4	89928489	rs6849143	0.951299	Pre bronchodilator FEV1/FVC ratio in never-smokers	42822	27612410	van der Plaat DA	42619	J Allergy Clin Immunol	www.ncbi.nlm.nih.gov/pubmed/27612410	Genome-wide association study on the FEV1/FVC ratio in never-smokers identifies HHIP and FAM13A.	5,070 European ancestry individuals	1,966 European ancestry individuals	4q22.1	FAM13A	FAM13A			ENSG00000138640	NA	NA	rs6849143-T	rs6849143	0	6849143	intron_variant	0	0.43	1E-7	7		0.55	[0.35-0.75] % decrease	Illumina [227981]	N
36	rs7172947	0.971847	15	40881116	rs10400825	0.951222	Type 2 diabetes or prostate cancer (pleiotropy)	44277	33290408	Ray D	44173	PLoS Genet	www.ncbi.nlm.nih.gov/pubmed/33290408	A powerful method for pleiotropic analysis under composite null hypothesis identifies novel shared loci between Type 2 Diabetes and Prostate Cancer.	62,892 European ancestry T2D cases, 79,194 European ancestry PrCa cases, 659,536 European ancestry controls	NA	15q15.1	KNL1	Metazoa_SRP - KNL1	ENSG00000273566	ENSG00000137812		3167	5102	rs10400825-G	rs10400825	0	10400825	regulatory_region_variant	1	0.15	3E-9	8.52288		NA		Illumina [5041948] (imputed)	N
14	rs13146548	0.968002	4	89925320	rs2178586	0.950794	Post bronchodilator FEV1	42657	26634245	Lutz SM	42341	BMC Genet	www.ncbi.nlm.nih.gov/pubmed/26634245	A genome-wide association study identifies risk loci for spirometric measures among smokers of European and African ancestry.	10,094 European ancestry current and former smoker individuals, 3,260 African American current and former smoker individuals, 178 current and former smoker individuals	NA	4q22.1	FAM13A	FAM13A			ENSG00000138640	NA	NA	rs2178586-T	rs2178586	0	2178586	intron_variant	0	0.535	4E-7	6.39794		0.044	NR unit increase	Illumina [NR] (imputed)	N
14	rs13146548	0.968002	4	89925320	rs2178586	0.950794	Post bronchodilator FEV1/FVC ratio	42657	26634245	Lutz SM	42341	BMC Genet	www.ncbi.nlm.nih.gov/pubmed/26634245	A genome-wide association study identifies risk loci for spirometric measures among smokers of European and African ancestry.	10,094 European ancestry current and former smoker individuals, 3,260 African American current and former smoker individuals, 178 current and former smoker individuals	NA	4q22.1	FAM13A	FAM13A			ENSG00000138640	NA	NA	rs2178586-T	rs2178586	0	2178586	intron_variant	0	0.532	5E-7	6.30103		0.009	unit increase	Illumina [NR] (imputed)	N
14	rs13146548	0.968002	4	89926193	rs6852928	0.950592	Post bronchodilator FEV1	42657	26634245	Lutz SM	42341	BMC Genet	www.ncbi.nlm.nih.gov/pubmed/26634245	A genome-wide association study identifies risk loci for spirometric measures among smokers of European and African ancestry.	10,094 European ancestry current and former smoker individuals, 3,260 African American current and former smoker individuals, 178 current and former smoker individuals	NA	4q22.1	FAM13A	FAM13A			ENSG00000138640	NA	NA	rs6852928-T	rs6852928	0	6852928	intron_variant	0	0.534	3E-7	6.52288		0.044	NR unit increase	Illumina [NR] (imputed)	N
14	rs13146548	0.968002	4	89926193	rs6852928	0.950592	Post bronchodilator FEV1/FVC ratio	42657	26634245	Lutz SM	42341	BMC Genet	www.ncbi.nlm.nih.gov/pubmed/26634245	A genome-wide association study identifies risk loci for spirometric measures among smokers of European and African ancestry.	10,094 European ancestry current and former smoker individuals, 3,260 African American current and former smoker individuals, 178 current and former smoker individuals	NA	4q22.1	FAM13A	FAM13A			ENSG00000138640	NA	NA	rs6852928-T	rs6852928	0	6852928	intron_variant	0	0.531	4E-7	6.39794		0.009	unit increase	Illumina [NR] (imputed)	N
36	rs7172947	0.971847	15	40931708	rs12912339	0.950497	Idiopathic pulmonary fibrosis	44799	35688625	Allen RJ	44722	Thorax	www.ncbi.nlm.nih.gov/pubmed/35688625	Genome-wide association study across five cohorts identifies five novel loci associated with idiopathic pulmonary fibrosis.	4,125 European ancestry cases, 20,464 European ancestry controls	NA	15q15.1		KNL1			ENSG00000137812	NA	NA	rs12912339-A	rs12912339	0	12912339	intron_variant	0	0.159	7E-13	12.1549		1.3	[1.21-1.39]	Illumina [7554248] (imputed)	N
11	rs74341405	0.989382	3	44903434	rs2292181	0.950091	Idiopathic pulmonary fibrosis	44799	35688625	Allen RJ	44722	Thorax	www.ncbi.nlm.nih.gov/pubmed/35688625	Genome-wide association study across five cohorts identifies five novel loci associated with idiopathic pulmonary fibrosis.	4,125 European ancestry cases, 20,464 European ancestry controls	NA	3p21.31		MIR564, MIR564, TMEM42, TMEM42, KIF15, KIF15			ENSG00000284275, ENSG00000284498, ENSG00000169964, ENSG00000280516, ENSG00000163808, ENSG00000280610	NA	NA	rs2292181-C	rs2292181	0	2292181	synonymous_variant	0	0.052	4E-13	12.3979		1.52	[1.36-1.7]	Illumina [7554248] (imputed)	N
31	rs56343119	0.965541	9	136239399	rs3758348	0.949991	Blood protein levels	43886	28915241	Ahsan M	42993	PLoS Genet	www.ncbi.nlm.nih.gov/pubmed/28915241	The relative contribution of DNA methylation and genetic variants on protein biomarkers for human diseases.	up to 961 individuals	NA	9q34.2	NR	SURF4, SURF4			ENSG00000280951, ENSG00000148248	NA	NA	rs3758348-?	rs3758348	0	3758348	intron_variant	0	NR	3E-21	20.5229	(PECAM-1)	0.684233	[0.54-0.83] unit decrease	Illumina [11901634] (imputed)	N
15	rs2736099	0.965123	5	1292983	rs2853672	0.94971	Mitochondrial DNA levels	44404	33385171	Hagg S	44196	Hum Genet	www.ncbi.nlm.nih.gov/pubmed/33385171	Deciphering the genetic and epidemiological landscape of mitochondrial DNA abundance.	295,150 European ancestry individuals	NA	5p15.33	NR	TERT			ENSG00000164362	NA	NA	rs2853672-A	rs2853672	0	2853672	intron_variant	0	0.4871	7E-12	11.1549		0.0177584	[0.013-0.023] unit decrease	Affymetrix [3505788] (imputed)	N
15	rs2736099	0.965123	5	1292983	rs2853672	0.94971	Colorectal cancer	44544	34594039	Sakaue S	44469	Nat Genet	www.ncbi.nlm.nih.gov/pubmed/34594039	A cross-population atlas of genetic associations for 220 human phenotypes.	6,581 European ancestry cases, 463,421 European ancestry controls, 8,305 East Asian ancestry cases, 159,386 East Asian ancestry controls	NA	5p15.33		TERT			ENSG00000164362	NA	NA	rs2853672-A	rs2853672	0	2853672	intron_variant	0	NR	5E-12	11.301		0.0865	[0.062-0.111] unit increase	Affymetrix, Illumina [25843452] (imputed)	N
39	rs12945855	0.949485	17	16139149	rs12945855	0.949485	Feeling miserable	43487	29500382	Nagel M	43161	Nat Commun	www.ncbi.nlm.nih.gov/pubmed/29500382	Item-level analyses reveal genetic heterogeneity in neuroticism.	376,097 European ancestry individuals	NA	17p11.2	NR	PIGL			ENSG00000108474	NA	NA	rs12945855-T	rs12945855	0	12945855	intron_variant	0	0.467881	7E-9	8.1549		5.8	z score decrease	NR [10847151] (imputed)	N
2	rs35535570	0.960248	1	77967523	rs12049202	0.949214	Body mass index	43773	30239722	Pulit SL	43357	Hum Mol Genet	www.ncbi.nlm.nih.gov/pubmed/30239722	Meta-analysis of genome-wide association studies for body fat distribution in 694,649 individuals of European ancestry.	374,756 European ancestry male individuals	NA	1p31.1	NA	AK5			ENSG00000154027	NA	NA	rs12049202-T	rs12049202	0	12049202	intron_variant	0	0.1883	3E-29	28.5229		0.0239	[0.02-0.028] unit increase	NR [~ 27400000] (imputed)	N
2	rs35535570	0.960248	1	77967523	rs12049202	0.949214	Body mass index	43774	30239722	Pulit SL	43357	Hum Mol Genet	www.ncbi.nlm.nih.gov/pubmed/30239722	Meta-analysis of genome-wide association studies for body fat distribution in 694,649 individuals of European ancestry.	806,834 European ancestry individuals	NA	1p31.1	NA	AK5			ENSG00000154027	NA	NA	rs12049202-T	rs12049202	0	12049202	intron_variant	0	0.1883	3E-29	28.5229		0.0239	[0.02-0.028] unit increase	NR [~ 27400000] (imputed)	N
2	rs35535570	0.960248	1	77967523	rs12049202	0.949214	Body mass index	43938	31669095	Zhu Z	43762	J Allergy Clin Immunol	www.ncbi.nlm.nih.gov/pubmed/31669095	Shared Genetic and Experimental Links between Obesity-Related Traits and Asthma Subtypes in UK Biobank.	457,822 European ancestry individuals	NA	1p31.1	NR	AK5			ENSG00000154027	NA	NA	rs12049202-?	rs12049202	0	12049202	intron_variant	0	NR	9E-26	25.0458		NA		Affymetrix [~ 8270000] (imputed)	N
43	rs17271883	0.979291	19	5840926	rs10409772	0.947071	Blood protein levels	43286	29875488	Sun BB	43257	Nature	www.ncbi.nlm.nih.gov/pubmed/29875488	Genomic atlas of the human plasma proteome.	3,301 European ancestry individuals	NA	19p13.3	NR	FUT6 - FUT3	ENSG00000156413	ENSG00000171124		1193	1973	rs10409772-A	rs10409772	0	10409772	upstream_gene_variant	1	0.078	5E-54	53.301	(Galactoside 3(4)-L-fucosyltransferase, FUT3.4548.4.2)	0.69	[0.61-0.77] unit decrease	Affymetrix [10572788] (imputed)	N
43	rs17271883	0.979291	19	5840926	rs10409772	0.947071	Serum alkaline phosphatase levels	44246	33547301	Chen VL	44232	Nat Commun	www.ncbi.nlm.nih.gov/pubmed/33547301	Genome-wide association study of serum liver enzymes implicates diverse metabolic and liver pathology.	390,964 European ancestry individuals	105,030 East Asian ancestry individuals	19p13.3	FUT6, FUT3	FUT6 - FUT3	ENSG00000156413	ENSG00000171124		1193	1973	rs10409772-A	rs10409772	0	10409772	upstream_gene_variant	1	0.073	2E-13	12.699		7.37	z-score increase	Affymetrix [4311822] (imputed)	N
43	rs17271883	0.979291	19	5840926	rs10409772	0.947071	Low density lipoprotein cholesterol levels	44882	34887591	Graham SE	44539	Nature	www.ncbi.nlm.nih.gov/pubmed/34887591	The power of genetic diversity in genome-wide association studies of lipids.	40,963 South Asian ancestry individuals, 48,057 Hispanic individuals, 99,432 Admixed African or African ancestry individuals, 146,492 East Asian ancestry individuals, 1,320,016 European ancestry individuals	NA	19p13.3		FUT6 - FUT3	ENSG00000156413	ENSG00000171124		1193	1973	rs10409772-?	rs10409772	0	10409772	upstream_gene_variant	1	NR	1E-13	13		NA		NR [52000000] (imputed)	N
43	rs17271883	0.979291	19	5840926	rs10409772	0.947071	Total cholesterol levels	44882	34887591	Graham SE	44539	Nature	www.ncbi.nlm.nih.gov/pubmed/34887591	The power of genetic diversity in genome-wide association studies of lipids.	40,963 South Asian ancestry individuals, 48,057 Hispanic individuals, 99,432 Admixed African or African ancestry individuals, 146,492 East Asian ancestry individuals, 1,320,016 European ancestry individuals	NA	19p13.3		FUT6 - FUT3	ENSG00000156413	ENSG00000171124		1193	1973	rs10409772-?	rs10409772	0	10409772	upstream_gene_variant	1	NR	1E-14	14		NA		NR [52000000] (imputed)	N
43	rs17271883	0.979291	19	5840926	rs10409772	0.947071	Non-HDL cholesterol levels	44882	34887591	Graham SE	44539	Nature	www.ncbi.nlm.nih.gov/pubmed/34887591	The power of genetic diversity in genome-wide association studies of lipids.	40,963 South Asian ancestry individuals, 48,057 Hispanic individuals, 99,432 Admixed African or African ancestry individuals, 146,492 East Asian ancestry individuals, 1,320,016 European ancestry individuals	NA	19p13.3		FUT6 - FUT3	ENSG00000156413	ENSG00000171124		1193	1973	rs10409772-?	rs10409772	0	10409772	upstream_gene_variant	1	NR	8E-10	9.09691		NA		NR [52000000] (imputed)	N
41	rs11654422	0.926838	17	44068492	rs11656151	0.946099	Waist-to-hip ratio adjusted for BMI	44432	34021172	Christakoudi S	44337	Sci Rep	www.ncbi.nlm.nih.gov/pubmed/34021172	GWAS of allometric body-shape indices in UK Biobank identifies loci suggesting associations with morphogenesis, organogenesis, adrenal cell renewal and cancer.	219,872 British ancestry women	NA	17q21.31	MAPT	MAPT, MAPT, MAPT			ENSG00000277956, ENSG00000276155, ENSG00000186868	NA	NA	rs11656151-G	rs11656151	0	11656151	intron_variant	0	NR	5E-8	7.30103		0.0182514	[0.012-0.025] unit decrease	Affymetrix [319769] (imputed)	N
41	rs11654422	0.926838	17	44068492	rs11656151	0.946099	A body shape index	44432	34021172	Christakoudi S	44337	Sci Rep	www.ncbi.nlm.nih.gov/pubmed/34021172	GWAS of allometric body-shape indices in UK Biobank identifies loci suggesting associations with morphogenesis, organogenesis, adrenal cell renewal and cancer.	219,872 British ancestry women	NA	17q21.31	MAPT	MAPT, MAPT, MAPT			ENSG00000277956, ENSG00000276155, ENSG00000186868	NA	NA	rs11656151-G	rs11656151	0	11656151	intron_variant	0	NR	4E-12	11.3979		0.0233655	[0.017-0.03] unit decrease	Affymetrix [321169] (imputed)	N
41	rs11654422	0.926838	17	44068492	rs11656151	0.946099	Waist circumference adjusted for body mass index	44432	34021172	Christakoudi S	44337	Sci Rep	www.ncbi.nlm.nih.gov/pubmed/34021172	GWAS of allometric body-shape indices in UK Biobank identifies loci suggesting associations with morphogenesis, organogenesis, adrenal cell renewal and cancer.	219,872 British ancestry women	NA	17q21.31	MAPT	MAPT, MAPT, MAPT			ENSG00000277956, ENSG00000276155, ENSG00000186868	NA	NA	rs11656151-G	rs11656151	0	11656151	intron_variant	0	NR	2E-11	10.699		0.0226537	[0.016-0.029] unit decrease	Affymetrix [321114] (imputed)	N
41	rs11654422	0.926838	17	44068492	rs11656151	0.946099	Waist-hip index	44432	34021172	Christakoudi S	44337	Sci Rep	www.ncbi.nlm.nih.gov/pubmed/34021172	GWAS of allometric body-shape indices in UK Biobank identifies loci suggesting associations with morphogenesis, organogenesis, adrenal cell renewal and cancer.	219,872 British ancestry women	NA	17q21.31	MAPT	MAPT, MAPT, MAPT			ENSG00000277956, ENSG00000276155, ENSG00000186868	NA	NA	rs11656151-G	rs11656151	0	11656151	intron_variant	0	NR	2E-8	7.69897		0.0187504	[0.012-0.025] unit decrease	Affymetrix [319769] (imputed)	N
23	rs28661143	0.988172	7	2042547	rs57633152	0.94467	Lung function (FVC)	43504	30595370	Kichaev G	43461	Am J Hum Genet	www.ncbi.nlm.nih.gov/pubmed/30595370	Leveraging Polygenic Functional Enrichment to Improve GWAS Power.	approximately 372,000 European ancestry individuals	NA	7p22.3		MAD1L1			ENSG00000002822	NA	NA	rs57633152-?	rs57633152	0	57633152	intron_variant	0	NR	7E-9	8.1549		NA		NR [~ 8900000] (imputed)	N
5	rs4233306	0.943589	1	214659598	rs4233306	0.943589	Idiopathic pulmonary fibrosis	44799	35688625	Allen RJ	44722	Thorax	www.ncbi.nlm.nih.gov/pubmed/35688625	Genome-wide association study across five cohorts identifies five novel loci associated with idiopathic pulmonary fibrosis.	4,125 European ancestry cases, 20,464 European ancestry controls	NA	1q41		PTPN14			ENSG00000152104	NA	NA	rs4233306-C	rs4233306	0	4233306	intron_variant	0	0.802	3E-9	8.52288		1.23	[1.15-1.32]	Illumina [7554248] (imputed)	N
41	rs80028338	1	17	44186952	rs9904766	0.943341	Waist-hip index	44432	34021172	Christakoudi S	44337	Sci Rep	www.ncbi.nlm.nih.gov/pubmed/34021172	GWAS of allometric body-shape indices in UK Biobank identifies loci suggesting associations with morphogenesis, organogenesis, adrenal cell renewal and cancer.	186,825 British ancestry men	NA	17q21.31	KANSL1	KANSL1, KANSL1, KANSL1			ENSG00000120071, ENSG00000275867, ENSG00000278458	NA	NA	rs9904766-T	rs9904766	0	9904766	intron_variant	0	NR	1E-9	9		0.0192377	[0.013-0.025] unit decrease	Affymetrix [127266] (imputed)	N
41	rs80028338	1	17	44186952	rs9904766	0.943341	Waist-to-hip ratio adjusted for BMI	44432	34021172	Christakoudi S	44337	Sci Rep	www.ncbi.nlm.nih.gov/pubmed/34021172	GWAS of allometric body-shape indices in UK Biobank identifies loci suggesting associations with morphogenesis, organogenesis, adrenal cell renewal and cancer.	186,825 British ancestry men	NA	17q21.31	KANSL1	KANSL1, KANSL1, KANSL1			ENSG00000120071, ENSG00000275867, ENSG00000278458	NA	NA	rs9904766-T	rs9904766	0	9904766	intron_variant	0	NR	2E-9	8.69897		0.019001	[0.013-0.025] unit decrease	Affymetrix [323858] (imputed)	N
28	rs13258592	0.984164	8	120913885	rs7465612	0.943056	Choroid plexus volume	43805	31530798	Alliey-Rodriguez N	43725	Transl Psychiatry	www.ncbi.nlm.nih.gov/pubmed/31530798	NRXN1 is associated with enlargement of the temporal horns of the lateral ventricles in psychosis.	87 European ancestry Schizophrenia cases, 85 African American Schizophrenia cases, 15 Schizophrenia cases, 67 European ancestry Schizoaffective disorder cases, 53 African American Schizoaffective disorder cases, 7 Schizoaffective disorder cases, 130 European ancestry Bipolar disorders cases, 33 African American Bipolar disorders cases, 6 Bipolar disorders cases, 199 European ancestry controls, 79 African American controls, 16 controls	NA	8q24.12	DEPTOR	DEPTOR			ENSG00000155792	NA	NA	rs7465612-?	rs7465612	0	7465612	intron_variant	0		1E-7	7		NA		Illumina [4322238] (imputed)	N
41	rs80028338	1	17	44753350	rs117300236	0.942871	Ganglion cell inner plexiform layer (GCIPL) thickness	44334	33979322	Currant H	44328	PLoS Genet	www.ncbi.nlm.nih.gov/pubmed/33979322	Genetic variation affects morphological retinal phenotypes extracted from UK Biobank optical coherence tomography images.	31,434 European ancestry individuals	NA	17q21.31	NR	NSF, NSF, NSF			ENSG00000278174, ENSG00000276262, ENSG00000073969	NA	NA	rs117300236-G	rs117300236	0	117300236	intron_variant	0	0.72	1E-7	7		0.3	[0.18-0.42] unit decrease	Affymetrix [9231066] (imputed)	N
41	rs80028338	1	17	44753350	rs117300236	0.942871	Retinal nerve fibre layer thickness or ganglion cell inner plexiform layer thickness (MTAG)	44334	33979322	Currant H	44328	PLoS Genet	www.ncbi.nlm.nih.gov/pubmed/33979322	Genetic variation affects morphological retinal phenotypes extracted from UK Biobank optical coherence tomography images.	31,434 European ancestry individuals	NA	17q21.31	NR	NSF, NSF, NSF			ENSG00000278174, ENSG00000276262, ENSG00000073969	NA	NA	rs117300236-G	rs117300236	0	117300236	intron_variant	0	0.72	6E-9	8.22185		0.25	[0.17-0.33] unit decrease	Affymetrix [9231066] (imputed)	N
41	rs80028338	1	17	44753350	rs117300236	0.942871	Retinal nerve fibre layer (RNFL) thickness	44334	33979322	Currant H	44328	PLoS Genet	www.ncbi.nlm.nih.gov/pubmed/33979322	Genetic variation affects morphological retinal phenotypes extracted from UK Biobank optical coherence tomography images.	31,434 European ancestry individuals	NA	17q21.31	NR	NSF, NSF, NSF			ENSG00000278174, ENSG00000276262, ENSG00000073969	NA	NA	rs117300236-G	rs117300236	0	117300236	intron_variant	0	0.72	6E-9	8.22185		0.25	[0.17-0.33] unit decrease	Affymetrix [9231066] (imputed)	N
36	rs7172947	0.971847	15	40898141	rs7171260	0.942361	Highest math class taken (MTAG)	43416	30038396	Lee JJ	43304	Nat Genet	www.ncbi.nlm.nih.gov/pubmed/30038396	Gene discovery and polygenic prediction from a genome-wide association study of educational attainment in 1.1 million individuals.	811,539 European ancestry individuals	NA	15q15.1	Intergenic	KNL1			ENSG00000137812	NA	NA	rs7171260-A	rs7171260	0	7171260	intron_variant	0	0.1562	6E-9	8.22185	(MTAG)	0.0132	[0.0087-0.0177] unit increase	Affymetrix, Illumina [7100000] (imputed)	N
23	rs28661143	0.988172	7	1973579	rs4721217	0.942285	Mosaic loss of chromosome Y (Y chromosome dosage)	43837	28346444	Wright DJ	42821	Nat Genet	www.ncbi.nlm.nih.gov/pubmed/28346444	Genetic variants associated with mosaic Y chromosome loss highlight cell cycle genes and overlap with cancer susceptibility.	67,034 European ancestry men	8,715 European ancestry men, 9,793 men	7p22.3	MAD1L1	MAD1L1			ENSG00000002822	NA	NA	rs4721217-T	rs4721217	0	4721217	intron_variant	0	0.4	4E-14	13.3979		0.002	NR unit decrease	Affymetrix [at least 641018] (imputed)	N
23	rs28661143	0.988172	7	1973579	rs4721217	0.942285	Mosaic loss of chromosome Y (Y chromosome dosage)	43787	31624269	Terao C	43755	Nat Commun	www.ncbi.nlm.nih.gov/pubmed/31624269	GWAS of mosaic loss of chromosome Y highlights genetic effects on blood cell differentiation.	95,380 Japanese men	NA	7p22.3	MAD1L1	MAD1L1			ENSG00000002822	NA	NA	rs4721217-T	rs4721217	0	4721217	intron_variant	0	0.42	7E-23	22.1549		0.043	NR unit decrease	Illumina [9591901] (imputed)	N
23	rs28661143	0.988172	7	1973579	rs4721217	0.942285	Mosaic loss of chromosome Y (Y chromosome dosage)	43787	31624269	Terao C	43755	Nat Commun	www.ncbi.nlm.nih.gov/pubmed/31624269	GWAS of mosaic loss of chromosome Y highlights genetic effects on blood cell differentiation.	205,011 men	NA	7p22.3	MAD1L1	MAD1L1			ENSG00000002822	NA	NA	rs4721217-T	rs4721217	0	4721217	intron_variant	0	0.4	3E-55	54.5229		0.019	unit increase	NR [NR]	N
41	rs80028338	1	17	44262496	rs8064802	0.942134	Body mass index	44544	34594039	Sakaue S	44469	Nat Genet	www.ncbi.nlm.nih.gov/pubmed/34594039	A cross-population atlas of genetic associations for 220 human phenotypes.	359,983 European ancestry individuals, 163,835 East Asian ancestry individuals	NA	17q21.31		KANSL1, KANSL1, KANSL1			ENSG00000120071, ENSG00000275867, ENSG00000278458	NA	NA	rs8064802-C	rs8064802	0	8064802	intron_variant	0	NR	5E-10	9.30103		0.0156	[0.011-0.02] unit decrease	Affymetrix, Illumina [20538802] (imputed)	N
1	rs770020	0.994171	1	9163308	rs1974062	0.942016	Lung function (FEV1/FVC)	43504	30595370	Kichaev G	43461	Am J Hum Genet	www.ncbi.nlm.nih.gov/pubmed/30595370	Leveraging Polygenic Functional Enrichment to Improve GWAS Power.	approximately 370,000 European ancestry individuals	NA	1p36.22		GPR157			ENSG00000180758	NA	NA	rs1974062-?	rs1974062	0	1974062	3_prime_UTR_variant	0	NR	4E-10	9.39794		NA		NR [~ 8900000] (imputed)	N
1	rs770020	0.994171	1	9170937	rs1998948	0.941951	Eye color	44432	33692100	Simcoe M	44265	Sci Adv	www.ncbi.nlm.nih.gov/pubmed/33692100	Genome-wide association study in almost 195,000 individuals identifies 50 previously unidentified genetic loci for eye color.	157,485 European ancestry individuals	35,501 European ancestry individuals, 959 Han Chinese ancestry individuals, 677 Indian ancestry individuals	1p36.22		GPR157			ENSG00000180758	NA	NA	rs1998948-T	rs1998948	0	1998948	intron_variant	0	NR	1E-9	9		NA		Illumina [11532091] (imputed)	N
39	rs12945855	0.949485	17	16138257	rs12936233	0.941498	Neutrophil count	44543	34469753	Kachuri L	44434	Am J Hum Genet	www.ncbi.nlm.nih.gov/pubmed/34469753	Genetic determinants of blood-cell traits influence susceptibility to childhood acute lymphoblastic leukemia.	234,802 European ancestry individuals	100,556 European ancestry individuals	17p11.2		PIGL			ENSG00000108474	NA	NA	rs12936233-T	rs12936233	0	12936233	intron_variant	0	0.523	3E-21	20.5229		NA		Affymetrix [10369434] (imputed)	N
3	rs16837903	0.979345	1	150564476	rs6698495	0.941243	Monocyte count	44092	32888494	Vuckovic D	44075	Cell	www.ncbi.nlm.nih.gov/pubmed/32888494	The Polygenic and Monogenic Basis of Blood Traits and Diseases.	408,112 British individuals	NA	1q21.2	intergenic	MCL1 - ENSA	ENSG00000143384	ENSG00000143420		12262	8851	rs6698495-T	rs6698495	0	6698495	regulatory_region_variant	1	0.446132	5E-24	23.301		0.0256626	[0.021-0.031] unit decrease	Affymetrix [93095623] (imputed)	N
8	rs1123573	0.977827	2	60705232	rs7570641	0.940002	Risk-taking behavior (multivariate analysis)	44882	36324656	Baselmans B	44475	Biol Psychiatry Glob Open Sci	www.ncbi.nlm.nih.gov/pubmed/36324656	The Genetic and Neural Substrates of Externalizing Behavior.	1,506,537 European ancestry individuals	NA	2p16.1		BCL11A			ENSG00000119866	NA	NA	rs7570641-?	rs7570641	0	7570641	intron_variant	0	NR	3E-8	7.52288		NA		NR [NR]	N
42	rs3848456	0.970095	17	47947919	rs73337077	0.939841	Serum alkaline phosphatase levels	44376	33462484	Sinnott-Armstrong N	44214	Nat Genet	www.ncbi.nlm.nih.gov/pubmed/33462484	Genetics of 35 blood and urine biomarkers in the UK Biobank.	342,535 European ancestry individuals, 6,019 African ancestry individuals, 7,337 South Asian ancestry individuals	NA	17q21.33	NR	TAC4 - RNU6-1313P	ENSG00000176358	ENSG00000199492		22539	95519	rs73337077-T	rs73337077	0	73337077	regulatory_region_variant	1	NR	6E-18	17.2218		0.0526	[0.041-0.065] unit increase	Affymetrix [9000000] (imputed)	N
34	rs41286076	0.939727	13	73634859	rs41286076	0.939727	Monocyte count	44095	32888493	Chen MH	44075	Cell	www.ncbi.nlm.nih.gov/pubmed/32888493	Trans-ethnic and Ancestry-Specific Blood-Cell Genetics in 746,667 Individuals from 5 Global Populations.	639,696 African American or Afro-Caribbean, African ancestry, European ancestry, East Asian ancestry, Hispanic or Latin American and South Asian ancestry individuals	NA	13q22.1	NR	KLF5			ENSG00000102554	NA	NA	rs41286076-T	rs41286076	0	41286076	intron_variant	0	0.234864	2E-10	9.69897		NA		Affymetrix, Illumina [23467995] (imputed)	N
34	rs41286076	0.939727	13	73634859	rs41286076	0.939727	Monocyte count	44095	32888493	Chen MH	44075	Cell	www.ncbi.nlm.nih.gov/pubmed/32888493	Trans-ethnic and Ancestry-Specific Blood-Cell Genetics in 746,667 Individuals from 5 Global Populations.	521,594 European ancestry individuals	NA	13q22.1	NR	KLF5			ENSG00000102554	NA	NA	rs41286076-T	rs41286076	0	41286076	intron_variant	0	0.255123	2E-11	10.699		0.014473	[0.01-0.019] SD unit increase	Affymetrix, Illumina [50262088] (imputed)	N
34	rs41286076	0.939727	13	73634859	rs41286076	0.939727	Monocyte count	44092	32888494	Vuckovic D	44075	Cell	www.ncbi.nlm.nih.gov/pubmed/32888494	The Polygenic and Monogenic Basis of Blood Traits and Diseases.	408,112 British individuals	NA	13q22.1	KLF5	KLF5			ENSG00000102554	NA	NA	rs41286076-T	rs41286076	0	41286076	intron_variant	0	0.255666	2E-9	8.69897		0.015188	[0.01-0.02] unit increase	Affymetrix [93095623] (imputed)	N
34	rs41286076	0.939727	13	73634859	rs41286076	0.939727	Monocyte count	44544	34594039	Sakaue S	44469	Nat Genet	www.ncbi.nlm.nih.gov/pubmed/34594039	A cross-population atlas of genetic associations for 220 human phenotypes.	349,856 European ancestry individuals, 95,119 East Asian ancestry individuals	NA	13q22.1		KLF5			ENSG00000102554	NA	NA	rs41286076-T	rs41286076	0	41286076	intron_variant	0	NR	6E-11	10.2218		0.016	[0.011-0.021] unit increase	Affymetrix, Illumina [20531031] (imputed)	N
36	rs7172947	0.971847	15	40908207	rs12915109	0.939419	Diastolic blood pressure	44797	35762941	Plotnikov D	44713	Invest Ophthalmol Vis Sci	www.ncbi.nlm.nih.gov/pubmed/35762941	High Blood Pressure and Intraocular Pressure: A Mendelian Randomization Study.	526,001 European ancestry individuals	NA	15q15.1		KNL1			ENSG00000137812	NA	NA	rs12915109-A	rs12915109	0	12915109	intron_variant	0	NR	3E-9	8.52288		0.1752	[0.12-0.23] unit decrease	NR [NR] (imputed)	N
3	rs16837903	0.979345	1	150597261	rs1971378	0.938357	Monocyte percentage of white cells	44092	32888494	Vuckovic D	44075	Cell	www.ncbi.nlm.nih.gov/pubmed/32888494	The Polygenic and Monogenic Basis of Blood Traits and Diseases.	408,112 British individuals	NA	1q21.3	ENSA	ENSA			ENSG00000143420	NA	NA	rs1971378-A	rs1971378	0	1971378	3_prime_UTR_variant	0	0.552478	1E-31	31		0.0310796	[0.026-0.036] unit decrease	Affymetrix [93095623] (imputed)	N
3	rs16837903	0.979345	1	150543686	rs11204668	0.938306	Mouth ulcers	43605	30837455	Dudding T	43529	Nat Commun	www.ncbi.nlm.nih.gov/pubmed/30837455	Genome wide analysis for mouth ulcers identifies associations at immune regulatory loci.	47,079 British or unknown ancestry cases, 414,027 British or unknown ancestry controls	98,298 cases, 247,446 controls	1q21.2		MCL1			ENSG00000143384	NA	NA	rs11204668-A	rs11204668	0	11204668	intron_variant	0	0.433243	2E-16	15.699		1.03571	[1.03-1.04]	Affymetrix, Illumina [9851866] (imputed)	N
41	rs80028338	1	17	44189598	rs2016034	0.935659	Neuroticism	43404	29942085	Nagel M	43276	Nat Genet	www.ncbi.nlm.nih.gov/pubmed/29942085	Meta-analysis of genome-wide association studies for neuroticism in 449,484 individuals identifies novel genetic loci and pathways.	449,484 European ancestry individuals	NA	17q21.31	NR	KANSL1, KANSL1, KANSL1			ENSG00000120071, ENSG00000275867, ENSG00000278458	NA	NA	rs2016034-A	rs2016034	0	2016034	intron_variant	0	NR	1E-8	8		5.677	z score decrease	Affymetrix [10847151] (imputed)	N
2	rs12732514	0.998096	1	78092479	rs6678622	0.93493	Hip circumference	42878	25673412	Shungin D	42047	Nature	www.ncbi.nlm.nih.gov/pubmed/25673412	New genetic loci link adipose and insulin biology to body fat distribution.	up to 56,910 European ancestry men, up to 86,570 European ancestry women	up to 36,570 European ancestry men, 30,172 European ancestry women, 915 Filipino ancestry men, 735 Filipino ancestry women, 2,351 African American/Afro-Caribbean ancestry men, 6,258 African American/Afro-Caribbean ancestry women, 2,285 South Asian ancestry men, 506 South Asian ancestry women, 195 Seychellois ancestry men, 266 Seychellois ancestry women	1p31.1	ZZZ3	ZZZ3			ENSG00000036549	NA	NA	rs6678622-T	rs6678622	0	6678622	intron_variant	0	0.3874	1E-9	9	(EA)	0.0225	[0.015-0.03] unit increase	Affymetrix, Illumina, Perlegen [up to 2542447] (imputed)	N
2	rs12732514	0.998096	1	78092479	rs6678622	0.93493	Hip circumference	42878	25673412	Shungin D	42047	Nature	www.ncbi.nlm.nih.gov/pubmed/25673412	New genetic loci link adipose and insulin biology to body fat distribution.	up to 56,910 European ancestry men, up to 86,570 European ancestry women	up to 36,570 European ancestry men, 30,172 European ancestry women, 915 Filipino ancestry men, 735 Filipino ancestry women, 2,351 African American/Afro-Caribbean ancestry men, 6,258 African American/Afro-Caribbean ancestry women, 2,285 South Asian ancestry men, 506 South Asian ancestry women, 195 Seychellois ancestry men, 266 Seychellois ancestry women	1p31.1	ZZZ3	ZZZ3			ENSG00000036549	NA	NA	rs6678622-T	rs6678622	0	6678622	intron_variant	0	0.3874	6E-8	7.22185	(EA,women)	0.0262	[0.017-0.036] unit increase	Affymetrix, Illumina, Perlegen [up to 2542447] (imputed)	N
36	rs7165636	0.94306	15	40716253	rs2304645	0.934326	Lung function (FVC)	43551	30804560	Shrine N	43521	Nat Genet	www.ncbi.nlm.nih.gov/pubmed/30804560	New genetic signals for lung function highlight pathways and chronic obstructive pulmonary disease associations across multiple ancestries.	321,047 European ancestry individuals	79,005 European ancestry individuals	15q15.1	IVD	IVD			ENSG00000128928	NA	NA	rs2304645-C	rs2304645	0	2304645	intron_variant	0	0.5179	2E-12	11.699		0.0164	[0.012-0.021] unit decrease	Affymetrix [19819130] (imputed)	N
36	rs7165636	0.94306	15	40716253	rs2304645	0.934326	FEV1	43551	30804560	Shrine N	43521	Nat Genet	www.ncbi.nlm.nih.gov/pubmed/30804560	New genetic signals for lung function highlight pathways and chronic obstructive pulmonary disease associations across multiple ancestries.	321,047 European ancestry individuals	79,005 European ancestry individuals	15q15.1	IVD	IVD			ENSG00000128928	NA	NA	rs2304645-C	rs2304645	0	2304645	intron_variant	0	0.5179	3E-11	10.5229		0.0154	[0.011-0.02] unit decrease	Affymetrix [19819130] (imputed)	N
36	rs7165636	0.94306	15	40716253	rs2304645	0.934326	Idiopathic pulmonary fibrosis	44799	35688625	Allen RJ	44722	Thorax	www.ncbi.nlm.nih.gov/pubmed/35688625	Genome-wide association study across five cohorts identifies five novel loci associated with idiopathic pulmonary fibrosis.	4,125 European ancestry cases, 20,464 European ancestry controls	NA	15q15.1		IVD			ENSG00000128928	NA	NA	rs2304645-C	rs2304645	0	2304645	intron_variant	0	0.526	9E-20	19.0458		1.28	[1.21-1.35]	Illumina [7554248] (imputed)	N
20	rs3117333	0.925786	6	29133642	rs4947263	0.933308	Depression (broad)	43300	29662059	Howard DM	43206	Nat Commun	www.ncbi.nlm.nih.gov/pubmed/29662059	Genome-wide association study of depression phenotypes in UK Biobank identifies variants in excitatory synaptic pathways.	113,769 British ancestry cases, 208,811 British ancestry controls	NA	6p22.1	NR	OR2J3 - OR2J2	ENSG00000232178	ENSG00000226000		51095	5042	rs4947263-T	rs4947263	0	4947263	non_coding_transcript_exon_variant	1	0.1178	3E-12	11.5229		0.0127	[0.0092-0.0162] unit decrease	NR [7666894] (imputed)	N
20	rs3117333	0.925786	6	29133642	rs4947263	0.933308	Inguinal hernia	44788	34382107	Wei J	44419	Hernia	www.ncbi.nlm.nih.gov/pubmed/34382107	Identification of fifty-seven novel loci for abdominal wall hernia development and their biological and clinical implications: results from the UK Biobank.	13,047 European ancestry cases, 262,499 European ancestry controls	4,450 European ancestry cases, 87,398 European ancestry controls	6p22.1		OR2J3 - OR2J2	ENSG00000232178	ENSG00000226000		51095	5042	rs4947263-C	rs4947263	0	4947263	non_coding_transcript_exon_variant	1	0.88	1E-9	9		1.11		Affymetrix [8568156] (imputed)	N
34	rs41286076	0.939727	13	73647030	rs56049626	0.933148	White blood cell count	43504	30595370	Kichaev G	43461	Am J Hum Genet	www.ncbi.nlm.nih.gov/pubmed/30595370	Leveraging Polygenic Functional Enrichment to Improve GWAS Power.	approximately 444,000 European ancestry individuals	NA	13q22.1		KLF5			ENSG00000102554	NA	NA	rs56049626-?	rs56049626	0	56049626	intron_variant	0	NR	6E-8	7.22185		NA		NR [~ 8900000] (imputed)	N
15	rs2736099	0.965123	5	1286516	rs2736100	0.932793	Telomere length	41921	24465473	Liu Y	41660	PLoS One	www.ncbi.nlm.nih.gov/pubmed/24465473	A genome-wide association study identifies a locus on TERT for mean telomere length in Han Chinese.	2,632 Han Chinese ancestry individuals	3,917 Han Chinese ancestry individuals, 696 European ancestry individuals	5p15.33	TERT	TERT			ENSG00000164362	NA	NA	rs2736100-C	rs2736100	0	2736100	3_prime_UTR_variant	0	NR	4E-6	5.39794		0.0808	[NR] unit increase	Affymetrix [585206]	N
15	rs2736099	0.965123	5	1286516	rs2736100	0.932793	Lung cancer	41306	23143601	Lan Q	41224	Nat Genet	www.ncbi.nlm.nih.gov/pubmed/23143601	Genome-wide association analysis identifies new lung cancer susceptibility loci in never-smoking women in Asia.	5,510 East Asian ancestry cases, 4,544 East Asian ancestry controls	1,099 East Asian ancestry cases, 2,913 East Asian ancestry controls	5p15.33	TERT, hTERT	TERT			ENSG00000164362	NA	NA	rs2736100-G	rs2736100	0	2736100	3_prime_UTR_variant	0	0.40	4E-27	26.3979		1.38	[1.30-1.47]	Illumina [596032]	N
15	rs2736099	0.965123	5	1286516	rs2736100	0.932793	Glioma (high-grade)	41984	24908248	Walsh KM	41798	Nat Genet	www.ncbi.nlm.nih.gov/pubmed/24908248	Variants near TERT and TERC influencing telomere length are associated with high-grade glioma risk.	1,013 European ancestry cases, 6,595 European ancestry controls	631 European ancestry cases, 1,141 European ancestry controls	5p15.33	TERT	TERT			ENSG00000164362	NA	NA	rs2736100-C	rs2736100	0	2736100	3_prime_UTR_variant	0	0.51	1E-15	15		1.39	[1.28-1.50]	Affymetrix, Illumina [2362330] (imputed)	N
15	rs2736099	0.965123	5	1286516	rs2736100	0.932793	Platelet count	42977	27863252	Astle WJ	42691	Cell	www.ncbi.nlm.nih.gov/pubmed/27863252	The Allelic Landscape of Human Blood Cell Trait Variation and Links to Common Complex Disease.	166,066 European ancestry individuals	NA	5p15.33	TERT	TERT			ENSG00000164362	NA	NA	rs2736100-A	rs2736100	0	2736100	3_prime_UTR_variant	0	0.4984	3E-20	19.5229		0.0335519	[0.026-0.041] unit decrease	Affymetrix [~ 2500000] (imputed)	N
15	rs2736099	0.965123	5	1286516	rs2736100	0.932793	Mean corpuscular volume	42866	28017375	van Rooij FJA	42726	Am J Hum Genet	www.ncbi.nlm.nih.gov/pubmed/28017375	Genome-wide Trans-ethnic Meta-analysis Identifies Seven Genetic Loci Influencing Erythrocyte Traits and a Role for RBPMS in Erythropoiesis.	up to 29,946 European ancestry individuals, up to 6150 African American individuals, 15,074 East Asian individuals.	16,389 individuals of European and African American ancestry.	5p15.33	TERT	TERT			ENSG00000164362	NA	NA	rs2736100-A	rs2736100	0	2736100	3_prime_UTR_variant	0	NR	3E-6	5.52288	(Asian)	0.0028	[0.0016-0.004] unit increase	NR [2500000] (imputed)	N
15	rs2736099	0.965123	5	1286516	rs2736100	0.932793	Mean corpuscular volume	42866	28017375	van Rooij FJA	42726	Am J Hum Genet	www.ncbi.nlm.nih.gov/pubmed/28017375	Genome-wide Trans-ethnic Meta-analysis Identifies Seven Genetic Loci Influencing Erythrocyte Traits and a Role for RBPMS in Erythropoiesis.	up to 29,946 European ancestry individuals, up to 6150 African American individuals, 15,074 East Asian individuals.	16,389 individuals of European and African American ancestry.	5p15.33	TERT	TERT			ENSG00000164362	NA	NA	rs2736100-?	rs2736100	0	2736100	3_prime_UTR_variant	0	NR	2E-11	10.699		NA		NR [2500000] (imputed)	N
15	rs2736099	0.965123	5	1286516	rs2736100	0.932793	Mean corpuscular hemoglobin	42866	28017375	van Rooij FJA	42726	Am J Hum Genet	www.ncbi.nlm.nih.gov/pubmed/28017375	Genome-wide Trans-ethnic Meta-analysis Identifies Seven Genetic Loci Influencing Erythrocyte Traits and a Role for RBPMS in Erythropoiesis.	up to 21,020 European ancestry individuals, up to 3,621 African American individuals, up to 15,062 East Asian individuals.	16,389 individuals of European and African American ancestry.	5p15.33	TERT	TERT			ENSG00000164362	NA	NA	rs2736100-?	rs2736100	0	2736100	3_prime_UTR_variant	0	NR	1E-8	8		NA		NR [2500000] (imputed)	N
15	rs2736099	0.965123	5	1286516	rs2736100	0.932793	EGFR mutation-positive lung adenocarcinoma	42776	27501781	Shiraishi K	42591	Nat Commun	www.ncbi.nlm.nih.gov/pubmed/27501781	Association of variations in HLA class II and other loci with susceptibility to EGFR-mutated lung adenocarcinoma.	663 Japanese ancestry cases, 4,367 Japanese ancestry controls	2,510 Japanese ancestry cases, 10,791 Japanese ancestry controls	5p15.33	TERT	TERT			ENSG00000164362	NA	NA	rs2736100-G	rs2736100	0	2736100	3_prime_UTR_variant	0	0.387	2E-31	30.699		1.42	[1.34-1.50]	Illumina [NR] (imputed)	N
15	rs2736099	0.965123	5	1286516	rs2736100	0.932793	Mean corpuscular hemoglobin	42977	27863252	Astle WJ	42691	Cell	www.ncbi.nlm.nih.gov/pubmed/27863252	The Allelic Landscape of Human Blood Cell Trait Variation and Links to Common Complex Disease.	172,332 European ancestry individuals	NA	5p15.33	TERT	TERT			ENSG00000164362	NA	NA	rs2736100-A	rs2736100	0	2736100	3_prime_UTR_variant	0	0.4982	5E-34	33.301		0.0429403	[0.036-0.05] unit increase	Affymetrix [~ 2500000] (imputed)	N
15	rs2736099	0.965123	5	1286516	rs2736100	0.932793	Testicular germ cell tumor	42992	28604732	Wang Z	42898	Nat Genet	www.ncbi.nlm.nih.gov/pubmed/28604732	Meta-analysis of five genome-wide association studies identifies multiple new loci associated with testicular germ cell tumor.	3,558 European ancestry cases, 13,970 European ancestry controls	NA	5p15.33	TERT, hTERT	TERT			ENSG00000164362	NA	NA	rs2736100-A	rs2736100	0	2736100	3_prime_UTR_variant	0	0.5	8E-20	19.0969		1.29	1.22–1.37	Illumina [9210350] (imputed)	N
15	rs2736099	0.965123	5	1286516	rs2736100	0.932793	Adult diffuse glioma (IDH wildtype)	44223	32386320	Eckel-Passow JE	43960	Neuro Oncol	www.ncbi.nlm.nih.gov/pubmed/32386320	Adult Diffuse Glioma GWAS by Molecular Subtype Identifies Variants in D2HGDH and FAM20C.	698 European and unknown ancestry cases, 1,889 European and unknown ancestry controls	409 European and unknown ancestry cases, 808 European and unknown ancestry controls	5p15.33	TERT	TERT			ENSG00000164362	NA	NA	rs2736100-?	rs2736100	0	2736100	3_prime_UTR_variant	0	NR	1E-16	16		8.283	NR z score decrease	Illumina [NR] (imputed)	N
15	rs2736099	0.965123	5	1286516	rs2736100	0.932793	Myeloid clonal hematopoiesis	44095	32518416	Dawoud AAZ	43992	Leukemia	www.ncbi.nlm.nih.gov/pubmed/32518416	Clonal myelopoiesis in the UK Biobank cohort: ASXL1 mutations are strongly associated with smoking.	1,166 cases, 30,892 controls	NA	5p15.33	NR	TERT			ENSG00000164362	NA	NA	rs2736100-C	rs2736100	0	2736100	3_prime_UTR_variant	0	0.5013	3E-12	11.5229		1.3459	NR	Affymetrix [265112]	N
15	rs2736099	0.965123	5	1286516	rs2736100	0.932793	Glioma	40695	21531791	Sanson M	40662	Hum Mol Genet	www.ncbi.nlm.nih.gov/pubmed/21531791	Chromosome 7p11.2 (EGFR) variation influences glioma risk.	4,147 European ancestry cases, 7,435 European ancestry controls	NA	5p15.33	TERT	TERT			ENSG00000164362	NA	NA	rs2736100-?	rs2736100	0	2736100	3_prime_UTR_variant	0	NR	1E-14	14		1.25	[NR]	Illumina [424460]	N
15	rs2736099	0.965123	5	1286516	rs2736100	0.932793	Glioma	40807	21827660	Yang TH	40764	BMC Med Genomics	www.ncbi.nlm.nih.gov/pubmed/21827660	Combinations of newly confirmed Glioma-Associated loci link regions on chromosomes 1 and 9 to increased disease risk.	781 European ancestry cases, 3,992 European ancestry controls	NA	5p15.33	TERT	TERT			ENSG00000164362	NA	NA	rs2736100-?	rs2736100	0	2736100	3_prime_UTR_variant	0	NR	7E-9	8.1549		NA		Illumina [489781]	N
15	rs2736099	0.965123	5	1286516	rs2736100	0.932793	Testicular germ cell tumor	42978	28604728	Litchfield K	42898	Nat Genet	www.ncbi.nlm.nih.gov/pubmed/28604728	Identification of 19 new risk loci and potential regulatory mechanisms influencing susceptibility to testicular germ cell tumor.	5,518 European ancestry cases, 19,055 European ancestry controls	1,801 European ancestry cases, 4,027 European ancestry controls	5p15.33	TERT	TERT			ENSG00000164362	NA	NA	rs2736100-A	rs2736100	0	2736100	3_prime_UTR_variant	0	0.51	9E-25	24.0458		1.28	[1.24–1.33]	Illumina [at least 371504] (imputed)	N
15	rs2736099	0.965123	5	1286516	rs2736100	0.932793	Platelet count	43309	29403010	Kanai M	43136	Nat Genet	www.ncbi.nlm.nih.gov/pubmed/29403010	Genetic analysis of quantitative traits in the Japanese population links cell types to complex human diseases.	108,208 Japanese ancestry individuals	NA	5p15.33	TERT	TERT			ENSG00000164362	NA	NA	rs2736100-?	rs2736100	0	2736100	3_prime_UTR_variant	0	NR	8E-25	24.0969		0.04449	[0.036-0.053] unit decrease novel	Illumina [6108953] (imputed)	N
15	rs2736099	0.965123	5	1286516	rs2736100	0.932793	Lung adenocarcinoma	40458	20871597	Miki D	40447	Nat Genet	www.ncbi.nlm.nih.gov/pubmed/20871597	Variation in TP63 is associated with lung adenocarcinoma susceptibility in Japanese and Korean populations.	1,004 Japanese ancestry cases, 1,900 Japanese ancestry controls	1,094 East Asian ancestry cases, 9,148 East Asian ancestry controls	5p15.33	TERT	TERT			ENSG00000164362	NA	NA	rs2736100-C	rs2736100	0	2736100	3_prime_UTR_variant	0	0.39	3E-11	10.5229		1.27	[1.19-1.37]	Illumina [432024]	N
15	rs2736099	0.965123	5	1286516	rs2736100	0.932793	Lung adenocarcinoma	40126	19836008	Landi MT	40101	Am J Hum Genet	www.ncbi.nlm.nih.gov/pubmed/19836008	A genome-wide association study of lung cancer identifies a region of chromosome 5p15 associated with risk for adenocarcinoma.	5,739 European ancestry cases, 5,848 European ancestry controls	7,561 European ancestry cases, 13,818 European ancestry controls	5p15.33	TERT	TERT			ENSG00000164362	NA	NA	rs2736100-G	rs2736100	0	2736100	3_prime_UTR_variant	0	0.50	2E-10	9.69897		1.12	[1.08-1.16]	Illumina [515922]	N
15	rs2736099	0.965123	5	1286516	rs2736100	0.932793	Idiopathic pulmonary fibrosis	39764	18835860	Mushiroda T	39722	J Med Genet	www.ncbi.nlm.nih.gov/pubmed/18835860	A genome-wide association study identifies an association of a common variant in TERT with susceptibility to idiopathic pulmonary fibrosis.	159 Japanese ancestry cases, 934 Japanese ancestry controls	83 Japanese ancestry cases, 535 Japanese ancestry controls	5p15.33	TERT	TERT			ENSG00000164362	NA	NA	rs2736100-A	rs2736100	0	2736100	3_prime_UTR_variant	0	0.41	3E-8	7.52288		2.11	[1.61-2.78]	Illumina [214508]	N
15	rs2736099	0.965123	5	1286516	rs2736100	0.932793	Lung adenocarcinoma	40436	20700438	Hsiung CA	40395	PLoS Genet	www.ncbi.nlm.nih.gov/pubmed/20700438	The 5p15.33 locus is associated with risk of lung adenocarcinoma in never-smoking females in Asia.	584 East Asian ancestry cases, 585 East Asian ancestry controls	2,184 East Asian ancestry cases, 2,515 East Asian ancestry controls	5p15.33	TERT, CLPTM1L	TERT			ENSG00000164362	NA	NA	rs2736100-G	rs2736100	0	2736100	3_prime_UTR_variant	0	0.39	2E-22	21.699		1.46	[1.35-1.57]	Illumina [457504]	N
15	rs2736099	0.965123	5	1286516	rs2736100	0.932793	Red blood cell count	41521	20139978	Kamatani Y	40216	Nat Genet	www.ncbi.nlm.nih.gov/pubmed/20139978	Genome-wide association study of hematological and biochemical traits in a Japanese population.	14,392 Japanese ancestry individuals	NA	5p15.33	TERT	TERT			ENSG00000164362	NA	NA	rs2736100-G	rs2736100	0	2736100	3_prime_UTR_variant	0	0.4	3E-8	7.52288		0.067	[0.043-0.091] unit increase	Illumina [561583]	N
15	rs2736099	0.965123	5	1286516	rs2736100	0.932793	Interstitial lung disease	41579	23583980	Fingerlin TE	41378	Nat Genet	www.ncbi.nlm.nih.gov/pubmed/23583980	Genome-wide association study identifies multiple susceptibility loci for pulmonary fibrosis.	1,161 European ancestry cases, 4,683 European ancestry controls	876 European ancestry cases, 1,890 European ancestry controls	5p15.33	TERT	TERT			ENSG00000164362	NA	NA	rs2736100-A	rs2736100	0	2736100	3_prime_UTR_variant	0	0.49	2E-19	18.699		1.37	[1.27-1.49]	Illumina [439828]	N
15	rs2736099	0.965123	5	1286516	rs2736100	0.932793	Glioma	41191	22886559	Rajaraman P	41132	Hum Genet	www.ncbi.nlm.nih.gov/pubmed/22886559	Genome-wide association study of glioma and meta-analysis.	1,856 European ancestry cases, 4,955 European ancestry controls	5,015 European ancestry cases, 11,601 European ancestry controls	5p15.33	TERT	TERT			ENSG00000164362	NA	NA	rs2736100-G	rs2736100	0	2736100	3_prime_UTR_variant	0	0.494	4E-9	8.39794		1.3	[1.19-1.41]	Illumina [559977]	N
15	rs2736099	0.965123	5	1286516	rs2736100	0.932793	Testicular germ cell cancer	40371	20543847	Turnbull C	40342	Nat Genet	www.ncbi.nlm.nih.gov/pubmed/20543847	Variants near DMRT1, TERT and ATF7IP are associated with testicular germ cell cancer.	979 European ancestry cases, 4,947 European ancestry controls	664 European ancestry cases, 3,456 European ancestry controls	5p15.33	TERT	TERT			ENSG00000164362	NA	NA	rs2736100-T	rs2736100	0	2736100	3_prime_UTR_variant	0	0.49	8E-15	14.0969		1.33	[1.18-1.50]	Illumina [298782]	N
15	rs2736099	0.965123	5	1286516	rs2736100	0.932793	Glioma	40006	19578367	Shete S	39999	Nat Genet	www.ncbi.nlm.nih.gov/pubmed/19578367	Genome-wide association study identifies five susceptibility loci for glioma.	1,878 European ancestry cases, 3,670 European ancestry controls	2,545 European ancestry cases, 2,953 European ancestry controls	5p15.33	TERT	TERT			ENSG00000164362	NA	NA	rs2736100-G	rs2736100	0	2736100	3_prime_UTR_variant	0	0.49	2E-17	16.699		1.27	[1.19-1.37]	Illumina [454576]	N
15	rs2736099	0.965123	5	1286516	rs2736100	0.932793	Lung cancer	40758	21725308	Hu Z	40727	Nat Genet	www.ncbi.nlm.nih.gov/pubmed/21725308	A genome-wide association study identifies two new lung cancer susceptibility loci at 13q12.12 and 22q12.2 in Han Chinese.	2,331 Han Chinese ancestry cases, 3,077 Han Chinese ancestry controls	6,313 Han Chinese ancestry cases, 6,409 Han Chinese ancestry controls	5p15.33	TERT	TERT			ENSG00000164362	NA	NA	rs2736100-C	rs2736100	0	2736100	3_prime_UTR_variant	0	0.41	1E-27	27		1.27	[1.22-1.33]	Affymetrix [906703]	N
15	rs2736099	0.965123	5	1286516	rs2736100	0.932793	Glioma	43606	30714141	Chen H	43500	Int J Cancer	www.ncbi.nlm.nih.gov/pubmed/30714141	Two novel genetic variants in the STK38L and RAB27A genes are associated with glioma susceptibility.	992 Han Chinese ancestry cases, 1,008 Han Chinese ancestry controls	2,105 Han Chinese ancestry cases, 3,374 Han Chinese ancestry controls	5p15.33	TERT	TERT			ENSG00000164362	NA	NA	rs2736100-C	rs2736100	0	2736100	3_prime_UTR_variant	0	0.59	2E-12	11.699		1.27	[1.18-1.35]	Illumina [1889625] (imputed)	N
15	rs2736099	0.965123	5	1286516	rs2736100	0.932793	Platelet count	44095	32888493	Chen MH	44075	Cell	www.ncbi.nlm.nih.gov/pubmed/32888493	Trans-ethnic and Ancestry-Specific Blood-Cell Genetics in 746,667 Individuals from 5 Global Populations.	721,201 African American or Afro-Caribbean, African ancestry, European ancestry, East Asian ancestry, Hispanic or Latin American and South Asian ancestry individuals	NA	5p15.33	NR	TERT			ENSG00000164362	NA	NA	rs2736100-A	rs2736100	0	2736100	3_prime_UTR_variant	0	0.522801	8E-122	121.097		NA		Affymetrix, Illumina [24588908] (imputed)	N
15	rs2736099	0.965123	5	1286516	rs2736100	0.932793	Monocyte percentage of white cells	44092	32888494	Vuckovic D	44075	Cell	www.ncbi.nlm.nih.gov/pubmed/32888494	The Polygenic and Monogenic Basis of Blood Traits and Diseases.	408,112 British individuals	NA	5p15.33	TERT	TERT			ENSG00000164362	NA	NA	rs2736100-A	rs2736100	0	2736100	3_prime_UTR_variant	0	0.498344	5E-10	9.30103		0.0138212	[0.0095-0.0182] unit increase	Affymetrix [93095623] (imputed)	N
15	rs2736099	0.965123	5	1286516	rs2736100	0.932793	Telomere length	44712	35530816	Taub MA	44574	Cell Genom	www.ncbi.nlm.nih.gov/pubmed/35530816	Genetic determinants of telomere length from 109,122 ancestrally diverse whole-genome sequences in TOPMed.	51,654 European ancestry individuals, 29,260 African ancestry individuals, 18,091 Hispanic or Latin American individuals, 5,683 Asian ancestry individuals, 4,503 individuals	NA	5p15.33		TERT			ENSG00000164362	NA	NA	rs2736100-?	rs2736100	0	2736100	3_prime_UTR_variant	0	NR	5E-79	78.301		NA		NR [163000000]	N
15	rs2736099	0.965123	5	1286516	rs2736100	0.932793	Intrinsic epigenetic age acceleration	44726	34962275	Lin WY	44558	Hum Mol Genet	www.ncbi.nlm.nih.gov/pubmed/34962275	Genome-wide association study for four measures of epigenetic age acceleration and two epigenetic surrogate markers using DNA methylation data from Taiwan biobank.	2,309 East Asian ancestry individuals	NA	5p15.33		TERT			ENSG00000164362	NA	NA	rs2736100-C	rs2736100	0	2736100	3_prime_UTR_variant	0	0.398	7E-11	10.1549		0.7105	[0.5-0.92] unit increase	Affymetrix [7433014] (imputed)	N
15	rs2736099	0.965123	5	1286516	rs2736100	0.932793	DNA methylation Hannum age acceleration	44726	34962275	Lin WY	44558	Hum Mol Genet	www.ncbi.nlm.nih.gov/pubmed/34962275	Genome-wide association study for four measures of epigenetic age acceleration and two epigenetic surrogate markers using DNA methylation data from Taiwan biobank.	2,309 East Asian ancestry individuals	NA	5p15.33		TERT			ENSG00000164362	NA	NA	rs2736100-C	rs2736100	0	2736100	3_prime_UTR_variant	0	0.398	2E-6	5.69897		0.5003	[0.29-0.71] unit increase	Affymetrix [7433014] (imputed)	N
15	rs2736099	0.965123	5	1286516	rs2736100	0.932793	Intrinsic epigenetic age acceleration	44404	34187551	McCartney DL	44376	Genome Biol	www.ncbi.nlm.nih.gov/pubmed/34187551	Genome-wide association studies identify 137 genetic loci for DNA methylation biomarkers of aging.	34,461 European ancestry individuals	NA	5p15.33	NR	TERT			ENSG00000164362	NA	NA	rs2736100-A	rs2736100	0	2736100	3_prime_UTR_variant	0	0.4977	3E-11	10.5229		0.2024	[0.14-0.26] unit decrease	Affymetrix, Illumina [7567980] (imputed)	N
15	rs2736099	0.965123	5	1286516	rs2736100	0.932793	Red blood cell count	44882	36329257	Lee CJ	44868	Commun Biol	www.ncbi.nlm.nih.gov/pubmed/36329257	Phenome-wide analysis of Taiwan Biobank reveals novel glycemia-related loci and genetic risks for diabetes.	76,086 Taiwanese ancestry individuals	NA	5p15.33		TERT			ENSG00000164362	NA	NA	rs2736100-?	rs2736100	0	2736100	3_prime_UTR_variant	0	NR	2E-12	11.699		0.0150183	unit decrease	NR [5925277] (imputed)	N
15	rs2736099	0.965123	5	1286516	rs2736100	0.932793	Platelet count	44882	36329257	Lee CJ	44868	Commun Biol	www.ncbi.nlm.nih.gov/pubmed/36329257	Phenome-wide analysis of Taiwan Biobank reveals novel glycemia-related loci and genetic risks for diabetes.	76,345 Taiwanese ancestry individuals	NA	5p15.33		TERT			ENSG00000164362	NA	NA	rs2736100-?	rs2736100	0	2736100	3_prime_UTR_variant	0	NR	2E-16	15.699		2.24878	unit decrease	NR [5925277] (imputed)	N
23	rs28661143	0.988172	7	2004421	rs12666575	0.931612	Schizophrenia	41135	22688191	Bergen SE	41072	Mol Psychiatry	www.ncbi.nlm.nih.gov/pubmed/22688191	Genome-wide association study in a Swedish population yields support for greater CNV and MHC involvement in schizophrenia compared with bipolar disorder.	2,111 European ancestry cases, 2,535 European ancestry controls	11,271 European ancestry cases, 14,601 European ancestry controls	7p22.3	SNX8, NUDT1, FTSJ2, MAD1L1	MAD1L1			ENSG00000002822	NA	NA	rs12666575-?	rs12666575	0	12666575	intron_variant	0	NR	2E-9	8.69897		1.12	[NR]	Affymetrix [745006]	N
23	rs28661143	0.988172	7	1878453	rs1078112	0.930874	Risk-taking tendency (4-domain principal component model)	43542	30643258	Karlsson Linner R	43479	Nat Genet	www.ncbi.nlm.nih.gov/pubmed/30643258	Genome-wide association analyses of risk tolerance and risky behaviors in over 1 million individuals identify hundreds of loci and shared genetic influences.	315,894 European ancestry individuals	NA	7p22.3	MAD1L1	MAD1L1			ENSG00000002822	NA	NA	rs1078112-A	rs1078112	0	1078112	non_coding_transcript_exon_variant	0	0.3908	1E-8	8		0.014968	[0.0098-0.0201] unit decrease	Affymetrix [~ 11515000] (imputed)	N
23	rs28661143	0.988172	7	1878453	rs1078112	0.930874	Risk-taking behavior (multivariate analysis)	44882	36324656	Baselmans B	44475	Biol Psychiatry Glob Open Sci	www.ncbi.nlm.nih.gov/pubmed/36324656	The Genetic and Neural Substrates of Externalizing Behavior.	1,506,537 European ancestry individuals	NA	7p22.3		MAD1L1			ENSG00000002822	NA	NA	rs1078112-?	rs1078112	0	1078112	non_coding_transcript_exon_variant	0	NR	1E-8	8		NA		NR [NR]	N
36	rs7172947	0.971847	15	40891319	rs6492956	0.929177	Educational attainment (MTAG)	43416	30038396	Lee JJ	43304	Nat Genet	www.ncbi.nlm.nih.gov/pubmed/30038396	Gene discovery and polygenic prediction from a genome-wide association study of educational attainment in 1.1 million individuals.	1,311,438 European ancestry individuals	NA	15q15.1	Intergenic	KNL1			ENSG00000137812	NA	NA	rs6492956-A	rs6492956	0	6492956	intron_variant	0	0.8387	3E-8	7.52288	(MTAG)	0.0098	[0.0063-0.0133] unit decrease	Affymetrix, Illumina [7100000] (imputed)	N
44	rs11669442	0.973526	19	46332842	rs8102876	0.929032	Systolic blood pressure	43504	30595370	Kichaev G	43461	Am J Hum Genet	www.ncbi.nlm.nih.gov/pubmed/30595370	Leveraging Polygenic Functional Enrichment to Improve GWAS Power.	approximately 422,000 European ancestry individuals	NA	19q13.32		SYMPK			ENSG00000125755	NA	NA	rs8102876-?	rs8102876	0	8102876	intron_variant	0	NR	3E-14	13.5229		NA		NR [~ 8900000] (imputed)	N
36	rs7165636	0.94306	15	40717302	rs2034650	0.928568	Interstitial lung disease	41579	23583980	Fingerlin TE	41378	Nat Genet	www.ncbi.nlm.nih.gov/pubmed/23583980	Genome-wide association study identifies multiple susceptibility loci for pulmonary fibrosis.	1,161 European ancestry cases, 4,683 European ancestry controls	876 European ancestry cases, 1,890 European ancestry controls	15q15.1	intergenic	IVD			ENSG00000128928	NA	NA	rs2034650-A	rs2034650	0	2034650	intron_variant	0	0.51	1E-11	11		1.3	[1.19-1.41]	Illumina [439828]	N
43	rs17271883	0.979291	19	5848000	rs2608894	0.927746	Blood protein levels	43286	29875488	Sun BB	43257	Nature	www.ncbi.nlm.nih.gov/pubmed/29875488	Genomic atlas of the human plasma proteome.	3,301 European ancestry individuals	NA	19p13.3	FUT3	FUT3			ENSG00000171124	NA	NA	rs2608894-C	rs2608894	0	2608894	intron_variant	0	0.757	1E-12	12	(Protein FAM3B, FAM3B.9177.6.3)	0.21	[0.15-0.27] unit decrease	Affymetrix [10572788] (imputed)	N
43	rs17271883	0.979291	19	5848000	rs2608894	0.927746	Serum cancer antigen 19.9 levels	43879	31666285	Olafsson S	43768	Cancer Epidemiol Biomarkers Prev	www.ncbi.nlm.nih.gov/pubmed/31666285	Common and rare sequence variants influencing tumor biomarkers in blood.	9,945 Icelandic ancestry individuals	NA	19p13.3	FUT3	FUT3			ENSG00000171124	NA	NA	rs2608894-T	rs2608894	0	2608894	intron_variant	0	0.171	4E-10	9.39794		0.21	[0.27-0.14] unit decrease	Illumina [NR] (imputed)	N
43	rs17271883	0.979291	19	5848000	rs2608894	0.927746	Lactoperoxidase levels	44858	36168886	Thareja G	44832	Hum Mol Genet	www.ncbi.nlm.nih.gov/pubmed/36168886	Differences and commonalities in the genetic architecture of protein quantitative trait loci in European and Arab populations.	2,935 Qatari ancestry individuals	NA	19p13.3		FUT3			ENSG00000171124	NA	NA	rs2608894-T	rs2608894	0	2608894	intron_variant	0	0.276831	3E-11	10.5229		0.201829	[0.14-0.26] unit increase	NR [10004359]	N
43	rs17271883	0.979291	19	5848000	rs2608894	0.927746	Cholelithiasis	44544	34594039	Sakaue S	44469	Nat Genet	www.ncbi.nlm.nih.gov/pubmed/34594039	A cross-population atlas of genetic associations for 220 human phenotypes.	9,305 East Asian ancestry cases, 168,253 East Asian ancestry controls	NA	19p13.3		FUT3			ENSG00000171124	NA	NA	rs2608894-C	rs2608894	0	2608894	intron_variant	0	0.919483521	1E-9	9		0.184371	[0.12-0.24] unit decrease	Illumina [13429768] (imputed)	N
41	rs11654422	0.926838	17	44064851	rs8079215	0.92715	Reaction time	43360	29844566	Davies G	43249	Nat Commun	www.ncbi.nlm.nih.gov/pubmed/29844566	Study of 300,486 individuals identifies 148 independent genetic loci influencing general cognitive function.	330,069 European ancestry individuals	NA	17q21.31	MAPT	MAPT, MAPT, MAPT			ENSG00000277956, ENSG00000276155, ENSG00000186868	NA	NA	rs8079215-?	rs8079215	0	8079215	intron_variant	0	NR	1E-9	9		0.01063	[0.0072-0.014] unit decrease	Affymetrix [805426] (imputed)	N
20	rs3117333	0.925786	6	29219489	rs3117333	0.925786	Inguinal hernia	44788	34382107	Wei J	44419	Hernia	www.ncbi.nlm.nih.gov/pubmed/34382107	Identification of fifty-seven novel loci for abdominal wall hernia development and their biological and clinical implications: results from the UK Biobank.	13,047 European ancestry cases, 262,499 European ancestry controls	4,450 European ancestry cases, 87,398 European ancestry controls	6p22.1		OR2G1P - OR2U1P	ENSG00000224990	ENSG00000236918		21555	10991	rs3117333-G	rs3117333	0	3117333	intron_variant	1	0.88	4E-10	9.39794		1.12		Affymetrix [8568156] (imputed)	N
21	rs9469904	0.970833	6	34595543	rs2263329	0.925597	HDL cholesterol levels	44033	32203549	Richardson TG	43913	PLoS Med	www.ncbi.nlm.nih.gov/pubmed/32203549	Evaluating the relationship between circulating lipoprotein lipids and apolipoproteins with risk of coronary heart disease: A multivariable Mendelian randomisation analysis.	403,943 European ancestry individuals	NA	6p21.31	C6orf106	ILRUN			ENSG00000196821	NA	NA	rs2263329-T	rs2263329	0	2263329	intron_variant	0	0.641185	8E-43	42.0969		0.0272844	[0.023-0.031] unit increase	Affymetrix [NR] (imputed)	N
21	rs9469904	0.970833	6	34595543	rs2263329	0.925597	High density lipoprotein cholesterol levels	44882	34887591	Graham SE	44539	Nature	www.ncbi.nlm.nih.gov/pubmed/34887591	The power of genetic diversity in genome-wide association studies of lipids.	1,320,016 European ancestry individuals	NA	6p21.31		ILRUN			ENSG00000196821	NA	NA	rs2263329-C	rs2263329	0	2263329	intron_variant	0	0.358205	2E-52	51.699		0.0292735	[0.026-0.032] unit decrease	NR [52000000] (imputed)	N
21	rs9469904	0.970833	6	34595543	rs2263329	0.925597	HDL cholesterol	44544	34594039	Sakaue S	44469	Nat Genet	www.ncbi.nlm.nih.gov/pubmed/34594039	A cross-population atlas of genetic associations for 220 human phenotypes.	315,133 European ancestry individuals, 74,970 East Asian ancestry individuals	NA	6p21.31		ILRUN			ENSG00000196821	NA	NA	rs2263329-C	rs2263329	0	2263329	intron_variant	0	NR	6E-35	34.2218		0.0266	[0.022-0.031] unit decrease	Affymetrix, Illumina [20525311] (imputed)	N
36	rs7172947	0.971847	15	40965044	rs11561564	0.925568	Prostate cancer	44230	33398198	Conti DV	44200	Nat Genet	www.ncbi.nlm.nih.gov/pubmed/33398198	Trans-ancestry genome-wide association meta-analysis of prostate cancer identifies new susceptibility loci and informs genetic risk prediction.	85,554 European ancestry cases, 10,368 African ancestry cases, 8,611 East Asian ancestry cases, 2,714 Hispanic cases, 91,972 European ancestry controls, 10,986 African ancestry controls, 18,809 East Asian ancestry controls, 5,239 Hispanic controls	NA	15q15.1	NR	KNL1 - RAD51-AS1	ENSG00000137812	ENSG00000245849		8504	13337	rs11561564-G	rs11561564	0	11561564	intergenic_variant	1	NR	1E-12	12		1.065	[1.05-1.08]	Affymetrix, Illumina [29235255] (imputed)	N
39	rs12945855	0.949485	17	16156235	rs1029809	0.925201	White blood cell count	43504	30595370	Kichaev G	43461	Am J Hum Genet	www.ncbi.nlm.nih.gov/pubmed/30595370	Leveraging Polygenic Functional Enrichment to Improve GWAS Power.	approximately 444,000 European ancestry individuals	NA	17p11.2		PIGL			ENSG00000108474	NA	NA	rs1029809-?	rs1029809	0	1029809	intron_variant	0	NR	2E-27	26.699		NA		NR [~ 8900000] (imputed)	N
26	rs35144535	0.929951	7	128589000	rs2070197	0.924102	Systemic lupus erythematosus	43017	19838195	Gateva V	40118	Nat Genet	www.ncbi.nlm.nih.gov/pubmed/19838195	A large-scale replication study identifies TNIP1, PRDM1, JAZF1, UHRF1BP1 and IL10 as risk loci for systemic lupus erythematosus.	1,310 European ancestry cases, 7,859 European ancestry controls	1,963 European ancestry cases, 4,329 European ancestry controls	7q32.1	IRF5	IRF5			ENSG00000128604	NA	NA	rs2070197-C	rs2070197	0	2070197	3_prime_UTR_variant	0	0.11	6E-24	23.2218		1.88	[1.78–1.95]	Illumina [~ 2100000] (imputed)	N
31	rs56343119	0.965541	9	136157133	rs558240	0.923955	Monocyte count	44543	34469753	Kachuri L	44434	Am J Hum Genet	www.ncbi.nlm.nih.gov/pubmed/34469753	Genetic determinants of blood-cell traits influence susceptibility to childhood acute lymphoblastic leukemia.	234,690 European ancestry individuals	100,494 European ancestry individuals	9q34.2		ABO - Y_RNA	ENSG00000281879	ENSG00000200742		5536	20910	rs558240-G	rs558240	0	558240	intergenic_variant	1	0.603	3E-9	8.52288		NA		Affymetrix [10369434] (imputed)	N
31	rs56343119	0.965541	9	136157133	rs558240	0.923955	Immunoglobulin superfamily containing leucine-rich repeat protein 2 levels	44858	36168886	Thareja G	44832	Hum Mol Genet	www.ncbi.nlm.nih.gov/pubmed/36168886	Differences and commonalities in the genetic architecture of protein quantitative trait loci in European and Arab populations.	2,935 Qatari ancestry individuals	NA	9q34.2		ABO - Y_RNA	ENSG00000281879	ENSG00000200742		5536	20910	rs558240-A	rs558240	0	558240	intergenic_variant	1	0.359455	4E-14	13.3979		0.211486	[0.16-0.27] unit decrease	NR [10004359]	N
3	rs16837903	0.979345	1	150574695	rs11204677	0.923925	Granulocyte percentage of myeloid white cells	42977	27863252	Astle WJ	42691	Cell	www.ncbi.nlm.nih.gov/pubmed/27863252	The Allelic Landscape of Human Blood Cell Trait Variation and Links to Common Complex Disease.	169,545 European ancestry individuals	NA	1q21.3	ENSA	ENSA			ENSG00000143420	NA	NA	rs11204677-G	rs11204677	0	11204677	intron_variant	0	0.5563	1E-39	39		0.0472577	[0.04-0.054] unit increase	Affymetrix [~ 2500000] (imputed)	N
3	rs16837903	0.979345	1	150574695	rs11204677	0.923925	Monocyte percentage of white cells	42977	27863252	Astle WJ	42691	Cell	www.ncbi.nlm.nih.gov/pubmed/27863252	The Allelic Landscape of Human Blood Cell Trait Variation and Links to Common Complex Disease.	170,494 European ancestry individuals	NA	1q21.3	ENSA	ENSA			ENSG00000143420	NA	NA	rs11204677-G	rs11204677	0	11204677	intron_variant	0	0.5564	3E-41	40.5229		0.0481697	[0.041-0.055] unit decrease	Affymetrix [~ 2500000] (imputed)	N
3	rs16837903	0.979345	1	150574695	rs11204677	0.923925	White blood cell count	43648	31217584	Wojcik GL	43635	Nature	www.ncbi.nlm.nih.gov/pubmed/31217584	Genetic analyses of diverse populations improves discovery for complex traits.	8,825 African American individuals, 18,251 Hispanic/Latino individuals, 543 Asian ancestry individuals, 606 Native American ancestry individuals, 383 individuals	NA	1q21.3	NR	ENSA			ENSG00000143420	NA	NA	rs11204677-?	rs11204677	0	11204677	intron_variant	0	NR	1E-7	7		0.0139735	[0.0088-0.0192] unit increase	Illumina [30613845] (imputed)	N
20	rs1225595	0.942876	6	28148752	rs1225591	0.923812	Diastolic blood pressure	44797	35762941	Plotnikov D	44713	Invest Ophthalmol Vis Sci	www.ncbi.nlm.nih.gov/pubmed/35762941	High Blood Pressure and Intraocular Pressure: A Mendelian Randomization Study.	526,001 European ancestry individuals	NA	6p22.1		ZNF603P - ZKSCAN8P2	ENSG00000216901	ENSG00000218016		4300	7076	rs1225591-A	rs1225591	0	1225591	downstream_gene_variant	1	NR	2E-16	15.699		0.1932	[0.15-0.24] unit decrease	NR [NR] (imputed)	N
14	rs13146548	0.968002	4	89860819	rs7660385	0.923171	Post bronchodilator FEV1	42657	26634245	Lutz SM	42341	BMC Genet	www.ncbi.nlm.nih.gov/pubmed/26634245	A genome-wide association study identifies risk loci for spirometric measures among smokers of European and African ancestry.	10,094 European ancestry current and former smoker individuals, 3,260 African American current and former smoker individuals, 178 current and former smoker individuals	NA	4q22.1	FAM13A	FAM13A			ENSG00000138640	NA	NA	rs7660385-T	rs7660385	0	7660385	intron_variant	0	0.695	6E-8	7.22185		0.052	NR unit increase	Illumina [NR] (imputed)	N
14	rs13146548	0.968002	4	89860819	rs7660385	0.923171	Post bronchodilator FEV1/FVC ratio	42657	26634245	Lutz SM	42341	BMC Genet	www.ncbi.nlm.nih.gov/pubmed/26634245	A genome-wide association study identifies risk loci for spirometric measures among smokers of European and African ancestry.	10,094 European ancestry current and former smoker individuals, 3,260 African American current and former smoker individuals, 178 current and former smoker individuals	NA	4q22.1	FAM13A	FAM13A			ENSG00000138640	NA	NA	rs7660385-T	rs7660385	0	7660385	intron_variant	0	0.692	2E-8	7.69897		0.011	unit increase	Illumina [NR] (imputed)	N
23	rs28661143	0.988172	7	1849127	rs4540313	0.922049	Lifetime smoking	44656	34855049	Pasman JA	44532	Behav Genet	www.ncbi.nlm.nih.gov/pubmed/34855049	Genetic Risk for Smoking: Disentangling Interplay Between Genes and Socioeconomic Status.	272,943 European or unknown ancestry cases, 226,795 European or unknown ancestry controls	NA	7p22.3		ELFN1 - MAD1L1	ENSG00000225968	ENSG00000002822		61545	6302	rs4540313-?	rs4540313	0	4540313	intergenic_variant	1	NR	3E-8	7.52288		NA		NR [1300000]	N
36	rs7165636	0.94306	15	40720543	rs61661087	0.92196	Total testosterone levels	44179	32042192	Ruth KS	43871	Nat Med	www.ncbi.nlm.nih.gov/pubmed/32042192	Using human genetics to understand the disease impacts of testosterone in men and women.	230,454 European ancestry women	NA	15q15.1	NR	IVD			ENSG00000128928	NA	NA	rs61661087-C	rs61661087	0	61661087	intron_variant	0	0.5242	2E-24	23.699		0.0282982	[0.023-0.034] unit increase	Affymetrix [16580851] (imputed)	N
36	rs7165636	0.94306	15	40720543	rs61661087	0.92196	Testosterone levels	44725	35192695	Haas CB	44614	Endocrinology	www.ncbi.nlm.nih.gov/pubmed/35192695	Cross-ancestry genome-wide association studies of sex hormone concentrations in pre- and postmenopausal women.	182,648 European ancestry individuals	NA	15q15.1		IVD			ENSG00000128928	NA	NA	rs61661087-T	rs61661087	0	61661087	intron_variant	0	0.477762	3E-13	12.5229		0.0241862	[0.018-0.031] unit decrease	NR [NR] (imputed)	N
36	rs7165636	0.94306	15	40720543	rs61661087	0.92196	Testosterone levels	44725	35192695	Haas CB	44614	Endocrinology	www.ncbi.nlm.nih.gov/pubmed/35192695	Cross-ancestry genome-wide association studies of sex hormone concentrations in pre- and postmenopausal women.	4,229 African ancestry individuals, 182,648 European ancestry individuals	NA	15q15.1		IVD			ENSG00000128928	NA	NA	rs61661087-?	rs61661087	0	61661087	intron_variant	0	NR	2E-13	12.699		7.377	z score decrease	NR [NR] (imputed)	N
36	rs7165636	0.94306	15	40720543	rs61661087	0.92196	Testosterone levels in premenopausal women	44725	35192695	Haas CB	44614	Endocrinology	www.ncbi.nlm.nih.gov/pubmed/35192695	Cross-ancestry genome-wide association studies of sex hormone concentrations in pre- and postmenopausal women.	44,401 European ancestry individuals	NA	15q15.1		IVD			ENSG00000128928	NA	NA	rs61661087-T	rs61661087	0	61661087	intron_variant	0	0.477762	6E-6	5.22185		0.0305055	[0.017-0.044] unit decrease	NR [NR] (imputed)	N
17	rs213504	0.922609	5	162882702	rs2431752	0.921817	Sex hormone-binding globulin levels adjusted for BMI	44179	32042192	Ruth KS	43871	Nat Med	www.ncbi.nlm.nih.gov/pubmed/32042192	Using human genetics to understand the disease impacts of testosterone in men and women.	368,929 European ancestry individuals	NA	5q34	NR	NUDCD2			ENSG00000170584	NA	NA	rs2431752-A	rs2431752	0	2431752	intron_variant	0	0.10667400000000005	4E-14	13.3979		0.0101692	[0.0075-0.0128] unit increase	Affymetrix [16582909] (imputed)	N
17	rs213504	0.922609	5	162882702	rs2431752	0.921817	Sex hormone-binding globulin levels	44179	32042192	Ruth KS	43871	Nat Med	www.ncbi.nlm.nih.gov/pubmed/32042192	Using human genetics to understand the disease impacts of testosterone in men and women.	180,726 European ancestry men	NA	5q34	NR	NUDCD2			ENSG00000170584	NA	NA	rs2431752-A	rs2431752	0	2431752	intron_variant	0	0.10629699999999997	8E-8	7.09691		0.010161	[0.0062-0.0141] unit increase	Affymetrix [16582614] (imputed)	N
17	rs213504	0.922609	5	162882702	rs2431752	0.921817	Sex hormone-binding globulin levels adjusted for BMI	44179	32042192	Ruth KS	43871	Nat Med	www.ncbi.nlm.nih.gov/pubmed/32042192	Using human genetics to understand the disease impacts of testosterone in men and women.	180,094 European ancestry men	NA	5q34	NR	NUDCD2			ENSG00000170584	NA	NA	rs2431752-A	rs2431752	0	2431752	intron_variant	0	0.10629699999999997	8E-10	9.09691		0.010967	[0.0073-0.0146] unit increase	Affymetrix [16582621] (imputed)	N
17	rs213504	0.922609	5	162882702	rs2431752	0.921817	Sex hormone-binding globulin levels	44179	32042192	Ruth KS	43871	Nat Med	www.ncbi.nlm.nih.gov/pubmed/32042192	Using human genetics to understand the disease impacts of testosterone in men and women.	370,125 European ancestry individuals	NA	5q34	NR	NUDCD2			ENSG00000170584	NA	NA	rs2431752-A	rs2431752	0	2431752	intron_variant	0	0.10667400000000005	2E-10	9.69897		0.009344	[0.0064-0.0123] unit increase	Affymetrix [16582965] (imputed)	N
44	rs11669442	0.973526	19	46342885	rs7254067	0.921377	Height	43606	30595370	Kichaev G	43461	Am J Hum Genet	www.ncbi.nlm.nih.gov/pubmed/30595370	Leveraging Polygenic Functional Enrichment to Improve GWAS Power.	approximately 458,000 European ancestry individuals	NA	19q13.32		SYMPK			ENSG00000125755	NA	NA	rs7254067-?	rs7254067	0	7254067	intron_variant	0	NR	4E-9	8.39794		NA		NR [~ 8900000] (imputed)	N
26	rs35144535	0.929951	7	128647942	rs13238352	0.920692	Systemic seropositive rheumatic diseases (Systemic sclerosis or systemic lupus erythematosus or rheumatoid arthritis or idiopathic inflammatory myopathies)	43535	30573655	Acosta-Herrera M	43454	Ann Rheum Dis	www.ncbi.nlm.nih.gov/pubmed/30573655	Genome-wide meta-analysis reveals shared new loci in systemic seropositive rheumatic diseases.	up to 4,595 European ancestry rheumatoid arthritis cases, up to 3,154 European ancestry systemic lupus erythematosus cases, up to 2,281 European ancestry systemic sclerosis cases, up to 1,674 European ancestry idiopathic inflammatory myopathy cases, 19,704 European ancestry controls	NA	7q32.1	TNPO3	TNPO3			ENSG00000064419	NA	NA	rs13238352-T	rs13238352	0	13238352	intron_variant	0	NR	1E-38	38		1.44	[1.30-1.60]	Illumina [6450125] (imputed)	N
41	rs80028338	1	17	44050828	rs9896485	0.919162	A body shape index	44432	34021172	Christakoudi S	44337	Sci Rep	www.ncbi.nlm.nih.gov/pubmed/34021172	GWAS of allometric body-shape indices in UK Biobank identifies loci suggesting associations with morphogenesis, organogenesis, adrenal cell renewal and cancer.	219,872 British ancestry women	NA	17q21.31	MAPT	MAPT, MAPT, MAPT			ENSG00000277956, ENSG00000276155, ENSG00000186868	NA	NA	rs9896485-C	rs9896485	0	9896485	5_prime_UTR_variant	0	NR	1E-10	10		0.0189294	[0.013-0.025] unit decrease	Affymetrix [321169] (imputed)	N
41	rs80028338	1	17	44050828	rs9896485	0.919162	Waist-hip index	44432	34021172	Christakoudi S	44337	Sci Rep	www.ncbi.nlm.nih.gov/pubmed/34021172	GWAS of allometric body-shape indices in UK Biobank identifies loci suggesting associations with morphogenesis, organogenesis, adrenal cell renewal and cancer.	219,872 British ancestry women	NA	17q21.31	MAPT	MAPT, MAPT, MAPT			ENSG00000277956, ENSG00000276155, ENSG00000186868	NA	NA	rs9896485-C	rs9896485	0	9896485	5_prime_UTR_variant	0	NR	3E-8	7.52288		0.0159808	[0.01-0.022] unit decrease	Affymetrix [319769] (imputed)	N
26	rs35144535	0.929951	7	128695983	rs13239597	0.918643	Systemic lupus erythematosus and Systemic sclerosis	41619	23740937	Martin JE	41435	Hum Mol Genet	www.ncbi.nlm.nih.gov/pubmed/23740937	A systemic sclerosis and systemic lupus erythematosus pan-meta-GWAS reveals new shared susceptibility loci.	up to 2,761 European ancestry systemic sclerosis cases, 769 European ancestry systemic lupus erythematosus cases, 7,381 European ancestry controls	up to 1,578 European ancestry systemic sclerosis cases, 1,727 European ancestry systemic lupus erythematosus cases, 6,893 European ancestry controls	7q32.1	TNPO3, IRF5	TPI1P2			ENSG00000230359	NA	NA	rs13239597-?	rs13239597	0	13239597	non_coding_transcript_exon_variant	0	NR	1E-29	29		1.664	[NR]	Illumina [NR]	N
26	rs35144535	0.929951	7	128695983	rs13239597	0.918643	Limited cutaneous systemic scleroderma	43220	29293537	Gorlova OY	43102	PLoS One	www.ncbi.nlm.nih.gov/pubmed/29293537	Gene-level association analysis of systemic sclerosis: A comparison of African-Americans and White populations.	1,087 European ancestry cases, 3,466 European ancestry controls, 82 African American cases, 260 African American controls	NA	7q32.1	TNPO3	TPI1P2			ENSG00000230359	NA	NA	rs13239597-?	rs13239597	0	13239597	non_coding_transcript_exon_variant	0	NR	9E-7	6.04576		NA		Illumina [126270]	N
26	rs35144535	0.929951	7	128695983	rs13239597	0.918643	Systemic lupus erythematosus	44707	35167971	Leffers HCB	44604	Joint Bone Spine	www.ncbi.nlm.nih.gov/pubmed/35167971	Established risk loci for systemic lupus erythematosus at NCF2, STAT4, TNPO3, IRF5 and ITGAM associate with distinct clinical manifestations: a Danish genome-wide association study.	427 European ancestry cases, 89,699 European ancestry controls	NA	7q32.1		TPI1P2			ENSG00000230359	NA	NA	rs13239597-A	rs13239597	0	13239597	non_coding_transcript_exon_variant	0	0.12	4E-14	13.3979		1.91	[1.2-3.03]	Illumina [654027]	N
26	rs35144535	0.929951	7	128596805	rs12539741	0.917957	Systemic lupus erythematosus	42657	26606652	Alarcon-Riquelme ME	42333	Arthritis Rheumatol	www.ncbi.nlm.nih.gov/pubmed/26606652	Genome-Wide Association Study in an Amerindian Ancestry Population Reveals Novel Systemic Lupus Erythematosus Risk Loci and the Role of European Admixture.	862 Native American ancestry-enriched North American cases, 531 Native American ancestry-enriched South American cases, 1,973 Native American ancestry-enriched North American controls, 344 Native American ancestry-enriched South American controls	NA	7q32.1	TNPO3, IRF5	TNPO3			ENSG00000064419	NA	NA	rs12539741-T	rs12539741	0	12539741	intron_variant	0	0.222	6E-31	30.2218		2.11	[1.88-2.37]	Illumina [580483] (imputed)	N
26	rs35144535	0.929951	7	128594183	rs10488631	0.917925	Systemic lupus erythematosus	41969	24871463	Armstrong DL	41788	Genes Immun	www.ncbi.nlm.nih.gov/pubmed/24871463	GWAS identifies novel SLE susceptibility genes and explains the association of the HLA region.	725 European ancestry cases, 2,438 European ancestry controls	NA	7q32.1	TNPO3	IRF5 - TNPO3	ENSG00000128604	ENSG00000064419		4091	51	rs10488631-C	rs10488631	0	10488631	intergenic_variant	1	0.11	2E-13	12.699		1.829	[1.684-1.99]	Illumina [NR]	N
26	rs35144535	0.929951	7	128594183	rs10488631	0.917925	Primary biliary cirrhosis	43960	22936693	Juran BD	41150	Hum Mol Genet	www.ncbi.nlm.nih.gov/pubmed/22936693	Immunochip analyses identify a novel risk locus for primary biliary cirrhosis at 13q14, multiple independent associations at four established risk loci and epistasis between 1p31 and 7q32 risk variants.	2,216 European ancestry cases, 5,594 Europen ancestry controls	NA	7q32.1	NR	IRF5 - TNPO3	ENSG00000128604	ENSG00000064419		4091	51	rs10488631-C	rs10488631	0	10488631	intergenic_variant	1		3E-12	11.5229		1.56	[1.38-1.77]	Illumina [109812]	N
26	rs35144535	0.929951	7	128594183	rs10488631	0.917925	Primary biliary cholangitis	42625	26394269	Cordell HJ	42269	Nat Commun	www.ncbi.nlm.nih.gov/pubmed/26394269	International genome-wide meta-analysis identifies new primary biliary cirrhosis risk loci and targetable pathogenic pathways.	2,764 European ancestry cases, 10,475 European ancestry controls	3,716 European ancestry cases, 4,261 European ancestry controls	7q32.1	IRF5, TNP03	IRF5 - TNPO3	ENSG00000128604	ENSG00000064419		4091	51	rs10488631-C	rs10488631	0	10488631	intergenic_variant	1	0.08999999999999997	5E-23	22.301		1.5873	NR	Illumina [1143634] (imputed)	N
26	rs35144535	0.929951	7	128594183	rs10488631	0.917925	Systemic sclerosis	40767	21779181	Gorlova O	40738	PLoS Genet	www.ncbi.nlm.nih.gov/pubmed/21779181	Identification of novel genetic markers associated with clinical phenotypes of systemic sclerosis through a genome-wide association strategy.	2,296 European ancestry cases, 5,172 European ancestry controls	3,175 European ancestry cases, 4,210 European ancestry controls	7q32.1	IRF5	IRF5 - TNPO3	ENSG00000128604	ENSG00000064419		4091	51	rs10488631-?	rs10488631	0	10488631	intergenic_variant	1	NR	2E-10	9.69897	(IcSSc)	1.5	[1.32-1.69]	Illumina [NR] (imputed)	N
26	rs35144535	0.929951	7	128594183	rs10488631	0.917925	Systemic sclerosis	40767	21779181	Gorlova O	40738	PLoS Genet	www.ncbi.nlm.nih.gov/pubmed/21779181	Identification of novel genetic markers associated with clinical phenotypes of systemic sclerosis through a genome-wide association strategy.	2,296 European ancestry cases, 5,172 European ancestry controls	3,175 European ancestry cases, 4,210 European ancestry controls	7q32.1	IRF5	IRF5 - TNPO3	ENSG00000128604	ENSG00000064419		4091	51	rs10488631-?	rs10488631	0	10488631	intergenic_variant	1	NR	8E-7	6.09691	(ATA positive)	1.63	[1.34-1.98]	Illumina [NR] (imputed)	N
26	rs35144535	0.929951	7	128594183	rs10488631	0.917925	Systemic sclerosis	40767	21779181	Gorlova O	40738	PLoS Genet	www.ncbi.nlm.nih.gov/pubmed/21779181	Identification of novel genetic markers associated with clinical phenotypes of systemic sclerosis through a genome-wide association strategy.	2,296 European ancestry cases, 5,172 European ancestry controls	3,175 European ancestry cases, 4,210 European ancestry controls	7q32.1	IRF5	IRF5 - TNPO3	ENSG00000128604	ENSG00000064419		4091	51	rs10488631-?	rs10488631	0	10488631	intergenic_variant	1	NR	1E-9	9	(dcSSc)	1.61	[1.38-1.88]	Illumina [NR] (imputed)	N
26	rs35144535	0.929951	7	128594183	rs10488631	0.917925	Systemic sclerosis	40767	21779181	Gorlova O	40738	PLoS Genet	www.ncbi.nlm.nih.gov/pubmed/21779181	Identification of novel genetic markers associated with clinical phenotypes of systemic sclerosis through a genome-wide association strategy.	2,296 European ancestry cases, 5,172 European ancestry controls	3,175 European ancestry cases, 4,210 European ancestry controls	7q32.1	IRF5	IRF5 - TNPO3	ENSG00000128604	ENSG00000064419		4091	51	rs10488631-?	rs10488631	0	10488631	intergenic_variant	1	NR	2E-7	6.69897	(ACA positive)	1.52	[1.30-1.79]	Illumina [NR] (imputed)	N
26	rs35144535	0.929951	7	128594183	rs10488631	0.917925	Rheumatoid arthritis	40342	20453842	Stahl EA	40307	Nat Genet	www.ncbi.nlm.nih.gov/pubmed/20453842	Genome-wide association study meta-analysis identifies seven new rheumatoid arthritis risk loci.	5,539 European ancestry cases, 20,169 European ancestry controls	6,768 European ancestry cases, 8,806 European ancestry controls	7q32.1	IRF5	IRF5 - TNPO3	ENSG00000128604	ENSG00000064419		4091	51	rs10488631-C	rs10488631	0	10488631	intergenic_variant	1	0.11	4E-11	10.3979		1.19	[NR]	Affymetrix, Illumina [~ 2716259] (imputed)	N
26	rs35144535	0.929951	7	128594183	rs10488631	0.917925	Systemic lupus erythematosus	42636	26502338	Bentham J	42303	Nat Genet	www.ncbi.nlm.nih.gov/pubmed/26502338	Genetic association analyses implicate aberrant regulation of innate and adaptive immunity genes in the pathogenesis of systemic lupus erythematosus.	5,201 European ancestry cases, 9,066 European ancestry controls	2,018 European ancestry cases, 6,925 European ancestry controls	7q32.1	IRF5, TNPO3	IRF5 - TNPO3	ENSG00000128604	ENSG00000064419		4091	51	rs10488631-C	rs10488631	0	10488631	intergenic_variant	1		9E-110	109.046		1.92	[1.81–2.03]	Illumina [644674]	N
26	rs35144535	0.929951	7	128594183	rs10488631	0.917925	Diffuse cutaneous systemic sclerosis	43159	29293537	Gorlova OY	43102	PLoS One	www.ncbi.nlm.nih.gov/pubmed/29293537	Gene-level association analysis of systemic sclerosis: A comparison of African-Americans and White populations.	574 European ancestry cases, 3,466 European ancestry controls, 201 African American cases, 260 African American controls	NA	7q32.1	TNPO3	IRF5 - TNPO3	ENSG00000128604	ENSG00000064419		4091	51	rs10488631-?	rs10488631	0	10488631	intergenic_variant	1		1E-9	9	(EA)	NA		Illumina [~ 2500000] (imputed)	N
26	rs35144535	0.929951	7	128594183	rs10488631	0.917925	Systemic sclerosis (anti-centromere-positive)	43159	29293537	Gorlova OY	43102	PLoS One	www.ncbi.nlm.nih.gov/pubmed/29293537	Gene-level association analysis of systemic sclerosis: A comparison of African-Americans and White populations.	671 European ancestry cases, 3,466 European ancestry controls, 21 African American cases, 260 African American controls	NA	7q32.1	IRF5, TNPO3	IRF5 - TNPO3	ENSG00000128604	ENSG00000064419		4091	51	rs10488631-?	rs10488631	0	10488631	intergenic_variant	1		9E-7	6.04576	(EA)	NA		Illumina [~ 2500000] (imputed)	N
26	rs35144535	0.929951	7	128594183	rs10488631	0.917925	Systemic sclerosis (anti-topoisomerase-positive)	43159	29293537	Gorlova OY	43102	PLoS One	www.ncbi.nlm.nih.gov/pubmed/29293537	Gene-level association analysis of systemic sclerosis: A comparison of African-Americans and White populations.	347 European ancestry cases, 3,466 European ancestry controls, 69 African American cases, 260 African American controls	NA	7q32.1	TNPO3	IRF5 - TNPO3	ENSG00000128604	ENSG00000064419		4091	51	rs10488631-?	rs10488631	0	10488631	intergenic_variant	1		4E-7	6.39794	(EA)	NA		Illumina [~ 2500000] (imputed)	N
26	rs35144535	0.929951	7	128594183	rs10488631	0.917925	Limited cutaneous systemic scleroderma	43159	29293537	Gorlova OY	43102	PLoS One	www.ncbi.nlm.nih.gov/pubmed/29293537	Gene-level association analysis of systemic sclerosis: A comparison of African-Americans and White populations.	1,087 European ancestry cases, 3,466 European ancestry controls, 82 African American cases, 260 African American controls	NA	7q32.1	TNPO3, IRF5	IRF5 - TNPO3	ENSG00000128604	ENSG00000064419		4091	51	rs10488631-?	rs10488631	0	10488631	intergenic_variant	1	NR	3E-10	9.52288	(EA)	NA		Illumina [~ 2500000] (imputed)	N
26	rs35144535	0.929951	7	128594183	rs10488631	0.917925	Limited cutaneous systemic scleroderma	43220	29293537	Gorlova OY	43102	PLoS One	www.ncbi.nlm.nih.gov/pubmed/29293537	Gene-level association analysis of systemic sclerosis: A comparison of African-Americans and White populations.	1,087 European ancestry cases, 3,466 European ancestry controls, 82 African American cases, 260 African American controls	NA	7q32.1	IRF5	IRF5 - TNPO3	ENSG00000128604	ENSG00000064419		4091	51	rs10488631-?	rs10488631	0	10488631	intergenic_variant	1	NR	9E-7	6.04576		NA		Illumina [126270]	N
26	rs35144535	0.929951	7	128594183	rs10488631	0.917925	Diffuse cutaneous systemic sclerosis	43159	29293537	Gorlova OY	43102	PLoS One	www.ncbi.nlm.nih.gov/pubmed/29293537	Gene-level association analysis of systemic sclerosis: A comparison of African-Americans and White populations.	574 European ancestry cases, 3,466 European ancestry controls, 201 African American cases, 260 African American controls	NA	7q32.1	IRF5	IRF5 - TNPO3	ENSG00000128604	ENSG00000064419		4091	51	rs10488631-?	rs10488631	0	10488631	intergenic_variant	1		1E-9	9	(EA)	NA		Illumina [~ 2500000] (imputed)	N
26	rs35144535	0.929951	7	128594183	rs10488631	0.917925	Primary biliary cholangitis	39985	19458352	Hirschfield GM	39953	N Engl J Med	www.ncbi.nlm.nih.gov/pubmed/19458352	Primary biliary cirrhosis associated with HLA, IL12A, and IL12RB2 variants.	505 European ancestry cases, 1,507 European ancestry controls	526 European ancestry cases, 1,206 European ancestry controls	7q32.1	IRF5-TNPO3	IRF5 - TNPO3	ENSG00000128604	ENSG00000064419		4091	51	rs10488631-G	rs10488631	0	10488631	intergenic_variant	1	NR	2E-7	6.69897		1.52	[1.30-1.78]	Illumina [305724]	N
26	rs35144535	0.929951	7	128594183	rs10488631	0.917925	Systemic lupus erythematosus	40640	21408207	Chung SA	40605	PLoS Genet	www.ncbi.nlm.nih.gov/pubmed/21408207	Differential genetic associations for systemic lupus erythematosus based on anti-dsDNA autoantibody production.	811 anti-dsDNA positive European ancestry cases, 906 anti-dsDNA negative European ancestry cases, 4,813 European ancestry controls	NA	7q32.1	IRF5	IRF5 - TNPO3	ENSG00000128604	ENSG00000064419		4091	51	rs10488631-C	rs10488631	0	10488631	intergenic_variant	1	0.11	7E-18	17.1549	(anti-dsDNA +)	1.92	[1.66-2.22]	Illumina [421318] (imputed)	N
26	rs35144535	0.929951	7	128594183	rs10488631	0.917925	Systemic lupus erythematosus	39615	18204098	Hom G	39467	N Engl J Med	www.ncbi.nlm.nih.gov/pubmed/18204098	Association of systemic lupus erythematosus with C8orf13-BLK and ITGAM-ITGAX.	1,311 European ancestry cases, 3,340 European ancestry controls	793 European ancestry cases, 857 European ancestry controls	7q32.1	TNPO3, IRF5	IRF5 - TNPO3	ENSG00000128604	ENSG00000064419		4091	51	rs10488631-C	rs10488631	0	10488631	intergenic_variant	1	0.12	2E-11	10.699		NA		Illumina [502033]	N
26	rs35144535	0.929951	7	128594183	rs10488631	0.917925	Systemic sclerosis	40301	20383147	Radstake TR	40279	Nat Genet	www.ncbi.nlm.nih.gov/pubmed/20383147	Genome-wide association study of systemic sclerosis identifies CD247 as a new susceptibility locus.	2,296 European ancestry cases, 5,171 European ancestry controls	2,753 European ancestry cases, 4,569 European ancestry controls	7q32.1	TNPO, IRF5	IRF5 - TNPO3	ENSG00000128604	ENSG00000064419		4091	51	rs10488631-C	rs10488631	0	10488631	intergenic_variant	1	NR	2E-13	12.699		1.5	[1.35-1.67]	Illumina [279621]	N
26	rs35144535	0.929951	7	128594183	rs10488631	0.917925	Primary biliary cholangitis	40423	20639880	Liu X	40377	Nat Genet	www.ncbi.nlm.nih.gov/pubmed/20639880	Genome-wide meta-analyses identify three loci associated with primary biliary cirrhosis.	453 European ancestry cases, 945 European ancestry controls,	481 European ancestry cases, 3,706 European ancestry controls	7q32.1	TNPO3, IRF5	IRF5 - TNPO3	ENSG00000128604	ENSG00000064419		4091	51	rs10488631-C	rs10488631	0	10488631	intergenic_variant	1	0.11	3E-10	9.52288		1.63	[NR]	Illumina [276459]	N
26	rs35144535	0.929951	7	128594183	rs10488631	0.917925	Systemic sclerosis	40758	21750679	Allanore Y	40731	PLoS Genet	www.ncbi.nlm.nih.gov/pubmed/21750679	Genome-wide scan identifies TNIP1, PSORS1C1, and RHOB as novel risk loci for systemic sclerosis.	564 European ancestry cases, 1,776 European ancestry controls	1,682 European ancestry cases, 3,926 European ancestry controls	7q32.1	TNPO3, IRF5	IRF5 - TNPO3	ENSG00000128604	ENSG00000064419		4091	51	rs10488631-C	rs10488631	0	10488631	intergenic_variant	1	0.09	4E-7	6.39794		1.35	[1.20-1.51]	Illumina [489814]	N
26	rs35144535	0.929951	7	128594183	rs10488631	0.917925	Systemic sclerosis	43409	30247649	Gonzalez-Serna D	43364	Rheumatology (Oxford)	www.ncbi.nlm.nih.gov/pubmed/30247649	Analysis of the genetic component of systemic sclerosis in Iranian and Turkish populations through a genome-wide association study.	764 Middle Eastern ancestry cases, 1,343 Middle Eastern ancestry controls	NA	7q32.1	IRF5, TNPO4	IRF5 - TNPO3	ENSG00000128604	ENSG00000064419		4091	51	rs10488631-C	rs10488631	0	10488631	intergenic_variant	1	NR	6E-7	6.22185		1.63	[1.34-1.97]	Illumina [5698748] (imputed)	N
13	rs1430435	0.969232	3	169082633	rs6774494	0.91748	Nasopharyngeal carcinoma	43109	26545403	Bei JX	42370	Cancer Epidemiol Biomarkers Prev	www.ncbi.nlm.nih.gov/pubmed/26545403	A GWAS Meta-analysis and Replication Study Identifies a Novel Locus within CLPTM1L/TERT Associated with Nasopharyngeal Carcinoma in Individuals of Chinese Ancestry.	2,152 Chinese ancestry cases, 3,740 Chinese ancestry controls	4,716 Chinese ancestry cases, 5,379 Chinese ancestry controls	3q26.2	MECOM	MECOM			ENSG00000085276	NA	NA	rs6774494-?	rs6774494	0	6774494	intron_variant	0	NR	2E-12	11.699		1.19048		Illumina [Sequenom custom array used in replication] (imputed)	N
13	rs1430435	0.969232	3	169082633	rs6774494	0.91748	Nasopharyngeal carcinoma	40343	20512145	Bei JX	40328	Nat Genet	www.ncbi.nlm.nih.gov/pubmed/20512145	A genome-wide association study of nasopharyngeal carcinoma identifies three new susceptibility loci.	1,583 Chinese ancestry cases, 1,894 Chinese ancestry controls	3,507 Chinese ancestry cases, 3,063 Chinese ancestry controls, 284 Chinese ancestry trios	3q26.2	MDS1, EVI1	MECOM			ENSG00000085276	NA	NA	rs6774494-?	rs6774494	0	6774494	intron_variant	0	0.35	1E-8	8		1.19	[1.12-1.27]	Illumina [464328]	N
26	rs35144535	0.929951	7	128708797	rs17340351	0.916436	Diffuse cutaneous systemic sclerosis	43220	29293537	Gorlova OY	43102	PLoS One	www.ncbi.nlm.nih.gov/pubmed/29293537	Gene-level association analysis of systemic sclerosis: A comparison of African-Americans and White populations.	574 European ancestry cases, 3,466 European ancestry controls, 201 African American cases, 260 African American controls	NA	7q32.1	TNPO3	TPI1P2 - CYCSP20	ENSG00000230359	ENSG00000240416		11504	48770	rs17340351-?	rs17340351	0	17340351	intergenic_variant	1	NR	7E-7	6.1549	(EA)	NA		Illumina [126270]	N
26	rs35144535	0.929951	7	128708797	rs17340351	0.916436	Systemic sclerosis	43220	29293537	Gorlova OY	43102	PLoS One	www.ncbi.nlm.nih.gov/pubmed/29293537	Gene-level association analysis of systemic sclerosis: A comparison of African-Americans and White populations.	1,833 European ancestry cases, 3,466 European ancestry controls, 291 African American cases, 260 African American controls	NA	7q32.1	TNPO3	TPI1P2 - CYCSP20	ENSG00000230359	ENSG00000240416		11504	48770	rs17340351-?	rs17340351	0	17340351	intergenic_variant	1	NR	2E-10	9.69897	(EA)	NA		Illumina [126270]	N
26	rs35144535	0.929951	7	128708797	rs17340351	0.916436	Systemic sclerosis (anti-topoisomerase-positive)	43220	29293537	Gorlova OY	43102	PLoS One	www.ncbi.nlm.nih.gov/pubmed/29293537	Gene-level association analysis of systemic sclerosis: A comparison of African-Americans and White populations.	347 European ancestry cases, 3,466 European ancestry controls, 69 African American cases, 260 African American controls	NA	7q32.1	TNPO3	TPI1P2 - CYCSP20	ENSG00000230359	ENSG00000240416		11504	48770	rs17340351-?	rs17340351	0	17340351	intergenic_variant	1	NR	1E-8	8	(EA)	NA		Illumina [126270]	N
26	rs35144535	0.929951	7	128585616	rs35000415	0.9157	Systemic lupus erythematosus	42785	27399966	Morris DL	42562	Nat Genet	www.ncbi.nlm.nih.gov/pubmed/27399966	Genome-wide association meta-analysis in Chinese and European individuals identifies ten new loci associated with systemic lupus erythematosus.	1,659 Chinese ancestry cases, 3,398 Chinese ancestry controls, 4,036 European ancestry cases, 6,959 European ancestry controls	3,043 Chinese ancestry cases, 5,074 Chinese ancestry controls, 2,643 European ancestry cases, 9,032 European ancestry controls	7q32.1	IRF5	IRF5			ENSG00000128604	NA	NA	rs35000415-?	rs35000415	0	35000415	intron_variant	0	0.108	2E-45	44.699	(EA)	1.8	[NR]	NR [6344733] (imputed)	N
26	rs35144535	0.929951	7	128585616	rs35000415	0.9157	Systemic lupus erythematosus	42636	26502338	Bentham J	42303	Nat Genet	www.ncbi.nlm.nih.gov/pubmed/26502338	Genetic association analyses implicate aberrant regulation of innate and adaptive immunity genes in the pathogenesis of systemic lupus erythematosus.	5,201 European ancestry cases, 9,066 European ancestry controls	NA	7q32.1	IRF5	IRF5			ENSG00000128604	NA	NA	rs35000415-T	rs35000415	0	35000415	intron_variant	0		1E-60	60		1.83	[NR]	Illumina [> 644674] (imputed)	N
26	rs35144535	0.929951	7	128585616	rs35000415	0.9157	Systemic lupus erythematosus	43280	28714469	Langefeld CD	42933	Nat Commun	www.ncbi.nlm.nih.gov/pubmed/28714469	Transancestral mapping and genetic load in systemic lupus erythematosus.	6,748 European ancestry cases, 11,516 European ancestry controls, 2,970 African American cases, 2,452 African American controls, 1,872 Hispanic cases, 2,016 Hispanic controls	NA	7q32.1	IRF5, TNPO3	IRF5			ENSG00000128604	NA	NA	rs35000415-?	rs35000415	0	35000415	intron_variant	0	NR	1E-99	99		1.82	[1.69-1.96]	Illumina [at least 5000000] (imputed)	N
26	rs35144535	0.929951	7	128651522	rs36073657	0.914903	Systemic sclerosis	43797	31672989	Lopez-Isac E	43769	Nat Commun	www.ncbi.nlm.nih.gov/pubmed/31672989	GWAS for systemic sclerosis identifies multiple risk loci and highlights fibrotic and vasculopathy pathways.	9,095 European ancestry cases, 17,584 European ancestry controls	NA	7q32.1	IRF5, TNPO3	TNPO3			ENSG00000064419	NA	NA	rs36073657-T	rs36073657	0	36073657	intron_variant	0	0.1	3E-21	20.5229		1.4		Illumina [4723365]	N
31	rs56343119	0.965541	9	136149711	rs115478735	0.91441	LDL cholesterol levels	44033	32203549	Richardson TG	43913	PLoS Med	www.ncbi.nlm.nih.gov/pubmed/32203549	Evaluating the relationship between circulating lipoprotein lipids and apolipoproteins with risk of coronary heart disease: A multivariable Mendelian randomisation analysis.	440,546 European ancestry individuals	NA	9q34.2	SURF6	ABO, ABO			ENSG00000175164, ENSG00000281879	NA	NA	rs115478735-A	rs115478735	0	115478735	intron_variant	0	0.815989	9E-96	95.0458		0.0558766	[0.051-0.061] unit decrease	Affymetrix [NR] (imputed)	N
31	rs56343119	0.965541	9	136149711	rs115478735	0.91441	Apolipoprotein B levels	44033	32203549	Richardson TG	43913	PLoS Med	www.ncbi.nlm.nih.gov/pubmed/32203549	Evaluating the relationship between circulating lipoprotein lipids and apolipoproteins with risk of coronary heart disease: A multivariable Mendelian randomisation analysis.	439,214 European ancestry individuals	NA	9q34.2	SURF6	ABO, ABO			ENSG00000175164, ENSG00000281879	NA	NA	rs115478735-A	rs115478735	0	115478735	intron_variant	0	0.815952	3E-53	52.5229		0.0412279	[0.036-0.046] unit decrease	Affymetrix [NR] (imputed)	N
31	rs56343119	0.965541	9	136149711	rs115478735	0.91441	Blood protein levels	43286	29875488	Sun BB	43257	Nature	www.ncbi.nlm.nih.gov/pubmed/29875488	Genomic atlas of the human plasma proteome.	3,301 European ancestry individuals	NA	9q34.2	ABO	ABO, ABO			ENSG00000175164, ENSG00000281879	NA	NA	rs115478735-T	rs115478735	0	115478735	intron_variant	0	0.178	8E-24	23.0969	(Protein-tyrosine sulfotransferase 2, TPST2.8024.64.3)	0.32	[0.26-0.38] unit increase	Affymetrix [10572788] (imputed)	N
31	rs56343119	0.965541	9	136149711	rs115478735	0.91441	Blood protein levels	43286	29875488	Sun BB	43257	Nature	www.ncbi.nlm.nih.gov/pubmed/29875488	Genomic atlas of the human plasma proteome.	3,301 European ancestry individuals	NA	9q34.2	ABO	ABO, ABO			ENSG00000175164, ENSG00000281879	NA	NA	rs115478735-T	rs115478735	0	115478735	intron_variant	0	0.178	1E-46	46	(Immunoglobulin superfamily containing leucine-rich repeat protein 2, ISLR2.13124.20.3)	0.45	[0.39-0.51] unit decrease	Affymetrix [10572788] (imputed)	N
31	rs56343119	0.965541	9	136149711	rs115478735	0.91441	Total omega-6 fatty acid levels	44804	35692035	Borges MC	44725	BMC Med	www.ncbi.nlm.nih.gov/pubmed/35692035	Role of circulating polyunsaturated fatty acids on cardiovascular diseases risk: analysis using Mendelian randomization and fatty acid genetic association data from over 114,000 UK Biobank participants.	114,999 European ancestry individuals	NA	9q34.2		ABO, ABO			ENSG00000175164, ENSG00000281879	NA	NA	rs115478735-A	rs115478735	0	115478735	intron_variant	0	0.82	5E-16	15.301		0.042	[0.032-0.052] unit decrease	NR [12321876] (imputed)	N
31	rs56343119	0.965541	9	136149711	rs115478735	0.91441	Linoleic acid levels	44804	35692035	Borges MC	44725	BMC Med	www.ncbi.nlm.nih.gov/pubmed/35692035	Role of circulating polyunsaturated fatty acids on cardiovascular diseases risk: analysis using Mendelian randomization and fatty acid genetic association data from over 114,000 UK Biobank participants.	114,999 European ancestry individuals	NA	9q34.2		ABO, ABO			ENSG00000175164, ENSG00000281879	NA	NA	rs115478735-A	rs115478735	0	115478735	intron_variant	0	0.82	3E-16	15.5229		0.043	[0.033-0.053] unit decrease	NR [12321876] (imputed)	N
31	rs56343119	0.965541	9	136149711	rs115478735	0.91441	Phospholipid levels in IDL	44678	35213538	Richardson TG	44617	PLoS Biol	www.ncbi.nlm.nih.gov/pubmed/35213538	Characterising metabolomic signatures of lipid-modifying therapies through drug target mendelian randomisation.	115,082 European ancestry individuals	NA	9q34.2		ABO, ABO			ENSG00000175164, ENSG00000281879	NA	NA	rs115478735-A	rs115478735	0	115478735	intron_variant	0	0.816696	4E-31	30.3979		0.0597755	[0.05-0.07] unit decrease	NR [11722792] (imputed)	N
31	rs56343119	0.965541	9	136149711	rs115478735	0.91441	Total lipid levels in IDL	44678	35213538	Richardson TG	44617	PLoS Biol	www.ncbi.nlm.nih.gov/pubmed/35213538	Characterising metabolomic signatures of lipid-modifying therapies through drug target mendelian randomisation.	115,082 European ancestry individuals	NA	9q34.2		ABO, ABO			ENSG00000175164, ENSG00000281879	NA	NA	rs115478735-A	rs115478735	0	115478735	intron_variant	0	0.816696	1E-31	31		0.0605343	[0.05-0.071] unit decrease	NR [11722792] (imputed)	N
31	rs56343119	0.965541	9	136149711	rs115478735	0.91441	Concentration of IDL particles	44678	35213538	Richardson TG	44617	PLoS Biol	www.ncbi.nlm.nih.gov/pubmed/35213538	Characterising metabolomic signatures of lipid-modifying therapies through drug target mendelian randomisation.	115,082 European ancestry individuals	NA	9q34.2		ABO, ABO			ENSG00000175164, ENSG00000281879	NA	NA	rs115478735-A	rs115478735	0	115478735	intron_variant	0	0.816696	6E-36	35.2218		0.0661692	[0.056-0.077] unit decrease	NR [11722792] (imputed)	N
31	rs56343119	0.965541	9	136149711	rs115478735	0.91441	Cholesteryl ester levels in large LDL	44678	35213538	Richardson TG	44617	PLoS Biol	www.ncbi.nlm.nih.gov/pubmed/35213538	Characterising metabolomic signatures of lipid-modifying therapies through drug target mendelian randomisation.	115,082 European ancestry individuals	NA	9q34.2		ABO, ABO			ENSG00000175164, ENSG00000281879	NA	NA	rs115478735-A	rs115478735	0	115478735	intron_variant	0	0.816696	5E-29	28.301		0.0592251	[0.049-0.07] unit decrease	NR [11722792] (imputed)	N
31	rs56343119	0.965541	9	136149711	rs115478735	0.91441	Free cholesterol levels in large LDL	44678	35213538	Richardson TG	44617	PLoS Biol	www.ncbi.nlm.nih.gov/pubmed/35213538	Characterising metabolomic signatures of lipid-modifying therapies through drug target mendelian randomisation.	115,082 European ancestry individuals	NA	9q34.2		ABO, ABO			ENSG00000175164, ENSG00000281879	NA	NA	rs115478735-A	rs115478735	0	115478735	intron_variant	0	0.816696	1E-33	33		0.0634442	[0.053-0.074] unit decrease	NR [11722792] (imputed)	N
31	rs56343119	0.965541	9	136149711	rs115478735	0.91441	Phospholipid levels in LDL	44678	35213538	Richardson TG	44617	PLoS Biol	www.ncbi.nlm.nih.gov/pubmed/35213538	Characterising metabolomic signatures of lipid-modifying therapies through drug target mendelian randomisation.	115,082 European ancestry individuals	NA	9q34.2		ABO, ABO			ENSG00000175164, ENSG00000281879	NA	NA	rs115478735-A	rs115478735	0	115478735	intron_variant	0	0.816696	5E-32	31.301		0.06282	[0.052-0.073] unit decrease	NR [11722792] (imputed)	N
31	rs56343119	0.965541	9	136149711	rs115478735	0.91441	Concentration of large LDL particles	44678	35213538	Richardson TG	44617	PLoS Biol	www.ncbi.nlm.nih.gov/pubmed/35213538	Characterising metabolomic signatures of lipid-modifying therapies through drug target mendelian randomisation.	115,082 European ancestry individuals	NA	9q34.2		ABO, ABO			ENSG00000175164, ENSG00000281879	NA	NA	rs115478735-A	rs115478735	0	115478735	intron_variant	0	0.816696	3E-22	21.5229		0.0515604	[0.041-0.062] unit decrease	NR [11722792] (imputed)	N
31	rs56343119	0.965541	9	136149711	rs115478735	0.91441	Total lipid levels in large LDL	44678	35213538	Richardson TG	44617	PLoS Biol	www.ncbi.nlm.nih.gov/pubmed/35213538	Characterising metabolomic signatures of lipid-modifying therapies through drug target mendelian randomisation.	115,082 European ancestry individuals	NA	9q34.2		ABO, ABO			ENSG00000175164, ENSG00000281879	NA	NA	rs115478735-A	rs115478735	0	115478735	intron_variant	0	0.816696	2E-31	30.699		0.0617664	[0.051-0.072] unit decrease	NR [11722792] (imputed)	N
31	rs56343119	0.965541	9	136149711	rs115478735	0.91441	Free cholesterol levels in LDL	44678	35213538	Richardson TG	44617	PLoS Biol	www.ncbi.nlm.nih.gov/pubmed/35213538	Characterising metabolomic signatures of lipid-modifying therapies through drug target mendelian randomisation.	115,082 European ancestry individuals	NA	9q34.2		ABO, ABO			ENSG00000175164, ENSG00000281879	NA	NA	rs115478735-A	rs115478735	0	115478735	intron_variant	0	0.816696	3E-33	32.5229		0.0635309	[0.053-0.074] unit decrease	NR [11722792] (imputed)	N
31	rs56343119	0.965541	9	136149711	rs115478735	0.91441	Concentration of LDL particles	44678	35213538	Richardson TG	44617	PLoS Biol	www.ncbi.nlm.nih.gov/pubmed/35213538	Characterising metabolomic signatures of lipid-modifying therapies through drug target mendelian randomisation.	115,082 European ancestry individuals	NA	9q34.2		ABO, ABO			ENSG00000175164, ENSG00000281879	NA	NA	rs115478735-A	rs115478735	0	115478735	intron_variant	0	0.816696	4E-24	23.3979		0.0541339	[0.044-0.065] unit decrease	NR [11722792] (imputed)	N
31	rs56343119	0.965541	9	136149711	rs115478735	0.91441	Total lipid levels in LDL	44678	35213538	Richardson TG	44617	PLoS Biol	www.ncbi.nlm.nih.gov/pubmed/35213538	Characterising metabolomic signatures of lipid-modifying therapies through drug target mendelian randomisation.	115,082 European ancestry individuals	NA	9q34.2		ABO, ABO			ENSG00000175164, ENSG00000281879	NA	NA	rs115478735-A	rs115478735	0	115478735	intron_variant	0	0.816696	8E-30	29.0969		0.0603572	[0.05-0.071] unit decrease	NR [11722792] (imputed)	N
31	rs56343119	0.965541	9	136149711	rs115478735	0.91441	Ratio of apolipoprotein B to apolipoprotein A1 levels	44678	35213538	Richardson TG	44617	PLoS Biol	www.ncbi.nlm.nih.gov/pubmed/35213538	Characterising metabolomic signatures of lipid-modifying therapies through drug target mendelian randomisation.	115,082 European ancestry individuals	NA	9q34.2		ABO, ABO			ENSG00000175164, ENSG00000281879	NA	NA	rs115478735-A	rs115478735	0	115478735	intron_variant	0	0.816696	5E-15	14.301		0.0412036	[0.031-0.052] unit decrease	NR [11722792] (imputed)	N
31	rs56343119	0.965541	9	136149711	rs115478735	0.91441	Cholesterol levels in IDL	44678	35213538	Richardson TG	44617	PLoS Biol	www.ncbi.nlm.nih.gov/pubmed/35213538	Characterising metabolomic signatures of lipid-modifying therapies through drug target mendelian randomisation.	115,082 European ancestry individuals	NA	9q34.2		ABO, ABO			ENSG00000175164, ENSG00000281879	NA	NA	rs115478735-A	rs115478735	0	115478735	intron_variant	0	0.816696	4E-32	31.3979		0.0609484	[0.051-0.071] unit decrease	NR [11722792] (imputed)	N
31	rs56343119	0.965541	9	136149711	rs115478735	0.91441	Cholesteryl ester levels in IDL	44678	35213538	Richardson TG	44617	PLoS Biol	www.ncbi.nlm.nih.gov/pubmed/35213538	Characterising metabolomic signatures of lipid-modifying therapies through drug target mendelian randomisation.	115,082 European ancestry individuals	NA	9q34.2		ABO, ABO			ENSG00000175164, ENSG00000281879	NA	NA	rs115478735-A	rs115478735	0	115478735	intron_variant	0	0.816696	3E-30	29.5229		0.0590565	[0.049-0.069] unit decrease	NR [11722792] (imputed)	N
31	rs56343119	0.965541	9	136149711	rs115478735	0.91441	Cholesterol levels in large LDL	44678	35213538	Richardson TG	44617	PLoS Biol	www.ncbi.nlm.nih.gov/pubmed/35213538	Characterising metabolomic signatures of lipid-modifying therapies through drug target mendelian randomisation.	115,082 European ancestry individuals	NA	9q34.2		ABO, ABO			ENSG00000175164, ENSG00000281879	NA	NA	rs115478735-A	rs115478735	0	115478735	intron_variant	0	0.816696	1E-30	30		0.0607708	[0.05-0.071] unit decrease	NR [11722792] (imputed)	N
31	rs56343119	0.965541	9	136149711	rs115478735	0.91441	Triglycerides to total lipids ratio in large VLDL	44678	35213538	Richardson TG	44617	PLoS Biol	www.ncbi.nlm.nih.gov/pubmed/35213538	Characterising metabolomic signatures of lipid-modifying therapies through drug target mendelian randomisation.	115,071 European ancestry individuals	NA	9q34.2		ABO, ABO			ENSG00000175164, ENSG00000281879	NA	NA	rs115478735-A	rs115478735	0	115478735	intron_variant	0	0.816704	4E-52	51.3979		0.080776	[0.07-0.091] unit increase	NR [11722792] (imputed)	N
31	rs56343119	0.965541	9	136149711	rs115478735	0.91441	Cholesteryl ester levels in LDL	44678	35213538	Richardson TG	44617	PLoS Biol	www.ncbi.nlm.nih.gov/pubmed/35213538	Characterising metabolomic signatures of lipid-modifying therapies through drug target mendelian randomisation.	115,082 European ancestry individuals	NA	9q34.2		ABO, ABO			ENSG00000175164, ENSG00000281879	NA	NA	rs115478735-A	rs115478735	0	115478735	intron_variant	0	0.816696	2E-28	27.699		0.0589739	[0.049-0.069] unit decrease	NR [11722792] (imputed)	N
31	rs56343119	0.965541	9	136149711	rs115478735	0.91441	Ratio of linoleic acid to total fatty acids	44678	35213538	Richardson TG	44617	PLoS Biol	www.ncbi.nlm.nih.gov/pubmed/35213538	Characterising metabolomic signatures of lipid-modifying therapies through drug target mendelian randomisation.	115,006 European ancestry individuals	NA	9q34.2		ABO, ABO			ENSG00000175164, ENSG00000281879	NA	NA	rs115478735-A	rs115478735	0	115478735	intron_variant	0	0.816697	4E-10	9.39794		0.0321528	[0.022-0.042] unit decrease	NR [11722792] (imputed)	N
31	rs56343119	0.965541	9	136149711	rs115478735	0.91441	Cholesteryl ester levels in VLDL	44678	35213538	Richardson TG	44617	PLoS Biol	www.ncbi.nlm.nih.gov/pubmed/35213538	Characterising metabolomic signatures of lipid-modifying therapies through drug target mendelian randomisation.	115,082 European ancestry individuals	NA	9q34.2		ABO, ABO			ENSG00000175164, ENSG00000281879	NA	NA	rs115478735-A	rs115478735	0	115478735	intron_variant	0	0.816696	1E-24	24		0.054701	[0.044-0.065] unit decrease	NR [11722792] (imputed)	N
31	rs56343119	0.965541	9	136149711	rs115478735	0.91441	VLDL cholesterol levels	44678	35213538	Richardson TG	44617	PLoS Biol	www.ncbi.nlm.nih.gov/pubmed/35213538	Characterising metabolomic signatures of lipid-modifying therapies through drug target mendelian randomisation.	115,082 European ancestry individuals	NA	9q34.2		ABO, ABO			ENSG00000175164, ENSG00000281879	NA	NA	rs115478735-A	rs115478735	0	115478735	intron_variant	0	0.816696	2E-18	17.699		0.0467808	[0.036-0.057] unit decrease	NR [11722792] (imputed)	N
31	rs56343119	0.965541	9	136149711	rs115478735	0.91441	Cholesterol levels in very small VLDL	44678	35213538	Richardson TG	44617	PLoS Biol	www.ncbi.nlm.nih.gov/pubmed/35213538	Characterising metabolomic signatures of lipid-modifying therapies through drug target mendelian randomisation.	115,082 European ancestry individuals	NA	9q34.2		ABO, ABO			ENSG00000175164, ENSG00000281879	NA	NA	rs115478735-A	rs115478735	0	115478735	intron_variant	0	0.816696	7E-30	29.1549		0.0588038	[0.049-0.069] unit decrease	NR [11722792] (imputed)	N
31	rs56343119	0.965541	9	136149711	rs115478735	0.91441	Total lipid levels in very small VLDL	44678	35213538	Richardson TG	44617	PLoS Biol	www.ncbi.nlm.nih.gov/pubmed/35213538	Characterising metabolomic signatures of lipid-modifying therapies through drug target mendelian randomisation.	115,082 European ancestry individuals	NA	9q34.2		ABO, ABO			ENSG00000175164, ENSG00000281879	NA	NA	rs115478735-A	rs115478735	0	115478735	intron_variant	0	0.816696	2E-21	20.699		0.0498105	[0.04-0.06] unit decrease	NR [11722792] (imputed)	N
31	rs56343119	0.965541	9	136149711	rs115478735	0.91441	Concentration of very small VLDL particles	44678	35213538	Richardson TG	44617	PLoS Biol	www.ncbi.nlm.nih.gov/pubmed/35213538	Characterising metabolomic signatures of lipid-modifying therapies through drug target mendelian randomisation.	115,082 European ancestry individuals	NA	9q34.2		ABO, ABO			ENSG00000175164, ENSG00000281879	NA	NA	rs115478735-A	rs115478735	0	115478735	intron_variant	0	0.816696	9E-26	25.0458		0.0551099	[0.045-0.065] unit decrease	NR [11722792] (imputed)	N
31	rs56343119	0.965541	9	136149711	rs115478735	0.91441	Cholesterol to total lipids ratio in chylomicrons and extremely large VLDL	44678	35213538	Richardson TG	44617	PLoS Biol	www.ncbi.nlm.nih.gov/pubmed/35213538	Characterising metabolomic signatures of lipid-modifying therapies through drug target mendelian randomisation.	111,638 European ancestry individuals	NA	9q34.2		ABO, ABO			ENSG00000175164, ENSG00000281879	NA	NA	rs115478735-A	rs115478735	0	115478735	intron_variant	0	0.817089	3E-26	25.5229		0.056869	[0.046-0.067] unit decrease	NR [11722792] (imputed)	N
31	rs56343119	0.965541	9	136149711	rs115478735	0.91441	Free cholesterol to total lipids ratio in chylomicrons and extremely large VLDL	44678	35213538	Richardson TG	44617	PLoS Biol	www.ncbi.nlm.nih.gov/pubmed/35213538	Characterising metabolomic signatures of lipid-modifying therapies through drug target mendelian randomisation.	111,638 European ancestry individuals	NA	9q34.2		ABO, ABO			ENSG00000175164, ENSG00000281879	NA	NA	rs115478735-A	rs115478735	0	115478735	intron_variant	0	0.817089	4E-18	17.3979		0.0462328	[0.036-0.057] unit decrease	NR [11722792] (imputed)	N
31	rs56343119	0.965541	9	136149711	rs115478735	0.91441	Free cholesterol levels in very small VLDL	44678	35213538	Richardson TG	44617	PLoS Biol	www.ncbi.nlm.nih.gov/pubmed/35213538	Characterising metabolomic signatures of lipid-modifying therapies through drug target mendelian randomisation.	115,082 European ancestry individuals	NA	9q34.2		ABO, ABO			ENSG00000175164, ENSG00000281879	NA	NA	rs115478735-A	rs115478735	0	115478735	intron_variant	0	0.816696	7E-26	25.1549		0.0549926	[0.045-0.065] unit decrease	NR [11722792] (imputed)	N
31	rs56343119	0.965541	9	136149711	rs115478735	0.91441	Cholesteryl ester levels in very small VLDL	44678	35213538	Richardson TG	44617	PLoS Biol	www.ncbi.nlm.nih.gov/pubmed/35213538	Characterising metabolomic signatures of lipid-modifying therapies through drug target mendelian randomisation.	115,082 European ancestry individuals	NA	9q34.2		ABO, ABO			ENSG00000175164, ENSG00000281879	NA	NA	rs115478735-A	rs115478735	0	115478735	intron_variant	0	0.816696	7E-31	30.1549		0.0594946	[0.049-0.07] unit decrease	NR [11722792] (imputed)	N
31	rs56343119	0.965541	9	136149711	rs115478735	0.91441	Phospholipid levels in very small VLDL	44678	35213538	Richardson TG	44617	PLoS Biol	www.ncbi.nlm.nih.gov/pubmed/35213538	Characterising metabolomic signatures of lipid-modifying therapies through drug target mendelian randomisation.	115,082 European ancestry individuals	NA	9q34.2		ABO, ABO			ENSG00000175164, ENSG00000281879	NA	NA	rs115478735-A	rs115478735	0	115478735	intron_variant	0	0.816696	2E-18	17.699		0.0459204	[0.036-0.056] unit decrease	NR [11722792] (imputed)	N
31	rs56343119	0.965541	9	136149711	rs115478735	0.91441	Cholesteryl esters to total lipids ratio in chylomicrons and extremely large VLDL	44678	35213538	Richardson TG	44617	PLoS Biol	www.ncbi.nlm.nih.gov/pubmed/35213538	Characterising metabolomic signatures of lipid-modifying therapies through drug target mendelian randomisation.	111,638 European ancestry individuals	NA	9q34.2		ABO, ABO			ENSG00000175164, ENSG00000281879	NA	NA	rs115478735-A	rs115478735	0	115478735	intron_variant	0	0.817089	2E-25	24.699		0.0560985	[0.046-0.067] unit decrease	NR [11722792] (imputed)	N
31	rs56343119	0.965541	9	136149711	rs115478735	0.91441	Triglycerides to total lipids ratio in chylomicrons and extremely large VLDL	44678	35213538	Richardson TG	44617	PLoS Biol	www.ncbi.nlm.nih.gov/pubmed/35213538	Characterising metabolomic signatures of lipid-modifying therapies through drug target mendelian randomisation.	111,638 European ancestry individuals	NA	9q34.2		ABO, ABO			ENSG00000175164, ENSG00000281879	NA	NA	rs115478735-A	rs115478735	0	115478735	intron_variant	0	0.817089	7E-27	26.1549		0.0578536	[0.047-0.068] unit increase	NR [11722792] (imputed)	N
31	rs56343119	0.965541	9	136149711	rs115478735	0.91441	Clinical LDL cholesterol levels	44678	35213538	Richardson TG	44617	PLoS Biol	www.ncbi.nlm.nih.gov/pubmed/35213538	Characterising metabolomic signatures of lipid-modifying therapies through drug target mendelian randomisation.	115,082 European ancestry individuals	NA	9q34.2		ABO, ABO			ENSG00000175164, ENSG00000281879	NA	NA	rs115478735-A	rs115478735	0	115478735	intron_variant	0	0.816696	9E-35	34.0458		0.0653267	[0.055-0.076] unit decrease	NR [11722792] (imputed)	N
31	rs56343119	0.965541	9	136149711	rs115478735	0.91441	Apolipoprotein B levels	44678	35213538	Richardson TG	44617	PLoS Biol	www.ncbi.nlm.nih.gov/pubmed/35213538	Characterising metabolomic signatures of lipid-modifying therapies through drug target mendelian randomisation.	115,082 European ancestry individuals	NA	9q34.2		ABO, ABO			ENSG00000175164, ENSG00000281879	NA	NA	rs115478735-A	rs115478735	0	115478735	intron_variant	0	0.816696	2E-26	25.699		0.0567209	[0.046-0.067] unit decrease	NR [11722792] (imputed)	N
31	rs56343119	0.965541	9	136149711	rs115478735	0.91441	LDL cholesterol levels	44678	35213538	Richardson TG	44617	PLoS Biol	www.ncbi.nlm.nih.gov/pubmed/35213538	Characterising metabolomic signatures of lipid-modifying therapies through drug target mendelian randomisation.	115,082 European ancestry individuals	NA	9q34.2		ABO, ABO			ENSG00000175164, ENSG00000281879	NA	NA	rs115478735-A	rs115478735	0	115478735	intron_variant	0	0.816696	3E-30	29.5229		0.0608301	[0.05-0.071] unit decrease	NR [11722792] (imputed)	N
31	rs56343119	0.965541	9	136149711	rs115478735	0.91441	Linoleic acid levels	44678	35213538	Richardson TG	44617	PLoS Biol	www.ncbi.nlm.nih.gov/pubmed/35213538	Characterising metabolomic signatures of lipid-modifying therapies through drug target mendelian randomisation.	115,006 European ancestry individuals	NA	9q34.2		ABO, ABO			ENSG00000175164, ENSG00000281879	NA	NA	rs115478735-A	rs115478735	0	115478735	intron_variant	0	0.816697	3E-16	15.5229		0.0427716	[0.032-0.053] unit decrease	NR [11722792] (imputed)	N
31	rs56343119	0.965541	9	136149711	rs115478735	0.91441	Polyunsaturated fatty acid levels	44678	35213538	Richardson TG	44617	PLoS Biol	www.ncbi.nlm.nih.gov/pubmed/35213538	Characterising metabolomic signatures of lipid-modifying therapies through drug target mendelian randomisation.	115,006 European ancestry individuals	NA	9q34.2		ABO, ABO			ENSG00000175164, ENSG00000281879	NA	NA	rs115478735-A	rs115478735	0	115478735	intron_variant	0	0.816697	3E-13	12.5229		0.0377218	[0.028-0.048] unit decrease	NR [11722792] (imputed)	N
31	rs56343119	0.965541	9	136149711	rs115478735	0.91441	Total cholesterol levels	44678	35213538	Richardson TG	44617	PLoS Biol	www.ncbi.nlm.nih.gov/pubmed/35213538	Characterising metabolomic signatures of lipid-modifying therapies through drug target mendelian randomisation.	115,082 European ancestry individuals	NA	9q34.2		ABO, ABO			ENSG00000175164, ENSG00000281879	NA	NA	rs115478735-A	rs115478735	0	115478735	intron_variant	0	0.816696	1E-27	27		0.0564204	[0.046-0.067] unit decrease	NR [11722792] (imputed)	N
31	rs56343119	0.965541	9	136149711	rs115478735	0.91441	Total esterified cholesterol levels	44678	35213538	Richardson TG	44617	PLoS Biol	www.ncbi.nlm.nih.gov/pubmed/35213538	Characterising metabolomic signatures of lipid-modifying therapies through drug target mendelian randomisation.	115,082 European ancestry individuals	NA	9q34.2		ABO, ABO			ENSG00000175164, ENSG00000281879	NA	NA	rs115478735-A	rs115478735	0	115478735	intron_variant	0	0.816696	1E-27	27		0.0562474	[0.046-0.066] unit decrease	NR [11722792] (imputed)	N
31	rs56343119	0.965541	9	136149711	rs115478735	0.91441	Total free cholesterol levels	44678	35213538	Richardson TG	44617	PLoS Biol	www.ncbi.nlm.nih.gov/pubmed/35213538	Characterising metabolomic signatures of lipid-modifying therapies through drug target mendelian randomisation.	115,082 European ancestry individuals	NA	9q34.2		ABO, ABO			ENSG00000175164, ENSG00000281879	NA	NA	rs115478735-A	rs115478735	0	115478735	intron_variant	0	0.816696	1E-26	26		0.0557416	[0.046-0.066] unit decrease	NR [11722792] (imputed)	N
31	rs56343119	0.965541	9	136149711	rs115478735	0.91441	Free cholesterol levels in medium LDL	44678	35213538	Richardson TG	44617	PLoS Biol	www.ncbi.nlm.nih.gov/pubmed/35213538	Characterising metabolomic signatures of lipid-modifying therapies through drug target mendelian randomisation.	115,082 European ancestry individuals	NA	9q34.2		ABO, ABO			ENSG00000175164, ENSG00000281879	NA	NA	rs115478735-A	rs115478735	0	115478735	intron_variant	0	0.816696	1E-33	33		0.0644691	[0.054-0.075] unit decrease	NR [11722792] (imputed)	N
31	rs56343119	0.965541	9	136149711	rs115478735	0.91441	Cholesteryl ester levels in medium LDL	44678	35213538	Richardson TG	44617	PLoS Biol	www.ncbi.nlm.nih.gov/pubmed/35213538	Characterising metabolomic signatures of lipid-modifying therapies through drug target mendelian randomisation.	115,082 European ancestry individuals	NA	9q34.2		ABO, ABO			ENSG00000175164, ENSG00000281879	NA	NA	rs115478735-A	rs115478735	0	115478735	intron_variant	0	0.816696	8E-26	25.0969		0.0561564	[0.046-0.067] unit decrease	NR [11722792] (imputed)	N
31	rs56343119	0.965541	9	136149711	rs115478735	0.91441	Phospholipid levels in medium LDL	44678	35213538	Richardson TG	44617	PLoS Biol	www.ncbi.nlm.nih.gov/pubmed/35213538	Characterising metabolomic signatures of lipid-modifying therapies through drug target mendelian randomisation.	115,082 European ancestry individuals	NA	9q34.2		ABO, ABO			ENSG00000175164, ENSG00000281879	NA	NA	rs115478735-A	rs115478735	0	115478735	intron_variant	0	0.816696	3E-28	27.5229		0.0590222	[0.049-0.07] unit decrease	NR [11722792] (imputed)	N
31	rs56343119	0.965541	9	136149711	rs115478735	0.91441	Free cholesterol levels in medium VLDL	44678	35213538	Richardson TG	44617	PLoS Biol	www.ncbi.nlm.nih.gov/pubmed/35213538	Characterising metabolomic signatures of lipid-modifying therapies through drug target mendelian randomisation.	115,082 European ancestry individuals	NA	9q34.2		ABO, ABO			ENSG00000175164, ENSG00000281879	NA	NA	rs115478735-A	rs115478735	0	115478735	intron_variant	0	0.816696	5E-23	22.301		0.052719	[0.042-0.063] unit decrease	NR [11722792] (imputed)	N
31	rs56343119	0.965541	9	136149711	rs115478735	0.91441	Omega-6 fatty acid levels	44678	35213538	Richardson TG	44617	PLoS Biol	www.ncbi.nlm.nih.gov/pubmed/35213538	Characterising metabolomic signatures of lipid-modifying therapies through drug target mendelian randomisation.	115,006 European ancestry individuals	NA	9q34.2		ABO, ABO			ENSG00000175164, ENSG00000281879	NA	NA	rs115478735-A	rs115478735	0	115478735	intron_variant	0	0.816697	4E-16	15.3979		0.0424072	[0.032-0.053] unit decrease	NR [11722792] (imputed)	N
31	rs56343119	0.965541	9	136149711	rs115478735	0.91441	Remnant cholesterol (non-HDL, non-LDL -cholesterol)	44678	35213538	Richardson TG	44617	PLoS Biol	www.ncbi.nlm.nih.gov/pubmed/35213538	Characterising metabolomic signatures of lipid-modifying therapies through drug target mendelian randomisation.	115,082 European ancestry individuals	NA	9q34.2		ABO, ABO			ENSG00000175164, ENSG00000281879	NA	NA	rs115478735-A	rs115478735	0	115478735	intron_variant	0	0.816696	4E-29	28.3979		0.0594489	[0.049-0.07] unit decrease	NR [11722792] (imputed)	N
31	rs56343119	0.965541	9	136149711	rs115478735	0.91441	Cholesterol levels in small LDL	44678	35213538	Richardson TG	44617	PLoS Biol	www.ncbi.nlm.nih.gov/pubmed/35213538	Characterising metabolomic signatures of lipid-modifying therapies through drug target mendelian randomisation.	115,082 European ancestry individuals	NA	9q34.2		ABO, ABO			ENSG00000175164, ENSG00000281879	NA	NA	rs115478735-A	rs115478735	0	115478735	intron_variant	0	0.816696	2E-24	23.699		0.0546603	[0.044-0.065] unit decrease	NR [11722792] (imputed)	N
31	rs56343119	0.965541	9	136149711	rs115478735	0.91441	Total lipid levels in small LDL	44678	35213538	Richardson TG	44617	PLoS Biol	www.ncbi.nlm.nih.gov/pubmed/35213538	Characterising metabolomic signatures of lipid-modifying therapies through drug target mendelian randomisation.	115,082 European ancestry individuals	NA	9q34.2		ABO, ABO			ENSG00000175164, ENSG00000281879	NA	NA	rs115478735-A	rs115478735	0	115478735	intron_variant	0	0.816696	3E-20	19.5229		0.0493035	[0.039-0.06] unit decrease	NR [11722792] (imputed)	N
31	rs56343119	0.965541	9	136149711	rs115478735	0.91441	Concentration of small LDL particles	44678	35213538	Richardson TG	44617	PLoS Biol	www.ncbi.nlm.nih.gov/pubmed/35213538	Characterising metabolomic signatures of lipid-modifying therapies through drug target mendelian randomisation.	115,082 European ancestry individuals	NA	9q34.2		ABO, ABO			ENSG00000175164, ENSG00000281879	NA	NA	rs115478735-A	rs115478735	0	115478735	intron_variant	0	0.816696	4E-20	19.3979		0.0491301	[0.039-0.06] unit decrease	NR [11722792] (imputed)	N
31	rs56343119	0.965541	9	136149711	rs115478735	0.91441	Cholesteryl ester levels in small VLDL	44678	35213538	Richardson TG	44617	PLoS Biol	www.ncbi.nlm.nih.gov/pubmed/35213538	Characterising metabolomic signatures of lipid-modifying therapies through drug target mendelian randomisation.	115,082 European ancestry individuals	NA	9q34.2		ABO, ABO			ENSG00000175164, ENSG00000281879	NA	NA	rs115478735-A	rs115478735	0	115478735	intron_variant	0	0.816696	9E-29	28.0458		0.0592746	[0.049-0.07] unit decrease	NR [11722792] (imputed)	N
31	rs56343119	0.965541	9	136149711	rs115478735	0.91441	Cholesteryl esters to total lipids ratio in small VLDL	44678	35213538	Richardson TG	44617	PLoS Biol	www.ncbi.nlm.nih.gov/pubmed/35213538	Characterising metabolomic signatures of lipid-modifying therapies through drug target mendelian randomisation.	115,082 European ancestry individuals	NA	9q34.2		ABO, ABO			ENSG00000175164, ENSG00000281879	NA	NA	rs115478735-A	rs115478735	0	115478735	intron_variant	0	0.816696	5E-49	48.301		0.0774823	[0.067-0.088] unit decrease	NR [11722792] (imputed)	N
31	rs56343119	0.965541	9	136149711	rs115478735	0.91441	Free cholesterol levels in small VLDL	44678	35213538	Richardson TG	44617	PLoS Biol	www.ncbi.nlm.nih.gov/pubmed/35213538	Characterising metabolomic signatures of lipid-modifying therapies through drug target mendelian randomisation.	115,082 European ancestry individuals	NA	9q34.2		ABO, ABO			ENSG00000175164, ENSG00000281879	NA	NA	rs115478735-A	rs115478735	0	115478735	intron_variant	0	0.816696	7E-30	29.1549		0.0605995	[0.05-0.071] unit decrease	NR [11722792] (imputed)	N
31	rs56343119	0.965541	9	136149711	rs115478735	0.91441	Cholesterol levels in medium LDL	44678	35213538	Richardson TG	44617	PLoS Biol	www.ncbi.nlm.nih.gov/pubmed/35213538	Characterising metabolomic signatures of lipid-modifying therapies through drug target mendelian randomisation.	115,082 European ancestry individuals	NA	9q34.2		ABO, ABO			ENSG00000175164, ENSG00000281879	NA	NA	rs115478735-A	rs115478735	0	115478735	intron_variant	0	0.816696	1E-28	28		0.059509	[0.049-0.07] unit decrease	NR [11722792] (imputed)	N
31	rs56343119	0.965541	9	136149711	rs115478735	0.91441	Total lipid levels in medium LDL	44678	35213538	Richardson TG	44617	PLoS Biol	www.ncbi.nlm.nih.gov/pubmed/35213538	Characterising metabolomic signatures of lipid-modifying therapies through drug target mendelian randomisation.	115,082 European ancestry individuals	NA	9q34.2		ABO, ABO			ENSG00000175164, ENSG00000281879	NA	NA	rs115478735-A	rs115478735	0	115478735	intron_variant	0	0.816696	2E-27	26.699		0.0581116	[0.048-0.069] unit decrease	NR [11722792] (imputed)	N
31	rs56343119	0.965541	9	136149711	rs115478735	0.91441	Concentration of medium LDL particles	44678	35213538	Richardson TG	44617	PLoS Biol	www.ncbi.nlm.nih.gov/pubmed/35213538	Characterising metabolomic signatures of lipid-modifying therapies through drug target mendelian randomisation.	115,082 European ancestry individuals	NA	9q34.2		ABO, ABO			ENSG00000175164, ENSG00000281879	NA	NA	rs115478735-A	rs115478735	0	115478735	intron_variant	0	0.816696	6E-27	26.2218		0.0575453	[0.047-0.068] unit decrease	NR [11722792] (imputed)	N
31	rs56343119	0.965541	9	136149711	rs115478735	0.91441	Cholesterol levels in medium VLDL	44678	35213538	Richardson TG	44617	PLoS Biol	www.ncbi.nlm.nih.gov/pubmed/35213538	Characterising metabolomic signatures of lipid-modifying therapies through drug target mendelian randomisation.	115,082 European ancestry individuals	NA	9q34.2		ABO, ABO			ENSG00000175164, ENSG00000281879	NA	NA	rs115478735-A	rs115478735	0	115478735	intron_variant	0	0.816696	6E-32	31.2218		0.0626771	[0.052-0.073] unit decrease	NR [11722792] (imputed)	N
31	rs56343119	0.965541	9	136149711	rs115478735	0.91441	Cholesteryl ester levels in medium VLDL	44678	35213538	Richardson TG	44617	PLoS Biol	www.ncbi.nlm.nih.gov/pubmed/35213538	Characterising metabolomic signatures of lipid-modifying therapies through drug target mendelian randomisation.	115,082 European ancestry individuals	NA	9q34.2		ABO, ABO			ENSG00000175164, ENSG00000281879	NA	NA	rs115478735-A	rs115478735	0	115478735	intron_variant	0	0.816696	7E-37	36.1549		0.0671431	[0.057-0.078] unit decrease	NR [11722792] (imputed)	N
31	rs56343119	0.965541	9	136149711	rs115478735	0.91441	Phospholipid levels in medium VLDL	44678	35213538	Richardson TG	44617	PLoS Biol	www.ncbi.nlm.nih.gov/pubmed/35213538	Characterising metabolomic signatures of lipid-modifying therapies through drug target mendelian randomisation.	115,082 European ancestry individuals	NA	9q34.2		ABO, ABO			ENSG00000175164, ENSG00000281879	NA	NA	rs115478735-A	rs115478735	0	115478735	intron_variant	0	0.816696	1E-17	17		0.0456536	[0.035-0.056] unit decrease	NR [11722792] (imputed)	N
31	rs56343119	0.965541	9	136149711	rs115478735	0.91441	Total cholesterol minus HDL-C levels	44678	35213538	Richardson TG	44617	PLoS Biol	www.ncbi.nlm.nih.gov/pubmed/35213538	Characterising metabolomic signatures of lipid-modifying therapies through drug target mendelian randomisation.	115,082 European ancestry individuals	NA	9q34.2		ABO, ABO			ENSG00000175164, ENSG00000281879	NA	NA	rs115478735-A	rs115478735	0	115478735	intron_variant	0	0.816696	8E-31	30.0969		0.0613299	[0.051-0.072] unit decrease	NR [11722792] (imputed)	N
31	rs56343119	0.965541	9	136149711	rs115478735	0.91441	Phospholipids to total lipids ratio in small HDL	44678	35213538	Richardson TG	44617	PLoS Biol	www.ncbi.nlm.nih.gov/pubmed/35213538	Characterising metabolomic signatures of lipid-modifying therapies through drug target mendelian randomisation.	115,082 European ancestry individuals	NA	9q34.2		ABO, ABO			ENSG00000175164, ENSG00000281879	NA	NA	rs115478735-A	rs115478735	0	115478735	intron_variant	0	0.816696	9E-11	10.0458		0.0334136	[0.023-0.044] unit increase	NR [11722792] (imputed)	N
31	rs56343119	0.965541	9	136149711	rs115478735	0.91441	Cholesteryl ester levels in small LDL	44678	35213538	Richardson TG	44617	PLoS Biol	www.ncbi.nlm.nih.gov/pubmed/35213538	Characterising metabolomic signatures of lipid-modifying therapies through drug target mendelian randomisation.	115,082 European ancestry individuals	NA	9q34.2		ABO, ABO			ENSG00000175164, ENSG00000281879	NA	NA	rs115478735-A	rs115478735	0	115478735	intron_variant	0	0.816696	1E-22	22		0.052322	[0.042-0.063] unit decrease	NR [11722792] (imputed)	N
31	rs56343119	0.965541	9	136149711	rs115478735	0.91441	Free cholesterol levels in small LDL	44678	35213538	Richardson TG	44617	PLoS Biol	www.ncbi.nlm.nih.gov/pubmed/35213538	Characterising metabolomic signatures of lipid-modifying therapies through drug target mendelian randomisation.	115,082 European ancestry individuals	NA	9q34.2		ABO, ABO			ENSG00000175164, ENSG00000281879	NA	NA	rs115478735-A	rs115478735	0	115478735	intron_variant	0	0.816696	3E-25	24.5229		0.0554033	[0.045-0.066] unit decrease	NR [11722792] (imputed)	N
31	rs56343119	0.965541	9	136149711	rs115478735	0.91441	Cholesterol levels in small VLDL	44678	35213538	Richardson TG	44617	PLoS Biol	www.ncbi.nlm.nih.gov/pubmed/35213538	Characterising metabolomic signatures of lipid-modifying therapies through drug target mendelian randomisation.	115,082 European ancestry individuals	NA	9q34.2		ABO, ABO			ENSG00000175164, ENSG00000281879	NA	NA	rs115478735-A	rs115478735	0	115478735	intron_variant	0	0.816696	1E-29	29		0.0602168	[0.05-0.071] unit decrease	NR [11722792] (imputed)	N
31	rs56343119	0.965541	9	136149711	rs115478735	0.91441	Phospholipid levels in large LDL	44678	35213538	Richardson TG	44617	PLoS Biol	www.ncbi.nlm.nih.gov/pubmed/35213538	Characterising metabolomic signatures of lipid-modifying therapies through drug target mendelian randomisation.	115,082 European ancestry individuals	NA	9q34.2		ABO, ABO			ENSG00000175164, ENSG00000281879	NA	NA	rs115478735-A	rs115478735	0	115478735	intron_variant	0	0.816696	5E-37	36.301		0.0673827	[0.057-0.078] unit decrease	NR [11722792] (imputed)	N
31	rs56343119	0.965541	9	136149711	rs115478735	0.91441	Phospholipid levels in small LDL	44678	35213538	Richardson TG	44617	PLoS Biol	www.ncbi.nlm.nih.gov/pubmed/35213538	Characterising metabolomic signatures of lipid-modifying therapies through drug target mendelian randomisation.	115,082 European ancestry individuals	NA	9q34.2		ABO, ABO			ENSG00000175164, ENSG00000281879	NA	NA	rs115478735-A	rs115478735	0	115478735	intron_variant	0	0.816696	2E-15	14.699		0.0424046	[0.032-0.053] unit decrease	NR [11722792] (imputed)	N
31	rs56343119	0.965541	9	136149711	rs115478735	0.91441	HDL cholesterol	44544	34594039	Sakaue S	44469	Nat Genet	www.ncbi.nlm.nih.gov/pubmed/34594039	A cross-population atlas of genetic associations for 220 human phenotypes.	315,133 European ancestry individuals, 74,970 East Asian ancestry individuals	NA	9q34.2		ABO, ABO			ENSG00000175164, ENSG00000281879	NA	NA	rs115478735-T	rs115478735	0	115478735	intron_variant	0	NR	1E-13	13		0.0211	[0.016-0.027] unit increase	Affymetrix, Illumina [20525311] (imputed)	N
33	rs10898392	0.914371	11	85164751	rs10898392	0.914371	Height	40018	19570815	Estrada K	39995	Hum Mol Genet	www.ncbi.nlm.nih.gov/pubmed/19570815	A genome-wide association study of northwestern Europeans involves the C-type natriuretic peptide signaling pathway in the etiology of human height variation.	10,074 European ancestry individuals	6,912 European ancestry individuals	11q14.1	TMEM126B, TMEM126A	DLG2			ENSG00000150672	NA	NA	rs10898392-T	rs10898392	0	10898392	intron_variant	0	NR	3E-6	5.52288		NA		Affymetrix, Illumina, Perlegen [2228850] (imputed)	N
26	rs35144535	0.929951	7	128624073	rs12534421	0.914368	Diffuse cutaneous systemic sclerosis	43220	29293537	Gorlova OY	43102	PLoS One	www.ncbi.nlm.nih.gov/pubmed/29293537	Gene-level association analysis of systemic sclerosis: A comparison of African-Americans and White populations.	574 European ancestry cases, 3,466 European ancestry controls, 201 African American cases, 260 African American controls	NA	7q32.1	IRF5	TNPO3			ENSG00000064419	NA	NA	rs12534421-?	rs12534421	0	12534421	intron_variant	0	NR	4E-6	5.39794	(EA)	NA		Illumina [126270]	N
26	rs35144535	0.929951	7	128624073	rs12534421	0.914368	Systemic sclerosis	43220	29293537	Gorlova OY	43102	PLoS One	www.ncbi.nlm.nih.gov/pubmed/29293537	Gene-level association analysis of systemic sclerosis: A comparison of African-Americans and White populations.	1,833 European ancestry cases, 3,466 European ancestry controls, 291 African American cases, 260 African American controls	NA	7q32.1	IRF5	TNPO3			ENSG00000064419	NA	NA	rs12534421-?	rs12534421	0	12534421	intron_variant	0	NR	7E-10	9.1549	(EA)	NA		Illumina [126270]	N
44	rs11669442	0.973526	19	46354793	rs7252363	0.912496	Eosinophil counts	44817	35935937	Hoglund J	44764	Front Immunol	www.ncbi.nlm.nih.gov/pubmed/35935937	Gene-Based Variant Analysis of Whole-Exome Sequencing in Relation to Eosinophil Count.	365,954 British ancestry individuals	NA	19q13.32		SYMPK			ENSG00000125755	NA	NA	rs7252363-A	rs7252363	0	7252363	intron_variant	0	0.049	6E-11	10.2218		0.025	[0.017-0.033] unit increase	Affymetrix [6661079] (imputed)	N
26	rs35144535	0.929951	7	128681062	rs17339836	0.912438	Sjögren's syndrome	43021	24097067	Lessard CJ	41579	Nat Genet	www.ncbi.nlm.nih.gov/pubmed/24097067	Variants at multiple loci implicated in both innate and adaptive immune responses are associated with Sjögren's syndrome.	395 European ancestry cases, 1,975 European ancestry controls	1,243 European ancestry cases, 4,779 European ancestry controls	7q32.1	IRF5, TNPO3	TNPO3			ENSG00000064419	NA	NA	rs17339836-T	rs17339836	0	17339836	intron_variant	0	0.12	2E-16	15.699		1.58	[1.36–1.84]	Illumina [648937]	N
26	rs35144535	0.929951	7	128576086	rs3757387	0.912355	Sjögren's syndrome	43021	24097067	Lessard CJ	41579	Nat Genet	www.ncbi.nlm.nih.gov/pubmed/24097067	Variants at multiple loci implicated in both innate and adaptive immune responses are associated with Sjögren's syndrome.	395 European ancestry cases, 1,975 European ancestry controls	1,243 European ancestry cases, 4,779 European ancestry controls	7q32.1	IRF5, TNPO3	KCP - IRF5	ENSG00000135253	ENSG00000128604		25313	1425	rs3757387-C	rs3757387	0	3757387	upstream_gene_variant	1	0.45	3E-19	18.5229		1.44	[1.29–1.62]	Illumina [648937]	N
26	rs35144535	0.929951	7	128576086	rs3757387	0.912355	Rheumatoid arthritis	44253	32514122	Ishigaki K	43990	Nat Genet	www.ncbi.nlm.nih.gov/pubmed/32514122	Large-scale genome-wide association study in a Japanese population identifies novel susceptibility loci across different diseases.	4,199 Japanese ancestry cases, 208,254 Japanese ancestry controls	NA	7q32.1		KCP - IRF5	ENSG00000135253	ENSG00000128604		25313	1425	rs3757387-C	rs3757387	0	3757387	upstream_gene_variant	1	0.106400984	5E-9	8.30103		1.23653	[1.151675525-1.327646875]	Illumina [8919992] (imputed)	N
26	rs35144535	0.929951	7	128576086	rs3757387	0.912355	Estimated glomerular filtration rate	43651	31152163	Wuttke M	43616	Nat Genet	www.ncbi.nlm.nih.gov/pubmed/31152163	A catalog of genetic loci associated with kidney function from analyses of a million individuals.	567,460 European ancestry individuals, 165,726 East Asian ancestry individuals, 13,842 African American individuals, 13,359 South Asian ancestry individuals, 4,961 Hispanic individuals	216,518 European ancestry individuals, 64,204 non-Hispanic black individuals	7q32.1	IRF5	KCP - IRF5	ENSG00000135253	ENSG00000128604		25313	1425	rs3757387-T	rs3757387	0	3757387	upstream_gene_variant	1	0.5895	4E-21	20.3979		0.003	[0.0024-0.0036] unit increase	Affymetrix, Illumina [8221591] (imputed)	N
26	rs35144535	0.929951	7	128576086	rs3757387	0.912355	Estimated glomerular filtration rate	43651	31152163	Wuttke M	43616	Nat Genet	www.ncbi.nlm.nih.gov/pubmed/31152163	A catalog of genetic loci associated with kidney function from analyses of a million individuals.	567,460 European ancestry individuals	216,518 European ancestry individuals	7q32.1	IRF5	KCP - IRF5	ENSG00000135253	ENSG00000128604		25313	1425	rs3757387-T	rs3757387	0	3757387	upstream_gene_variant	1	0.5549	7E-18	17.1549		0.0029	[0.0021-0.0037] unit increase	Affymetrix, Illumina [8834748] (imputed)	N
26	rs35144535	0.929951	7	128576086	rs3757387	0.912355	Systemic lupus erythematosus	42636	26502338	Bentham J	42303	Nat Genet	www.ncbi.nlm.nih.gov/pubmed/26502338	Genetic association analyses implicate aberrant regulation of innate and adaptive immunity genes in the pathogenesis of systemic lupus erythematosus.	5,201 European ancestry cases, 9,066 European ancestry controls	NA	7q32.1	IRF5	KCP - IRF5	ENSG00000135253	ENSG00000128604		25313	1425	rs3757387-C	rs3757387	0	3757387	upstream_gene_variant	1		1E-48	48	(conditional)	1.45	[NR]	Illumina [> 644674] (imputed)	N
26	rs35144535	0.929951	7	128576086	rs3757387	0.912355	Systemic lupus erythematosus	44370	33272962	Yin X	44168	Ann Rheum Dis	www.ncbi.nlm.nih.gov/pubmed/33272962	Meta-analysis of 208370 East Asians identifies 113 susceptibility loci for systemic lupus erythematosus.	13,377 East Asian ancestry cases, 194,993 East Asian ancestry controls	NA	7q32.1	IRF5	KCP - IRF5	ENSG00000135253	ENSG00000128604		25313	1425	rs3757387-T	rs3757387	0	3757387	upstream_gene_variant	1	0.863	9E-79	78.0458		0.693	[0.65-0.73]	Illumina [11270530] (imputed)	N
26	rs35144535	0.929951	7	128576086	rs3757387	0.912355	Mouth ulcers	43605	30837455	Dudding T	43529	Nat Commun	www.ncbi.nlm.nih.gov/pubmed/30837455	Genome wide analysis for mouth ulcers identifies associations at immune regulatory loci.	47,079 British or unknown ancestry cases, 414,027 British or unknown ancestry controls	98,298 cases, 247,446 controls	7q32.1		KCP - IRF5	ENSG00000135253	ENSG00000128604		25313	1425	rs3757387-C	rs3757387	0	3757387	upstream_gene_variant	1	0.44404	3E-26	25.5229		1.04599	[1.04-1.05]	Affymetrix, Illumina [9851866] (imputed)	N
26	rs35144535	0.929951	7	128576086	rs3757387	0.912355	Rheumatoid arthritis	44244	33310728	Ha E	44176	Ann Rheum Dis	www.ncbi.nlm.nih.gov/pubmed/33310728	Large-scale meta-analysis across East Asian and European populations updated genetic architecture and variant-driven biology of rheumatoid arthritis, identifying 11 novel susceptibility loci.	14,361 European ancestry cases, 43,923 European ancestry controls, 8,267 East Asian ancestry cases, 244,741 East Asian ancestry controls	NA	7q32.1		KCP - IRF5	ENSG00000135253	ENSG00000128604		25313	1425	rs3757387-T	rs3757387	0	3757387	upstream_gene_variant	1	NR	2E-19	18.699		0.88	[0.86-0.91]	NR [13810676] (imputed)	N
26	rs35144535	0.929951	7	128576086	rs3757387	0.912355	Systemic lupus erythematosus	43280	28714469	Langefeld CD	42933	Nat Commun	www.ncbi.nlm.nih.gov/pubmed/28714469	Transancestral mapping and genetic load in systemic lupus erythematosus.	6,748 European ancestry cases, 11,516 European ancestry controls, 2,970 African American cases, 2,452 African American controls, 1,872 Hispanic cases, 2,016 Hispanic controls	NA	7q32.1	IRF5, TNPO3	KCP - IRF5	ENSG00000135253	ENSG00000128604		25313	1425	rs3757387-?	rs3757387	0	3757387	upstream_gene_variant	1	NR	8E-33	32.0969	(Hispanic)	1.71	[1.56-1.87]	Illumina [at least 5000000] (imputed)	N
26	rs35144535	0.929951	7	128576086	rs3757387	0.912355	Systemic lupus erythematosus	43280	28714469	Langefeld CD	42933	Nat Commun	www.ncbi.nlm.nih.gov/pubmed/28714469	Transancestral mapping and genetic load in systemic lupus erythematosus.	6,748 European ancestry cases, 11,516 European ancestry controls, 2,970 African American cases, 2,452 African American controls, 1,872 Hispanic cases, 2,016 Hispanic controls	NA	7q32.1	IRF5, TNPO3	KCP - IRF5	ENSG00000135253	ENSG00000128604		25313	1425	rs3757387-?	rs3757387	0	3757387	upstream_gene_variant	1	NR	1E-17	17	(AA)	1.44	[1.33-1.57]	Illumina [at least 5000000] (imputed)	N
26	rs35144535	0.929951	7	128576086	rs3757387	0.912355	Estimated glomerular filtration rate (creatinine)	44707	34272381	Stanzick KJ	44393	Nat Commun	www.ncbi.nlm.nih.gov/pubmed/34272381	Discovery and prioritization of variants and genes for kidney function in >1.2 million individuals.	1,004,040 European ancestry individuals, 165,726 East Asian ancestry individuals, 13,842 African American individuals, 13,359 South Asian ancestry individuals, 4,961 Hispanic individuals, 2 individuals	417,288 European ancestry individuals	7q32.1		KCP - IRF5	ENSG00000135253	ENSG00000128604		25313	1425	rs3757387-C	rs3757387	0	3757387	upstream_gene_variant	1	0.432457307923741	5E-20	19.301		0.00235588	[0.0019-0.0029] unit decrease	NR [13633840] (imputed)	N
26	rs35144535	0.929951	7	128576086	rs3757387	0.912355	Eosinophil counts	43504	30595370	Kichaev G	43461	Am J Hum Genet	www.ncbi.nlm.nih.gov/pubmed/30595370	Leveraging Polygenic Functional Enrichment to Improve GWAS Power.	approximately 440,000 European ancestry individuals	NA	7q32.1		KCP - IRF5	ENSG00000135253	ENSG00000128604		25313	1425	rs3757387-?	rs3757387	0	3757387	upstream_gene_variant	1	NR	3E-13	12.5229		NA		NR [~ 8900000] (imputed)	N
26	rs35144535	0.929951	7	128576086	rs3757387	0.912355	Rheumatoid arthritis	44874	36333501	Ishigaki K	44869	Nat Genet	www.ncbi.nlm.nih.gov/pubmed/36333501	Multi-ancestry genome-wide association analyses identify novel genetic mechanisms in rheumatoid arthritis.	11,025 East Asian ancestry cases, 162,608 East Asian ancestry controls	NA	7q32.1		KCP - IRF5	ENSG00000135253	ENSG00000128604		25313	1425	rs3757387-C	rs3757387	0	3757387	upstream_gene_variant	1	0.1071	6E-12	11.2218		1.19327	[1.13465532408964-1.25491905739311]	Affymetrix, Illumina [20990826] (imputed)	N
26	rs35144535	0.929951	7	128576086	rs3757387	0.912355	Rheumatoid arthritis	44874	36333501	Ishigaki K	44869	Nat Genet	www.ncbi.nlm.nih.gov/pubmed/36333501	Multi-ancestry genome-wide association analyses identify novel genetic mechanisms in rheumatoid arthritis.	22,350 European ancestry cases, 74,823 European ancestry controls	NA	7q32.1		KCP - IRF5	ENSG00000135253	ENSG00000128604		25313	1425	rs3757387-C	rs3757387	0	3757387	upstream_gene_variant	1	0.4543	1E-16	16		1.11394	[1.08591230544537-1.14268360080545]	Affymetrix, Illumina [20990826] (imputed)	N
26	rs35144535	0.929951	7	128576086	rs3757387	0.912355	Rheumatoid arthritis (rheumatoid factor and/or anti-cyclic citrullinated peptide seropositive)	44874	36333501	Ishigaki K	44869	Nat Genet	www.ncbi.nlm.nih.gov/pubmed/36333501	Multi-ancestry genome-wide association analyses identify novel genetic mechanisms in rheumatoid arthritis.	17,221 European ancestry cases, 74,823 European ancestry controls, 8,340 East Asian ancestry cases, 162,608 East Asian ancestry controls, 841 African ancestry cases, 1,108 African ancestry controls, 689 South Asian ancestry cases, 1,258 South Asian ancestry controls, 357 Arab ancestry cases, 352 Arab ancestry controls	NA	7q32.1		KCP - IRF5	ENSG00000135253	ENSG00000128604		25313	1425	rs3757387-C	rs3757387	0	3757387	upstream_gene_variant	1	NR	1E-19	19		1.12266	[1.0948446280378-1.15118004114067]	Affymetrix, Illumina [20990826] (imputed)	N
26	rs35144535	0.929951	7	128576086	rs3757387	0.912355	Rheumatoid arthritis (rheumatoid factor and/or anti-cyclic citrullinated peptide seropositive)	44874	36333501	Ishigaki K	44869	Nat Genet	www.ncbi.nlm.nih.gov/pubmed/36333501	Multi-ancestry genome-wide association analyses identify novel genetic mechanisms in rheumatoid arthritis.	17,221 European ancestry cases, 74,823 European ancestry controls	NA	7q32.1		KCP - IRF5	ENSG00000135253	ENSG00000128604		25313	1425	rs3757387-C	rs3757387	0	3757387	upstream_gene_variant	1	0.4543	5E-13	12.301		1.10882	[1.07817793053459-1.14034116477223]	Affymetrix, Illumina [20990826] (imputed)	N
26	rs35144535	0.929951	7	128576086	rs3757387	0.912355	Rheumatoid arthritis	44771	35470158	Saevarsdottir S	44676	Ann Rheum Dis	www.ncbi.nlm.nih.gov/pubmed/35470158	Multiomics analysis of rheumatoid arthritis yields sequence variants that have large effects on risk of the seropositive subset.	26,612 European ancestry cases, 869,454 European ancestry controls, 4,701 cases, 125,923 controls	NA	7q32.1		KCP - IRF5	ENSG00000135253	ENSG00000128604		25313	1425	rs3757387-T	rs3757387	0	3757387	upstream_gene_variant	1	0.55	2E-14	13.699		0.93		Affymetrix, Illumina [64000000] (imputed)	N
26	rs35144535	0.929951	7	128576086	rs3757387	0.912355	Rheumatoid arthritis (rheumatoid factor and/or anti-cyclic citrullinated peptide seropositive)	44771	35470158	Saevarsdottir S	44676	Ann Rheum Dis	www.ncbi.nlm.nih.gov/pubmed/35470158	Multiomics analysis of rheumatoid arthritis yields sequence variants that have large effects on risk of the seropositive subset.	14,551 European ancestry cases, 846,260 European ancestry controls, 3,468 cases, 145,344 controls	NA	7q32.1		KCP - IRF5	ENSG00000135253	ENSG00000128604		25313	1425	rs3757387-T	rs3757387	0	3757387	upstream_gene_variant	1	0.55	2E-12	11.699		0.92		Affymetrix, Illumina [64000000] (imputed)	N
26	rs35144535	0.929951	7	128576086	rs3757387	0.912355	Estimated glomerular filtration rate (cystatin c)	44707	34272381	Stanzick KJ	44393	Nat Commun	www.ncbi.nlm.nih.gov/pubmed/34272381	Discovery and prioritization of variants and genes for kidney function in >1.2 million individuals.	460,826 European or unknown ancestry individuals	NA	7q32.1		KCP - IRF5	ENSG00000135253	ENSG00000128604		25313	1425	rs3757387-C	rs3757387	0	3757387	upstream_gene_variant	1	0.552	2E-42	41.699		0.0063	[0.0053-0.0073] unit decrease	NR [13621211] (imputed)	N
26	rs35144535	0.929951	7	128576086	rs3757387	0.912355	Estimated glomerular filtration rate (creatinine)	44777	35710981	Liu H	44728	Nat Genet	www.ncbi.nlm.nih.gov/pubmed/35710981	Epigenomic and transcriptomic analyses define core cell types, genes and targetable mechanisms for kidney disease.	1,205,871 European ancestry individuals, 168,300 East Asian ancestry individuals, 63,553 African ancestry individuals, 23,509 Hispanic or Latin American individuals, 22,103 African American individuals, 21,791 Central Asian or South Asian ancestry individuals, 1,502 Middle Eastern ancestry individuals, 939 other admixed ancestry individuals, 602 Native American ancestry individuals, 150 Asian ancestry individuals, 339 individuals	NA	7q32.1		KCP - IRF5	ENSG00000135253	ENSG00000128604		25313	1425	rs3757387-C	rs3757387	0	3757387	upstream_gene_variant	1	0.4237	1E-29	29		11.311	z score decrease	Affymetrix, Illumina [12653804] (imputed)	N
26	rs35144535	0.929951	7	128576086	rs3757387	0.912355	Rheumatoid arthritis (rheumatoid factor and/or anti-cyclic citrullinated peptide seropositive)	44874	36333501	Ishigaki K	44869	Nat Genet	www.ncbi.nlm.nih.gov/pubmed/36333501	Multi-ancestry genome-wide association analyses identify novel genetic mechanisms in rheumatoid arthritis.	8,340 East Asian ancestry cases, 162,608 East Asian ancestry controls	NA	7q32.1		KCP - IRF5	ENSG00000135253	ENSG00000128604		25313	1425	rs3757387-C	rs3757387	0	3757387	upstream_gene_variant	1	0.1071	2E-8	7.69897		1.2043	[1.12821100789104-1.28552449281518]	Affymetrix, Illumina [20990826] (imputed)	N
26	rs35144535	0.929951	7	128576086	rs3757387	0.912355	Rheumatoid arthritis	44874	36333501	Ishigaki K	44869	Nat Genet	www.ncbi.nlm.nih.gov/pubmed/36333501	Multi-ancestry genome-wide association analyses identify novel genetic mechanisms in rheumatoid arthritis.	22,350 European ancestry cases, 74,823 European ancestry controls, 11,025 East Asian ancestry cases, 162,608 East Asian ancestry controls, 999 African ancestry cases, 1,108 African ancestry controls, 986 South Asian ancestry cases, 1,258 South Asian ancestry controls, 511 Arab ancestry cases, 352 Arab ancestry controls	NA	7q32.1		KCP - IRF5	ENSG00000135253	ENSG00000128604		25313	1425	rs3757387-C	rs3757387	0	3757387	upstream_gene_variant	1	NR	1E-26	26		1.12885	[1.10412416184969-1.15413089980357]	Affymetrix, Illumina [20990826] (imputed)	N
26	rs35144535	0.929951	7	128579202	rs3807307	0.911637	Primary biliary cirrhosis	43234	22961000	Liu JZ	41183	Nat Genet	www.ncbi.nlm.nih.gov/pubmed/22961000	Dense fine-mapping study identifies new susceptibility loci for primary biliary cirrhosis.	2,861 British and Irish ancestry cases, 8,514 British and Irish ancestry controls	NA	7q32.1	TNPO3, IRF5	IRF5			ENSG00000128604	NA	NA	rs3807307-G	rs3807307	0	3807307	intron_variant	0	0.47	4E-9	8.39794	(conditioned on rs35188261)	1.22	[1.14-1.30]	Illumina [237619] (imputed)	N
26	rs35144535	0.929951	7	128579202	rs3807307	0.911637	Eosinophil counts	44092	32888494	Vuckovic D	44075	Cell	www.ncbi.nlm.nih.gov/pubmed/32888494	The Polygenic and Monogenic Basis of Blood Traits and Diseases.	408,112 British individuals	NA	7q32.1	IRF5	IRF5			ENSG00000128604	NA	NA	rs3807307-C	rs3807307	0	3807307	intron_variant	0	0.46368	5E-12	11.301		0.0153196	[0.011-0.02] unit decrease	Affymetrix [93095623] (imputed)	N
26	rs35144535	0.929951	7	128579202	rs3807307	0.911637	Autoimmune traits	43504	30595370	Kichaev G	43461	Am J Hum Genet	www.ncbi.nlm.nih.gov/pubmed/30595370	Leveraging Polygenic Functional Enrichment to Improve GWAS Power.	approximately 459,000 European ancestry individuals	NA	7q32.1		IRF5			ENSG00000128604	NA	NA	rs3807307-?	rs3807307	0	3807307	intron_variant	0	NR	7E-17	16.1549		NA		NR [~ 8900000] (imputed)	N
26	rs35144535	0.929951	7	128579202	rs3807307	0.911637	Hypothyroidism	43504	30595370	Kichaev G	43461	Am J Hum Genet	www.ncbi.nlm.nih.gov/pubmed/30595370	Leveraging Polygenic Functional Enrichment to Improve GWAS Power.	approximately 459,000 European ancestry individuals	NA	7q32.1		IRF5			ENSG00000128604	NA	NA	rs3807307-?	rs3807307	0	3807307	intron_variant	0	NR	2E-9	8.69897		NA		NR [~ 8900000] (imputed)	N
26	rs35144535	0.929951	7	128616582	rs12706861	0.911319	Systemic lupus erythematosus	43550	28714469	Langefeld CD	42933	Nat Commun	www.ncbi.nlm.nih.gov/pubmed/28714469	Transancestral mapping and genetic load in systemic lupus erythematosus.	6,748 European ancestry cases, 11,516 European ancestry controls	NA	7q32.1	IRF5, TNPO3	TNPO3			ENSG00000064419	NA	NA	rs12706861-?	rs12706861	0	12706861	intron_variant	0	NR	4E-71	70.3979		1.76	[1.65-1.87]	Illumina [at least 5000000] (imputed)	N
38	rs117169628	0.908461	16	89262657	rs117169628	0.908461	COVID-19 (critical illness vs population or mild symptoms)	44719	35255492	Kousathanas A	44627	Nature	www.ncbi.nlm.nih.gov/pubmed/35255492	Whole genome sequencing reveals host factors underlying critical Covid-19.	5,989 European ancestry cases, 42,891 European ancestry controls, 788 South Asian ancestry cases, 3,793 South Asian ancestry controls, 440 African ancestry cases, 1,350 African ancestry controls, 274 East Asian ancestry cases, 366 East Asian ancestry controls	NA	16q24.3		SLC22A31			ENSG00000259803	NA	NA	rs117169628-A	rs117169628	0	117169628	missense_variant	0	NR	2E-8	7.69897		NA		Illumina [NR]	N
38	rs117169628	0.908461	16	89262657	rs117169628	0.908461	COVID-19 (critical illness vs population or mild symptoms)	44719	35255492	Kousathanas A	44627	Nature	www.ncbi.nlm.nih.gov/pubmed/35255492	Whole genome sequencing reveals host factors underlying critical Covid-19.	5,989 European ancestry cases, 42,891 European ancestry controls	NA	16q24.3		SLC22A31			ENSG00000259803	NA	NA	rs117169628-A	rs117169628	0	117169628	missense_variant	0	0.15	4E-9	8.39794		1.2	[1.12-1.26]	Illumina [8121457]	N
38	rs117169628	0.908461	16	89262657	rs117169628	0.908461	COVID-19 (hospitalized vs population)	44818	35922517	COVID-19 Host Genetics Initiative	44776	Nature	www.ncbi.nlm.nih.gov/pubmed/35922517	A first update on mapping the human genetic architecture of COVID-19.	2,113 African ancestry cases, 121,925 African ancestry controls, 1,709 Hispanic or Latin American cases, 150,547 Hispanic or Latin American controls, 1,551 East Asian ancestry cases, 15,825 East Asian ancestry controls, 18,605 European ancestry cases, 2,490,909 European ancestry controls, 584 Greater Middle Eastern (Middle Eastern, North African or Persian) cases, 14,491 Greater Middle Eastern (Middle Eastern, North African or Persian) controls, 465 South Asian ancestry cases, 42,575 South Asian ancestry controls	NA	16q24.3		SLC22A31			ENSG00000259803	NA	NA	rs117169628-A	rs117169628	0	117169628	missense_variant	0	0.137	3E-8	7.52288		1.09	[1.06-1.13]	Affymetrix, Illumina [NR] (imputed)	N
38	rs117169628	0.908461	16	89262657	rs117169628	0.908461	COVID-19 (critical illness vs population)	44818	35922517	COVID-19 Host Genetics Initiative	44776	Nature	www.ncbi.nlm.nih.gov/pubmed/35922517	A first update on mapping the human genetic architecture of COVID-19.	188 African ancestry cases, 11,232 African ancestry controls, 641 Hispanic or Latin American cases, 95,479 Hispanic or Latin American controls, 441 East Asian ancestry cases, 2,776 East Asian ancestry controls, 7,641 European ancestry cases, 1,632,197 European ancestry controls, 314 Greater Middle Eastern (Middle Eastern, North African or Persian) cases, 948 Greater Middle Eastern (Middle Eastern, North African or Persian) controls, 151 South Asian ancestry cases, 34,013 South Asian ancestry controls	NA	16q24.3		SLC22A31			ENSG00000259803	NA	NA	rs117169628-A	rs117169628	0	117169628	missense_variant	0	0.137	4E-8	7.39794		1.15	[1.1-1.21]	Affymetrix, Illumina [NR] (imputed)	N
40	rs2343820	0.953805	17	41244000	rs16942	0.908005	Aspartate aminotransferase levels	44376	33462484	Sinnott-Armstrong N	44214	Nat Genet	www.ncbi.nlm.nih.gov/pubmed/33462484	Genetics of 35 blood and urine biomarkers in the UK Biobank.	341,246 European ancestry individuals, 5,982 African ancestry individuals, 7,313 South Asian ancestry individuals	NA	17q21.31	NR	BRCA1			ENSG00000012048	NA	NA	rs16942-C	rs16942	0	16942	missense_variant	0	NR	1E-12	12		0.0181	[0.013-0.023] unit increase	Affymetrix [9000000] (imputed)	N
2	rs12732514	0.998096	1	78603463	rs1335482	0.90778	Educational attainment (years of education)	43392	30038396	Lee JJ	43304	Nat Genet	www.ncbi.nlm.nih.gov/pubmed/30038396	Gene discovery and polygenic prediction from a genome-wide association study of educational attainment in 1.1 million individuals.	up to 1,131,881 European ancestry individuals	NA	1p31.1		GIPC2			ENSG00000137960	NA	NA	rs1335482-T	rs1335482	0	1335482	3_prime_UTR_variant	0	0.5295	1E-11	11		0.0096	[0.0069-0.0123] unit increase	Affymetrix, Illumina [10000000] (imputed)	N
41	rs80028338	1	17	43395178	rs4792849	0.907521	Monocyte count	44095	32888493	Chen MH	44075	Cell	www.ncbi.nlm.nih.gov/pubmed/32888493	Trans-ethnic and Ancestry-Specific Blood-Cell Genetics in 746,667 Individuals from 5 Global Populations.	639,696 African American or Afro-Caribbean, African ancestry, European ancestry, East Asian ancestry, Hispanic or Latin American and South Asian ancestry individuals	NA	17q21.31	NR	MAP3K14 - RNA5SP443	ENSG00000006062	ENSG00000199953		783	9554	rs4792849-G	rs4792849	0	4792849	regulatory_region_variant	1	0.704679	9E-23	22.0458		NA		Affymetrix, Illumina [23467995] (imputed)	N
41	rs80028338	1	17	43395178	rs4792849	0.907521	Monocyte count	44095	32888493	Chen MH	44075	Cell	www.ncbi.nlm.nih.gov/pubmed/32888493	Trans-ethnic and Ancestry-Specific Blood-Cell Genetics in 746,667 Individuals from 5 Global Populations.	521,594 European ancestry individuals	NA	17q21.31	NR	MAP3K14 - RNA5SP443	ENSG00000006062	ENSG00000199953		783	9554	rs4792849-G	rs4792849	0	4792849	regulatory_region_variant	1	0.741768	7E-24	23.1549		0.021646	[0.017-0.026] SD unit decrease	Affymetrix, Illumina [50262088] (imputed)	N
23	rs28661143	0.988172	7	1909479	rs12699415	0.90728	Idiopathic pulmonary fibrosis	43899	31710517	Allen RJ	43780	Am J Respir Crit Care Med	www.ncbi.nlm.nih.gov/pubmed/31710517	Genome-Wide Association Study of Susceptibility to Idiopathic Pulmonary Fibrosis.	2,668 European ancestry cases, 8,591 European ancestry controls	1,456 European ancestry cases, 11,874 European ancestry controls	7p22.3	MAD1L1	MAD1L1			ENSG00000002822	NA	NA	rs12699415-A	rs12699415	0	12699415	intron_variant	0	0.42	9E-20	19.0458		1.28	[1.21-1.35]	Affymetrix, Illumina [10790934] (imputed)	N
14	rs13146548	0.968002	4	89832791	rs7695732	0.906521	Post bronchodilator FEV1	42657	26634245	Lutz SM	42341	BMC Genet	www.ncbi.nlm.nih.gov/pubmed/26634245	A genome-wide association study identifies risk loci for spirometric measures among smokers of European and African ancestry.	10,094 European ancestry current and former smoker individuals, 3,260 African American current and former smoker individuals, 178 current and former smoker individuals	NA	4q22.1	FAM13A	FAM13A			ENSG00000138640	NA	NA	rs7695732-C	rs7695732	0	7695732	intron_variant	0	0.3	3E-7	6.52288		0.049	NR unit decrease	Illumina [NR] (imputed)	N
14	rs13146548	0.968002	4	89832791	rs7695732	0.906521	Post bronchodilator FEV1/FVC ratio	42657	26634245	Lutz SM	42341	BMC Genet	www.ncbi.nlm.nih.gov/pubmed/26634245	A genome-wide association study identifies risk loci for spirometric measures among smokers of European and African ancestry.	10,094 European ancestry current and former smoker individuals, 3,260 African American current and former smoker individuals, 178 current and former smoker individuals	NA	4q22.1	FAM13A	FAM13A			ENSG00000138640	NA	NA	rs7695732-C	rs7695732	0	7695732	intron_variant	0	0.303	1E-7	7		0.01	unit decrease	Illumina [NR] (imputed)	N
23	rs28661143	0.988172	7	1982181	rs12154473	0.90633	Bipolar disorder (MTAG)	44404	33479212	Yao X	44217	Transl Psychiatry	www.ncbi.nlm.nih.gov/pubmed/33479212	Integrative analysis of genome-wide association studies identifies novel loci associated with neuropsychiatric disorders.	at least 20,352 European ancestry cases, at least 31,358 European ancestry controls	NA	7p22.3	NR	MAD1L1			ENSG00000002822	NA	NA	rs12154473-A	rs12154473	0	12154473	intron_variant	0	0.4115	3E-10	9.52288		0.0702696	[0.048-0.092] unit decrease	NR [NR]	N
23	rs28661143	0.988172	7	1982181	rs12154473	0.90633	Bipolar I disorder	44477	34002096	Mullins N	44333	Nat Genet	www.ncbi.nlm.nih.gov/pubmed/34002096	Genome-wide association study of more than 40,000 bipolar disorder cases provides new insights into the underlying biology.	25,060 European ancestry cases, 449,978 European ancestry controls	NA	7p22.3	NR	MAD1L1			ENSG00000002822	NA	NA	rs12154473-A	rs12154473	0	12154473	intron_variant	0	0.406	9E-15	14.0458		0.91156	[0.89-0.93]	Affymetrix, Illumina [7549318] (imputed)	N
23	rs28661143	0.988172	7	1982181	rs12154473	0.90633	Bipolar disorder type I vs bipolar disorder type II	44813	35912095	Huang Y	44757	Front Cell Dev Biol	www.ncbi.nlm.nih.gov/pubmed/35912095	Patterns of Convergence and Divergence Between Bipolar Disorder Type I and Type II: Evidence From Integrative Genomic Analyses.	25,060 European ancestry BDI cases, 6,781 European ancestry BDII cases	NA	7p22.3		MAD1L1			ENSG00000002822	NA	NA	rs12154473-?	rs12154473	0	12154473	intron_variant	0	NR	3E-8	7.52288		0.0117	[0.0076-0.0158] unit increase	NR [NR]	N
26	rs35144535	0.929951	7	128717906	rs12537284	0.905675	Systemic lupus erythematosus	39615	18204446	Harley JB	39467	Nat Genet	www.ncbi.nlm.nih.gov/pubmed/18204446	Genome-wide association scan in women with systemic lupus erythematosus identifies susceptibility variants in ITGAM, PXK, KIAA1542 and other loci.	720 European ancestry female cases, 2,337 European ancestry female controls	1,846 European ancestry female cases, 1,825 European ancestry female controls	7q32.1	TNPO3, IRF5	TPI1P2 - CYCSP20	ENSG00000230359	ENSG00000240416		20613	39661	rs12537284-A	rs12537284	0	12537284	intergenic_variant	1	0.13	4E-19	18.3979		1.54	[1.40-1.70]	Illumina [317501]	N
26	rs35144535	0.929951	7	128717906	rs12537284	0.905675	Cystatin C levels	44376	33462484	Sinnott-Armstrong N	44214	Nat Genet	www.ncbi.nlm.nih.gov/pubmed/33462484	Genetics of 35 blood and urine biomarkers in the UK Biobank.	342,399 European ancestry individuals, 6,015 African ancestry individuals, 7,338 South Asian ancestry individuals	NA	7q32.1	NR	TPI1P2 - CYCSP20	ENSG00000230359	ENSG00000240416		20613	39661	rs12537284-A	rs12537284	0	12537284	intergenic_variant	1	NR	7E-22	21.1549		0.0335	[0.027-0.04] unit increase	Affymetrix [9000000] (imputed)	N
21	rs9469904	0.970833	6	34656722	rs2814949	0.905014	Essential hypertension (time to event)	44161	32589924	Bi W	44005	Am J Hum Genet	www.ncbi.nlm.nih.gov/pubmed/32589924	A Fast and Accurate Method for Genome-Wide Time-to-Event Data Analysis and Its Application to UK Biobank.	76,566 British ancestry cases, 206,305 British ancestry controls	NA	6p21.31	C6orf106	ILRUN			ENSG00000196821	NA	NA	rs2814949-?	rs2814949	0	2814949	intron_variant	0	NR	9E-9	8.04576		NA		NR [~ 24000000] (imputed)	N
32	rs9704108	0.904711	11	308065	rs9704108	0.904711	Platelet count	42977	27863252	Astle WJ	42691	Cell	www.ncbi.nlm.nih.gov/pubmed/27863252	The Allelic Landscape of Human Blood Cell Trait Variation and Links to Common Complex Disease.	166,066 European ancestry individuals	NA	11p15.5	IFITM2	IFITM2			ENSG00000185201	NA	NA	rs9704108-C	rs9704108	0	9704108	5_prime_UTR_variant	0	0.928	6E-12	11.2218		0.0535131	[0.038-0.069] unit increase	Affymetrix [~ 2500000] (imputed)	N
32	rs9704108	0.904711	11	308065	rs9704108	0.904711	Eosinophil percentage of white cells	44092	32888494	Vuckovic D	44075	Cell	www.ncbi.nlm.nih.gov/pubmed/32888494	The Polygenic and Monogenic Basis of Blood Traits and Diseases.	408,112 British individuals	NA	11p15.5	IFITM2	IFITM2			ENSG00000185201	NA	NA	rs9704108-C	rs9704108	0	9704108	5_prime_UTR_variant	0	0.9254334	6E-11	10.2218		0.0280454	[0.02-0.036] unit decrease	Affymetrix [93095623] (imputed)	N
32	rs9704108	0.904711	11	308065	rs9704108	0.904711	Mean platelet volume	44092	32888494	Vuckovic D	44075	Cell	www.ncbi.nlm.nih.gov/pubmed/32888494	The Polygenic and Monogenic Basis of Blood Traits and Diseases.	408,112 British individuals	NA	11p15.5	IFITM2	IFITM2			ENSG00000185201	NA	NA	rs9704108-C	rs9704108	0	9704108	5_prime_UTR_variant	0	0.9257173	4E-15	14.3979		0.0337058	[0.025-0.042] unit decrease	Affymetrix [93095623] (imputed)	N
32	rs9704108	0.904711	11	308065	rs9704108	0.904711	Plateletcrit	44092	32888494	Vuckovic D	44075	Cell	www.ncbi.nlm.nih.gov/pubmed/32888494	The Polygenic and Monogenic Basis of Blood Traits and Diseases.	408,112 British individuals	NA	11p15.5	IFITM2	IFITM2			ENSG00000185201	NA	NA	rs9704108-C	rs9704108	0	9704108	5_prime_UTR_variant	0	0.9257289	2E-10	9.69897		0.0272189	[0.019-0.036] unit increase	Affymetrix [93095623] (imputed)	N
32	rs9704108	0.904711	11	308065	rs9704108	0.904711	Platelet count	44092	32888494	Vuckovic D	44075	Cell	www.ncbi.nlm.nih.gov/pubmed/32888494	The Polygenic and Monogenic Basis of Blood Traits and Diseases.	408,112 British individuals	NA	11p15.5	IFITM2	IFITM2			ENSG00000185201	NA	NA	rs9704108-C	rs9704108	0	9704108	5_prime_UTR_variant	0	0.9257373	2E-18	17.699		0.0375921	[0.029-0.046] unit increase	Affymetrix [93095623] (imputed)	N
32	rs9704108	0.904711	11	308065	rs9704108	0.904711	Serum alkaline phosphatase levels	44376	33462484	Sinnott-Armstrong N	44214	Nat Genet	www.ncbi.nlm.nih.gov/pubmed/33462484	Genetics of 35 blood and urine biomarkers in the UK Biobank.	342,535 European ancestry individuals, 6,019 African ancestry individuals, 7,337 South Asian ancestry individuals	NA	11p15.5	NR	IFITM2			ENSG00000185201	NA	NA	rs9704108-C	rs9704108	0	9704108	5_prime_UTR_variant	0	NR	3E-16	15.5229		0.0378	[0.029-0.047] unit increase	Affymetrix [9000000] (imputed)	N
31	rs56343119	0.965541	9	136154168	rs579459	0.904561	Blood metabolite ratios	41983	24816252	Shin SY	41770	Nat Genet	www.ncbi.nlm.nih.gov/pubmed/24816252	An atlas of genetic influences on human blood metabolites.	Up to 5,591 European ancestry individuals	Up to 1,767 European ancestry individuals	9q34.2	ABO	ABO - Y_RNA	ENSG00000281879	ENSG00000200742		2700	59004	rs579459-T	rs579459	0	579459	upstream_gene_variant	1	0.79	1E-28	28	(ADpSGEGDFXAEGGGVR/X-14304--leucylalanine)	0.124	[0.1-0.15] unit decrease	Affymetrix, Illumina [2100000] (imputed)	N
31	rs56343119	0.965541	9	136154168	rs579459	0.904561	Urinary metabolites (H-NMR features)	41940	24586186	Rueedi R	41690	PLoS Genet	www.ncbi.nlm.nih.gov/pubmed/24586186	Genome-wide association study of metabolic traits reveals novel gene-metabolite-disease links.	835 European ancestry individuals	601 Brazilian individuals	9q34.2	ABO	ABO - Y_RNA	ENSG00000281879	ENSG00000200742		2700	59004	rs579459-T	rs579459	0	579459	upstream_gene_variant	1	0.27	1E-28	28	(2.0525, Unknown)	0.49	[NR] unit increase	Illumina [713870] (imputed)	N
31	rs56343119	0.965541	9	136154168	rs579459	0.904561	Urinary metabolites (H-NMR features)	41940	24586186	Rueedi R	41690	PLoS Genet	www.ncbi.nlm.nih.gov/pubmed/24586186	Genome-wide association study of metabolic traits reveals novel gene-metabolite-disease links.	835 European ancestry individuals	601 Brazilian individuals	9q34.2	ABO	ABO - Y_RNA	ENSG00000281879	ENSG00000200742		2700	59004	rs579459-T	rs579459	0	579459	upstream_gene_variant	1	0.27	2E-32	31.699	(5.1825, Unknown)	0.53	[NR] unit increase	Illumina [713870] (imputed)	N
31	rs56343119	0.965541	9	136154168	rs579459	0.904561	Low density lipoprotein cholesterol levels	43510	29507422	Hoffmann TJ	43164	Nat Genet	www.ncbi.nlm.nih.gov/pubmed/29507422	A large electronic-health-record-based genome-wide study of serum lipids.	76,627 European ancestry individuals, 7,795 Hispanic individuals, 6,855 East Asian ancestry individuals, 2,958 African American individuals, 439 South Asian ancestry individuals	NA	9q34.2	NR	ABO - Y_RNA	ENSG00000281879	ENSG00000200742		2700	59004	rs579459-T	rs579459	0	579459	upstream_gene_variant	1	0.786	1E-43	43	(EA)	0.079	unit decrease	Affymetrix [at least 7091467] (imputed)	N
31	rs56343119	0.965541	9	136154168	rs579459	0.904561	Low density lipoprotein cholesterol levels	43510	29507422	Hoffmann TJ	43164	Nat Genet	www.ncbi.nlm.nih.gov/pubmed/29507422	A large electronic-health-record-based genome-wide study of serum lipids.	76,627 European ancestry individuals, 7,795 Hispanic individuals, 6,855 East Asian ancestry individuals, 2,958 African American individuals, 439 South Asian ancestry individuals	NA	9q34.2	NR	ABO - Y_RNA	ENSG00000281879	ENSG00000200742		2700	59004	rs579459-T	rs579459	0	579459	upstream_gene_variant	1	0.812	3E-14	13.5229	(Hispanic)	0.147	unit decrease	Affymetrix [at least 7091467] (imputed)	N
31	rs56343119	0.965541	9	136154168	rs579459	0.904561	Low density lipoprotein cholesterol levels	43510	29507422	Hoffmann TJ	43164	Nat Genet	www.ncbi.nlm.nih.gov/pubmed/29507422	A large electronic-health-record-based genome-wide study of serum lipids.	76,627 European ancestry individuals, 7,795 Hispanic individuals, 6,855 East Asian ancestry individuals, 2,958 African American individuals, 439 South Asian ancestry individuals	NA	9q34.2	NR	ABO - Y_RNA	ENSG00000281879	ENSG00000200742		2700	59004	rs579459-T	rs579459	0	579459	upstream_gene_variant	1	0.79	4E-7	6.39794	(East Asian)	0.099	unit decrease	Affymetrix [at least 7091467] (imputed)	N
31	rs56343119	0.965541	9	136154168	rs579459	0.904561	Low density lipoprotein cholesterol levels	43510	29507422	Hoffmann TJ	43164	Nat Genet	www.ncbi.nlm.nih.gov/pubmed/29507422	A large electronic-health-record-based genome-wide study of serum lipids.	76,627 European ancestry individuals, 7,795 Hispanic individuals, 6,855 East Asian ancestry individuals, 2,958 African American individuals, 439 South Asian ancestry individuals	NA	9q34.2	NR	ABO - Y_RNA	ENSG00000281879	ENSG00000200742		2700	59004	rs579459-T	rs579459	0	579459	upstream_gene_variant	1	NR	6E-60	59.2218		0.085	unit decrease	Affymetrix [at least 7091467] (imputed)	N
31	rs56343119	0.965541	9	136154168	rs579459	0.904561	LDL cholesterol levels	43727	30926973	Bentley AR	43553	Nat Genet	www.ncbi.nlm.nih.gov/pubmed/30926973	Multi-ancestry genome-wide gene-smoking interaction study of 387,272 individuals identifies new loci associated with serum lipids.	up to 23,353 African ancestry individuals, 13,171 Asian ancestry individuals, up to 82,522 European ancestry individuals, 6,646 Hispanic individuals	NA	9q34.2		ABO - Y_RNA	ENSG00000281879	ENSG00000200742		2700	59004	rs579459-T	rs579459	0	579459	upstream_gene_variant	1	0.7972	1E-26	26		2.0948	[1.71-2.48] unit decrease	Affymetrix, Illumina, Perlegen [NR] (imputed)	N
31	rs56343119	0.965541	9	136154168	rs579459	0.904561	Serum alkaline phosphatase levels	43987	32084209	Seo JY	43882	PLoS One	www.ncbi.nlm.nih.gov/pubmed/32084209	A genome-wide association study on liver enzymes in Korean population.	4,457 Korean ancestry individuals	2,031 Korean ancestry individuals	9q34.2	ABO	ABO - Y_RNA	ENSG00000281879	ENSG00000200742		2700	59004	rs579459-C	rs579459	0	579459	upstream_gene_variant	1	0.246	2E-8	7.69897		3.045	[1.99-4.1] unit decrease	Affymetrix [546738]	N
31	rs56343119	0.965541	9	136154168	rs579459	0.904561	Venous thromboembolism	43787	31420334	Lindstrom S	43693	Blood	www.ncbi.nlm.nih.gov/pubmed/31420334	Genomic and Transcriptomic Association Studies Identify 16 Novel Susceptibility Loci for Venous Thromboembolism.	29,435 European ancestry cases, 799 African American cases, 157,769 European ancestry controls, 14,353 African American controls	NA	9q34.2	ABO	ABO - Y_RNA	ENSG00000281879	ENSG00000200742		2700	59004	rs579459-C	rs579459	0	579459	upstream_gene_variant	1	NR	4E-145	144.398		1.36	[1.33-1.39]	Affymetrix, Illumina [12923718] (imputed)	N
31	rs56343119	0.965541	9	136154168	rs579459	0.904561	LDL cholesterol levels	42912	28334899	Spracklen CN	42787	Hum Mol Genet	www.ncbi.nlm.nih.gov/pubmed/28334899	Association analyses of East Asian individuals and trans-ancestry analyses with European individuals reveal new loci associated with cholesterol and triglyceride levels.	22,526 East Asian ancestry individuals	37,842 East Asian ancestry individuals	9q34.2	ABO	ABO - Y_RNA	ENSG00000281879	ENSG00000200742		2700	59004	rs579459-T	rs579459	0	579459	upstream_gene_variant	1	0.78	7E-13	12.1549	(BMI unadjusted)	0.082	[0.06-0.104] unit decrease	Affymetrix, Illumina [~ 2400000] (imputed)	N
31	rs56343119	0.965541	9	136154168	rs579459	0.904561	Total cholesterol levels	42912	28334899	Spracklen CN	42787	Hum Mol Genet	www.ncbi.nlm.nih.gov/pubmed/28334899	Association analyses of East Asian individuals and trans-ancestry analyses with European individuals reveal new loci associated with cholesterol and triglyceride levels.	32,576 East Asian ancestry individuals, 187,365 European ancestry individuals	10,855 Chinese ancestry individuals	9q34.2	ABO	ABO - Y_RNA	ENSG00000281879	ENSG00000200742		2700	59004	rs579459-T	rs579459	0	579459	upstream_gene_variant	1	0.65	5E-10	9.30103	(Asian initial, BMI unadjusted)	0.059	[0.041-0.077] unit decrease	Affymetrix, Illumina [up to 1900000] (imputed)	N
31	rs56343119	0.965541	9	136154168	rs579459	0.904561	Total cholesterol levels	42912	28334899	Spracklen CN	42787	Hum Mol Genet	www.ncbi.nlm.nih.gov/pubmed/28334899	Association analyses of East Asian individuals and trans-ancestry analyses with European individuals reveal new loci associated with cholesterol and triglyceride levels.	22,814 East Asian ancestry individuals	57,490 East Asian ancestry individuals	9q34.2	ABO	ABO - Y_RNA	ENSG00000281879	ENSG00000200742		2700	59004	rs579459-T	rs579459	0	579459	upstream_gene_variant	1	0.78	7E-13	12.1549	(BMI unadjusted)	0.082	[0.06-0.104] unit decrease	Affymetrix, Illumina [~ 2400000] (imputed)	N
31	rs56343119	0.965541	9	136154168	rs579459	0.904561	LDL cholesterol levels	42912	28334899	Spracklen CN	42787	Hum Mol Genet	www.ncbi.nlm.nih.gov/pubmed/28334899	Association analyses of East Asian individuals and trans-ancestry analyses with European individuals reveal new loci associated with cholesterol and triglyceride levels.	32,285 East Asian ancestry individuals, 173,082 European ancestry individuals	8,478 Chinese ancestry individuals	9q34.2	ABO	ABO - Y_RNA	ENSG00000281879	ENSG00000200742		2700	59004	rs579459-T	rs579459	0	579459	upstream_gene_variant	1	0.785	2E-51	50.699	(Trans-ethnic initial)	0.0665	[0.058-0.075] unit decrease (EA Beta value)	Affymetrix, Illumina [~ 1900000] (imputed)	N
31	rs56343119	0.965541	9	136154168	rs579459	0.904561	Total cholesterol levels	42912	28334899	Spracklen CN	42787	Hum Mol Genet	www.ncbi.nlm.nih.gov/pubmed/28334899	Association analyses of East Asian individuals and trans-ancestry analyses with European individuals reveal new loci associated with cholesterol and triglyceride levels.	32,576 East Asian ancestry individuals, 187,365 European ancestry individuals	10,855 Chinese ancestry individuals	9q34.2	ABO	ABO - Y_RNA	ENSG00000281879	ENSG00000200742		2700	59004	rs579459-T	rs579459	0	579459	upstream_gene_variant	1	0.785	4E-49	48.3979	(Trans-ethnic initial)	0.062	[0.053-0.071] unit decrease (EA Beta values)	Affymetrix, Illumina [up to 1900000] (imputed)	N
31	rs56343119	0.965541	9	136154168	rs579459	0.904561	LDL cholesterol levels	42912	28334899	Spracklen CN	42787	Hum Mol Genet	www.ncbi.nlm.nih.gov/pubmed/28334899	Association analyses of East Asian individuals and trans-ancestry analyses with European individuals reveal new loci associated with cholesterol and triglyceride levels.	32,285 East Asian ancestry individuals, 173,082 European ancestry individuals	8,478 Chinese ancestry individuals	9q34.2	ABO	ABO - Y_RNA	ENSG00000281879	ENSG00000200742		2700	59004	rs579459-T	rs579459	0	579459	upstream_gene_variant	1	0.65	2E-9	8.69897	(Asian initial, BMI unadjusted)	0.057	[0.039-0.075] unit decrease	Affymetrix, Illumina [~ 1900000] (imputed)	N
31	rs56343119	0.965541	9	136154168	rs579459	0.904561	Red blood cell count	42866	28017375	van Rooij FJA	42726	Am J Hum Genet	www.ncbi.nlm.nih.gov/pubmed/28017375	Genome-wide Trans-ethnic Meta-analysis Identifies Seven Genetic Loci Influencing Erythrocyte Traits and a Role for RBPMS in Erythropoiesis.	up to 40,258 European ancestry individuals, up to 16,128 African American individuals, up to 15,252 East Asian individuals.	16,389 individuals of European and African American ancestry.	9q34.2	ABO	ABO - Y_RNA	ENSG00000281879	ENSG00000200742		2700	59004	rs579459-T	rs579459	0	579459	upstream_gene_variant	1	NR	4E-11	10.3979	(Asian)	0.0086	[0.0061-0.0111] unit increase	NR [2500000] (imputed)	N
31	rs56343119	0.965541	9	136154168	rs579459	0.904561	Platelet reactivity measurement (collagen-epinephrine)	43696	31262040	Pujol-Moix N	43646	Int J Mol Sci	www.ncbi.nlm.nih.gov/pubmed/31262040	Influence of ABO Locus on PFA-100 Collagen-ADP Closure Time Is Not Totally Dependent on the Von Willebrand Factor. Results of a GWAS on GAIT-2 Project Phenotypes.	935 Spanish ancestry individuals	NA	9q34.2	ABO	ABO - Y_RNA	ENSG00000281879	ENSG00000200742		2700	59004	rs579459-?	rs579459	0	579459	upstream_gene_variant	1	NR	1E-9	9		NA		Illumina [10844567] (imputed)	N
31	rs56343119	0.965541	9	136154168	rs579459	0.904561	Coronary artery disease	41843	24262325	Dichgans M	41599	Stroke	www.ncbi.nlm.nih.gov/pubmed/24262325	Shared genetic susceptibility to ischemic stroke and coronary artery disease: a genome-wide analysis of common variants.	33,398 cases, 75,726 controls	NA	9q34.2	ABO	ABO - Y_RNA	ENSG00000281879	ENSG00000200742		2700	59004	rs579459-C	rs579459	0	579459	upstream_gene_variant	1	NR	2E-7	6.69897		1.1	[1.06-1.14]	Illumina [575000] (imputed)	N
31	rs56343119	0.965541	9	136154168	rs579459	0.904561	Coronary artery disease or ischemic stroke	41843	24262325	Dichgans M	41599	Stroke	www.ncbi.nlm.nih.gov/pubmed/24262325	Shared genetic susceptibility to ischemic stroke and coronary artery disease: a genome-wide analysis of common variants.	12,389 Ischemic stroke cases, 22,233 Coronary artery disease cases, ~ 88,766 controls	NA	9q34.2	ABO	ABO - Y_RNA	ENSG00000281879	ENSG00000200742		2700	59004	rs579459-C	rs579459	0	579459	upstream_gene_variant	1	NR	2E-9	8.69897		NA		Affymetrix, Illumina [up to 2500000] (imputed)	N
31	rs56343119	0.965541	9	136154168	rs579459	0.904561	Coronary artery disease or large artery stroke	41843	24262325	Dichgans M	41599	Stroke	www.ncbi.nlm.nih.gov/pubmed/24262325	Shared genetic susceptibility to ischemic stroke and coronary artery disease: a genome-wide analysis of common variants.	2,167 Large artery stroke cases, 22,233 Coronary artery disease cases, ~ 75,921 controls	NA	9q34.2	ABO	ABO - Y_RNA	ENSG00000281879	ENSG00000200742		2700	59004	rs579459-?	rs579459	0	579459	upstream_gene_variant	1		3E-8	7.52288		NA		Affymetrix, Illumina [up to 2500000] (imputed)	N
31	rs56343119	0.965541	9	136154168	rs579459	0.904561	Red blood cell traits	41352	23222517	van der Harst P	41248	Nature	www.ncbi.nlm.nih.gov/pubmed/23222517	Seventy-five genetic loci influencing the human red blood cell.	62,553 European ancestry individuals, 9,308 South Asian ancestry individuals	63,506 European ancestry individuals	9q34.2	ABO	ABO - Y_RNA	ENSG00000281879	ENSG00000200742		2700	59004	rs579459-T	rs579459	0	579459	upstream_gene_variant	1	0.8	9E-18	17.0458	(EA, RBCC)	0.021	[0.015-0.027] unit increase	Affymetrix, Illumina, Perlegen [2711806] (imputed)	N
31	rs56343119	0.965541	9	136154168	rs579459	0.904561	Cholesterol, total	42650	26582766	Lu X	42326	Circ Cardiovasc Genet	www.ncbi.nlm.nih.gov/pubmed/26582766	Genetic Susceptibility to Lipid Levels and Lipid Change Over Time and Risk of Incident Hyperlipidemia in Chinese Populations.	8,344 Han Chinese ancestry individuals	14,739 Han Chinese ancestry individuals	9q34.2	ABO	ABO - Y_RNA	ENSG00000281879	ENSG00000200742		2700	59004	rs579459-C	rs579459	0	579459	upstream_gene_variant	1	0.2	3E-10	9.52288		3.038	[2.1-3.98] unit increase	Affymetrix, Illumina [2573667] (imputed)	N
31	rs56343119	0.965541	9	136154168	rs579459	0.904561	LDL cholesterol	42650	26582766	Lu X	42326	Circ Cardiovasc Genet	www.ncbi.nlm.nih.gov/pubmed/26582766	Genetic Susceptibility to Lipid Levels and Lipid Change Over Time and Risk of Incident Hyperlipidemia in Chinese Populations.	8,344 Han Chinese ancestry individuals	14,739 Han Chinese ancestry individuals	9q34.2	ABO	ABO - Y_RNA	ENSG00000281879	ENSG00000200742		2700	59004	rs579459-C	rs579459	0	579459	upstream_gene_variant	1	0.2	6E-13	12.2218		2.853	[2.08-3.62] unit increase	Affymetrix, Illumina [2573667] (imputed)	N
31	rs56343119	0.965541	9	136154168	rs579459	0.904561	Glycated hemoglobin levels	43637	28898252	Wheeler E	42990	PLoS Med	www.ncbi.nlm.nih.gov/pubmed/28898252	Impact of common genetic determinants of Hemoglobin A1c on type 2 diabetes risk and diagnosis in ancestrally diverse populations: A transethnic genome-wide meta-analysis.	88,355 European ancestry individuals	NA	9q34.2	ABO	ABO - Y_RNA	ENSG00000281879	ENSG00000200742		2700	59004	rs579459-C	rs579459	0	579459	upstream_gene_variant	1	0.2389	9E-9	8.04576		0.0107	[0.007-0.0144] unit increase	Affymetrix, Illumina, Perlegen [~ 2500000] (imputed)	N
31	rs56343119	0.965541	9	136154168	rs579459	0.904561	Total cholesterol levels	43510	29507422	Hoffmann TJ	43164	Nat Genet	www.ncbi.nlm.nih.gov/pubmed/29507422	A large electronic-health-record-based genome-wide study of serum lipids.	76,627 European ancestry individuals, 7,795 Hispanic individuals, 6,855 East Asian ancestry individuals, 2,958 African American individuals, 439 South Asian ancestry individuals	NA	9q34.2	NR	ABO - Y_RNA	ENSG00000281879	ENSG00000200742		2700	59004	rs579459-T	rs579459	0	579459	upstream_gene_variant	1	0.786	9E-37	36.0458	(EA)	0.071	unit decrease	Affymetrix [at least 7091467] (imputed)	N
31	rs56343119	0.965541	9	136154168	rs579459	0.904561	Total cholesterol levels	43510	29507422	Hoffmann TJ	43164	Nat Genet	www.ncbi.nlm.nih.gov/pubmed/29507422	A large electronic-health-record-based genome-wide study of serum lipids.	76,627 European ancestry individuals, 7,795 Hispanic individuals, 6,855 East Asian ancestry individuals, 2,958 African American individuals, 439 South Asian ancestry individuals	NA	9q34.2	NR	ABO - Y_RNA	ENSG00000281879	ENSG00000200742		2700	59004	rs579459-T	rs579459	0	579459	upstream_gene_variant	1	0.812	2E-10	9.69897	(Hispanic)	0.122	unit decrease	Affymetrix [at least 7091467] (imputed)	N
31	rs56343119	0.965541	9	136154168	rs579459	0.904561	Total cholesterol levels	43510	29507422	Hoffmann TJ	43164	Nat Genet	www.ncbi.nlm.nih.gov/pubmed/29507422	A large electronic-health-record-based genome-wide study of serum lipids.	76,627 European ancestry individuals, 7,795 Hispanic individuals, 6,855 East Asian ancestry individuals, 2,958 African American individuals, 439 South Asian ancestry individuals	NA	9q34.2	NR	ABO - Y_RNA	ENSG00000281879	ENSG00000200742		2700	59004	rs579459-T	rs579459	0	579459	upstream_gene_variant	1	NR	1E-48	48		0.075	unit decrease	Affymetrix [at least 7091467] (imputed)	N
31	rs56343119	0.965541	9	136154168	rs579459	0.904561	Soluble E-selectin levels	40084	19729612	Paterson AD	40059	Arterioscler Thromb Vasc Biol	www.ncbi.nlm.nih.gov/pubmed/19729612	Genome-wide association identifies the ABO blood group as a major locus associated with serum levels of soluble E-selectin.	685 European ancestry individuals with type 1 diabetes	477 European ancestry individuals	9q34.2	ABO	ABO - Y_RNA	ENSG00000281879	ENSG00000200742		2700	59004	rs579459-C	rs579459	0	579459	upstream_gene_variant	1	0.20	1E-29	29		NA		Illumina [~ 841000]	N
31	rs56343119	0.965541	9	136154168	rs579459	0.904561	Coronary heart disease	40644	21378990	Schunkert H	40608	Nat Genet	www.ncbi.nlm.nih.gov/pubmed/21378990	Large-scale association analysis identifies 13 new susceptibility loci for coronary artery disease.	22,233 European ancestry cases, 64,762 European ancestry controls	56,682 European ancestry cases and controls	9q34.2	ABO	ABO - Y_RNA	ENSG00000281879	ENSG00000200742		2700	59004	rs579459-C	rs579459	0	579459	upstream_gene_variant	1	0.21	4E-14	13.3979		1.1	[1.07-1.13]	Affymetrix, Illumina [~ 2300000] (imputed)	N
31	rs56343119	0.965541	9	136154168	rs579459	0.904561	Soluble levels of adhesion molecules	40252	20167578	Barbalic M	40227	Hum Mol Genet	www.ncbi.nlm.nih.gov/pubmed/20167578	Large-scale genomic studies reveal central role of ABO in sP-selectin and sICAM-1 levels.	Up to 9,813 European ancestry individuals	NA	9q34.2	ABO	ABO - Y_RNA	ENSG00000281879	ENSG00000200742		2700	59004	rs579459-T	rs579459	0	579459	upstream_gene_variant	1	NR	2E-41	40.699	(P-Selectin)	14	[12.04-15.96] % increase	Affymetrix, Illumina [~ 2500000] (imputed)	N
31	rs56343119	0.965541	9	136154168	rs579459	0.904561	Liver enzyme levels (alkaline phosphatase)	40865	22001757	Chambers JC	40832	Nat Genet	www.ncbi.nlm.nih.gov/pubmed/22001757	Genome-wide association study identifies loci influencing concentrations of liver enzymes in plasma.	Up to 52,350 European ancestry individuals, up to 8,739 Indian Asian ancestry individuals	NA	9q34.2	ABO	ABO - Y_RNA	ENSG00000281879	ENSG00000200742		2700	59004	rs579459-T	rs579459	0	579459	upstream_gene_variant	1	0.80	3E-123	122.523		8.8	[7.40-10.2] % increase	Affymetrix, Illumina, Perlegen [~ 2600000] (imputed)	N
31	rs56343119	0.965541	9	136154168	rs579459	0.904561	Low density lipoprotein cholesterol levels	43647	31217584	Wojcik GL	43635	Nature	www.ncbi.nlm.nih.gov/pubmed/31217584	Genetic analyses of diverse populations improves discovery for complex traits.	9,720 African American individuals, 17,373 Hispanic/Latino individuals, 2,316 Asian ancestry individuals, 1,900 Native Hawaiian ancestry individuals, 591 Native American ancestry individuals, 321 individuals	NA	9q34.2	NR	ABO - Y_RNA	ENSG00000281879	ENSG00000200742		2700	59004	rs579459-?	rs579459	0	579459	upstream_gene_variant	1	NR	7E-11	10.1549		2.65324	[1.86-3.45] unit increase	Illumina [31808917] (imputed)	N
31	rs56343119	0.965541	9	136154168	rs579459	0.904561	Total cholesterol levels	43648	31217584	Wojcik GL	43635	Nature	www.ncbi.nlm.nih.gov/pubmed/31217584	Genetic analyses of diverse populations improves discovery for complex traits.	10,137 African American individuals, 17,802 Hispanic/Latino individuals, 2,387 Asian ancestry individuals, 1,915 Native Hawaiian ancestry individuals, 604 Native American ancestry individuals, 340 individuals	NA	9q34.2	NR	ABO - Y_RNA	ENSG00000281879	ENSG00000200742		2700	59004	rs579459-?	rs579459	0	579459	upstream_gene_variant	1	NR	3E-10	9.52288		2.85709	[1.97-3.74] unit increase	Illumina [32003504] (imputed)	N
31	rs56343119	0.965541	9	136154168	rs579459	0.904561	Stem cell factor levels	44159	33067605	Folkersen L	44120	Nat Metab	www.ncbi.nlm.nih.gov/pubmed/33067605	Genomic and drug target evaluation of 90 cardiovascular proteins in 30,931 individuals.	21,758 European ancestry individuals	9,173 individuals	9q34.2		ABO - Y_RNA	ENSG00000281879	ENSG00000200742		2700	59004	rs579459-T	rs579459	0	579459	upstream_gene_variant	1	0.78	1E-10	10		0.0708	unit increase	Affymetrix, Illumina [20300000] (imputed)	N
31	rs56343119	0.965541	9	136154168	rs579459	0.904561	Relative protein intake	44837	34426670	Merino J	44431	Nat Hum Behav	www.ncbi.nlm.nih.gov/pubmed/34426670	Genetic analysis of dietary intake identifies new loci and functional links with metabolic traits.	282,271 European ancestry individuals	NA	9q34.2		ABO - Y_RNA	ENSG00000281879	ENSG00000200742		2700	59004	rs579459-T	rs579459	0	579459	upstream_gene_variant	1	0.7856	8E-9	8.09691		0.0653	[0.043-0.087] unit decrease	Affymetrix [11800000] (imputed)	N
31	rs56343119	0.965541	9	136154168	rs579459	0.904561	Dietary macronutrient intake (multi-trait analysis)	44837	34426670	Merino J	44431	Nat Hum Behav	www.ncbi.nlm.nih.gov/pubmed/34426670	Genetic analysis of dietary intake identifies new loci and functional links with metabolic traits.	282,271 European ancestry individuals	NA	9q34.2		ABO - Y_RNA	ENSG00000281879	ENSG00000200742		2700	59004	rs579459-T	rs579459	0	579459	upstream_gene_variant	1	0.786	3E-8	7.52288		NA		Affymetrix [11800000] (imputed)	N
31	rs56343119	0.965541	9	136154168	rs579459	0.904561	Platelet glycoprotein 4 levels	44858	36168886	Thareja G	44832	Hum Mol Genet	www.ncbi.nlm.nih.gov/pubmed/36168886	Differences and commonalities in the genetic architecture of protein quantitative trait loci in European and Arab populations.	2,935 Qatari ancestry individuals	NA	9q34.2		ABO - Y_RNA	ENSG00000281879	ENSG00000200742		2700	59004	rs579459-C	rs579459	0	579459	upstream_gene_variant	1	0.113629	2E-23	22.699		0.406697	[0.33-0.49] unit decrease	NR [10004359]	N
23	rs28661143	0.988172	7	2067593	rs11764212	0.904263	Spherical equivalent	44046	32352494	Han X	43951	JAMA Ophthalmol	www.ncbi.nlm.nih.gov/pubmed/32352494	Association of Myopia and Intraocular Pressure With Retinal Detachment in European Descent Participants of the UK Biobank Cohort: A Mendelian Randomization Study.	95,827 European ancestry individuals	NA	7p22.3	NR	MAD1L1			ENSG00000002822	NA	NA	rs11764212-A	rs11764212	0	11764212	intron_variant	0		4E-8	7.39794		0.06	[0.04-0.08] unit increase	NR [NR]	N
23	rs28661143	0.988172	7	2067593	rs11764212	0.904263	High myopia	44466	33830181	Tideman JWL	44294	JAMA Ophthalmol	www.ncbi.nlm.nih.gov/pubmed/33830181	Evaluation of Shared Genetic Susceptibility to High and Low Myopia and Hyperopia.	3,164 European ancestry high myopic cases, 21,416 European ancestry emmetropia controls	NA	7p22.3	NR	MAD1L1			ENSG00000002822	NA	NA	rs11764212-?	rs11764212	0	11764212	intron_variant	0	NR	7E-6	5.1549		0.126737	[0.071-0.182] unit decrease	NR [13958389] (imputed)	N
23	rs28661143	0.988172	7	2017445	rs6461049	0.904101	Schizophrenia	41716	23974872	Ripke S	41511	Nat Genet	www.ncbi.nlm.nih.gov/pubmed/23974872	Genome-wide association analysis identifies 13 new risk loci for schizophrenia.	5,001 European ancestry cases, 6,243 European ancestry controls, 8,832 cases, 12,067 controls	4,801 European ancestry cases, 4,741 European ancestry controls, 2,612 European and unknown ancestry cases, 15,021 European and unknown ancestry controls, 581 trios	7p22.3	SNX8, NUDT1, FTSJ2, MAD1L1	MAD1L1			ENSG00000002822	NA	NA	rs6461049-T	rs6461049	0	6461049	intron_variant	0	0.571	6E-13	12.2218		1.107	[1.08-1.13]	Affymetrix, Illumina [9871789]	N
39	rs12945855	0.949485	17	16052381	rs9903464	0.903768	Brain morphology (MOSTest)	44888	35164939	van der Meer D	44603	Biol Psychiatry	www.ncbi.nlm.nih.gov/pubmed/35164939	Boosting Schizophrenia Genetics by Utilizing Genetic Overlap With Brain Morphology.	33,735 white British ancestry individuals	NA	17p11.2		NCOR1			ENSG00000141027	NA	NA	rs9903464-?	rs9903464	0	9903464	intron_variant	0	NR	1E-9	9		NA		NR [9061072] (imputed)	N
39	rs12945855	0.949485	17	16052381	rs9903464	0.903768	Vertex-wise cortical surface area	44627	34910505	van der Meer D	44545	Sci Adv	www.ncbi.nlm.nih.gov/pubmed/34910505	The genetic architecture of human cortical folding.	33,748 European ancestry individuals	NA	17p11.2		NCOR1			ENSG00000141027	NA	NA	rs9903464-C	rs9903464	0	9903464	intron_variant	0	0.48	6E-9	8.22185		5.83	z score increase	Affymetrix [9061022] (imputed)	N
15	rs2736099	0.965123	5	1297258	rs6554754	0.903638	Uterine leiomyoma or breast cancer (pleiotropy)	44812	35803233	Wu X	44743	Am J Hum Genet	www.ncbi.nlm.nih.gov/pubmed/35803233	Investigating the shared genetic architecture of uterine leiomyoma and breast cancer: A genome-wide cross-trait analysis.	35,474 European ancestry UL cases, 133,384 European ancestry BC cases, 381,294 European ancestry controls	NA	5p15.33		TERT - MIR4457	ENSG00000164362	ENSG00000263670		2075	12167	rs6554754-T	rs6554754	0	6554754	upstream_gene_variant	1	NR	4E-30	29.3979		NA		NR [8170973] (imputed)	N
26	rs35144535	0.929951	7	128579666	rs3823536	0.903364	Sjögren's syndrome	42878	28076899	Taylor KE	42746	Arthritis Rheumatol	www.ncbi.nlm.nih.gov/pubmed/28076899	Genome-Wide Association Analysis Reveals Genetic Heterogeneity of Sjögren's Syndrome According to Ancestry.	585 European ancestry cases, up to 51 African ancestry cases, up to 164 Hispanic/Native american cases, up to 570 Asian ancestry cases, up to 59 cases, 1,546 European ancestry controls, 495 African ancestry controls, 237 Hispanic/Native American controls, 306 Asian ancestry controls, 148 controls.	NA	7q32.1	TNP03, IRF5	IRF5			ENSG00000128604	NA	NA	rs3823536-?	rs3823536	0	3823536	intron_variant	0		3E-14	13.5229		1.49	[1.34-1.65]	Illumina [1444884]	N
26	rs35144535	0.929951	7	128579666	rs3823536	0.903364	Sjögren's syndrome	44643	28076899	Taylor KE	42746	Arthritis Rheumatol	www.ncbi.nlm.nih.gov/pubmed/28076899	Genome-Wide Association Analysis Reveals Genetic Heterogeneity of Sjögren's Syndrome According to Ancestry.	585 European ancestry cases, 1,546 European ancestry controls	NA	7q32.1	IRF5/TNP03	IRF5			ENSG00000128604	NA	NA	rs3823536-?	rs3823536	0	3823536	intron_variant	0		7E-11	10.1549		1.54	[1.36-1.76]	Illumina [1444884]	N
26	rs35144535	0.929951	7	128579666	rs3823536	0.903364	Eosinophil counts	44095	32888493	Chen MH	44075	Cell	www.ncbi.nlm.nih.gov/pubmed/32888493	Trans-ethnic and Ancestry-Specific Blood-Cell Genetics in 746,667 Individuals from 5 Global Populations.	474,237 European ancestry individuals	NA	7q32.1	NR	IRF5			ENSG00000128604	NA	NA	rs3823536-A	rs3823536	0	3823536	intron_variant	0	0.467209	3E-19	18.5229		0.017818	[0.014-0.022] SD unit decrease	Affymetrix, Illumina [50000174] (imputed)	N
26	rs35144535	0.929951	7	128579666	rs3823536	0.903364	Eosinophil counts	44095	32888493	Chen MH	44075	Cell	www.ncbi.nlm.nih.gov/pubmed/32888493	Trans-ethnic and Ancestry-Specific Blood-Cell Genetics in 746,667 Individuals from 5 Global Populations.	583,850 African American or Afro-Caribbean, African ancestry, European ancestry, East Asian ancestry, Hispanic or Latin American and South Asian ancestry individuals	NA	7q32.1	NR	IRF5			ENSG00000128604	NA	NA	rs3823536-A	rs3823536	0	3823536	intron_variant	0	0.427608	5E-21	20.301		NA		Affymetrix, Illumina [19872809] (imputed)	N
26	rs35144535	0.929951	7	128579666	rs3823536	0.903364	Eosinophil counts	44544	34594039	Sakaue S	44469	Nat Genet	www.ncbi.nlm.nih.gov/pubmed/34594039	A cross-population atlas of genetic associations for 220 human phenotypes.	349,856 European ancestry individuals, 93,063 East Asian ancestry individuals	NA	7q32.1		IRF5			ENSG00000128604	NA	NA	rs3823536-A	rs3823536	0	3823536	intron_variant	0	NR	2E-11	10.699		0.0112	[0.0079-0.0145] unit decrease	Affymetrix, Illumina [20529668] (imputed)	N
15	rs2736099	0.965123	5	1282319	rs7726159	0.902705	Breast cancer	42825	27117709	Couch FJ	42487	Nat Commun	www.ncbi.nlm.nih.gov/pubmed/27117709	Identification of four novel susceptibility loci for oestrogen receptor negative breast cancer.	4,939 European ancestry estrogen receptor-negative cases, 14,352 European ancestry controls	7,333 European ancestry estrogen receptor-negative cases, 7,797 European ancestry BRCA1 mutation carrier cases, 7,455 European ancestry BRCA1 mutation carrier controls, 42,468 European ancestry controls	5p15.33	TERT	TERT			ENSG00000164362	NA	NA	rs7726159-?	rs7726159	0	7726159	intron_variant	0	0.35	3E-8	7.52288		1.07	[1.02-1.11] (BRCA1 carriers)	Illumina [10909381] (imputed)	N
15	rs2736099	0.965123	5	1282319	rs7726159	0.902705	Breast cancer (estrogen-receptor negative)	42825	27117709	Couch FJ	42487	Nat Commun	www.ncbi.nlm.nih.gov/pubmed/27117709	Identification of four novel susceptibility loci for oestrogen receptor negative breast cancer.	4,939 European ancestry cases, 14,352 European ancestry controls	7,333 European ancestry cases, 42,468 European ancestry controls	5p15.33	TERT	TERT			ENSG00000164362	NA	NA	rs7726159-?	rs7726159	0	7726159	intron_variant	0	0.34	2E-6	5.69897		1.09	[1.05-1.13]	Illumina [10909381] (imputed)	N
15	rs2736099	0.965123	5	1282319	rs7726159	0.902705	Hematocrit	44092	32888494	Vuckovic D	44075	Cell	www.ncbi.nlm.nih.gov/pubmed/32888494	The Polygenic and Monogenic Basis of Blood Traits and Diseases.	408,112 British individuals	NA	5p15.33	TERT	TERT			ENSG00000164362	NA	NA	rs7726159-A	rs7726159	0	7726159	intron_variant	0	0.326796	3E-10	9.52288		0.0148586	[0.01-0.019] unit increase	Affymetrix [93095623] (imputed)	N
15	rs2736099	0.965123	5	1282319	rs7726159	0.902705	Differentiated thyroid cancer	44421	33527407	Truong T	44229	Int J Cancer	www.ncbi.nlm.nih.gov/pubmed/33527407	Multiethnic genome-wide association study of differentiated thyroid cancer in the EPITHYR consortium.	1,554 European ancestry cases, 1,973 European ancestry controls	2,229 European ancestry cases, 2,059 European ancestry controls	5p15.33	NR	TERT			ENSG00000164362	NA	NA	rs7726159-A	rs7726159	0	7726159	intron_variant	0	0.35	5E-6	5.30103		1.17	[1.09-1.25]	Illumina [9673063] (imputed)	N
15	rs2736099	0.965123	5	1282319	rs7726159	0.902705	Differentiated thyroid cancer	44421	33527407	Truong T	44229	Int J Cancer	www.ncbi.nlm.nih.gov/pubmed/33527407	Multiethnic genome-wide association study of differentiated thyroid cancer in the EPITHYR consortium.	1,554 European ancestry cases, 1,973 European ancestry controls, 301 Oceanian ancestry cases, 348 Oceanian ancestry controls	NA	5p15.33	NR	TERT			ENSG00000164362	NA	NA	rs7726159-A	rs7726159	0	7726159	intron_variant	0	0.39	1E-6	6		NA		Illumina [6479975] (imputed)	N
15	rs2736099	0.965123	5	1282319	rs7726159	0.902705	Telomere length	44712	35530816	Taub MA	44574	Cell Genom	www.ncbi.nlm.nih.gov/pubmed/35530816	Genetic determinants of telomere length from 109,122 ancestrally diverse whole-genome sequences in TOPMed.	51,654 European ancestry individuals, 29,260 African ancestry individuals, 18,091 Hispanic or Latin American individuals, 5,683 Asian ancestry individuals, 4,503 individuals	NA	5p15.33		TERT			ENSG00000164362	NA	NA	rs7726159-?	rs7726159	0	7726159	intron_variant	0	NR	4E-87	86.3979		NA		NR [163000000]	N
15	rs2736099	0.965123	5	1282319	rs7726159	0.902705	White blood cell count	44544	34594039	Sakaue S	44469	Nat Genet	www.ncbi.nlm.nih.gov/pubmed/34594039	A cross-population atlas of genetic associations for 220 human phenotypes.	154,355 East Asian ancestry individuals	NA	5p15.33		TERT			ENSG00000164362	NA	NA	rs7726159-A	rs7726159	0	7726159	intron_variant	0	0.352354	3E-17	16.5229		0.0316213	[0.024-0.039] unit increase	Illumina [13479091] (imputed)	N
15	rs2736099	0.965123	5	1282319	rs7726159	0.902705	Red blood cell count	44544	34594039	Sakaue S	44469	Nat Genet	www.ncbi.nlm.nih.gov/pubmed/34594039	A cross-population atlas of genetic associations for 220 human phenotypes.	153,512 East Asian ancestry individuals	NA	5p15.33		TERT			ENSG00000164362	NA	NA	rs7726159-A	rs7726159	0	7726159	intron_variant	0	0.352745	1E-36	36		0.0434181	[0.037-0.05] unit increase	Illumina [13479135] (imputed)	N
15	rs2736099	0.965123	5	1282319	rs7726159	0.902705	Red blood cell count	44544	34594039	Sakaue S	44469	Nat Genet	www.ncbi.nlm.nih.gov/pubmed/34594039	A cross-population atlas of genetic associations for 220 human phenotypes.	350,475 European ancestry individuals, 153,512 East Asian ancestry individuals	NA	5p15.33		TERT			ENSG00000164362	NA	NA	rs7726159-A	rs7726159	0	7726159	intron_variant	0	NR	4E-74	73.3979		0.0334	[0.03-0.037] unit increase	Affymetrix, Illumina [20538708] (imputed)	N
15	rs2736099	0.965123	5	1282319	rs7726159	0.902705	Hematocrit	44544	34594039	Sakaue S	44469	Nat Genet	www.ncbi.nlm.nih.gov/pubmed/34594039	A cross-population atlas of genetic associations for 220 human phenotypes.	350,475 European ancestry individuals, 153,015 East Asian ancestry individuals	NA	5p15.33		TERT			ENSG00000164362	NA	NA	rs7726159-A	rs7726159	0	7726159	intron_variant	0	NR	3E-12	11.5229		0.0124	[0.0089-0.0159] unit increase	Affymetrix, Illumina [20538534] (imputed)	N
15	rs2736099	0.965123	5	1282319	rs7726159	0.902705	White blood cell count	44544	34594039	Sakaue S	44469	Nat Genet	www.ncbi.nlm.nih.gov/pubmed/34594039	A cross-population atlas of genetic associations for 220 human phenotypes.	350,470 European ancestry individuals, 154,355 East Asian ancestry individuals	NA	5p15.33		TERT			ENSG00000164362	NA	NA	rs7726159-A	rs7726159	0	7726159	intron_variant	0	NR	1E-36	36		0.0265	[0.022-0.031] unit increase	Affymetrix, Illumina [20538670] (imputed)	N
26	rs35144535	0.929951	7	128578301	rs2004640	0.902462	Height	43606	30595370	Kichaev G	43461	Am J Hum Genet	www.ncbi.nlm.nih.gov/pubmed/30595370	Leveraging Polygenic Functional Enrichment to Improve GWAS Power.	approximately 458,000 European ancestry individuals	NA	7q32.1		IRF5			ENSG00000128604	NA	NA	rs2004640-?	rs2004640	0	2004640	splice_donor_variant	0	NR	2E-8	7.69897		NA		NR [~ 8900000] (imputed)	N
26	rs35144535	0.929951	7	128578301	rs2004640	0.902462	Lymphocyte count	44095	32888493	Chen MH	44075	Cell	www.ncbi.nlm.nih.gov/pubmed/32888493	Trans-ethnic and Ancestry-Specific Blood-Cell Genetics in 746,667 Individuals from 5 Global Populations.	643,370 African American or Afro-Caribbean, African ancestry, European ancestry, East Asian ancestry, Hispanic or Latin American and South Asian ancestry individuals	NA	7q32.1	NR	IRF5			ENSG00000128604	NA	NA	rs2004640-T	rs2004640	0	2004640	splice_donor_variant	0	0.482692	2E-10	9.69897		NA		Affymetrix, Illumina [23472807] (imputed)	N
26	rs35144535	0.929951	7	128578301	rs2004640	0.902462	Rheumatoid arthritis	44771	35470158	Saevarsdottir S	44676	Ann Rheum Dis	www.ncbi.nlm.nih.gov/pubmed/35470158	Multiomics analysis of rheumatoid arthritis yields sequence variants that have large effects on risk of the seropositive subset.	26,612 European ancestry cases, 869,454 European ancestry controls, 4,701 cases, 125,923 controls	NA	7q32.1		IRF5			ENSG00000128604	NA	NA	rs2004640-G	rs2004640	0	2004640	splice_donor_variant	0	0.512	5E-13	12.301		0.94		Affymetrix, Illumina [64000000] (imputed)	N
26	rs35144535	0.929951	7	128578301	rs2004640	0.902462	Rheumatoid arthritis (rheumatoid factor and/or anti-cyclic citrullinated peptide seropositive)	44771	35470158	Saevarsdottir S	44676	Ann Rheum Dis	www.ncbi.nlm.nih.gov/pubmed/35470158	Multiomics analysis of rheumatoid arthritis yields sequence variants that have large effects on risk of the seropositive subset.	14,551 European ancestry cases, 846,260 European ancestry controls, 3,468 cases, 145,344 controls	NA	7q32.1		IRF5			ENSG00000128604	NA	NA	rs2004640-G	rs2004640	0	2004640	splice_donor_variant	0	0.512	1E-11	11		0.92		Affymetrix, Illumina [64000000] (imputed)	N
2	rs35535570	0.960248	1	78830045	rs12142416	0.901853	Body mass index	43938	31669095	Zhu Z	43762	J Allergy Clin Immunol	www.ncbi.nlm.nih.gov/pubmed/31669095	Shared Genetic and Experimental Links between Obesity-Related Traits and Asthma Subtypes in UK Biobank.	457,822 European ancestry individuals	NA	1p31.1	NR	PTGFR, MGC27382			ENSG00000122420, ENSG00000237413	NA	NA	rs12142416-?	rs12142416	0	12142416	intron_variant	0	NR	4E-16	15.3979		NA		Affymetrix [~ 8270000] (imputed)	N
40	rs2343820	0.953805	17	41245466	rs1799949	0.901494	Menopause (age at onset)	43152	26414677	Day FR	42309	Nat Genet	www.ncbi.nlm.nih.gov/pubmed/26414677	Large-scale genomic analyses link reproductive aging to hypothalamic signaling, breast cancer susceptibility and BRCA1-mediated DNA repair.	up to 69,626 European ancestry women	NA	17q21.31	BRCA1	BRCA1			ENSG00000012048	NA	NA	rs1799949-G	rs1799949	0	1799949	synonymous_variant	0	0.68	8E-11	10.0969		0.14	[0.1-0.18] years decrease	Affymetrix, Illumina [~ 2600000] (imputed)	N
40	rs2343820	0.953805	17	41245466	rs1799949	0.901494	Menarche (age at onset)	43293	29773799	Horikoshi M	43237	Nat Commun	www.ncbi.nlm.nih.gov/pubmed/29773799	Elucidating the genetic architecture of reproductive ageing in the Japanese population.	67,029 Japanese ancestry women	73,397 European ancestry women	17q21.31	NR	BRCA1			ENSG00000012048	NA	NA	rs1799949-G	rs1799949	0	1799949	synonymous_variant	0	0.6614	3E-8	7.52288	(japanese)	0.152	[0.099-0.205] year decrease	Illumina [at least 532488] (imputed)	N
40	rs2343820	0.953805	17	41245466	rs1799949	0.901494	Aspartate aminotransferase levels	44376	33462484	Sinnott-Armstrong N	44214	Nat Genet	www.ncbi.nlm.nih.gov/pubmed/33462484	Genetics of 35 blood and urine biomarkers in the UK Biobank.	341,246 European ancestry individuals, 5,982 African ancestry individuals, 7,313 South Asian ancestry individuals	NA	17q21.31	NR	BRCA1			ENSG00000012048	NA	NA	rs1799949-A	rs1799949	0	1799949	synonymous_variant	0	NR	4E-13	12.3979		0.0185	[0.014-0.023] unit increase	Affymetrix [9000000] (imputed)	N
14	rs13146548	0.968002	4	89841060	rs10028589	0.901457	Post bronchodilator FEV1	42657	26634245	Lutz SM	42341	BMC Genet	www.ncbi.nlm.nih.gov/pubmed/26634245	A genome-wide association study identifies risk loci for spirometric measures among smokers of European and African ancestry.	10,094 European ancestry current and former smoker individuals, 3,260 African American current and former smoker individuals, 178 current and former smoker individuals	NA	4q22.1	FAM13A	FAM13A			ENSG00000138640	NA	NA	rs10028589-T	rs10028589	0	10028589	intron_variant	0	0.296	3E-7	6.52288		0.049	NR unit decrease	Illumina [NR] (imputed)	N
14	rs13146548	0.968002	4	89841060	rs10028589	0.901457	Post bronchodilator FEV1/FVC ratio	42657	26634245	Lutz SM	42341	BMC Genet	www.ncbi.nlm.nih.gov/pubmed/26634245	A genome-wide association study identifies risk loci for spirometric measures among smokers of European and African ancestry.	10,094 European ancestry current and former smoker individuals, 3,260 African American current and former smoker individuals, 178 current and former smoker individuals	NA	4q22.1	FAM13A	FAM13A			ENSG00000138640	NA	NA	rs10028589-T	rs10028589	0	10028589	intron_variant	0	0.297	6E-8	7.22185		0.011	unit decrease	Illumina [NR] (imputed)	N
31	rs56343119	0.965541	9	136154867	rs495828	0.901191	Blood metabolite ratios	41983	24816252	Shin SY	41770	Nat Genet	www.ncbi.nlm.nih.gov/pubmed/24816252	An atlas of genetic influences on human blood metabolites.	Up to 5,591 European ancestry individuals	Up to 1,767 European ancestry individuals	9q34.2	ABO	ABO - Y_RNA	ENSG00000281879	ENSG00000200742		3270	23176	rs495828-T	rs495828	0	495828	upstream_gene_variant	1	0.22	6E-34	33.2218	(DSGEGDFXAEGGGVR/ADpSGEGDFXAEGGGVR)	0.088	[0.074-0.102] unit decrease	Affymetrix, Illumina [2100000] (imputed)	N
31	rs56343119	0.965541	9	136154867	rs495828	0.901191	Protein levels in obesity	44024	29234017	Carayol J	43081	Nat Commun	www.ncbi.nlm.nih.gov/pubmed/29234017	Protein quantitative trait locus study in obesity during weight-loss identifies a leptin regulator.	494 European ancestry individuals	NA	9q34.2	NR	ABO - Y_RNA	ENSG00000281879	ENSG00000200742		3270	23176	rs495828-?	rs495828	0	495828	upstream_gene_variant	1	NR	9E-40	39.0458	(sE-Selectin)	0.5	[0.42-0.58] unit decrease	Illumina [4020654] (imputed)	N
31	rs56343119	0.965541	9	136154867	rs495828	0.901191	Hemoglobin levels	43999	32327693	Oskarsson GR	43944	Commun Biol	www.ncbi.nlm.nih.gov/pubmed/32327693	Predicted loss and gain of function mutations in ACO1 are associated with erythropoiesis.	684,122 European ancestry individuals	NA	9q34.2	ABO	ABO - Y_RNA	ENSG00000281879	ENSG00000200742		3270	23176	rs495828-T	rs495828	0	495828	upstream_gene_variant	1		1E-124	124		0.065	[NR] unit decrease	Affymetrix, Illumina [43000000] (imputed)	N
31	rs56343119	0.965541	9	136154867	rs495828	0.901191	Blood protein levels in cardiovascular risk	43893	28369058	Folkersen L	42828	PLoS Genet	www.ncbi.nlm.nih.gov/pubmed/28369058	Mapping of 79 loci for 83 plasma protein biomarkers in cardiovascular disease.	3,394 European ancestry individuals	2,639 individuals	9q34.2	SURF6	ABO - Y_RNA	ENSG00000281879	ENSG00000200742		3270	23176	rs495828-T	rs495828	0	495828	upstream_gene_variant	1	0.25	6E-13	12.2218		0.17	unit decrease	Illumina [5270624] (imputed)	N
31	rs56343119	0.965541	9	136154867	rs495828	0.901191	Hemoglobin levels	42866	28017375	van Rooij FJA	42726	Am J Hum Genet	www.ncbi.nlm.nih.gov/pubmed/28017375	Genome-wide Trans-ethnic Meta-analysis Identifies Seven Genetic Loci Influencing Erythrocyte Traits and a Role for RBPMS in Erythropoiesis.	up to 40,258 European ancestry individuals, 16,128 African American individuals, up to 15,252 East Asian ancestry individuals.	16,389 European and African American individuals	9q34.2	ABO	ABO - Y_RNA	ENSG00000281879	ENSG00000200742		3270	23176	rs495828-T	rs495828	0	495828	upstream_gene_variant	1	NR	2E-10	9.69897	(Asian)	0.1033	[0.072-0.135] grams/deciliter decrease	Affymetrix, Illumina [2500000] (imputed)	N
31	rs56343119	0.965541	9	136154867	rs495828	0.901191	Hemoglobin levels	42866	28017375	van Rooij FJA	42726	Am J Hum Genet	www.ncbi.nlm.nih.gov/pubmed/28017375	Genome-wide Trans-ethnic Meta-analysis Identifies Seven Genetic Loci Influencing Erythrocyte Traits and a Role for RBPMS in Erythropoiesis.	up to 40,258 European ancestry individuals, 16,128 African American individuals, up to 15,252 East Asian ancestry individuals.	16,389 European and African American individuals	9q34.2	ABO	ABO - Y_RNA	ENSG00000281879	ENSG00000200742		3270	23176	rs495828-?	rs495828	0	495828	upstream_gene_variant	1	NR	1E-19	19		NA		Affymetrix, Illumina [2500000] (imputed)	N
31	rs56343119	0.965541	9	136154867	rs495828	0.901191	Red blood cell count	42866	28017375	van Rooij FJA	42726	Am J Hum Genet	www.ncbi.nlm.nih.gov/pubmed/28017375	Genome-wide Trans-ethnic Meta-analysis Identifies Seven Genetic Loci Influencing Erythrocyte Traits and a Role for RBPMS in Erythropoiesis.	up to 40,258 European ancestry individuals, up to 16,128 African American individuals, up to 15,252 East Asian individuals.	16,389 individuals of European and African American ancestry.	9q34.2	ABO	ABO - Y_RNA	ENSG00000281879	ENSG00000200742		3270	23176	rs495828-?	rs495828	0	495828	upstream_gene_variant	1	NR	1E-8	8		NA		NR [2500000] (imputed)	N
31	rs56343119	0.965541	9	136154867	rs495828	0.901191	Hematocrit	42866	28017375	van Rooij FJA	42726	Am J Hum Genet	www.ncbi.nlm.nih.gov/pubmed/28017375	Genome-wide Trans-ethnic Meta-analysis Identifies Seven Genetic Loci Influencing Erythrocyte Traits and a Role for RBPMS in Erythropoiesis.	up to 40,258 European ancestry individuals, up to 16,128 African American individuals, up to 15,252 East Asian ancestry individuals.	16,389 European and African American individuals	9q34.2	ABO	ABO - Y_RNA	ENSG00000281879	ENSG00000200742		3270	23176	rs495828-T	rs495828	0	495828	upstream_gene_variant	1	NR	3E-9	8.52288	(Asian)	0.2708	[0.18-0.36] percentage decrease	NR [2500000] (imputed)	N
31	rs56343119	0.965541	9	136154867	rs495828	0.901191	Triglyceride levels x alcohol consumption (drinkers vs non-drinkers) interaction (2df)	43651	30698716	de Vries PS	43494	Am J Epidemiol	www.ncbi.nlm.nih.gov/pubmed/30698716	Multi-Ancestry Genome-Wide Association Study of Lipid Levels Incorporating Gene-Alcohol Interactions.	56,505 European ancestry current drinkers, 9,870 African American current drinkers, 2,491 Asian ancestry current drinkers, 2,528 Hispanic current drinkers, 33,388 European ancestry non-drinkers, 11,119 African American non-drinkers, 9,959 Asian ancestry non-drinkers, 1,466 Hispanic non-drinkers	107,548 European ancestry current drinkers, 2,028 African American or Afro-Caribbean current drinkers, 41,240 Asian ancestry current drinkers, 6,622 Hispanic individuals, 1,984 Brazilian ancestry individuals, 29,438 European ancestry non-drinkers, 2,447 African American or Afro-Caribbean non-drinkers, 67,191 Asian ancestry non-drinkers, 7,092 Hispanic non-drinkers, 1,668 Brazilian ancestry non-drinkers	9q34.2	ABO, SURF6	ABO - Y_RNA	ENSG00000281879	ENSG00000200742		3270	23176	rs495828-T	rs495828	0	495828	upstream_gene_variant	1	NR	1E-6	6		NA		Affymetrix, Illumina [NR] (imputed)	N
31	rs56343119	0.965541	9	136154867	rs495828	0.901191	LDL cholesterol levels x alcohol consumption (drinkers vs non-drinkers) interaction (2df)	43651	30698716	de Vries PS	43494	Am J Epidemiol	www.ncbi.nlm.nih.gov/pubmed/30698716	Multi-Ancestry Genome-Wide Association Study of Lipid Levels Incorporating Gene-Alcohol Interactions.	56,505 European ancestry current drinkers, 9,870 African American current drinkers, 2,491 Asian ancestry current drinkers, 2,528 Hispanic current drinkers, 33,388 European ancestry non-drinkers, 11,119 African American non-drinkers, 9,959 Asian ancestry non-drinkers, 1,466 Hispanic non-drinkers	107,548 European ancestry current drinkers, 2,028 African American or Afro-Caribbean current drinkers, 41,240 Asian ancestry current drinkers, 6,622 Hispanic individuals, 1,984 Brazilian ancestry individuals, 29,438 European ancestry non-drinkers, 2,447 African American or Afro-Caribbean non-drinkers, 67,191 Asian ancestry non-drinkers, 7,092 Hispanic non-drinkers, 1,668 Brazilian ancestry non-drinkers	9q34.2	ABO, SURF6	ABO - Y_RNA	ENSG00000281879	ENSG00000200742		3270	23176	rs495828-T	rs495828	0	495828	upstream_gene_variant	1	NR	5E-69	68.301	(EA)	NA		Affymetrix, Illumina [NR] (imputed)	N
31	rs56343119	0.965541	9	136154867	rs495828	0.901191	Triglyceride levels x alcohol consumption (drinkers vs non-drinkers) interaction (2df)	43651	30698716	de Vries PS	43494	Am J Epidemiol	www.ncbi.nlm.nih.gov/pubmed/30698716	Multi-Ancestry Genome-Wide Association Study of Lipid Levels Incorporating Gene-Alcohol Interactions.	56,505 European ancestry current drinkers, 9,870 African American current drinkers, 2,491 Asian ancestry current drinkers, 2,528 Hispanic current drinkers, 33,388 European ancestry non-drinkers, 11,119 African American non-drinkers, 9,959 Asian ancestry non-drinkers, 1,466 Hispanic non-drinkers	107,548 European ancestry current drinkers, 2,028 African American or Afro-Caribbean current drinkers, 41,240 Asian ancestry current drinkers, 6,622 Hispanic individuals, 1,984 Brazilian ancestry individuals, 29,438 European ancestry non-drinkers, 2,447 African American or Afro-Caribbean non-drinkers, 67,191 Asian ancestry non-drinkers, 7,092 Hispanic non-drinkers, 1,668 Brazilian ancestry non-drinkers	9q34.2	ABO, SURF6	ABO - Y_RNA	ENSG00000281879	ENSG00000200742		3270	23176	rs495828-T	rs495828	0	495828	upstream_gene_variant	1	NR	1E-7	7	(Asian)	NA		Affymetrix, Illumina [NR] (imputed)	N
31	rs56343119	0.965541	9	136154867	rs495828	0.901191	LDL cholesterol levels x alcohol consumption (drinkers vs non-drinkers) interaction (2df)	43651	30698716	de Vries PS	43494	Am J Epidemiol	www.ncbi.nlm.nih.gov/pubmed/30698716	Multi-Ancestry Genome-Wide Association Study of Lipid Levels Incorporating Gene-Alcohol Interactions.	56,505 European ancestry current drinkers, 9,870 African American current drinkers, 2,491 Asian ancestry current drinkers, 2,528 Hispanic current drinkers, 33,388 European ancestry non-drinkers, 11,119 African American non-drinkers, 9,959 Asian ancestry non-drinkers, 1,466 Hispanic non-drinkers	107,548 European ancestry current drinkers, 2,028 African American or Afro-Caribbean current drinkers, 41,240 Asian ancestry current drinkers, 6,622 Hispanic individuals, 1,984 Brazilian ancestry individuals, 29,438 European ancestry non-drinkers, 2,447 African American or Afro-Caribbean non-drinkers, 67,191 Asian ancestry non-drinkers, 7,092 Hispanic non-drinkers, 1,668 Brazilian ancestry non-drinkers	9q34.2	ABO, SURF6	ABO - Y_RNA	ENSG00000281879	ENSG00000200742		3270	23176	rs495828-T	rs495828	0	495828	upstream_gene_variant	1	NR	4E-86	85.3979		NA		Affymetrix, Illumina [NR] (imputed)	N
31	rs56343119	0.965541	9	136154867	rs495828	0.901191	LDL cholesterol levels x alcohol consumption (drinkers vs non-drinkers) interaction (2df)	43651	30698716	de Vries PS	43494	Am J Epidemiol	www.ncbi.nlm.nih.gov/pubmed/30698716	Multi-Ancestry Genome-Wide Association Study of Lipid Levels Incorporating Gene-Alcohol Interactions.	56,505 European ancestry current drinkers, 9,870 African American current drinkers, 2,491 Asian ancestry current drinkers, 2,528 Hispanic current drinkers, 33,388 European ancestry non-drinkers, 11,119 African American non-drinkers, 9,959 Asian ancestry non-drinkers, 1,466 Hispanic non-drinkers	107,548 European ancestry current drinkers, 2,028 African American or Afro-Caribbean current drinkers, 41,240 Asian ancestry current drinkers, 6,622 Hispanic individuals, 1,984 Brazilian ancestry individuals, 29,438 European ancestry non-drinkers, 2,447 African American or Afro-Caribbean non-drinkers, 67,191 Asian ancestry non-drinkers, 7,092 Hispanic non-drinkers, 1,668 Brazilian ancestry non-drinkers	9q34.2	ABO, SURF6	ABO - Y_RNA	ENSG00000281879	ENSG00000200742		3270	23176	rs495828-T	rs495828	0	495828	upstream_gene_variant	1	NR	2E-8	7.69897	(Asian)	NA		Affymetrix, Illumina [NR] (imputed)	N
31	rs56343119	0.965541	9	136154867	rs495828	0.901191	LDL cholesterol levels x alcohol consumption (drinkers vs non-drinkers) interaction (2df)	43651	30698716	de Vries PS	43494	Am J Epidemiol	www.ncbi.nlm.nih.gov/pubmed/30698716	Multi-Ancestry Genome-Wide Association Study of Lipid Levels Incorporating Gene-Alcohol Interactions.	56,505 European ancestry current drinkers, 9,870 African American current drinkers, 2,491 Asian ancestry current drinkers, 2,528 Hispanic current drinkers, 33,388 European ancestry non-drinkers, 11,119 African American non-drinkers, 9,959 Asian ancestry non-drinkers, 1,466 Hispanic non-drinkers	107,548 European ancestry current drinkers, 2,028 African American or Afro-Caribbean current drinkers, 41,240 Asian ancestry current drinkers, 6,622 Hispanic individuals, 1,984 Brazilian ancestry individuals, 29,438 European ancestry non-drinkers, 2,447 African American or Afro-Caribbean non-drinkers, 67,191 Asian ancestry non-drinkers, 7,092 Hispanic non-drinkers, 1,668 Brazilian ancestry non-drinkers	9q34.2	ABO, SURF6	ABO - Y_RNA	ENSG00000281879	ENSG00000200742		3270	23176	rs495828-T	rs495828	0	495828	upstream_gene_variant	1	NR	8E-9	8.09691	(H)	NA		Affymetrix, Illumina [NR] (imputed)	N
31	rs56343119	0.965541	9	136154867	rs495828	0.901191	LDL cholesterol levels	43651	30698716	de Vries PS	43494	Am J Epidemiol	www.ncbi.nlm.nih.gov/pubmed/30698716	Multi-Ancestry Genome-Wide Association Study of Lipid Levels Incorporating Gene-Alcohol Interactions.	89,893 European ancestry individuals, 20,989 African American individuals, 12,450 Asian ancestry individuals, 3,994 HIspanic individuals	136,986 European ancestry individuals, 4,475 African American or Afro-Caribbean individuals, 108,431 Asian ancestry individuals, 13,714 Hispanic individuals, 3,652 Brazilian ancestry individuals	9q34.2	ABO, SURF6	ABO - Y_RNA	ENSG00000281879	ENSG00000200742		3270	23176	rs495828-T	rs495828	0	495828	upstream_gene_variant	1	NR	4E-18	17.3979	(EA)	2.471	NR unit increase	Affymetrix, Illumina [NR] (imputed)	N
31	rs56343119	0.965541	9	136154867	rs495828	0.901191	LDL cholesterol levels	43651	30698716	de Vries PS	43494	Am J Epidemiol	www.ncbi.nlm.nih.gov/pubmed/30698716	Multi-Ancestry Genome-Wide Association Study of Lipid Levels Incorporating Gene-Alcohol Interactions.	89,893 European ancestry individuals, 20,989 African American individuals, 12,450 Asian ancestry individuals, 3,994 HIspanic individuals	136,986 European ancestry individuals, 4,475 African American or Afro-Caribbean individuals, 108,431 Asian ancestry individuals, 13,714 Hispanic individuals, 3,652 Brazilian ancestry individuals	9q34.2	ABO, SURF6	ABO - Y_RNA	ENSG00000281879	ENSG00000200742		3270	23176	rs495828-T	rs495828	0	495828	upstream_gene_variant	1	NR	7E-29	28.1549		2.222	NR unit increase	Affymetrix, Illumina [NR] (imputed)	N
31	rs56343119	0.965541	9	136154867	rs495828	0.901191	LDL cholesterol levels x alcohol consumption (regular vs non-regular drinkers) interaction (2df)	43651	30698716	de Vries PS	43494	Am J Epidemiol	www.ncbi.nlm.nih.gov/pubmed/30698716	Multi-Ancestry Genome-Wide Association Study of Lipid Levels Incorporating Gene-Alcohol Interactions.	44,831 European ancestry regular drinkers, 3,976 African American regular drinkers, 1,288 Asian ancestry regular drinkers, 827 Hispanic regular drinkers, 11,674 European ancestry non-regular drinkers, 5,894 African American non-regular drinkers, 1,203 Asian ancestry non-regular drinkers, 1,701 Hispanic non-regular drinkers	71,281 European ancestry regular drinkers, 711 African American or Afro-Caribbean regular drinkers, 35,088 Asian ancestry regular drinkers, 3,742 Hispanic regular drinkers, 36,267 European ancestry non-regular drinkers, 1,317 African American or Afro-Caribbean non-regular drinkers, 6,152 Asian ancestry non-regular drinkers, 2,880 Hispanic non-regular drinkers	9q34.2	ABO, SURF6	ABO - Y_RNA	ENSG00000281879	ENSG00000200742		3270	23176	rs495828-T	rs495828	0	495828	upstream_gene_variant	1	NR	4E-103	102.398	(EA)	NA		Affymetrix, Illumina [NR] (imputed)	N
31	rs56343119	0.965541	9	136154867	rs495828	0.901191	LDL cholesterol levels x alcohol consumption (regular vs non-regular drinkers) interaction (2df)	43651	30698716	de Vries PS	43494	Am J Epidemiol	www.ncbi.nlm.nih.gov/pubmed/30698716	Multi-Ancestry Genome-Wide Association Study of Lipid Levels Incorporating Gene-Alcohol Interactions.	44,831 European ancestry regular drinkers, 3,976 African American regular drinkers, 1,288 Asian ancestry regular drinkers, 827 Hispanic regular drinkers, 11,674 European ancestry non-regular drinkers, 5,894 African American non-regular drinkers, 1,203 Asian ancestry non-regular drinkers, 1,701 Hispanic non-regular drinkers	71,281 European ancestry regular drinkers, 711 African American or Afro-Caribbean regular drinkers, 35,088 Asian ancestry regular drinkers, 3,742 Hispanic regular drinkers, 36,267 European ancestry non-regular drinkers, 1,317 African American or Afro-Caribbean non-regular drinkers, 6,152 Asian ancestry non-regular drinkers, 2,880 Hispanic non-regular drinkers	9q34.2	ABO, SURF6	ABO - Y_RNA	ENSG00000281879	ENSG00000200742		3270	23176	rs495828-T	rs495828	0	495828	upstream_gene_variant	1	NR	2E-8	7.69897	(Hispanic)	NA		Affymetrix, Illumina [NR] (imputed)	N
31	rs56343119	0.965541	9	136154867	rs495828	0.901191	LDL cholesterol levels x alcohol consumption (regular vs non-regular drinkers) interaction (2df)	43651	30698716	de Vries PS	43494	Am J Epidemiol	www.ncbi.nlm.nih.gov/pubmed/30698716	Multi-Ancestry Genome-Wide Association Study of Lipid Levels Incorporating Gene-Alcohol Interactions.	44,831 European ancestry regular drinkers, 3,976 African American regular drinkers, 1,288 Asian ancestry regular drinkers, 827 Hispanic regular drinkers, 11,674 European ancestry non-regular drinkers, 5,894 African American non-regular drinkers, 1,203 Asian ancestry non-regular drinkers, 1,701 Hispanic non-regular drinkers	71,281 European ancestry regular drinkers, 711 African American or Afro-Caribbean regular drinkers, 35,088 Asian ancestry regular drinkers, 3,742 Hispanic regular drinkers, 36,267 European ancestry non-regular drinkers, 1,317 African American or Afro-Caribbean non-regular drinkers, 6,152 Asian ancestry non-regular drinkers, 2,880 Hispanic non-regular drinkers	9q34.2	ABO, SURF6	ABO - Y_RNA	ENSG00000281879	ENSG00000200742		3270	23176	rs495828-T	rs495828	0	495828	upstream_gene_variant	1	NR	1E-114	114		NA		Affymetrix, Illumina [NR] (imputed)	N
31	rs56343119	0.965541	9	136154867	rs495828	0.901191	LDL cholesterol levels x alcohol consumption (regular vs non-regular drinkers) interaction (2df)	43651	30698716	de Vries PS	43494	Am J Epidemiol	www.ncbi.nlm.nih.gov/pubmed/30698716	Multi-Ancestry Genome-Wide Association Study of Lipid Levels Incorporating Gene-Alcohol Interactions.	44,831 European ancestry regular drinkers, 3,976 African American regular drinkers, 1,288 Asian ancestry regular drinkers, 827 Hispanic regular drinkers, 11,674 European ancestry non-regular drinkers, 5,894 African American non-regular drinkers, 1,203 Asian ancestry non-regular drinkers, 1,701 Hispanic non-regular drinkers	71,281 European ancestry regular drinkers, 711 African American or Afro-Caribbean regular drinkers, 35,088 Asian ancestry regular drinkers, 3,742 Hispanic regular drinkers, 36,267 European ancestry non-regular drinkers, 1,317 African American or Afro-Caribbean non-regular drinkers, 6,152 Asian ancestry non-regular drinkers, 2,880 Hispanic non-regular drinkers	9q34.2	ABO, SURF6	ABO - Y_RNA	ENSG00000281879	ENSG00000200742		3270	23176	rs495828-T	rs495828	0	495828	upstream_gene_variant	1	NR	3E-7	6.52288	(Asian)	NA		Affymetrix, Illumina [NR] (imputed)	N
31	rs56343119	0.965541	9	136154867	rs495828	0.901191	LDL cholesterol levels	43651	30698716	de Vries PS	43494	Am J Epidemiol	www.ncbi.nlm.nih.gov/pubmed/30698716	Multi-Ancestry Genome-Wide Association Study of Lipid Levels Incorporating Gene-Alcohol Interactions.	89,893 European ancestry individuals, 20,989 African American individuals, 12,450 Asian ancestry individuals, 3,994 HIspanic individuals	136,986 European ancestry individuals, 4,475 African American or Afro-Caribbean individuals, 108,431 Asian ancestry individuals, 13,714 Hispanic individuals, 3,652 Brazilian ancestry individuals	9q34.2	ABO, SURF6	ABO - Y_RNA	ENSG00000281879	ENSG00000200742		3270	23176	rs495828-T	rs495828	0	495828	upstream_gene_variant	1	NR	1E-7	7	(Asian)	1.668	NR unit increase	Affymetrix, Illumina [NR] (imputed)	N
31	rs56343119	0.965541	9	136154867	rs495828	0.901191	LDL cholesterol levels in current drinkers	43651	30698716	de Vries PS	43494	Am J Epidemiol	www.ncbi.nlm.nih.gov/pubmed/30698716	Multi-Ancestry Genome-Wide Association Study of Lipid Levels Incorporating Gene-Alcohol Interactions.	56,505 European ancestry individuals, 9,870 African American individuals, 2,491 Asian ancestry individuals, 2,528 Hispanic individuals	107,548 European ancestry individuals, 2,028 African American or Afro-Caribbean individuals, 41,240 Asian ancestry individuals, 6,622 Hispanic individuals, 1,984 Brazilian ancestry individuals	9q34.2	ABO, SURF6	ABO - Y_RNA	ENSG00000281879	ENSG00000200742		3270	23176	rs495828-T	rs495828	0	495828	upstream_gene_variant	1	NR	6E-7	6.22185	(Asian)	1.684	NR unit increase	Affymetrix, Illumina [NR] (imputed)	N
31	rs56343119	0.965541	9	136154867	rs495828	0.901191	LDL cholesterol levels in current drinkers	43651	30698716	de Vries PS	43494	Am J Epidemiol	www.ncbi.nlm.nih.gov/pubmed/30698716	Multi-Ancestry Genome-Wide Association Study of Lipid Levels Incorporating Gene-Alcohol Interactions.	56,505 European ancestry individuals, 9,870 African American individuals, 2,491 Asian ancestry individuals, 2,528 Hispanic individuals	107,548 European ancestry individuals, 2,028 African American or Afro-Caribbean individuals, 41,240 Asian ancestry individuals, 6,622 Hispanic individuals, 1,984 Brazilian ancestry individuals	9q34.2	ABO, SURF6	ABO - Y_RNA	ENSG00000281879	ENSG00000200742		3270	23176	rs495828-T	rs495828	0	495828	upstream_gene_variant	1	NR	2E-36	35.699	(EA)	2.645	NR unit increase	Affymetrix, Illumina [NR] (imputed)	N
31	rs56343119	0.965541	9	136154867	rs495828	0.901191	LDL cholesterol levels in current drinkers	43651	30698716	de Vries PS	43494	Am J Epidemiol	www.ncbi.nlm.nih.gov/pubmed/30698716	Multi-Ancestry Genome-Wide Association Study of Lipid Levels Incorporating Gene-Alcohol Interactions.	56,505 European ancestry individuals, 9,870 African American individuals, 2,491 Asian ancestry individuals, 2,528 Hispanic individuals	107,548 European ancestry individuals, 2,028 African American or Afro-Caribbean individuals, 41,240 Asian ancestry individuals, 6,622 Hispanic individuals, 1,984 Brazilian ancestry individuals	9q34.2	ABO, SURF6	ABO - Y_RNA	ENSG00000281879	ENSG00000200742		3270	23176	rs495828-T	rs495828	0	495828	upstream_gene_variant	1	NR	1E-7	7	(Hispanic)	3.35	NR unit increase	Affymetrix, Illumina [NR] (imputed)	N
31	rs56343119	0.965541	9	136154867	rs495828	0.901191	LDL cholesterol levels in current drinkers	43651	30698716	de Vries PS	43494	Am J Epidemiol	www.ncbi.nlm.nih.gov/pubmed/30698716	Multi-Ancestry Genome-Wide Association Study of Lipid Levels Incorporating Gene-Alcohol Interactions.	56,505 European ancestry individuals, 9,870 African American individuals, 2,491 Asian ancestry individuals, 2,528 Hispanic individuals	107,548 European ancestry individuals, 2,028 African American or Afro-Caribbean individuals, 41,240 Asian ancestry individuals, 6,622 Hispanic individuals, 1,984 Brazilian ancestry individuals	9q34.2	ABO, SURF6	ABO - Y_RNA	ENSG00000281879	ENSG00000200742		3270	23176	rs495828-T	rs495828	0	495828	upstream_gene_variant	1	NR	8E-47	46.0969		2.453	NR unit increase	Affymetrix, Illumina [NR] (imputed)	N
31	rs56343119	0.965541	9	136154867	rs495828	0.901191	Triglyceride levels x alcohol consumption (regular vs non-regular drinkers) interaction (2df)	43651	30698716	de Vries PS	43494	Am J Epidemiol	www.ncbi.nlm.nih.gov/pubmed/30698716	Multi-Ancestry Genome-Wide Association Study of Lipid Levels Incorporating Gene-Alcohol Interactions.	44,831 European ancestry regular drinkers, 3,976 African American regular drinkers, 1,288 Asian ancestry regular drinkers, 827 Hispanic regular drinkers, 11,674 European ancestry non-regular drinkers, 5,894 African American non-regular drinkers, 1,203 Asian ancestry non-regular drinkers, 1,701 Hispanic non-regular drinkers	71,281 European ancestry regular drinkers, 711 African American or Afro-Caribbean regular drinkers, 35,088 Asian ancestry regular drinkers, 3,742 Hispanic regular drinkers, 36,267 European ancestry non-regular drinkers, 1,317 African American or Afro-Caribbean non-regular drinkers, 6,152 Asian ancestry non-regular drinkers, 2,880 Hispanic non-regular drinkers	9q34.2	ABO, SURF6	ABO - Y_RNA	ENSG00000281879	ENSG00000200742		3270	23176	rs495828-T	rs495828	0	495828	upstream_gene_variant	1	NR	2E-7	6.69897	(Asian)	NA		Affymetrix, Illumina [NR] (imputed)	N
31	rs56343119	0.965541	9	136154867	rs495828	0.901191	Coronary artery disease	43129	29212778	van der Harst P	43075	Circ Res	www.ncbi.nlm.nih.gov/pubmed/29212778	Identification of 64 Novel Genetic Loci Provides an Expanded View on the Genetic Architecture of Coronary Artery Disease.	34,541 cases, 261,984 controls	88,192 cases, 162,544 controls	9q34.2	ABO	ABO - Y_RNA	ENSG00000281879	ENSG00000200742		3270	23176	rs495828-T	rs495828	0	495828	upstream_gene_variant	1	0.202	9E-12	11.0458		0.06	[0.042-0.078] unit increase	Affymetrix [7947838] (imputed)	N
31	rs56343119	0.965541	9	136154867	rs495828	0.901191	Angiotensin-converting enzyme activity	40211	20066004	Chung CM	40190	Pharmacogenomics J	www.ncbi.nlm.nih.gov/pubmed/20066004	A genome-wide association study identifies new loci for ACE activity: potential implications for response to ACE inhibitor.	400 Han Chinese ancestry hypertensive cases	623 Han Chinese ancestry hypertensive cases	9q34.2	ABO	ABO - Y_RNA	ENSG00000281879	ENSG00000200742		3270	23176	rs495828-A	rs495828	0	495828	upstream_gene_variant	1	0.17	3E-8	7.52288		4.9	[NR] % variance	Illumina [~ 550000]	N
31	rs56343119	0.965541	9	136154867	rs495828	0.901191	Red blood cell count	41521	20139978	Kamatani Y	40216	Nat Genet	www.ncbi.nlm.nih.gov/pubmed/20139978	Genome-wide association study of hematological and biochemical traits in a Japanese population.	14,392 Japanese ancestry individuals	NA	9q34.2	ABO	ABO - Y_RNA	ENSG00000281879	ENSG00000200742		3270	23176	rs495828-T	rs495828	0	495828	upstream_gene_variant	1	0.28	3E-12	11.5229		0.091	[0.066-0.116] unit decrease	Illumina [561583]	N
31	rs56343119	0.965541	9	136154867	rs495828	0.901191	Hematological and biochemical traits	41583	20139978	Kamatani Y	40216	Nat Genet	www.ncbi.nlm.nih.gov/pubmed/20139978	Genome-wide association study of hematological and biochemical traits in a Japanese population.	Up to 14,402 Japanese individuals	NA	9q34.2	ABO	ABO - Y_RNA	ENSG00000281879	ENSG00000200742		3270	23176	rs495828-T	rs495828	0	495828	upstream_gene_variant	1	0.28	1E-11	11	(Hb)	0.089	[0.064-0.114] unit decrease	Illumina [561583]	N
31	rs56343119	0.965541	9	136154867	rs495828	0.901191	Hematological and biochemical traits	41583	20139978	Kamatani Y	40216	Nat Genet	www.ncbi.nlm.nih.gov/pubmed/20139978	Genome-wide association study of hematological and biochemical traits in a Japanese population.	Up to 14,402 Japanese individuals	NA	9q34.2	ABO	ABO - Y_RNA	ENSG00000281879	ENSG00000200742		3270	23176	rs495828-T	rs495828	0	495828	upstream_gene_variant	1	0.28	6E-10	9.22185	(Ht)	0.081	[0.056-0.106] unit decrease	Illumina [561583]	N
31	rs56343119	0.965541	9	136154867	rs495828	0.901191	Hematological and biochemical traits	41583	20139978	Kamatani Y	40216	Nat Genet	www.ncbi.nlm.nih.gov/pubmed/20139978	Genome-wide association study of hematological and biochemical traits in a Japanese population.	Up to 14,402 Japanese individuals	NA	9q34.2	ABO	ABO - Y_RNA	ENSG00000281879	ENSG00000200742		3270	23176	rs495828-T	rs495828	0	495828	upstream_gene_variant	1	0.28	4E-59	58.3979	(ALP)	0.308	[0.27-0.35] unit decrease	Illumina [561583]	N
31	rs56343119	0.965541	9	136154867	rs495828	0.901191	Venous thromboembolism	41136	22672568	Heit JA	41065	J Thromb Haemost	www.ncbi.nlm.nih.gov/pubmed/22672568	A genome-wide association study of venous thromboembolism identifies risk variants in chromosomes 1q24.2 and 9q.	1,503 European and other ancestry cases, 1,459 European and other ancestry controls	1,407 cases, 1,418 controls	9q34.2	ABO	ABO - Y_RNA	ENSG00000281879	ENSG00000200742		3270	23176	rs495828-T	rs495828	0	495828	upstream_gene_variant	1	0.272	3E-16	15.5229		1.65	[1.46-1.86]	Illumina [~ 2500000] (imputed)	N
31	rs56343119	0.965541	9	136154867	rs495828	0.901191	Neurological blood protein biomarker levels	43698	31320639	Hillary RF	43664	Nat Commun	www.ncbi.nlm.nih.gov/pubmed/31320639	Genome and epigenome wide studies of neurological protein biomarkers in the Lothian Birth Cohort 1936.	750 European ancestry individuals	NA	9q34.2	ABO	ABO - Y_RNA	ENSG00000281879	ENSG00000200742		3270	23176	rs495828-T	rs495828	0	495828	upstream_gene_variant	1	0.1582	3E-10	9.52288	(gal-8)	0.44528	[0.31-0.58] unit decrease	Illumina [8683751] (imputed)	N
31	rs56343119	0.965541	9	136154867	rs495828	0.901191	Eczema	43504	30595370	Kichaev G	43461	Am J Hum Genet	www.ncbi.nlm.nih.gov/pubmed/30595370	Leveraging Polygenic Functional Enrichment to Improve GWAS Power.	approximately 459,000 European ancestry individuals	NA	9q34.2		ABO - Y_RNA	ENSG00000281879	ENSG00000200742		3270	23176	rs495828-?	rs495828	0	495828	upstream_gene_variant	1	NR	6E-9	8.22185		NA		NR [~ 8900000] (imputed)	N
31	rs56343119	0.965541	9	136154867	rs495828	0.901191	Endometriosis or asthma (pleiotropy)	44694	35472084	Adewuyi EO	44562	Hum Reprod	www.ncbi.nlm.nih.gov/pubmed/35472084	Genetic overlap analysis of endometriosis and asthma identifies shared loci implicating sex hormones and thyroid signalling pathways.	17,054 European, Japanese ancestry endometriosis cases, 19,554 European, Japanese ancestry asthma cases, 483,220 European, Japanese ancestry controls	NA	9q34.2		ABO - Y_RNA	ENSG00000281879	ENSG00000200742		3270	23176	rs495828-T	rs495828	0	495828	upstream_gene_variant	1	NR	2E-7	6.69897		0.06	unit increase	NR [NR]	N
31	rs56343119	0.965541	9	136154867	rs495828	0.901191	COVID-19 or coronary artery disease (pleiotropy)	44874	36187959	Guo H	44819	Front Microbiol	www.ncbi.nlm.nih.gov/pubmed/36187959	Identifying shared genetic loci between coronavirus disease 2019 and cardiovascular diseases based on cross-trait meta-analysis.	up to 2,244 European ancestry critical COVID-19 cases, 60,801 European or uknown ancestry CAD cases, up to 128,820 European or unknown ancestry controls	NA	9q34.2		ABO - Y_RNA	ENSG00000281879	ENSG00000200742		3270	23176	rs495828-T	rs495828	0	495828	upstream_gene_variant	1	NR	1E-12	12		0.93		NR [4380210]	N
31	rs56343119	0.965541	9	136154867	rs495828	0.901191	COVID-19 or hypertension (pleiotropy)	44874	36187959	Guo H	44819	Front Microbiol	www.ncbi.nlm.nih.gov/pubmed/36187959	Identifying shared genetic loci between coronavirus disease 2019 and cardiovascular diseases based on cross-trait meta-analysis.	up to 2,244 European ancestry critical COVID-19 cases, 99,665 European ancestry hypertension cases, up to 194,958 European ancestry controls	NA	9q34.2		ABO - Y_RNA	ENSG00000281879	ENSG00000200742		3270	23176	rs495828-T	rs495828	0	495828	upstream_gene_variant	1	NR	2E-12	11.699		0.95		NR [4380210]	N
31	rs56343119	0.965541	9	136154867	rs495828	0.901191	Cholesteryl ester levels in very large VLDL	44678	35213538	Richardson TG	44617	PLoS Biol	www.ncbi.nlm.nih.gov/pubmed/35213538	Characterising metabolomic signatures of lipid-modifying therapies through drug target mendelian randomisation.	115,082 European ancestry individuals	NA	9q34.2		ABO - Y_RNA	ENSG00000281879	ENSG00000200742		3270	23176	rs495828-G	rs495828	0	495828	upstream_gene_variant	1	0.792748	6E-9	8.22185		0.0290914	[0.019-0.039] unit decrease	NR [11722792] (imputed)	N
31	rs56343119	0.965541	9	136153875	rs651007	0.90046	Blood metabolite levels	41983	24816252	Shin SY	41770	Nat Genet	www.ncbi.nlm.nih.gov/pubmed/24816252	An atlas of genetic influences on human blood metabolites.	7,824 European ancestry individuals	NA	9q34.2	ABO	ABO - Y_RNA	ENSG00000281879	ENSG00000200742		2407	59297	rs651007-T	rs651007	0	651007	intergenic_variant	1	0.21	6E-20	19.2218	(ADpSGEGDFXAEGGGVR)	0.065	[0.051-0.079] unit increase	Affymetrix, Illumina [2100000] (imputed)	N
31	rs56343119	0.965541	9	136153875	rs651007	0.90046	Serum metabolite levels	43355	23093944	Krumsiek J	41200	PLoS Genet	www.ncbi.nlm.nih.gov/pubmed/23093944	Mining the unknown: a systems approach to metabolite identification combining genetic and metabolic information.	1,678 European ancestry individuals	NA	9q34.2	intergenic	ABO - Y_RNA	ENSG00000281879	ENSG00000200742		2407	59297	rs651007-?	rs651007	0	651007	intergenic_variant	1	NR	1E-15	15	(ADpSGEGDFXAEGGGVR)	0.06719	[NR] unit increase	Affymetrix [655658]	N
31	rs56343119	0.965541	9	136153875	rs651007	0.90046	Serum alkaline phosphatase levels	41760	24094242	Li J	41552	BMC Genomics	www.ncbi.nlm.nih.gov/pubmed/24094242	Genome-wide association study on serum alkaline phosphatase levels in a Chinese population.	1,452 Han Chinese ancestry individuals	8,830 Han Chinese ancestry individuals	9q34.2	SURF6, ABO	ABO - Y_RNA	ENSG00000281879	ENSG00000200742		2407	59297	rs651007-A	rs651007	0	651007	intergenic_variant	1	0.226	1E-56	56		0.079	[0.069-0.089] U/L decrease	Affymetrix [658288]	N
31	rs56343119	0.965541	9	136153875	rs651007	0.90046	Low density lipoprotein cholesterol levels	43510	29507422	Hoffmann TJ	43164	Nat Genet	www.ncbi.nlm.nih.gov/pubmed/29507422	A large electronic-health-record-based genome-wide study of serum lipids.	76,627 European ancestry individuals, 7,795 Hispanic individuals, 6,855 East Asian ancestry individuals, 2,958 African American individuals, 439 South Asian ancestry individuals	NA	9q34.2	NR	ABO - Y_RNA	ENSG00000281879	ENSG00000200742		2407	59297	rs651007-C	rs651007	0	651007	intergenic_variant	1	0.786	5E-43	42.301	(EA)	0.079	unit decrease	Affymetrix [at least 7091467] (imputed)	N
31	rs56343119	0.965541	9	136153875	rs651007	0.90046	Low density lipoprotein cholesterol levels	43510	29507422	Hoffmann TJ	43164	Nat Genet	www.ncbi.nlm.nih.gov/pubmed/29507422	A large electronic-health-record-based genome-wide study of serum lipids.	76,627 European ancestry individuals, 7,795 Hispanic individuals, 6,855 East Asian ancestry individuals, 2,958 African American individuals, 439 South Asian ancestry individuals	NA	9q34.2	NR	ABO - Y_RNA	ENSG00000281879	ENSG00000200742		2407	59297	rs651007-C	rs651007	0	651007	intergenic_variant	1	0.812	2E-14	13.699	(Hispanic)	0.148	unit decrease	Affymetrix [at least 7091467] (imputed)	N
31	rs56343119	0.965541	9	136153875	rs651007	0.90046	Low density lipoprotein cholesterol levels	43510	29507422	Hoffmann TJ	43164	Nat Genet	www.ncbi.nlm.nih.gov/pubmed/29507422	A large electronic-health-record-based genome-wide study of serum lipids.	76,627 European ancestry individuals, 7,795 Hispanic individuals, 6,855 East Asian ancestry individuals, 2,958 African American individuals, 439 South Asian ancestry individuals	NA	9q34.2	NR	ABO - Y_RNA	ENSG00000281879	ENSG00000200742		2407	59297	rs651007-C	rs651007	0	651007	intergenic_variant	1	0.791	7E-7	6.1549	(East Asian)	0.097	unit decrease	Affymetrix [at least 7091467] (imputed)	N
31	rs56343119	0.965541	9	136153875	rs651007	0.90046	Low density lipoprotein cholesterol levels	43510	29507422	Hoffmann TJ	43164	Nat Genet	www.ncbi.nlm.nih.gov/pubmed/29507422	A large electronic-health-record-based genome-wide study of serum lipids.	76,627 European ancestry individuals, 7,795 Hispanic individuals, 6,855 East Asian ancestry individuals, 2,958 African American individuals, 439 South Asian ancestry individuals	NA	9q34.2	NR	ABO - Y_RNA	ENSG00000281879	ENSG00000200742		2407	59297	rs651007-C	rs651007	0	651007	intergenic_variant	1	NR	3E-59	58.5229		0.085	unit decrease	Affymetrix [at least 7091467] (imputed)	N
31	rs56343119	0.965541	9	136153875	rs651007	0.90046	Hematocrit	42866	28017375	van Rooij FJA	42726	Am J Hum Genet	www.ncbi.nlm.nih.gov/pubmed/28017375	Genome-wide Trans-ethnic Meta-analysis Identifies Seven Genetic Loci Influencing Erythrocyte Traits and a Role for RBPMS in Erythropoiesis.	up to 40,258 European ancestry individuals, up to 16,128 African American individuals, up to 15,252 East Asian ancestry individuals.	16,389 European and African American individuals	9q34.2	ABO	ABO - Y_RNA	ENSG00000281879	ENSG00000200742		2407	59297	rs651007-?	rs651007	0	651007	intergenic_variant	1	NR	7E-17	16.1549		NA		NR [2500000] (imputed)	N
31	rs56343119	0.965541	9	136153875	rs651007	0.90046	Iron status biomarkers (ferritin levels)	42169	25352340	Benyamin B	41941	Nat Commun	www.ncbi.nlm.nih.gov/pubmed/25352340	Novel loci affecting iron homeostasis and their effects in individuals at risk for hemochromatosis.	23,986 European ancestry individuals	Up to 24,986 European ancestry individuals	9q34.2	ABO	ABO - Y_RNA	ENSG00000281879	ENSG00000200742		2407	59297	rs651007-T	rs651007	0	651007	intergenic_variant	1	0.202	1E-8	8		0.05	[0.032-0.068] unit decrease	Affymetrix, Illumina [~ 2100000] (imputed)	N
31	rs56343119	0.965541	9	136153875	rs651007	0.90046	Total cholesterol levels	43510	29507422	Hoffmann TJ	43164	Nat Genet	www.ncbi.nlm.nih.gov/pubmed/29507422	A large electronic-health-record-based genome-wide study of serum lipids.	76,627 European ancestry individuals, 7,795 Hispanic individuals, 6,855 East Asian ancestry individuals, 2,958 African American individuals, 439 South Asian ancestry individuals	NA	9q34.2	NR	ABO - Y_RNA	ENSG00000281879	ENSG00000200742		2407	59297	rs651007-C	rs651007	0	651007	intergenic_variant	1	0.786	3E-36	35.5229	(EA)	0.07	unit decrease	Affymetrix [at least 7091467] (imputed)	N
31	rs56343119	0.965541	9	136153875	rs651007	0.90046	Total cholesterol levels	43510	29507422	Hoffmann TJ	43164	Nat Genet	www.ncbi.nlm.nih.gov/pubmed/29507422	A large electronic-health-record-based genome-wide study of serum lipids.	76,627 European ancestry individuals, 7,795 Hispanic individuals, 6,855 East Asian ancestry individuals, 2,958 African American individuals, 439 South Asian ancestry individuals	NA	9q34.2	NR	ABO - Y_RNA	ENSG00000281879	ENSG00000200742		2407	59297	rs651007-C	rs651007	0	651007	intergenic_variant	1	0.812	2E-10	9.69897	(Hispanic)	0.122	unit decrease	Affymetrix [at least 7091467] (imputed)	N
31	rs56343119	0.965541	9	136153875	rs651007	0.90046	Total cholesterol levels	43510	29507422	Hoffmann TJ	43164	Nat Genet	www.ncbi.nlm.nih.gov/pubmed/29507422	A large electronic-health-record-based genome-wide study of serum lipids.	76,627 European ancestry individuals, 7,795 Hispanic individuals, 6,855 East Asian ancestry individuals, 2,958 African American individuals, 439 South Asian ancestry individuals	NA	9q34.2	NR	ABO - Y_RNA	ENSG00000281879	ENSG00000200742		2407	59297	rs651007-C	rs651007	0	651007	intergenic_variant	1	NR	3E-48	47.5229		0.074	unit decrease	Affymetrix [at least 7091467] (imputed)	N
31	rs56343119	0.965541	9	136153875	rs651007	0.90046	End-stage coagulation	41353	23381943	Williams FM	41275	Ann Neurol	www.ncbi.nlm.nih.gov/pubmed/23381943	Ischemic stroke is associated with the ABO locus: the EuroCLOT study.	2,100 European ancestry individuals	NA	9q34.2	ABO	ABO - Y_RNA	ENSG00000281879	ENSG00000200742		2407	59297	rs651007-C	rs651007	0	651007	intergenic_variant	1	0.81	2E-25	24.699	(FVIII)	0.461	[0.37-0.55] unit decrease	Illumina [NR] (imputed)	N
31	rs56343119	0.965541	9	136153875	rs651007	0.90046	Metabolite levels	40827	21909109	Kim YJ	40797	Nat Genet	www.ncbi.nlm.nih.gov/pubmed/21909109	Large-scale genome-wide association studies in East Asians identify new genetic loci influencing metabolic traits.	12,545 Korean ancestry individuals	Up to 30,395 East Asian ancestry individuals	9q34.2	ABO	ABO - Y_RNA	ENSG00000281879	ENSG00000200742		2407	59297	rs651007-A	rs651007	0	651007	intergenic_variant	1	0.26	6E-9	8.22185	(LDL)	2.2778	[1.51-3.05] mg/dL increase	Affymetrix [~ 2200000] (imputed)	N
31	rs56343119	0.965541	9	136153875	rs651007	0.90046	E-selectin levels	40254	20147318	Qi L	40231	Hum Mol Genet	www.ncbi.nlm.nih.gov/pubmed/20147318	Genetic variants in ABO blood group region, plasma soluble E-selectin levels and risk of type 2 diabetes.	501 European ancestry type 2 diabetes female cases, 504 European ancestry female controls	518 European ancestry female individuals	9q34.2	ABO	ABO - Y_RNA	ENSG00000281879	ENSG00000200742		2407	59297	rs651007-T	rs651007	0	651007	intergenic_variant	1	0.22	2E-82	81.699		17.23	[NR] ng/ml decrease	Affymetrix [721316]	N
31	rs56343119	0.965541	9	136153875	rs651007	0.90046	Fasting blood glucose	43633	25631608	Wessel J	42033	Nat Commun	www.ncbi.nlm.nih.gov/pubmed/25631608	Low-frequency and rare exome chip variants associate with fasting glucose and type 2 diabetes susceptibility.	50,900 European ancestry non-diabetic individuals, 9,664 African American non-diabetic individuals	NA	9q34.2	ABO	ABO - Y_RNA	ENSG00000281879	ENSG00000200742		2407	59297	rs651007-A	rs651007	0	651007	intergenic_variant	1	0.2	1E-8	8		0.02	[0.012-0.028] unit increase	Illumina [197481]	N
31	rs56343119	0.965541	9	136153875	rs651007	0.90046	Stem cell factor levels	44159	33067605	Folkersen L	44120	Nat Metab	www.ncbi.nlm.nih.gov/pubmed/33067605	Genomic and drug target evaluation of 90 cardiovascular proteins in 30,931 individuals.	21,758 European ancestry individuals	9,173 individuals	9q34.2		ABO - Y_RNA	ENSG00000281879	ENSG00000200742		2407	59297	rs651007-T	rs651007	0	651007	intergenic_variant	1	0.22	9E-12	11.0458		0.0715	unit decrease	Affymetrix, Illumina [20300000] (imputed)	N
31	rs56343119	0.965541	9	136153875	rs651007	0.90046	E-selectin levels	44662	28240269	Suhre K	42793	Nat Commun	www.ncbi.nlm.nih.gov/pubmed/28240269	Connecting genetic risk to disease end points through the human blood plasma proteome.	997 European ancestry individuals	338 Greater Middle Eastern (Middle Eastern, North African or Persian), South Asian ancestry, Asian ancestry individuals	9q34.2		ABO - Y_RNA	ENSG00000281879	ENSG00000200742		2407	59297	rs651007-T	rs651007	0	651007	intergenic_variant	1	NR	1E-96	96		0.9436	[0.86-1.02] unit decrease	Affymetrix [509946]	N
31	rs56343119	0.965541	9	136153875	rs651007	0.90046	Protein jagged-1 levels	44662	28240269	Suhre K	42793	Nat Commun	www.ncbi.nlm.nih.gov/pubmed/28240269	Connecting genetic risk to disease end points through the human blood plasma proteome.	997 European ancestry individuals	338 Greater Middle Eastern (Middle Eastern, North African or Persian), South Asian ancestry, Asian ancestry individuals	9q34.2		ABO - Y_RNA	ENSG00000281879	ENSG00000200742		2407	59297	rs651007-T	rs651007	0	651007	intergenic_variant	1	NR	5E-11	10.301	(EA)	0.3358	[0.24-0.43] unit decrease	Affymetrix [509946]	N
31	rs56343119	0.965541	9	136153875	rs651007	0.90046	OX-2 membrane glycoprotein levels	44662	28240269	Suhre K	42793	Nat Commun	www.ncbi.nlm.nih.gov/pubmed/28240269	Connecting genetic risk to disease end points through the human blood plasma proteome.	997 European ancestry individuals	338 Greater Middle Eastern (Middle Eastern, North African or Persian), South Asian ancestry, Asian ancestry individuals	9q34.2		ABO - Y_RNA	ENSG00000281879	ENSG00000200742		2407	59297	rs651007-T	rs651007	0	651007	intergenic_variant	1	NR	8E-11	10.0969		0.3283	[0.23-0.43] unit decrease	Affymetrix [509946]	N
31	rs56343119	0.965541	9	136153875	rs651007	0.90046	P-selectin levels	44662	28240269	Suhre K	42793	Nat Commun	www.ncbi.nlm.nih.gov/pubmed/28240269	Connecting genetic risk to disease end points through the human blood plasma proteome.	997 European ancestry individuals	338 Greater Middle Eastern (Middle Eastern, North African or Persian), South Asian ancestry, Asian ancestry individuals	9q34.2		ABO - Y_RNA	ENSG00000281879	ENSG00000200742		2407	59297	rs651007-T	rs651007	0	651007	intergenic_variant	1	NR	7E-13	12.1549		0.3726	[0.27-0.47] unit decrease	Affymetrix [509946]	N
31	rs56343119	0.965541	9	136153875	rs651007	0.90046	Platelet glycoprotein 4 levels	44662	28240269	Suhre K	42793	Nat Commun	www.ncbi.nlm.nih.gov/pubmed/28240269	Connecting genetic risk to disease end points through the human blood plasma proteome.	997 European ancestry individuals	338 Greater Middle Eastern (Middle Eastern, North African or Persian), South Asian ancestry, Asian ancestry individuals	9q34.2		ABO - Y_RNA	ENSG00000281879	ENSG00000200742		2407	59297	rs651007-T	rs651007	0	651007	intergenic_variant	1	NR	1E-29	29	(EA)	0.5352	[0.45-0.63] unit decrease	Affymetrix [509946]	N
31	rs56343119	0.965541	9	136153875	rs651007	0.90046	Insulin receptor levels	44662	28240269	Suhre K	42793	Nat Commun	www.ncbi.nlm.nih.gov/pubmed/28240269	Connecting genetic risk to disease end points through the human blood plasma proteome.	997 European ancestry individuals	338 Greater Middle Eastern (Middle Eastern, North African or Persian), South Asian ancestry, Asian ancestry individuals	9q34.2		ABO - Y_RNA	ENSG00000281879	ENSG00000200742		2407	59297	rs651007-T	rs651007	0	651007	intergenic_variant	1	NR	4E-44	43.3979		0.6958	[0.6-0.79] unit decrease	Affymetrix [509946]	N
31	rs56343119	0.965541	9	136153875	rs651007	0.90046	Intercellular adhesion molecule 1 levels	44662	28240269	Suhre K	42793	Nat Commun	www.ncbi.nlm.nih.gov/pubmed/28240269	Connecting genetic risk to disease end points through the human blood plasma proteome.	997 European ancestry individuals	338 Greater Middle Eastern (Middle Eastern, North African or Persian), South Asian ancestry, Asian ancestry individuals	9q34.2		ABO - Y_RNA	ENSG00000281879	ENSG00000200742		2407	59297	rs651007-T	rs651007	0	651007	intergenic_variant	1	NR	4E-7	6.39794	(EA)	NA		Affymetrix [509946]	N
31	rs56343119	0.965541	9	136153875	rs651007	0.90046	Intercellular adhesion molecule 2 levels	44662	28240269	Suhre K	42793	Nat Commun	www.ncbi.nlm.nih.gov/pubmed/28240269	Connecting genetic risk to disease end points through the human blood plasma proteome.	997 European ancestry individuals	338 Greater Middle Eastern (Middle Eastern, North African or Persian), South Asian ancestry, Asian ancestry individuals	9q34.2		ABO - Y_RNA	ENSG00000281879	ENSG00000200742		2407	59297	rs651007-T	rs651007	0	651007	intergenic_variant	1	NR	7E-15	14.1549	(EA)	0.4016	[0.3-0.5] unit decrease	Affymetrix [509946]	N
31	rs56343119	0.965541	9	136153875	rs651007	0.90046	Vascular endothelial growth factor receptor 2 levels	44662	28240269	Suhre K	42793	Nat Commun	www.ncbi.nlm.nih.gov/pubmed/28240269	Connecting genetic risk to disease end points through the human blood plasma proteome.	997 European ancestry individuals	338 Greater Middle Eastern (Middle Eastern, North African or Persian), South Asian ancestry, Asian ancestry individuals	9q34.2		ABO - Y_RNA	ENSG00000281879	ENSG00000200742		2407	59297	rs651007-T	rs651007	0	651007	intergenic_variant	1	NR	3E-13	12.5229	(EA)	0.367	[0.27-0.46] unit decrease	Affymetrix [509946]	N
31	rs56343119	0.965541	9	136153875	rs651007	0.90046	Vascular endothelial growth factor receptor 3 levels	44662	28240269	Suhre K	42793	Nat Commun	www.ncbi.nlm.nih.gov/pubmed/28240269	Connecting genetic risk to disease end points through the human blood plasma proteome.	997 European ancestry individuals	338 Greater Middle Eastern (Middle Eastern, North African or Persian), South Asian ancestry, Asian ancestry individuals	9q34.2		ABO - Y_RNA	ENSG00000281879	ENSG00000200742		2407	59297	rs651007-T	rs651007	0	651007	intergenic_variant	1	NR	1E-31	31		0.5933	[0.5-0.69] unit decrease	Affymetrix [509946]	N
31	rs56343119	0.965541	9	136153875	rs651007	0.90046	Endoglin levels	44662	28240269	Suhre K	42793	Nat Commun	www.ncbi.nlm.nih.gov/pubmed/28240269	Connecting genetic risk to disease end points through the human blood plasma proteome.	997 European ancestry individuals	338 Greater Middle Eastern (Middle Eastern, North African or Persian), South Asian ancestry, Asian ancestry individuals	9q34.2		ABO - Y_RNA	ENSG00000281879	ENSG00000200742		2407	59297	rs651007-T	rs651007	0	651007	intergenic_variant	1	NR	6E-26	25.2218	(EA)	0.5364	[0.44-0.63] unit decrease	Affymetrix [509946]	N
31	rs56343119	0.965541	9	136153875	rs651007	0.90046	Toll-like receptor 4:Lymphocyte antigen 96 complex levels	44662	28240269	Suhre K	42793	Nat Commun	www.ncbi.nlm.nih.gov/pubmed/28240269	Connecting genetic risk to disease end points through the human blood plasma proteome.	997 European ancestry individuals	338 Greater Middle Eastern (Middle Eastern, North African or Persian), South Asian ancestry, Asian ancestry individuals	9q34.2		ABO - Y_RNA	ENSG00000281879	ENSG00000200742		2407	59297	rs651007-T	rs651007	0	651007	intergenic_variant	1	NR	3E-12	11.5229	(EA)	0.3638	[0.26-0.46] unit decrease	Affymetrix [509946]	N
31	rs56343119	0.965541	9	136153875	rs651007	0.90046	Hepatocyte growth factor receptor levels	44662	28240269	Suhre K	42793	Nat Commun	www.ncbi.nlm.nih.gov/pubmed/28240269	Connecting genetic risk to disease end points through the human blood plasma proteome.	997 European ancestry individuals	338 Greater Middle Eastern (Middle Eastern, North African or Persian), South Asian ancestry, Asian ancestry individuals	9q34.2		ABO - Y_RNA	ENSG00000281879	ENSG00000200742		2407	59297	rs651007-T	rs651007	0	651007	intergenic_variant	1	NR	3E-19	18.5229		0.4365	[0.34-0.53] unit decrease	Affymetrix [509946]	N
31	rs56343119	0.965541	9	136153875	rs651007	0.90046	Cadherin-5 levels	44662	28240269	Suhre K	42793	Nat Commun	www.ncbi.nlm.nih.gov/pubmed/28240269	Connecting genetic risk to disease end points through the human blood plasma proteome.	997 European ancestry individuals	338 Greater Middle Eastern (Middle Eastern, North African or Persian), South Asian ancestry, Asian ancestry individuals	9q34.2		ABO - Y_RNA	ENSG00000281879	ENSG00000200742		2407	59297	rs651007-T	rs651007	0	651007	intergenic_variant	1	NR	5E-12	11.301	(EA)	0.3587	[0.26-0.46] unit decrease	Affymetrix [509946]	N
31	rs56343119	0.965541	9	136153875	rs651007	0.90046	Carbohydrate sulfotransferase 15 levels	44662	28240269	Suhre K	42793	Nat Commun	www.ncbi.nlm.nih.gov/pubmed/28240269	Connecting genetic risk to disease end points through the human blood plasma proteome.	997 European ancestry individuals	338 Greater Middle Eastern (Middle Eastern, North African or Persian), South Asian ancestry, Asian ancestry individuals	9q34.2		ABO - Y_RNA	ENSG00000281879	ENSG00000200742		2407	59297	rs651007-T	rs651007	0	651007	intergenic_variant	1	NR	7E-13	12.1549	(EA)	0.3649	[0.27-0.46] unit decrease	Affymetrix [509946]	N
31	rs56343119	0.965541	9	136153875	rs651007	0.90046	CD109 antigen levels	44662	28240269	Suhre K	42793	Nat Commun	www.ncbi.nlm.nih.gov/pubmed/28240269	Connecting genetic risk to disease end points through the human blood plasma proteome.	997 European ancestry individuals	338 Greater Middle Eastern (Middle Eastern, North African or Persian), South Asian ancestry, Asian ancestry individuals	9q34.2		ABO - Y_RNA	ENSG00000281879	ENSG00000200742		2407	59297	rs651007-T	rs651007	0	651007	intergenic_variant	1	NR	8E-9	8.09691	(EA)	0.2995	[0.2-0.4] unit decrease	Affymetrix [509946]	N
14	rs13146548	0.968002	4	89841170	rs10028679	0.900016	Post bronchodilator FEV1	42657	26634245	Lutz SM	42341	BMC Genet	www.ncbi.nlm.nih.gov/pubmed/26634245	A genome-wide association study identifies risk loci for spirometric measures among smokers of European and African ancestry.	10,094 European ancestry current and former smoker individuals, 3,260 African American current and former smoker individuals, 178 current and former smoker individuals	NA	4q22.1	FAM13A	FAM13A			ENSG00000138640	NA	NA	rs10028679-T	rs10028679	0	10028679	intron_variant	0	0.259	2E-6	5.69897		0.053	NR unit decrease	Illumina [NR] (imputed)	N
14	rs13146548	0.968002	4	89841170	rs10028679	0.900016	Post bronchodilator FEV1/FVC ratio	42657	26634245	Lutz SM	42341	BMC Genet	www.ncbi.nlm.nih.gov/pubmed/26634245	A genome-wide association study identifies risk loci for spirometric measures among smokers of European and African ancestry.	10,094 European ancestry current and former smoker individuals, 3,260 African American current and former smoker individuals, 178 current and former smoker individuals	NA	4q22.1	FAM13A	FAM13A			ENSG00000138640	NA	NA	rs10028679-T	rs10028679	0	10028679	intron_variant	0	0.264	2E-7	6.69897		0.012	unit decrease	Illumina [NR] (imputed)	N
3	rs16837903	0.979345	1	150586971	rs6681426	0.899917	Coffee consumption	43921	31959922	Matoba N	43850	Nat Hum Behav	www.ncbi.nlm.nih.gov/pubmed/31959922	GWAS of 165,084 Japanese individuals identified nine loci associated with dietary habits.	152,634 Japanese ancestry individuals	NA	1q21.3	ENSA, MCL1	ENSA			ENSG00000143420	NA	NA	rs6681426-?	rs6681426	0	6681426	intron_variant	0	NR	1E-10	10		0.078	[0.055-0.101] unit decrease	Illumina [6108828] (imputed)	N
3	rs16837903	0.979345	1	150586971	rs6681426	0.899917	Lung function (FVC)	43699	26635082	Soler Artigas M	42342	Nat Commun	www.ncbi.nlm.nih.gov/pubmed/26635082	Sixteen new lung function signals identified through 1000 Genomes Project reference panel imputation.	38,199 European ancestry adults	54,550 European ancestry adults, 5,062 children	1q21.3	MCL1, ENSA	ENSA			ENSG00000143420	NA	NA	rs6681426-G	rs6681426	0	6681426	intron_variant	0	NR	6E-9	8.22185	(adults)	0.029	[0.019-0.039] unit increase	Affymetrix, Illumina [8694268] (imputed)	N
3	rs16837903	0.979345	1	150586971	rs6681426	0.899917	Lung function (FEV1)	43699	26635082	Soler Artigas M	42342	Nat Commun	www.ncbi.nlm.nih.gov/pubmed/26635082	Sixteen new lung function signals identified through 1000 Genomes Project reference panel imputation.	38,199 European ancestry adults	54,550 European ancestry adults, 5,062 children	1q21.3	MCL1, ENSA	ENSA			ENSG00000143420	NA	NA	rs6681426-G	rs6681426	0	6681426	intron_variant	0	NR	4E-9	8.39794	(adults)	0.029	[0.019-0.039] unit increase	Affymetrix, Illumina [8694268] (imputed)	N
3	rs16837903	0.979345	1	150586971	rs6681426	0.899917	Serum uric acid levels	44544	34594039	Sakaue S	44469	Nat Genet	www.ncbi.nlm.nih.gov/pubmed/34594039	A cross-population atlas of genetic associations for 220 human phenotypes.	343,836 European ancestry individuals, 129,405 East Asian ancestry individuals	NA	1q21.3		ENSA			ENSG00000143420	NA	NA	rs6681426-A	rs6681426	0	6681426	intron_variant	0	NR	2E-14	13.699		0.0141	[0.011-0.018] unit increase	Affymetrix, Illumina [20535231] (imputed)	N
30	rs722126	0.94959	9	117580914	rs7869487	0.89873	Crohn's disease	42575	26192919	Liu JZ	42205	Nat Genet	www.ncbi.nlm.nih.gov/pubmed/26192919	Association analyses identify 38 susceptibility loci for inflammatory bowel disease and highlight shared genetic risk across populations.	5,956 European ancestry cases, 14,927 European ancestry controls	14,594 European ancestry cases, 26,715 European ancestry controls, 151 Iranian ancestry cases, 342 Iranian ancestry controls, 184 Indian ancestry cases, 990 Indian ancestry controls, 1,690 East Asian ancestry cases, 3,719 East Asian ancestry controls	9q32	NR	TNFSF15 - DELEC1	ENSG00000181634	ENSG00000173077		12595	32334	rs7869487-?	rs7869487	0	7869487	intergenic_variant	1	NR	7E-19	18.1549	(EA)	NA		Affymetrix, Illumina [~ 9000000] (imputed)	N
20	rs3117333	0.925786	6	28299687	rs853676	0.897381	Major depressive disorder or stress-related disorder	44509	34634379	Mei L	44477	Prog Neuropsychopharmacol Biol Psychiatry	www.ncbi.nlm.nih.gov/pubmed/34634379	Overlapping common genetic architecture between major depressive disorders and anxiety and stress-related disorders.	16,823 European ancestry cases, 25,632 European ancestry controls, 12,665 European ancestry cases, 19,225 European ancestry controls	NA	6p22.1		ZSCAN31			ENSG00000235109	NA	NA	rs853676-?	rs853676	0	853676	intron_variant	0	NR	7E-11	10.1549		NA		NR [NR]	N
31	rs56343119	0.965541	9	136151806	rs600038	0.897231	Heart failure	43866	31919418	Shah S	43839	Nat Commun	www.ncbi.nlm.nih.gov/pubmed/31919418	Genome-wide association and Mendelian randomisation analysis provide insights into the pathogenesis of heart failure.	47,309 European ancestry cases, 930,014 European ancestry controls	NA	9q34.2	ABO, SURF1	ABO - Y_RNA	ENSG00000281879	ENSG00000200742		330	26116	rs600038-C	rs600038	0	600038	upstream_gene_variant	1	0.21	4E-9	8.39794		1.06	[1.04-1.08]	Affymetrix, Illumina [8246881] (imputed)	N
31	rs56343119	0.965541	9	136151806	rs600038	0.897231	OX-2 membrane glycoprotein levels	44858	36168886	Thareja G	44832	Hum Mol Genet	www.ncbi.nlm.nih.gov/pubmed/36168886	Differences and commonalities in the genetic architecture of protein quantitative trait loci in European and Arab populations.	2,935 Qatari ancestry individuals	NA	9q34.2		ABO - Y_RNA	ENSG00000281879	ENSG00000200742		330	26116	rs600038-C	rs600038	0	600038	upstream_gene_variant	1	0.113629	9E-21	20.0458		0.385787	[0.3-0.47] unit decrease	NR [10004359]	N
31	rs56343119	0.965541	9	136151806	rs600038	0.897231	Ideal cardiovascular health score (clinical and behavioral)	44791	35613103	Huang RDL	44706	PLoS One	www.ncbi.nlm.nih.gov/pubmed/35613103	Genome-wide and phenome-wide analysis of ideal cardiovascular health in the VA Million Veteran Program.	119,129 European ancestry individuals, 16,495 African American individuals, 6,780 Hispanic individuals	37,646 European ancestry individuals, 5,366 African American individuals, 2,754 Hispanic individuals	9q34.2		ABO - Y_RNA	ENSG00000281879	ENSG00000200742		330	26116	rs600038-T	rs600038	0	600038	upstream_gene_variant	1	0.21	3E-9	8.52288		0.05	unit increase	Affymetrix [29000000] (imputed)	N
31	rs56343119	0.965541	9	136151806	rs600038	0.897231	Hematocrit	44882	36329257	Lee CJ	44868	Commun Biol	www.ncbi.nlm.nih.gov/pubmed/36329257	Phenome-wide analysis of Taiwan Biobank reveals novel glycemia-related loci and genetic risks for diabetes.	76,452 Taiwanese ancestry individuals	NA	9q34.2		ABO - Y_RNA	ENSG00000281879	ENSG00000200742		330	26116	rs600038-?	rs600038	0	600038	upstream_gene_variant	1	NR	7E-23	22.1549		0.216682	unit increase	NR [5925277] (imputed)	N
31	rs56343119	0.965541	9	136151806	rs600038	0.897231	Chronic heart failure	44544	34594039	Sakaue S	44469	Nat Genet	www.ncbi.nlm.nih.gov/pubmed/34594039	A cross-population atlas of genetic associations for 220 human phenotypes.	14,262 European ancestry cases, 471,898 European ancestry controls, 10,540 East Asian ancestry cases, 168,186 East Asian ancestry controls	NA	9q34.2		ABO - Y_RNA	ENSG00000281879	ENSG00000200742		330	26116	rs600038-C	rs600038	0	600038	upstream_gene_variant	1	NR	1E-8	8		0.0648	[0.042-0.087] unit increase	Affymetrix, Illumina [25844553] (imputed)	N
31	rs56343119	0.965541	9	136151806	rs600038	0.897231	Cholelithiasis	44544	34594039	Sakaue S	44469	Nat Genet	www.ncbi.nlm.nih.gov/pubmed/34594039	A cross-population atlas of genetic associations for 220 human phenotypes.	26,122 European ancestry cases, 461,431 European ancestry controls, 9,305 East Asian ancestry cases, 168,253 East Asian ancestry controls	NA	9q34.2		ABO - Y_RNA	ENSG00000281879	ENSG00000200742		330	26116	rs600038-C	rs600038	0	600038	upstream_gene_variant	1	NR	2E-10	9.69897		0.0618	[0.043-0.081] unit increase	Affymetrix, Illumina [25844936] (imputed)	N
26	rs35144535	0.929951	7	128580042	rs3778753	0.896342	Rheumatoid arthritis	43490	30423114	Laufer VA	43417	Hum Mol Genet	www.ncbi.nlm.nih.gov/pubmed/30423114	Genetic Influences on Susceptibility to Rheumatoid Arthritis in African-Americans.	916 African American cases, 1,392 African American controls,	4,873 East Asian ancestry cases, 17,641 East Asian ancestry controls, 19,234 European ancestry cases, 61,654 European ancestry controls	7q32.1	IRF5	IRF5			ENSG00000128604	NA	NA	rs3778753-A	rs3778753	0	3778753	intron_variant	0	0.54	4E-12	11.3979	(EA)	0.11128	[0.08-0.143] unit decrease	Illumina [8380626] (imputed)	N
26	rs35144535	0.929951	7	128580042	rs3778753	0.896342	Rheumatoid arthritis	43490	30423114	Laufer VA	43417	Hum Mol Genet	www.ncbi.nlm.nih.gov/pubmed/30423114	Genetic Influences on Susceptibility to Rheumatoid Arthritis in African-Americans.	916 African American cases, 1,392 African American controls,	4,873 East Asian ancestry cases, 17,641 East Asian ancestry controls, 19,234 European ancestry cases, 61,654 European ancestry controls	7q32.1	IRF5	IRF5			ENSG00000128604	NA	NA	rs3778753-A	rs3778753	0	3778753	intron_variant	0	NR	3E-14	13.5229		0.108556	[0.081-0.136] unit decrease	Illumina [8380626] (imputed)	N
20	rs3117333	0.925786	6	28295875	rs853682	0.89611	Major depressive disorder or stress-related disorder	44509	34634379	Mei L	44477	Prog Neuropsychopharmacol Biol Psychiatry	www.ncbi.nlm.nih.gov/pubmed/34634379	Overlapping common genetic architecture between major depressive disorders and anxiety and stress-related disorders.	16,823 European ancestry cases, 25,632 European ancestry controls, 12,665 European ancestry cases, 19,225 European ancestry controls	NA	6p22.1		ZSCAN31			ENSG00000235109	NA	NA	rs853682-?	rs853682	0	853682	intron_variant	0	NR	2E-10	9.69897		NA		NR [NR]	N
20	rs3117333	0.925786	6	28288785	rs853685	0.895938	Major depressive disorder or stress-related disorder	44509	34634379	Mei L	44477	Prog Neuropsychopharmacol Biol Psychiatry	www.ncbi.nlm.nih.gov/pubmed/34634379	Overlapping common genetic architecture between major depressive disorders and anxiety and stress-related disorders.	16,823 European ancestry cases, 25,632 European ancestry controls, 12,665 European ancestry cases, 19,225 European ancestry controls	NA	6p22.1		SMIM15P2 - ZSCAN31	ENSG00000270326	ENSG00000235109		1156	3685	rs853685-?	rs853685	0	853685	upstream_gene_variant	1	NR	8E-11	10.0969		NA		NR [NR]	N
20	rs3117333	0.925786	6	28288785	rs853685	0.895938	Gout	44882	36281732	Sumpter NA	44859	Arthritis Rheumatol	www.ncbi.nlm.nih.gov/pubmed/36281732	Association of Gout Polygenic Risk Score with Age at Disease Onset and Tophaceous Disease in European and Polynesian Men with Gout.	7,131 European ancestry cases, 325,239 European ancestry controls	NA	6p22.1		SMIM15P2 - ZSCAN31	ENSG00000270326	ENSG00000235109		1156	3685	rs853685-T	rs853685	0	853685	upstream_gene_variant	1	0.165	1E-8	8		1.14	[1.09-1.19]	Affymetrix [27287012] (imputed)	N
31	rs56343119	0.965541	9	136214276	rs28658542	0.892388	Protein FAM3D levels	44858	36168886	Thareja G	44832	Hum Mol Genet	www.ncbi.nlm.nih.gov/pubmed/36168886	Differences and commonalities in the genetic architecture of protein quantitative trait loci in European and Arab populations.	2,935 Qatari ancestry individuals	NA	9q34.2		MED22, MED22			ENSG00000148297, ENSG00000281022	NA	NA	rs28658542-A	rs28658542	0	28658542	5_prime_UTR_variant	0	0.0877342	2E-17	16.699		0.401877	[0.31-0.49] unit increase	NR [10004359]	N
23	rs28661143	0.988172	7	1866931	rs13234909	0.891131	Smoking status (ever vs never smokers)	43542	30643258	Karlsson Linner R	43479	Nat Genet	www.ncbi.nlm.nih.gov/pubmed/30643258	Genome-wide association analyses of risk tolerance and risky behaviors in over 1 million individuals identify hundreds of loci and shared genetic influences.	518,633 European ancestry individuals	NA	7p22.3	MAD1L1	MAD1L1			ENSG00000002822	NA	NA	rs13234909-A	rs13234909	0	13234909	intron_variant	0	0.3966	4E-9	8.39794		0.0121042	[0.0081-0.0161] unit increase	Affymetrix [11514654] (imputed)	N
20	rs3117333	0.925786	6	28296650	rs853681	0.890658	Major depressive disorder or stress-related disorder	44509	34634379	Mei L	44477	Prog Neuropsychopharmacol Biol Psychiatry	www.ncbi.nlm.nih.gov/pubmed/34634379	Overlapping common genetic architecture between major depressive disorders and anxiety and stress-related disorders.	16,823 European ancestry cases, 25,632 European ancestry controls, 12,665 European ancestry cases, 19,225 European ancestry controls	NA	6p22.1		ZSCAN31			ENSG00000235109	NA	NA	rs853681-?	rs853681	0	853681	intron_variant	0	NR	1E-10	10		NA		NR [NR]	N
39	rs12945855	0.949485	17	15921071	rs9897542	0.888955	Total bilirubin levels	44544	34594039	Sakaue S	44469	Nat Genet	www.ncbi.nlm.nih.gov/pubmed/34594039	A cross-population atlas of genetic associations for 220 human phenotypes.	342,829 European ancestry individuals, 124,341 East Asian ancestry individuals	NA	17p12		TTC19			ENSG00000011295	NA	NA	rs9897542-G	rs9897542	0	9897542	intron_variant	0	NR	8E-11	10.0969		0.0136	[0.0095-0.0177] unit decrease	Affymetrix, Illumina [20535842] (imputed)	N
26	rs35144535	0.929951	7	128573967	rs4728142	0.888616	Systemic lupus erythematosus	41969	24871463	Armstrong DL	41788	Genes Immun	www.ncbi.nlm.nih.gov/pubmed/24871463	GWAS identifies novel SLE susceptibility genes and explains the association of the HLA region.	725 European ancestry cases, 2,438 European ancestry controls	NA	7q32.1	IRF5	KCP - IRF5	ENSG00000135253	ENSG00000128604		23194	3544	rs4728142-A	rs4728142	0	4728142	upstream_gene_variant	1	0.46	7E-10	9.1549		1.454	[1.368-1.55]	Illumina [NR]	N
26	rs35144535	0.929951	7	128573967	rs4728142	0.888616	Ulcerative colitis	43699	26398853	Ye BD	42370	Inflamm Bowel Dis	www.ncbi.nlm.nih.gov/pubmed/26398853	Identification of Ten Additional Susceptibility Loci for Ulcerative Colitis Through Immunochip Analysis in Koreans.	705 Korean ancestry cases, 1,178 Korean ancestry controls	980 Korean ancestry cases, 2,694 Korean ancestry controls	7q32.1	IRF5	KCP - IRF5	ENSG00000135253	ENSG00000128604		23194	3544	rs4728142-A	rs4728142	0	4728142	upstream_gene_variant	1	0.11	3E-8	7.52288		1.4		Illumina [536821] (imputed)	N
26	rs35144535	0.929951	7	128573967	rs4728142	0.888616	Chronic inflammatory diseases (ankylosing spondylitis, Crohn's disease, psoriasis, primary sclerosing cholangitis, ulcerative colitis) (pleiotropy)	43216	26974007	Ellinghaus D	42443	Nat Genet	www.ncbi.nlm.nih.gov/pubmed/26974007	Analysis of five chronic inflammatory diseases identifies 27 new associations and highlights disease-specific patterns at shared loci.	8,726 European ancestry ankylosing spondylitis cases, 19,085 European ancestry Crohn’s disease cases, 6,530 European ancestry psoriasis cases, 3,408 European ancestry primary sclerosing cholangitis cases, 14,513 European ancestry ulcerative colitis cases, 34,213 European ancestry controls	NA	7q32.1	IRF5	KCP - IRF5	ENSG00000135253	ENSG00000128604		23194	3544	rs4728142-?	rs4728142	0	4728142	upstream_gene_variant	1	NR	2E-11	10.699	(subset analysis)	NA		Illumina [130052]	N
26	rs35144535	0.929951	7	128573967	rs4728142	0.888616	Rheumatoid arthritis (ACPA-positive)	43320	24532676	Kim K	41684	Ann Rheum Dis	www.ncbi.nlm.nih.gov/pubmed/24532676	High-density genotyping of immune loci in Koreans and Europeans identifies eight new rheumatoid arthritis risk loci.	2,234 Korean ancestry cases, 7,065 Korean ancestry controls, 10,288 European ancestry cases, 35,502 European ancestry controls	NA	7q32.1	IRF5	KCP - IRF5	ENSG00000135253	ENSG00000128604		23194	3544	rs4728142-A	rs4728142	0	4728142	upstream_gene_variant	1	0.45	5E-12	11.301		1.13	[1.09-1.17]	Illumina [133816] (imputed)	N
26	rs35144535	0.929951	7	128573967	rs4728142	0.888616	Ulcerative colitis	42888	28067908	de Lange KM	42744	Nat Genet	www.ncbi.nlm.nih.gov/pubmed/28067908	Genome-wide association study implicates immune activation of multiple integrin genes in inflammatory bowel disease.	12,366 European and unknown ancestry cases, 33,609 European and unknown ancestry controls	NA	7q32.1	IRF5	KCP - IRF5	ENSG00000135253	ENSG00000128604		23194	3544	rs4728142-?	rs4728142	0	4728142	upstream_gene_variant	1		3E-10	9.52288		NA		Illumina [9578670] (imputed)	N
26	rs35144535	0.929951	7	128573967	rs4728142	0.888616	Multiple sclerosis	43871	31604244	International Multiple Sclerosis Genetics Consortium	43709	Science	www.ncbi.nlm.nih.gov/pubmed/31604244	Multiple sclerosis genomic map implicates peripheral immune cells and microglia in susceptibility.	14,802 European and unknown ancestry cases, 26,703 European and unknown ancestry controls	32,627 European and unknown ancestry cases, 41,672 European and unknown ancestry controls	7q32.1	KCP	KCP - IRF5	ENSG00000135253	ENSG00000128604		23194	3544	rs4728142-A	rs4728142	0	4728142	upstream_gene_variant	1	NR	3E-9	8.52288		1.05831	NR	Affymetrix, Illumina [8278136] (imputed)	N
26	rs35144535	0.929951	7	128573967	rs4728142	0.888616	Ulcerative colitis	41317	23128233	Jostins L	41214	Nature	www.ncbi.nlm.nih.gov/pubmed/23128233	Host-microbe interactions have shaped the genetic architecture of inflammatory bowel disease.	Up to 12,924 European ancestry cases, up to 21,442 European ancestry controls	Up to 25,683 European ancestry cases, up to 17,015 European ancestry controls	7q32.1	TSPAN33, TNPO3, IRF5	KCP - IRF5	ENSG00000135253	ENSG00000128604		23194	3544	rs4728142-A	rs4728142	0	4728142	upstream_gene_variant	1	0.444	4E-14	13.3979		1.104	[1.066-1.143]	Affymetrix, Illumina [1230000] (imputed)	N
26	rs35144535	0.929951	7	128573967	rs4728142	0.888616	Inflammatory bowel disease	42575	26192919	Liu JZ	42205	Nat Genet	www.ncbi.nlm.nih.gov/pubmed/26192919	Association analyses identify 38 susceptibility loci for inflammatory bowel disease and highlight shared genetic risk across populations.	12,882 European ancestry cases, 21,770 European ancestry controls	25,273 European ancestry cases, 26,715 European ancestry controls, 548 Iranian ancestry cases, 342 Iranian ancestry control, 1,423 Indian ancestry cases, 990 Indian ancestry controls, 2,824 East Asian ancestry cases, 3,719 East Asian ancestry controls	7q32.1	NR	KCP - IRF5	ENSG00000135253	ENSG00000128604		23194	3544	rs4728142-A	rs4728142	0	4728142	upstream_gene_variant	1	0.439	6E-7	6.22185	(EA)	1.05204	[1.03-1.07]	Affymetrix, Illumina [~ 9000000] (imputed)	N
26	rs35144535	0.929951	7	128573967	rs4728142	0.888616	Ulcerative colitis	42575	26192919	Liu JZ	42205	Nat Genet	www.ncbi.nlm.nih.gov/pubmed/26192919	Association analyses identify 38 susceptibility loci for inflammatory bowel disease and highlight shared genetic risk across populations.	6,968 European ancestry cases, 20,464 European ancestry controls	10,679 European ancestry cases, 26,715 European ancestry controls, 397 Iranian ancestry cases, 342 Iranian ancestry controls, 1,239 Indian ancestry cases, 990 Indian ancestry controls, 1,134 East Asian ancestry cases, 3,719 East Asian ancestry controls	7q32.1	NR	KCP - IRF5	ENSG00000135253	ENSG00000128604		23194	3544	rs4728142-A	rs4728142	0	4728142	upstream_gene_variant	1	0.439	2E-14	13.699	(EA)	1.10182	[1.08-1.13]	Affymetrix, Illumina [~ 9000000] (imputed)	N
26	rs35144535	0.929951	7	128573967	rs4728142	0.888616	Systemic lupus erythematosus	42657	26606652	Alarcon-Riquelme ME	42333	Arthritis Rheumatol	www.ncbi.nlm.nih.gov/pubmed/26606652	Genome-Wide Association Study in an Amerindian Ancestry Population Reveals Novel Systemic Lupus Erythematosus Risk Loci and the Role of European Admixture.	862 Native American ancestry-enriched North American cases, 531 Native American ancestry-enriched South American cases, 1,973 Native American ancestry-enriched North American controls, 344 Native American ancestry-enriched South American controls	NA	7q32.1	IRF5	KCP - IRF5	ENSG00000135253	ENSG00000128604		23194	3544	rs4728142-A	rs4728142	0	4728142	upstream_gene_variant	1	0.387	1E-23	23		1.76	[1.59-1.95]	Illumina [580483] (imputed)	N
26	rs35144535	0.929951	7	128573967	rs4728142	0.888616	Systolic blood pressure	43311	27618447	Surendran P	42644	Nat Genet	www.ncbi.nlm.nih.gov/pubmed/27618447	Trans-ancestry meta-analyses identify rare and common variants associated with blood pressure and hypertension.	up to 165,276 European ancestry individuals, up to 27,487 South Asian ancestry individuals	up to 125,713 European ancestry individuals, up to 2,641 South Asian ancestry individuals, 4,632 Hispanic individuals, 22,077 African American individuals	7q32.1	Intergenic	KCP - IRF5	ENSG00000135253	ENSG00000128604		23194	3544	rs4728142-A	rs4728142	0	4728142	upstream_gene_variant	1	0.4341	3E-8	7.52288		0.242	mmHg decrease	Illumina [242296]	N
26	rs35144535	0.929951	7	128573967	rs4728142	0.888616	Hypertension	43311	27618447	Surendran P	42644	Nat Genet	www.ncbi.nlm.nih.gov/pubmed/27618447	Trans-ancestry meta-analyses identify rare and common variants associated with blood pressure and hypertension.	up to 83,330 European ancestry cases, up to 73,760 European ancestry controls, up to 9,322 South Asian ancestry cases, up to 16,861 South Asian ancestry controls	up to 125,713 European ancestry individuals, up to 2,641 South Asian ancestry individuals, 4,632 Hispanic individuals, 22,077 African American individuals	7q32.1	intergenic	KCP - IRF5	ENSG00000135253	ENSG00000128604		23194	3544	rs4728142-A	rs4728142	0	4728142	upstream_gene_variant	1	0.4267	3E-7	6.52288		5.155	z score decrease	Illumina [242296]	N
26	rs35144535	0.929951	7	128573967	rs4728142	0.888616	Diastolic blood pressure	43311	27618447	Surendran P	42644	Nat Genet	www.ncbi.nlm.nih.gov/pubmed/27618447	Trans-ancestry meta-analyses identify rare and common variants associated with blood pressure and hypertension.	up to 165,276 European ancestry individuals, up to 27,487 South Asian ancestry individuals	up to 125,713 European ancestry individuals, up to 2,641 South Asian ancestry individuals, 4,632 Hispanic individuals, 22,077 African American individuals	7q32.1	Intergenic	KCP - IRF5	ENSG00000135253	ENSG00000128604		23194	3544	rs4728142-A	rs4728142	0	4728142	upstream_gene_variant	1	0.4296	9E-7	6.04576		0.1307	[0.079-0.183] mmHg decrease	Illumina [242296]	N
26	rs35144535	0.929951	7	128573967	rs4728142	0.888616	Systemic lupus erythematosus	40126	19838193	Han JW	40104	Nat Genet	www.ncbi.nlm.nih.gov/pubmed/19838193	Genome-wide association study in a Chinese Han population identifies nine new susceptibility loci for systemic lupus erythematosus.	1,047 Han Chinese ancestry cases, 1,205 Han Chinese ancestry controls	3,152 Han Chinese ancestry cases, 7,050 Han Chinese ancestry controls	7q32.1	IRF5	KCP - IRF5	ENSG00000135253	ENSG00000128604		23194	3544	rs4728142-A	rs4728142	0	4728142	upstream_gene_variant	1	0.13	8E-19	18.0969		1.43	[1.32-1.54]	Illumina [493955]	N
26	rs35144535	0.929951	7	128573967	rs4728142	0.888616	Ulcerative colitis	40631	21297633	Anderson CA	40580	Nat Genet	www.ncbi.nlm.nih.gov/pubmed/21297633	Meta-analysis identifies 29 additional ulcerative colitis risk loci, increasing the number of confirmed associations to 47.	6,687 European ancestry cases, 19,718 European ancestry controls	9,628 European ancestry cases, 12,917 European ancestry controls	7q32.1	TNPO3, IRF5	KCP - IRF5	ENSG00000135253	ENSG00000128604		23194	3544	rs4728142-A	rs4728142	0	4728142	upstream_gene_variant	1	0.44	2E-8	7.69897		1.07	[1.03-1.11]	Affymetrix, Illumina [~ 1100000] (imputed)	N
26	rs35144535	0.929951	7	128573967	rs4728142	0.888616	Systemic lupus erythematosus	44707	35167971	Leffers HCB	44604	Joint Bone Spine	www.ncbi.nlm.nih.gov/pubmed/35167971	Established risk loci for systemic lupus erythematosus at NCF2, STAT4, TNPO3, IRF5 and ITGAM associate with distinct clinical manifestations: a Danish genome-wide association study.	427 European ancestry cases, 89,699 European ancestry controls	NA	7q32.1		KCP - IRF5	ENSG00000135253	ENSG00000128604		23194	3544	rs4728142-A	rs4728142	0	4728142	upstream_gene_variant	1	0.44	3E-11	10.5229		1.59	[1.12-2.26]	Illumina [654027]	N
26	rs35144535	0.929951	7	128573967	rs4728142	0.888616	Liver enzyme levels (alkaline phosphatase)	44356	33972514	Pazoki R	44326	Nat Commun	www.ncbi.nlm.nih.gov/pubmed/33972514	Genetic analysis in European ancestry individuals identifies 517 loci associated with liver enzymes.	437,438 European ancestry individuals	315,572 European ancestry individuals	7q32.1	IRF5	KCP - IRF5	ENSG00000135253	ENSG00000128604		23194	3544	rs4728142-G	rs4728142	0	4728142	upstream_gene_variant	1	0.551843	7E-14	13.1549		0.00171276	[0.0013-0.0022] unit decrease	Affymetrix [13995440] (imputed)	N
26	rs35144535	0.929951	7	128573967	rs4728142	0.888616	Rheumatoid arthritis	44544	34594039	Sakaue S	44469	Nat Genet	www.ncbi.nlm.nih.gov/pubmed/34594039	A cross-population atlas of genetic associations for 220 human phenotypes.	5,348 East Asian ancestry cases, 173,268 East Asian ancestry controls	NA	7q32.1		KCP - IRF5	ENSG00000135253	ENSG00000128604		23194	3544	rs4728142-A	rs4728142	0	4728142	upstream_gene_variant	1	0.103736386	7E-10	9.1549		0.204774	[0.14-0.27] unit increase	Illumina [13429970] (imputed)	N
20	rs3117333	0.925786	6	28296863	rs853679	0.886449	Depression	42811	27089181	Okbay A	42478	Nat Genet	www.ncbi.nlm.nih.gov/pubmed/27089181	Genetic variants associated with subjective well-being, depressive symptoms, and neuroticism identified through genome-wide analyses.	105,739 European ancestry individuals, 16,471 European ancestry major depressive disorder cases, 58,835 European ancestry controls	368,890 European ancestry individuals	6p22.1	NR	ZSCAN31			ENSG00000235109	NA	NA	rs853679-A	rs853679	0	853679	intron_variant	0	NR	1E-7	7		5.29826	[NR] z score decrease	Affymetrix [up to 6544862] (imputed)	N
20	rs3117333	0.925786	6	28296863	rs853679	0.886449	Major depressive disorder or stress-related disorder	44509	34634379	Mei L	44477	Prog Neuropsychopharmacol Biol Psychiatry	www.ncbi.nlm.nih.gov/pubmed/34634379	Overlapping common genetic architecture between major depressive disorders and anxiety and stress-related disorders.	16,823 European ancestry cases, 25,632 European ancestry controls, 12,665 European ancestry cases, 19,225 European ancestry controls	NA	6p22.1		ZSCAN31			ENSG00000235109	NA	NA	rs853679-?	rs853679	0	853679	intron_variant	0	NR	1E-10	10		NA		NR [NR]	N
25	rs2897075	0.999989	7	99847237	rs112241539	0.885367	Age at menopause	43504	30595370	Kichaev G	43461	Am J Hum Genet	www.ncbi.nlm.nih.gov/pubmed/30595370	Leveraging Polygenic Functional Enrichment to Improve GWAS Power.	approximately 143,000 European ancestry individuals	NA	7q22.1		CASTOR3			ENSG00000239521	NA	NA	rs112241539-?	rs112241539	0	112241539	intron_variant	0	NR	4E-10	9.39794		NA		NR [~ 8900000] (imputed)	N
44	rs11669442	0.973526	19	46373514	rs11672110	0.883309	Waist-to-hip ratio adjusted for BMI	43938	31669095	Zhu Z	43762	J Allergy Clin Immunol	www.ncbi.nlm.nih.gov/pubmed/31669095	Shared Genetic and Experimental Links between Obesity-Related Traits and Asthma Subtypes in UK Biobank.	457,690 European ancestry individuals	NA	19q13.32	NR	FOXA3			ENSG00000170608	NA	NA	rs11672110-?	rs11672110	0	11672110	intron_variant	0	NR	2E-9	8.69897		NA		Affymetrix [~ 8270000] (imputed)	N
44	rs11669442	0.973526	19	46373514	rs11672110	0.883309	Waist-hip ratio	43504	30595370	Kichaev G	43461	Am J Hum Genet	www.ncbi.nlm.nih.gov/pubmed/30595370	Leveraging Polygenic Functional Enrichment to Improve GWAS Power.	approximately 458,000 European ancestry individuals	NA	19q13.32		FOXA3			ENSG00000170608	NA	NA	rs11672110-?	rs11672110	0	11672110	intron_variant	0	NR	1E-8	8		NA		NR [~ 8900000] (imputed)	N
27	rs11774286	0.947698	8	61360266	rs11776511	0.883071	Lymphocyte count	44095	32888493	Chen MH	44075	Cell	www.ncbi.nlm.nih.gov/pubmed/32888493	Trans-ethnic and Ancestry-Specific Blood-Cell Genetics in 746,667 Individuals from 5 Global Populations.	643,370 African American or Afro-Caribbean, African ancestry, European ancestry, East Asian ancestry, Hispanic or Latin American and South Asian ancestry individuals	NA	8q12.1	NR	LINC01301			ENSG00000251396	NA	NA	rs11776511-G	rs11776511	0	11776511	intron_variant	0	0.154216	4E-14	13.3979		NA		Affymetrix, Illumina [23472807] (imputed)	N
27	rs11774286	0.947698	8	61360266	rs11776511	0.883071	Non-albumin protein levels	44376	33462484	Sinnott-Armstrong N	44214	Nat Genet	www.ncbi.nlm.nih.gov/pubmed/33462484	Genetics of 35 blood and urine biomarkers in the UK Biobank.	313,032 European ancestry individuals, 5,573 African ancestry individuals, 6,687 South Asian ancestry individuals	NA	8q12.1	NR	LINC01301			ENSG00000251396	NA	NA	rs11776511-G	rs11776511	0	11776511	intron_variant	0	NR	6E-12	11.2218		0.0227	[0.016-0.029] unit increase	Affymetrix [9000000] (imputed)	N
27	rs11774286	0.947698	8	61360266	rs11776511	0.883071	Aspartate aminotransferase levels	44376	33462484	Sinnott-Armstrong N	44214	Nat Genet	www.ncbi.nlm.nih.gov/pubmed/33462484	Genetics of 35 blood and urine biomarkers in the UK Biobank.	341,246 European ancestry individuals, 5,982 African ancestry individuals, 7,313 South Asian ancestry individuals	NA	8q12.1	NR	LINC01301			ENSG00000251396	NA	NA	rs11776511-G	rs11776511	0	11776511	intron_variant	0	NR	2E-10	9.69897		0.02	[0.014-0.026] unit increase	Affymetrix [9000000] (imputed)	N
27	rs11774286	0.947698	8	61360266	rs11776511	0.883071	Total cholesterol levels	44376	33462484	Sinnott-Armstrong N	44214	Nat Genet	www.ncbi.nlm.nih.gov/pubmed/33462484	Genetics of 35 blood and urine biomarkers in the UK Biobank.	342,508 European ancestry individuals, 6,014 African ancestry individuals, 7,336 South Asian ancestry individuals	NA	8q12.1	NR	LINC01301			ENSG00000251396	NA	NA	rs11776511-G	rs11776511	0	11776511	intron_variant	0	NR	2E-9	8.69897		0.019	[0.013-0.025] unit increase	Affymetrix [9000000] (imputed)	N
23	rs28661143	0.988172	7	1966841	rs6978112	0.882762	Insomnia	43641	30804565	Jansen PR	43521	Nat Genet	www.ncbi.nlm.nih.gov/pubmed/30804565	Genome-wide analysis of insomnia in 1,331,010 individuals identifies new risk loci and functional pathways.	651,923 European ancestry males, 679,087 European ancestry females	NA	7p22.3	NR	MAD1L1			ENSG00000002822	NA	NA	rs6978112-T	rs6978112	0	6978112	intron_variant	0	0.4105	2E-8	7.69897		1.035	[1.02-1.05]	Affymetrix, Illumina [NR] (imputed)	N
23	rs28661143	0.988172	7	1966841	rs6978112	0.882762	Educational attainment	44743	35361970	Okbay A	44651	Nat Genet	www.ncbi.nlm.nih.gov/pubmed/35361970	Polygenic prediction of educational attainment within and between families from genome-wide association analyses in 3 million individuals.	3,037,499 European ancestry individuals	NA	7p22.3		MAD1L1			ENSG00000002822	NA	NA	rs6978112-T	rs6978112	0	6978112	intron_variant	0	0.4068	2E-22	21.699		0.0103878	[0.0083-0.0125] unit decrease	Illumina [10675380] (imputed)	N
31	rs56343119	0.965541	9	136155000	rs635634	0.882568	Low density lipoprotein cholesterol levels	43510	29507422	Hoffmann TJ	43164	Nat Genet	www.ncbi.nlm.nih.gov/pubmed/29507422	A large electronic-health-record-based genome-wide study of serum lipids.	76,627 European ancestry individuals, 7,795 Hispanic individuals, 6,855 East Asian ancestry individuals, 2,958 African American individuals, 439 South Asian ancestry individuals	NA	9q34.2	NR	ABO - Y_RNA	ENSG00000281879	ENSG00000200742		3403	23043	rs635634-C	rs635634	0	635634	upstream_gene_variant	1	0.806	4E-49	48.3979	(EA)	0.088	unit decrease	Affymetrix [at least 7091467] (imputed)	N
31	rs56343119	0.965541	9	136155000	rs635634	0.882568	Low density lipoprotein cholesterol levels	43510	29507422	Hoffmann TJ	43164	Nat Genet	www.ncbi.nlm.nih.gov/pubmed/29507422	A large electronic-health-record-based genome-wide study of serum lipids.	76,627 European ancestry individuals, 7,795 Hispanic individuals, 6,855 East Asian ancestry individuals, 2,958 African American individuals, 439 South Asian ancestry individuals	NA	9q34.2	NR	ABO - Y_RNA	ENSG00000281879	ENSG00000200742		3403	23043	rs635634-C	rs635634	0	635634	upstream_gene_variant	1	0.83	4E-14	13.3979	(Hispanic)	0.152	unit decrease	Affymetrix [at least 7091467] (imputed)	N
31	rs56343119	0.965541	9	136155000	rs635634	0.882568	Low density lipoprotein cholesterol levels	43510	29507422	Hoffmann TJ	43164	Nat Genet	www.ncbi.nlm.nih.gov/pubmed/29507422	A large electronic-health-record-based genome-wide study of serum lipids.	76,627 European ancestry individuals, 7,795 Hispanic individuals, 6,855 East Asian ancestry individuals, 2,958 African American individuals, 439 South Asian ancestry individuals	NA	9q34.2	NR	ABO - Y_RNA	ENSG00000281879	ENSG00000200742		3403	23043	rs635634-C	rs635634	0	635634	upstream_gene_variant	1	0.793	3E-7	6.52288	(East Asian)	0.101	unit decrease	Affymetrix [at least 7091467] (imputed)	N
31	rs56343119	0.965541	9	136155000	rs635634	0.882568	Low density lipoprotein cholesterol levels	43510	29507422	Hoffmann TJ	43164	Nat Genet	www.ncbi.nlm.nih.gov/pubmed/29507422	A large electronic-health-record-based genome-wide study of serum lipids.	76,627 European ancestry individuals, 7,795 Hispanic individuals, 6,855 East Asian ancestry individuals, 2,958 African American individuals, 439 South Asian ancestry individuals	NA	9q34.2	NR	ABO - Y_RNA	ENSG00000281879	ENSG00000200742		3403	23043	rs635634-C	rs635634	0	635634	upstream_gene_variant	1	NR	5E-66	65.301		0.093	unit decrease	Affymetrix [at least 7091467] (imputed)	N
31	rs56343119	0.965541	9	136155000	rs635634	0.882568	LDL cholesterol levels	43727	30926973	Bentley AR	43553	Nat Genet	www.ncbi.nlm.nih.gov/pubmed/30926973	Multi-ancestry genome-wide gene-smoking interaction study of 387,272 individuals identifies new loci associated with serum lipids.	up to 23,353 African ancestry individuals, 13,171 Asian ancestry individuals, up to 82,522 European ancestry individuals, 6,646 Hispanic individuals	NA	9q34.2		ABO - Y_RNA	ENSG00000281879	ENSG00000200742		3403	23043	rs635634-T	rs635634	0	635634	upstream_gene_variant	1	0.1837	1E-29	29		2.3398	[1.93-2.75] unit increase	Affymetrix, Illumina, Perlegen [NR] (imputed)	N
31	rs56343119	0.965541	9	136155000	rs635634	0.882568	Heel bone mineral density	43504	30595370	Kichaev G	43461	Am J Hum Genet	www.ncbi.nlm.nih.gov/pubmed/30595370	Leveraging Polygenic Functional Enrichment to Improve GWAS Power.	approximately 446,000 European ancestry individuals	NA	9q34.2		ABO - Y_RNA	ENSG00000281879	ENSG00000200742		3403	23043	rs635634-?	rs635634	0	635634	upstream_gene_variant	1	NR	3E-31	30.5229		NA		NR [~ 8900000] (imputed)	N
31	rs56343119	0.965541	9	136155000	rs635634	0.882568	Heel bone mineral density	43493	30598549	Morris JA	43465	Nat Genet	www.ncbi.nlm.nih.gov/pubmed/30598549	An atlas of genetic influences on osteoporosis in humans and mice.	426,824 British ancestry individuals	NA	9q34.2	ABO	ABO - Y_RNA	ENSG00000281879	ENSG00000200742		3403	23043	rs635634-C	rs635634	0	635634	upstream_gene_variant	1	0.81634	3E-33	32.5229		0.0288622	[0.024-0.034] unit increase	NR [13737936] (imputed)	N
31	rs56343119	0.965541	9	136155000	rs635634	0.882568	Gastrointestinal infection	43980	32152699	Nudel R	43899	Hum Genet	www.ncbi.nlm.nih.gov/pubmed/32152699	A large population-based investigation into the genetics of susceptibility to gastrointestinal infections and the link between gastrointestinal infections and mental illness.	7,197 Danish ancestry cases, 37,062 Danish ancestry controls	NA	9q34.2	NR	ABO - Y_RNA	ENSG00000281879	ENSG00000200742		3403	23043	rs635634-T	rs635634	0	635634	upstream_gene_variant	1	NR	3E-8	7.52288		1.1336	[1.09-1.18]	Illumina [11600722] (imputed)	N
31	rs56343119	0.965541	9	136155000	rs635634	0.882568	C-reactive protein levels	43913	31900758	Han X	43833	Eur J Epidemiol	www.ncbi.nlm.nih.gov/pubmed/31900758	Using Mendelian randomization to evaluate the causal relationship between serum C-reactive protein levels and age-related macular degeneration.	418,642 British ancestry individuals	NA	9q34.2	NR	ABO - Y_RNA	ENSG00000281879	ENSG00000200742		3403	23043	rs635634-C	rs635634	0	635634	upstream_gene_variant	1	0.816238	2E-31	30.699		0.0300881	[0.025-0.035] unit decrease	NR [NR]	N
31	rs56343119	0.965541	9	136155000	rs635634	0.882568	Blood protein levels in cardiovascular risk	43893	28369058	Folkersen L	42828	PLoS Genet	www.ncbi.nlm.nih.gov/pubmed/28369058	Mapping of 79 loci for 83 plasma protein biomarkers in cardiovascular disease.	3,394 European ancestry individuals	2,639 individuals	9q34.2	SURF6	ABO - Y_RNA	ENSG00000281879	ENSG00000200742		3403	23043	rs635634-T	rs635634	0	635634	upstream_gene_variant	1	0.22	1E-256	256		0.86	unit decrease	Illumina [5270624] (imputed)	N
31	rs56343119	0.965541	9	136155000	rs635634	0.882568	Blood protein levels in cardiovascular risk	43893	28369058	Folkersen L	42828	PLoS Genet	www.ncbi.nlm.nih.gov/pubmed/28369058	Mapping of 79 loci for 83 plasma protein biomarkers in cardiovascular disease.	3,394 European ancestry individuals	2,639 individuals	9q34.2	intergenic	ABO - Y_RNA	ENSG00000281879	ENSG00000200742		3403	23043	rs635634-T	rs635634	0	635634	upstream_gene_variant	1	0.22	7E-125	124.155		0.41	unit decrease	Illumina [5270624] (imputed)	N
31	rs56343119	0.965541	9	136155000	rs635634	0.882568	Apolipoprotein A1 levels	44033	32203549	Richardson TG	43913	PLoS Med	www.ncbi.nlm.nih.gov/pubmed/32203549	Evaluating the relationship between circulating lipoprotein lipids and apolipoproteins with risk of coronary heart disease: A multivariable Mendelian randomisation analysis.	393,193 European ancestry individuals	NA	9q34.2	SURF6	ABO - Y_RNA	ENSG00000281879	ENSG00000200742		3403	23043	rs635634-C	rs635634	0	635634	upstream_gene_variant	1	0.815974	1E-33	33		0.030651	[0.026-0.036] unit decrease	Affymetrix [NR] (imputed)	N
31	rs56343119	0.965541	9	136155000	rs635634	0.882568	Ischemic stroke	42867	27997041	Traylor M	42724	Ann Neurol	www.ncbi.nlm.nih.gov/pubmed/27997041	Genetic variation at 16q24.2 is associated with small vessel stroke.	10,210 European ancestry cases, 12,285 European ancestry controls	7,743 European ancestry cases, 17,970 European ancestry controls	9q34.2	NR	ABO - Y_RNA	ENSG00000281879	ENSG00000200742		3403	23043	rs635634-?	rs635634	0	635634	upstream_gene_variant	1	NR	5E-9	8.30103		5.86	z score increase	Affymetrix, Illumina [NR] (imputed)	N
31	rs56343119	0.965541	9	136155000	rs635634	0.882568	White blood cell count	42977	27863252	Astle WJ	42691	Cell	www.ncbi.nlm.nih.gov/pubmed/27863252	The Allelic Landscape of Human Blood Cell Trait Variation and Links to Common Complex Disease.	172,435 European ancestry individuals	NA	9q34.2	ABO	ABO - Y_RNA	ENSG00000281879	ENSG00000200742		3403	23043	rs635634-T	rs635634	0	635634	upstream_gene_variant	1	0.1824	2E-20	19.699		0.0430554	[0.034-0.052] unit decrease	Affymetrix [~ 2500000] (imputed)	N
31	rs56343119	0.965541	9	136155000	rs635634	0.882568	Sum neutrophil eosinophil counts	42977	27863252	Astle WJ	42691	Cell	www.ncbi.nlm.nih.gov/pubmed/27863252	The Allelic Landscape of Human Blood Cell Trait Variation and Links to Common Complex Disease.	170,384 European ancestry individuals	NA	9q34.2	ABO	ABO - Y_RNA	ENSG00000281879	ENSG00000200742		3403	23043	rs635634-T	rs635634	0	635634	upstream_gene_variant	1	0.1824	1E-19	19		0.0420049	[0.033-0.051] unit decrease	Affymetrix [~ 2500000] (imputed)	N
31	rs56343119	0.965541	9	136155000	rs635634	0.882568	Granulocyte count	42977	27863252	Astle WJ	42691	Cell	www.ncbi.nlm.nih.gov/pubmed/27863252	The Allelic Landscape of Human Blood Cell Trait Variation and Links to Common Complex Disease.	169,822 European ancestry individuals	NA	9q34.2	ABO	ABO - Y_RNA	ENSG00000281879	ENSG00000200742		3403	23043	rs635634-T	rs635634	0	635634	upstream_gene_variant	1	0.1824	5E-20	19.301		0.0425176	[0.033-0.052] unit decrease	Affymetrix [~ 2500000] (imputed)	N
31	rs56343119	0.965541	9	136155000	rs635634	0.882568	Sum basophil neutrophil counts	42977	27863252	Astle WJ	42691	Cell	www.ncbi.nlm.nih.gov/pubmed/27863252	The Allelic Landscape of Human Blood Cell Trait Variation and Links to Common Complex Disease.	170,143 European ancestry individuals	NA	9q34.2	ABO	ABO - Y_RNA	ENSG00000281879	ENSG00000200742		3403	23043	rs635634-T	rs635634	0	635634	upstream_gene_variant	1	0.1824	4E-19	18.3979		0.0414699	[0.032-0.051] unit decrease	Affymetrix [~ 2500000] (imputed)	N
31	rs56343119	0.965541	9	136155000	rs635634	0.882568	Stem cell factor levels	42951	27989323	Ahola-Olli AV	42717	Am J Hum Genet	www.ncbi.nlm.nih.gov/pubmed/27989323	Genome-wide Association Study Identifies 27 Loci Influencing Concentrations of Circulating Cytokines and Growth Factors.	8,290 Finnish ancestry individuals	NA	9q34.2	NR	ABO - Y_RNA	ENSG00000281879	ENSG00000200742		3403	23043	rs635634-C	rs635634	0	635634	upstream_gene_variant	1		7E-8	7.1549		0.1032	[0.066-0.141] SD units increase	NR [10700000] (imputed)	N
31	rs56343119	0.965541	9	136155000	rs635634	0.882568	Tonsillectomy	42866	27182965	Pickrell JK	42506	Nat Genet	www.ncbi.nlm.nih.gov/pubmed/27182965	Detection and interpretation of shared genetic influences on 42 human traits.	60,098 European ancestry cases, 113,323 European ancestry controls	NA	9q34.2	ABO, SURF6	ABO - Y_RNA	ENSG00000281879	ENSG00000200742		3403	23043	rs635634-?	rs635634	0	635634	upstream_gene_variant	1	NR	9E-9	8.04576		1.06	[1.039-1.081]	Illumina [13757430] (imputed)	N
31	rs56343119	0.965541	9	136155000	rs635634	0.882568	GIP levels in response to oral glucose tolerance test (120 minutes)	43117	29093273	Almgren P	43041	JCI Insight	www.ncbi.nlm.nih.gov/pubmed/29093273	Genetic determinants of circulating GIP and GLP-1 concentrations.	3,344 Swedish ancestry individuals	4,905 Finnish ancestry individuals	9q34.2	ABO	ABO - Y_RNA	ENSG00000281879	ENSG00000200742		3403	23043	rs635634-T	rs635634	0	635634	upstream_gene_variant	1	0.195	7E-14	13.1549		0.07	[0.052-0.088] unit decrease	Illumina [at least 81396]	N
31	rs56343119	0.965541	9	136155000	rs635634	0.882568	Myeloid white cell count	42977	27863252	Astle WJ	42691	Cell	www.ncbi.nlm.nih.gov/pubmed/27863252	The Allelic Landscape of Human Blood Cell Trait Variation and Links to Common Complex Disease.	169,219 European ancestry individuals	NA	9q34.2	ABO	ABO - Y_RNA	ENSG00000281879	ENSG00000200742		3403	23043	rs635634-T	rs635634	0	635634	upstream_gene_variant	1	0.1825	8E-23	22.0969		0.0457868	[0.037-0.055] unit decrease	Affymetrix [~ 2500000] (imputed)	N
31	rs56343119	0.965541	9	136155000	rs635634	0.882568	Neutrophil count	42977	27863252	Astle WJ	42691	Cell	www.ncbi.nlm.nih.gov/pubmed/27863252	The Allelic Landscape of Human Blood Cell Trait Variation and Links to Common Complex Disease.	170,702 European ancestry individuals	NA	9q34.2	ABO	ABO - Y_RNA	ENSG00000281879	ENSG00000200742		3403	23043	rs635634-T	rs635634	0	635634	upstream_gene_variant	1	0.1825	8E-19	18.0969		0.041009	[0.032-0.05] unit decrease	Affymetrix [~ 2500000] (imputed)	N
31	rs56343119	0.965541	9	136155000	rs635634	0.882568	Serum carcinoembryonic antigen levels	43879	31666285	Olafsson S	43768	Cancer Epidemiol Biomarkers Prev	www.ncbi.nlm.nih.gov/pubmed/31666285	Common and rare sequence variants influencing tumor biomarkers in blood.	22,309 Icelandic ancestry individuals	NA	9q34.2	ABO	ABO - Y_RNA	ENSG00000281879	ENSG00000200742		3403	23043	rs635634-T	rs635634	0	635634	upstream_gene_variant	1	0.13	9E-16	15.0458		0.13	[0.16-0.10] unit decrease	Illumina [NR] (imputed)	N
31	rs56343119	0.965541	9	136155000	rs635634	0.882568	Allergic disease (asthma, hay fever and/or eczema) (multivariate analysis)	44222	32603359	Ferreira MAR	44012	PLoS Genet	www.ncbi.nlm.nih.gov/pubmed/32603359	Age-of-onset information helps identify 76 genetic variants associated with allergic disease.	477,968 European ancestry individuals	NA	9q34.2	ABO, SURF6	ABO - Y_RNA	ENSG00000281879	ENSG00000200742		3403	23043	rs635634-T	rs635634	0	635634	upstream_gene_variant	1	0.189	1E-8	8		0.031	[0.021-0.041] unit decrease	NR [NR] (imputed)	N
31	rs56343119	0.965541	9	136155000	rs635634	0.882568	Allergic disease (asthma, hay fever and/or eczema) (age of onset)	44222	32603359	Ferreira MAR	44012	PLoS Genet	www.ncbi.nlm.nih.gov/pubmed/32603359	Age-of-onset information helps identify 76 genetic variants associated with allergic disease.	117,130 European ancestry individuals	NA	9q34.2	ABO, SURF6	ABO - Y_RNA	ENSG00000281879	ENSG00000200742		3403	23043	rs635634-T	rs635634	0	635634	upstream_gene_variant	1	0.189	1E-8	8		0.031	[0.021-0.041] unit decrease	NR [7647814] (imputed)	N
31	rs56343119	0.965541	9	136155000	rs635634	0.882568	Tonsillectomy	43070	28928442	Tian C	42997	Nat Commun	www.ncbi.nlm.nih.gov/pubmed/28928442	Genome-wide association and HLA region fine-mapping studies identify susceptibility loci for multiple common infections.	60,098 European ancestry cases, 113,323 European ancestry controls	NA	9q34.2	ABO, SURF6	ABO - Y_RNA	ENSG00000281879	ENSG00000200742		3403	23043	rs635634-T	rs635634	0	635634	upstream_gene_variant	1	0.2	8E-9	8.09691		1.06	[1.05-1.07]	Illumina [at least 560000] (imputed)	N
31	rs56343119	0.965541	9	136155000	rs635634	0.882568	Red cell distribution width	43451	28957414	Pilling LC	43006	PLoS One	www.ncbi.nlm.nih.gov/pubmed/28957414	Red blood cell distribution width: Genetic evidence for aging pathways in 116,666 volunteers.	116,666 British ancestry individuals	NA	9q34.2	NR	ABO - Y_RNA	ENSG00000281879	ENSG00000200742		3403	23043	rs635634-T	rs635634	0	635634	upstream_gene_variant	1	NR	2E-9	8.69897		0.0305428	[0.02-0.041] unit increase	Affymetrix [16832071] (imputed)	N
31	rs56343119	0.965541	9	136155000	rs635634	0.882568	Ischemic stroke (cardioembolic)	43483	29531354	Malik R	43171	Nat Genet	www.ncbi.nlm.nih.gov/pubmed/29531354	Multiancestry genome-wide association study of 520,000 subjects identifies 32 loci associated with stroke and stroke subtypes.	7,193 European ancestry cases, 406,111 European ancestry controls	NA	9q34.2	ABO	ABO - Y_RNA	ENSG00000281879	ENSG00000200742		3403	23043	rs635634-?	rs635634	0	635634	upstream_gene_variant	1	NR	3E-7	6.52288		NA		NR [~ 8000000] (imputed)	N
31	rs56343119	0.965541	9	136155000	rs635634	0.882568	Blood protein levels	43286	29875488	Sun BB	43257	Nature	www.ncbi.nlm.nih.gov/pubmed/29875488	Genomic atlas of the human plasma proteome.	3,301 European ancestry individuals	NA	9q34.2	ABO	ABO - Y_RNA	ENSG00000281879	ENSG00000200742		3403	23043	rs635634-T	rs635634	0	635634	upstream_gene_variant	1	0.18	1E-11	11	(Insulin-like growth factor 1 receptor, IGF1R.4232.19.2)	0.22	[0.16-0.28] unit decrease	Affymetrix [10572788] (imputed)	N
31	rs56343119	0.965541	9	136155000	rs635634	0.882568	Blood protein levels	43286	29875488	Sun BB	43257	Nature	www.ncbi.nlm.nih.gov/pubmed/29875488	Genomic atlas of the human plasma proteome.	3,301 European ancestry individuals	NA	9q34.2	ABO	ABO - Y_RNA	ENSG00000281879	ENSG00000200742		3403	23043	rs635634-T	rs635634	0	635634	upstream_gene_variant	1	0.18	3E-33	32.5229	(Hepatocyte growth factor receptor, MET.2837.3.2)	0.38	[0.32-0.44] unit decrease	Affymetrix [10572788] (imputed)	N
31	rs56343119	0.965541	9	136155000	rs635634	0.882568	Blood protein levels	43286	29875488	Sun BB	43257	Nature	www.ncbi.nlm.nih.gov/pubmed/29875488	Genomic atlas of the human plasma proteome.	3,301 European ancestry individuals	NA	9q34.2	ABO	ABO - Y_RNA	ENSG00000281879	ENSG00000200742		3403	23043	rs635634-T	rs635634	0	635634	upstream_gene_variant	1	0.18	1E-13	13	(Endoglin, ENG.4908.6.1)	0.24	[0.18-0.3] unit decrease	Affymetrix [10572788] (imputed)	N
31	rs56343119	0.965541	9	136155000	rs635634	0.882568	Blood protein levels	43286	29875488	Sun BB	43257	Nature	www.ncbi.nlm.nih.gov/pubmed/29875488	Genomic atlas of the human plasma proteome.	3,301 European ancestry individuals	NA	9q34.2	ABO	ABO - Y_RNA	ENSG00000281879	ENSG00000200742		3403	23043	rs635634-T	rs635634	0	635634	upstream_gene_variant	1	0.18	4E-80	79.3979	(Vascular endothelial growth factor receptor 2, KDR.3651.50.5)	0.58	[0.52-0.64] unit decrease	Affymetrix [10572788] (imputed)	N
31	rs56343119	0.965541	9	136155000	rs635634	0.882568	Blood protein levels	43286	29875488	Sun BB	43257	Nature	www.ncbi.nlm.nih.gov/pubmed/29875488	Genomic atlas of the human plasma proteome.	3,301 European ancestry individuals	NA	9q34.2	ABO	ABO - Y_RNA	ENSG00000281879	ENSG00000200742		3403	23043	rs635634-T	rs635634	0	635634	upstream_gene_variant	1	0.18	5E-13	12.301	(Interleukin-6 receptor subunit beta, IL6ST.2620.4.2)	0.23	[0.17-0.29] unit decrease	Affymetrix [10572788] (imputed)	N
31	rs56343119	0.965541	9	136155000	rs635634	0.882568	Blood protein levels	43286	29875488	Sun BB	43257	Nature	www.ncbi.nlm.nih.gov/pubmed/29875488	Genomic atlas of the human plasma proteome.	3,301 European ancestry individuals	NA	9q34.2	ABO	ABO - Y_RNA	ENSG00000281879	ENSG00000200742		3403	23043	rs635634-T	rs635634	0	635634	upstream_gene_variant	1	0.18	6E-21	20.2218	(Leukemia inhibitory factor receptor, LIFR.5837.49.3)	0.3	[0.24-0.36] unit decrease	Affymetrix [10572788] (imputed)	N
31	rs56343119	0.965541	9	136155000	rs635634	0.882568	Blood protein levels	43286	29875488	Sun BB	43257	Nature	www.ncbi.nlm.nih.gov/pubmed/29875488	Genomic atlas of the human plasma proteome.	3,301 European ancestry individuals	NA	9q34.2	ABO	ABO - Y_RNA	ENSG00000281879	ENSG00000200742		3403	23043	rs635634-T	rs635634	0	635634	upstream_gene_variant	1	0.18	2E-19	18.699	(Semaphorin-6A, SEMA6A.7945.10.3)	0.29	[0.23-0.35] unit decrease	Affymetrix [10572788] (imputed)	N
31	rs56343119	0.965541	9	136155000	rs635634	0.882568	Blood protein levels	43286	29875488	Sun BB	43257	Nature	www.ncbi.nlm.nih.gov/pubmed/29875488	Genomic atlas of the human plasma proteome.	3,301 European ancestry individuals	NA	9q34.2	ABO	ABO - Y_RNA	ENSG00000281879	ENSG00000200742		3403	23043	rs635634-T	rs635634	0	635634	upstream_gene_variant	1	0.18	3E-19	18.5229	(Thrombospondin type-1 domain-containing protein 1, THSD1.5621.64.3)	0.29	[0.23-0.35] unit decrease	Affymetrix [10572788] (imputed)	N
31	rs56343119	0.965541	9	136155000	rs635634	0.882568	Blood protein levels	43286	29875488	Sun BB	43257	Nature	www.ncbi.nlm.nih.gov/pubmed/29875488	Genomic atlas of the human plasma proteome.	3,301 European ancestry individuals	NA	9q34.2	ABO	ABO - Y_RNA	ENSG00000281879	ENSG00000200742		3403	23043	rs635634-T	rs635634	0	635634	upstream_gene_variant	1	0.18	7E-18	17.1549	(Intercellular adhesion molecule 5, ICAM5.5124.62.3)	0.28	[0.22-0.34] unit decrease	Affymetrix [10572788] (imputed)	N
31	rs56343119	0.965541	9	136155000	rs635634	0.882568	Blood protein levels	43286	29875488	Sun BB	43257	Nature	www.ncbi.nlm.nih.gov/pubmed/29875488	Genomic atlas of the human plasma proteome.	3,301 European ancestry individuals	NA	9q34.2	ABO	ABO - Y_RNA	ENSG00000281879	ENSG00000200742		3403	23043	rs635634-T	rs635634	0	635634	upstream_gene_variant	1	0.18	3E-40	39.5229	(Intercellular adhesion molecule 5, ICAM5.8245.27.3)	0.42	[0.36-0.48] unit decrease	Affymetrix [10572788] (imputed)	N
31	rs56343119	0.965541	9	136155000	rs635634	0.882568	Stroke	43292	29531354	Malik R	43171	Nat Genet	www.ncbi.nlm.nih.gov/pubmed/29531354	Multiancestry genome-wide association study of 520,000 subjects identifies 32 loci associated with stroke and stroke subtypes.	40,585 European ancestry cases, 406,111 European ancestry controls, 17,369 East Asian ancestry cases, 28,195 East Asian ancestry controls, 2,437 South Asian ancestry cases, 6,707 South Asian ancestry controls, 5,541 African American cases, 15,154 African American controls, 365 Asian ancestry cases, 333 Asian ancestry controls, 865 Latin American cases, 692 Latin American controls	NA	9q34.2	ABO	ABO - Y_RNA	ENSG00000281879	ENSG00000200742		3403	23043	rs635634-?	rs635634	0	635634	upstream_gene_variant	1	NR	4E-6	5.39794		NA		NR [~ 8000000] (imputed)	N
31	rs56343119	0.965541	9	136155000	rs635634	0.882568	Stroke	43483	29531354	Malik R	43171	Nat Genet	www.ncbi.nlm.nih.gov/pubmed/29531354	Multiancestry genome-wide association study of 520,000 subjects identifies 32 loci associated with stroke and stroke subtypes.	40,585 European ancestry cases, 406,111 European ancestry controls	NA	9q34.2	ABO	ABO - Y_RNA	ENSG00000281879	ENSG00000200742		3403	23043	rs635634-?	rs635634	0	635634	upstream_gene_variant	1	NR	6E-8	7.22185		NA		NR [~ 8000000] (imputed)	N
31	rs56343119	0.965541	9	136155000	rs635634	0.882568	Ischemic stroke	43483	29531354	Malik R	43171	Nat Genet	www.ncbi.nlm.nih.gov/pubmed/29531354	Multiancestry genome-wide association study of 520,000 subjects identifies 32 loci associated with stroke and stroke subtypes.	34,217 European ancestry cases, 406,111 European ancestry controls	NA	9q34.2	ABO, LCN1P2	ABO - Y_RNA	ENSG00000281879	ENSG00000200742		3403	23043	rs635634-?	rs635634	0	635634	upstream_gene_variant	1	NR	9E-9	8.04576		NA		NR [~ 8000000] (imputed)	N
31	rs56343119	0.965541	9	136155000	rs635634	0.882568	Ischemic stroke (cardioembolic)	43292	29531354	Malik R	43171	Nat Genet	www.ncbi.nlm.nih.gov/pubmed/29531354	Multiancestry genome-wide association study of 520,000 subjects identifies 32 loci associated with stroke and stroke subtypes.	7,193 European ancestry cases, 406,111 European ancestry controls, 847 East Asian ancestry cases, 28,195 East Asian ancestry controls, 422 South Asian ancestry cases, 6,707 South Asian ancestry controls, 414 African American cases, 15,146 African American controls, 31 Asian ancestry cases, 333 Asian ancestry controls, 99 Latin American cases, 692 Latin American controls	NA	9q34.2	ABO	ABO - Y_RNA	ENSG00000281879	ENSG00000200742		3403	23043	rs635634-?	rs635634	0	635634	upstream_gene_variant	1	NR	6E-7	6.22185		NA		NR [~ 8000000] (imputed)	N
31	rs56343119	0.965541	9	136155000	rs635634	0.882568	Blood urea nitrogen levels	43651	31152163	Wuttke M	43616	Nat Genet	www.ncbi.nlm.nih.gov/pubmed/31152163	A catalog of genetic loci associated with kidney function from analyses of a million individuals.	416,178 European and unknown ancestry individuals	NA	9q34.2	ABO	ABO - Y_RNA	ENSG00000281879	ENSG00000200742		3403	23043	rs635634-T	rs635634	0	635634	upstream_gene_variant	1	0.2219	2E-15	14.699		0.0066	[0.005-0.0082] unit increase	Affymetrix, Illumina [8176554] (imputed)	N
31	rs56343119	0.965541	9	136155000	rs635634	0.882568	Type 2 diabetes	43000	28566273	Scott RA	42886	Diabetes	www.ncbi.nlm.nih.gov/pubmed/28566273	An Expanded Genome-Wide Association Study of Type 2 Diabetes in Europeans.	up to 26,676 European ancestry cases, up to 132,532 European ancestry controls	14,545 European ancestry cases, 38,994 European ancestry controls	9q34.2	ABO	ABO - Y_RNA	ENSG00000281879	ENSG00000200742		3403	23043	rs635634-T	rs635634	0	635634	upstream_gene_variant	1	0.18	2E-8	7.69897		1.08	[1.05-1.10]	Affymetrix, Illumina [at least 11579618] (imputed)	N
31	rs56343119	0.965541	9	136155000	rs635634	0.882568	Total cholesterol levels	43510	29507422	Hoffmann TJ	43164	Nat Genet	www.ncbi.nlm.nih.gov/pubmed/29507422	A large electronic-health-record-based genome-wide study of serum lipids.	76,627 European ancestry individuals, 7,795 Hispanic individuals, 6,855 East Asian ancestry individuals, 2,958 African American individuals, 439 South Asian ancestry individuals	NA	9q34.2	NR	ABO - Y_RNA	ENSG00000281879	ENSG00000200742		3403	23043	rs635634-C	rs635634	0	635634	upstream_gene_variant	1	0.806	3E-42	41.5229	(EA)	0.079	unit decrease	Affymetrix [at least 7091467] (imputed)	N
31	rs56343119	0.965541	9	136155000	rs635634	0.882568	Total cholesterol levels	43510	29507422	Hoffmann TJ	43164	Nat Genet	www.ncbi.nlm.nih.gov/pubmed/29507422	A large electronic-health-record-based genome-wide study of serum lipids.	76,627 European ancestry individuals, 7,795 Hispanic individuals, 6,855 East Asian ancestry individuals, 2,958 African American individuals, 439 South Asian ancestry individuals	NA	9q34.2	NR	ABO - Y_RNA	ENSG00000281879	ENSG00000200742		3403	23043	rs635634-C	rs635634	0	635634	upstream_gene_variant	1	0.83	2E-10	9.69897	(Hispanic)	0.128	unit decrease	Affymetrix [at least 7091467] (imputed)	N
31	rs56343119	0.965541	9	136155000	rs635634	0.882568	Total cholesterol levels	43510	29507422	Hoffmann TJ	43164	Nat Genet	www.ncbi.nlm.nih.gov/pubmed/29507422	A large electronic-health-record-based genome-wide study of serum lipids.	76,627 European ancestry individuals, 7,795 Hispanic individuals, 6,855 East Asian ancestry individuals, 2,958 African American individuals, 439 South Asian ancestry individuals	NA	9q34.2	NR	ABO - Y_RNA	ENSG00000281879	ENSG00000200742		3403	23043	rs635634-C	rs635634	0	635634	upstream_gene_variant	1	NR	8E-55	54.0969		0.083	unit decrease	Affymetrix [at least 7091467] (imputed)	N
31	rs56343119	0.965541	9	136155000	rs635634	0.882568	Cholesterol, total	40933	20686565	Teslovich TM	40395	Nature	www.ncbi.nlm.nih.gov/pubmed/20686565	Biological, clinical and population relevance of 95 loci for blood lipids.	100,184 European ancestry individuals	NA	9q34.2	ABO	ABO - Y_RNA	ENSG00000281879	ENSG00000200742		3403	23043	rs635634-T	rs635634	0	635634	upstream_gene_variant	1	0.21	9E-21	20.0458		2.3	[1.81-2.79] mg/dL increase	Affymetrix, Illumina, Perlegen [~ 2600000] (imputed)	N
31	rs56343119	0.965541	9	136155000	rs635634	0.882568	LDL cholesterol	40933	20686565	Teslovich TM	40395	Nature	www.ncbi.nlm.nih.gov/pubmed/20686565	Biological, clinical and population relevance of 95 loci for blood lipids.	95,454 European ancestry individuals	NA	9q34.2	ABO	ABO - Y_RNA	ENSG00000281879	ENSG00000200742		3403	23043	rs635634-T	rs635634	0	635634	upstream_gene_variant	1	0.22	8E-22	21.0969		2.05	[1.64-2.46] mg/dL increase	Affymetrix, Illumina, Perlegen [~ 2600000] (imputed)	N
31	rs56343119	0.965541	9	136155000	rs635634	0.882568	Low density lipoprotein cholesterol levels	43647	31217584	Wojcik GL	43635	Nature	www.ncbi.nlm.nih.gov/pubmed/31217584	Genetic analyses of diverse populations improves discovery for complex traits.	9,720 African American individuals, 17,373 Hispanic/Latino individuals, 2,316 Asian ancestry individuals, 1,900 Native Hawaiian ancestry individuals, 591 Native American ancestry individuals, 321 individuals	NA	9q34.2	NR	ABO - Y_RNA	ENSG00000281879	ENSG00000200742		3403	23043	rs635634-?	rs635634	0	635634	upstream_gene_variant	1	NR	1E-15	15		3.42122	[2.58-4.26] unit increase	Illumina [31808917] (imputed)	N
31	rs56343119	0.965541	9	136155000	rs635634	0.882568	Total cholesterol levels	43648	31217584	Wojcik GL	43635	Nature	www.ncbi.nlm.nih.gov/pubmed/31217584	Genetic analyses of diverse populations improves discovery for complex traits.	10,137 African American individuals, 17,802 Hispanic/Latino individuals, 2,387 Asian ancestry individuals, 1,915 Native Hawaiian ancestry individuals, 604 Native American ancestry individuals, 340 individuals	NA	9q34.2	NR	ABO - Y_RNA	ENSG00000281879	ENSG00000200742		3403	23043	rs635634-?	rs635634	0	635634	upstream_gene_variant	1	NR	4E-15	14.3979		3.74038	[2.81-4.67] unit increase	Illumina [32003504] (imputed)	N
31	rs56343119	0.965541	9	136155000	rs635634	0.882568	Tissue factor levels	44159	33067605	Folkersen L	44120	Nat Metab	www.ncbi.nlm.nih.gov/pubmed/33067605	Genomic and drug target evaluation of 90 cardiovascular proteins in 30,931 individuals.	21,758 European ancestry individuals	9,173 individuals	9q34.2		ABO - Y_RNA	ENSG00000281879	ENSG00000200742		3403	23043	rs635634-T	rs635634	0	635634	upstream_gene_variant	1	0.2	1E-107	107		0.241	unit decrease	Affymetrix, Illumina [20300000] (imputed)	N
31	rs56343119	0.965541	9	136155000	rs635634	0.882568	ST2 protein levels	44159	33067605	Folkersen L	44120	Nat Metab	www.ncbi.nlm.nih.gov/pubmed/33067605	Genomic and drug target evaluation of 90 cardiovascular proteins in 30,931 individuals.	21,758 European ancestry individuals	9,173 individuals	9q34.2		ABO - Y_RNA	ENSG00000281879	ENSG00000200742		3403	23043	rs635634-T	rs635634	0	635634	upstream_gene_variant	1	0.2	4E-19	18.3979		0.088	unit decrease	Affymetrix, Illumina [20300000] (imputed)	N
31	rs56343119	0.965541	9	136155000	rs635634	0.882568	Monocyte count	44092	32888494	Vuckovic D	44075	Cell	www.ncbi.nlm.nih.gov/pubmed/32888494	The Polygenic and Monogenic Basis of Blood Traits and Diseases.	408,112 British individuals	NA	9q34.2	ABO	ABO - Y_RNA	ENSG00000281879	ENSG00000200742		3403	23043	rs635634-T	rs635634	0	635634	upstream_gene_variant	1	0.184217	8E-11	10.0969		0.025538	[0.018-0.033] unit decrease	Affymetrix [93095623] (imputed)	N
31	rs56343119	0.965541	9	136155000	rs635634	0.882568	Total cholesterol levels	44882	34887591	Graham SE	44539	Nature	www.ncbi.nlm.nih.gov/pubmed/34887591	The power of genetic diversity in genome-wide association studies of lipids.	99,432 Admixed African or African ancestry individuals	NA	9q34.2		ABO - Y_RNA	ENSG00000281879	ENSG00000200742		3403	23043	rs635634-T	rs635634	0	635634	upstream_gene_variant	1	0.105314	2E-13	12.699		0.0552972	[0.041-0.07] unit increase	NR [52000000] (imputed)	N
31	rs56343119	0.965541	9	136155000	rs635634	0.882568	Low density lipoprotein cholesterol levels	44882	34887591	Graham SE	44539	Nature	www.ncbi.nlm.nih.gov/pubmed/34887591	The power of genetic diversity in genome-wide association studies of lipids.	48,057 Hispanic individuals	NA	9q34.2		ABO - Y_RNA	ENSG00000281879	ENSG00000200742		3403	23043	rs635634-T	rs635634	0	635634	upstream_gene_variant	1	0.142911	5E-26	25.301		0.102583	[0.084-0.121] unit increase	NR [52000000] (imputed)	N
31	rs56343119	0.965541	9	136155000	rs635634	0.882568	Heel bone mineral density	43391	30048462	Kim SK	43307	PLoS One	www.ncbi.nlm.nih.gov/pubmed/30048462	Identification of 613 new loci associated with heel bone mineral density and a polygenic risk score for bone mineral density, osteoporosis and fracture.	394,929 European ancestry individuals	NA	9q34.2		ABO - Y_RNA	ENSG00000281879	ENSG00000200742		3403	23043	rs635634-?	rs635634	0	635634	upstream_gene_variant	1	NR	8E-34	33.0969		0.0311795	[0.026-0.036] unit increase	Affymetrix [20259828] (imputed)	N
31	rs56343119	0.965541	9	136155000	rs635634	0.882568	Medication use (salicylic acid and derivatives)	43637	31015401	Wu Y	43578	Nat Commun	www.ncbi.nlm.nih.gov/pubmed/31015401	Genome-wide association study of medication-use and associated disease in the UK Biobank.	61,583 European ancestry cases, 50,427 European ancestry controls	NA	9q34.2	ABO	ABO - Y_RNA	ENSG00000281879	ENSG00000200742		3403	23043	rs635634-T	rs635634	0	635634	upstream_gene_variant	1	0.184501	7E-11	10.1549		0.0666382	[0.047-0.087] unit increase	Affymetrix [7288503] (imputed)	N
31	rs56343119	0.965541	9	136155000	rs635634	0.882568	E Cad plasma levels	44648	35264221	Caron B	44629	Genome Med	www.ncbi.nlm.nih.gov/pubmed/35264221	Integrative genetic and immune cell analysis of plasma proteins in healthy donors identifies novel associations involving primary immune deficiency genes.	400 French ancestry individuals	NA	9q34.2		ABO - Y_RNA	ENSG00000281879	ENSG00000200742		3403	23043	rs635634-C	rs635634	0	635634	upstream_gene_variant	1	NR	3E-9	8.52288		0.176	[0.12-0.23] ng/mL decrease	Illumina [5201092] (imputed)	N
31	rs56343119	0.965541	9	136155000	rs635634	0.882568	Serum levels of protein CCL28	44607	35078996	Gudjonsson A	44586	Nat Commun	www.ncbi.nlm.nih.gov/pubmed/35078996	A genome-wide association study of serum proteins reveals shared loci with common diseases.	5,367 Icelandic ancestry individuals	NA	9q34.2		ABO - Y_RNA	ENSG00000281879	ENSG00000200742		3403	23043	rs635634-T	rs635634	0	635634	upstream_gene_variant	1	0.1222	1E-18	18		0.256131	[0.2-0.31] unit decrease	Illumina [7506463] (imputed)	N
31	rs56343119	0.965541	9	136155000	rs635634	0.882568	Serum levels of protein ICAM2	44607	35078996	Gudjonsson A	44586	Nat Commun	www.ncbi.nlm.nih.gov/pubmed/35078996	A genome-wide association study of serum proteins reveals shared loci with common diseases.	5,358 Icelandic ancestry individuals	NA	9q34.2		ABO - Y_RNA	ENSG00000281879	ENSG00000200742		3403	23043	rs635634-T	rs635634	0	635634	upstream_gene_variant	1	0.1222	4E-158	157.398		0.715114	[0.66-0.77] unit decrease	Illumina [7506463] (imputed)	N
31	rs56343119	0.965541	9	136155000	rs635634	0.882568	Histidine levels	44691	33414548	Lotta LA	44203	Nat Genet	www.ncbi.nlm.nih.gov/pubmed/33414548	A cross-platform approach identifies genetic regulators of human metabolism and health.	80,809 Caucasian ancestry individuals	NA	9q34.2		ABO - Y_RNA	ENSG00000281879	ENSG00000200742		3403	23043	rs635634-C	rs635634	0	635634	upstream_gene_variant	1	0.8127	4E-13	12.3979		7.26	(zscore) increase	Affymetrix, Illumina [6053918] (imputed)	N
31	rs56343119	0.965541	9	136155000	rs635634	0.882568	Cholesteryl ester (18:0) levels	44747	35668104	Cadby G	44718	Nat Commun	www.ncbi.nlm.nih.gov/pubmed/35668104	Comprehensive genetic analysis of the human lipidome identifies loci associated with lipid homeostasis with links to coronary artery disease.	4,492 European ancestry individuals	NA	9q34.2		ABO - Y_RNA	ENSG00000281879	ENSG00000200742		3403	23043	rs635634-T	rs635634	0	635634	upstream_gene_variant	1	NR	4E-11	10.3979		0.187	[0.13-0.24] unit increase	Illumina [13869437] (imputed)	N
31	rs56343119	0.965541	9	136155000	rs635634	0.882568	Sphingomyeline C18:0 levels	44691	33414548	Lotta LA	44203	Nat Genet	www.ncbi.nlm.nih.gov/pubmed/33414548	A cross-platform approach identifies genetic regulators of human metabolism and health.	31,120 Caucasian ancestry individuals	NA	9q34.2		ABO - Y_RNA	ENSG00000281879	ENSG00000200742		3403	23043	rs635634-T	rs635634	0	635634	upstream_gene_variant	1	0.1921	4E-14	13.3979		7.575	(zscore) increase	Affymetrix, Illumina [6058838] (imputed)	N
31	rs56343119	0.965541	9	136155000	rs635634	0.882568	Venous thromboembolism	44515	30659681	Lindstrom S	43484	Genet Epidemiol	www.ncbi.nlm.nih.gov/pubmed/30659681	A large-scale exome array analysis of venous thromboembolism.	8,332 European ancestry cases, 16,087 European ancestry controls, 382 African-American cases, 1,476 African-American controls	NA	9q34.2	ABO	ABO - Y_RNA	ENSG00000281879	ENSG00000200742		3403	23043	rs635634-?	rs635634	0	635634	upstream_gene_variant	1	0.221	2E-73	72.699		1.6	[1.52-1.68]	Illumina [64794]	N
31	rs56343119	0.965541	9	136155000	rs635634	0.882568	Liver enzyme levels (gamma-glutamyl transferase)	44356	33972514	Pazoki R	44326	Nat Commun	www.ncbi.nlm.nih.gov/pubmed/33972514	Genetic analysis in European ancestry individuals identifies 517 loci associated with liver enzymes.	437,194 European ancestry individuals	315,572 European ancestry individuals	9q34.2	ABO	ABO - Y_RNA	ENSG00000281879	ENSG00000200742		3403	23043	rs635634-C	rs635634	0	635634	upstream_gene_variant	1	0.815564	2E-52	51.699		0.0100448	[0.0087-0.0114] unit decrease	Affymetrix [13995440] (imputed)	N
31	rs56343119	0.965541	9	136155000	rs635634	0.882568	Low density lipoprotein cholesterol levels	44882	34887591	Graham SE	44539	Nature	www.ncbi.nlm.nih.gov/pubmed/34887591	The power of genetic diversity in genome-wide association studies of lipids.	99,432 Admixed African or African ancestry individuals	NA	9q34.2		ABO - Y_RNA	ENSG00000281879	ENSG00000200742		3403	23043	rs635634-T	rs635634	0	635634	upstream_gene_variant	1	0.105475	3E-17	16.5229		0.0652277	[0.051-0.08] unit increase	NR [52000000] (imputed)	N
31	rs56343119	0.965541	9	136155000	rs635634	0.882568	P-selectin levels	44858	36168886	Thareja G	44832	Hum Mol Genet	www.ncbi.nlm.nih.gov/pubmed/36168886	Differences and commonalities in the genetic architecture of protein quantitative trait loci in European and Arab populations.	2,935 Qatari ancestry individuals	NA	9q34.2		ABO - Y_RNA	ENSG00000281879	ENSG00000200742		3403	23043	rs635634-T	rs635634	0	635634	upstream_gene_variant	1	0.106644	4E-13	12.3979		0.311057	[0.23-0.4] unit decrease	NR [10004359]	N
31	rs56343119	0.965541	9	136155000	rs635634	0.882568	Cardioembolic stroke (MTAG)	44792	35872910	Carcel-Marquez J	44750	Front Cardiovasc Med	www.ncbi.nlm.nih.gov/pubmed/35872910	A Polygenic Risk Score Based on a Cardioembolic Stroke Multitrait Analysis Improves a Clinical Prediction Model for This Stroke Subtype.	362,661 European ancestry individuals	NA	9q34.2		ABO - Y_RNA	ENSG00000281879	ENSG00000200742		3403	23043	rs635634-T	rs635634	0	635634	upstream_gene_variant	1	NR	1E-8	8		5.72	z score increase	Illumina [6808676] (imputed)	N
31	rs56343119	0.965541	9	136155000	rs635634	0.882568	Cardioembolic stroke	44839	36180795	Mishra A	44834	Nature	www.ncbi.nlm.nih.gov/pubmed/36180795	Stroke genetics informs drug discovery and risk prediction across ancestries.	10,804 European ancestry cases, 1,234,808 European ancestry controls	NA	9q34.2		ABO - Y_RNA	ENSG00000281879	ENSG00000200742		3403	23043	rs635634-T	rs635634	0	635634	upstream_gene_variant	1	0.1974	5E-8	7.30103		1.12	[1.07-1.16]	Affymetrix, Illumina [6659794] (imputed)	N
31	rs56343119	0.965541	9	136155000	rs635634	0.882568	Cardioembolic stroke (MTAG)	44839	36180795	Mishra A	44834	Nature	www.ncbi.nlm.nih.gov/pubmed/36180795	Stroke genetics informs drug discovery and risk prediction across ancestries.	10,804 European ancestry cases, 1,234,808 European ancestry controls	NA	9q34.2		ABO - Y_RNA	ENSG00000281879	ENSG00000200742		3403	23043	rs635634-T	rs635634	0	635634	upstream_gene_variant	1	0.1974	6E-9	8.22185		1.07	[1.05-1.09]	Affymetrix, Illumina [NR] (imputed)	N
31	rs56343119	0.965541	9	136155000	rs635634	0.882568	Early-onset ischemic stroke	44862	36240095	Jaworek T	44804	Neurology	www.ncbi.nlm.nih.gov/pubmed/36240095	Contribution of Common Genetic Variants to Risk of Early Onset Ischemic Stroke.	11,114 European ancestry cases, 435,540 European ancestry controls	NA	9q34.2		ABO - Y_RNA	ENSG00000281879	ENSG00000200742		3403	23043	rs635634-?	rs635634	0	635634	upstream_gene_variant	1	NR	7E-13	12.1549		1.16		Affymetrix, Illumina [NR] (imputed)	N
31	rs56343119	0.965541	9	136155000	rs635634	0.882568	Average diameter for HDL particles	44678	35213538	Richardson TG	44617	PLoS Biol	www.ncbi.nlm.nih.gov/pubmed/35213538	Characterising metabolomic signatures of lipid-modifying therapies through drug target mendelian randomisation.	115,082 European ancestry individuals	NA	9q34.2		ABO - Y_RNA	ENSG00000281879	ENSG00000200742		3403	23043	rs635634-C	rs635634	0	635634	upstream_gene_variant	1	0.816457	3E-12	11.5229		0.0330105	[0.024-0.042] unit increase	NR [11722792] (imputed)	N
31	rs56343119	0.965541	9	136155000	rs635634	0.882568	Cholesteryl ester levels in large VLDL	44678	35213538	Richardson TG	44617	PLoS Biol	www.ncbi.nlm.nih.gov/pubmed/35213538	Characterising metabolomic signatures of lipid-modifying therapies through drug target mendelian randomisation.	115,082 European ancestry individuals	NA	9q34.2		ABO - Y_RNA	ENSG00000281879	ENSG00000200742		3403	23043	rs635634-C	rs635634	0	635634	upstream_gene_variant	1	0.816457	6E-10	9.22185		0.0326972	[0.022-0.043] unit decrease	NR [11722792] (imputed)	N
31	rs56343119	0.965541	9	136155000	rs635634	0.882568	Total cholines levels	44678	35213538	Richardson TG	44617	PLoS Biol	www.ncbi.nlm.nih.gov/pubmed/35213538	Characterising metabolomic signatures of lipid-modifying therapies through drug target mendelian randomisation.	115,006 European ancestry individuals	NA	9q34.2		ABO - Y_RNA	ENSG00000281879	ENSG00000200742		3403	23043	rs635634-C	rs635634	0	635634	upstream_gene_variant	1	0.816457	7E-13	12.1549		0.0361163	[0.026-0.046] unit decrease	NR [11722792] (imputed)	N
31	rs56343119	0.965541	9	136155000	rs635634	0.882568	Total lipid levels in lipoprotein particles	44678	35213538	Richardson TG	44617	PLoS Biol	www.ncbi.nlm.nih.gov/pubmed/35213538	Characterising metabolomic signatures of lipid-modifying therapies through drug target mendelian randomisation.	115,082 European ancestry individuals	NA	9q34.2		ABO - Y_RNA	ENSG00000281879	ENSG00000200742		3403	23043	rs635634-C	rs635634	0	635634	upstream_gene_variant	1	0.816457	2E-16	15.699		0.0431242	[0.033-0.053] unit decrease	NR [11722792] (imputed)	N
31	rs56343119	0.965541	9	136155000	rs635634	0.882568	Phospholipid levels in very large HDL	44678	35213538	Richardson TG	44617	PLoS Biol	www.ncbi.nlm.nih.gov/pubmed/35213538	Characterising metabolomic signatures of lipid-modifying therapies through drug target mendelian randomisation.	115,082 European ancestry individuals	NA	9q34.2		ABO - Y_RNA	ENSG00000281879	ENSG00000200742		3403	23043	rs635634-C	rs635634	0	635634	upstream_gene_variant	1	0.816457	2E-10	9.69897		0.0308493	[0.021-0.04] unit increase	NR [11722792] (imputed)	N
31	rs56343119	0.965541	9	136155000	rs635634	0.882568	Total lipid levels in small VLDL	44678	35213538	Richardson TG	44617	PLoS Biol	www.ncbi.nlm.nih.gov/pubmed/35213538	Characterising metabolomic signatures of lipid-modifying therapies through drug target mendelian randomisation.	115,082 European ancestry individuals	NA	9q34.2		ABO - Y_RNA	ENSG00000281879	ENSG00000200742		3403	23043	rs635634-C	rs635634	0	635634	upstream_gene_variant	1	0.816457	2E-12	11.699		0.0372473	[0.027-0.048] unit decrease	NR [11722792] (imputed)	N
31	rs56343119	0.965541	9	136155000	rs635634	0.882568	Phospholipid levels in small VLDL	44678	35213538	Richardson TG	44617	PLoS Biol	www.ncbi.nlm.nih.gov/pubmed/35213538	Characterising metabolomic signatures of lipid-modifying therapies through drug target mendelian randomisation.	115,082 European ancestry individuals	NA	9q34.2		ABO - Y_RNA	ENSG00000281879	ENSG00000200742		3403	23043	rs635634-C	rs635634	0	635634	upstream_gene_variant	1	0.816457	6E-22	21.2218		0.0513679	[0.041-0.062] unit decrease	NR [11722792] (imputed)	N
31	rs56343119	0.965541	9	136155000	rs635634	0.882568	Concentration of small VLDL particles	44678	35213538	Richardson TG	44617	PLoS Biol	www.ncbi.nlm.nih.gov/pubmed/35213538	Characterising metabolomic signatures of lipid-modifying therapies through drug target mendelian randomisation.	115,082 European ancestry individuals	NA	9q34.2		ABO - Y_RNA	ENSG00000281879	ENSG00000200742		3403	23043	rs635634-C	rs635634	0	635634	upstream_gene_variant	1	0.816457	2E-11	10.699		0.035175	[0.025-0.045] unit decrease	NR [11722792] (imputed)	N
31	rs56343119	0.965541	9	136155000	rs635634	0.882568	Total phospholipid levels in lipoprotein particles	44678	35213538	Richardson TG	44617	PLoS Biol	www.ncbi.nlm.nih.gov/pubmed/35213538	Characterising metabolomic signatures of lipid-modifying therapies through drug target mendelian randomisation.	115,082 European ancestry individuals	NA	9q34.2		ABO - Y_RNA	ENSG00000281879	ENSG00000200742		3403	23043	rs635634-C	rs635634	0	635634	upstream_gene_variant	1	0.816457	3E-15	14.5229		0.0400797	[0.03-0.05] unit decrease	NR [11722792] (imputed)	N
31	rs56343119	0.965541	9	136155000	rs635634	0.882568	Free cholesterol levels in VLDL	44678	35213538	Richardson TG	44617	PLoS Biol	www.ncbi.nlm.nih.gov/pubmed/35213538	Characterising metabolomic signatures of lipid-modifying therapies through drug target mendelian randomisation.	115,082 European ancestry individuals	NA	9q34.2		ABO - Y_RNA	ENSG00000281879	ENSG00000200742		3403	23043	rs635634-C	rs635634	0	635634	upstream_gene_variant	1	0.816457	5E-11	10.301		0.0348395	[0.024-0.045] unit decrease	NR [11722792] (imputed)	N
31	rs56343119	0.965541	9	136155000	rs635634	0.882568	Concentration of VLDL particles	44678	35213538	Richardson TG	44617	PLoS Biol	www.ncbi.nlm.nih.gov/pubmed/35213538	Characterising metabolomic signatures of lipid-modifying therapies through drug target mendelian randomisation.	115,082 European ancestry individuals	NA	9q34.2		ABO - Y_RNA	ENSG00000281879	ENSG00000200742		3403	23043	rs635634-C	rs635634	0	635634	upstream_gene_variant	1	0.816457	7E-14	13.1549		0.0397392	[0.029-0.05] unit decrease	NR [11722792] (imputed)	N
31	rs56343119	0.965541	9	136155000	rs635634	0.882568	Total lipid levels in very large HDL	44678	35213538	Richardson TG	44617	PLoS Biol	www.ncbi.nlm.nih.gov/pubmed/35213538	Characterising metabolomic signatures of lipid-modifying therapies through drug target mendelian randomisation.	115,082 European ancestry individuals	NA	9q34.2		ABO - Y_RNA	ENSG00000281879	ENSG00000200742		3403	23043	rs635634-C	rs635634	0	635634	upstream_gene_variant	1	0.816457	8E-9	8.09691		0.027738	[0.018-0.037] unit increase	NR [11722792] (imputed)	N
31	rs56343119	0.965541	9	136155000	rs635634	0.882568	Phospholipids to total lipids ratio in very large HDL	44678	35213538	Richardson TG	44617	PLoS Biol	www.ncbi.nlm.nih.gov/pubmed/35213538	Characterising metabolomic signatures of lipid-modifying therapies through drug target mendelian randomisation.	115,056 European ancestry individuals	NA	9q34.2		ABO - Y_RNA	ENSG00000281879	ENSG00000200742		3403	23043	rs635634-C	rs635634	0	635634	upstream_gene_variant	1	0.816446	2E-17	16.699		0.0418545	[0.032-0.051] unit increase	NR [11722792] (imputed)	N
31	rs56343119	0.965541	9	136155000	rs635634	0.882568	Phospholipids to total lipids ratio in chylomicrons and extremely large VLDL	44678	35213538	Richardson TG	44617	PLoS Biol	www.ncbi.nlm.nih.gov/pubmed/35213538	Characterising metabolomic signatures of lipid-modifying therapies through drug target mendelian randomisation.	111,638 European ancestry individuals	NA	9q34.2		ABO - Y_RNA	ENSG00000281879	ENSG00000200742		3403	23043	rs635634-C	rs635634	0	635634	upstream_gene_variant	1	0.816863	2E-12	11.699		0.0376617	[0.027-0.048] unit decrease	NR [11722792] (imputed)	N
31	rs56343119	0.965541	9	136155000	rs635634	0.882568	Phosphatidylcholine levels	44678	35213538	Richardson TG	44617	PLoS Biol	www.ncbi.nlm.nih.gov/pubmed/35213538	Characterising metabolomic signatures of lipid-modifying therapies through drug target mendelian randomisation.	115,006 European ancestry individuals	NA	9q34.2		ABO - Y_RNA	ENSG00000281879	ENSG00000200742		3403	23043	rs635634-C	rs635634	0	635634	upstream_gene_variant	1	0.816457	3E-10	9.52288		0.0314972	[0.022-0.041] unit decrease	NR [11722792] (imputed)	N
31	rs56343119	0.965541	9	136155000	rs635634	0.882568	Cholesterol levels in small HDL	44678	35213538	Richardson TG	44617	PLoS Biol	www.ncbi.nlm.nih.gov/pubmed/35213538	Characterising metabolomic signatures of lipid-modifying therapies through drug target mendelian randomisation.	115,082 European ancestry individuals	NA	9q34.2		ABO - Y_RNA	ENSG00000281879	ENSG00000200742		3403	23043	rs635634-C	rs635634	0	635634	upstream_gene_variant	1	0.816457	1E-22	22		0.0524091	[0.042-0.063] unit decrease	NR [11722792] (imputed)	N
31	rs56343119	0.965541	9	136155000	rs635634	0.882568	Total lipid levels in small HDL	44678	35213538	Richardson TG	44617	PLoS Biol	www.ncbi.nlm.nih.gov/pubmed/35213538	Characterising metabolomic signatures of lipid-modifying therapies through drug target mendelian randomisation.	115,082 European ancestry individuals	NA	9q34.2		ABO - Y_RNA	ENSG00000281879	ENSG00000200742		3403	23043	rs635634-C	rs635634	0	635634	upstream_gene_variant	1	0.816457	8E-17	16.0969		0.0443892	[0.034-0.055] unit decrease	NR [11722792] (imputed)	N
31	rs56343119	0.965541	9	136155000	rs635634	0.882568	Concentration of small HDL particles	44678	35213538	Richardson TG	44617	PLoS Biol	www.ncbi.nlm.nih.gov/pubmed/35213538	Characterising metabolomic signatures of lipid-modifying therapies through drug target mendelian randomisation.	115,082 European ancestry individuals	NA	9q34.2		ABO - Y_RNA	ENSG00000281879	ENSG00000200742		3403	23043	rs635634-C	rs635634	0	635634	upstream_gene_variant	1	0.816457	5E-25	24.301		0.0553368	[0.045-0.066] unit decrease	NR [11722792] (imputed)	N
31	rs56343119	0.965541	9	136155000	rs635634	0.882568	Concentration of medium VLDL particles	44678	35213538	Richardson TG	44617	PLoS Biol	www.ncbi.nlm.nih.gov/pubmed/35213538	Characterising metabolomic signatures of lipid-modifying therapies through drug target mendelian randomisation.	115,082 European ancestry individuals	NA	9q34.2		ABO - Y_RNA	ENSG00000281879	ENSG00000200742		3403	23043	rs635634-C	rs635634	0	635634	upstream_gene_variant	1	0.816457	1E-16	16		0.0442344	[0.034-0.055] unit decrease	NR [11722792] (imputed)	N
31	rs56343119	0.965541	9	136155000	rs635634	0.882568	Total lipid levels in medium VLDL	44678	35213538	Richardson TG	44617	PLoS Biol	www.ncbi.nlm.nih.gov/pubmed/35213538	Characterising metabolomic signatures of lipid-modifying therapies through drug target mendelian randomisation.	115,082 European ancestry individuals	NA	9q34.2		ABO - Y_RNA	ENSG00000281879	ENSG00000200742		3403	23043	rs635634-C	rs635634	0	635634	upstream_gene_variant	1	0.816457	4E-10	9.39794		0.033166	[0.023-0.044] unit decrease	NR [11722792] (imputed)	N
31	rs56343119	0.965541	9	136155000	rs635634	0.882568	Phosphoglycerides levels	44678	35213538	Richardson TG	44617	PLoS Biol	www.ncbi.nlm.nih.gov/pubmed/35213538	Characterising metabolomic signatures of lipid-modifying therapies through drug target mendelian randomisation.	115,006 European ancestry individuals	NA	9q34.2		ABO - Y_RNA	ENSG00000281879	ENSG00000200742		3403	23043	rs635634-C	rs635634	0	635634	upstream_gene_variant	1	0.816457	1E-10	10		0.0324912	[0.023-0.042] unit decrease	NR [11722792] (imputed)	N
31	rs56343119	0.965541	9	136155000	rs635634	0.882568	Free cholesterol levels in small HDL	44678	35213538	Richardson TG	44617	PLoS Biol	www.ncbi.nlm.nih.gov/pubmed/35213538	Characterising metabolomic signatures of lipid-modifying therapies through drug target mendelian randomisation.	115,082 European ancestry individuals	NA	9q34.2		ABO - Y_RNA	ENSG00000281879	ENSG00000200742		3403	23043	rs635634-C	rs635634	0	635634	upstream_gene_variant	1	0.816457	5E-16	15.301		0.0425522	[0.032-0.053] unit decrease	NR [11722792] (imputed)	N
31	rs56343119	0.965541	9	136155000	rs635634	0.882568	Phospholipid levels in small HDL	44678	35213538	Richardson TG	44617	PLoS Biol	www.ncbi.nlm.nih.gov/pubmed/35213538	Characterising metabolomic signatures of lipid-modifying therapies through drug target mendelian randomisation.	115,082 European ancestry individuals	NA	9q34.2		ABO - Y_RNA	ENSG00000281879	ENSG00000200742		3403	23043	rs635634-C	rs635634	0	635634	upstream_gene_variant	1	0.816457	9E-13	12.0458		0.0379089	[0.028-0.048] unit decrease	NR [11722792] (imputed)	N
31	rs56343119	0.965541	9	136155000	rs635634	0.882568	Cholesteryl esters to total lipids ratio in small LDL	44678	35213538	Richardson TG	44617	PLoS Biol	www.ncbi.nlm.nih.gov/pubmed/35213538	Characterising metabolomic signatures of lipid-modifying therapies through drug target mendelian randomisation.	115,082 European ancestry individuals	NA	9q34.2		ABO - Y_RNA	ENSG00000281879	ENSG00000200742		3403	23043	rs635634-C	rs635634	0	635634	upstream_gene_variant	1	0.816457	6E-17	16.2218		0.0447124	[0.034-0.055] unit decrease	NR [11722792] (imputed)	N
31	rs56343119	0.965541	9	136155000	rs635634	0.882568	Phospholipids to total lipids ratio in small LDL	44678	35213538	Richardson TG	44617	PLoS Biol	www.ncbi.nlm.nih.gov/pubmed/35213538	Characterising metabolomic signatures of lipid-modifying therapies through drug target mendelian randomisation.	115,082 European ancestry individuals	NA	9q34.2		ABO - Y_RNA	ENSG00000281879	ENSG00000200742		3403	23043	rs635634-C	rs635634	0	635634	upstream_gene_variant	1	0.816457	3E-17	16.5229		0.045211	[0.035-0.056] unit increase	NR [11722792] (imputed)	N
31	rs56343119	0.965541	9	136155000	rs635634	0.882568	Varicose veins	44544	34594039	Sakaue S	44469	Nat Genet	www.ncbi.nlm.nih.gov/pubmed/34594039	A cross-population atlas of genetic associations for 220 human phenotypes.	22,037 European ancestry cases, 437,665 European ancestry controls, 474 East Asian ancestry cases, 178,252 East Asian ancestry controls	NA	9q34.2		ABO - Y_RNA	ENSG00000281879	ENSG00000200742		3403	23043	rs635634-T	rs635634	0	635634	upstream_gene_variant	1	NR	1E-10	10		0.0872	[0.061-0.114] unit increase	Affymetrix, Illumina [25842955] (imputed)	N
31	rs56343119	0.965541	9	136155000	rs635634	0.882568	Medication use (HMG CoA reductase inhibitors)	44544	34594039	Sakaue S	44469	Nat Genet	www.ncbi.nlm.nih.gov/pubmed/34594039	A cross-population atlas of genetic associations for 220 human phenotypes.	73,475 European ancestry cases, 216,910 European ancestry controls, 33,295 East Asian ancestry cases, 145,431 East Asian ancestry controls	NA	9q34.2		ABO - Y_RNA	ENSG00000281879	ENSG00000200742		3403	23043	rs635634-T	rs635634	0	635634	upstream_gene_variant	1	NR	3E-48	47.5229		0.0866	[0.075-0.098] unit increase	Affymetrix, Illumina [15248280] (imputed)	N
14	rs13146548	0.968002	4	89841070	rs6824218	0.882132	Post bronchodilator FEV1	42657	26634245	Lutz SM	42341	BMC Genet	www.ncbi.nlm.nih.gov/pubmed/26634245	A genome-wide association study identifies risk loci for spirometric measures among smokers of European and African ancestry.	10,094 European ancestry current and former smoker individuals, 3,260 African American current and former smoker individuals, 178 current and former smoker individuals	NA	4q22.1	FAM13A	FAM13A			ENSG00000138640	NA	NA	rs6824218-T	rs6824218	0	6824218	intron_variant	0	0.57	4E-6	5.39794		0.04	NR unit decrease	Illumina [NR] (imputed)	N
36	rs7172947	0.971847	15	41024303	rs11855560	0.881412	Anxiety and stress-related disorders	43710	31116379	Meier SM	43607	JAMA Psychiatry	www.ncbi.nlm.nih.gov/pubmed/31116379	Genetic Variants Associated With Anxiety and Stress-Related Disorders: A Genome-Wide Association Study and Mouse-Model Study.	12,655 European ancestry cases, 19,225 European ancestry controls	NA	15q15.1	KNL1, RAD51-AS1, RAD51, RMDN3, GCHFR, DNAJC17, C15orf62, ZFYVE19	RAD51			ENSG00000051180	NA	NA	rs11855560-T	rs11855560	0	11855560	3_prime_UTR_variant	0	NR	7E-7	6.1549		1.089	[1.053-1.126]	Illumina [8933939] (imputed)	N
15	rs2736099	0.965123	5	1287194	rs2853677	0.879966	Plateletcrit	42977	27863252	Astle WJ	42691	Cell	www.ncbi.nlm.nih.gov/pubmed/27863252	The Allelic Landscape of Human Blood Cell Trait Variation and Links to Common Complex Disease.	164,339 European ancestry individuals	NA	5p15.33	TERT	TERT			ENSG00000164362	NA	NA	rs2853677-A	rs2853677	0	2853677	3_prime_UTR_variant	0	0.5775	4E-35	34.3979		0.0456741	[0.038-0.053] unit decrease	Affymetrix [~ 2500000] (imputed)	N
15	rs2736099	0.965123	5	1287194	rs2853677	0.879966	Mean corpuscular volume	42977	27863252	Astle WJ	42691	Cell	www.ncbi.nlm.nih.gov/pubmed/27863252	The Allelic Landscape of Human Blood Cell Trait Variation and Links to Common Complex Disease.	172,433 European ancestry individuals	NA	5p15.33	TERT	TERT			ENSG00000164362	NA	NA	rs2853677-A	rs2853677	0	2853677	3_prime_UTR_variant	0	0.5773	8E-23	22.0969		0.0350731	[0.028-0.042] unit increase	Affymetrix [~ 2500000] (imputed)	N
15	rs2736099	0.965123	5	1287194	rs2853677	0.879966	Eosinophil counts	44092	32888494	Vuckovic D	44075	Cell	www.ncbi.nlm.nih.gov/pubmed/32888494	The Polygenic and Monogenic Basis of Blood Traits and Diseases.	408,112 British individuals	NA	5p15.33	TERT	TERT			ENSG00000164362	NA	NA	rs2853677-A	rs2853677	0	2853677	3_prime_UTR_variant	0	0.577046	1E-12	12		0.0158469	[0.011-0.02] unit increase	Affymetrix [93095623] (imputed)	N
15	rs2736099	0.965123	5	1287194	rs2853677	0.879966	Leukocyte telomere length	43938	32109421	Li C	43881	Am J Hum Genet	www.ncbi.nlm.nih.gov/pubmed/32109421	Genome-Wide Association Analysis in Humans Links Nucleotide Metabolism to Leukocyte Telomere Length.	78,592 European ancestry individuals	NA	5p15.33	TERT	TERT			ENSG00000164362	NA	NA	rs2853677-A	rs2853677	0	2853677	3_prime_UTR_variant	0	0.59	3E-31	30.5229		0.064	[0.052-0.076] unit decrease	Affymetrix, Illumina, Perlegen [up to 30071938] (imputed)	N
15	rs2736099	0.965123	5	1287194	rs2853677	0.879966	Eosinophil percentage of white cells	44092	32888494	Vuckovic D	44075	Cell	www.ncbi.nlm.nih.gov/pubmed/32888494	The Polygenic and Monogenic Basis of Blood Traits and Diseases.	408,112 British individuals	NA	5p15.33	TERT	TERT			ENSG00000164362	NA	NA	rs2853677-A	rs2853677	0	2853677	3_prime_UTR_variant	0	0.577101	5E-14	13.301		0.0181572	[0.013-0.023] unit increase	Affymetrix [93095623] (imputed)	N
15	rs2736099	0.965123	5	1287194	rs2853677	0.879966	Keratinocyte cancer (MTAG)	43759	31174203	Liyanage UE	43623	Hum Mol Genet	www.ncbi.nlm.nih.gov/pubmed/31174203	Combined analysis of keratinocyte cancers identifies novel genome-wide loci.	at least 18,538 European ancestry cases, at least 340,302 European ancestry controls	NA	5p15.33	TERT	TERT			ENSG00000164362	NA	NA	rs2853677-G	rs2853677	0	2853677	3_prime_UTR_variant	0	0.420839	3E-20	19.5229		1.08	[1.06-1.10]	Affymetrix [7600000] (imputed)	N
15	rs2736099	0.965123	5	1287194	rs2853677	0.879966	Benign prostatic hyperplasia and lower urinary tract symptoms (prostate cancer excluded)	43559	30410027	Gudmundsson J	43412	Nat Commun	www.ncbi.nlm.nih.gov/pubmed/30410027	Genome-wide associations for benign prostatic hyperplasia reveal a genetic correlation with serum levels of PSA.	18,138 European ancestry cases, 277,213 European ancestry controls	NA	5p15.33		TERT			ENSG00000164362	NA	NA	rs2853677-G	rs2853677	0	2853677	3_prime_UTR_variant	0	0.421	4E-20	19.3979		1.12	[1.09-1.14]	Affymetrix, Illumina [42907111] (imputed)	N
15	rs2736099	0.965123	5	1287194	rs2853677	0.879966	Prostate-specific antigen levels	43559	30410027	Gudmundsson J	43412	Nat Commun	www.ncbi.nlm.nih.gov/pubmed/30410027	Genome-wide associations for benign prostatic hyperplasia reveal a genetic correlation with serum levels of PSA.	33,572 Icelandic ancestry individuals	NA	5p15.33	TERT	TERT			ENSG00000164362	NA	NA	rs2853677-G	rs2853677	0	2853677	3_prime_UTR_variant	0	0.421	9E-7	6.04576		0.029	unit increase	Affymetrix, Illumina [up to 32463442] (imputed)	N
15	rs2736099	0.965123	5	1287194	rs2853677	0.879966	Benign prostatic hyperplasia and lower urinary tract symptoms	43558	30410027	Gudmundsson J	43412	Nat Commun	www.ncbi.nlm.nih.gov/pubmed/30410027	Genome-wide associations for benign prostatic hyperplasia reveal a genetic correlation with serum levels of PSA.	20,621 European ancestry cases, 280,541 European ancestry controls	NA	5p15.33	TERT	TERT			ENSG00000164362	NA	NA	rs2853677-G	rs2853677	0	2853677	3_prime_UTR_variant	0	0.421	2E-22	21.699		1.12	[1.09-1.15]	Affymetrix, Illumina [42907111] (imputed)	N
15	rs2736099	0.965123	5	1287194	rs2853677	0.879966	Mosaic loss of chromosome Y (Y chromosome dosage)	43787	31624269	Terao C	43755	Nat Commun	www.ncbi.nlm.nih.gov/pubmed/31624269	GWAS of mosaic loss of chromosome Y highlights genetic effects on blood cell differentiation.	95,380 Japanese men	NA	5p15.33	TERT	TERT			ENSG00000164362	NA	NA	rs2853677-A	rs2853677	0	2853677	3_prime_UTR_variant	0	0.7	2E-9	8.69897		0.027	NR unit increase	Illumina [9591901] (imputed)	N
15	rs2736099	0.965123	5	1287194	rs2853677	0.879966	Mosaic loss of chromosome Y (Y chromosome dosage)	43787	31624269	Terao C	43755	Nat Commun	www.ncbi.nlm.nih.gov/pubmed/31624269	GWAS of mosaic loss of chromosome Y highlights genetic effects on blood cell differentiation.	205,011 men	NA	5p15.33	TERT	TERT			ENSG00000164362	NA	NA	rs2853677-G	rs2853677	0	2853677	3_prime_UTR_variant	0	0.42	8E-6	5.09691		0.005	unit increase	NR [NR]	N
15	rs2736099	0.965123	5	1287194	rs2853677	0.879966	Lung cancer	42814	27393504	Zanetti KA	42503	Lung Cancer	www.ncbi.nlm.nih.gov/pubmed/27393504	Genome-wide association study confirms lung cancer susceptibility loci on chromosomes 5p15 and 15q25 in an African-American population.	1,737 African American cases, 3,602 African American controls	866 African American cases, 796 African American controls	5p15.33	TERT	TERT			ENSG00000164362	NA	NA	rs2853677-C	rs2853677	0	2853677	3_prime_UTR_variant	0	0.273	3E-9	8.52288		1.2818	[1.1810-1.3911]	Illumina [1024001]	N
15	rs2736099	0.965123	5	1287194	rs2853677	0.879966	Lung adenocarcinoma	42814	27393504	Zanetti KA	42503	Lung Cancer	www.ncbi.nlm.nih.gov/pubmed/27393504	Genome-wide association study confirms lung cancer susceptibility loci on chromosomes 5p15 and 15q25 in an African-American population.	739 African American cases, 3,601 African American controls	up to 311 African American cases, up to 1,137 African American controls	5p15.33	TERT	TERT			ENSG00000164362	NA	NA	rs2853677-C	rs2853677	0	2853677	3_prime_UTR_variant	0	0.273	1E-8	8		1.37	[1.23-1.53]	Illumina [1024001]	N
15	rs2736099	0.965123	5	1287194	rs2853677	0.879966	Lung adenocarcinoma	41172	22797724	Shiraishi K	41105	Nat Genet	www.ncbi.nlm.nih.gov/pubmed/22797724	A genome-wide association study identifies two new susceptibility loci for lung adenocarcinoma in the Japanese population.	1,695 Japanese ancestry cases, 5,333 Japanese ancestry controls	4,334 Japanese ancestry cases, 8,202 Japanese ancestry controls	5p15.33	TERT	TERT			ENSG00000164362	NA	NA	rs2853677-C	rs2853677	0	2853677	3_prime_UTR_variant	0	0.30	3E-40	39.5229		1.41	[1.32-1.50]	Illumina [538166]	N
15	rs2736099	0.965123	5	1287194	rs2853677	0.879966	Myeloproliferative neoplasms	44140	33057200	Bao EL	44118	Nature	www.ncbi.nlm.nih.gov/pubmed/33057200	Inherited myeloproliferative neoplasm risk affects haematopoietic stem cells.	1,086 British ancestry cases, 407,155 British ancestry controls, 640 Finnish ancestry cases, 176,259 Finnish ancestry controls	NA	5p15.33	TERT	TERT			ENSG00000164362	NA	NA	rs2853677-G	rs2853677	0	2853677	3_prime_UTR_variant	0	0.4176	3E-44	43.5229		1.46	1.38-1.54	Affymetrix [6845584] (imputed)	N
15	rs2736099	0.965123	5	1287194	rs2853677	0.879966	Mean corpuscular hemoglobin	44092	32888494	Vuckovic D	44075	Cell	www.ncbi.nlm.nih.gov/pubmed/32888494	The Polygenic and Monogenic Basis of Blood Traits and Diseases.	408,112 British individuals	NA	5p15.33	TERT	TERT			ENSG00000164362	NA	NA	rs2853677-A	rs2853677	0	2853677	3_prime_UTR_variant	0	0.577116	3E-35	34.5229		0.0299411	[0.025-0.035] unit increase	Affymetrix [93095623] (imputed)	N
15	rs2736099	0.965123	5	1287194	rs2853677	0.879966	Mean corpuscular volume	44092	32888494	Vuckovic D	44075	Cell	www.ncbi.nlm.nih.gov/pubmed/32888494	The Polygenic and Monogenic Basis of Blood Traits and Diseases.	408,112 British individuals	NA	5p15.33	TERT	TERT			ENSG00000164362	NA	NA	rs2853677-A	rs2853677	0	2853677	3_prime_UTR_variant	0	0.57708	2E-34	33.699		0.039547	[0.035-0.044] unit increase	Affymetrix [93095623] (imputed)	N
15	rs2736099	0.965123	5	1287194	rs2853677	0.879966	Lymphocyte percentage of white cells	44092	32888494	Vuckovic D	44075	Cell	www.ncbi.nlm.nih.gov/pubmed/32888494	The Polygenic and Monogenic Basis of Blood Traits and Diseases.	408,112 British individuals	NA	5p15.33	TERT	TERT			ENSG00000164362	NA	NA	rs2853677-A	rs2853677	0	2853677	3_prime_UTR_variant	0	0.57696	5E-19	18.301		0.019951	[0.016-0.024] unit increase	Affymetrix [93095623] (imputed)	N
15	rs2736099	0.965123	5	1287194	rs2853677	0.879966	Mean platelet volume	44092	32888494	Vuckovic D	44075	Cell	www.ncbi.nlm.nih.gov/pubmed/32888494	The Polygenic and Monogenic Basis of Blood Traits and Diseases.	408,112 British individuals	NA	5p15.33	TERT	TERT			ENSG00000164362	NA	NA	rs2853677-A	rs2853677	0	2853677	3_prime_UTR_variant	0	0.577477	3E-13	12.5229		0.0165905	[0.012-0.021] unit decrease	Affymetrix [93095623] (imputed)	N
