## Supplementary material for "Disentangling the Shared and Differential Genetic Architecture Between COVID-19 and Other Respiratory Disorders: A Multi-Omics Genome-Wide Analysis": B2_IPF.xlsx (part 2 of 3)

### Sheet: T3.GWAS_catalog (continued)
Table 3. GWAS catalog annotations for SNPs in LD with independent significant SNPs in the genomic risk loci
15	rs2736099	0.965123	5	1287194	rs2853677	0.879966	Neutrophil count	44092	32888494	Vuckovic D	44075	Cell	www.ncbi.nlm.nih.gov/pubmed/32888494	The Polygenic and Monogenic Basis of Blood Traits and Diseases.	408,112 British individuals	NA	5p15.33	TERT	TERT			ENSG00000164362	NA	NA	rs2853677-A	rs2853677	0	2853677	3_prime_UTR_variant	0	0.577033	8E-20	19.0969		0.0220927	[0.017-0.027] unit decrease	Affymetrix [93095623] (imputed)	N
15	rs2736099	0.965123	5	1287194	rs2853677	0.879966	Mean spheric corpuscular volume	44092	32888494	Vuckovic D	44075	Cell	www.ncbi.nlm.nih.gov/pubmed/32888494	The Polygenic and Monogenic Basis of Blood Traits and Diseases.	408,112 British individuals	NA	5p15.33	TERT	TERT			ENSG00000164362	NA	NA	rs2853677-A	rs2853677	0	2853677	3_prime_UTR_variant	0	0.576941	2E-24	23.699		0.0249526	[0.02-0.03] unit increase	Affymetrix [93095623] (imputed)	N
15	rs2736099	0.965123	5	1287194	rs2853677	0.879966	Neutrophil percentage of white cells	44092	32888494	Vuckovic D	44075	Cell	www.ncbi.nlm.nih.gov/pubmed/32888494	The Polygenic and Monogenic Basis of Blood Traits and Diseases.	408,112 British individuals	NA	5p15.33	TERT	TERT			ENSG00000164362	NA	NA	rs2853677-A	rs2853677	0	2853677	3_prime_UTR_variant	0	0.576972	8E-16	15.0969		0.0194795	[0.015-0.024] unit decrease	Affymetrix [93095623] (imputed)	N
15	rs2736099	0.965123	5	1287194	rs2853677	0.879966	Plateletcrit	44092	32888494	Vuckovic D	44075	Cell	www.ncbi.nlm.nih.gov/pubmed/32888494	The Polygenic and Monogenic Basis of Blood Traits and Diseases.	408,112 British individuals	NA	5p15.33	TERT	TERT			ENSG00000164362	NA	NA	rs2853677-A	rs2853677	0	2853677	3_prime_UTR_variant	0	0.577489	2E-45	44.699		0.0348835	[0.03-0.04] unit decrease	Affymetrix [93095623] (imputed)	N
15	rs2736099	0.965123	5	1287194	rs2853677	0.879966	Mean reticulocyte volume	44092	32888494	Vuckovic D	44075	Cell	www.ncbi.nlm.nih.gov/pubmed/32888494	The Polygenic and Monogenic Basis of Blood Traits and Diseases.	408,112 British individuals	NA	5p15.33	TERT	TERT			ENSG00000164362	NA	NA	rs2853677-A	rs2853677	0	2853677	3_prime_UTR_variant	0	0.577027	8E-29	28.0969		0.027466	[0.023-0.032] unit increase	Affymetrix [93095623] (imputed)	N
15	rs2736099	0.965123	5	1287194	rs2853677	0.879966	Telomere length	44712	35530816	Taub MA	44574	Cell Genom	www.ncbi.nlm.nih.gov/pubmed/35530816	Genetic determinants of telomere length from 109,122 ancestrally diverse whole-genome sequences in TOPMed.	51,654 European ancestry individuals, 29,260 African ancestry individuals, 18,091 Hispanic or Latin American individuals, 5,683 Asian ancestry individuals, 4,503 individuals	NA	5p15.33		TERT			ENSG00000164362	NA	NA	rs2853677-?	rs2853677	0	2853677	3_prime_UTR_variant	0	NR	8E-65	64.0969		NA		NR [163000000]	N
15	rs2736099	0.965123	5	1287194	rs2853677	0.879966	White blood cell count	44092	32888494	Vuckovic D	44075	Cell	www.ncbi.nlm.nih.gov/pubmed/32888494	The Polygenic and Monogenic Basis of Blood Traits and Diseases.	408,112 British individuals	NA	5p15.33	TERT	TERT			ENSG00000164362	NA	NA	rs2853677-A	rs2853677	0	2853677	3_prime_UTR_variant	0	0.57704	2E-12	11.699		0.0169727	[0.012-0.022] unit decrease	Affymetrix [93095623] (imputed)	N
15	rs2736099	0.965123	5	1287194	rs2853677	0.879966	Red blood cell count	44092	32888494	Vuckovic D	44075	Cell	www.ncbi.nlm.nih.gov/pubmed/32888494	The Polygenic and Monogenic Basis of Blood Traits and Diseases.	408,112 British individuals	NA	5p15.33	TERT	TERT			ENSG00000164362	NA	NA	rs2853677-A	rs2853677	0	2853677	3_prime_UTR_variant	0	0.577018	5E-16	15.301		0.0195952	[0.015-0.024] unit decrease	Affymetrix [93095623] (imputed)	N
15	rs2736099	0.965123	5	1287194	rs2853677	0.879966	Platelet count	44092	32888494	Vuckovic D	44075	Cell	www.ncbi.nlm.nih.gov/pubmed/32888494	The Polygenic and Monogenic Basis of Blood Traits and Diseases.	408,112 British individuals	NA	5p15.33	TERT	TERT			ENSG00000164362	NA	NA	rs2853677-A	rs2853677	0	2853677	3_prime_UTR_variant	0	0.577494	5E-25	24.301		0.0254188	[0.021-0.03] unit decrease	Affymetrix [93095623] (imputed)	N
15	rs2736099	0.965123	5	1287194	rs2853677	0.879966	Cancer	44488	34290314	Brandes N	44398	Sci Rep	www.ncbi.nlm.nih.gov/pubmed/34290314	Genetic association studies of alterations in protein function expose recessive effects on cancer predisposition.	56,634 White British ancestry cases, 218,196 White British ancestry controls	NA	5p15.33		TERT			ENSG00000164362	NA	NA	rs2853677-?	rs2853677	0	2853677	3_prime_UTR_variant	0	NR	4E-16	15.3979		1.05781	[1.04-1.07]	NR [688737]	N
15	rs2736099	0.965123	5	1287194	rs2853677	0.879966	Intrinsic epigenetic age acceleration	44404	34187551	McCartney DL	44376	Genome Biol	www.ncbi.nlm.nih.gov/pubmed/34187551	Genome-wide association studies identify 137 genetic loci for DNA methylation biomarkers of aging.	34,461 European ancestry individuals, 6,148 African American individuals	NA	5p15.33	NR	TERT			ENSG00000164362	NA	NA	rs2853677-?	rs2853677	0	2853677	3_prime_UTR_variant	0	NR	7E-15	14.1549		NA		Affymetrix, Illumina [6211246] (imputed)	N
15	rs2736099	0.965123	5	1287194	rs2853677	0.879966	Lung cancer	44824	35915169	Byun J	44774	Nat Genet	www.ncbi.nlm.nih.gov/pubmed/35915169	Cross-ancestry genome-wide meta-analysis of 61,047 cases and 947,237 controls identifies new susceptibility loci contributing to lung cancer.	26,683 European ancestry cases, 25,278 European ancestry controls, 7,062 East Asian ancestry cases, 5,372 East Asian ancestry controls, 1,987 African American cases, 3,774 African American controls	11,680 European ancestry cases, 898,929 European ancestry controls, 13,316 East Asian ancestry cases, 13,324 East Asian ancestry controls, 319 African American cases, 560 African American controls	5p15.33		TERT			ENSG00000164362	NA	NA	rs2853677-?	rs2853677	0	2853677	3_prime_UTR_variant	0	NR	1E-97	97		0.19	[0.13-0.25] unit decrease	Affymetrix [NR] (imputed)	N
15	rs2736099	0.965123	5	1287194	rs2853677	0.879966	Lung adenocarcinoma	44824	35915169	Byun J	44774	Nat Genet	www.ncbi.nlm.nih.gov/pubmed/35915169	Cross-ancestry genome-wide meta-analysis of 61,047 cases and 947,237 controls identifies new susceptibility loci contributing to lung cancer.	9,791 European ancestry cases, 23,173 European ancestry controls, 4,630 East Asian ancestry cases, 5,372 East Asian ancestry controls, 844 African American cases, 3,774 African American controls	3,095 European ancestry cases, 436,443 European ancestry controls, 8,755 East Asian ancestry cases, 13,324 East Asian ancestry controls, 186 African American cases, 560 African American controls	5p15.33		TERT			ENSG00000164362	NA	NA	rs2853677-?	rs2853677	0	2853677	3_prime_UTR_variant	0	NR	2E-110	109.699		0.26	[0.2-0.32] unit decrease	Affymetrix [NR] (imputed)	N
15	rs2736099	0.965123	5	1287194	rs2853677	0.879966	Lung cancer	44544	34594039	Sakaue S	44469	Nat Genet	www.ncbi.nlm.nih.gov/pubmed/34594039	A cross-population atlas of genetic associations for 220 human phenotypes.	4,444 East Asian ancestry cases, 174,282 East Asian ancestry controls	NA	5p15.33		TERT			ENSG00000164362	NA	NA	rs2853677-A	rs2853677	0	2853677	3_prime_UTR_variant	0	0.694522805	8E-25	24.0969		0.246993	[0.2-0.29] unit decrease	Illumina [13429980] (imputed)	N
15	rs2736099	0.965123	5	1287194	rs2853677	0.879966	Lung cancer	44544	34594039	Sakaue S	44469	Nat Genet	www.ncbi.nlm.nih.gov/pubmed/34594039	A cross-population atlas of genetic associations for 220 human phenotypes.	3,791 European ancestry cases, 489,012 European ancestry controls, 4,444 East Asian ancestry cases, 174,282 East Asian ancestry controls	NA	5p15.33		TERT			ENSG00000164362	NA	NA	rs2853677-A	rs2853677	0	2853677	3_prime_UTR_variant	0	NR	3E-21	20.5229		0.1597	[0.13-0.19] unit decrease	Affymetrix, Illumina [25845450] (imputed)	N
15	rs2736099	0.965123	5	1287194	rs2853677	0.879966	Skin cancer	44544	34594039	Sakaue S	44469	Nat Genet	www.ncbi.nlm.nih.gov/pubmed/34594039	A cross-population atlas of genetic associations for 220 human phenotypes.	25,928 European ancestry cases, 466,275 European ancestry controls, 154 East Asian ancestry cases, 178,572 East Asian ancestry controls	NA	5p15.33		TERT			ENSG00000164362	NA	NA	rs2853677-A	rs2853677	0	2853677	3_prime_UTR_variant	0	NR	5E-24	23.301		0.0975	[0.079-0.116] unit decrease	Affymetrix, Illumina [25845421] (imputed)	N
23	rs28661143	0.988172	7	1920826	rs10275045	0.879237	Schizophrenia or bipolar disorder	42143	24280982	Ruderfer DM	41604	Mol Psychiatry	www.ncbi.nlm.nih.gov/pubmed/24280982	Polygenic dissection of diagnosis and clinical dimensions of bipolar disorder and schizophrenia.	Up to 4,528 European ancestry schizophrenia cases, up to 4,841 schizophrenia cases, up to 7,362 European ancestry bipolar disorder cases, up to 3,048 bipolar disorder cases, up to 11,637 European ancestry controls, up to 7,786 controls	NA	7p22.3	MAD1L1	MAD1L1			ENSG00000002822	NA	NA	rs10275045-?	rs10275045	0	10275045	intron_variant	0		2E-9	8.69897	(SCZ or BP vs. controls)	NA		Affymetrix, Illumina [~ 1100000] (imputed)	N
23	rs28661143	0.988172	7	1920826	rs10275045	0.879237	Schizophrenia or bipolar disorder	42143	24280982	Ruderfer DM	41604	Mol Psychiatry	www.ncbi.nlm.nih.gov/pubmed/24280982	Polygenic dissection of diagnosis and clinical dimensions of bipolar disorder and schizophrenia.	Up to 4,528 European ancestry schizophrenia cases, up to 4,841 schizophrenia cases, up to 7,362 European ancestry bipolar disorder cases, up to 3,048 bipolar disorder cases, up to 11,637 European ancestry controls, up to 7,786 controls	NA	7p22.3	MAD1L1	MAD1L1			ENSG00000002822	NA	NA	rs10275045-?	rs10275045	0	10275045	intron_variant	0	NR	2E-6	5.69897	(SCZ vs. controls)	NA		Affymetrix, Illumina [~ 1100000] (imputed)	N
23	rs28661143	0.988172	7	1920826	rs10275045	0.879237	Gut microbiota relative abundance (Streptococcus)	44169	33208821	Ishida S	44153	Commun Biol	www.ncbi.nlm.nih.gov/pubmed/33208821	Genome-wide association studies and heritability analysis reveal the involvement of host genetics in the Japanese gut microbiota.	1,068 Japanese ancestry individuals	NA	7p22.3	MAD1L1	MAD1L1			ENSG00000002822	NA	NA	rs10275045-T	rs10275045	0	10275045	intron_variant	0	0.37	6E-6	5.22185		0.295	[0.17-0.42] unit increase	Illumina [6380737] (imputed)	N
21	rs9469904	0.970833	6	34793124	rs9469899	0.879198	Prostate cancer	43326	29892016	Schumacher FR	43262	Nat Genet	www.ncbi.nlm.nih.gov/pubmed/29892016	Association analyses of more than 140,000 men identify 63 new prostate cancer susceptibility loci.	79,148 European ancestry cases, 61,106 European ancestry controls	NA	6p21.31	UHRF1BP1	UHRF1BP1			ENSG00000065060	NA	NA	rs9469899-A	rs9469899	0	9469899	intron_variant	0	0.36	5E-9	8.30103		1.05	[1.03-1.07]	Illumina [20370935] (imputed)	N
21	rs9469904	0.970833	6	34793124	rs9469899	0.879198	Prostate cancer (advanced)	43326	29892016	Schumacher FR	43262	Nat Genet	www.ncbi.nlm.nih.gov/pubmed/29892016	Association analyses of more than 140,000 men identify 63 new prostate cancer susceptibility loci.	15,167 European ancestry cases, 58,308 European ancestry controls	NA	6p21.31	UHRF1BP1	UHRF1BP1			ENSG00000065060	NA	NA	rs9469899-A	rs9469899	0	9469899	intron_variant	0	NR	2E-6	5.69897		1.07	[NR]	Illumina [20370935] (imputed)	N
21	rs9469904	0.970833	6	34793124	rs9469899	0.879198	Predicted visceral adipose tissue	43731	31501611	Karlsson T	43717	Nat Med	www.ncbi.nlm.nih.gov/pubmed/31501611	Contribution of genetics to visceral adiposity and its relation to cardiovascular and metabolic disease.	325,153 British ancestry individuals	NA	6p21.31	NR	UHRF1BP1			ENSG00000065060	NA	NA	rs9469899-A	rs9469899	0	9469899	intron_variant	0	0.3562	2E-20	19.699		0.0239887	[0.019-0.029] unit increase	Affymetrix [10549349] (imputed)	N
21	rs9469904	0.970833	6	34793124	rs9469899	0.879198	Hand grip strength	43290	29691431	Tikkanen E	43214	Sci Rep	www.ncbi.nlm.nih.gov/pubmed/29691431	Biological Insights Into Muscular Strength: Genetic Findings in the UK Biobank.	334,825 British ancestry individuals	NA	6p21.31	UHRF1BP1	UHRF1BP1			ENSG00000065060	NA	NA	rs9469899-A	rs9469899	0	9469899	intron_variant	0	0.3572	3E-15	14.5229		0.002	[0.0014-0.0026] unit decrease	Affymetrix [15275733] (imputed)	N
21	rs9469904	0.970833	6	34793124	rs9469899	0.879198	Prostate cancer	44230	33398198	Conti DV	44200	Nat Genet	www.ncbi.nlm.nih.gov/pubmed/33398198	Trans-ancestry genome-wide association meta-analysis of prostate cancer identifies new susceptibility loci and informs genetic risk prediction.	85,554 European ancestry cases, 10,368 African ancestry cases, 8,611 East Asian ancestry cases, 2,714 Hispanic cases, 91,972 European ancestry controls, 10,986 African ancestry controls, 18,809 East Asian ancestry controls, 5,239 Hispanic controls	NA	6p21.31	NR	UHRF1BP1			ENSG00000065060	NA	NA	rs9469899-A	rs9469899	0	9469899	intron_variant	0	NR	8E-11	10.0969		1.045	[1.03-1.06]	Affymetrix, Illumina [29235255] (imputed)	N
21	rs9469904	0.970833	6	34793124	rs9469899	0.879198	Medication use (thyroid preparations)	43637	31015401	Wu Y	43578	Nat Commun	www.ncbi.nlm.nih.gov/pubmed/31015401	Genome-wide association study of medication-use and associated disease in the UK Biobank.	24,832 European ancestry cases, 280,750 European ancestry controls	NA	6p21.31	UHRF1BP1	UHRF1BP1			ENSG00000065060	NA	NA	rs9469899-A	rs9469899	0	9469899	intron_variant	0	0.358222	2E-9	8.69897		0.0570078	[0.038-0.076] unit increase	Affymetrix [7288503] (imputed)	N
21	rs9469904	0.970833	6	34793124	rs9469899	0.879198	Phospholipids to total lipids ratio in large VLDL	44678	35213538	Richardson TG	44617	PLoS Biol	www.ncbi.nlm.nih.gov/pubmed/35213538	Characterising metabolomic signatures of lipid-modifying therapies through drug target mendelian randomisation.	115,071 European ancestry individuals	NA	6p21.31		UHRF1BP1			ENSG00000065060	NA	NA	rs9469899-G	rs9469899	0	9469899	intron_variant	0	0.639933	4E-9	8.39794		0.0246043	[0.016-0.033] unit decrease	NR [11722792] (imputed)	N
21	rs9469904	0.970833	6	34793124	rs9469899	0.879198	Graves' disease	44544	34594039	Sakaue S	44469	Nat Genet	www.ncbi.nlm.nih.gov/pubmed/34594039	A cross-population atlas of genetic associations for 220 human phenotypes.	1,678 European ancestry cases, 456,942 European ancestry controls, 2,809 East Asian ancestry cases, 172,656 East Asian ancestry controls	NA	6p21.31		UHRF1BP1			ENSG00000065060	NA	NA	rs9469899-A	rs9469899	0	9469899	intron_variant	0	NR	4E-10	9.39794		0.1453	[0.1-0.191] unit increase	Affymetrix, Illumina [25841587] (imputed)	N
21	rs9469904	0.970833	6	34793124	rs9469899	0.879198	Medication use (thyroid preparations)	44544	34594039	Sakaue S	44469	Nat Genet	www.ncbi.nlm.nih.gov/pubmed/34594039	A cross-population atlas of genetic associations for 220 human phenotypes.	24,832 European ancestry cases, 280,750 European ancestry controls, 3,103 East Asian ancestry cases, 175,623 East Asian ancestry controls	NA	6p21.31		UHRF1BP1			ENSG00000065060	NA	NA	rs9469899-A	rs9469899	0	9469899	intron_variant	0	NR	3E-10	9.52288		0.0564	[0.039-0.074] unit increase	Affymetrix, Illumina [15248280] (imputed)	N
36	rs7165636	0.94306	15	40693062	rs12904187	0.878411	Total testosterone levels	44858	34321204	Harrison S	44405	Sci Adv	www.ncbi.nlm.nih.gov/pubmed/34321204	Testosterone and socioeconomic position: Mendelian randomization in 306,248 men and women in UK Biobank.	158,000 British ancestry women	NA	15q15.1		KNSTRN - IVD	ENSG00000128944	ENSG00000128928		6573	4624	rs12904187-A	rs12904187	0	12904187	upstream_gene_variant	1	0.46	3E-8	7.52288		0.02	[0.014-0.026] nmol/L increase	Affymetrix [NR] (imputed)	N
36	rs7172947	0.971847	15	41041292	rs7175905	0.878293	Cholesterol levels in large HDL	44678	35213538	Richardson TG	44617	PLoS Biol	www.ncbi.nlm.nih.gov/pubmed/35213538	Characterising metabolomic signatures of lipid-modifying therapies through drug target mendelian randomisation.	115,082 European ancestry individuals	NA	15q15.1		RMDN3			ENSG00000137824	NA	NA	rs7175905-A	rs7175905	0	7175905	intron_variant	0	0.438289	7E-9	8.1549		0.0212409	[0.014-0.028] unit decrease	NR [11722792] (imputed)	N
14	rs13146548	0.968002	4	89805969	rs62308746	0.878019	Post bronchodilator FEV1	42657	26634245	Lutz SM	42341	BMC Genet	www.ncbi.nlm.nih.gov/pubmed/26634245	A genome-wide association study identifies risk loci for spirometric measures among smokers of European and African ancestry.	10,094 European ancestry current and former smoker individuals, 3,260 African American current and former smoker individuals, 178 current and former smoker individuals	NA	4q22.1	FAM13A	FAM13A			ENSG00000138640	NA	NA	rs62308746-T	rs62308746	0	62308746	intron_variant	0	0.702	3E-7	6.52288		0.049	NR unit increase	Illumina [NR] (imputed)	N
14	rs13146548	0.968002	4	89805969	rs62308746	0.878019	Post bronchodilator FEV1/FVC ratio	42657	26634245	Lutz SM	42341	BMC Genet	www.ncbi.nlm.nih.gov/pubmed/26634245	A genome-wide association study identifies risk loci for spirometric measures among smokers of European and African ancestry.	10,094 European ancestry current and former smoker individuals, 3,260 African American current and former smoker individuals, 178 current and former smoker individuals	NA	4q22.1	FAM13A	FAM13A			ENSG00000138640	NA	NA	rs62308746-T	rs62308746	0	62308746	intron_variant	0	0.7	1E-7	7		0.01	unit increase	Illumina [NR] (imputed)	N
41	rs11654422	0.926838	17	44041987	rs62063286	0.877768	Waist-to-hip ratio adjusted for BMI	43938	31669095	Zhu Z	43762	J Allergy Clin Immunol	www.ncbi.nlm.nih.gov/pubmed/31669095	Shared Genetic and Experimental Links between Obesity-Related Traits and Asthma Subtypes in UK Biobank.	457,690 European ancestry individuals	NA	17q21.31	NR	MAPT, MAPT, MAPT			ENSG00000277956, ENSG00000276155, ENSG00000186868	NA	NA	rs62063286-?	rs62063286	0	62063286	intron_variant	0	NR	1E-20	20		NA		Affymetrix [~ 8270000] (imputed)	N
41	rs11654422	0.926838	17	44041987	rs62063286	0.877768	Waist circumference adjusted for body mass index	43938	31669095	Zhu Z	43762	J Allergy Clin Immunol	www.ncbi.nlm.nih.gov/pubmed/31669095	Shared Genetic and Experimental Links between Obesity-Related Traits and Asthma Subtypes in UK Biobank.	457,690 European ancestry individuals	NA	17q21.31	NR	MAPT, MAPT, MAPT			ENSG00000277956, ENSG00000276155, ENSG00000186868	NA	NA	rs62063286-?	rs62063286	0	62063286	intron_variant	0	NR	7E-19	18.1549		NA		Affymetrix [~ 8270000] (imputed)	N
40	rs2343820	0.953805	17	41173086	rs9912587	0.877525	Coronary artery disease	43129	29212778	van der Harst P	43075	Circ Res	www.ncbi.nlm.nih.gov/pubmed/29212778	Identification of 64 Novel Genetic Loci Provides an Expanded View on the Genetic Architecture of Coronary Artery Disease.	34,541 cases, 261,984 controls	88,192 cases, 162,544 controls	17q21.31	IFI35, RND2, VAT1	VAT1			ENSG00000108828	NA	NA	rs9912587-A	rs9912587	0	9912587	intron_variant	0	0.177	6E-7	6.22185		0.043	[0.025-0.061] unit increase	Affymetrix [7947838] (imputed)	N
40	rs2343820	0.953805	17	41173086	rs9912587	0.877525	Coronary artery disease	44792	35915156	Tcheandjieu C	44774	Nat Med	www.ncbi.nlm.nih.gov/pubmed/35915156	Large-scale genome-wide association study of coronary artery disease in genetically diverse populations.	190,493 European ancestry cases, 582,775 European ancestry controls, 12,117 Hispanic cases, 44,853 Hispanic controls, 27,021 African American cases, 102,305 African American controls	NA	17q21.31		VAT1			ENSG00000108828	NA	NA	rs9912587-A	rs9912587	0	9912587	intron_variant	0	0.237	4E-9	8.39794		0.0298	[0.02-0.04] unit increase	Affymetrix [NR] (imputed)	N
20	rs3117333	0.925786	6	28242794	rs1419183	0.877387	Major depressive disorder or stress-related disorder	44509	34634379	Mei L	44477	Prog Neuropsychopharmacol Biol Psychiatry	www.ncbi.nlm.nih.gov/pubmed/34634379	Overlapping common genetic architecture between major depressive disorders and anxiety and stress-related disorders.	16,823 European ancestry cases, 25,632 European ancestry controls, 12,665 European ancestry cases, 19,225 European ancestry controls	NA	6p22.1		ZSCAN26			ENSG00000197062	NA	NA	rs1419183-?	rs1419183	0	1419183	intron_variant	0	NR	1E-8	8		NA		NR [NR]	N
20	rs3117333	0.925786	6	28954293	rs3129791	0.877288	Depression (broad)	43300	29662059	Howard DM	43206	Nat Commun	www.ncbi.nlm.nih.gov/pubmed/29662059	Genome-wide association study of depression phenotypes in UK Biobank identifies variants in excitatory synaptic pathways.	113,769 British ancestry cases, 208,811 British ancestry controls	NA	6p22.1	NR	HCG15, HCG15, HCG15, HCG15, HCG15, HCG15			ENSG00000224642, ENSG00000225368, ENSG00000227214, ENSG00000237898, ENSG00000227380, ENSG00000233035	NA	NA	rs3129791-A	rs3129791	0	3129791	intron_variant	0	0.1148	2E-11	10.699		0.0125	[0.0088-0.0162] unit decrease	NR [7666894] (imputed)	N
31	rs56343119	0.965541	9	136267149	rs17474001	0.876983	Blood protein levels	43886	28915241	Ahsan M	42993	PLoS Genet	www.ncbi.nlm.nih.gov/pubmed/28915241	The relative contribution of DNA methylation and genetic variants on protein biomarkers for human diseases.	up to 961 individuals	NA	9q34.2	NR	STKLD1, STKLD1			ENSG00000198870, ENSG00000281245	NA	NA	rs17474001-?	rs17474001	0	17474001	intron_variant	0	NR	1E-24	24	(E-selectin)	0.7486	[0.61-0.89] unit decrease	Illumina [11901634] (imputed)	N
20	rs3117333	0.925786	6	28974265	rs3129794	0.875201	Inguinal hernia	44788	34382107	Wei J	44419	Hernia	www.ncbi.nlm.nih.gov/pubmed/34382107	Identification of fifty-seven novel loci for abdominal wall hernia development and their biological and clinical implications: results from the UK Biobank.	13,047 European ancestry cases, 262,499 European ancestry controls	4,450 European ancestry cases, 87,398 European ancestry controls	6p22.1		ZNF311 - OR2AD1P	ENSG00000197935	ENSG00000233650		1172	20192	rs3129794-G	rs3129794	0	3129794	intergenic_variant	1	0.88	2E-9	8.69897		1.11		Affymetrix [8568156] (imputed)	N
26	rs35144535	0.929951	7	128684316	rs62478615	0.875141	Systemic sclerosis	43216	24387989	Mayes MD	41641	Am J Hum Genet	www.ncbi.nlm.nih.gov/pubmed/24387989	Immunochip analysis identifies multiple susceptibility loci for systemic sclerosis.	671 European ancestry ACA-positive cases, 347 European ancestry ATA-positive cases, 815 European ancestry cases, 3,466 European ancestry controls	1,387 European ancestry ACA-positive cases, 896 European ancestry ATA-positive cases, 1,734 European ancestry cases, 5,935 European ancestry controls	7q32.1	IRF5	TNPO3			ENSG00000064419	NA	NA	rs62478615-?	rs62478615	0	62478615	intron_variant	0		1E-10	10		1.53		Illumina [126270]	N
44	rs11669442	0.973526	19	46302374	rs7252126	0.873498	Lung function (FEV1/FVC)	43504	30595370	Kichaev G	43461	Am J Hum Genet	www.ncbi.nlm.nih.gov/pubmed/30595370	Leveraging Polygenic Functional Enrichment to Improve GWAS Power.	approximately 370,000 European ancestry individuals	NA	19q13.32		RSPH6A			ENSG00000104941	NA	NA	rs7252126-?	rs7252126	0	7252126	intron_variant	0	NR	1E-34	34		NA		NR [~ 8900000] (imputed)	N
20	rs3117333	0.925786	6	28262686	rs6905391	0.873204	Major depressive disorder	44509	34634379	Mei L	44477	Prog Neuropsychopharmacol Biol Psychiatry	www.ncbi.nlm.nih.gov/pubmed/34634379	Overlapping common genetic architecture between major depressive disorders and anxiety and stress-related disorders.	16,823 European ancestry cases, 25,632 European ancestry controls	NA	6p22.1		PGBD1			ENSG00000137338	NA	NA	rs6905391-?	rs6905391	0	6905391	intron_variant	0	NR	3E-11	10.5229		0.92867	[0.91-0.95]	NR [NR]	N
20	rs3117333	0.925786	6	28262686	rs6905391	0.873204	Major depressive disorder or stress-related disorder	44509	34634379	Mei L	44477	Prog Neuropsychopharmacol Biol Psychiatry	www.ncbi.nlm.nih.gov/pubmed/34634379	Overlapping common genetic architecture between major depressive disorders and anxiety and stress-related disorders.	16,823 European ancestry cases, 25,632 European ancestry controls, 12,665 European ancestry cases, 19,225 European ancestry controls	NA	6p22.1		PGBD1			ENSG00000137338	NA	NA	rs6905391-?	rs6905391	0	6905391	intron_variant	0	NR	4E-11	10.3979		NA		NR [NR]	N
13	rs1430435	0.969232	3	169114754	rs10804832	0.870265	Creatinine levels	44882	36329257	Lee CJ	44868	Commun Biol	www.ncbi.nlm.nih.gov/pubmed/36329257	Phenome-wide analysis of Taiwan Biobank reveals novel glycemia-related loci and genetic risks for diabetes.	76,850 Taiwanese ancestry individuals	NA	3q26.2		MECOM			ENSG00000085276	NA	NA	rs10804832-?	rs10804832	0	10804832	intron_variant	0	NR	6E-10	9.22185		0.00409198	unit increase	NR [5925277] (imputed)	N
44	rs11669442	0.973526	19	46350375	rs62109854	0.87023	Eosinophil counts	43504	30595370	Kichaev G	43461	Am J Hum Genet	www.ncbi.nlm.nih.gov/pubmed/30595370	Leveraging Polygenic Functional Enrichment to Improve GWAS Power.	approximately 440,000 European ancestry individuals	NA	19q13.32		SYMPK			ENSG00000125755	NA	NA	rs62109854-?	rs62109854	0	62109854	intron_variant	0	NR	1E-30	30		NA		NR [~ 8900000] (imputed)	N
44	rs11669442	0.973526	19	46308915	rs1972423	0.869747	Eosinophil counts	44543	34469753	Kachuri L	44434	Am J Hum Genet	www.ncbi.nlm.nih.gov/pubmed/34469753	Genetic determinants of blood-cell traits influence susceptibility to childhood acute lymphoblastic leukemia.	234,763 European ancestry individuals	100,553 European ancestry individuals	19q13.32		RSPH6A			ENSG00000104941	NA	NA	rs1972423-A	rs1972423	0	1972423	intron_variant	0	0.644	9E-9	8.04576		NA		Affymetrix [10369434] (imputed)	N
44	rs11669442	0.973526	19	46306719	rs34633566	0.869313	Myocardial infarction	44277	33532862	Hartiala JA	44230	Eur Heart J	www.ncbi.nlm.nih.gov/pubmed/33532862	Genome-wide analysis identifies novel susceptibility loci for myocardial infarction.	14,825 European ancestry cases, 44,000 European and unknown ancestry cases, 2,680 cases, 380,970 European ancestry controls, 123,504 European and unknown ancestry controls, 73,242 controls	NA	19q13.32	RSPH6A	RSPH6A			ENSG00000104941	NA	NA	rs34633566-C	rs34633566	0	34633566	intron_variant	0	0.345721	3E-8	7.52288		1.04	[1.03-1.06]	NR [8126035] (imputed)	N
2	rs12732514	0.998096	1	78048331	rs17381664	0.869288	Body mass index	43305	26426971	Winkler TW	42278	PLoS Genet	www.ncbi.nlm.nih.gov/pubmed/26426971	The Influence of Age and Sex on Genetic Associations with Adult Body Size and Shape: A Large-Scale Genome-Wide Interaction Study.	up to 309,889 European ancestry individuals	NA	1p31.1	NR	ZZZ3			ENSG00000036549	NA	NA	rs17381664-T	rs17381664	0	17381664	intron_variant	0	0.606726586958566	1E-14	14		0.0215597	unit decrease	Affymetrix, Illumina, Perlegen [up to 2800000] (imputed)	N
2	rs12732514	0.998096	1	78048331	rs17381664	0.869288	Body mass index (joint analysis main effects and physical activity interaction)	42965	28448500	Graff M	42852	PLoS Genet	www.ncbi.nlm.nih.gov/pubmed/28448500	Genome-wide physical activity interactions in adiposity - A meta-analysis of 200,452 adults.	2,518 African American women, 86,278 European ancestry women, 1,773 Filipino ancestry women, 1,030 Indian ancestry women, 1,457 African American men, 55,137 European ancestry men, 7,648 Indian ancestry men, 5,527 European ancestry individuals	6,244 African American women, 17,531 European ancestry women, 329 African American men, 19,956 European ancestry men	1p31.1	ZZZ3	ZZZ3			ENSG00000036549	NA	NA	rs17381664-?	rs17381664	0	17381664	intron_variant	0	NR	2E-7	6.69897	(EA, women)	NA		Affymetrix, Illumina, Perlegen [~ 2500000] (imputed)	N
2	rs12732514	0.998096	1	78048331	rs17381664	0.869288	Body mass index	42965	28448500	Graff M	42852	PLoS Genet	www.ncbi.nlm.nih.gov/pubmed/28448500	Genome-wide physical activity interactions in adiposity - A meta-analysis of 200,452 adults.	2,518 African American women, 86,278 European ancestry women, 1,773 Filipino ancestry women, 1,030 Indian ancestry women, 1,457 African American men, 55,137 European ancestry men, 7,648 Indian ancestry men, 5,527 European ancestry individuals	6,244 African American women, 17,531 European ancestry women, 329 African American men, 19,956 European ancestry men	1p31.1	ZZZ3	ZZZ3			ENSG00000036549	NA	NA	rs17381664-C	rs17381664	0	17381664	intron_variant	0	0.3883	3E-8	7.52288	(EA, women)	0.027	[0.017-0.037] kg/m2 increase	Affymetrix, Illumina, Perlegen [~ 2500000] (imputed)	N
2	rs12732514	0.998096	1	78048331	rs17381664	0.869288	Body mass index	42965	28448500	Graff M	42852	PLoS Genet	www.ncbi.nlm.nih.gov/pubmed/28448500	Genome-wide physical activity interactions in adiposity - A meta-analysis of 200,452 adults.	2,518 African American women, 86,278 European ancestry women, 1,773 Filipino ancestry women, 1,030 Indian ancestry women, 1,457 African American men, 55,137 European ancestry men, 7,648 Indian ancestry men, 5,527 European ancestry individuals	6,244 African American women, 17,531 European ancestry women, 329 African American men, 19,956 European ancestry men	1p31.1	ZZZ3	ZZZ3			ENSG00000036549	NA	NA	rs17381664-C	rs17381664	0	17381664	intron_variant	0	0.3883	4E-9	8.39794	(EA)	0.0228	[0.015-0.03] kg/m2 increase	Affymetrix, Illumina, Perlegen [~ 2500000] (imputed)	N
2	rs12732514	0.998096	1	78048331	rs17381664	0.869288	Body mass index	42965	28448500	Graff M	42852	PLoS Genet	www.ncbi.nlm.nih.gov/pubmed/28448500	Genome-wide physical activity interactions in adiposity - A meta-analysis of 200,452 adults.	2,518 African American women, 86,278 European ancestry women, 1,773 Filipino ancestry women, 1,030 Indian ancestry women, 1,457 African American men, 55,137 European ancestry men, 7,648 Indian ancestry men, 5,527 European ancestry individuals	6,244 African American women, 17,531 European ancestry women, 329 African American men, 19,956 European ancestry men	1p31.1	ZZZ3	ZZZ3			ENSG00000036549	NA	NA	rs17381664-C	rs17381664	0	17381664	intron_variant	0	0.37929999999999997	1E-8	8		0.0211	[0.014-0.028] kg/m2 increase	Affymetrix, Illumina, Perlegen [~ 2500000] (imputed)	N
2	rs12732514	0.998096	1	78048331	rs17381664	0.869288	Body mass index (joint analysis main effects and physical activity interaction)	42965	28448500	Graff M	42852	PLoS Genet	www.ncbi.nlm.nih.gov/pubmed/28448500	Genome-wide physical activity interactions in adiposity - A meta-analysis of 200,452 adults.	2,518 African American women, 86,278 European ancestry women, 1,773 Filipino ancestry women, 1,030 Indian ancestry women, 1,457 African American men, 55,137 European ancestry men, 7,648 Indian ancestry men, 5,527 European ancestry individuals	6,244 African American women, 17,531 European ancestry women, 329 African American men, 19,956 European ancestry men	1p31.1	ZZZ3	ZZZ3			ENSG00000036549	NA	NA	rs17381664-?	rs17381664	0	17381664	intron_variant	0	NR	1E-8	8	(EA)	NA		Affymetrix, Illumina, Perlegen [~ 2500000] (imputed)	N
2	rs12732514	0.998096	1	78048331	rs17381664	0.869288	Body mass index (joint analysis main effects and physical activity interaction)	42965	28448500	Graff M	42852	PLoS Genet	www.ncbi.nlm.nih.gov/pubmed/28448500	Genome-wide physical activity interactions in adiposity - A meta-analysis of 200,452 adults.	2,518 African American women, 86,278 European ancestry women, 1,773 Filipino ancestry women, 1,030 Indian ancestry women, 1,457 African American men, 55,137 European ancestry men, 7,648 Indian ancestry men, 5,527 European ancestry individuals	6,244 African American women, 17,531 European ancestry women, 329 African American men, 19,956 European ancestry men	1p31.1	ZZZ3	ZZZ3			ENSG00000036549	NA	NA	rs17381664-?	rs17381664	0	17381664	intron_variant	0	NR	2E-7	6.69897		NA		Affymetrix, Illumina, Perlegen [~ 2500000] (imputed)	N
2	rs12732514	0.998096	1	78048331	rs17381664	0.869288	Body mass index (joint analysis main effects and physical activity interaction)	42965	28448500	Graff M	42852	PLoS Genet	www.ncbi.nlm.nih.gov/pubmed/28448500	Genome-wide physical activity interactions in adiposity - A meta-analysis of 200,452 adults.	2,518 African American women, 86,278 European ancestry women, 1,773 Filipino ancestry women, 1,030 Indian ancestry women, 1,457 African American men, 55,137 European ancestry men, 7,648 Indian ancestry men, 5,527 European ancestry individuals	6,244 African American women, 17,531 European ancestry women, 329 African American men, 19,956 European ancestry men	1p31.1	ZZZ3	ZZZ3			ENSG00000036549	NA	NA	rs17381664-?	rs17381664	0	17381664	intron_variant	0	NR	4E-7	6.39794	(women)	NA		Affymetrix, Illumina, Perlegen [~ 2500000] (imputed)	N
2	rs12732514	0.998096	1	78048331	rs17381664	0.869288	Body mass index in physically active individuals	42965	28448500	Graff M	42852	PLoS Genet	www.ncbi.nlm.nih.gov/pubmed/28448500	Genome-wide physical activity interactions in adiposity - A meta-analysis of 200,452 adults.	1,957 African American women, 1,773 Filipino ancestry women, 305 Indian ancestry women, 67,609 European ancestry women, 1,206 African American men, 2,029 Indian ancestry men, 43,399 European ancestry men, at least 4,819 European ancestry individuals	4,807 African American women, 12,347 European ancestry women, 265 African American men, 14,540 European ancestry men	1p31.1	ZZZ3	ZZZ3			ENSG00000036549	NA	NA	rs17381664-C	rs17381664	0	17381664	intron_variant	0	0.37929999999999997	2E-7	6.69897		0.0218	[0.014-0.03] kg/m2 increase	Affymetrix, Illumina, Perlegen [~ 2500000] (imputed)	N
2	rs12732514	0.998096	1	78048331	rs17381664	0.869288	Body mass index in physically active individuals	42965	28448500	Graff M	42852	PLoS Genet	www.ncbi.nlm.nih.gov/pubmed/28448500	Genome-wide physical activity interactions in adiposity - A meta-analysis of 200,452 adults.	1,957 African American women, 1,773 Filipino ancestry women, 305 Indian ancestry women, 67,609 European ancestry women, 1,206 African American men, 2,029 Indian ancestry men, 43,399 European ancestry men, at least 4,819 European ancestry individuals	4,807 African American women, 12,347 European ancestry women, 265 African American men, 14,540 European ancestry men	1p31.1	ZZZ3	ZZZ3			ENSG00000036549	NA	NA	rs17381664-C	rs17381664	0	17381664	intron_variant	0	0.3883	2E-7	6.69897	(EA)	0.0223	[0.014-0.031] kg/m2 increase	Affymetrix, Illumina, Perlegen [~ 2500000] (imputed)	N
2	rs12732514	0.998096	1	78048331	rs17381664	0.869288	Body mass index	42965	28448500	Graff M	42852	PLoS Genet	www.ncbi.nlm.nih.gov/pubmed/28448500	Genome-wide physical activity interactions in adiposity - A meta-analysis of 200,452 adults.	2,518 African American women, 86,278 European ancestry women, 1,773 Filipino ancestry women, 1,030 Indian ancestry women, 1,457 African American men, 55,137 European ancestry men, 7,648 Indian ancestry men, 5,527 European ancestry individuals	6,244 African American women, 17,531 European ancestry women, 329 African American men, 19,956 European ancestry men	1p31.1	ZZZ3	ZZZ3			ENSG00000036549	NA	NA	rs17381664-C	rs17381664	0	17381664	intron_variant	0	0.37929999999999997	3E-8	7.52288	(women)	0.0263	[0.017-0.036] kg/m2 increase	Affymetrix, Illumina, Perlegen [~ 2500000] (imputed)	N
2	rs12732514	0.998096	1	78048331	rs17381664	0.869288	Obesity	41529	23563607	Berndt SI	41371	Nat Genet	www.ncbi.nlm.nih.gov/pubmed/23563607	Genome-wide meta-analysis identifies 11 new loci for anthropometric traits and provides insights into genetic architecture.	93,015 European ancestry overweight individuals, 32,858 European ancestry class I obese individuals, 9,889 European ancestry class II obese individuals, 2,896 European ancestry class III obese individuals, up to 65,840 European ancestry controls	65,332 European ancestry overweight individuals, 22,373 European ancestry class I obese individuals, 5,476 European ancestry class II obese individuals, 1,162 European ancestry class III obese individuals, up to 39,294 European ancestry controls	1p31.1	ZZZ3	ZZZ3			ENSG00000036549	NA	NA	rs17381664-C	rs17381664	0	17381664	intron_variant	0	0.39	3E-8	7.52288	(Obesity class II)	1.09	[NR]	Affymetrix, Illumina [~ 2800000] (imputed)	N
2	rs12732514	0.998096	1	78048331	rs17381664	0.869288	Diastolic blood pressure	44460	33230300	Surendran P	44158	Nat Genet	www.ncbi.nlm.nih.gov/pubmed/33230300	Discovery of rare variants associated with blood pressure regulation through meta-analysis of 1.3 million individuals.	810,865 European ancestry individuals	354,096 European ancestry individuals	1p31.1		ZZZ3			ENSG00000036549	NA	NA	rs17381664-T	rs17381664	0	17381664	intron_variant	0	0.5974	1E-10	10		0.0916166	[0.064-0.12] mmHg increase	Affymetrix, Illumina [242866] (imputed)	N
2	rs12732514	0.998096	1	78048331	rs17381664	0.869288	Body mass index	43371	30108127	Hoffmann TJ	43326	Genetics	www.ncbi.nlm.nih.gov/pubmed/30108127	A Large Multi-ethnic Genome-Wide Association Study of Adult Body Mass Index Identifies Novel Loci.	315,347 European ancestry individuals, 8,322 Hispanic/Latino individuals, 7,290 East Asian ancestry individuals, 3,069 African American individuals, 459 South Asian ancestry individuals	431,743 European ancestry individuals, 9,275 South Asian ancestry individuals, 8,261 African British individuals, 1,822 East Asian ancestry individuals, 7,620 individuals	1p31.1	NR	ZZZ3			ENSG00000036549	NA	NA	rs17381664-T	rs17381664	0	17381664	intron_variant	0	NR	3E-15	14.5229		0.021	[NR] unit decrease	Affymetrix [at least 28613428] (imputed)	N
20	rs3117333	0.925786	6	28234597	rs2799077	0.869182	Major depressive disorder or stress-related disorder	44509	34634379	Mei L	44477	Prog Neuropsychopharmacol Biol Psychiatry	www.ncbi.nlm.nih.gov/pubmed/34634379	Overlapping common genetic architecture between major depressive disorders and anxiety and stress-related disorders.	16,823 European ancestry cases, 25,632 European ancestry controls, 12,665 European ancestry cases, 19,225 European ancestry controls	NA	6p22.1		NKAPL - ZSCAN26	ENSG00000189134	ENSG00000197062		5861	239	rs2799077-?	rs2799077	0	2799077	regulatory_region_variant	1	NR	5E-9	8.30103		NA		NR [NR]	N
2	rs12732514	0.998096	1	77974484	rs2133204	0.868628	Cigarettes smoked per day (MTAG)	43552	30643251	Liu M	43479	Nat Genet	www.ncbi.nlm.nih.gov/pubmed/30643251	Association studies of up to 1.2 million individuals yield new insights into the genetic etiology of tobacco and alcohol use.	up to 403,928 European ancestry individuals	NA	1p31.1	NR	AK5			ENSG00000154027	NA	NA	rs2133204-A	rs2133204	0	2133204	intron_variant	0	0.413	4E-8	7.39794		0.0121792	[0.0078-0.0165] unit decrease	NR [9732723] (imputed)	N
36	rs7172947	0.971847	15	40986355	rs5030789	0.868097	Cholesteryl ester levels in large HDL	44678	35213538	Richardson TG	44617	PLoS Biol	www.ncbi.nlm.nih.gov/pubmed/35213538	Characterising metabolomic signatures of lipid-modifying therapies through drug target mendelian randomisation.	115,082 European ancestry individuals	NA	15q15.1		RAD51-AS1			ENSG00000245849	NA	NA	rs5030789-A	rs5030789	0	5030789	non_coding_transcript_exon_variant	0	0.432674	6E-9	8.22185		0.0214284	[0.014-0.029] unit decrease	NR [11722792] (imputed)	N
20	rs3117333	0.925786	6	28278688	rs34950484	0.86725	Major depressive disorder or stress-related disorder	44509	34634379	Mei L	44477	Prog Neuropsychopharmacol Biol Psychiatry	www.ncbi.nlm.nih.gov/pubmed/34634379	Overlapping common genetic architecture between major depressive disorders and anxiety and stress-related disorders.	16,823 European ancestry cases, 25,632 European ancestry controls, 12,665 European ancestry cases, 19,225 European ancestry controls	NA	6p22.1		PGBD1 - SMIM15P2	ENSG00000137338	ENSG00000270326		8362	8749	rs34950484-?	rs34950484	0	34950484	regulatory_region_variant	1	NR	1E-8	8		NA		NR [NR]	N
23	rs28661143	0.988172	7	1858725	rs6963853	0.866639	Systolic blood pressure	43531	30578418	Giri A	43455	Nat Genet	www.ncbi.nlm.nih.gov/pubmed/30578418	Trans-ethnic association study of blood pressure determinants in over 750,000 individuals.	365,998 European ancestry individuals, 63,490 African ancestry individuals, 22,802 Hispanic individuals, 4,792 Asian ancestry individuals, 2,695 Native American ancestry individuals	299,024 European ancestry individuals, 17,277 individuals	7p22.3	MAD1L1	MAD1L1			ENSG00000002822	NA	NA	rs6963853-A	rs6963853	0	6963853	intron_variant	0	0.4442	5E-9	8.30103		0.1966	[0.13-0.26] mmHg increase	Affymetrix [NR] (imputed)	N
23	rs28661143	0.988172	7	1858725	rs6963853	0.866639	Smoking status	43504	30595370	Kichaev G	43461	Am J Hum Genet	www.ncbi.nlm.nih.gov/pubmed/30595370	Leveraging Polygenic Functional Enrichment to Improve GWAS Power.	approximately 458,000 European ancestry individuals	NA	7p22.3		MAD1L1			ENSG00000002822	NA	NA	rs6963853-?	rs6963853	0	6963853	intron_variant	0	NR	3E-10	9.52288		NA		NR [~ 8900000] (imputed)	N
2	rs35535570	0.960248	1	78450517	rs34517439	0.866234	Lung cancer in ever smokers	42996	28604730	McKay JD	42898	Nat Genet	www.ncbi.nlm.nih.gov/pubmed/28604730	Large-scale association analysis identifies new lung cancer susceptibility loci and heterogeneity in genetic susceptibility across histological subtypes.	23,223 European ancestry cases, 16,964 European ancestry controls	NA	1p31.1	DNAJB4	GIPC2, DNAJB4			ENSG00000137960, ENSG00000162616	NA	NA	rs34517439-A	rs34517439	0	34517439	intron_variant	0	0.105016197	7E-8	7.1549		1.14735	[1.091520912-1.206024349]	Illumina [10439017] (imputed)	N
2	rs35535570	0.960248	1	78450517	rs34517439	0.866234	Lung adenocarcinoma	42996	28604730	McKay JD	42898	Nat Genet	www.ncbi.nlm.nih.gov/pubmed/28604730	Large-scale association analysis identifies new lung cancer susceptibility loci and heterogeneity in genetic susceptibility across histological subtypes.	11,273 European ancestry cases, 55,483 European ancestry controls	NA	1p31.1	DNAJB4	GIPC2, DNAJB4			ENSG00000137960, ENSG00000162616	NA	NA	rs34517439-A	rs34517439	0	34517439	intron_variant	0	0.104561684	4E-8	7.39794		1.16522	[1.103352102-1.2305629]	Illumina [10439017] (imputed)	N
2	rs35535570	0.960248	1	78450517	rs34517439	0.866234	Fat-free mass	43504	30593698	Hubel C	43462	Am J Med Genet B Neuropsychiatr Genet	www.ncbi.nlm.nih.gov/pubmed/30593698	Genomics of body fat percentage may contribute to sex bias in anorexia nervosa.	70,700 European ancestry female individuals, 85,261 European ancestry male individuals	NA	1p31.1	NR	GIPC2, DNAJB4			ENSG00000137960, ENSG00000162616	NA	NA	rs34517439-?	rs34517439	0	34517439	intron_variant	0	NR	4E-17	16.3979	(male)	0.45602	[0.35-0.56] unit increase	Affymetrix [7794483] (imputed)	N
2	rs35535570	0.960248	1	78450517	rs34517439	0.866234	Fat-free mass	43504	30593698	Hubel C	43462	Am J Med Genet B Neuropsychiatr Genet	www.ncbi.nlm.nih.gov/pubmed/30593698	Genomics of body fat percentage may contribute to sex bias in anorexia nervosa.	70,700 European ancestry female individuals, 85,261 European ancestry male individuals	NA	1p31.1	NR	GIPC2, DNAJB4			ENSG00000137960, ENSG00000162616	NA	NA	rs34517439-?	rs34517439	0	34517439	intron_variant	0	NR	2E-14	13.699	(female)	0.28702	[0.21-0.36] unit increase	Affymetrix [7794483] (imputed)	N
2	rs35535570	0.960248	1	78450517	rs34517439	0.866234	Fat-free mass	43504	30593698	Hubel C	43462	Am J Med Genet B Neuropsychiatr Genet	www.ncbi.nlm.nih.gov/pubmed/30593698	Genomics of body fat percentage may contribute to sex bias in anorexia nervosa.	70,700 European ancestry female individuals, 85,261 European ancestry male individuals	NA	1p31.1	NR	GIPC2, DNAJB4			ENSG00000137960, ENSG00000162616	NA	NA	rs34517439-?	rs34517439	0	34517439	intron_variant	0	NR	5E-28	27.301		0.3759	[0.31-0.44] unit increase	Affymetrix [7794483] (imputed)	N
2	rs35535570	0.960248	1	78450517	rs34517439	0.866234	Cutaneous melanoma or hair colour	44035	32341527	Landi MT	43948	Nat Genet	www.ncbi.nlm.nih.gov/pubmed/32341527	Genome-wide association meta-analyses combining multiple risk phenotypes provide insights into the genetic architecture of cutaneous melanoma susceptibility.	36,760 European ancestry cutaneous melanoma cases, 375,188 European ancestry controls, 352,662 European ancestry individuals	NA	1p31.1	DNAJB4	GIPC2, DNAJB4			ENSG00000137960, ENSG00000162616	NA	NA	rs34517439-C	rs34517439	0	34517439	intron_variant	0	0.899692	2E-12	11.699		NA		Affymetrix, Illumina [NR] (imputed)	N
2	rs35535570	0.960248	1	78450517	rs34517439	0.866234	Lung cancer	42996	28604730	McKay JD	42898	Nat Genet	www.ncbi.nlm.nih.gov/pubmed/28604730	Large-scale association analysis identifies new lung cancer susceptibility loci and heterogeneity in genetic susceptibility across histological subtypes.	29,266 European ancestry cases, 56,450 European ancestry controls	NA	1p31.1	DNAJB4	GIPC2, DNAJB4			ENSG00000137960, ENSG00000162616	NA	NA	rs34517439-A	rs34517439	0	34517439	intron_variant	0	0.105354935	2E-10	9.69897		1.13553	[1.091764588-1.181052761]	Illumina [10439017] (imputed)	N
2	rs35535570	0.960248	1	78450517	rs34517439	0.866234	Height	43606	30595370	Kichaev G	43461	Am J Hum Genet	www.ncbi.nlm.nih.gov/pubmed/30595370	Leveraging Polygenic Functional Enrichment to Improve GWAS Power.	approximately 458,000 European ancestry individuals	NA	1p31.1		GIPC2, DNAJB4			ENSG00000137960, ENSG00000162616	NA	NA	rs34517439-?	rs34517439	0	34517439	intron_variant	0	NR	1E-63	63		NA		NR [~ 8900000] (imputed)	N
2	rs35535570	0.960248	1	78450517	rs34517439	0.866234	Body mass index	43502	30595370	Kichaev G	43461	Am J Hum Genet	www.ncbi.nlm.nih.gov/pubmed/30595370	Leveraging Polygenic Functional Enrichment to Improve GWAS Power.	approximately 458,000 European ancestry individuals	NA	1p31.1		GIPC2, DNAJB4			ENSG00000137960, ENSG00000162616	NA	NA	rs34517439-?	rs34517439	0	34517439	intron_variant	0	NR	2E-40	39.699		NA		NR [~ 8900000] (imputed)	N
2	rs35535570	0.960248	1	78450517	rs34517439	0.866234	Psoriasis	42929	28537254	Tsoi LC	42879	Nat Commun	www.ncbi.nlm.nih.gov/pubmed/28537254	Large scale meta-analysis characterizes genetic architecture for common psoriasis associated variants.	Up to 11,988 European ancestry cases, up to 275,335 European ancestry controls	7,044 European ancestry cases, 11,434 European ancestry controls	1p31.1	FUBP1	GIPC2, DNAJB4			ENSG00000137960, ENSG00000162616	NA	NA	rs34517439-A	rs34517439	0	34517439	intron_variant	0	0.12	4E-9	8.39794		1.18		Illumina, Perlegen [9113515] (imputed)	N
2	rs35535570	0.960248	1	78450517	rs34517439	0.866234	Hand grip strength	43290	29691431	Tikkanen E	43214	Sci Rep	www.ncbi.nlm.nih.gov/pubmed/29691431	Biological Insights Into Muscular Strength: Genetic Findings in the UK Biobank.	334,825 British ancestry individuals	NA	1p31.1	GIPC2	GIPC2, DNAJB4			ENSG00000137960, ENSG00000162616	NA	NA	rs34517439-A	rs34517439	0	34517439	intron_variant	0	0.1247	3E-12	11.5229		0.003	[0.0022-0.0038] unit decrease	Affymetrix [15275733] (imputed)	N
2	rs35535570	0.960248	1	78450517	rs34517439	0.866234	Adult body size	44222	32376654	Richardson TG	43957	BMJ	www.ncbi.nlm.nih.gov/pubmed/32376654	Use of genetic variation to separate the effects of early and later life adiposity on disease risk: mendelian randomisation study.	453,169 European ancestry individuals		1p31.1	DNAJB4	GIPC2, DNAJB4			ENSG00000137960, ENSG00000162616	NA	NA	rs34517439-C	rs34517439	0	34517439	intron_variant	0	0.87821	2E-31	30.699		0.0246975	[0.021-0.029] unit decrease	Affymetrix [12370749]	N
2	rs35535570	0.960248	1	78450517	rs34517439	0.866234	Body size at age 10	44222	32376654	Richardson TG	43957	BMJ	www.ncbi.nlm.nih.gov/pubmed/32376654	Use of genetic variation to separate the effects of early and later life adiposity on disease risk: mendelian randomisation study.	453,169 European ancestry individuals	NA	1p31.1	DNAJB4	GIPC2, DNAJB4			ENSG00000137960, ENSG00000162616	NA	NA	rs34517439-C	rs34517439	0	34517439	intron_variant	0	0.87821	2E-10	9.69897		0.0137682	[0.0095-0.018] unit decrease	Affymetrix [12370749]	N
2	rs35535570	0.960248	1	78450517	rs34517439	0.866234	Smoking initiation (ever regular vs never regular) (MTAG)	43552	30643251	Liu M	43479	Nat Genet	www.ncbi.nlm.nih.gov/pubmed/30643251	Association studies of up to 1.2 million individuals yield new insights into the genetic etiology of tobacco and alcohol use.	up to 1,359,002 European ancestry individuals	NA	1p31.1	NR	GIPC2, DNAJB4			ENSG00000137960, ENSG00000162616	NA	NA	rs34517439-A	rs34517439	0	34517439	intron_variant	0	0.114	9E-9	8.04576		0.0101942	[0.0067-0.0137] unit increase	NR [9732723] (imputed)	N
2	rs35535570	0.960248	1	78450517	rs34517439	0.866234	Diastolic blood pressure	43433	30224653	Evangelou E	43360	Nat Genet	www.ncbi.nlm.nih.gov/pubmed/30224653	Genetic analysis of over 1 million people identifies 535 new loci associated with blood pressure traits.	757,601 European ancestry individuals	249,262 European ancestry individuals	1p31.1	DNAJB4	GIPC2, DNAJB4			ENSG00000137960, ENSG00000162616	NA	NA	rs34517439-A	rs34517439	0	34517439	intron_variant	0	0.1169	5E-21	20.301		0.233	[0.18-0.28] mmHg decrease	Affymetrix, Illumina [~ 7100000] (imputed)	N
2	rs35535570	0.960248	1	78450517	rs34517439	0.866234	Pneumonia	44491	34340725	Campos AI	44411	Twin Res Hum Genet	www.ncbi.nlm.nih.gov/pubmed/34340725	Genetic Susceptibility to Pneumonia: A GWAS Meta-Analysis Between the UK Biobank and FinnGen.	24,760 European ancestry cases, 525,615 European ancestry controls	NA	1p31.1		GIPC2, DNAJB4			ENSG00000137960, ENSG00000162616	NA	NA	rs34517439-A	rs34517439	0	34517439	intron_variant	0	NR	2E-6	5.69897		0.014	[0.0081-0.0199] unit increase	NR [7831927]	N
2	rs35535570	0.960248	1	78450517	rs34517439	0.866234	Insomnia	44778	35835914	Watanabe K	44756	Nat Genet	www.ncbi.nlm.nih.gov/pubmed/35835914	Genome-wide meta-analysis of insomnia prioritizes genes associated with metabolic and psychiatric pathways.	593,724 European ancestry cases, 1,771,286 European ancestry controls	NA	1p31.1		GIPC2, DNAJB4			ENSG00000137960, ENSG00000162616	NA	NA	rs34517439-A	rs34517439	0	34517439	intron_variant	0	NR	2E-13	12.699		0.011	[0.009-0.013] unit increase	Illumina [10713943] (imputed)	N
2	rs35535570	0.960248	1	78450517	rs34517439	0.866234	Noncognitive aspects of educational attainment	44209	33414549	Demange PA	44203	Nat Genet	www.ncbi.nlm.nih.gov/pubmed/33414549	Investigating the genetic architecture of noncognitive skills using GWAS-by-subtraction.	510,795 European ancestry individuals	NA	1p31.1	NR	GIPC2, DNAJB4			ENSG00000137960, ENSG00000162616	NA	NA	rs34517439-C	rs34517439	0	34517439	intron_variant	0	0.0914513	8E-9	8.09691		0.0703858	[0.047-0.094] unit increase	Affymetrix, Illumina, Perlegen [7305956] (imputed)	N
2	rs35535570	0.960248	1	78450517	rs34517439	0.866234	Appendicular lean mass	44139	33097823	Pei YF	44127	Commun Biol	www.ncbi.nlm.nih.gov/pubmed/33097823	The genetic architecture of appendicular lean mass characterized by association analysis in the UK Biobank study.	450,243 European ancestry individuals	NA	1p31.1	DNAJB4	GIPC2, DNAJB4			ENSG00000137960, ENSG00000162616	NA	NA	rs34517439-A	rs34517439	0	34517439	intron_variant	0	0.1221	6E-48	47.2218		0.0421	[0.036-0.048] unit increase	Affymetrix [18391927] (imputed)	N
2	rs35535570	0.960248	1	78450517	rs34517439	0.866234	Physical activity	44593	34753499	Hanscombe KB	44509	Genome Med	www.ncbi.nlm.nih.gov/pubmed/34753499	The genetic case for cardiorespiratory fitness as a clinical vital sign and the routine prescription of physical activity in healthcare.	89,683 European ancestry individuals	NA	1p31.1		GIPC2, DNAJB4			ENSG00000137960, ENSG00000162616	NA	NA	rs34517439-C	rs34517439	0	34517439	intron_variant	0	0.88	5E-8	7.30103		0.316	[0.2-0.43] unit increase	Affymetrix [8918919] (imputed)	N
2	rs35535570	0.960248	1	78450517	rs34517439	0.866234	Liver enzyme levels (alkaline phosphatase)	44356	33972514	Pazoki R	44326	Nat Commun	www.ncbi.nlm.nih.gov/pubmed/33972514	Genetic analysis in European ancestry individuals identifies 517 loci associated with liver enzymes.	437,438 European ancestry individuals	315,572 European ancestry individuals	1p31.1	DNAJB4	GIPC2, DNAJB4			ENSG00000137960, ENSG00000162616	NA	NA	rs34517439-C	rs34517439	0	34517439	intron_variant	0	0.877683	7E-15	14.1549		0.00273842	[0.002-0.0034] unit decrease	Affymetrix [13995440] (imputed)	N
2	rs35535570	0.960248	1	78450517	rs34517439	0.866234	Serum alkaline phosphatase levels	44376	33462484	Sinnott-Armstrong N	44214	Nat Genet	www.ncbi.nlm.nih.gov/pubmed/33462484	Genetics of 35 blood and urine biomarkers in the UK Biobank.	342,535 European ancestry individuals, 6,019 African ancestry individuals, 7,337 South Asian ancestry individuals	NA	1p31.1	NR	GIPC2, DNAJB4			ENSG00000137960, ENSG00000162616	NA	NA	rs34517439-A	rs34517439	0	34517439	intron_variant	0	NR	9E-10	9.04576		0.0228	[0.016-0.03] unit increase	Affymetrix [9000000] (imputed)	N
2	rs35535570	0.960248	1	78450517	rs34517439	0.866234	Lung cancer	44824	35915169	Byun J	44774	Nat Genet	www.ncbi.nlm.nih.gov/pubmed/35915169	Cross-ancestry genome-wide meta-analysis of 61,047 cases and 947,237 controls identifies new susceptibility loci contributing to lung cancer.	26,683 European ancestry cases, 25,278 European ancestry controls, 7,062 East Asian ancestry cases, 5,372 East Asian ancestry controls, 1,987 African American cases, 3,774 African American controls	11,680 European ancestry cases, 898,929 European ancestry controls, 13,316 East Asian ancestry cases, 13,324 East Asian ancestry controls, 319 African American cases, 560 African American controls	1p31.1		GIPC2, DNAJB4			ENSG00000137960, ENSG00000162616	NA	NA	rs34517439-?	rs34517439	0	34517439	intron_variant	0	NR	2E-13	12.699		0.11	[0.051-0.169] unit increase	Affymetrix [NR] (imputed)	N
2	rs35535570	0.960248	1	78450517	rs34517439	0.866234	Hair color	43504	30595370	Kichaev G	43461	Am J Hum Genet	www.ncbi.nlm.nih.gov/pubmed/30595370	Leveraging Polygenic Functional Enrichment to Improve GWAS Power.	approximately 452,000 European ancestry individuals	NA	1p31.1		GIPC2, DNAJB4			ENSG00000137960, ENSG00000162616	NA	NA	rs34517439-?	rs34517439	0	34517439	intron_variant	0	NR	2E-8	7.69897		NA		NR [~ 8900000] (imputed)	N
2	rs35535570	0.960248	1	78450517	rs34517439	0.866234	Insomnia	44778	35835914	Watanabe K	44756	Nat Genet	www.ncbi.nlm.nih.gov/pubmed/35835914	Genome-wide meta-analysis of insomnia prioritizes genes associated with metabolic and psychiatric pathways.	222,753 European ancestry male cases, 993,280 European ancestry male controls	NA	1p31.1		GIPC2, DNAJB4			ENSG00000137960, ENSG00000162616	NA	NA	rs34517439-A	rs34517439	0	34517439	intron_variant	0	NR	4E-8	7.39794		0.011	[0.0071-0.0149] unit increase	Illumina [10177566] (imputed)	N
2	rs35535570	0.960248	1	78450517	rs34517439	0.866234	Serum alkaline phosphatase levels	44544	34594039	Sakaue S	44469	Nat Genet	www.ncbi.nlm.nih.gov/pubmed/34594039	A cross-population atlas of genetic associations for 220 human phenotypes.	344,292 European ancestry individuals, 118,886 East Asian ancestry individuals	NA	1p31.1		GIPC2, DNAJB4			ENSG00000137960, ENSG00000162616	NA	NA	rs34517439-A	rs34517439	0	34517439	intron_variant	0	NR	3E-10	9.52288		0.0226	[0.016-0.03] unit increase	Affymetrix, Illumina [20533886] (imputed)	N
2	rs35535570	0.960248	1	78450517	rs34517439	0.866234	Body mass index	44544	34594039	Sakaue S	44469	Nat Genet	www.ncbi.nlm.nih.gov/pubmed/34594039	A cross-population atlas of genetic associations for 220 human phenotypes.	359,983 European ancestry individuals, 163,835 East Asian ancestry individuals	NA	1p31.1		GIPC2, DNAJB4			ENSG00000137960, ENSG00000162616	NA	NA	rs34517439-A	rs34517439	0	34517439	intron_variant	0	NR	4E-24	23.3979		0.0363	[0.029-0.043] unit increase	Affymetrix, Illumina [20538802] (imputed)	N
2	rs35535570	0.960248	1	78450517	rs34517439	0.866234	Height	44544	34594039	Sakaue S	44469	Nat Genet	www.ncbi.nlm.nih.gov/pubmed/34594039	A cross-population atlas of genetic associations for 220 human phenotypes.	360,388 European ancestry individuals, 165,056 East Asian ancestry individuals	NA	1p31.1		GIPC2, DNAJB4			ENSG00000137960, ENSG00000162616	NA	NA	rs34517439-A	rs34517439	0	34517439	intron_variant	0	NR	1E-34	34		0.0311	[0.026-0.036] unit increase	Affymetrix, Illumina [20538915] (imputed)	N
2	rs35535570	0.960248	1	78450517	rs34517439	0.866234	Weight	44544	34594039	Sakaue S	44469	Nat Genet	www.ncbi.nlm.nih.gov/pubmed/34594039	A cross-population atlas of genetic associations for 220 human phenotypes.	360,116 European ancestry individuals, 165,419 East Asian ancestry individuals	NA	1p31.1		GIPC2, DNAJB4			ENSG00000137960, ENSG00000162616	NA	NA	rs34517439-A	rs34517439	0	34517439	intron_variant	0	NR	1E-51	51		0.0479	[0.042-0.054] unit increase	Affymetrix, Illumina [20539548] (imputed)	N
20	rs3117333	0.925786	6	28281894	rs34661125	0.865996	Lung cancer	42996	28604730	McKay JD	42898	Nat Genet	www.ncbi.nlm.nih.gov/pubmed/28604730	Large-scale association analysis identifies new lung cancer susceptibility loci and heterogeneity in genetic susceptibility across histological subtypes.	29,266 European ancestry cases, 56,450 European ancestry controls	NA	6p22.1	PGBD1, ZSCAN31	PGBD1 - SMIM15P2	ENSG00000137338	ENSG00000270326		11568	5543	rs34661125-A	rs34661125	0	34661125	intergenic_variant	1	0.078778393	2E-12	11.699		1.15972	[1.112709654-1.208707736]	Illumina [10439017] (imputed)	N
20	rs3117333	0.925786	6	28281894	rs34661125	0.865996	Major depressive disorder or stress-related disorder	44509	34634379	Mei L	44477	Prog Neuropsychopharmacol Biol Psychiatry	www.ncbi.nlm.nih.gov/pubmed/34634379	Overlapping common genetic architecture between major depressive disorders and anxiety and stress-related disorders.	16,823 European ancestry cases, 25,632 European ancestry controls, 12,665 European ancestry cases, 19,225 European ancestry controls	NA	6p22.1		PGBD1 - SMIM15P2	ENSG00000137338	ENSG00000270326		11568	5543	rs34661125-?	rs34661125	0	34661125	intergenic_variant	1	NR	1E-8	8		NA		NR [NR]	N
2	rs12732514	0.998096	1	78578550	rs1848837	0.864463	Calcium levels	44466	33887147	Young WJ	44308	Circ Genom Precis Med	www.ncbi.nlm.nih.gov/pubmed/33887147	Genetically-Determined Serum Calcium Levels and Markers of Ventricular Repolarisation: A Mendelian Randomization Study in the UK Biobank.	305,349 European ancestry individuals	NA	1p31.1	NR	GIPC2			ENSG00000137960	NA	NA	rs1848837-G	rs1848837	0	1848837	intron_variant	0	0.2881	4E-10	9.39794		0.001482	[0.00099-0.00197] mmol/L decrease	Affymetrix [NR] (imputed)	N
44	rs11669442	0.973526	19	46370381	rs8103278	0.864168	Eosinophil counts	44092	32888494	Vuckovic D	44075	Cell	www.ncbi.nlm.nih.gov/pubmed/32888494	The Polygenic and Monogenic Basis of Blood Traits and Diseases.	408,112 British individuals	NA	19q13.32	FOXA3	FOXA3			ENSG00000170608	NA	NA	rs8103278-A	rs8103278	0	8103278	intron_variant	0	0.353753	1E-23	23		0.0240094	[0.019-0.029] unit increase	Affymetrix [93095623] (imputed)	N
44	rs11669442	0.973526	19	46370381	rs8103278	0.864168	Asthma	43986	32296059	Han Y	43936	Nat Commun	www.ncbi.nlm.nih.gov/pubmed/32296059	Genome-wide analysis highlights contribution of immune system pathways to the genetic architecture of asthma.	84,492 European ancestry cases, 2,149 African American cases, 606 Hispanic cases, 1,239 Japanese ancestry cases, 437,036 European ancestry controls, 6,055 African American controls, 792 Hispanic controls, 3,976 Japanese ancestry controls	NR	19q13.32	FOXA3	FOXA3			ENSG00000170608	NA	NA	rs8103278-G	rs8103278	0	8103278	intron_variant	0	0.65	3E-12	11.5229		NA		NR [> 9500000] (imputed)	N
44	rs11669442	0.973526	19	46370381	rs8103278	0.864168	Nonatopic asthma	43938	31669095	Zhu Z	43762	J Allergy Clin Immunol	www.ncbi.nlm.nih.gov/pubmed/31669095	Shared Genetic and Experimental Links between Obesity-Related Traits and Asthma Subtypes in UK Biobank.	28,862 European ancestry cases, 422,048 European ancestry controls	NA	19q13.32	NR	FOXA3			ENSG00000170608	NA	NA	rs8103278-G	rs8103278	0	8103278	intron_variant	0	NR	4E-6	5.39794		NA		Affymetrix [~ 8270000] (imputed)	N
44	rs11669442	0.973526	19	46370381	rs8103278	0.864168	Asthma	43986	32296059	Han Y	43936	Nat Commun	www.ncbi.nlm.nih.gov/pubmed/32296059	Genome-wide analysis highlights contribution of immune system pathways to the genetic architecture of asthma.	64,538 European ancestry cases, 239,321 European ancestry controls	NR	19q13.32	FOXA3	FOXA3			ENSG00000170608	NA	NA	rs8103278-G	rs8103278	0	8103278	intron_variant	0	0.648075	1E-8	8		1.03655	1.02382854238668-1.04942948575968]	NR [9572556] (imputed)	N
44	rs11669442	0.973526	19	46370381	rs8103278	0.864168	Coronary artery disease	43129	29212778	van der Harst P	43075	Circ Res	www.ncbi.nlm.nih.gov/pubmed/29212778	Identification of 64 Novel Genetic Loci Provides an Expanded View on the Genetic Architecture of Coronary Artery Disease.	88,192 cases, 162,544 controls	34,541 cases, 261,984 controls	19q13.32	FOXA3, SYMPK	FOXA3			ENSG00000170608	NA	NA	rs8103278-A	rs8103278	0	8103278	intron_variant	0	0.3373	1E-8	8		0.0331	[0.022-0.044] unit increase	NR [8041861] (imputed)	N
44	rs11669442	0.973526	19	46370381	rs8103278	0.864168	Adult onset asthma and/or waist-to-hip ratio adjusted for BMI	43938	31669095	Zhu Z	43762	J Allergy Clin Immunol	www.ncbi.nlm.nih.gov/pubmed/31669095	Shared Genetic and Experimental Links between Obesity-Related Traits and Asthma Subtypes in UK Biobank.	33,418 European ancestry cases, 393,186 European ancestry controls, 31,086 European ancestry individuals	NA	19q13.32	NR	FOXA3			ENSG00000170608	NA	NA	rs8103278-G	rs8103278	0	8103278	intron_variant	0	NR	1E-11	11		NA		Affymetrix [~ 8270000] (imputed)	N
44	rs11669442	0.973526	19	46370381	rs8103278	0.864168	Nonatopic asthma and/or waist-to-hip ratio adjusted for BMI	43938	31669095	Zhu Z	43762	J Allergy Clin Immunol	www.ncbi.nlm.nih.gov/pubmed/31669095	Shared Genetic and Experimental Links between Obesity-Related Traits and Asthma Subtypes in UK Biobank.	28,862 European ancestry cases, 422,048 European ancestry controls, 6,780 European ancestry individuals	NA	19q13.32	NR	FOXA3			ENSG00000170608	NA	NA	rs8103278-G	rs8103278	0	8103278	intron_variant	0	NR	5E-11	10.301		NA		Affymetrix [~ 8270000] (imputed)	N
44	rs11669442	0.973526	19	46370381	rs8103278	0.864168	Asthma (adult onset)	43938	31669095	Zhu Z	43762	J Allergy Clin Immunol	www.ncbi.nlm.nih.gov/pubmed/31669095	Shared Genetic and Experimental Links between Obesity-Related Traits and Asthma Subtypes in UK Biobank.	33,418 European ancestry cases, 393,186 European ancestry controls	NA	19q13.32	NR	FOXA3			ENSG00000170608	NA	NA	rs8103278-G	rs8103278	0	8103278	intron_variant	0	NR	2E-6	5.69897		NA		Affymetrix [~ 8270000] (imputed)	N
44	rs11669442	0.973526	19	46370381	rs8103278	0.864168	Asthma	43920	31959851	Olafsdottir TA	43850	Nat Commun	www.ncbi.nlm.nih.gov/pubmed/31959851	Eighty-eight variants highlight the role of T cell regulation and airway remodeling in asthma pathogenesis.	16,247 European ancestry cases, 346,486 European ancestry controls, 52,942 cases, 355,713 controls	NA	19q13.32	FOXA3, SYMPK, IRF2BP1, MYPOP, NANOS2, RSPH6A	FOXA3			ENSG00000170608	NA	NA	rs8103278-G	rs8103278	0	8103278	intron_variant	0	0.64702	2E-10	9.69897		1.04339	[1.03-1.05]	Affymetrix [32463443] (imputed)	N
44	rs11669442	0.973526	19	46370381	rs8103278	0.864168	Respiratory diseases	43504	30595370	Kichaev G	43461	Am J Hum Genet	www.ncbi.nlm.nih.gov/pubmed/30595370	Leveraging Polygenic Functional Enrichment to Improve GWAS Power.	approximately 459,000 European ancestry individuals	NA	19q13.32		FOXA3			ENSG00000170608	NA	NA	rs8103278-?	rs8103278	0	8103278	intron_variant	0	NR	4E-9	8.39794		NA		NR [~ 8900000] (imputed)	N
20	rs3117333	0.925786	6	28250179	rs34878803	0.863352	Squamous cell lung carcinoma	42996	28604730	McKay JD	42898	Nat Genet	www.ncbi.nlm.nih.gov/pubmed/28604730	Large-scale association analysis identifies new lung cancer susceptibility loci and heterogeneity in genetic susceptibility across histological subtypes.	7,426 European ancestry cases, 55,627 European ancestry controls	NA	6p22.1	PGBD1	PGBD1			ENSG00000137338	NA	NA	rs34878803-C	rs34878803	0	34878803	intron_variant	0	0.077210179	4E-11	10.3979		1.25087	[1.170617536-1.336625496]	Illumina [10439017] (imputed)	N
20	rs3117333	0.925786	6	28250179	rs34878803	0.863352	Major depressive disorder or stress-related disorder	44509	34634379	Mei L	44477	Prog Neuropsychopharmacol Biol Psychiatry	www.ncbi.nlm.nih.gov/pubmed/34634379	Overlapping common genetic architecture between major depressive disorders and anxiety and stress-related disorders.	16,823 European ancestry cases, 25,632 European ancestry controls, 12,665 European ancestry cases, 19,225 European ancestry controls	NA	6p22.1		PGBD1			ENSG00000137338	NA	NA	rs34878803-?	rs34878803	0	34878803	intron_variant	0	NR	8E-9	8.09691		NA		NR [NR]	N
24	rs17876187	0.917713	7	95057510	rs12534274	0.863106	Cholesterol to total lipids ratio in very large HDL	44678	35213538	Richardson TG	44617	PLoS Biol	www.ncbi.nlm.nih.gov/pubmed/35213538	Characterising metabolomic signatures of lipid-modifying therapies through drug target mendelian randomisation.	115,056 European ancestry individuals	NA	7q21.3		PON2			ENSG00000105854	NA	NA	rs12534274-G	rs12534274	0	12534274	intron_variant	0	0.734828	3E-12	11.5229		0.031114	[0.022-0.04] unit increase	NR [11722792] (imputed)	N
39	rs12945855	0.949485	17	16123873	rs178795	0.86278	C-reactive protein	44544	34594039	Sakaue S	44469	Nat Genet	www.ncbi.nlm.nih.gov/pubmed/34594039	A cross-population atlas of genetic associations for 220 human phenotypes.	353,466 European ancestry individuals, 83,025 East Asian ancestry individuals	NA	17p11.2		PIGL			ENSG00000108474	NA	NA	rs178795-A	rs178795	0	178795	intron_variant	0	NR	3E-9	8.52288		0.0139	[0.0094-0.0184] unit increase	Affymetrix, Illumina [20529698] (imputed)	N
25	rs2897075	0.999989	7	99544633	rs2525537	0.862774	S-6-hydroxywarfarin levels	44882	36210801	Asiimwe IG	44827	Front Pharmacol	www.ncbi.nlm.nih.gov/pubmed/36210801	A genome-wide association study of plasma concentrations of warfarin enantiomers and metabolites in sub-Saharan black-African patients.	260 Sub-Saharan African ancestry individuals	NA	7q22.1		Y_RNA - AZGP1	ENSG00000200742	ENSG00000160862		10299	19710	rs2525537-?	rs2525537	0	2525537	intron_variant	1	NR	5E-7	6.30103		0.67933	[0.42-0.94] unit decrease	Illumina [17259403] (imputed)	N
20	rs3117333	0.925786	6	28238059	rs67998226	0.862298	Major depressive disorder or stress-related disorder	44509	34634379	Mei L	44477	Prog Neuropsychopharmacol Biol Psychiatry	www.ncbi.nlm.nih.gov/pubmed/34634379	Overlapping common genetic architecture between major depressive disorders and anxiety and stress-related disorders.	16,823 European ancestry cases, 25,632 European ancestry controls, 12,665 European ancestry cases, 19,225 European ancestry controls	NA	6p22.1		ZSCAN26			ENSG00000197062	NA	NA	rs67998226-?	rs67998226	0	67998226	intron_variant	0	NR	1E-8	8		NA		NR [NR]	N
20	rs3117333	0.925786	6	28285985	rs13190888	0.861417	Major depressive disorder or stress-related disorder	44509	34634379	Mei L	44477	Prog Neuropsychopharmacol Biol Psychiatry	www.ncbi.nlm.nih.gov/pubmed/34634379	Overlapping common genetic architecture between major depressive disorders and anxiety and stress-related disorders.	16,823 European ancestry cases, 25,632 European ancestry controls, 12,665 European ancestry cases, 19,225 European ancestry controls	NA	6p22.1		PGBD1 - SMIM15P2	ENSG00000137338	ENSG00000270326		15659	1452	rs13190888-?	rs13190888	0	13190888	regulatory_region_variant	1	NR	1E-8	8		NA		NR [NR]	N
20	rs3117333	0.925786	6	29415464	rs2523443	0.860437	Depression (broad)	43300	29662059	Howard DM	43206	Nat Commun	www.ncbi.nlm.nih.gov/pubmed/29662059	Genome-wide association study of depression phenotypes in UK Biobank identifies variants in excitatory synaptic pathways.	113,769 British ancestry cases, 208,811 British ancestry controls	NA	6p22.1	NR	OR11A1, OR11A1, OR11A1, OR11A1, OR11A1			ENSG00000237258, ENSG00000223898, ENSG00000204694, ENSG00000206472, ENSG00000230780	NA	NA	rs2523443-A	rs2523443	0	2523443	intron_variant	0	0.1188	1E-12	12		0.013	[0.0095-0.0165] unit decrease	NR [7666894] (imputed)	N
29	rs962719	0.996181	9	109469083	rs1844776	0.86009	Heel bone mineral density	43493	30598549	Morris JA	43465	Nat Genet	www.ncbi.nlm.nih.gov/pubmed/30598549	An atlas of genetic influences on osteoporosis in humans and mice.	426,824 British ancestry individuals	NA	9q31.2	LINC01505	LINC01505			ENSG00000234323	NA	NA	rs1844776-T	rs1844776	0	1844776	intron_variant	0	0.408746	1E-10	10		0.0121682	[0.0085-0.0159] unit decrease	NR [13737936] (imputed)	N
26	rs35144535	0.929951	7	128562578	rs4731530	0.858071	Systemic lupus erythematosus	44284	32771030	Tangtanatakul P	44051	Arthritis Res Ther	www.ncbi.nlm.nih.gov/pubmed/32771030	Meta-analysis of genome-wide association study identifies FBN2 as a novel locus associated with systemic lupus erythematosus in Thai population.	487 Thai cases, 1,606 Thai controls	405 Thai cases, 1,590 Thai controls	7q32.1	RP11-309L24.6, IRF5	KCP - IRF5	ENSG00000135253	ENSG00000128604		11805	14933	rs4731530-G	rs4731530	0	4731530	intergenic_variant	1	0.48	2E-6	5.69897		1.3014	[NR]	Illumina [421909] (imputed)	N
20	rs3117333	0.925786	6	28258208	rs34691223	0.857056	Major depressive disorder or stress-related disorder	44509	34634379	Mei L	44477	Prog Neuropsychopharmacol Biol Psychiatry	www.ncbi.nlm.nih.gov/pubmed/34634379	Overlapping common genetic architecture between major depressive disorders and anxiety and stress-related disorders.	16,823 European ancestry cases, 25,632 European ancestry controls, 12,665 European ancestry cases, 19,225 European ancestry controls	NA	6p22.1		PGBD1			ENSG00000137338	NA	NA	rs34691223-?	rs34691223	0	34691223	intron_variant	0	NR	8E-9	8.09691		NA		NR [NR]	N
39	rs12945855	0.949485	17	16170764	rs7210990	0.856298	Lymphocyte percentage of white cells	42977	27863252	Astle WJ	42691	Cell	www.ncbi.nlm.nih.gov/pubmed/27863252	The Allelic Landscape of Human Blood Cell Trait Variation and Links to Common Complex Disease.	171,748 European ancestry individuals	NA	17p11.2	PIGL	PIGL			ENSG00000108474	NA	NA	rs7210990-A	rs7210990	0	7210990	intron_variant	0	0.478	1E-30	30		0.0410561	[0.034-0.048] unit increase	Affymetrix [~ 2500000] (imputed)	N
39	rs12945855	0.949485	17	16170764	rs7210990	0.856298	Neutrophil percentage of white cells	42977	27863252	Astle WJ	42691	Cell	www.ncbi.nlm.nih.gov/pubmed/27863252	The Allelic Landscape of Human Blood Cell Trait Variation and Links to Common Complex Disease.	171,542 European ancestry individuals	NA	17p11.2	PIGL	PIGL			ENSG00000108474	NA	NA	rs7210990-A	rs7210990	0	7210990	intron_variant	0	0.478	5E-32	31.301		0.0420991	[0.035-0.049] unit decrease	Affymetrix [~ 2500000] (imputed)	N
39	rs12945855	0.949485	17	16170764	rs7210990	0.856298	Neutrophil count	44095	32888493	Chen MH	44075	Cell	www.ncbi.nlm.nih.gov/pubmed/32888493	Trans-ethnic and Ancestry-Specific Blood-Cell Genetics in 746,667 Individuals from 5 Global Populations.	519,288 European ancestry individuals	NA	17p11.2	NR	PIGL			ENSG00000108474	NA	NA	rs7210990-A	rs7210990	0	7210990	intron_variant	0	0.477932	9E-83	82.0458		0.037084	[0.033-0.041] SD unit decrease	Affymetrix, Illumina [50250472] (imputed)	N
39	rs12945855	0.949485	17	16170764	rs7210990	0.856298	Neutrophil count	44095	32888493	Chen MH	44075	Cell	www.ncbi.nlm.nih.gov/pubmed/32888493	Trans-ethnic and Ancestry-Specific Blood-Cell Genetics in 746,667 Individuals from 5 Global Populations.	627,215 African American or Afro-Caribbean, African ancestry, European ancestry, East Asian ancestry, Hispanic or Latin American and South Asian ancestry individuals	NA	17p11.2	NR	PIGL			ENSG00000108474	NA	NA	rs7210990-A	rs7210990	0	7210990	intron_variant	0	0.422238	1E-80	80		NA		Affymetrix, Illumina [23114412] (imputed)	N
20	rs1225595	0.942876	6	27847517	rs510987	0.856047	Inguinal hernia	44788	34382107	Wei J	44419	Hernia	www.ncbi.nlm.nih.gov/pubmed/34382107	Identification of fifty-seven novel loci for abdominal wall hernia development and their biological and clinical implications: results from the UK Biobank.	13,047 European ancestry cases, 262,499 European ancestry controls	4,450 European ancestry cases, 87,398 European ancestry controls	6p22.1		H4C13 - H3C12	ENSG00000275126	ENSG00000197153		6205	10576	rs510987-G	rs510987	0	510987	regulatory_region_variant	1	0.73	3E-8	7.52288		1.07		Affymetrix [8568156] (imputed)	N
15	rs2736099	0.965123	5	1280028	rs2242652	0.855781	Prostate cancer	43755	31562322	Takata R	43735	Nat Commun	www.ncbi.nlm.nih.gov/pubmed/31562322	12 new susceptibility loci for prostate cancer identified by genome-wide association study in Japanese population.	5,088 Japanese ancestry cases, 10,682 Japanese ancestry controls	4,818 Japanese ancestry cases, 73,261 Japanese ancestry controls	5p15.33	TERT	TERT			ENSG00000164362	NA	NA	rs2242652-G	rs2242652	0	2242652	intron_variant	0	0.756	8E-6	5.09691		1.146	NR	Illumina [7742602] (imputed)	N
15	rs2736099	0.965123	5	1280028	rs2242652	0.855781	Prostate cancer	43326	29892016	Schumacher FR	43262	Nat Genet	www.ncbi.nlm.nih.gov/pubmed/29892016	Association analyses of more than 140,000 men identify 63 new prostate cancer susceptibility loci.	79,148 European ancestry cases, 61,106 European ancestry controls	NA	5p15.33	NR	TERT			ENSG00000164362	NA	NA	rs2242652-G	rs2242652	0	2242652	intron_variant	0	0.79	4E-52	51.3979		1.17	[1.15-1.20]	Illumina [20370935] (imputed)	N
15	rs2736099	0.965123	5	1280028	rs2242652	0.855781	Breast cancer	42825	27117709	Couch FJ	42487	Nat Commun	www.ncbi.nlm.nih.gov/pubmed/27117709	Identification of four novel susceptibility loci for oestrogen receptor negative breast cancer.	4,939 European ancestry estrogen receptor-negative cases, 14,352 European ancestry controls	7,333 European ancestry estrogen receptor-negative cases, 7,797 European ancestry BRCA1 mutation carrier cases, 7,455 European ancestry BRCA1 mutation carrier controls, 42,468 European ancestry controls	5p15.33	TERT	TERT			ENSG00000164362	NA	NA	rs2242652-?	rs2242652	0	2242652	intron_variant	0	0.22	8E-28	27.0969		1.22	[1.16-1.28] (BRCA1 carriers)	Illumina [10909381] (imputed)	N
15	rs2736099	0.965123	5	1280028	rs2242652	0.855781	Breast cancer (estrogen-receptor negative)	42825	27117709	Couch FJ	42487	Nat Commun	www.ncbi.nlm.nih.gov/pubmed/27117709	Identification of four novel susceptibility loci for oestrogen receptor negative breast cancer.	4,939 European ancestry cases, 14,352 European ancestry controls	7,333 European ancestry cases, 42,468 European ancestry controls	5p15.33	TERT	TERT			ENSG00000164362	NA	NA	rs2242652-?	rs2242652	0	2242652	intron_variant	0	0.2	3E-14	13.5229		1.18	[1.13-1.23]	Illumina [10909381] (imputed)	N
15	rs2736099	0.965123	5	1280028	rs2242652	0.855781	Prostate cancer	40777	21743467	Kote-Jarai Z	40734	Nat Genet	www.ncbi.nlm.nih.gov/pubmed/21743467	Seven prostate cancer susceptibility loci identified by a multi-stage genome-wide association study.	6,621 European ancestry cases, 6,939 European ancestry controls	22,957 European ancestry cases, 23,234 European ancestry controls, 420 East Asian ancestry cases, 433 East Asian ancestry controls, 112 African American cases, 298 African American controls, 7,140 cases, 5,455 controls	5p15.33	TERT	TERT			ENSG00000164362	NA	NA	rs2242652-G	rs2242652	0	2242652	intron_variant	0	0.81	3E-24	23.5229		1.15	[1.11-1.19]	NR [2600000] (imputed)	N
15	rs2736099	0.965123	5	1280028	rs2242652	0.855781	Prostate cancer	44230	33398198	Conti DV	44200	Nat Genet	www.ncbi.nlm.nih.gov/pubmed/33398198	Trans-ancestry genome-wide association meta-analysis of prostate cancer identifies new susceptibility loci and informs genetic risk prediction.	85,554 European ancestry cases, 10,368 African ancestry cases, 8,611 East Asian ancestry cases, 2,714 Hispanic cases, 91,972 European ancestry controls, 10,986 African ancestry controls, 18,809 East Asian ancestry controls, 5,239 Hispanic controls	NA	5p15.33	NR	TERT			ENSG00000164362	NA	NA	rs2242652-G	rs2242652	0	2242652	intron_variant	0	NR	8E-55	54.0969		1.144	[1.12-1.16]	Affymetrix, Illumina [29235255] (imputed)	N
15	rs2736099	0.965123	5	1280028	rs2242652	0.855781	Prostate cancer	44230	33398198	Conti DV	44200	Nat Genet	www.ncbi.nlm.nih.gov/pubmed/33398198	Trans-ancestry genome-wide association meta-analysis of prostate cancer identifies new susceptibility loci and informs genetic risk prediction.	85,554 European ancestry cases, 91,972 European ancestry controls	6,852 European ancestry cases, 193,117 European ancestry controls	5p15.33	NR	TERT			ENSG00000164362	NA	NA	rs2242652-G	rs2242652	0	2242652	intron_variant	0	0.805629024	4E-9	8.39794		1.14754	[1.10-1.20]	Affymetrix, Illumina [20400945] (imputed)	N
15	rs2736099	0.965123	5	1280028	rs2242652	0.855781	Prostate cancer	44230	33398198	Conti DV	44200	Nat Genet	www.ncbi.nlm.nih.gov/pubmed/33398198	Trans-ancestry genome-wide association meta-analysis of prostate cancer identifies new susceptibility loci and informs genetic risk prediction.	8,611 East Asian ancestry cases, 18,809 East Asian ancestry controls	NA	5p15.33	NR	TERT			ENSG00000164362	NA	NA	rs2242652-G	rs2242652	0	2242652	intron_variant	0	0.81	7E-15	14.1549		1.164	[1.12-1.21]	Affymetrix, Illumina [10186136] (imputed)	N
15	rs2736099	0.965123	5	1280028	rs2242652	0.855781	Prostate cancer	44148	32887889	Rashkin SR	44078	Nat Commun	www.ncbi.nlm.nih.gov/pubmed/32887889	Pan-cancer study detects genetic risk variants and shared genetic basis in two large cohorts.	10,792 European ancestry cases, 410,350 European ancestry controls	NA	5p15.33		TERT			ENSG00000164362	NA	NA	rs2242652-G	rs2242652	0	2242652	intron_variant	0	NR	5E-12	11.301		1.1698	NR	Affymetrix [7846216] (imputed)	N
15	rs2736099	0.965123	5	1280028	rs2242652	0.855781	Prostate cancer	44370	33293427	Emami NC	44173	Cancer Res	www.ncbi.nlm.nih.gov/pubmed/33293427	A large-scale association study detects novel rare variants, risk genes, functional elements, and polygenic architecture of prostate cancer susceptibility.	14,113 European ancestry cases, 194,140 European ancestry controls	NA	5p15.33	NR	TERT			ENSG00000164362	NA	NA	rs2242652-G	rs2242652	0	2242652	intron_variant	0	NR	1E-15	15		1.16	NR	Affymetrix [at least 232408] (imputed)	N
15	rs2736099	0.965123	5	1280028	rs2242652	0.855781	Uterine leiomyoma or ER negative breast cancer (pleiotropy)	44812	35803233	Wu X	44743	Am J Hum Genet	www.ncbi.nlm.nih.gov/pubmed/35803233	Investigating the shared genetic architecture of uterine leiomyoma and breast cancer: A genome-wide cross-trait analysis.	35,474 European ancestry UL cases, 21,468 European ancestry ER-ve BC cases, 373,479 European ancestry controls	NA	5p15.33		TERT			ENSG00000164362	NA	NA	rs2242652-A	rs2242652	0	2242652	intron_variant	0	NR	9E-43	42.0458		NA		NR [8175424] (imputed)	N
15	rs2736099	0.965123	5	1280028	rs2242652	0.855781	Hepatocellular carcinoma in alcohol related cirrhosis	44813	35788059	Buch S	44746	Gut	www.ncbi.nlm.nih.gov/pubmed/35788059	Genetic variation in <i>TERT</i> modifies the risk of hepatocellular carcinoma in alcohol-related cirrhosis: results from a genome-wide case-control study.	1,066 European ancestry cases, 844 European ancestry controls	148 European ancestry cases, 1,022 European ancestry controls	5p15.33		TERT			ENSG00000164362	NA	NA	rs2242652-A	rs2242652	0	2242652	intron_variant	0	NR	6E-9	8.22185		0.61	[0.52-0.72]	Illumina [7946762] (imputed)	N
44	rs11669442	0.973526	19	46301479	rs8108474	0.855196	Chronic obstructive pulmonary disease or coronary artery disease (pleiotropy)	43573	30940143	Zhu Z	43557	Respir Res	www.ncbi.nlm.nih.gov/pubmed/30940143	Genetic overlap of chronic obstructive pulmonary disease and cardiovascular disease-related traits: a large-scale genome-wide cross-trait analysis.	12,550 European and unknown ancestry chronic pulmonary obstructive disease cases, 60,801 European and unknown ancestry coronary artery disease cases, 169,872 European and unknown ancestry controls	NA	19q13.32	DMPK, DMWD, FBXO46, FOXA3, LOC388553, QPCTL, RSPH6A, SIX5, SNRPD2, SYMPK	RSPH6A			ENSG00000104941	NA	NA	rs8108474-?	rs8108474	0	8108474	intron_variant	0	NR	1E-8	8		NA		NR [up to 8619474] (imputed)	N
40	rs2343820	0.953805	17	41456413	rs56799554	0.85493	Type 2 diabetes	44088	32541925	Vujkovic M	43997	Nat Genet	www.ncbi.nlm.nih.gov/pubmed/32541925	Discovery of 318 new risk loci for type 2 diabetes and related vascular outcomes among 1.4 million participants in a multi-ancestry meta-analysis.	148,726 European ancestry cases, 24,646 African American cases, 8,616 Hispanic cases, 46,511 Asian ancestry cases, 965,732 European ancestry controls, 31,446 African American controls, 11,829 Hispanic controls, 169,776 Asian ancestry controls	NA	17q21.31	NR	LINC00910			ENSG00000188825	NA	NA	rs56799554-G	rs56799554	0	56799554	intron_variant	0	0.1971	4E-11	10.3979		0.0327	[0.023-0.042] unit increase	Affymetrix, Illumina [at least 945603] (imputed)	N
15	rs2736099	0.965123	5	1282414	rs7725218	0.854833	Idiopathic pulmonary fibrosis	43899	31710517	Allen RJ	43780	Am J Respir Crit Care Med	www.ncbi.nlm.nih.gov/pubmed/31710517	Genome-Wide Association Study of Susceptibility to Idiopathic Pulmonary Fibrosis.	2,668 European ancestry cases, 8,591 European ancestry controls	1,456 European ancestry cases, 11,874 European ancestry controls	5p15.33	TERT	TERT			ENSG00000164362	NA	NA	rs7725218-G	rs7725218	0	7725218	intron_variant	0	0.675	2E-20	19.699		1.38889	[1.3-1.49]	Affymetrix, Illumina [10790934] (imputed)	N
15	rs2736099	0.965123	5	1282414	rs7725218	0.854833	HDL cholesterol levels	44033	32203549	Richardson TG	43913	PLoS Med	www.ncbi.nlm.nih.gov/pubmed/32203549	Evaluating the relationship between circulating lipoprotein lipids and apolipoproteins with risk of coronary heart disease: A multivariable Mendelian randomisation analysis.	403,943 European ancestry individuals	NA	5p15.33	TERT	TERT			ENSG00000164362	NA	NA	rs7725218-G	rs7725218	0	7725218	intron_variant	0	0.661578	2E-9	8.69897		0.012181	[0.0082-0.0161] unit increase	Affymetrix [NR] (imputed)	N
15	rs2736099	0.965123	5	1282414	rs7725218	0.854833	Cancer (pleiotropy)	42769	27197191	Fehringer G	42480	Cancer Res	www.ncbi.nlm.nih.gov/pubmed/27197191	Cross-Cancer Genome-Wide Analysis of Lung, Ovary, Breast, Prostate, and Colorectal Cancer Reveals Novel Pleiotropic Associations.	5,020 European ancestry lung cancer cases, 3,718 European ancestry lung adenocarcinoma cases, 3,422 European ancestry lung squamous cell carcinoma cases, 15,414 European ancestry colorectal cancer cases, 10,809 European ancestry breast cancer cases, 4,939 European ancestry estrogen receptor negative breast cancer cases, 1,098 European ancestry ovarian cancer cases, 2,556 European ancestry serous ovarian cancer cases, 715 European ancestry ovarian endometrioid carcinoma cases, 9,710 European ancestry prostate cancer cases, 4,450 European ancestry aggressive prostate cancer cases, 61,820 European ancestry controls	NA	5p15.33	TERT	TERT			ENSG00000164362	NA	NA	rs7725218-A	rs7725218	0	7725218	intron_variant	0	NR	2E-10	9.69897	(subset analysis)	NA		Affymetrix, Illumina [9916564] (imputed)	N
15	rs2736099	0.965123	5	1282414	rs7725218	0.854833	Prostate cancer	42412	25939597	Berndt SI	42129	Nat Commun	www.ncbi.nlm.nih.gov/pubmed/25939597	Two susceptibility loci identified for prostate cancer aggressiveness.	4,600 European ancestry cases, 2,941 European ancestry controls	7,779 European ancestry cases, 7,623 European ancestry controls	5p15.33	TERT, hTERT	TERT			ENSG00000164362	NA	NA	rs7725218-G	rs7725218	0	7725218	intron_variant	0	0.64	3E-11	10.5229		1.15	[1.10-1.19]	Illumina [1531807] (imputed)	N
15	rs2736099	0.965123	5	1282414	rs7725218	0.854833	Systemic lupus erythematosus	44370	33272962	Yin X	44168	Ann Rheum Dis	www.ncbi.nlm.nih.gov/pubmed/33272962	Meta-analysis of 208370 East Asians identifies 113 susceptibility loci for systemic lupus erythematosus.	13,377 East Asian ancestry cases, 194,993 East Asian ancestry controls	NA	5p15.33	TERT	TERT			ENSG00000164362	NA	NA	rs7725218-A	rs7725218	0	7725218	intron_variant	0	0.391	2E-17	16.699		1.132	[1.1-1.16]	Illumina [11270530] (imputed)	N
15	rs2736099	0.965123	5	1282414	rs7725218	0.854833	Idiopathic pulmonary fibrosis	44799	35688625	Allen RJ	44722	Thorax	www.ncbi.nlm.nih.gov/pubmed/35688625	Genome-wide association study across five cohorts identifies five novel loci associated with idiopathic pulmonary fibrosis.	4,125 European ancestry cases, 20,464 European ancestry controls	NA	5p15.33		TERT			ENSG00000164362	NA	NA	rs7725218-G	rs7725218	0	7725218	intron_variant	0	0.671	5E-32	31.301		1.41	[1.33-1.5]	Illumina [7554248] (imputed)	N
15	rs2736099	0.965123	5	1282414	rs7725218	0.854833	Neutrophil count	44544	34594039	Sakaue S	44469	Nat Genet	www.ncbi.nlm.nih.gov/pubmed/34594039	A cross-population atlas of genetic associations for 220 human phenotypes.	82,810 East Asian ancestry individuals	NA	5p15.33		TERT			ENSG00000164362	NA	NA	rs7725218-A	rs7725218	0	7725218	intron_variant	0	0.352463	1E-15	15		0.0407721	[0.031-0.051] unit increase	Illumina [13467171] (imputed)	N
15	rs2736099	0.965123	5	1282414	rs7725218	0.854833	HDL cholesterol	44544	34594039	Sakaue S	44469	Nat Genet	www.ncbi.nlm.nih.gov/pubmed/34594039	A cross-population atlas of genetic associations for 220 human phenotypes.	315,133 European ancestry individuals, 74,970 East Asian ancestry individuals	NA	5p15.33		TERT			ENSG00000164362	NA	NA	rs7725218-A	rs7725218	0	7725218	intron_variant	0	NR	3E-9	8.52288		0.0129	[0.0086-0.0172] unit decrease	Affymetrix, Illumina [20525311] (imputed)	N
20	rs3117333	0.925786	6	28250955	rs34396849	0.854573	Major depressive disorder or stress-related disorder	44509	34634379	Mei L	44477	Prog Neuropsychopharmacol Biol Psychiatry	www.ncbi.nlm.nih.gov/pubmed/34634379	Overlapping common genetic architecture between major depressive disorders and anxiety and stress-related disorders.	16,823 European ancestry cases, 25,632 European ancestry controls, 12,665 European ancestry cases, 19,225 European ancestry controls	NA	6p22.1		PGBD1			ENSG00000137338	NA	NA	rs34396849-?	rs34396849	0	34396849	intron_variant	0	NR	9E-9	8.04576		NA		NR [NR]	N
44	rs11669442	0.973526	19	46262286	rs725660	0.854509	Sum eosinophil basophil counts	42977	27863252	Astle WJ	42691	Cell	www.ncbi.nlm.nih.gov/pubmed/27863252	The Allelic Landscape of Human Blood Cell Trait Variation and Links to Common Complex Disease.	171,771 European ancestry individuals	NA	19q13.32	AC074212.3	MEIOSIN			ENSG00000237452	NA	NA	rs725660-A	rs725660	0	725660	missense_variant	0	0.362	3E-12	11.5229		0.0257909	[0.019-0.033] unit increase	Affymetrix [~ 2500000] (imputed)	N
14	rs13146548	0.968002	4	89808739	rs10033824	0.853231	Post bronchodilator FEV1	42657	26634245	Lutz SM	42341	BMC Genet	www.ncbi.nlm.nih.gov/pubmed/26634245	A genome-wide association study identifies risk loci for spirometric measures among smokers of European and African ancestry.	10,094 European ancestry current and former smoker individuals, 3,260 African American current and former smoker individuals, 178 current and former smoker individuals	NA	4q22.1	FAM13A	FAM13A			ENSG00000138640	NA	NA	rs10033824-T	rs10033824	0	10033824	intron_variant	0	0.746	2E-6	5.69897		0.048	NR unit increase	Illumina [NR] (imputed)	N
14	rs13146548	0.968002	4	89808739	rs10033824	0.853231	Post bronchodilator FEV1/FVC ratio	42657	26634245	Lutz SM	42341	BMC Genet	www.ncbi.nlm.nih.gov/pubmed/26634245	A genome-wide association study identifies risk loci for spirometric measures among smokers of European and African ancestry.	10,094 European ancestry current and former smoker individuals, 3,260 African American current and former smoker individuals, 178 current and former smoker individuals	NA	4q22.1	FAM13A	FAM13A			ENSG00000138640	NA	NA	rs10033824-T	rs10033824	0	10033824	intron_variant	0	0.744	2E-6	5.69897		0.01	unit increase	Illumina [NR] (imputed)	N
32	rs72846374	0.993601	11	1459094	rs61869026	0.852281	Schizophrenia	44831	35396580	Trubetskoy V	44659	Nature	www.ncbi.nlm.nih.gov/pubmed/35396580	Mapping genomic loci implicates genes and synaptic biology in schizophrenia.	53,386 European ancestry cases, 77,258 European ancestry controls, 14,004 East Asian ancestry cases, 16,757 East Asian ancestry controls, 6,152 African American cases, 3,918 African American controls, 1,234 Latino cases, 3,090 Latino controls	1,979 European ancestry cases, 142,626 European ancestry controls	11p15.5		BRSK2			ENSG00000174672	NA	NA	rs61869026-C	rs61869026	0	61869026	intron_variant	0	0.81	9E-7	6.04576		1.05096	[1.03-1.07]	Affymetrix [7585078] (imputed)	N
13	rs1881966	0.940281	3	169480204	rs12630450	0.851547	Systolic blood pressure	44797	35762941	Plotnikov D	44713	Invest Ophthalmol Vis Sci	www.ncbi.nlm.nih.gov/pubmed/35762941	High Blood Pressure and Intraocular Pressure: A Mendelian Randomization Study.	526,001 European ancestry individuals	NA	3q26.2		RNU6-637P - TERC	ENSG00000206777	ENSG00000270141		42123	2104	rs12630450-A	rs12630450	0	12630450	downstream_gene_variant	1	NR	4E-11	10.3979		0.2741	[0.19-0.36] unit increase	NR [NR] (imputed)	N
39	rs12945855	0.949485	17	16049626	rs11078333	0.851506	Free thyroxine concentration	43479	30367059	Teumer A	43399	Nat Commun	www.ncbi.nlm.nih.gov/pubmed/30367059	Genome-wide analyses identify a role for SLC17A4 and AADAT in thyroid hormone regulation.	49,269 European ancestry individuals	up to 22,383 European ancestry individuals	17p11.2	NCOR1	NCOR1			ENSG00000141027	NA	NA	rs11078333-A	rs11078333	0	11078333	intron_variant	0	0.53	2E-12	11.699		0.042	[0.03-0.054] unit increase	Affymetrix, Illumina [8048941] (imputed)	N
14	rs13146548	0.968002	4	89777081	rs6830970	0.851013	Post bronchodilator FEV1	42657	26634245	Lutz SM	42341	BMC Genet	www.ncbi.nlm.nih.gov/pubmed/26634245	A genome-wide association study identifies risk loci for spirometric measures among smokers of European and African ancestry.	10,094 European ancestry current and former smoker individuals, 3,260 African American current and former smoker individuals, 178 current and former smoker individuals	NA	4q22.1	FAM13A	FAM13A			ENSG00000138640	NA	NA	rs6830970-A	rs6830970	0	6830970	3_prime_UTR_variant	0	0.377	4E-7	6.39794		0.045	NR unit increase	Illumina [NR] (imputed)	N
14	rs13146548	0.968002	4	89777081	rs6830970	0.851013	Post bronchodilator FEV1/FVC ratio	42657	26634245	Lutz SM	42341	BMC Genet	www.ncbi.nlm.nih.gov/pubmed/26634245	A genome-wide association study identifies risk loci for spirometric measures among smokers of European and African ancestry.	10,094 European ancestry current and former smoker individuals, 3,260 African American current and former smoker individuals, 178 current and former smoker individuals	NA	4q22.1	FAM13A	FAM13A			ENSG00000138640	NA	NA	rs6830970-A	rs6830970	0	6830970	3_prime_UTR_variant	0	0.378	8E-8	7.09691		0.01	unit increase	Illumina [NR] (imputed)	N
28	rs13258592	0.984164	8	120886486	rs79346194	0.850622	Estimated glomerular filtration rate	43651	31152163	Wuttke M	43616	Nat Genet	www.ncbi.nlm.nih.gov/pubmed/31152163	A catalog of genetic loci associated with kidney function from analyses of a million individuals.	567,460 European ancestry individuals, 165,726 East Asian ancestry individuals, 13,842 African American individuals, 13,359 South Asian ancestry individuals, 4,961 Hispanic individuals	216,518 European ancestry individuals, 64,204 non-Hispanic black individuals	8q24.12	DEPTOR	DEPTOR			ENSG00000155792	NA	NA	rs79346194-A	rs79346194	0	79346194	non_coding_transcript_exon_variant	0	0.6945	2E-8	7.69897		0.0022	[0.0014-0.003] unit decrease	Affymetrix, Illumina [8221591] (imputed)	N
28	rs13258592	0.984164	8	120886486	rs79346194	0.850622	Estimated glomerular filtration rate (creatinine)	44777	35710981	Liu H	44728	Nat Genet	www.ncbi.nlm.nih.gov/pubmed/35710981	Epigenomic and transcriptomic analyses define core cell types, genes and targetable mechanisms for kidney disease.	1,205,871 European ancestry individuals, 168,300 East Asian ancestry individuals, 63,553 African ancestry individuals, 23,509 Hispanic or Latin American individuals, 22,103 African American individuals, 21,791 Central Asian or South Asian ancestry individuals, 1,502 Middle Eastern ancestry individuals, 939 other admixed ancestry individuals, 602 Native American ancestry individuals, 150 Asian ancestry individuals, 339 individuals	NA	8q24.12		DEPTOR			ENSG00000155792	NA	NA	rs79346194-G	rs79346194	0	79346194	non_coding_transcript_exon_variant	0	0.3204	2E-10	9.69897		6.387	z score increase	Affymetrix, Illumina [12653804] (imputed)	N
41	rs80028338	1	17	44026739	rs242562	0.850079	QRS complex (12-leadsum)	42826	27659466	van der Harst P	42640	J Am Coll Cardiol	www.ncbi.nlm.nih.gov/pubmed/27659466	52 Genetic Loci Influencing Myocardial Mass.	up to 47,942 European ancestry individuals, up to 690 Orcadian (founder/genetic isolate) individuals	13,263 European ancestry individuals, 3,603 African American individuals, 4,619 Indian ancestry individuals	17q21.31	MAPT	MAPT, MAPT, MAPT			ENSG00000277956, ENSG00000276155, ENSG00000186868	NA	NA	rs242562-?	rs242562	0	242562	intron_variant	0	NR	2E-14	13.699	(EA)	191.41	[142.57-240.25] unit increase	Affymetrix, Illumina, Perlegen [2766983] (imputed)	N
41	rs80028338	1	17	44026739	rs242562	0.850079	Reaction time	43360	29844566	Davies G	43249	Nat Commun	www.ncbi.nlm.nih.gov/pubmed/29844566	Study of 300,486 individuals identifies 148 independent genetic loci influencing general cognitive function.	330,069 European ancestry individuals	NA	17q21.31	MAPT	MAPT, MAPT, MAPT			ENSG00000277956, ENSG00000276155, ENSG00000186868	NA	NA	rs242562-?	rs242562	0	242562	intron_variant	0	NR	2E-9	8.69897		0.01038	[0.007-0.0138] unit decrease	Affymetrix [805426] (imputed)	N
20	rs3117333	0.925786	6	29432173	rs2143668	0.849382	Estimated glomerular filtration rate	43731	31451708	Hellwege JN	43703	Nat Commun	www.ncbi.nlm.nih.gov/pubmed/31451708	Mapping eGFR loci to the renal transcriptome and phenome in the VA Million Veteran Program.	70,762 European ancestry diabetic individuals, 152,624 European ancestry non-diabetic individuals, 20,967 African American diabetic individuals, 36,369 African American non-diabetic individuals	567,401 European ancestry individuals, 165,726 East Asian ancestry individuals, 13,359 South Asian ancestry individuals, 13,842 African American ancestry individuals, 4,961 Hispanic ancestry individuals	6p22.1	OR2H1	OR2H1 - UBDP1	ENSG00000206471	ENSG00000226365		68	200	rs2143668-A	rs2143668	0	2143668	intergenic_variant	1	0.896	1E-9	9		0.0033	[0.0021-0.0045] unit increase	Affymetrix [NR] (imputed)	N
20	rs3117333	0.925786	6	29432173	rs2143668	0.849382	Estimated glomerular filtration rate	43731	31451708	Hellwege JN	43703	Nat Commun	www.ncbi.nlm.nih.gov/pubmed/31451708	Mapping eGFR loci to the renal transcriptome and phenome in the VA Million Veteran Program.	70,762 European ancestry diabetic individuals, 152,624 European ancestry non-diabetic individuals, 20,967 African American diabetic individuals, 36,369 African American non-diabetic individuals	567,401 European ancestry individuals, 165,726 East Asian ancestry individuals, 13,359 South Asian ancestry individuals, 13,842 African American ancestry individuals, 4,961 Hispanic ancestry individuals	6p22.1	OR2H1	OR2H1 - UBDP1	ENSG00000206471	ENSG00000226365		68	200	rs2143668-A	rs2143668	0	2143668	intergenic_variant	1	0.8962	1E-7	7	(EA)	0.0033	[0.0021-0.0045] unit increase	Affymetrix [NR] (imputed)	N
14	rs13146548	0.968002	4	89860843	rs2464522	0.848858	Lung function (FEV1/FVC)	43504	30595370	Kichaev G	43461	Am J Hum Genet	www.ncbi.nlm.nih.gov/pubmed/30595370	Leveraging Polygenic Functional Enrichment to Improve GWAS Power.	approximately 370,000 European ancestry individuals	NA	4q22.1		FAM13A			ENSG00000138640	NA	NA	rs2464522-?	rs2464522	0	2464522	intron_variant	0	NR	2E-94	93.699		NA		NR [~ 8900000] (imputed)	N
3	rs16837903	0.979345	1	150572037	rs11585169	0.84871	Pulse pressure	43433	30224653	Evangelou E	43360	Nat Genet	www.ncbi.nlm.nih.gov/pubmed/30224653	Genetic analysis of over 1 million people identifies 535 new loci associated with blood pressure traits.	757,601 European ancestry individuals	NA	1q21.2	SNORA40	MCL1 - ENSA	ENSG00000143384	ENSG00000143420		19823	1290	rs11585169-T	rs11585169	0	11585169	downstream_gene_variant	1	0.4225	8E-14	13.0969		0.1557	[0.11-0.2] unit decrease	Affymetrix, Illumina [~ 7100000] (imputed)	N
3	rs16837903	0.979345	1	150572037	rs11585169	0.84871	Pulse pressure	44797	35762941	Plotnikov D	44713	Invest Ophthalmol Vis Sci	www.ncbi.nlm.nih.gov/pubmed/35762941	High Blood Pressure and Intraocular Pressure: A Mendelian Randomization Study.	526,001 European ancestry individuals	NA	1q21.2		MCL1 - ENSA	ENSG00000143384	ENSG00000143420		19823	1290	rs11585169-A	rs11585169	0	11585169	downstream_gene_variant	1	NR	3E-9	8.52288		0.1503	[0.1-0.2] unit increase	NR [NR] (imputed)	N
20	rs3117333	0.925786	6	28323702	rs13198809	0.848516	Major depressive disorder or stress-related disorder	44509	34634379	Mei L	44477	Prog Neuropsychopharmacol Biol Psychiatry	www.ncbi.nlm.nih.gov/pubmed/34634379	Overlapping common genetic architecture between major depressive disorders and anxiety and stress-related disorders.	16,823 European ancestry cases, 25,632 European ancestry controls, 12,665 European ancestry cases, 19,225 European ancestry controls	NA	6p22.1		ZKSCAN3, ZSCAN31			ENSG00000189298, ENSG00000235109	NA	NA	rs13198809-?	rs13198809	0	13198809	intron_variant	0	NR	3E-8	7.52288		NA		NR [NR]	N
15	rs2736099	0.965123	5	1287505	rs7710703	0.84811	Uterine leiomyoma or ER negative breast cancer (pleiotropy)	44812	35803233	Wu X	44743	Am J Hum Genet	www.ncbi.nlm.nih.gov/pubmed/35803233	Investigating the shared genetic architecture of uterine leiomyoma and breast cancer: A genome-wide cross-trait analysis.	35,474 European ancestry UL cases, 21,468 European ancestry ER-ve BC cases, 373,479 European ancestry controls	NA	5p15.33		TERT			ENSG00000164362	NA	NA	rs7710703-T	rs7710703	0	7710703	intron_variant	0	NR	5E-18	17.301		NA		NR [8175424] (imputed)	N
44	rs11669442	0.973526	19	46268902	rs2341097	0.847822	Endometriosis or asthma (pleiotropy)	44694	35472084	Adewuyi EO	44562	Hum Reprod	www.ncbi.nlm.nih.gov/pubmed/35472084	Genetic overlap analysis of endometriosis and asthma identifies shared loci implicating sex hormones and thyroid signalling pathways.	17,054 European, Japanese ancestry endometriosis cases, 19,554 European, Japanese ancestry asthma cases, 483,220 European, Japanese ancestry controls	NA	19q13.32		SIX5			ENSG00000177045	NA	NA	rs2341097-T	rs2341097	0	2341097	missense_variant	0	NR	1E-5	5		0.05	unit decrease	NR [NR]	N
20	rs3117333	0.925786	6	28324378	rs35353359	0.847521	Major depressive disorder or stress-related disorder	44509	34634379	Mei L	44477	Prog Neuropsychopharmacol Biol Psychiatry	www.ncbi.nlm.nih.gov/pubmed/34634379	Overlapping common genetic architecture between major depressive disorders and anxiety and stress-related disorders.	16,823 European ancestry cases, 25,632 European ancestry controls, 12,665 European ancestry cases, 19,225 European ancestry controls	NA	6p22.1		ZKSCAN3			ENSG00000189298	NA	NA	rs35353359-?	rs35353359	0	35353359	intron_variant	0	NR	2E-8	7.69897		NA		NR [NR]	N
20	rs3117333	0.925786	6	28265572	rs13207345	0.847208	Major depressive disorder or stress-related disorder	44509	34634379	Mei L	44477	Prog Neuropsychopharmacol Biol Psychiatry	www.ncbi.nlm.nih.gov/pubmed/34634379	Overlapping common genetic architecture between major depressive disorders and anxiety and stress-related disorders.	16,823 European ancestry cases, 25,632 European ancestry controls, 12,665 European ancestry cases, 19,225 European ancestry controls	NA	6p22.1		PGBD1			ENSG00000137338	NA	NA	rs13207345-?	rs13207345	0	13207345	intron_variant	0	NR	1E-8	8		NA		NR [NR]	N
20	rs3117333	0.925786	6	28349698	rs13213152	0.84686	Sarcoidosis (Lofgren's syndrome vs non-Lofgren's syndrome)	43217	26651848	Rivera NV	42491	Am J Respir Crit Care Med	www.ncbi.nlm.nih.gov/pubmed/26651848	High-Density Genetic Mapping Identifies New Susceptibility Variants in Sarcoidosis Phenotypes and Shows Genomic-driven Phenotypic Differences.	664 Swedish ancestry non-Lofgren's syndrome cases, 384 Swedish ancestry Lofgren's syndrome cases	413 German ancestry non-Lofgren's syndrome cases, 64 German ancestry Lofgren's syndrome cases	6p22.1	ZKSCAN3, ZSCAN12	ZSCAN12			ENSG00000158691	NA	NA	rs13213152-G	rs13213152	0	13213152	3_prime_UTR_variant	0	0.212	5E-18	17.301		NA		Illumina [118177]	N
20	rs3117333	0.925786	6	28349698	rs13213152	0.84686	Depressive symptoms	43542	30643256	Baselmans BML	43479	Nat Genet	www.ncbi.nlm.nih.gov/pubmed/30643256	Multivariate genome-wide analyses of the well-being spectrum.	1,067,913 European ancestry individuals	228,033 European ancestry individuals	6p22.1	NR	ZSCAN12			ENSG00000158691	NA	NA	rs13213152-G	rs13213152	0	13213152	3_prime_UTR_variant	0	0.101841204764392	7E-21	20.1549		0.0184144	[0.015-0.022] unit decrease	NR [NR]	N
20	rs3117333	0.925786	6	28349698	rs13213152	0.84686	Well-being spectrum (multivariate analysis)	43542	30643256	Baselmans BML	43479	Nat Genet	www.ncbi.nlm.nih.gov/pubmed/30643256	Multivariate genome-wide analyses of the well-being spectrum.	2,083,151 European ancestry individuals	287,239 European ancestry individuals	6p22.1	NR	ZSCAN12			ENSG00000158691	NA	NA	rs13213152-G	rs13213152	0	13213152	3_prime_UTR_variant	0	0.101841204764392	6E-21	20.2218		0.014247	[0.011-0.017] unit decrease	NR [NR]	N
20	rs3117333	0.925786	6	28349698	rs13213152	0.84686	Subjective well-being	44749	35589828	Kim S	44700	Nat Hum Behav	www.ncbi.nlm.nih.gov/pubmed/35589828	Shared genetic architectures of subjective well-being in East Asian and European ancestry populations.	110,919 Korean ancestry individuals, 563,176 European ancestry individuals	NA	6p22.1		ZSCAN12			ENSG00000158691	NA	NA	rs13213152-A	rs13213152	0	13213152	3_prime_UTR_variant	0	NR	7E-8	7.1549		0.0179074	unit decrease	NR [NR] (imputed)	N
20	rs3117333	0.925786	6	28349698	rs13213152	0.84686	Major depressive disorder or stress-related disorder	44509	34634379	Mei L	44477	Prog Neuropsychopharmacol Biol Psychiatry	www.ncbi.nlm.nih.gov/pubmed/34634379	Overlapping common genetic architecture between major depressive disorders and anxiety and stress-related disorders.	16,823 European ancestry cases, 25,632 European ancestry controls, 12,665 European ancestry cases, 19,225 European ancestry controls	NA	6p22.1		ZSCAN12			ENSG00000158691	NA	NA	rs13213152-?	rs13213152	0	13213152	3_prime_UTR_variant	0	NR	2E-8	7.69897		NA		NR [NR]	N
20	rs3117333	0.925786	6	28358009	rs13213986	0.845502	Squamous cell lung carcinoma	42996	28604730	McKay JD	42898	Nat Genet	www.ncbi.nlm.nih.gov/pubmed/28604730	Large-scale association analysis identifies new lung cancer susceptibility loci and heterogeneity in genetic susceptibility across histological subtypes.	7,426 European ancestry cases, 55,627 European ancestry controls	NA	6p22.1	ZSCAN12	ZSCAN12			ENSG00000158691	NA	NA	rs13213986-A	rs13213986	0	13213986	3_prime_UTR_variant	0	0.076648757	7E-11	10.1549		1.24914	[1.168376851-1.335481193]	Illumina [10439017] (imputed)	N
20	rs3117333	0.925786	6	28362309	rs34546986	0.845263	Major depressive disorder or stress-related disorder	44509	34634379	Mei L	44477	Prog Neuropsychopharmacol Biol Psychiatry	www.ncbi.nlm.nih.gov/pubmed/34634379	Overlapping common genetic architecture between major depressive disorders and anxiety and stress-related disorders.	16,823 European ancestry cases, 25,632 European ancestry controls, 12,665 European ancestry cases, 19,225 European ancestry controls	NA	6p22.1		ZSCAN12			ENSG00000158691	NA	NA	rs34546986-?	rs34546986	0	34546986	intron_variant	0	NR	2E-8	7.69897		NA		NR [NR]	N
20	rs3117333	0.925786	6	28332141	rs13214023	0.844762	Breast cancer	43069	29059683	Michailidou K	43031	Nature	www.ncbi.nlm.nih.gov/pubmed/29059683	Association analysis identifies 65 new breast cancer risk loci.	76,192 European ancestry cases, 63,082 European ancestry controls	46,785 European ancestry cases, 42,892 European ancestry controls, 14,068 East Asian ancestry cases, 13,104 East Asian ancestry controls	6p22.1	NR	ZKSCAN3			ENSG00000189298	NA	NA	rs13214023-A	rs13214023	0	13214023	intron_variant	0	0.0929	1E-9	9	(EA)	0.071	[0.048-0.094] unit decrease	Illumina [~ 11800000] (imputed)	N
20	rs3117333	0.925786	6	28332141	rs13214023	0.844762	Major depressive disorder or stress-related disorder	44509	34634379	Mei L	44477	Prog Neuropsychopharmacol Biol Psychiatry	www.ncbi.nlm.nih.gov/pubmed/34634379	Overlapping common genetic architecture between major depressive disorders and anxiety and stress-related disorders.	16,823 European ancestry cases, 25,632 European ancestry controls, 12,665 European ancestry cases, 19,225 European ancestry controls	NA	6p22.1		ZKSCAN3			ENSG00000189298	NA	NA	rs13214023-?	rs13214023	0	13214023	intron_variant	0	NR	2E-8	7.69897		NA		NR [NR]	N
20	rs3117333	0.925786	6	28364232	rs34871267	0.844037	Major depressive disorder or stress-related disorder	44509	34634379	Mei L	44477	Prog Neuropsychopharmacol Biol Psychiatry	www.ncbi.nlm.nih.gov/pubmed/34634379	Overlapping common genetic architecture between major depressive disorders and anxiety and stress-related disorders.	16,823 European ancestry cases, 25,632 European ancestry controls, 12,665 European ancestry cases, 19,225 European ancestry controls	NA	6p22.1		ZSCAN12			ENSG00000158691	NA	NA	rs34871267-?	rs34871267	0	34871267	intron_variant	0	NR	2E-8	7.69897		NA		NR [NR]	N
36	rs7165636	0.94306	15	40718534	rs10851395	0.843998	Bioavailable testosterone levels	44179	32042192	Ruth KS	43871	Nat Med	www.ncbi.nlm.nih.gov/pubmed/32042192	Using human genetics to understand the disease impacts of testosterone in men and women.	188,507 European ancestry women	NA	15q15.1	NR	IVD			ENSG00000128928	NA	NA	rs10851395-C	rs10851395	0	10851395	intron_variant	0	0.524015	1E-13	13		0.0189317	[0.014-0.024] unit increase	Affymetrix [16585745] (imputed)	N
23	rs28661143	0.988172	7	2167939	rs3800917	0.843687	Adverse response to drug	43784	30420678	Tasa T	43416	Eur J Hum Genet	www.ncbi.nlm.nih.gov/pubmed/30420678	Genetic variation in the Estonian population: pharmacogenomics study of adverse drug effects using electronic health records.	16,226 European ancestry individuals	NA	7p22.3	MAD1L1	MAD1L1			ENSG00000002822	NA	NA	rs3800917-A	rs3800917	0	3800917	intron_variant	0	0.35	4E-7	6.39794	(Other antihistamines for systemic use [R06AX])	2.1		Illumina [16500000] (imputed)	N
20	rs3117333	0.925786	6	29413003	rs2023463	0.843585	Estimated glomerular filtration rate in diabetes	43731	31451708	Hellwege JN	43703	Nat Commun	www.ncbi.nlm.nih.gov/pubmed/31451708	Mapping eGFR loci to the renal transcriptome and phenome in the VA Million Veteran Program.	70,762 European ancestry individuals, 20,967 African American individuals	NA	6p22.1	6M1-18	OR11A1, OR11A1, OR11A1, OR11A1, OR11A1			ENSG00000237258, ENSG00000223898, ENSG00000204694, ENSG00000206472, ENSG00000230780	NA	NA	rs2023463-T	rs2023463	0	2023463	intron_variant	0	0.092	1E-11	11		1.01	[0.72-1.3] unit decrease	Affymetrix [NR] (imputed)	N
20	rs3117333	0.925786	6	29413003	rs2023463	0.843585	Whole brain restricted isotropic diffusion (multivariate analysis)	44777	35505052	Fan CC	44684	Nat Commun	www.ncbi.nlm.nih.gov/pubmed/35505052	Multivariate genome-wide association study on tissue-sensitive diffusion metrics highlights pathways that shape the human brain.	23,543 European ancestry individuals	11,555 European ancestry individuals, 3,030 non-European ancestry individuals	6p22.1		OR11A1, OR11A1, OR11A1, OR11A1, OR11A1			ENSG00000237258, ENSG00000223898, ENSG00000204694, ENSG00000206472, ENSG00000230780	NA	NA	rs2023463-?	rs2023463	0	2023463	intron_variant	0	NR	2E-33	32.699	(EA)	NA		NR [NR] (imputed)	N
20	rs3117333	0.925786	6	29413003	rs2023463	0.843585	Cystatin C levels	44812	35810165	Westerman KE	44751	Nat Commun	www.ncbi.nlm.nih.gov/pubmed/35810165	Variance-quantitative trait loci enable systematic discovery of gene-environment interactions for cardiometabolic serum biomarkers.	5,694 African ancestry individuals, 1,988 East Asian ancestry individuals, 336,298 European ancestry individuals, 6,036 South Asian ancestry individuals	NA	6p22.1		OR11A1, OR11A1, OR11A1, OR11A1, OR11A1			ENSG00000237258, ENSG00000223898, ENSG00000204694, ENSG00000206472, ENSG00000230780	NA	NA	rs2023463-?	rs2023463	0	2023463	intron_variant	0	NR	9E-12	11.0458		NA		NR [9487345] (imputed)	N
39	rs12945855	0.949485	17	16168784	rs12936529	0.843319	Sum neutrophil eosinophil counts	42977	27863252	Astle WJ	42691	Cell	www.ncbi.nlm.nih.gov/pubmed/27863252	The Allelic Landscape of Human Blood Cell Trait Variation and Links to Common Complex Disease.	170,384 European ancestry individuals	NA	17p11.2	PIGL	PIGL			ENSG00000108474	NA	NA	rs12936529-T	rs12936529	0	12936529	intron_variant	0	0.4787	7E-26	25.1549		0.0378043	[0.031-0.045] unit decrease	Affymetrix [~ 2500000] (imputed)	N
39	rs12945855	0.949485	17	16168784	rs12936529	0.843319	Granulocyte count	42977	27863252	Astle WJ	42691	Cell	www.ncbi.nlm.nih.gov/pubmed/27863252	The Allelic Landscape of Human Blood Cell Trait Variation and Links to Common Complex Disease.	169,822 European ancestry individuals	NA	17p11.2	PIGL	PIGL			ENSG00000108474	NA	NA	rs12936529-T	rs12936529	0	12936529	intron_variant	0	0.4787	4E-26	25.3979		0.0380624	[0.031-0.045] unit decrease	Affymetrix [~ 2500000] (imputed)	N
39	rs12945855	0.949485	17	16168784	rs12936529	0.843319	Myeloid white cell count	42977	27863252	Astle WJ	42691	Cell	www.ncbi.nlm.nih.gov/pubmed/27863252	The Allelic Landscape of Human Blood Cell Trait Variation and Links to Common Complex Disease.	169,219 European ancestry individuals	NA	17p11.2	PIGL	PIGL			ENSG00000108474	NA	NA	rs12936529-T	rs12936529	0	12936529	intron_variant	0	0.4787	7E-24	23.1549		0.0363699	[0.029-0.043] unit decrease	Affymetrix [~ 2500000] (imputed)	N
39	rs12945855	0.949485	17	16168784	rs12936529	0.843319	White blood cell count	44095	32888493	Chen MH	44075	Cell	www.ncbi.nlm.nih.gov/pubmed/32888493	Trans-ethnic and Ancestry-Specific Blood-Cell Genetics in 746,667 Individuals from 5 Global Populations.	562,243 European ancestry individuals	NA	17p11.2	NR	PIGL			ENSG00000108474	NA	NA	rs12936529-T	rs12936529	0	12936529	intron_variant	0	0.478786	3E-42	41.5229		0.025157	[0.022-0.029] SD unit decrease	Affymetrix, Illumina [50601830] (imputed)	N
39	rs12945855	0.949485	17	16168784	rs12936529	0.843319	Neutrophil count	44544	34594039	Sakaue S	44469	Nat Genet	www.ncbi.nlm.nih.gov/pubmed/34594039	A cross-population atlas of genetic associations for 220 human phenotypes.	349,856 European ancestry individuals, 82,810 East Asian ancestry individuals	NA	17p11.2		PIGL			ENSG00000108474	NA	NA	rs12936529-T	rs12936529	0	12936529	intron_variant	0	NR	7E-42	41.1549		0.0311	[0.027-0.036] unit decrease	Affymetrix, Illumina [20526770] (imputed)	N
14	rs13146548	0.968002	4	89882590	rs3857043	0.842757	Post bronchodilator FEV1	42657	26634245	Lutz SM	42341	BMC Genet	www.ncbi.nlm.nih.gov/pubmed/26634245	A genome-wide association study identifies risk loci for spirometric measures among smokers of European and African ancestry.	10,094 European ancestry current and former smoker individuals, 3,260 African American current and former smoker individuals, 178 current and former smoker individuals	NA	4q22.1	FAM13A	FAM13A			ENSG00000138640	NA	NA	rs3857043-T	rs3857043	0	3857043	intron_variant	0	0.416	2E-6	5.69897		0.042	NR unit increase	Illumina [NR] (imputed)	N
14	rs13146548	0.968002	4	89882590	rs3857043	0.842757	Post bronchodilator FEV1/FVC ratio	42657	26634245	Lutz SM	42341	BMC Genet	www.ncbi.nlm.nih.gov/pubmed/26634245	A genome-wide association study identifies risk loci for spirometric measures among smokers of European and African ancestry.	10,094 European ancestry current and former smoker individuals, 3,260 African American current and former smoker individuals, 178 current and former smoker individuals	NA	4q22.1	FAM13A	FAM13A			ENSG00000138640	NA	NA	rs3857043-T	rs3857043	0	3857043	intron_variant	0	0.414	8E-9	8.09691		0.01	unit increase	Illumina [NR] (imputed)	N
15	rs2736099	0.965123	5	1288547	rs2853676	0.841613	Uterine fibroids	43804	31649266	Gallagher CS	43762	Nat Commun	www.ncbi.nlm.nih.gov/pubmed/31649266	Genome-wide association and epidemiological analyses reveal common genetic origins between uterine leiomyomata and endometriosis.	20,406 European ancestry cases, 223,918 European ancestry controls	15,068 European ancestry cases, 43,587 European ancestry controls	5p15.33		TERT			ENSG00000164362	NA	NA	rs2853676-T	rs2853676	0	2853676	intron_variant	0	0.2705	8E-14	13.0969		0.0681	[0.05-0.086] unit increase	Affymetrix, Illumina [8662096] (imputed)	N
15	rs2736099	0.965123	5	1288547	rs2853676	0.841613	Glioma	40006	19578367	Shete S	39999	Nat Genet	www.ncbi.nlm.nih.gov/pubmed/19578367	Genome-wide association study identifies five susceptibility loci for glioma.	1,878 European ancestry cases, 3,670 European ancestry controls	2,545 European ancestry cases, 2,953 European ancestry controls	5p15.33	TERT	TERT			ENSG00000164362	NA	NA	rs2853676-A	rs2853676	0	2853676	intron_variant	0	0.73	4E-14	13.3979		1.26	[1.20-1.32]	Illumina [454576]	N
15	rs2736099	0.965123	5	1288547	rs2853676	0.841613	Systolic blood pressure	44460	33230300	Surendran P	44158	Nat Genet	www.ncbi.nlm.nih.gov/pubmed/33230300	Discovery of rare variants associated with blood pressure regulation through meta-analysis of 1.3 million individuals.	810,865 European ancestry individuals	354,096 European ancestry individuals	5p15.33		TERT			ENSG00000164362	NA	NA	rs2853676-T	rs2853676	0	2853676	intron_variant	0	0.2671	5E-11	10.301		0.170288	[0.12-0.22] mmHg increase	Affymetrix, Illumina [242865] (imputed)	N
15	rs2736099	0.965123	5	1288547	rs2853676	0.841613	Serum total protein level	44376	33462484	Sinnott-Armstrong N	44214	Nat Genet	www.ncbi.nlm.nih.gov/pubmed/33462484	Genetics of 35 blood and urine biomarkers in the UK Biobank.	313,032 European ancestry individuals, 5,573 African ancestry individuals, 6,687 South Asian ancestry individuals	NA	5p15.33	NR	TERT			ENSG00000164362	NA	NA	rs2853676-C	rs2853676	0	2853676	intron_variant	0	NR	2E-11	10.699		0.0187	[0.013-0.024] unit increase	Affymetrix [9000000] (imputed)	N
15	rs2736099	0.965123	5	1288547	rs2853676	0.841613	Non-albumin protein levels	44376	33462484	Sinnott-Armstrong N	44214	Nat Genet	www.ncbi.nlm.nih.gov/pubmed/33462484	Genetics of 35 blood and urine biomarkers in the UK Biobank.	313,032 European ancestry individuals, 5,573 African ancestry individuals, 6,687 South Asian ancestry individuals	NA	5p15.33	NR	TERT			ENSG00000164362	NA	NA	rs2853676-C	rs2853676	0	2853676	intron_variant	0	NR	3E-21	20.5229		0.0264	[0.021-0.032] unit increase	Affymetrix [9000000] (imputed)	N
42	rs3848456	0.970095	17	47940666	rs77534576	0.841285	COVID-19 (critical illness vs population)	44634	34237774	COVID-19 Host Genetics Initiative	44385	Nature	www.ncbi.nlm.nih.gov/pubmed/34237774	Mapping the human genetic architecture of COVID-19.	133 African ancestry cases, 2,610 African ancestry controls, 304 East Asian ancestry cases, 2,450 East Asian ancestry controls, 5,101 European ancestry cases, 1,383,241 European ancestry controls, 641 Hispanic or Latin American cases, 95,479 Hispanic or Latin American controls	NA	17q21.33		TAC4 - RNU6-1313P	ENSG00000176358	ENSG00000199492		15234	102772	rs77534576-T	rs77534576	0	77534576	regulatory_region_variant	1	0.03275	4E-9	8.39794		1.44594	[1.2784125078885984-1.635422073558583]	Illumina [NR] (imputed)	N
42	rs3848456	0.970095	17	47940666	rs77534576	0.841285	COVID-19 (hospitalized vs population)	44634	34237774	COVID-19 Host Genetics Initiative	44385	Nature	www.ncbi.nlm.nih.gov/pubmed/34237774	Mapping the human genetic architecture of COVID-19.	790 African ancestry cases, 20,582 African ancestry controls, 60 Middle Eastern ancestry cases, 13,360 Middle Eastern ancestry controls, 1,414 East Asian ancestry cases, 15,499 East Asian ancestry controls, 9,986 European ancestry cases, 1,877,672 European ancestry controls, 186 South Asian ancestry cases, 43,280 South Asian ancestry controls, 1,678 Hispanic or Latin American cases, 100,316 Hispanic or Latin American controls	NA	17q21.33		TAC4 - RNU6-1313P	ENSG00000176358	ENSG00000199492		15234	102772	rs77534576-T	rs77534576	0	77534576	regulatory_region_variant	1	0.03319	2E-7	6.69897		1.25581	[1.1520420691888291-1.3689224807814933]	Affymetrix, Illumina [NR] (imputed)	N
42	rs3848456	0.970095	17	47940666	rs77534576	0.841285	COVID-19 (hospitalized vs population)	44818	35922517	COVID-19 Host Genetics Initiative	44776	Nature	www.ncbi.nlm.nih.gov/pubmed/35922517	A first update on mapping the human genetic architecture of COVID-19.	2,113 African ancestry cases, 121,925 African ancestry controls, 1,709 Hispanic or Latin American cases, 150,547 Hispanic or Latin American controls, 1,551 East Asian ancestry cases, 15,825 East Asian ancestry controls, 18,605 European ancestry cases, 2,490,909 European ancestry controls, 584 Greater Middle Eastern (Middle Eastern, North African or Persian) cases, 14,491 Greater Middle Eastern (Middle Eastern, North African or Persian) controls, 465 South Asian ancestry cases, 42,575 South Asian ancestry controls	NA	17q21.33		TAC4 - RNU6-1313P	ENSG00000176358	ENSG00000199492		15234	102772	rs77534576-T	rs77534576	0	77534576	regulatory_region_variant	1	0.031	4E-11	10.3979		1.23	[1.16-1.31]	Affymetrix, Illumina [NR] (imputed)	N
42	rs3848456	0.970095	17	47940666	rs77534576	0.841285	COVID-19 (critical illness vs population)	44818	35922517	COVID-19 Host Genetics Initiative	44776	Nature	www.ncbi.nlm.nih.gov/pubmed/35922517	A first update on mapping the human genetic architecture of COVID-19.	188 African ancestry cases, 11,232 African ancestry controls, 641 Hispanic or Latin American cases, 95,479 Hispanic or Latin American controls, 441 East Asian ancestry cases, 2,776 East Asian ancestry controls, 7,641 European ancestry cases, 1,632,197 European ancestry controls, 314 Greater Middle Eastern (Middle Eastern, North African or Persian) cases, 948 Greater Middle Eastern (Middle Eastern, North African or Persian) controls, 151 South Asian ancestry cases, 34,013 South Asian ancestry controls	NA	17q21.33		TAC4 - RNU6-1313P	ENSG00000176358	ENSG00000199492		15234	102772	rs77534576-T	rs77534576	0	77534576	regulatory_region_variant	1	0.033	2E-7	6.69897		1.3	[1.18-1.44]	Affymetrix, Illumina [NR] (imputed)	N
20	rs3117333	0.925786	6	28366151	rs2232423	0.840073	Smoking initiation (ever regular vs never regular)	43742	30679032	Brazel DM	43440	Biol Psychiatry	www.ncbi.nlm.nih.gov/pubmed/30679032	Exome Chip Meta-analysis Fine Maps Causal Variants and Elucidates the Genetic Architecture of Rare Coding Variants in Smoking and Alcohol Use.	up to 433,216 European ancestry individuals	NA	6p22.1	ZSCAN12	ZSCAN12			ENSG00000158691	NA	NA	rs2232423-G	rs2232423	0	2232423	missense_variant	0	0.111	1E-8	8		0.0194	[0.013-0.026] unit decrease	Illumina [~ 250000] (imputed)	N
20	rs3117333	0.925786	6	28366151	rs2232423	0.840073	Major depressive disorder (MTAG)	44404	33479212	Yao X	44217	Transl Psychiatry	www.ncbi.nlm.nih.gov/pubmed/33479212	Integrative analysis of genome-wide association studies identifies novel loci associated with neuropsychiatric disorders.	at least 170,756 European ancestry cases, at least 329,443 European ancestry controls	NA	6p22.1	NR	ZSCAN12			ENSG00000158691	NA	NA	rs2232423-A	rs2232423	0	2232423	missense_variant	0	0.8944	2E-22	21.699		0.0645085	[0.052-0.078] unit increase	NR [NR]	N
20	rs3117333	0.925786	6	28366151	rs2232423	0.840073	Chronic obstructive pulmonary disease	44348	33909500	Moll M	44314	Am J Physiol Lung Cell Mol Physiol	www.ncbi.nlm.nih.gov/pubmed/33909500	A Systematic Analysis of Protein-altering Exonic Variants in Chronic Obstructive Pulmonary Disease.	up to 31,465 European ancestry cases, up to 203,688 European ancestry controls, up to 1,413 African ancestry cases, up to 6,080 African ancestry controls, up to 287 East Asian ancestry cases, up to 7,484 East Asian ancestry controls, up to 61 Hispanic cases, up to 613 Hispanic controls	NA	6p22.1	ZSCAN12	ZSCAN12			ENSG00000158691	NA	NA	rs2232423-G	rs2232423	0	2232423	missense_variant	0	0.11	2E-11	10.699		1.11	[1.08 -1.15]	Illumina [at least 109036]	N
20	rs3117333	0.925786	6	28366151	rs2232423	0.840073	Major depressive disorder	44509	34634379	Mei L	44477	Prog Neuropsychopharmacol Biol Psychiatry	www.ncbi.nlm.nih.gov/pubmed/34634379	Overlapping common genetic architecture between major depressive disorders and anxiety and stress-related disorders.	16,823 European ancestry cases, 25,632 European ancestry controls	NA	6p22.1		ZSCAN12			ENSG00000158691	NA	NA	rs2232423-?	rs2232423	0	2232423	missense_variant	0	NR	8E-9	8.09691		1.07961	[1.05-1.11]	NR [NR]	N
20	rs3117333	0.925786	6	28366151	rs2232423	0.840073	Major depressive disorder or stress-related disorder	44509	34634379	Mei L	44477	Prog Neuropsychopharmacol Biol Psychiatry	www.ncbi.nlm.nih.gov/pubmed/34634379	Overlapping common genetic architecture between major depressive disorders and anxiety and stress-related disorders.	16,823 European ancestry cases, 25,632 European ancestry controls, 12,665 European ancestry cases, 19,225 European ancestry controls	NA	6p22.1		ZSCAN12			ENSG00000158691	NA	NA	rs2232423-?	rs2232423	0	2232423	missense_variant	0	NR	2E-8	7.69897		NA		NR [NR]	N
20	rs3117333	0.925786	6	28257377	rs13211507	0.839783	Inguinal hernia	44788	34382107	Wei J	44419	Hernia	www.ncbi.nlm.nih.gov/pubmed/34382107	Identification of fifty-seven novel loci for abdominal wall hernia development and their biological and clinical implications: results from the UK Biobank.	13,047 European ancestry cases, 262,499 European ancestry controls	4,450 European ancestry cases, 87,398 European ancestry controls	6p22.1		PGBD1			ENSG00000137338	NA	NA	rs13211507-T	rs13211507	0	13211507	intron_variant	0	0.88	4E-9	8.39794		1.11		Affymetrix [8568156] (imputed)	N
20	rs3117333	0.925786	6	28257377	rs13211507	0.839783	Major depressive disorder or stress-related disorder	44509	34634379	Mei L	44477	Prog Neuropsychopharmacol Biol Psychiatry	www.ncbi.nlm.nih.gov/pubmed/34634379	Overlapping common genetic architecture between major depressive disorders and anxiety and stress-related disorders.	16,823 European ancestry cases, 25,632 European ancestry controls, 12,665 European ancestry cases, 19,225 European ancestry controls	NA	6p22.1		PGBD1			ENSG00000137338	NA	NA	rs13211507-?	rs13211507	0	13211507	intron_variant	0	NR	1E-8	8		NA		NR [NR]	N
20	rs3117333	0.925786	6	28268824	rs33932084	0.839262	Pulse pressure	43531	30578418	Giri A	43455	Nat Genet	www.ncbi.nlm.nih.gov/pubmed/30578418	Trans-ethnic association study of blood pressure determinants in over 750,000 individuals.	365,998 European ancestry individuals, 63,490 African ancestry individuals, 22,802 Hispanic individuals, 4,792 Asian ancestry individuals, 2,695 Native American ancestry individuals	299,024 European ancestry individuals, 17,277 individuals	6p22.1	PGBD1	PGBD1			ENSG00000137338	NA	NA	rs33932084-G	rs33932084	0	33932084	missense_variant	0	0.9087	6E-15	14.2218		0.3397	[0.25-0.43] mmHg decrease	Affymetrix [NR] (imputed)	N
20	rs3117333	0.925786	6	28268824	rs33932084	0.839262	Hemoglobin levels	43999	32327693	Oskarsson GR	43944	Commun Biol	www.ncbi.nlm.nih.gov/pubmed/32327693	Predicted loss and gain of function mutations in ACO1 are associated with erythropoiesis.	684,122 European ancestry individuals	NA	6p22.1	PGBD1	PGBD1			ENSG00000137338	NA	NA	rs33932084-G	rs33932084	0	33932084	missense_variant	0		1E-44	44		0.05	[NR] unit decrease	Affymetrix, Illumina [43000000] (imputed)	N
20	rs3117333	0.925786	6	28268824	rs33932084	0.839262	Schizophrenia (MTAG)	44404	33479212	Yao X	44217	Transl Psychiatry	www.ncbi.nlm.nih.gov/pubmed/33479212	Integrative analysis of genome-wide association studies identifies novel loci associated with neuropsychiatric disorders.	at least 33,640 European ancestry cases, at least 43,456 European ancestry controls	NA	6p22.1	NR	PGBD1			ENSG00000137338	NA	NA	rs33932084-A	rs33932084	0	33932084	missense_variant	0	0.9294	3E-29	28.5229		0.223802	[0.18-0.26] unit increase	NR [NR]	N
20	rs3117333	0.925786	6	28268824	rs33932084	0.839262	MHC class I polypeptide-related sequence B levels	44662	28240269	Suhre K	42793	Nat Commun	www.ncbi.nlm.nih.gov/pubmed/28240269	Connecting genetic risk to disease end points through the human blood plasma proteome.	997 European ancestry individuals	338 Greater Middle Eastern (Middle Eastern, North African or Persian), South Asian ancestry, Asian ancestry individuals	6p22.1		PGBD1			ENSG00000137338	NA	NA	rs33932084-G	rs33932084	0	33932084	missense_variant	0	NR	4E-16	15.3979	(EA)	0.6718	[0.51-0.83] unit decrease	Affymetrix [509946]	N
20	rs3117333	0.925786	6	28268824	rs33932084	0.839262	Schizophrenia (MTAG)	44490	34159505	Wang H	44363	Sci China Life Sci	www.ncbi.nlm.nih.gov/pubmed/34159505	Novel loci and potential mechanisms of major depressive disorder, bipolar disorder, and schizophrenia.	940,613 European ancestry individuals	NA	6p22.1		PGBD1			ENSG00000137338	NA	NA	rs33932084-?	rs33932084	0	33932084	missense_variant	0	NR	3E-28	27.5229		NA		NR [2625067]	N
20	rs3117333	0.925786	6	28268824	rs33932084	0.839262	Major depressive disorder or stress-related disorder	44509	34634379	Mei L	44477	Prog Neuropsychopharmacol Biol Psychiatry	www.ncbi.nlm.nih.gov/pubmed/34634379	Overlapping common genetic architecture between major depressive disorders and anxiety and stress-related disorders.	16,823 European ancestry cases, 25,632 European ancestry controls, 12,665 European ancestry cases, 19,225 European ancestry controls	NA	6p22.1		PGBD1			ENSG00000137338	NA	NA	rs33932084-?	rs33932084	0	33932084	missense_variant	0	NR	2E-8	7.69897		NA		NR [NR]	N
20	rs3117333	0.925786	6	28290328	rs56075693	0.838522	Major depressive disorder or stress-related disorder	44509	34634379	Mei L	44477	Prog Neuropsychopharmacol Biol Psychiatry	www.ncbi.nlm.nih.gov/pubmed/34634379	Overlapping common genetic architecture between major depressive disorders and anxiety and stress-related disorders.	16,823 European ancestry cases, 25,632 European ancestry controls, 12,665 European ancestry cases, 19,225 European ancestry controls	NA	6p22.1		SMIM15P2 - ZSCAN31	ENSG00000270326	ENSG00000235109		2699	2142	rs56075693-?	rs56075693	0	56075693	intergenic_variant	1	NR	2E-8	7.69897		NA		NR [NR]	N
20	rs3117333	0.925786	6	28345282	rs35017208	0.838121	Depression (broad)	43300	29662059	Howard DM	43206	Nat Commun	www.ncbi.nlm.nih.gov/pubmed/29662059	Genome-wide association study of depression phenotypes in UK Biobank identifies variants in excitatory synaptic pathways.	113,769 British ancestry cases, 208,811 British ancestry controls	NA	6p22.1	NR	ZKSCAN3 - ZSCAN12	ENSG00000189298	ENSG00000158691		8333	1450	rs35017208-T	rs35017208	0	35017208	intergenic_variant	1	0.1109	1E-12	12		0.0133	[0.0096-0.017] unit decrease	NR [7666894] (imputed)	N
20	rs3117333	0.925786	6	28345282	rs35017208	0.838121	Major depressive disorder or stress-related disorder	44509	34634379	Mei L	44477	Prog Neuropsychopharmacol Biol Psychiatry	www.ncbi.nlm.nih.gov/pubmed/34634379	Overlapping common genetic architecture between major depressive disorders and anxiety and stress-related disorders.	16,823 European ancestry cases, 25,632 European ancestry controls, 12,665 European ancestry cases, 19,225 European ancestry controls	NA	6p22.1		ZKSCAN3 - ZSCAN12	ENSG00000189298	ENSG00000158691		8333	1450	rs35017208-?	rs35017208	0	35017208	intergenic_variant	1	NR	2E-8	7.69897		NA		NR [NR]	N
20	rs3117333	0.925786	6	28359632	rs2232429	0.837807	Major depressive disorder or stress-related disorder	44509	34634379	Mei L	44477	Prog Neuropsychopharmacol Biol Psychiatry	www.ncbi.nlm.nih.gov/pubmed/34634379	Overlapping common genetic architecture between major depressive disorders and anxiety and stress-related disorders.	16,823 European ancestry cases, 25,632 European ancestry controls, 12,665 European ancestry cases, 19,225 European ancestry controls	NA	6p22.1		ZSCAN12			ENSG00000158691	NA	NA	rs2232429-?	rs2232429	0	2232429	intron_variant	0	NR	2E-8	7.69897		NA		NR [NR]	N
39	rs12945855	0.949485	17	16169009	rs9910148	0.837803	Lymphocyte percentage of white cells	44092	32888494	Vuckovic D	44075	Cell	www.ncbi.nlm.nih.gov/pubmed/32888494	The Polygenic and Monogenic Basis of Blood Traits and Diseases.	408,112 British individuals	NA	17p11.2	PIGL	PIGL			ENSG00000108474	NA	NA	rs9910148-A	rs9910148	0	9910148	intron_variant	0	0.475763	1E-72	72		0.0399291	[0.036-0.044] unit increase	Affymetrix [93095623] (imputed)	N
39	rs12945855	0.949485	17	16169009	rs9910148	0.837803	Neutrophil percentage of white cells	44092	32888494	Vuckovic D	44075	Cell	www.ncbi.nlm.nih.gov/pubmed/32888494	The Polygenic and Monogenic Basis of Blood Traits and Diseases.	408,112 British individuals	NA	17p11.2	PIGL	PIGL			ENSG00000108474	NA	NA	rs9910148-A	rs9910148	0	9910148	intron_variant	0	0.475727	4E-74	73.3979		0.0403469	[0.036-0.045] unit decrease	Affymetrix [93095623] (imputed)	N
39	rs12945855	0.949485	17	16169009	rs9910148	0.837803	Neutrophil-to-lymphocyte ratio	44543	34469753	Kachuri L	44434	Am J Hum Genet	www.ncbi.nlm.nih.gov/pubmed/34469753	Genetic determinants of blood-cell traits influence susceptibility to childhood acute lymphoblastic leukemia.	334,944 European ancestry, NR ancestry individuals	NA	17p11.2		PIGL			ENSG00000108474	NA	NA	rs9910148-?	rs9910148	0	9910148	intron_variant	0	NR	5E-8	7.30103		NA		Affymetrix [NR] (imputed)	N
39	rs12945855	0.949485	17	16169009	rs9910148	0.837803	Neutrophil-to-lymphocyte ratio	44543	34469753	Kachuri L	44434	Am J Hum Genet	www.ncbi.nlm.nih.gov/pubmed/34469753	Genetic determinants of blood-cell traits influence susceptibility to childhood acute lymphoblastic leukemia.	234,502 European ancestry individuals	100,442 European ancestry individuals	17p11.2		PIGL			ENSG00000108474	NA	NA	rs9910148-G	rs9910148	0	9910148	intron_variant	0	0.524	6E-35	34.2218		NA		Affymetrix [10369434] (imputed)	N
20	rs1225595	0.942876	6	27862127	rs200967	0.83714	Inguinal hernia	44788	34382107	Wei J	44419	Hernia	www.ncbi.nlm.nih.gov/pubmed/34382107	Identification of fifty-seven novel loci for abdominal wall hernia development and their biological and clinical implications: results from the UK Biobank.	13,047 European ancestry cases, 262,499 European ancestry controls	4,450 European ancestry cases, 87,398 European ancestry controls	6p22.1		H2BC17 - RNU7-26P	ENSG00000274641	ENSG00000238610		458	3155	rs200967-A	rs200967	0	200967	regulatory_region_variant	1	0.73	2E-8	7.69897		1.07		Affymetrix [8568156] (imputed)	N
20	rs3117333	0.925786	6	28394680	rs13201681	0.836869	Lung cancer	42996	28604730	McKay JD	42898	Nat Genet	www.ncbi.nlm.nih.gov/pubmed/28604730	Large-scale association analysis identifies new lung cancer susceptibility loci and heterogeneity in genetic susceptibility across histological subtypes.	29,266 European ancestry cases, 56,450 European ancestry controls	NA	6p22.1	ZSCAN12, ZSCAN23	RNU2-45P - ZSCAN23	ENSG00000251877	ENSG00000187987		16447	5027	rs13201681-T	rs13201681	0	13201681	intergenic_variant	1	0.078084678	7E-12	11.1549		1.15716	[1.109918136-1.206412233]	Illumina [10439017] (imputed)	N
20	rs3117333	0.925786	6	28394680	rs13201681	0.836869	Triglyceride levels	44882	34887591	Graham SE	44539	Nature	www.ncbi.nlm.nih.gov/pubmed/34887591	The power of genetic diversity in genome-wide association studies of lipids.	40,963 South Asian ancestry individuals, 48,057 Hispanic individuals, 99,432 Admixed African or African ancestry individuals, 146,492 East Asian ancestry individuals, 1,320,016 European ancestry individuals	NA	6p22.1		RNU2-45P - ZSCAN23	ENSG00000251877	ENSG00000187987		16447	5027	rs13201681-?	rs13201681	0	13201681	intergenic_variant	1	NR	5E-12	11.301		NA		NR [52000000] (imputed)	N
20	rs3117333	0.925786	6	28394680	rs13201681	0.836869	Major depressive disorder or stress-related disorder	44509	34634379	Mei L	44477	Prog Neuropsychopharmacol Biol Psychiatry	www.ncbi.nlm.nih.gov/pubmed/34634379	Overlapping common genetic architecture between major depressive disorders and anxiety and stress-related disorders.	16,823 European ancestry cases, 25,632 European ancestry controls, 12,665 European ancestry cases, 19,225 European ancestry controls	NA	6p22.1		RNU2-45P - ZSCAN23	ENSG00000251877	ENSG00000187987		16447	5027	rs13201681-?	rs13201681	0	13201681	intergenic_variant	1	NR	2E-8	7.69897		NA		NR [NR]	N
20	rs3117333	0.925786	6	28250984	rs6901575	0.836547	Major depressive disorder or stress-related disorder	44509	34634379	Mei L	44477	Prog Neuropsychopharmacol Biol Psychiatry	www.ncbi.nlm.nih.gov/pubmed/34634379	Overlapping common genetic architecture between major depressive disorders and anxiety and stress-related disorders.	16,823 European ancestry cases, 25,632 European ancestry controls, 12,665 European ancestry cases, 19,225 European ancestry controls	NA	6p22.1		PGBD1			ENSG00000137338	NA	NA	rs6901575-?	rs6901575	0	6901575	intron_variant	0	NR	6E-9	8.22185		NA		NR [NR]	N
20	rs3117333	0.925786	6	28290647	rs34218844	0.836475	Major depressive disorder or stress-related disorder	44509	34634379	Mei L	44477	Prog Neuropsychopharmacol Biol Psychiatry	www.ncbi.nlm.nih.gov/pubmed/34634379	Overlapping common genetic architecture between major depressive disorders and anxiety and stress-related disorders.	16,823 European ancestry cases, 25,632 European ancestry controls, 12,665 European ancestry cases, 19,225 European ancestry controls	NA	6p22.1		SMIM15P2 - ZSCAN31	ENSG00000270326	ENSG00000235109		3018	1823	rs34218844-?	rs34218844	0	34218844	intergenic_variant	1	NR	2E-8	7.69897		NA		NR [NR]	N
20	rs3117333	0.925786	6	28235176	rs2799079	0.835999	Major depressive disorder or stress-related disorder	44509	34634379	Mei L	44477	Prog Neuropsychopharmacol Biol Psychiatry	www.ncbi.nlm.nih.gov/pubmed/34634379	Overlapping common genetic architecture between major depressive disorders and anxiety and stress-related disorders.	16,823 European ancestry cases, 25,632 European ancestry controls, 12,665 European ancestry cases, 19,225 European ancestry controls	NA	6p22.1		ZSCAN26			ENSG00000197062	NA	NA	rs2799079-?	rs2799079	0	2799079	5_prime_UTR_variant	0	NR	1E-8	8		NA		NR [NR]	N
14	rs13146548	0.968002	4	89770909	rs28455964	0.835936	Post bronchodilator FEV1	42657	26634245	Lutz SM	42341	BMC Genet	www.ncbi.nlm.nih.gov/pubmed/26634245	A genome-wide association study identifies risk loci for spirometric measures among smokers of European and African ancestry.	10,094 European ancestry current and former smoker individuals, 3,260 African American current and former smoker individuals, 178 current and former smoker individuals	NA	4q22.1	FAM13A	FAM13A			ENSG00000138640	NA	NA	rs28455964-T	rs28455964	0	28455964	intron_variant	0	0.621	1E-7	7		0.047	NR unit increase	Illumina [NR] (imputed)	N
14	rs13146548	0.968002	4	89770909	rs28455964	0.835936	Post bronchodilator FEV1/FVC ratio	42657	26634245	Lutz SM	42341	BMC Genet	www.ncbi.nlm.nih.gov/pubmed/26634245	A genome-wide association study identifies risk loci for spirometric measures among smokers of European and African ancestry.	10,094 European ancestry current and former smoker individuals, 3,260 African American current and former smoker individuals, 178 current and former smoker individuals	NA	4q22.1	FAM13A	FAM13A			ENSG00000138640	NA	NA	rs28455964-T	rs28455964	0	28455964	intron_variant	0	0.619	2E-8	7.69897		0.01	unit increase	Illumina [NR] (imputed)	N
20	rs1225595	0.942876	6	28175549	rs1150696	0.835829	White matter microstructure (radial diusivities)	43866	31666681	Zhao B	43768	Mol Psychiatry	www.ncbi.nlm.nih.gov/pubmed/31666681	Large-scale GWAS reveals genetic architecture of brain white matter microstructure and genetic overlap with cognitive and mental health traits (n = 17,706).	17,706 European ancestry individuals	NA	6p22.1	NR	ZNF192P2		ENSG00000176933		NA	9872	rs1150696-?	rs1150696	0	1150696	intergenic_variant	0		4E-8	7.39794	(Splenium of corpus callosum)	NA		NR [8955960] (imputed)	N
28	rs13258592	0.984164	8	120886544	rs73703112	0.83536	Estimated glomerular filtration rate (creatinine)	44707	34272381	Stanzick KJ	44393	Nat Commun	www.ncbi.nlm.nih.gov/pubmed/34272381	Discovery and prioritization of variants and genes for kidney function in >1.2 million individuals.	1,004,040 European ancestry individuals, 165,726 East Asian ancestry individuals, 13,842 African American individuals, 13,359 South Asian ancestry individuals, 4,961 Hispanic individuals, 2 individuals	417,288 European ancestry individuals	8q24.12		DEPTOR, DEPTOR-AS1			ENSG00000155792, ENSG00000245330	NA	NA	rs73703112-T	rs73703112	0	73703112	non_coding_transcript_exon_variant	0	0.680359447520364	3E-11	10.5229		0.00178	[0.0013-0.0023] unit decrease	NR [13633840] (imputed)	N
28	rs13258592	0.984164	8	120886544	rs73703112	0.83536	Estimated glomerular filtration rate (cystatin c)	44707	34272381	Stanzick KJ	44393	Nat Commun	www.ncbi.nlm.nih.gov/pubmed/34272381	Discovery and prioritization of variants and genes for kidney function in >1.2 million individuals.	460,826 European or unknown ancestry individuals	NA	8q24.12		DEPTOR, DEPTOR-AS1			ENSG00000155792, ENSG00000245330	NA	NA	rs73703112-T	rs73703112	0	73703112	non_coding_transcript_exon_variant	0	0.6945	2E-6	5.69897		0.0024	[0.0014-0.0034] unit decrease	NR [13621211] (imputed)	N
20	rs3117333	0.925786	6	28436145	rs55690788	0.834901	Aerodigestive squamous cell cancer (pleiotropy)	44428	33667223	Lesseur C	44260	PLoS Genet	www.ncbi.nlm.nih.gov/pubmed/33667223	Genome-wide association meta-analysis identifies pleiotropic risk loci for aerodigestive squamous cell cancers.	7,426 European ancestry lung squamous cell carcinoma cases, 5,452 European ancestry oral and oropharynx squamous cell carcinoma cases, 693 European ancestry laryngeal squamous cell carcinoma cases, 316 European ancestry esophageal squamous cell carcinoma cases, 61,961 European ancestry controls	NA	6p22.1	NR	OR2E1P - GPX6	ENSG00000219262	ENSG00000198704		12227	34928	rs55690788-C	rs55690788	0	55690788	intergenic_variant	1	0.07	3E-12	11.5229		1.22	[1.16-1.28]	Illumina [8468885] (imputed)	N
36	rs7172947	0.971847	15	40744046	rs4924471	0.834825	HDL cholesterol levels	44033	32203549	Richardson TG	43913	PLoS Med	www.ncbi.nlm.nih.gov/pubmed/32203549	Evaluating the relationship between circulating lipoprotein lipids and apolipoproteins with risk of coronary heart disease: A multivariable Mendelian randomisation analysis.	403,943 European ancestry individuals	NA	15q15.1	BAHD1	BAHD1			ENSG00000140320	NA	NA	rs4924471-G	rs4924471	0	4924471	intron_variant	0	0.915161	2E-8	7.69897		0.0192659	[0.013-0.026] unit decrease	Affymetrix [NR] (imputed)	N
20	rs3117333	0.925786	6	28241081	rs2743555	0.83471	Major depressive disorder or stress-related disorder	44509	34634379	Mei L	44477	Prog Neuropsychopharmacol Biol Psychiatry	www.ncbi.nlm.nih.gov/pubmed/34634379	Overlapping common genetic architecture between major depressive disorders and anxiety and stress-related disorders.	16,823 European ancestry cases, 25,632 European ancestry controls, 12,665 European ancestry cases, 19,225 European ancestry controls	NA	6p22.1		ZSCAN26			ENSG00000197062	NA	NA	rs2743555-?	rs2743555	0	2743555	intron_variant	0	NR	1E-8	8		NA		NR [NR]	N
20	rs3117333	0.925786	6	28357807	rs36092177	0.833522	Major depressive disorder or stress-related disorder	44509	34634379	Mei L	44477	Prog Neuropsychopharmacol Biol Psychiatry	www.ncbi.nlm.nih.gov/pubmed/34634379	Overlapping common genetic architecture between major depressive disorders and anxiety and stress-related disorders.	16,823 European ancestry cases, 25,632 European ancestry controls, 12,665 European ancestry cases, 19,225 European ancestry controls	NA	6p22.1		ZSCAN12			ENSG00000158691	NA	NA	rs36092177-?	rs36092177	0	36092177	3_prime_UTR_variant	0	NR	2E-8	7.69897		NA		NR [NR]	N
20	rs3117333	0.925786	6	28357807	rs36092177	0.833522	Decaffeinated coffee consumption and/or neuroticism	44811	35898629	Yin B	44753	Front Psychiatry	www.ncbi.nlm.nih.gov/pubmed/35898629	Shared Genetics and Causality Between Decaffeinated Coffee Consumption and Neuropsychiatric Diseases: A Large-Scale Genome-Wide Cross-Trait Analysis and Mendelian Randomization Analysis.	64,717 decaffeinated coffee drinking cases, 380,060 individuals with neuroticism measurements, 264,954 controls	NA	6p22.1		ZSCAN12			ENSG00000158691	NA	NA	rs36092177-?	rs36092177	0	36092177	3_prime_UTR_variant	0	NR	6E-9	8.22185		NA		NR [NR]	N
36	rs7165636	0.94306	15	40721939	rs8033249	0.833521	Valerylcarnitine levels	44691	33414548	Lotta LA	44203	Nat Genet	www.ncbi.nlm.nih.gov/pubmed/33414548	A cross-platform approach identifies genetic regulators of human metabolism and health.	9,363 Caucasian ancestry individuals	NA	15q15.1		IVD			ENSG00000128928	NA	NA	rs8033249-A	rs8033249	0	8033249	intron_variant	0	0.5888	6E-13	12.2218		7.204	(zscore) increase	Affymetrix, Illumina [6083606] (imputed)	N
13	rs1881966	0.940281	3	169486271	rs9860874	0.833428	Idiopathic pulmonary fibrosis	44799	35688625	Allen RJ	44722	Thorax	www.ncbi.nlm.nih.gov/pubmed/35688625	Genome-wide association study across five cohorts identifies five novel loci associated with idiopathic pulmonary fibrosis.	4,125 European ancestry cases, 20,464 European ancestry controls	NA	3q26.2		ACTRT3			ENSG00000184378	NA	NA	rs9860874-A	rs9860874	0	9860874	intron_variant	0	0.276	6E-18	17.2218		1.29	[1.22-1.37]	Illumina [7554248] (imputed)	N
14	rs13146548	0.968002	4	89912865	rs6835979	0.832951	Vertex-wise sulcal depth	44627	34910505	van der Meer D	44545	Sci Adv	www.ncbi.nlm.nih.gov/pubmed/34910505	The genetic architecture of human cortical folding.	33,748 European ancestry individuals	NA	4q22.1		FAM13A			ENSG00000138640	NA	NA	rs6835979-G	rs6835979	0	6835979	intron_variant	0	0.41	4E-17	16.3979		8.42	z score increase	Affymetrix [9061022] (imputed)	N
14	rs13146548	0.968002	4	89912865	rs6835979	0.832951	Vertex-wise cortical surface area	44627	34910505	van der Meer D	44545	Sci Adv	www.ncbi.nlm.nih.gov/pubmed/34910505	The genetic architecture of human cortical folding.	33,748 European ancestry individuals	NA	4q22.1		FAM13A			ENSG00000138640	NA	NA	rs6835979-G	rs6835979	0	6835979	intron_variant	0	0.41	4E-9	8.39794		5.88	z score increase	Affymetrix [9061022] (imputed)	N
23	rs28661143	0.988172	7	2112506	rs1860826	0.832546	Menarche (age at onset)	43504	30595370	Kichaev G	43461	Am J Hum Genet	www.ncbi.nlm.nih.gov/pubmed/30595370	Leveraging Polygenic Functional Enrichment to Improve GWAS Power.	approximately 242,000 European ancestry individuals	NA	7p22.3		MAD1L1			ENSG00000002822	NA	NA	rs1860826-?	rs1860826	0	1860826	intron_variant	0	NR	8E-9	8.09691		NA		NR [~ 8900000] (imputed)	N
24	rs17876187	0.917713	7	95025600	rs13226149	0.831855	JT interval	44858	36050321	Young WJ	44805	Nat Commun	www.ncbi.nlm.nih.gov/pubmed/36050321	Genetic analyses of the electrocardiographic QT interval and its components identify additional loci and pathways.	212,199 European ancestry individuals	NA	7q21.3		PON3			ENSG00000105852	NA	NA	rs13226149-A	rs13226149	0	13226149	synonymous_variant	0	0.2665	2E-11	10.699		0.0239	[0.017-0.031] unit decrease	Affymetrix, Illumina [NR] (imputed)	N
39	rs12945855	0.949485	17	15968143	rs2285583	0.831499	AFP levels	44882	36329257	Lee CJ	44868	Commun Biol	www.ncbi.nlm.nih.gov/pubmed/36329257	Phenome-wide analysis of Taiwan Biobank reveals novel glycemia-related loci and genetic risks for diabetes.	76,905 Taiwanese ancestry individuals	NA	17p12		NCOR1			ENSG00000141027	NA	NA	rs2285583-?	rs2285583	0	2285583	intron_variant	0	NR	2E-8	7.69897		0.0518488	unit decrease	NR [5925277] (imputed)	N
20	rs3117333	0.925786	6	28354835	rs67981811	0.830464	Neuropsychiatric disorders	44404	33479212	Yao X	44217	Transl Psychiatry	www.ncbi.nlm.nih.gov/pubmed/33479212	Integrative analysis of genome-wide association studies identifies novel loci associated with neuropsychiatric disorders.	19,099 European ancestry attention deficit hyperactivity disorder cases, 18,381 European ancestry autism spectrum disorder cases, 20,352 European ancestry bipolar disorder cases, 170,756 European ancestry major depressive disorder cases, 33,640 European ancestry schizophrenia cases, 466,420 European ancestry controls	NA	6p22.1	NR	ZSCAN12			ENSG00000158691	NA	NA	rs67981811-C	rs67981811	0	67981811	3_prime_UTR_variant	0	NR	5E-19	18.301		8.907	NR z score increase	NR [NR]	N
20	rs3117333	0.925786	6	28354835	rs67981811	0.830464	Major depressive disorder	44469	34045744	Levey DF	44343	Nat Neurosci	www.ncbi.nlm.nih.gov/pubmed/34045744	Bi-ancestral depression GWAS in the Million Veteran Program and meta-analysis in >1.2 million individuals highlight new therapeutic directions.	340,591 European ancestry cases, 813,676 European ancestry controls	455,350 cases, 887,428 controls	6p22.1		ZSCAN12			ENSG00000158691	NA	NA	rs67981811-?	rs67981811	0	67981811	3_prime_UTR_variant	0	NR	5E-22	21.301		0.0465	unit increase	NR [NR]	N
20	rs3117333	0.925786	6	28354835	rs67981811	0.830464	Decaffeinated coffee consumption or major depression disorder	44811	35898629	Yin B	44753	Front Psychiatry	www.ncbi.nlm.nih.gov/pubmed/35898629	Shared Genetics and Causality Between Decaffeinated Coffee Consumption and Neuropsychiatric Diseases: A Large-Scale Genome-Wide Cross-Trait Analysis and Mendelian Randomization Analysis.	64,717 decaffeinated coffee drinking cases, 170,756 major depressive disorder cases, 594,397 controls	NA	6p22.1		ZSCAN12			ENSG00000158691	NA	NA	rs67981811-?	rs67981811	0	67981811	3_prime_UTR_variant	0	NR	2E-19	18.699		NA		NR [NR]	N
20	rs3117333	0.925786	6	28411941	rs67381177	0.828289	Lung cancer in ever smokers	42996	28604730	McKay JD	42898	Nat Genet	www.ncbi.nlm.nih.gov/pubmed/28604730	Large-scale association analysis identifies new lung cancer susceptibility loci and heterogeneity in genetic susceptibility across histological subtypes.	23,223 European ancestry cases, 16,964 European ancestry controls	NA	6p22.1	ZSCAN23	ZSCAN23 - COX11P1	ENSG00000187987	ENSG00000231162		662	2809	rs67381177-C	rs67381177	0	67381177	regulatory_region_variant	1	0.07893365	2E-9	8.69897		1.17765	[1.116557606-1.242086049]	Illumina [10439017] (imputed)	N
20	rs3117333	0.925786	6	28411941	rs67381177	0.828289	Cognitive aspects of educational attainment	44209	33414549	Demange PA	44203	Nat Genet	www.ncbi.nlm.nih.gov/pubmed/33414549	Investigating the genetic architecture of noncognitive skills using GWAS-by-subtraction.	257,700 European ancestry individuals	NA	6p22.1	NR	ZSCAN23 - COX11P1	ENSG00000187987	ENSG00000231162		662	2809	rs67381177-G	rs67381177	0	67381177	regulatory_region_variant	1	0.0685885	2E-17	16.699		0.105979	[0.081-0.13] unit decrease	Affymetrix, Illumina, Perlegen [7305956] (imputed)	N
20	rs3117333	0.925786	6	28271973	rs56189111	0.827208	Major depressive disorder or stress-related disorder	44509	34634379	Mei L	44477	Prog Neuropsychopharmacol Biol Psychiatry	www.ncbi.nlm.nih.gov/pubmed/34634379	Overlapping common genetic architecture between major depressive disorders and anxiety and stress-related disorders.	16,823 European ancestry cases, 25,632 European ancestry controls, 12,665 European ancestry cases, 19,225 European ancestry controls	NA	6p22.1		PGBD1 - SMIM15P2	ENSG00000137338	ENSG00000270326		1647	15464	rs56189111-?	rs56189111	0	56189111	intergenic_variant	1	NR	1E-8	8		NA		NR [NR]	N
14	rs13146548	0.968002	4	89815695	rs13110699	0.827057	Lung function (FEV1/FVC)	42902	28166213	Wain LV	42772	Nat Genet	www.ncbi.nlm.nih.gov/pubmed/28166213	Genome-wide association analyses for lung function and chronic obstructive pulmonary disease identify new loci and potential druggable targets.	48,943 European ancestry individuals	57,176 European ancestry individuals, 38,199 individuals.	4q22.1	FAM13A	FAM13A			ENSG00000138640	NA	NA	rs13110699-G	rs13110699	0	13110699	intron_variant	0	0.82	8E-15	14.0969	(conditioned on rs2045517)	0.038	[0.028-0.048] unit decrease	Affymetrix [27624732] (imputed)	N
14	rs13146548	0.968002	4	89815695	rs13110699	0.827057	Chronic obstructive pulmonary disease in ever smokers	44309	33106845	Kim W	44131	Am J Epidemiol	www.ncbi.nlm.nih.gov/pubmed/33106845	Genome-wide Gene-by-smoking Interaction Study of Chronic Obstructive Pulmonary Disease.	12,446 European ancestry cases, 59,145 European ancestry controls	NA	4q22.1	NR	FAM13A			ENSG00000138640	NA	NA	rs13110699-T	rs13110699	0	13110699	intron_variant	0	0.18	6E-10	9.22185		0.88	[0.85-0.92]	Affymetrix [9886854] (imputed)	N
14	rs13146548	0.968002	4	89815695	rs13110699	0.827057	Chronic obstructive pulmonary disease x ever smoker interaction (2df)	44309	33106845	Kim W	44131	Am J Epidemiol	www.ncbi.nlm.nih.gov/pubmed/33106845	Genome-wide Gene-by-smoking Interaction Study of Chronic Obstructive Pulmonary Disease.	21,077 European ancestry cases, 179,689 European ancestry controls	NA	4q22.1	NR	FAM13A			ENSG00000138640	NA	NA	rs13110699-T	rs13110699	0	13110699	intron_variant	0	0.18	4E-10	9.39794		NA	[NR]	Affymetrix [9886854] (imputed)	N
14	rs13146548	0.968002	4	89815695	rs13110699	0.827057	Chronic obstructive pulmonary disease x current smoker interaction (2df)	44309	33106845	Kim W	44131	Am J Epidemiol	www.ncbi.nlm.nih.gov/pubmed/33106845	Genome-wide Gene-by-smoking Interaction Study of Chronic Obstructive Pulmonary Disease.	21,077 European ancestry cases, 179,689 European ancestry controls	NA	4q22.1	NR	FAM13A			ENSG00000138640	NA	NA	rs13110699-T	rs13110699	0	13110699	intron_variant	0	0.18	4E-11	10.3979		NA	[NR]	Affymetrix [9886854] (imputed)	N
14	rs13146548	0.968002	4	89815695	rs13110699	0.827057	Chronic obstructive pulmonary disease x current smoker interaction (main effect)	44309	33106845	Kim W	44131	Am J Epidemiol	www.ncbi.nlm.nih.gov/pubmed/33106845	Genome-wide Gene-by-smoking Interaction Study of Chronic Obstructive Pulmonary Disease.	21,077 European ancestry cases, 179,689 European ancestry controls	NA	4q22.1	NR	FAM13A			ENSG00000138640	NA	NA	rs13110699-T	rs13110699	0	13110699	intron_variant	0	0.18	7E-6	5.1549		0.93	[0.9-0.96]	Affymetrix [9886854] (imputed)	N
14	rs13146548	0.968002	4	89815695	rs13110699	0.827057	Chronic obstructive pulmonary disease in current smokers	44309	33106845	Kim W	44131	Am J Epidemiol	www.ncbi.nlm.nih.gov/pubmed/33106845	Genome-wide Gene-by-smoking Interaction Study of Chronic Obstructive Pulmonary Disease.	4,589 European ancestry cases, 10,001 European ancestry controls	NA	4q22.1	NR	FAM13A			ENSG00000138640	NA	NA	rs13110699-T	rs13110699	0	13110699	intron_variant	0	0.18	2E-8	7.69897		0.81	[0.75-0.87]	Affymetrix [9886854] (imputed)	N
14	rs13146548	0.968002	4	89815695	rs13110699	0.827057	Chronic obstructive pulmonary disease in non-current smokers	44309	33106845	Kim W	44131	Am J Epidemiol	www.ncbi.nlm.nih.gov/pubmed/33106845	Genome-wide Gene-by-smoking Interaction Study of Chronic Obstructive Pulmonary Disease.	16,488 European ancestry cases, 169,688 European ancestry controls	NA	4q22.1	NR	FAM13A			ENSG00000138640	NA	NA	rs13110699-T	rs13110699	0	13110699	intron_variant	0	0.18	7E-6	5.1549		0.93	[0.9-0.96]	Affymetrix [9886854] (imputed)	N
21	rs2273003	0.948225	6	35695591	rs28435135	0.826879	Lung function (FVC)	43504	30595370	Kichaev G	43461	Am J Hum Genet	www.ncbi.nlm.nih.gov/pubmed/30595370	Leveraging Polygenic Functional Enrichment to Improve GWAS Power.	approximately 372,000 European ancestry individuals	NA	6p21.31		FKBP5			ENSG00000096060	NA	NA	rs28435135-?	rs28435135	0	28435135	intron_variant	0	NR	7E-11	10.1549		NA		NR [~ 8900000] (imputed)	N
20	rs1225595	0.942876	6	27835930	rs200951	0.825345	Inguinal hernia	44788	34382107	Wei J	44419	Hernia	www.ncbi.nlm.nih.gov/pubmed/34382107	Identification of fifty-seven novel loci for abdominal wall hernia development and their biological and clinical implications: results from the UK Biobank.	13,047 European ancestry cases, 262,499 European ancestry controls	4,450 European ancestry cases, 87,398 European ancestry controls	6p22.1		H1-5 - H3C11	ENSG00000184357	ENSG00000275379		564	3693	rs200951-A	rs200951	0	200951	regulatory_region_variant	1	0.73	4E-8	7.39794		1.07		Affymetrix [8568156] (imputed)	N
41	rs80028338	1	17	44764775	rs199460	0.825208	General cognitive ability	43360	29844566	Davies G	43249	Nat Commun	www.ncbi.nlm.nih.gov/pubmed/29844566	Study of 300,486 individuals identifies 148 independent genetic loci influencing general cognitive function.	up to 300,486 European ancestry individuals	NA	17q21.31	NR	NSF, NSF, NSF			ENSG00000278174, ENSG00000276262, ENSG00000073969	NA	NA	rs199460-?	rs199460	0	199460	intron_variant	0	NR	5E-8	7.30103		5.447	z-score increase	Affymetrix, Illumina [at least 2500000] (imputed)	N
41	rs80028338	1	17	44764775	rs199460	0.825208	IDP dMRI TBSS MD Posterior limb of internal capsule R	44712	33875891	Smith SM	44305	Nat Neurosci	www.ncbi.nlm.nih.gov/pubmed/33875891	An expanded set of genome-wide association studies of brain imaging phenotypes in UK Biobank.	20,860 British ancestry individuals	10,496 British ancestry individuals	17q21.31		NSF, NSF, NSF			ENSG00000278174, ENSG00000276262, ENSG00000073969	NA	NA	rs199460-C	rs199460	0	199460	intron_variant	0	0.197	5E-10	9.30103		0.08	[0.055-0.105] unit increase	Affymetrix [17103079] (imputed)	N
41	rs80028338	1	17	44764775	rs199460	0.825208	High-sensitivity cardiac troponin T levels	44630	34732054	Yang Y	44504	Circ Genom Precis Med	www.ncbi.nlm.nih.gov/pubmed/34732054	Identification of Functional Genetic Determinants of Cardiac Troponin T and I in a Multiethnic Population and Causal Associations With Atrial Fibrillation.	18,590 European ancestry individuals, 3,806 African American individuals, 774 Chinese ancestry individuals, 1,446 Hispanics ancestry individuals	NA	17q21.31		NSF, NSF, NSF			ENSG00000278174, ENSG00000276262, ENSG00000073969	NA	NA	rs199460-?	rs199460	0	199460	intron_variant	0	NR	3E-7	6.52288		0.05	[0.03-0.07] unit decrease	Affymetrix, Illumina [10661418] (imputed)	N
41	rs80028338	1	17	44764775	rs199460	0.825208	High-sensitivity cardiac troponin T levels	44630	34732054	Yang Y	44504	Circ Genom Precis Med	www.ncbi.nlm.nih.gov/pubmed/34732054	Identification of Functional Genetic Determinants of Cardiac Troponin T and I in a Multiethnic Population and Causal Associations With Atrial Fibrillation.	18,590 European ancestry individuals	NA	17q21.31		NSF, NSF, NSF			ENSG00000278174, ENSG00000276262, ENSG00000073969	NA	NA	rs199460-?	rs199460	0	199460	intron_variant	0	NR	7E-6	5.1549		0.05	[0.026-0.074] unit decrease	Affymetrix, Illumina [NR] (imputed)	N
45	rs118009186	0.936616	20	62324391	rs41308092	0.824229	Idiopathic pulmonary fibrosis	43899	31710517	Allen RJ	43780	Am J Respir Crit Care Med	www.ncbi.nlm.nih.gov/pubmed/31710517	Genome-Wide Association Study of Susceptibility to Idiopathic Pulmonary Fibrosis.	2,668 European ancestry cases, 8,591 European ancestry controls	1,456 European ancestry cases, 11,874 European ancestry controls	20q13.33	RTEL1	RTEL1, RTEL1-TNFRSF6B			ENSG00000258366, ENSG00000026036	NA	NA	rs41308092-A	rs41308092	0	41308092	intron_variant	0	0.021	2E-10	9.69897		1.82	[1.51-2.19]	Affymetrix, Illumina [10790934] (imputed)	N
45	rs118009186	0.936616	20	62324391	rs41308092	0.824229	Idiopathic pulmonary fibrosis	44799	35688625	Allen RJ	44722	Thorax	www.ncbi.nlm.nih.gov/pubmed/35688625	Genome-wide association study across five cohorts identifies five novel loci associated with idiopathic pulmonary fibrosis.	4,125 European ancestry cases, 20,464 European ancestry controls	NA	20q13.33		RTEL1, RTEL1-TNFRSF6B			ENSG00000258366, ENSG00000026036	NA	NA	rs41308092-A	rs41308092	0	41308092	intron_variant	0	0.021	3E-9	8.52288		1.75	[1.45-2.1]	Illumina [7554248] (imputed)	N
23	rs28661143	0.988172	7	2036669	rs4721295	0.823527	Schizophrenia, schizoaffective disorder or bipolar disorder	41762	24166486	Sleiman P	41576	Sci Rep	www.ncbi.nlm.nih.gov/pubmed/24166486	GWAS meta analysis identifies TSNARE1 as a novel Schizophrenia / Bipolar susceptibility locus.	11,985 European, African American, Asian, other and unknown ancestry schizophrenia cases, 377 European, African American, Asian, other and unknown ancestry schizoaffective disorder cases, 1,032 bipolar disorder cases, 34,676 European, African American, Asian, other and unknown ancestry controls	2652 individuals	7p22.3	MAD1L1	MAD1L1			ENSG00000002822	NA	NA	rs4721295-?	rs4721295	0	4721295	intron_variant	0	0.378	6E-10	9.22185		NA		Affymetrix, Illumina [NR] (imputed)	N
23	rs28661143	0.988172	7	1968953	rs12699477	0.822885	Testicular germ cell tumor	42992	28604732	Wang Z	42898	Nat Genet	www.ncbi.nlm.nih.gov/pubmed/28604732	Meta-analysis of five genome-wide association studies identifies multiple new loci associated with testicular germ cell tumor.	3,558 European ancestry cases, 13,970 European ancestry controls	NA	7p22.3	MAD1L1	MAD1L1			ENSG00000002822	NA	NA	rs12699477-C	rs12699477	0	12699477	intron_variant	0	0.37	2E-10	9.69897		1.21	1.14–1.28	Illumina [9210350] (imputed)	N
23	rs28661143	0.988172	7	1968953	rs12699477	0.822885	Testicular germ cell tumor	41585	23666239	Chung CC	41406	Nat Genet	www.ncbi.nlm.nih.gov/pubmed/23666239	Meta-analysis identifies four new loci associated with testicular germ cell tumor.	582 European ancestry male cases, 1,056 European ancestry male controls	3,560 European ancestry male cases, 8,510 European ancestry male controls	7p22.3	MAD1L1	MAD1L1			ENSG00000002822	NA	NA	rs12699477-C	rs12699477	0	12699477	intron_variant	0	0.38	6E-9	8.22185		1.21	[1.14-1.29]	Illumina [NR]	N
23	rs28661143	0.988172	7	1968953	rs12699477	0.822885	Testicular germ cell tumor	42978	28604728	Litchfield K	42898	Nat Genet	www.ncbi.nlm.nih.gov/pubmed/28604728	Identification of 19 new risk loci and potential regulatory mechanisms influencing susceptibility to testicular germ cell tumor.	5,518 European ancestry cases, 19,055 European ancestry controls	1,801 European ancestry cases, 4,027 European ancestry controls	7p22.3	MAD1L1	MAD1L1			ENSG00000002822	NA	NA	rs12699477-C	rs12699477	0	12699477	intron_variant	0	0.39	6E-13	12.2218		1.2	[1.15–1.25]	Illumina [at least 371504] (imputed)	N
15	rs2736099	0.965123	5	1279790	rs10069690	0.822749	Epithelial ovarian cancer	42356	25581431	Kuchenbaecker KB	42016	Nat Genet	www.ncbi.nlm.nih.gov/pubmed/25581431	Identification of six new susceptibility loci for invasive epithelial ovarian cancer.	4,368 European ancestry cases, 9,123 European ancestry controls,	2,462 European ancestry BRCA1 mutation carrier cases, 12,790 European ancestry BRCA1 mutation carrier controls, up to 631 European ancestry BRCA2 mutation carrier cases, 7,580 European ancestry BRCA2 mutation carrier controls, 9,627 European ancestry serous cases, 1,442 European ancestry non-serous cases, 21,722 European ancestry controls	5p15.33	TERT	TERT			ENSG00000164362	NA	NA	rs10069690-A	rs10069690	0	10069690	intron_variant	0	0.26	9E-9	8.04576		1.14	[1.10-1.19]	Illumina [up to 10962898] (imputed)	N
15	rs2736099	0.965123	5	1279790	rs10069690	0.822749	Low-grade serous and serous borderline ovarian cancer	42954	28346442	Phelan CM	42821	Nat Genet	www.ncbi.nlm.nih.gov/pubmed/28346442	Identification of 12 new susceptibility loci for different histotypes of epithelial ovarian cancer.	2,966 European ancestry cases, 40,941 European ancestry controls	NA	5p15.33	NR	TERT			ENSG00000164362	NA	NA	rs10069690-T	rs10069690	0	10069690	intron_variant	0	0.259806	1E-9	9		1.21505	[1.14168685260085-1.29313711208919]	Illumina [11595112] (imputed)	N
15	rs2736099	0.965123	5	1279790	rs10069690	0.822749	Serous invasive ovarian cancer	42954	28346442	Phelan CM	42821	Nat Genet	www.ncbi.nlm.nih.gov/pubmed/28346442	Identification of 12 new susceptibility loci for different histotypes of epithelial ovarian cancer.	14,049 European ancestry cases, 40,941 European ancestry controls	NA	5p15.33	NR	TERT			ENSG00000164362	NA	NA	rs10069690-T	rs10069690	0	10069690	intron_variant	0	0.259806	2E-12	11.699		1.13032	[1.09267833241685-1.16926591871766]	Illumina [11595112] (imputed)	N
15	rs2736099	0.965123	5	1279790	rs10069690	0.822749	Serous borderline ovarian cancer	42954	28346442	Phelan CM	42821	Nat Genet	www.ncbi.nlm.nih.gov/pubmed/28346442	Identification of 12 new susceptibility loci for different histotypes of epithelial ovarian cancer.	1,954 European ancestry cases, 40,941 European ancestry controls	NA	5p15.33	NR	TERT			ENSG00000164362	NA	NA	rs10069690-T	rs10069690	0	10069690	intron_variant	0	0.259806	4E-9	8.39794		1.25465	[1.16419555293272-1.35214154339342]	Illumina [11595112] (imputed)	N
15	rs2736099	0.965123	5	1279790	rs10069690	0.822749	High-grade serous ovarian cancer	42954	28346442	Phelan CM	42821	Nat Genet	www.ncbi.nlm.nih.gov/pubmed/28346442	Identification of 12 new susceptibility loci for different histotypes of epithelial ovarian cancer.	13,037 European ancestry cases, 40,941 European ancestry controls	NA	5p15.33	NR	TERT			ENSG00000164362	NA	NA	rs10069690-T	rs10069690	0	10069690	intron_variant	0	0.259806	5E-12	11.301		1.13101	[1.09226786405932-1.17112854934655]	Illumina [11595112] (imputed)	N
15	rs2736099	0.965123	5	1279790	rs10069690	0.822749	Epithelial ovarian cancer	42951	28346442	Phelan CM	42821	Nat Genet	www.ncbi.nlm.nih.gov/pubmed/28346442	Identification of 12 new susceptibility loci for different histotypes of epithelial ovarian cancer.	16,924 European ancestry cases, 68,502 European ancestry controls	NA	5p15.33	NR	TERT			ENSG00000164362	NA	NA	rs10069690-T	rs10069690	0	10069690	intron_variant	0	0.259806	1E-7	7		1.08026	[1.04978354993499-1.11161732010102]	Illumina [11595112] (imputed)	N
15	rs2736099	0.965123	5	1279790	rs10069690	0.822749	Invasive epithelial ovarian cancer	42950	28346442	Phelan CM	42821	Nat Genet	www.ncbi.nlm.nih.gov/pubmed/28346442	Identification of 12 new susceptibility loci for different histotypes of epithelial ovarian cancer.	22,406 European ancestry cases, 40,941 European ancestry controls	NA	5p15.33	NR	TERT			ENSG00000164362	NA	NA	rs10069690-T	rs10069690	0	10069690	intron_variant	0	0.259806	3E-8	7.52288		1.08659	[1.05501477967445-1.11910451351639]	Illumina [11595112] (imputed)	N
15	rs2736099	0.965123	5	1279790	rs10069690	0.822749	Thyroid cancer	42892	28195142	Gudmundsson J	42780	Nat Commun	www.ncbi.nlm.nih.gov/pubmed/28195142	A genome-wide association study yields five novel thyroid cancer risk loci.	2,637 European ancestry cases, 364 non-array typed, familial imputed Icelandic ancestry cases, 134,811 European ancestry controls, 152,739 non-array typed, familial imputed Icelandic ancestry controls.	NA	5p15.33	TERT	TERT			ENSG00000164362	NA	NA	rs10069690-T	rs10069690	0	10069690	intron_variant	0	0.275	3E-7	6.52288		1.2	1.12-1.29	Illumina [7100000] (imputed)	N
15	rs2736099	0.965123	5	1279790	rs10069690	0.822749	Non-glioblastoma glioma	42929	28346443	Melin BS	42821	Nat Genet	www.ncbi.nlm.nih.gov/pubmed/28346443	Genome-wide association study of glioma subtypes identifies specific differences in genetic susceptibility to glioblastoma and non-glioblastoma tumors.	5,819 European ancestry cases, 18,190 European ancestry controls.	NA	5p15.33	TERT	TERT			ENSG00000164362	NA	NA	rs10069690-T	rs10069690	0	10069690	intron_variant	0	0.276	1E-16	16		1.27	1.20-1.34	Illumina [at least 6769856] (imputed)	N
15	rs2736099	0.965123	5	1279790	rs10069690	0.822749	Glioma	42929	28346443	Melin BS	42821	Nat Genet	www.ncbi.nlm.nih.gov/pubmed/28346443	Genome-wide association study of glioma subtypes identifies specific differences in genetic susceptibility to glioblastoma and non-glioblastoma tumors.	12,469 European ancestry cases, 18,190 European ancestry controls.	NA	5p15.33	TERT	TERT			ENSG00000164362	NA	NA	rs10069690-T	rs10069690	0	10069690	intron_variant	0	0.276	3E-66	65.5229		1.45	1.39-1.51	Illumina [at least 6887412] (imputed)	N
15	rs2736099	0.965123	5	1279790	rs10069690	0.822749	Glioblastoma	42929	28346443	Melin BS	42821	Nat Genet	www.ncbi.nlm.nih.gov/pubmed/28346443	Genome-wide association study of glioma subtypes identifies specific differences in genetic susceptibility to glioblastoma and non-glioblastoma tumors.	6,191 European ancestry cases, 18,190 European ancestry controls.	NA	5p15.33	TERT	TERT			ENSG00000164362	NA	NA	rs10069690-T	rs10069690	0	10069690	intron_variant	0	0.276	8E-74	73.0969		1.61	1.53-1.69	Illumina [at least 6790270] (imputed)	N
15	rs2736099	0.965123	5	1279790	rs10069690	0.822749	Breast cancer (estrogen-receptor negative)	43088	29058716	Milne RL	43031	Nat Genet	www.ncbi.nlm.nih.gov/pubmed/29058716	Identification of ten variants associated with risk of estrogen-receptor-negative breast cancer.	14,135 European ancestry cases, 58,126 European ancestry controls	7,333 European ancestry cases, 42,468 European ancestry controls	5p15.33	TERT	TERT			ENSG00000164362	NA	NA	rs10069690-T	rs10069690	0	10069690	intron_variant	0	0.26	2E-35	34.699		1.18	[1.15-1.21]	Illumina [~ 11500000] (imputed)	N
15	rs2736099	0.965123	5	1279790	rs10069690	0.822749	Breast Cancer in BRCA1 mutation carriers	43088	29058716	Milne RL	43031	Nat Genet	www.ncbi.nlm.nih.gov/pubmed/29058716	Identification of ten variants associated with risk of estrogen-receptor-negative breast cancer.	7,784 European ancestry carrier cases, 7,782 European ancestry carrier controls	1,630 European ancestry carrier cases, 1,712 European ancestry carrier controls	5p15.33	TERT	TERT			ENSG00000164362	NA	NA	rs10069690-T	rs10069690	0	10069690	intron_variant	0	0.26	4E-16	15.3979		1.18	[1.14-1.23]	Illumina [~ 11500000] (imputed)	N
15	rs2736099	0.965123	5	1279790	rs10069690	0.822749	Breast cancer	43069	29059683	Michailidou K	43031	Nature	www.ncbi.nlm.nih.gov/pubmed/29059683	Association analysis identifies 65 new breast cancer risk loci.	76,192 European ancestry cases, 63,082 European ancestry controls	46,785 European ancestry cases, 42,892 European ancestry controls, 14,068 East Asian ancestry cases, 13,104 East Asian ancestry controls	5p15.33	TERT	TERT			ENSG00000164362	NA	NA	rs10069690-T	rs10069690	0	10069690	intron_variant	0	0.26	8E-17	16.0969	(EA)	1.06	[1.04-1.08] (Oncoarray)	Illumina [~ 11800000] (imputed)	N
15	rs2736099	0.965123	5	1279790	rs10069690	0.822749	Glioma	43301	29743610	Ostrom QT	43229	Sci Rep	www.ncbi.nlm.nih.gov/pubmed/29743610	Sex-specific glioma genome-wide association study identifies new risk locus at 3p21.31 in females, and finds sex-differences in risk at 8q24.21.	4,831 European ancestry male cases, 3,206 European ancestry female cases, 5,216 European ancestry male controls, 5,470 European ancestry female controls	NA	5p15.33	TERT	TERT			ENSG00000164362	NA	NA	rs10069690-T	rs10069690	0	10069690	intron_variant	0	NR	8E-31	30.0969	(males)	1.49	[1.39-1.60]	Affymetrix, Illumina [NR] (imputed)	N
15	rs2736099	0.965123	5	1279790	rs10069690	0.822749	Glioblastoma	43301	29743610	Ostrom QT	43229	Sci Rep	www.ncbi.nlm.nih.gov/pubmed/29743610	Sex-specific glioma genome-wide association study identifies new risk locus at 3p21.31 in females, and finds sex-differences in risk at 8q24.21.	2,835 European ancestry male cases, 1,682 European ancestry female cases, 5,216 European ancestry male controls, 5,470 European ancestry female controls	NA	5p15.33	TERT	TERT			ENSG00000164362	NA	NA	rs10069690-T	rs10069690	0	10069690	intron_variant	0	NR	3E-35	34.5229	(males)	1.64	[1.52-1.78]	Affymetrix, Illumina [NR] (imputed)	N
15	rs2736099	0.965123	5	1279790	rs10069690	0.822749	Non-glioblastoma glioma	43301	29743610	Ostrom QT	43229	Sci Rep	www.ncbi.nlm.nih.gov/pubmed/29743610	Sex-specific glioma genome-wide association study identifies new risk locus at 3p21.31 in females, and finds sex-differences in risk at 8q24.21.	1,716 European ancestry male cases, 1,320 European ancestry female cases, 5,216 European ancestry male controls, 5,470 European ancestry female controls	NA	5p15.33	TERT	TERT			ENSG00000164362	NA	NA	rs10069690-C	rs10069690	0	10069690	intron_variant	0	NR	1E-6	6	(males)	1.27	[1.15-1.40]	Affymetrix, Illumina [NR] (imputed)	N
15	rs2736099	0.965123	5	1279790	rs10069690	0.822749	Breast cancer	44550	32139696	Shu X	43895	Nat Commun	www.ncbi.nlm.nih.gov/pubmed/32139696	Identification of novel breast cancer susceptibility loci in meta-analyses conducted among Asian and European descendants.	24,206 East Asian ancestry cases, 24,775 East Asian ancestry controls, 122,977 European ancestry cases, 105,974 European ancestry controls	10,829 East Asian ancestry cases, 10,996 East Asian ancestry controls, 5,958 Asian ancestry cases, 5,684 Asian ancestry controls	5p15.33		TERT			ENSG00000164362	NA	NA	rs10069690-T	rs10069690	0	10069690	intron_variant	0	NR	2E-20	19.699		1.06	[1.05-1.08]	Affymetrix, Illumina [NR] (imputed)	N
15	rs2736099	0.965123	5	1279790	rs10069690	0.822749	Glioma	43301	29743610	Ostrom QT	43229	Sci Rep	www.ncbi.nlm.nih.gov/pubmed/29743610	Sex-specific glioma genome-wide association study identifies new risk locus at 3p21.31 in females, and finds sex-differences in risk at 8q24.21.	4,831 European ancestry male cases, 3,206 European ancestry female cases, 5,216 European ancestry male controls, 5,470 European ancestry female controls	NA	5p15.33	TERT	TERT			ENSG00000164362	NA	NA	rs10069690-T	rs10069690	0	10069690	intron_variant	0	NR	5E-20	19.301	(females)	1.45	[1.34-1.57]	Affymetrix, Illumina [NR] (imputed)	N
15	rs2736099	0.965123	5	1279790	rs10069690	0.822749	Non-glioblastoma glioma	43301	29743610	Ostrom QT	43229	Sci Rep	www.ncbi.nlm.nih.gov/pubmed/29743610	Sex-specific glioma genome-wide association study identifies new risk locus at 3p21.31 in females, and finds sex-differences in risk at 8q24.21.	1,716 European ancestry male cases, 1,320 European ancestry female cases, 5,216 European ancestry male controls, 5,470 European ancestry female controls	NA	5p15.33	TERT	TERT			ENSG00000164362	NA	NA	rs10069690-T	rs10069690	0	10069690	intron_variant	0	NR	2E-6	5.69897	(females)	1.31	[1.17-1.46]	Affymetrix, Illumina [NR] (imputed)	N
15	rs2736099	0.965123	5	1279790	rs10069690	0.822749	Glioblastoma	43301	29743610	Ostrom QT	43229	Sci Rep	www.ncbi.nlm.nih.gov/pubmed/29743610	Sex-specific glioma genome-wide association study identifies new risk locus at 3p21.31 in females, and finds sex-differences in risk at 8q24.21.	2,835 European ancestry male cases, 1,682 European ancestry female cases, 5,216 European ancestry male controls, 5,470 European ancestry female controls	NA	5p15.33	TERT	TERT			ENSG00000164362	NA	NA	rs10069690-T	rs10069690	0	10069690	intron_variant	0	NR	6E-22	21.2218	(females)	1.6	[1.45-1.76]	Affymetrix, Illumina [NR] (imputed)	N
15	rs2736099	0.965123	5	1279790	rs10069690	0.822749	Breast cancer	42814	28171663	Huo D	42617	Hum Mol Genet	www.ncbi.nlm.nih.gov/pubmed/28171663	Genome-wide association studies in women of African ancestry identified 3q26.21 as a novel susceptibility locus for oestrogen receptor negative breast cancer.	3962 African American cases, 711 African ancestry cases, 4,150 African ancestry controls, 624 African ancestry controls	1,984 African American cases, 2,939 African American controls	5p15.33	TERT	TERT			ENSG00000164362	NA	NA	rs10069690-T	rs10069690	0	10069690	intron_variant	0	0.6	5E-6	5.30103		1.13	[1.07-1.19]	Illumina [16147413] (imputed)	N
15	rs2736099	0.965123	5	1279790	rs10069690	0.822749	Breast cancer (estrogen-receptor negative)	42814	28171663	Huo D	42617	Hum Mol Genet	www.ncbi.nlm.nih.gov/pubmed/28171663	Genome-wide association studies in women of African ancestry identified 3q26.21 as a novel susceptibility locus for oestrogen receptor negative breast cancer.	1349 African American cases, 42 African ancestry cases, 4,150 African American controls, 624 African ancestry controls	573 African American cases, 2,939 African American controls	5p15.33	TERT	TERT			ENSG00000164362	NA	NA	rs10069690-T	rs10069690	0	10069690	intron_variant	0	0.6	2E-10	9.69897		1.3	[1.20-1.41]	Illumina [16147413] (imputed)	N
15	rs2736099	0.965123	5	1279790	rs10069690	0.822749	Chronic lymphocytic leukemia or systemic lupus erythematosus	43728	31407831	Din L	43690	Genet Epidemiol	www.ncbi.nlm.nih.gov/pubmed/31407831	Genetic overlap between autoimmune diseases and non-Hodgkin lymphoma subtypes.	2,492 European ancestry chronic lymphocytic leukemia cases, 7,219 European ancestry systemic lupus erythematosus cases, 23,144 European ancestry controls	NA	5p15.33	TERT	TERT			ENSG00000164362	NA	NA	rs10069690-T	rs10069690	0	10069690	intron_variant	0	NR	5E-9	8.30103		1.1573		Illumina [~ 600000] (imputed)	N
15	rs2736099	0.965123	5	1279790	rs10069690	0.822749	Breast cancer (estrogen-receptor negative, progesterone-receptor negative, and human epidermal growth factor-receptor negative)	41849	24325915	Purrington KS	41617	Carcinogenesis	www.ncbi.nlm.nih.gov/pubmed/24325915	Genome-wide association study identifies 25 known breast cancer susceptibility loci as risk factors for triple-negative breast cancer.	1,529 European ancestry cases, 3,399 European ancestry controls	2,148 European ancestry cases, 1,309 European ancestry controls	5p15.33	TERT	TERT			ENSG00000164362	NA	NA	rs10069690-A	rs10069690	0	10069690	intron_variant	0		1E-7	7		1.24	[1.14-1.34]	Illumina [NR] (imputed)	N
15	rs2736099	0.965123	5	1279790	rs10069690	0.822749	Breast cancer	40871	22037553	Haiman CA	40846	Nat Genet	www.ncbi.nlm.nih.gov/pubmed/22037553	A common variant at the TERT-CLPTM1L locus is associated with estrogen receptor-negative breast cancer.	1,004 African American cases, 2,745 African American controls,1,718 European ancestry cases, 3,670 European ancestry controls	2,292 European ancestry cases, 16,901 European ancestry controls	5p15.33	TERT	TERT			ENSG00000164362	NA	NA	rs10069690-T	rs10069690	0	10069690	intron_variant	0	0.26	1E-10	10		1.18	[1.13-1.25]	Illumina [3154485] (imputed)	N
15	rs2736099	0.965123	5	1279790	rs10069690	0.822749	Non-glioblastoma glioma	42655	26424050	Kinnersley B	42278	Nat Commun	www.ncbi.nlm.nih.gov/pubmed/26424050	Genome-wide association study identifies multiple susceptibility loci for glioma.	2,364 Northern European ancestry cases, 7,435 Northern European ancestry controls	up to 1,490 European ancestry cases, up to 1,723 European ancestry controls	5p15.33	NR	TERT			ENSG00000164362	NA	NA	rs10069690-T	rs10069690	0	10069690	intron_variant	0		8E-7	6.09691		1.25	[1.15-1.37]	Illumina [at least 8427548] (imputed)	N
15	rs2736099	0.965123	5	1279790	rs10069690	0.822749	Glioma	42655	26424050	Kinnersley B	42278	Nat Commun	www.ncbi.nlm.nih.gov/pubmed/26424050	Genome-wide association study identifies multiple susceptibility loci for glioma.	1,783 Northern European ancestry glioblastoma cases, 2,364 Northern European ancestry non-glioblastoma cases, 7,435 Northern European ancestry controls	1,490 European ancestry cases, 1,723 European ancestry control	5p15.33	NR	TERT			ENSG00000164362	NA	NA	rs10069690-T	rs10069690	0	10069690	intron_variant	0	NR	4E-20	19.3979		1.4	[1.30-1.50]	Illumina [at least 8427548] (imputed)	N
15	rs2736099	0.965123	5	1279790	rs10069690	0.822749	Breast cancer	43053	25751625	Michailidou K	42095	Nat Genet	www.ncbi.nlm.nih.gov/pubmed/25751625	Genome-wide association analysis of more than 120,000 individuals identifies 15 new susceptibility loci for breast cancer.	15,748 European ancestry cases, 18,084 European ancestry controls	46,785 European ancestry cases, 42,892 European ancestry controls	5p15.33	NR	TERT			ENSG00000164362	NA	NA	rs10069690-T	rs10069690	0	10069690	intron_variant	0	0.26	1E-8	8		1.06	[1.04-1.09]	Affymetrix, Illumina [~ 11600000] (imputed)	N
15	rs2736099	0.965123	5	1279790	rs10069690	0.822749	Breast cancer	43524	25751625	Michailidou K	42095	Nat Genet	www.ncbi.nlm.nih.gov/pubmed/25751625	Genome-wide association analysis of more than 120,000 individuals identifies 15 new susceptibility loci for breast cancer.	46,785 European ancestry cases, 42,892 European ancestry controls	NA	5p15.33	NR	TERT			ENSG00000164362	NA	NA	rs10069690-T	rs10069690	0	10069690	intron_variant	0	0.26	2E-8	7.69897		1.06	[1.04-1.09]	Affymetrix, Illumina [~ 14000000] (imputed)	N
15	rs2736099	0.965123	5	1279790	rs10069690	0.822749	Breast cancer	41529	23535729	Michailidou K	41365	Nat Genet	www.ncbi.nlm.nih.gov/pubmed/23535729	Large-scale genotyping identifies 41 new loci associated with breast cancer risk.	10,052 European ancestry cases, 12,575 European ancestry controls	45,290 European ancestry cases, 41,880 European ancestry controls	5p15.33	TERT	TERT			ENSG00000164362	NA	NA	rs10069690-T	rs10069690	0	10069690	intron_variant	0	0.26	7E-9	8.1549		1.06	[1.04-1.09]	Affymetrix, Illumina [~ 2600000] (imputed)	N
15	rs2736099	0.965123	5	1279790	rs10069690	0.822749	Breast cancer	41529	23535733	Garcia-Closas M	41365	Nat Genet	www.ncbi.nlm.nih.gov/pubmed/23535733	Genome-wide association studies identify four ER negative-specific breast cancer risk loci.	4,193 European ancestry cases, 35,194 European ancestry controls	6,514 European ancestry cases, 41,455 European ancestry controls	5p15.33	TERT	TERT			ENSG00000164362	NA	NA	rs10069690-T	rs10069690	0	10069690	intron_variant	0	0.321	5E-12	11.301		1.15	[1.11-1.20]	Illumina [NR]	N
15	rs2736099	0.965123	5	1279790	rs10069690	0.822749	Uterine fibroids	43392	30194396	Rafnar T	43350	Nat Commun	www.ncbi.nlm.nih.gov/pubmed/30194396	Variants associating with uterine leiomyoma highlight genetic background shared by various cancers and hormone-related traits.	16,595 European ancestry cases, 523,330 European ancestry controls	NA	5p15.33	TERT	TERT			ENSG00000164362	NA	NA	rs10069690-T	rs10069690	0	10069690	intron_variant	0	0.25878	4E-18	17.3979		1.12	[1.1-1.15]	Affymetrix, Illumina [43421991] (imputed)	N
15	rs2736099	0.965123	5	1279790	rs10069690	0.822749	Sex hormone-binding globulin levels adjusted for BMI	44179	32042192	Ruth KS	43871	Nat Med	www.ncbi.nlm.nih.gov/pubmed/32042192	Using human genetics to understand the disease impacts of testosterone in men and women.	180,094 European ancestry men	NA	5p15.33	NR	TERT			ENSG00000164362	NA	NA	rs10069690-C	rs10069690	0	10069690	intron_variant	0	0.741932	4E-8	7.39794		0.00704007	[0.0045-0.0096] unit increase	Affymetrix [16582621] (imputed)	N
15	rs2736099	0.965123	5	1279790	rs10069690	0.822749	Sex hormone-binding globulin levels	44179	32042192	Ruth KS	43871	Nat Med	www.ncbi.nlm.nih.gov/pubmed/32042192	Using human genetics to understand the disease impacts of testosterone in men and women.	180,726 European ancestry men	NA	5p15.33	NR	TERT			ENSG00000164362	NA	NA	rs10069690-C	rs10069690	0	10069690	intron_variant	0	0.741932	9E-7	6.04576		0.00662534	[0.0039-0.0094] unit increase	Affymetrix [16582614] (imputed)	N
15	rs2736099	0.965123	5	1279790	rs10069690	0.822749	Systolic blood pressure	43433	30224653	Evangelou E	43360	Nat Genet	www.ncbi.nlm.nih.gov/pubmed/30224653	Genetic analysis of over 1 million people identifies 535 new loci associated with blood pressure traits.	757,601 European ancestry individuals	249,262 European ancestry individuals	5p15.33	TERT	TERT			ENSG00000164362	NA	NA	rs10069690-T	rs10069690	0	10069690	intron_variant	0	0.2591	4E-21	20.3979		0.2735	[0.22-0.33] mmHg increase	Affymetrix, Illumina [~ 7100000] (imputed)	N
15	rs2736099	0.965123	5	1279790	rs10069690	0.822749	Glioblastoma (age-stratified)	43405	30152087	Ostrom QT	43339	Int J Cancer	www.ncbi.nlm.nih.gov/pubmed/30152087	Age-specific genome-wide association study in glioblastoma identifies increased proportion of 'lower grade glioma'-like features associated with younger age.	1,533 cases diagnosed below median age, 1,476 cases diagnosed at median age, 1,503 cases diagnosed above median age, 10,582 controls,	NA	5p15.33	TERT	TERT			ENSG00000164362	NA	NA	rs10069690-T	rs10069690	0	10069690	intron_variant	0	NR	5E-31	30.301	(Above median age-at-diagnosis)	1.72	[1.57-1.89]	NR [NR] (imputed)	N
15	rs2736099	0.965123	5	1279790	rs10069690	0.822749	Glioblastoma (age-stratified)	43405	30152087	Ostrom QT	43339	Int J Cancer	www.ncbi.nlm.nih.gov/pubmed/30152087	Age-specific genome-wide association study in glioblastoma identifies increased proportion of 'lower grade glioma'-like features associated with younger age.	1,533 cases diagnosed below median age, 1,476 cases diagnosed at median age, 1,503 cases diagnosed above median age, 10,582 controls,	NA	5p15.33	TERT	TERT			ENSG00000164362	NA	NA	rs10069690-T	rs10069690	0	10069690	intron_variant	0	NR	4E-18	17.3979	(Below median age-at-diagnosis)	1.51	[1.38-1.66]	NR [NR] (imputed)	N
15	rs2736099	0.965123	5	1279790	rs10069690	0.822749	Glioblastoma (age-stratified)	43405	30152087	Ostrom QT	43339	Int J Cancer	www.ncbi.nlm.nih.gov/pubmed/30152087	Age-specific genome-wide association study in glioblastoma identifies increased proportion of 'lower grade glioma'-like features associated with younger age.	1,533 cases diagnosed below median age, 1,476 cases diagnosed at median age, 1,503 cases diagnosed above median age, 10,582 controls,	NA	5p15.33	TERT	TERT			ENSG00000164362	NA	NA	rs10069690-T	rs10069690	0	10069690	intron_variant	0	NR	4E-33	32.3979	(Median age-at-diagnosis)	1.78	[1.62-1.95]	NR [NR] (imputed)	N
15	rs2736099	0.965123	5	1279790	rs10069690	0.822749	Diastolic blood pressure	44797	35762941	Plotnikov D	44713	Invest Ophthalmol Vis Sci	www.ncbi.nlm.nih.gov/pubmed/35762941	High Blood Pressure and Intraocular Pressure: A Mendelian Randomization Study.	526,001 European ancestry individuals	NA	5p15.33		TERT			ENSG00000164362	NA	NA	rs10069690-T	rs10069690	0	10069690	intron_variant	0	NR	2E-9	8.69897		0.1558	[0.11-0.21] unit increase	NR [NR] (imputed)	N
15	rs2736099	0.965123	5	1279790	rs10069690	0.822749	Sex hormone-binding globulin levels	44376	33462484	Sinnott-Armstrong N	44214	Nat Genet	www.ncbi.nlm.nih.gov/pubmed/33462484	Genetics of 35 blood and urine biomarkers in the UK Biobank.	310,323 European ancestry individuals, 5,523 African ancestry individuals, 6,638 South Asian ancestry individuals	NA	5p15.33	NR	TERT			ENSG00000164362	NA	NA	rs10069690-T	rs10069690	0	10069690	intron_variant	0	NR	2E-9	8.69897		0.017	[0.012-0.022] unit decrease	Affymetrix [9000000] (imputed)	N
15	rs2736099	0.965123	5	1279790	rs10069690	0.822749	Serum total protein level	44376	33462484	Sinnott-Armstrong N	44214	Nat Genet	www.ncbi.nlm.nih.gov/pubmed/33462484	Genetics of 35 blood and urine biomarkers in the UK Biobank.	313,032 European ancestry individuals, 5,573 African ancestry individuals, 6,687 South Asian ancestry individuals	NA	5p15.33	NR	TERT			ENSG00000164362	NA	NA	rs10069690-T	rs10069690	0	10069690	intron_variant	0	NR	3E-13	12.5229		0.0206	[0.015-0.026] unit decrease	Affymetrix [9000000] (imputed)	N
15	rs2736099	0.965123	5	1279790	rs10069690	0.822749	Prostate cancer	44488	34290314	Brandes N	44398	Sci Rep	www.ncbi.nlm.nih.gov/pubmed/34290314	Genetic association studies of alterations in protein function expose recessive effects on cancer predisposition.	7,438 White British ancestry cases, 118,206 White British ancestry controls	NA	5p15.33		TERT			ENSG00000164362	NA	NA	rs10069690-?	rs10069690	0	10069690	intron_variant	0	NR	3E-10	9.52288		0.88005	[0.84-0.92]	NR [680312]	N
15	rs2736099	0.965123	5	1279790	rs10069690	0.822749	Non-albumin protein levels	44376	33462484	Sinnott-Armstrong N	44214	Nat Genet	www.ncbi.nlm.nih.gov/pubmed/33462484	Genetics of 35 blood and urine biomarkers in the UK Biobank.	313,032 European ancestry individuals, 5,573 African ancestry individuals, 6,687 South Asian ancestry individuals	NA	5p15.33	NR	TERT			ENSG00000164362	NA	NA	rs10069690-T	rs10069690	0	10069690	intron_variant	0	NR	4E-31	30.3979		0.0329	[0.027-0.038] unit decrease	Affymetrix [9000000] (imputed)	N
15	rs2736099	0.965123	5	1279790	rs10069690	0.822749	Systolic blood pressure	43504	30595370	Kichaev G	43461	Am J Hum Genet	www.ncbi.nlm.nih.gov/pubmed/30595370	Leveraging Polygenic Functional Enrichment to Improve GWAS Power.	approximately 422,000 European ancestry individuals	NA	5p15.33		TERT			ENSG00000164362	NA	NA	rs10069690-?	rs10069690	0	10069690	intron_variant	0	NR	3E-12	11.5229		NA		NR [~ 8900000] (imputed)	N
15	rs2736099	0.965123	5	1279790	rs10069690	0.822749	Uterine leiomyoma or breast cancer (pleiotropy)	44812	35803233	Wu X	44743	Am J Hum Genet	www.ncbi.nlm.nih.gov/pubmed/35803233	Investigating the shared genetic architecture of uterine leiomyoma and breast cancer: A genome-wide cross-trait analysis.	35,474 European ancestry UL cases, 133,384 European ancestry BC cases, 381,294 European ancestry controls	NA	5p15.33		TERT			ENSG00000164362	NA	NA	rs10069690-T	rs10069690	0	10069690	intron_variant	0	NR	2E-42	41.699		NA		NR [8170973] (imputed)	N
15	rs2736099	0.965123	5	1279790	rs10069690	0.822749	Systolic blood pressure	44797	35762941	Plotnikov D	44713	Invest Ophthalmol Vis Sci	www.ncbi.nlm.nih.gov/pubmed/35762941	High Blood Pressure and Intraocular Pressure: A Mendelian Randomization Study.	526,001 European ancestry individuals	NA	5p15.33		TERT			ENSG00000164362	NA	NA	rs10069690-T	rs10069690	0	10069690	intron_variant	0	NR	2E-13	12.699		0.3331	[0.24-0.42] unit increase	NR [NR] (imputed)	N
15	rs2736099	0.965123	5	1279790	rs10069690	0.822749	Albumin levels	44678	35213538	Richardson TG	44617	PLoS Biol	www.ncbi.nlm.nih.gov/pubmed/35213538	Characterising metabolomic signatures of lipid-modifying therapies through drug target mendelian randomisation.	115,064 European ancestry individuals	NA	5p15.33		TERT			ENSG00000164362	NA	NA	rs10069690-C	rs10069690	0	10069690	intron_variant	0	0.741048	4E-8	7.39794		0.0258387	[0.017-0.035] unit decrease	NR [11722792] (imputed)	N
15	rs2736099	0.965123	5	1279790	rs10069690	0.822749	Uterine fibroids	44544	34594039	Sakaue S	44469	Nat Genet	www.ncbi.nlm.nih.gov/pubmed/34594039	A cross-population atlas of genetic associations for 220 human phenotypes.	21,024 European ancestry cases, 237,694 European ancestry controls, 14,475 East Asian ancestry cases, 65,733 East Asian ancestry controls	NA	5p15.33		TERT			ENSG00000164362	NA	NA	rs10069690-T	rs10069690	0	10069690	intron_variant	0	NR	2E-34	33.699		0.1226	[0.1-0.14] unit increase	Affymetrix, Illumina [25795146] (imputed)	N
15	rs2736099	0.965123	5	1279790	rs10069690	0.822749	Pulmonary fibrosis	44544	34594039	Sakaue S	44469	Nat Genet	www.ncbi.nlm.nih.gov/pubmed/34594039	A cross-population atlas of genetic associations for 220 human phenotypes.	1,566 European ancestry cases, 467,560 European ancestry controls, 126 East Asian ancestry cases, 176,974 East Asian ancestry controls	NA	5p15.33		TERT			ENSG00000164362	NA	NA	rs10069690-T	rs10069690	0	10069690	intron_variant	0	NR	2E-14	13.699		0.306	[0.23-0.38] unit decrease	Affymetrix, Illumina [25843031] (imputed)	N
15	rs2736099	0.965123	5	1279790	rs10069690	0.822749	Serum total protein level	44544	34594039	Sakaue S	44469	Nat Genet	www.ncbi.nlm.nih.gov/pubmed/34594039	A cross-population atlas of genetic associations for 220 human phenotypes.	314,921 European ancestry individuals, 133,321 East Asian ancestry individuals	NA	5p15.33		TERT			ENSG00000164362	NA	NA	rs10069690-T	rs10069690	0	10069690	intron_variant	0	NR	2E-15	14.699		0.0196	[0.015-0.025] unit decrease	Affymetrix, Illumina [20536782] (imputed)	N
15	rs2736099	0.965123	5	1279790	rs10069690	0.822749	Systolic blood pressure	44544	34594039	Sakaue S	44469	Nat Genet	www.ncbi.nlm.nih.gov/pubmed/34594039	A cross-population atlas of genetic associations for 220 human phenotypes.	340,159 European ancestry individuals, 145,505 East Asian ancestry individuals	NA	5p15.33		TERT			ENSG00000164362	NA	NA	rs10069690-T	rs10069690	0	10069690	intron_variant	0	NR	2E-9	8.69897		0.0133	[0.009-0.0176] unit increase	Affymetrix, Illumina [20537302] (imputed)	N
15	rs2736099	0.965123	5	1279790	rs10069690	0.822749	Mean arterial pressure	44544	34594039	Sakaue S	44469	Nat Genet	www.ncbi.nlm.nih.gov/pubmed/34594039	A cross-population atlas of genetic associations for 220 human phenotypes.	360,863 European ancestry individuals, 145,502 East Asian ancestry individuals	NA	5p15.33		TERT			ENSG00000164362	NA	NA	rs10069690-T	rs10069690	0	10069690	intron_variant	0	NR	5E-9	8.30103		0.0131	[0.0088-0.0174] unit increase	Affymetrix, Illumina [20537389] (imputed)	N
36	rs7172947	0.971847	15	40878474	rs12437696	0.822469	Waist-hip ratio	43773	30239722	Pulit SL	43357	Hum Mol Genet	www.ncbi.nlm.nih.gov/pubmed/30239722	Meta-analysis of genome-wide association studies for body fat distribution in 694,649 individuals of European ancestry.	381,152 European female individuals	NA	15q15.1	NR	Metazoa_SRP - KNL1	ENSG00000273566	ENSG00000137812		525	7744	rs12437696-A	rs12437696	0	12437696	intergenic_variant	1	0.5109	2E-9	8.69897		0.0118	[0.0079-0.0157] unit increase	NR [~ 27400000] (imputed)	N
36	rs7172947	0.971847	15	40878474	rs12437696	0.822469	Red cell distribution width	44092	32888494	Vuckovic D	44075	Cell	www.ncbi.nlm.nih.gov/pubmed/32888494	The Polygenic and Monogenic Basis of Blood Traits and Diseases.	408,112 British individuals	NA	15q15.1		Metazoa_SRP - KNL1	ENSG00000273566	ENSG00000137812		525	7744	rs12437696-G	rs12437696	0	12437696	intergenic_variant	1	0.485225	8E-21	20.0969		0.020752	[0.016-0.025] unit decrease	Affymetrix [93095623] (imputed)	N
36	rs7172947	0.971847	15	40878474	rs12437696	0.822469	Red cell distribution width	43504	30595370	Kichaev G	43461	Am J Hum Genet	www.ncbi.nlm.nih.gov/pubmed/30595370	Leveraging Polygenic Functional Enrichment to Improve GWAS Power.	approximately 445,000 European ancestry individuals	NA	15q15.1		Metazoa_SRP - KNL1	ENSG00000273566	ENSG00000137812		525	7744	rs12437696-?	rs12437696	0	12437696	intergenic_variant	1	NR	8E-25	24.0969		NA		NR [~ 8900000] (imputed)	N
20	rs3117333	0.925786	6	28482917	rs13191038	0.821772	Urinary tract infection frequency	43070	28928442	Tian C	42997	Nat Commun	www.ncbi.nlm.nih.gov/pubmed/28928442	Genome-wide association and HLA region fine-mapping studies identify susceptibility loci for multiple common infections.	35,000 European ancestry cases, 33,478 European ancestry controls	NA	6p22.1	NR	GPX6			ENSG00000198704	NA	NA	rs13191038-?	rs13191038	0	13191038	intron_variant	0	NR	5E-6	5.30103		0.058	[0.033-0.083] unit increase	Illumina [at least 560000] (imputed)	N
20	rs3117333	0.925786	6	28482917	rs13191038	0.821772	Depression (broad)	43300	29662059	Howard DM	43206	Nat Commun	www.ncbi.nlm.nih.gov/pubmed/29662059	Genome-wide association study of depression phenotypes in UK Biobank identifies variants in excitatory synaptic pathways.	113,769 British ancestry cases, 208,811 British ancestry controls	NA	6p22.1	NR	GPX6			ENSG00000198704	NA	NA	rs13191038-C	rs13191038	0	13191038	intron_variant	0	0.1101	4E-12	11.3979		0.0131	[0.0094-0.0168] unit decrease	NR [7666894] (imputed)	N
20	rs3117333	0.925786	6	28482917	rs13191038	0.821772	Total lipid levels in HDL	44678	35213538	Richardson TG	44617	PLoS Biol	www.ncbi.nlm.nih.gov/pubmed/35213538	Characterising metabolomic signatures of lipid-modifying therapies through drug target mendelian randomisation.	115,082 European ancestry individuals	NA	6p22.1		GPX6			ENSG00000198704	NA	NA	rs13191038-T	rs13191038	0	13191038	intron_variant	0	0.886309	5E-8	7.30103		0.0317288	[0.02-0.043] unit increase	NR [11722792] (imputed)	N
20	rs1225595	0.942876	6	28191288	rs35656932	0.821698	Major depressive disorder or stress-related disorder	44509	34634379	Mei L	44477	Prog Neuropsychopharmacol Biol Psychiatry	www.ncbi.nlm.nih.gov/pubmed/34634379	Overlapping common genetic architecture between major depressive disorders and anxiety and stress-related disorders.	16,823 European ancestry cases, 25,632 European ancestry controls, 12,665 European ancestry cases, 19,225 European ancestry controls	NA	6p22.1		TOB2P1 - ZSCAN9	ENSG00000176933	ENSG00000137185		4876	1376	rs35656932-?	rs35656932	0	35656932	intergenic_variant	1	NR	2E-8	7.69897		NA		NR [NR]	N
39	rs12945855	0.949485	17	15965863	rs11652025	0.821435	Body mass index	44544	34594039	Sakaue S	44469	Nat Genet	www.ncbi.nlm.nih.gov/pubmed/34594039	A cross-population atlas of genetic associations for 220 human phenotypes.	359,983 European ancestry individuals, 163,835 East Asian ancestry individuals	NA	17p12		NCOR1			ENSG00000141027	NA	NA	rs11652025-G	rs11652025	0	11652025	intron_variant	0	NR	2E-9	8.69897		0.0125	[0.0084-0.0166] unit increase	Affymetrix, Illumina [20538802] (imputed)	N
20	rs3117333	0.925786	6	28630691	rs13194504	0.819885	Depression (broad)	43300	29662059	Howard DM	43206	Nat Commun	www.ncbi.nlm.nih.gov/pubmed/29662059	Genome-wide association study of depression phenotypes in UK Biobank identifies variants in excitatory synaptic pathways.	113,769 British ancestry cases, 208,811 British ancestry controls	NA	6p22.1	NR	LINC00533 - RPSAP2	ENSG00000249032	ENSG00000249814		13848	69103	rs13194504-A	rs13194504	0	13194504	intergenic_variant	1	0.1122	1E-11	11		0.0127	[0.009-0.0164] unit decrease	NR [7666894] (imputed)	N
20	rs3117333	0.925786	6	28630691	rs13194504	0.819885	Inguinal hernia	44788	34382107	Wei J	44419	Hernia	www.ncbi.nlm.nih.gov/pubmed/34382107	Identification of fifty-seven novel loci for abdominal wall hernia development and their biological and clinical implications: results from the UK Biobank.	13,047 European ancestry cases, 262,499 European ancestry controls	4,450 European ancestry cases, 87,398 European ancestry controls	6p22.1		LINC00533 - RPSAP2	ENSG00000249032	ENSG00000249814		13848	69103	rs13194504-G	rs13194504	0	13194504	intergenic_variant	1	0.88	1E-9	9		1.12		Affymetrix [8568156] (imputed)	N
20	rs3117333	0.925786	6	28576143	rs4947336	0.819884	Inguinal hernia	44788	34382107	Wei J	44419	Hernia	www.ncbi.nlm.nih.gov/pubmed/34382107	Identification of fifty-seven novel loci for abdominal wall hernia development and their biological and clinical implications: results from the UK Biobank.	13,047 European ancestry cases, 262,499 European ancestry controls	4,450 European ancestry cases, 87,398 European ancestry controls	6p22.1		ZBED9, ZBED9			ENSG00000232040, ENSG00000248496	NA	NA	rs4947336-T	rs4947336	0	4947336	intron_variant	0	0.88	2E-9	8.69897		1.12		Affymetrix [8568156] (imputed)	N
20	rs3117333	0.925786	6	28576143	rs4947336	0.819884	Aniseed liking	44777	35585065	May-Wilson S	44699	Nat Commun	www.ncbi.nlm.nih.gov/pubmed/35585065	Large-scale GWAS of food liking reveals genetic determinants and genetic correlations with distinct neurophysiological traits.	152,087 European ancestry individuals	NA	6p22.1		ZBED9, ZBED9			ENSG00000232040, ENSG00000248496	NA	NA	rs4947336-A	rs4947336	0	4947336	intron_variant	0	0.1163	1E-17	17		0.04848	[0.037-0.06] unit decrease	Affymetrix [11353280] (imputed)	N
20	rs3117333	0.925786	6	28576143	rs4947336	0.819884	Apolipoprotein A1 levels	44678	35213538	Richardson TG	44617	PLoS Biol	www.ncbi.nlm.nih.gov/pubmed/35213538	Characterising metabolomic signatures of lipid-modifying therapies through drug target mendelian randomisation.	115,082 European ancestry individuals	NA	6p22.1		ZBED9, ZBED9			ENSG00000232040, ENSG00000248496	NA	NA	rs4947336-T	rs4947336	0	4947336	intron_variant	0	0.884785	7E-9	8.1549		0.0342005	[0.023-0.046] unit increase	NR [11722792] (imputed)	N
20	rs3117333	0.925786	6	28576143	rs4947336	0.819884	Phosphoglycerides levels	44678	35213538	Richardson TG	44617	PLoS Biol	www.ncbi.nlm.nih.gov/pubmed/35213538	Characterising metabolomic signatures of lipid-modifying therapies through drug target mendelian randomisation.	115,006 European ancestry individuals	NA	6p22.1		ZBED9, ZBED9			ENSG00000232040, ENSG00000248496	NA	NA	rs4947336-T	rs4947336	0	4947336	intron_variant	0	0.884789	4E-8	7.39794		0.0336006	[0.022-0.046] unit increase	NR [11722792] (imputed)	N
20	rs3117333	0.925786	6	28314880	rs35016036	0.819807	Oily fish consumption	44020	32066663	Niarchou M	43864	Transl Psychiatry	www.ncbi.nlm.nih.gov/pubmed/32066663	Genome-wide association study of dietary intake in the UK biobank study and its associations with schizophrenia and other traits.	335,576 European ancestry individuals	NA	6p22.1	LRRC16A, SCGN, SLC17A4, SLC17A1	ZSCAN31			ENSG00000235109	NA	NA	rs35016036-?	rs35016036	0	35016036	intron_variant	0	NR	2E-12	11.699		0.0267988	[0.019-0.034] unit increase	Affymetrix [25921788] (imputed)	N
20	rs3117333	0.925786	6	28314880	rs35016036	0.819807	Pork consumption	44020	32066663	Niarchou M	43864	Transl Psychiatry	www.ncbi.nlm.nih.gov/pubmed/32066663	Genome-wide association study of dietary intake in the UK biobank study and its associations with schizophrenia and other traits.	335,576 European ancestry individuals	NA	6p22.1	LRRC16A, SCGN, SLC17A4	ZSCAN31			ENSG00000235109	NA	NA	rs35016036-?	rs35016036	0	35016036	intron_variant	0	NR	2E-12	11.699		0.00403024	[-0.00345-0.01151] unit decrease	Affymetrix [25921788] (imputed)	N
20	rs3117333	0.925786	6	28314880	rs35016036	0.819807	Positive affect	43542	30643256	Baselmans BML	43479	Nat Genet	www.ncbi.nlm.nih.gov/pubmed/30643256	Multivariate genome-wide analyses of the well-being spectrum.	410,603 European ancestry individuals	NA	6p22.1	NR	ZSCAN31			ENSG00000235109	NA	NA	rs35016036-T	rs35016036	0	35016036	intron_variant	0	0.101417467242015	8E-9	8.09691		0.020721	[0.014-0.028] unit decrease	NR [NR]	N
2	rs12732514	0.998096	1	77951460	rs7522356	0.819785	Educational attainment (years of education)	43392	30038396	Lee JJ	43304	Nat Genet	www.ncbi.nlm.nih.gov/pubmed/30038396	Gene discovery and polygenic prediction from a genome-wide association study of educational attainment in 1.1 million individuals.	up to 1,131,881 European ancestry individuals	NA	1p31.1		AK5			ENSG00000154027	NA	NA	rs7522356-T	rs7522356	0	7522356	intron_variant	0	0.4404	7E-10	9.1549	(conditional-joint)	0.0087	[0.006-0.0114] unit increase	Affymetrix, Illumina [10000000] (imputed)	N
2	rs12732514	0.998096	1	77951460	rs7522356	0.819785	Educational attainment	44743	35361970	Okbay A	44651	Nat Genet	www.ncbi.nlm.nih.gov/pubmed/35361970	Polygenic prediction of educational attainment within and between families from genome-wide association analyses in 3 million individuals.	3,037,499 European ancestry individuals	NA	1p31.1		AK5			ENSG00000154027	NA	NA	rs7522356-T	rs7522356	0	7522356	intron_variant	0	0.4429	1E-29	29		0.0119283	[0.0099-0.014] unit increase	Illumina [10675380] (imputed)	N
2	rs12732514	0.998096	1	77951460	rs7522356	0.819785	Noncognitive aspects of educational attainment	44209	33414549	Demange PA	44203	Nat Genet	www.ncbi.nlm.nih.gov/pubmed/33414549	Investigating the genetic architecture of noncognitive skills using GWAS-by-subtraction.	510,795 European ancestry individuals	NA	1p31.1	NR	AK5			ENSG00000154027	NA	NA	rs7522356-G	rs7522356	0	7522356	intron_variant	0	0.484095	1E-9	9		0.0426385	[0.029-0.056] unit decrease	Affymetrix, Illumina, Perlegen [7305956] (imputed)	N
4	rs114525519	0.925106	1	155483786	rs116698232	0.819416	Urea levels	44376	33462484	Sinnott-Armstrong N	44214	Nat Genet	www.ncbi.nlm.nih.gov/pubmed/33462484	Genetics of 35 blood and urine biomarkers in the UK Biobank.	342,286 European ancestry individuals, 6,015 African ancestry individuals, 7,336 South Asian ancestry individuals	NA	1q22	NR	ASH1L			ENSG00000116539	NA	NA	rs116698232-G	rs116698232	0	116698232	intron_variant	0	NR	1E-9	9		0.0516	[0.035-0.068] unit increase	Affymetrix [9000000] (imputed)	N
13	rs1430435	0.969232	3	169081584	rs7617754	0.819016	Mean platelet volume	44092	32888494	Vuckovic D	44075	Cell	www.ncbi.nlm.nih.gov/pubmed/32888494	The Polygenic and Monogenic Basis of Blood Traits and Diseases.	408,112 British individuals	NA	3q26.2	MECOM	MECOM			ENSG00000085276	NA	NA	rs7617754-A	rs7617754	0	7617754	intron_variant	0	0.250609	1E-10	10		0.0164989	[0.011-0.022] unit increase	Affymetrix [93095623] (imputed)	N
46	rs16986308	0.928478	22	28923317	rs2144922	0.818593	Platelet-to-lymphocyte ratio	44543	34469753	Kachuri L	44434	Am J Hum Genet	www.ncbi.nlm.nih.gov/pubmed/34469753	Genetic determinants of blood-cell traits influence susceptibility to childhood acute lymphoblastic leukemia.	234,552 European ancestry individuals	100,478 European ancestry individuals	22q12.1		TTC28			ENSG00000100154	NA	NA	rs2144922-G	rs2144922	0	2144922	intron_variant	0	0.123	1E-13	13		NA		Affymetrix [10369434] (imputed)	N
20	rs1225595	0.942876	6	27819353	rs200988	0.818277	Feeling guilty	43487	29500382	Nagel M	43161	Nat Commun	www.ncbi.nlm.nih.gov/pubmed/29500382	Item-level analyses reveal genetic heterogeneity in neuroticism.	373,380 European ancestry individuals	NA	6p22.1	HIST1H3B	H2BC15			ENSG00000233822	NA	NA	rs200988-T	rs200988	0	200988	intron_variant	0	0.282407	1E-9	9		6.06	z score increase	NR [10847151] (imputed)	N
20	rs1225595	0.942876	6	27819353	rs200988	0.818277	Inguinal hernia	44788	34382107	Wei J	44419	Hernia	www.ncbi.nlm.nih.gov/pubmed/34382107	Identification of fifty-seven novel loci for abdominal wall hernia development and their biological and clinical implications: results from the UK Biobank.	13,047 European ancestry cases, 262,499 European ancestry controls	4,450 European ancestry cases, 87,398 European ancestry controls	6p22.1		H2BC15			ENSG00000233822	NA	NA	rs200988-T	rs200988	0	200988	intron_variant	0	0.73	3E-8	7.52288		1.07		Affymetrix [8568156] (imputed)	N
37	rs368688757	0.969091	16	162240	rs74614704	0.817579	Idiopathic pulmonary fibrosis	44799	35688625	Allen RJ	44722	Thorax	www.ncbi.nlm.nih.gov/pubmed/35688625	Genome-wide association study across five cohorts identifies five novel loci associated with idiopathic pulmonary fibrosis.	4,125 European ancestry cases, 20,464 European ancestry controls	NA	16p13.3		NPRL3			ENSG00000103148	NA	NA	rs74614704-A	rs74614704	0	74614704	intron_variant	0	0.056	3E-12	11.5229		1.49	[1.33-1.67]	Illumina [7554248] (imputed)	N
41	rs80028338	1	17	43370481	rs721579	0.817431	Educational attainment (MTAG)	43416	30038396	Lee JJ	43304	Nat Genet	www.ncbi.nlm.nih.gov/pubmed/30038396	Gene discovery and polygenic prediction from a genome-wide association study of educational attainment in 1.1 million individuals.	1,311,438 European ancestry individuals	NA	17q21.31	Intergenic	MAP3K14			ENSG00000006062	NA	NA	rs721579-T	rs721579	0	721579	intron_variant	0	0.2617	2E-12	11.699	(MTAG)	0.0106	[0.0077-0.0135] unit decrease	Affymetrix, Illumina [7100000] (imputed)	N
41	rs80028338	1	17	43370481	rs721579	0.817431	Educational attainment (years of education)	43392	30038396	Lee JJ	43304	Nat Genet	www.ncbi.nlm.nih.gov/pubmed/30038396	Gene discovery and polygenic prediction from a genome-wide association study of educational attainment in 1.1 million individuals.	up to 1,131,881 European ancestry individuals	NA	17q21.31		MAP3K14			ENSG00000006062	NA	NA	rs721579-T	rs721579	0	721579	intron_variant	0	0.2617	6E-12	11.2218		0.011	[0.0079-0.0141] unit decrease	Affymetrix, Illumina [10000000] (imputed)	N
41	rs80028338	1	17	43370481	rs721579	0.817431	Serum total protein level	44376	33462484	Sinnott-Armstrong N	44214	Nat Genet	www.ncbi.nlm.nih.gov/pubmed/33462484	Genetics of 35 blood and urine biomarkers in the UK Biobank.	313,032 European ancestry individuals, 5,573 African ancestry individuals, 6,687 South Asian ancestry individuals	NA	17q21.31	NR	MAP3K14			ENSG00000006062	NA	NA	rs721579-T	rs721579	0	721579	intron_variant	0	NR	1E-11	11		0.0195	[0.014-0.025] unit decrease	Affymetrix [9000000] (imputed)	N
41	rs80028338	1	17	43370481	rs721579	0.817431	Serum albumin levels	44376	33462484	Sinnott-Armstrong N	44214	Nat Genet	www.ncbi.nlm.nih.gov/pubmed/33462484	Genetics of 35 blood and urine biomarkers in the UK Biobank.	313,032 European ancestry individuals, 5,573 African ancestry individuals, 6,687 South Asian ancestry individuals	NA	17q21.31	NR	MAP3K14			ENSG00000006062	NA	NA	rs721579-T	rs721579	0	721579	intron_variant	0	NR	2E-9	8.69897		0.0171	[0.011-0.023] unit decrease	Affymetrix [9000000] (imputed)	N
20	rs1225595	0.942876	6	27633018	rs9366697	0.817321	Feeling guilty	43487	29500382	Nagel M	43161	Nat Commun	www.ncbi.nlm.nih.gov/pubmed/29500382	Item-level analyses reveal genetic heterogeneity in neuroticism.	373,380 European ancestry individuals	NA	6p22.1	HIST1H4F	RPL8P1 - LINC01012	ENSG00000216676	ENSG00000281706		12414	28796	rs9366697-T	rs9366697	0	9366697	intergenic_variant	1	0.366429	5E-9	8.30103		5.85	z score increase	NR [10847151] (imputed)	N
20	rs1225595	0.942876	6	27633018	rs9366697	0.817321	Sensitivity to environmental stress and adversity	44019	31972866	Nagel M	43853	Acta Psychiatr Scand	www.ncbi.nlm.nih.gov/pubmed/31972866	Genome-wide association study of the sensitivity to environmental stress and adversity (SESA) neuroticism cluster.	351,827 European ancestry individuals	NA	6p22.1	NR	RPL8P1 - LINC01012	ENSG00000216676	ENSG00000281706		12414	28796	rs9366697-C	rs9366697	0	9366697	intergenic_variant	1	NR	2E-8	7.69897		0.01363	NR unit decrease	NR [7259579]	N
13	rs1881966	0.940281	3	169529895	rs67795055	0.817212	Mean corpuscular hemoglobin	44092	32888494	Vuckovic D	44075	Cell	www.ncbi.nlm.nih.gov/pubmed/32888494	The Polygenic and Monogenic Basis of Blood Traits and Diseases.	408,112 British individuals	NA	3q26.2	LRRC34	LRRC34			ENSG00000171757	NA	NA	rs67795055-A	rs67795055	0	67795055	intron_variant	0	0.225049	2E-12	11.699		0.0187885	[0.014-0.024] unit increase	Affymetrix [93095623] (imputed)	N
13	rs1881966	0.940281	3	169529895	rs67795055	0.817212	Mean corpuscular volume	44092	32888494	Vuckovic D	44075	Cell	www.ncbi.nlm.nih.gov/pubmed/32888494	The Polygenic and Monogenic Basis of Blood Traits and Diseases.	408,112 British individuals	NA	3q26.2	LRRC34	LRRC34			ENSG00000171757	NA	NA	rs67795055-A	rs67795055	0	67795055	intron_variant	0	0.225059	6E-11	10.2218		0.0178191	[0.013-0.023] unit increase	Affymetrix [93095623] (imputed)	N
13	rs1881966	0.940281	3	169529895	rs67795055	0.817212	Mean spheric corpuscular volume	44092	32888494	Vuckovic D	44075	Cell	www.ncbi.nlm.nih.gov/pubmed/32888494	The Polygenic and Monogenic Basis of Blood Traits and Diseases.	408,112 British individuals	NA	3q26.2	LRRC34	LRRC34			ENSG00000171757	NA	NA	rs67795055-A	rs67795055	0	67795055	intron_variant	0	0.225277	8E-13	12.0969		0.0193908	[0.014-0.025] unit increase	Affymetrix [93095623] (imputed)	N
13	rs1881966	0.940281	3	169529895	rs67795055	0.817212	Mean corpuscular hemoglobin	43504	30595370	Kichaev G	43461	Am J Hum Genet	www.ncbi.nlm.nih.gov/pubmed/30595370	Leveraging Polygenic Functional Enrichment to Improve GWAS Power.	approximately 443,000 European ancestry individuals	NA	3q26.2		LRRC34			ENSG00000171757	NA	NA	rs67795055-?	rs67795055	0	67795055	intron_variant	0	NR	1E-14	14		NA		NR [~ 8900000] (imputed)	N
13	rs1881966	0.940281	3	169529895	rs67795055	0.817212	Mean corpuscular volume	44512	34104963	Thompson A	44355	Hum Mol Genet	www.ncbi.nlm.nih.gov/pubmed/34104963	Assessing the impact of alcohol consumption on the genetic contribution to mean corpuscular volume.	362,595 British ancestry individuals	NA	3q26.2		LRRC34			ENSG00000171757	NA	NA	rs67795055-C	rs67795055	0	67795055	intron_variant	0	0.776	2E-9	8.69897		0.08	[-0.11--0.05] % decrease	Affymetrix [NR] (imputed)	N
20	rs1225595	0.942876	6	28201531	rs13204012	0.817199	Aerodigestive squamous cell cancer (pleiotropy)	44428	33667223	Lesseur C	44260	PLoS Genet	www.ncbi.nlm.nih.gov/pubmed/33667223	Genome-wide association meta-analysis identifies pleiotropic risk loci for aerodigestive squamous cell cancers.	7,426 European ancestry lung squamous cell carcinoma cases, 5,452 European ancestry oral and oropharynx squamous cell carcinoma cases, 693 European ancestry laryngeal squamous cell carcinoma cases, 316 European ancestry esophageal squamous cell carcinoma cases, 61,961 European ancestry controls	NA	6p22.1	NR	ZSCAN9 - ZKSCAN4	ENSG00000137185	ENSG00000187626		266	7944	rs13204012-A	rs13204012	0	13204012	intergenic_variant	1	0.07	3E-12	11.5229		1.22	[1.16-1.28]	Illumina [8468885] (imputed)	N
20	rs1225595	0.942876	6	28201531	rs13204012	0.817199	Major depressive disorder or stress-related disorder	44509	34634379	Mei L	44477	Prog Neuropsychopharmacol Biol Psychiatry	www.ncbi.nlm.nih.gov/pubmed/34634379	Overlapping common genetic architecture between major depressive disorders and anxiety and stress-related disorders.	16,823 European ancestry cases, 25,632 European ancestry controls, 12,665 European ancestry cases, 19,225 European ancestry controls	NA	6p22.1		ZSCAN9 - ZKSCAN4	ENSG00000137185	ENSG00000187626		266	7944	rs13204012-?	rs13204012	0	13204012	intergenic_variant	1	NR	2E-8	7.69897		NA		NR [NR]	N
20	rs3117333	0.925786	6	28304384	rs67340775	0.817039	Lung cancer in ever smokers	42996	28604730	McKay JD	42898	Nat Genet	www.ncbi.nlm.nih.gov/pubmed/28604730	Large-scale association analysis identifies new lung cancer susceptibility loci and heterogeneity in genetic susceptibility across histological subtypes.	23,223 European ancestry cases, 16,964 European ancestry controls	NA	6p22.1	ZSCAN31	ZSCAN31			ENSG00000235109	NA	NA	rs67340775-C	rs67340775	0	67340775	intron_variant	0	0.079332947	7E-10	9.1549		1.18205	[1.120847747-1.246584078]	Illumina [10439017] (imputed)	N
20	rs3117333	0.925786	6	28301099	rs7752448	0.81676	Fish- and plant-related diet	44020	32066663	Niarchou M	43864	Transl Psychiatry	www.ncbi.nlm.nih.gov/pubmed/32066663	Genome-wide association study of dietary intake in the UK biobank study and its associations with schizophrenia and other traits.	154,123 European ancestry men, 181,453 European ancestry women	NA	6p22.1	LRRC16A, SCGN, SLC17A4, SLC17A1, SLC17A3, SLC17A2, TRIM38, HIST1H1A, HIST1H3A, HIST1H4A, HIST1H4B, HIST1H3B, HIST1H2AB, HIST1H2BB, HIST1H3C, HIST1H1C, HFE, HIST1H4C, HIST1H1T, HIST1H2BC, HIST1H2AC, HIST1H2BD, HIST1H2BE, HIST1H4D, HIST1H3D, HIST1H2AD, HIST1H2BF, HIST1H4E, HIST1H3G, HIST1H2BI, BTN3A2, BTN2A2, BTN3A1, BTN3A3, BTN2A1, BTN1A1, HMGN4, ABT1, ZNF322, HIST1H2BJ, HIST1H2AG, HIST1H2BK, HIST1H4I, HIST1H2AH, PRSS16, POM121L2, ZNF391, ZNF184, HIST1H2BL, HIST1H2AI, HIST1H3H, HIST1H2AJ, HIST1H2BM, HIST1H4J, HIST1H4K, HIST1H2AK, HIST1H2BN, HIST1H2AL, HIST1H1B, HIST1H3I, HIST1H4L, HIST1H3J, HIST1H2AM, HIST1H2BO, OR2B2, OR2B6, ZNF165, ZSCAN16, ZKSCAN8, ZSCAN9, ZKSCAN4, NKAPL, PGBD1, ZSCAN31, ZKSCAN3, ZSCAN12, ZSCAN23, GPX6, SCAND3, TRIM27, C6orf100, ZNF311, OR2W1, OR2B3, OR2J1, OR2J3, OR2J2, OR14J1, OR5V1, OR12D3, OR12D2, OR11A1, OR10C1, OR2H1, MAS1L, UBD, GABBR1, OR2H2	ZSCAN31			ENSG00000235109	NA	NA	rs7752448-?	rs7752448	0	7752448	intron_variant	0	NR	2E-10	9.69897		0.0230183	[0.016-0.03] unit increase	Affymetrix [25921788] (imputed)	N
20	rs3117333	0.925786	6	28301099	rs7752448	0.81676	Lung function (FEV1/FVC)	43551	30804560	Shrine N	43521	Nat Genet	www.ncbi.nlm.nih.gov/pubmed/30804560	New genetic signals for lung function highlight pathways and chronic obstructive pulmonary disease associations across multiple ancestries.	321,047 European ancestry individuals	79,005 European ancestry individuals	6p22.1	ZNF184	ZSCAN31			ENSG00000235109	NA	NA	rs7752448-A	rs7752448	0	7752448	intron_variant	0	0.8746	7E-16	15.1549		0.0288	[0.022-0.036] unit increase	Affymetrix [19819130] (imputed)	N
20	rs3117333	0.925786	6	28301099	rs7752448	0.81676	Lung function (FVC)	43551	30804560	Shrine N	43521	Nat Genet	www.ncbi.nlm.nih.gov/pubmed/30804560	New genetic signals for lung function highlight pathways and chronic obstructive pulmonary disease associations across multiple ancestries.	321,047 European ancestry individuals	79,005 European ancestry individuals	6p22.1	ZNF184	ZSCAN31			ENSG00000235109	NA	NA	rs7752448-A	rs7752448	0	7752448	intron_variant	0	0.8746	1E-22	22		0.0346	[0.028-0.041] unit increase	Affymetrix [19819130] (imputed)	N
20	rs3117333	0.925786	6	28301099	rs7752448	0.81676	FEV1	43551	30804560	Shrine N	43521	Nat Genet	www.ncbi.nlm.nih.gov/pubmed/30804560	New genetic signals for lung function highlight pathways and chronic obstructive pulmonary disease associations across multiple ancestries.	321,047 European ancestry individuals	79,005 European ancestry individuals	6p22.1	ZNF184	ZSCAN31			ENSG00000235109	NA	NA	rs7752448-A	rs7752448	0	7752448	intron_variant	0	0.8746	3E-35	34.5229		0.0435	[0.037-0.05] unit increase	Affymetrix [19819130] (imputed)	N
20	rs3117333	0.925786	6	28301099	rs7752448	0.81676	Peak expiratory flow	43551	30804560	Shrine N	43521	Nat Genet	www.ncbi.nlm.nih.gov/pubmed/30804560	New genetic signals for lung function highlight pathways and chronic obstructive pulmonary disease associations across multiple ancestries.	321,047 European ancestry individuals	24,218 European ancestry individuals	6p22.1	ZNF184	ZSCAN31			ENSG00000235109	NA	NA	rs7752448-A	rs7752448	0	7752448	intron_variant	0	0.8746	1E-48	48		0.0553	[0.048-0.063] unit increase	Affymetrix [19819130] (imputed)	N
20	rs3117333	0.925786	6	28301099	rs7752448	0.81676	Urate levels	43767	31578528	Tin A	43740	Nat Genet	www.ncbi.nlm.nih.gov/pubmed/31578528	Target genes, variants, tissues and transcriptional pathways influencing human serum urate levels.	288,649 European ancestry individuals, 125,725 East Asian ancestry individuals, 33,671 African American individuals, 9,037 South Asian ancestry individuals, 608 Hispanic individuals	NA	6p22.1	ZSCAN31	ZSCAN31			ENSG00000235109	NA	NA	rs7752448-A	rs7752448	0	7752448	intron_variant	0	0.881	7E-15	14.1549		0.0403	[0.03-0.05] mg/dL decrease	Affymetrix, Illumina [8249849] (imputed)	N
20	rs3117333	0.925786	6	28301099	rs7752448	0.81676	Urate levels	43767	31578528	Tin A	43740	Nat Genet	www.ncbi.nlm.nih.gov/pubmed/31578528	Target genes, variants, tissues and transcriptional pathways influencing human serum urate levels.	174,111 European, East Asian, African American, South Asian and Hispanic ancestry men, 172,102 European, East Asian, African American, South Asian and Hispanic ancestry women	NA	6p22.1	NR	ZSCAN31			ENSG00000235109	NA	NA	rs7752448-A	rs7752448	0	7752448	intron_variant	0	0.1038	5E-7	6.30103	(women)	0.039	[0.024-0.054] mg/dL increase	Affymetrix, Illumina [8249849] (imputed)	N
20	rs3117333	0.925786	6	28301099	rs7752448	0.81676	Major depressive disorder or stress-related disorder	44509	34634379	Mei L	44477	Prog Neuropsychopharmacol Biol Psychiatry	www.ncbi.nlm.nih.gov/pubmed/34634379	Overlapping common genetic architecture between major depressive disorders and anxiety and stress-related disorders.	16,823 European ancestry cases, 25,632 European ancestry controls, 12,665 European ancestry cases, 19,225 European ancestry controls	NA	6p22.1		ZSCAN31			ENSG00000235109	NA	NA	rs7752448-?	rs7752448	0	7752448	intron_variant	0	NR	2E-9	8.69897		NA		NR [NR]	N
20	rs3117333	0.925786	6	28301099	rs7752448	0.81676	Gastroesophageal reflux disease	44544	34594039	Sakaue S	44469	Nat Genet	www.ncbi.nlm.nih.gov/pubmed/34594039	A cross-population atlas of genetic associations for 220 human phenotypes.	32,957 European ancestry cases, 434,296 European ancestry controls, 948 East Asian ancestry cases, 177,516 East Asian ancestry controls	NA	6p22.1		ZSCAN31			ENSG00000235109	NA	NA	rs7752448-G	rs7752448	0	7752448	intron_variant	0	NR	6E-9	8.22185		0.0771	[0.051-0.103] unit decrease	Affymetrix, Illumina [25843127] (imputed)	N
20	rs1225595	0.942876	6	28106827	rs4713145	0.816557	Help-seeking from a GP	43980	32231276	Cai N	43920	Nat Genet	www.ncbi.nlm.nih.gov/pubmed/32231276	Minimal phenotyping yields genome-wide association signals of low specificity for major depression.	113,262 British ancestry cases, 219,360 British ancestry controls	NA	6p22.1	NR	ZSCAN16-AS1 - ZKSCAN8	ENSG00000269293	ENSG00000198315		1756	2834	rs4713145-?	rs4713145	0	4713145	non_coding_transcript_exon_variant	1	NR	2E-7	6.69897		1.03199	[1.02-1.04]	NR [5276842] (imputed)	N
20	rs1225595	0.942876	6	28106827	rs4713145	0.816557	Help-seeking from a psychiatrist	43980	32231276	Cai N	43920	Nat Genet	www.ncbi.nlm.nih.gov/pubmed/32231276	Minimal phenotyping yields genome-wide association signals of low specificity for major depression.	36,286 British ancestry cases, 297,126 British ancestry controls	NA	6p22.1	NR	ZSCAN16-AS1 - ZKSCAN8	ENSG00000269293	ENSG00000198315		1756	2834	rs4713145-T	rs4713145	0	4713145	non_coding_transcript_exon_variant	1	0.756	5E-11	10.301		1.0627	NR	NR [5276842] (imputed)	N
20	rs1225595	0.942876	6	28203056	rs13205211	0.814875	Chronic obstructive pulmonary disease x current smoker interaction (2df)	44309	33106845	Kim W	44131	Am J Epidemiol	www.ncbi.nlm.nih.gov/pubmed/33106845	Genome-wide Gene-by-smoking Interaction Study of Chronic Obstructive Pulmonary Disease.	21,077 European ancestry cases, 179,689 European ancestry controls	NA	6p22.1	NR	ZSCAN9 - ZKSCAN4	ENSG00000137185	ENSG00000187626		1791	6419	rs13205211-G	rs13205211	0	13205211	intergenic_variant	1	0.11	7E-10	9.1549		NA	[NR]	Affymetrix [9886854] (imputed)	N
20	rs1225595	0.942876	6	28203056	rs13205211	0.814875	Chronic obstructive pulmonary disease x current smoker interaction (main effect)	44309	33106845	Kim W	44131	Am J Epidemiol	www.ncbi.nlm.nih.gov/pubmed/33106845	Genome-wide Gene-by-smoking Interaction Study of Chronic Obstructive Pulmonary Disease.	21,077 European ancestry cases, 179,689 European ancestry controls	NA	6p22.1	NR	ZSCAN9 - ZKSCAN4	ENSG00000137185	ENSG00000187626		1791	6419	rs13205211-G	rs13205211	0	13205211	intergenic_variant	1	0.11	1E-8	8		1.11	[1.07-1.15]	Affymetrix [9886854] (imputed)	N
20	rs1225595	0.942876	6	28203056	rs13205211	0.814875	Chronic obstructive pulmonary disease in non-current smokers	44309	33106845	Kim W	44131	Am J Epidemiol	www.ncbi.nlm.nih.gov/pubmed/33106845	Genome-wide Gene-by-smoking Interaction Study of Chronic Obstructive Pulmonary Disease.	16,488 European ancestry cases, 169,688 European ancestry controls	NA	6p22.1	NR	ZSCAN9 - ZKSCAN4	ENSG00000137185	ENSG00000187626		1791	6419	rs13205211-G	rs13205211	0	13205211	intergenic_variant	1	0.11	1E-8	8		1.11	[1.07-1.15]	Affymetrix [9886854] (imputed)	N
20	rs1225595	0.942876	6	28203056	rs13205211	0.814875	Major depressive disorder or stress-related disorder	44509	34634379	Mei L	44477	Prog Neuropsychopharmacol Biol Psychiatry	www.ncbi.nlm.nih.gov/pubmed/34634379	Overlapping common genetic architecture between major depressive disorders and anxiety and stress-related disorders.	16,823 European ancestry cases, 25,632 European ancestry controls, 12,665 European ancestry cases, 19,225 European ancestry controls	NA	6p22.1		ZSCAN9 - ZKSCAN4	ENSG00000137185	ENSG00000187626		1791	6419	rs13205211-?	rs13205211	0	13205211	intergenic_variant	1	NR	2E-8	7.69897		NA		NR [NR]	N
39	rs12945855	0.949485	17	16097430	rs178810	0.81462	C-reactive protein levels	43573	30388399	Ligthart S	43405	Am J Hum Genet	www.ncbi.nlm.nih.gov/pubmed/30388399	Genome Analyses of >200,000 Individuals Identify 58 Loci for Chronic Inflammation and Highlight Pathways that Link Inflammation and Complex Disorders.	up to 92,771 European ancestry males, up to 113,387 European ancestry females	NA	17p11.2	NCOR1	NCOR1			ENSG00000141027	NA	NA	rs178810-T	rs178810	0	178810	intron_variant	0	0.56	3E-8	7.52288		0.02	[0.012-0.028] unit increase	Affymetrix, Illumina, Perlegen [2437193] (imputed)	N
20	rs3117333	0.925786	6	28277671	rs13191786	0.813226	Major depressive disorder or stress-related disorder	44509	34634379	Mei L	44477	Prog Neuropsychopharmacol Biol Psychiatry	www.ncbi.nlm.nih.gov/pubmed/34634379	Overlapping common genetic architecture between major depressive disorders and anxiety and stress-related disorders.	16,823 European ancestry cases, 25,632 European ancestry controls, 12,665 European ancestry cases, 19,225 European ancestry controls	NA	6p22.1		PGBD1 - SMIM15P2	ENSG00000137338	ENSG00000270326		7345	9766	rs13191786-?	rs13191786	0	13191786	regulatory_region_variant	1	NR	2E-8	7.69897		NA		NR [NR]	N
8	rs1123573	0.977827	2	60707894	rs7579014	0.81321	Endometrial cancer	43392	30093612	O'Mara TA	43321	Nat Commun	www.ncbi.nlm.nih.gov/pubmed/30093612	Identification of nine new susceptibility loci for endometrial cancer.	12,906 European ancestry cases, 108,979 European ancestry controls	NA	2p16.1	BCL11A	BCL11A			ENSG00000119866	NA	NA	rs7579014-A	rs7579014	0	7579014	intron_variant	0	0.64	1E-7	7		1.09	[1.06-1.12]	Affymetrix, Illumina [~ 11700000] (imputed)	N
8	rs1123573	0.977827	2	60707894	rs7579014	0.81321	Endometrial cancer (endometrioid histology)	43392	30093612	O'Mara TA	43321	Nat Commun	www.ncbi.nlm.nih.gov/pubmed/30093612	Identification of nine new susceptibility loci for endometrial cancer.	8,758 European ancestry cases, 46,126 European ancestry controls	NA	2p16.1	BCL11A	BCL11A			ENSG00000119866	NA	NA	rs7579014-A	rs7579014	0	7579014	intron_variant	0	0.640718	6E-7	6.22185		1.1	[1.06-1.14]	Affymetrix, Illumina [~ 11700000] (imputed)	N
20	rs1225595	0.942876	6	27660508	rs9380007	0.81296	Noncognitive aspects of educational attainment	44209	33414549	Demange PA	44203	Nat Genet	www.ncbi.nlm.nih.gov/pubmed/33414549	Investigating the genetic architecture of noncognitive skills using GWAS-by-subtraction.	510,795 European ancestry individuals	NA	6p22.1	NR	RPL8P1 - LINC01012	ENSG00000216676	ENSG00000281706		39904	1306	rs9380007-T	rs9380007	0	9380007	intergenic_variant	1	0.354871	4E-10	9.39794		0.0461156	[0.032-0.061] unit increase	Affymetrix, Illumina, Perlegen [7305956] (imputed)	N
20	rs1225595	0.942876	6	28214698	rs17720293	0.81258	Urinary tract infection frequency	43070	28928442	Tian C	42997	Nat Commun	www.ncbi.nlm.nih.gov/pubmed/28928442	Genome-wide association and HLA region fine-mapping studies identify susceptibility loci for multiple common infections.	35,000 European ancestry cases, 33,478 European ancestry controls	NA	6p22.1	NR	ZKSCAN4			ENSG00000187626	NA	NA	rs17720293-?	rs17720293	0	17720293	intron_variant	0	NR	1E-6	6		0.0569	[0.034-0.08] unit decrease	Illumina [at least 560000] (imputed)	N
20	rs1225595	0.942876	6	28214698	rs17720293	0.81258	Schizophrenia	43517	30285260	Ikeda M	43376	Schizophr Bull	www.ncbi.nlm.nih.gov/pubmed/30285260	Genome-Wide Association Study Detected Novel Susceptibility Genes for Schizophrenia and Shared Trans-Populations/Diseases Genetic Effect.	14,023 East Asian ancestry cases, 33,640 European ancestry cases, 31,505 East Asian ancestry controls, 43,456 European ancestry controls	NA	6p22.1	ZKSCAN4	ZKSCAN4			ENSG00000187626	NA	NA	rs17720293-C	rs17720293	0	17720293	intron_variant	0	NR	3E-23	22.5229	(EA)	1.197	[1.16-1.23]	Illumina [6627481] (imputed)	N
39	rs12945855	0.949485	17	16083684	rs178826	0.811614	C-reactive protein levels	44687	35459240	Said S	44673	Nat Commun	www.ncbi.nlm.nih.gov/pubmed/35459240	Genetic analysis of over half a million people characterises C-reactive protein loci.	575,531 European ancestry individuals	NA	17p11.2		NCOR1			ENSG00000141027	NA	NA	rs178826-T	rs178826	0	178826	intron_variant	0	NR	9E-15	14.0458		0.0158	[0.012-0.02] unit increase	NR [11106737] (imputed)	N
41	rs80028338	1	17	44017725	rs11653258	0.810447	Body mass index	43938	31669095	Zhu Z	43762	J Allergy Clin Immunol	www.ncbi.nlm.nih.gov/pubmed/31669095	Shared Genetic and Experimental Links between Obesity-Related Traits and Asthma Subtypes in UK Biobank.	457,822 European ancestry individuals	NA	17q21.31	NR	MAPT, MAPT, MAPT			ENSG00000277956, ENSG00000276155, ENSG00000186868	NA	NA	rs11653258-?	rs11653258	0	11653258	intron_variant	0	NR	2E-9	8.69897		NA		Affymetrix [~ 8270000] (imputed)	N
41	rs80028338	1	17	44017725	rs11653258	0.810447	Educational attainment	44743	35361970	Okbay A	44651	Nat Genet	www.ncbi.nlm.nih.gov/pubmed/35361970	Polygenic prediction of educational attainment within and between families from genome-wide association analyses in 3 million individuals.	3,037,499 European ancestry individuals	NA	17q21.31		MAPT, MAPT, MAPT			ENSG00000277956, ENSG00000276155, ENSG00000186868	NA	NA	rs11653258-T	rs11653258	0	11653258	intron_variant	0	0.2287	1E-13	13		0.00942775	[0.0069-0.0119] unit increase	Illumina [10675380] (imputed)	N
20	rs3117333	0.925786	6	28306671	rs13217619	0.810297	Schizophrenia	42574	26198764	Goes FS	42206	Am J Med Genet B Neuropsychiatr Genet	www.ncbi.nlm.nih.gov/pubmed/26198764	Genome-wide association study of schizophrenia in Ashkenazi Jews.	592 Ashkenazi Jewish ancestry cases, 505 Ashkenazi Jewish ancestry controls, 36,989 cases, 113,075 controls	NA	6p22.1	NR	ZSCAN31			ENSG00000235109	NA	NA	rs13217619-T	rs13217619	0	13217619	intron_variant	0	NR	2E-29	28.699		1.25	[NR]	Illumina [7158791] (imputed)	N
20	rs3117333	0.925786	6	28306671	rs13217619	0.810297	Anorexia nervosa, attention-deficit/hyperactivity disorder, autism spectrum disorder, bipolar disorder, major depression, obsessive-compulsive disorder, schizophrenia, or Tourette syndrome (pleiotropy)	43872	31835028	Cross-Disorder Group of the Psychiatric Genomics Consortium	43800	Cell	www.ncbi.nlm.nih.gov/pubmed/31835028	Genomic Relationships, Novel Loci, and Pleiotropic Mechanisms across Eight Psychiatric Disorders.	19,009 European ancestry ADHD cases, 3,495 European ancestry anorexia cases, 18,381 European ancestry autism cases, 20,352 European ancestry bipolar disorder cases, 130,664 European ancestry major depression cases, 2,688 European ancestry OCD cases, 33,640 European ancestry schizophrenia cases, 4,645 European ancestry Tourette's cases, 494,162 European ancestry controls	NA	6p22.1	ZSCAN31, ZKSCAN3	ZSCAN31			ENSG00000235109	NA	NA	rs13217619-?	rs13217619	0	13217619	intron_variant	0		1E-27	27		NA		NR [6786993] (imputed)	N
20	rs1225595	0.942876	6	27769705	rs200477	0.809563	Inguinal hernia	44788	34382107	Wei J	44419	Hernia	www.ncbi.nlm.nih.gov/pubmed/34382107	Identification of fifty-seven novel loci for abdominal wall hernia development and their biological and clinical implications: results from the UK Biobank.	13,047 European ancestry cases, 262,499 European ancestry controls	4,450 European ancestry cases, 87,398 European ancestry controls	6p22.1		RSL24D1P1 - H4C10P	ENSG00000218069	ENSG00000217862		20816	5148	rs200477-G	rs200477	0	200477	intergenic_variant	1	0.66	3E-8	7.52288		1.07		Affymetrix [8568156] (imputed)	N
20	rs1225595	0.942876	6	27769705	rs200477	0.809563	Decaffeinated coffee consumption and/or neuroticism	44811	35898629	Yin B	44753	Front Psychiatry	www.ncbi.nlm.nih.gov/pubmed/35898629	Shared Genetics and Causality Between Decaffeinated Coffee Consumption and Neuropsychiatric Diseases: A Large-Scale Genome-Wide Cross-Trait Analysis and Mendelian Randomization Analysis.	64,717 decaffeinated coffee drinking cases, 380,060 individuals with neuroticism measurements, 264,954 controls	NA	6p22.1		RSL24D1P1 - H4C10P	ENSG00000218069	ENSG00000217862		20816	5148	rs200477-?	rs200477	0	200477	intergenic_variant	1	NR	1E-9	9		NA		NR [NR]	N
3	rs16837903	0.979345	1	150709723	rs6587520	0.808225	Coronary artery disease	44077	32469254	Matsunaga H	43980	Circ Genom Precis Med	www.ncbi.nlm.nih.gov/pubmed/32469254	Transethnic Meta-analysis of Genome-wide Association Studies Identifies Three New Loci and Characterizes Population-specific Differences for Coronary Artery Disease.	15,302 Japanese ancestry cases, 76,014 European and East Asian ancestry cases, 36,140 Japanese ancestry controls, 264,785 European and East Asian ancestry controls	NA	1q21.3	CTSS	CTSS			ENSG00000163131	NA	NA	rs6587520-T	rs6587520	0	6587520	intron_variant	0	0.48	9E-9	8.04576		1.04	[1.03-1.06]	Illumina [5167567] (imputed)	N
20	rs1225595	0.942876	6	28142276	rs1150678	0.807746	Pulse pressure	44797	35762941	Plotnikov D	44713	Invest Ophthalmol Vis Sci	www.ncbi.nlm.nih.gov/pubmed/35762941	High Blood Pressure and Intraocular Pressure: A Mendelian Randomization Study.	526,001 European ancestry individuals	NA	6p22.1		ZKSCAN8P1 - ZNF603P	ENSG00000226314	ENSG00000216901		4904	1690	rs1150678-T	rs1150678	0	1150678	upstream_gene_variant	1	NR	4E-9	8.39794		0.1646	[0.11-0.22] unit increase	NR [NR] (imputed)	N
46	rs16986308	0.928478	22	28925542	rs5752754	0.807466	Lymphocyte count	44092	32888494	Vuckovic D	44075	Cell	www.ncbi.nlm.nih.gov/pubmed/32888494	The Polygenic and Monogenic Basis of Blood Traits and Diseases.	408,112 British individuals	NA	22q12.1	TTC28	TTC28			ENSG00000100154	NA	NA	rs5752754-A	rs5752754	0	5752754	intron_variant	0	0.877767	6E-25	24.2218		0.0350278	[0.028-0.042] unit increase	Affymetrix [93095623] (imputed)	N
21	rs2273003	0.948225	6	35461867	rs72894781	0.807132	Severe carbamazepine- or oxcarbazepine-induced hyponatremia in epilepsy	43600	30868120	Berghuis B	43482	Epilepsia Open	www.ncbi.nlm.nih.gov/pubmed/30868120	A genome-wide association study of sodium levels and drug metabolism in an epilepsy cohort treated with carbamazepine and oxcarbazepine.	61 European ancestry cases, at least 804 European ancestry controls	NA	6p21.31	NR	TEAD3			ENSG00000007866	NA	NA	rs72894781-?	rs72894781	0	72894781	intron_variant	0		7E-6	5.1549		3.43	[2.01-5.87]	Illumina [NR]	N
40	rs2343820	0.953805	17	41229386	rs12940378	0.805401	Brain morphology (MOSTest)	44888	35164939	van der Meer D	44603	Biol Psychiatry	www.ncbi.nlm.nih.gov/pubmed/35164939	Boosting Schizophrenia Genetics by Utilizing Genetic Overlap With Brain Morphology.	33,735 white British ancestry individuals	NA	17q21.31		BRCA1			ENSG00000012048	NA	NA	rs12940378-?	rs12940378	0	12940378	intron_variant	0	NR	3E-8	7.52288		NA		NR [9061072] (imputed)	N
20	rs3117333	0.925786	6	28619353	rs34724414	0.804563	Inguinal hernia	44788	34382107	Wei J	44419	Hernia	www.ncbi.nlm.nih.gov/pubmed/34382107	Identification of fifty-seven novel loci for abdominal wall hernia development and their biological and clinical implications: results from the UK Biobank.	13,047 European ancestry cases, 262,499 European ancestry controls	4,450 European ancestry cases, 87,398 European ancestry controls	6p22.1		LINC00533 - RPSAP2	ENSG00000249032	ENSG00000249814		2510	80441	rs34724414-A	rs34724414	0	34724414	intron_variant	1	0.88	6E-10	9.22185		1.12		Affymetrix [8568156] (imputed)	N
20	rs3117333	0.925786	6	28619353	rs34724414	0.804563	Phospholipid levels in medium HDL	44678	35213538	Richardson TG	44617	PLoS Biol	www.ncbi.nlm.nih.gov/pubmed/35213538	Characterising metabolomic signatures of lipid-modifying therapies through drug target mendelian randomisation.	115,082 European ancestry individuals	NA	6p22.1		LINC00533 - RPSAP2	ENSG00000249032	ENSG00000249814		2510	80441	rs34724414-A	rs34724414	0	34724414	intron_variant	1	0.884653	3E-11	10.5229		0.0400274	[0.028-0.052] unit increase	NR [11722792] (imputed)	N
20	rs3117333	0.925786	6	28619353	rs34724414	0.804563	Concentration of medium HDL particles	44678	35213538	Richardson TG	44617	PLoS Biol	www.ncbi.nlm.nih.gov/pubmed/35213538	Characterising metabolomic signatures of lipid-modifying therapies through drug target mendelian randomisation.	115,082 European ancestry individuals	NA	6p22.1		LINC00533 - RPSAP2	ENSG00000249032	ENSG00000249814		2510	80441	rs34724414-A	rs34724414	0	34724414	intron_variant	1	0.884653	1E-9	9		0.0360246	[0.024-0.048] unit increase	NR [11722792] (imputed)	N
20	rs1225595	0.942876	6	28187632	rs35001169	0.80407	Major depressive disorder or stress-related disorder	44509	34634379	Mei L	44477	Prog Neuropsychopharmacol Biol Psychiatry	www.ncbi.nlm.nih.gov/pubmed/34634379	Overlapping common genetic architecture between major depressive disorders and anxiety and stress-related disorders.	16,823 European ancestry cases, 25,632 European ancestry controls, 12,665 European ancestry cases, 19,225 European ancestry controls	NA	6p22.1		TOB2P1 - ZSCAN9	ENSG00000176933	ENSG00000137185		1220	5032	rs35001169-?	rs35001169	0	35001169	upstream_gene_variant	1	NR	2E-8	7.69897		NA		NR [NR]	N
23	rs28661143	0.988172	7	1914477	rs10950415	0.803866	Number of sexual partners	43542	30643258	Karlsson Linner R	43479	Nat Genet	www.ncbi.nlm.nih.gov/pubmed/30643258	Genome-wide association analyses of risk tolerance and risky behaviors in over 1 million individuals identify hundreds of loci and shared genetic influences.	370,711 European ancestry individuals	NA	7p22.3	MAD1L1	MAD1L1			ENSG00000002822	NA	NA	rs10950415-A	rs10950415	0	10950415	intron_variant	0	0.5549	1E-8	8		0.0135839	[0.0089-0.0182] unit increase	Affymetrix [11515109] (imputed)	N
43	rs17271883	0.979291	19	5835677	rs12019136	0.803338	IgG N-glycosylation phenotypes (multivariate analysis)	43041	28878392	Shen X	42984	Nat Commun	www.ncbi.nlm.nih.gov/pubmed/28878392	Multivariate discovery and replication of five novel loci associated with Immunoglobulin G N-glycosylation.	1,960 Orcadian (founder/genetic isolate) individuals	NA	19p13.3	FUT6	FUT6			ENSG00000156413	NA	NA	rs12019136-A	rs12019136	0	12019136	intron_variant	0	0.05	2E-13	12.699		NA		Illumina [NR]	N
43	rs17271883	0.979291	19	5835677	rs12019136	0.803338	Advanced age-related macular degeneration	42653	26691988	Fritsche LG	42359	Nat Genet	www.ncbi.nlm.nih.gov/pubmed/26691988	A large genome-wide association study of age-related macular degeneration highlights contributions of rare and common variants.	16,144 European ancestry cases, 17,832 European ancestry controls	473 Asian ancestry cases, 1,099 Asian ancestry controls, 52 African ancestry cases, 361 African ancestry cases, 254 other non-European ancestry cases, 694 other non-European ancestry controls	19p13.3	C3, NRTN, FUT6	FUT6			ENSG00000156413	NA	NA	rs12019136-?	rs12019136	0	12019136	intron_variant	0	NR	2E-15	14.699	(EA)	1.40845		Illumina [12023830] (imputed)	N
43	rs17271883	0.979291	19	5835677	rs12019136	0.803338	Transferrin N-glycan 28 levels	44760	35332118	Landini A	44644	Nat Commun	www.ncbi.nlm.nih.gov/pubmed/35332118	Genetic regulation of post-translational modification of two distinct proteins.	1,890 Korculan or Shetland Isles (founder/genetic isolate) individuals	NA	19p13.3		FUT6			ENSG00000156413	NA	NA	rs12019136-A	rs12019136	0	12019136	intron_variant	0	NR	2E-22	21.699		0.836036	[0.67-1] unit increase	NR [10700000] (imputed)	N
43	rs17271883	0.979291	19	5835677	rs12019136	0.803338	Transferrin N-glycan 29 levels	44760	35332118	Landini A	44644	Nat Commun	www.ncbi.nlm.nih.gov/pubmed/35332118	Genetic regulation of post-translational modification of two distinct proteins.	1,890 Korculan or Shetland Isles (founder/genetic isolate) individuals	NA	19p13.3		FUT6			ENSG00000156413	NA	NA	rs12019136-A	rs12019136	0	12019136	intron_variant	0	NR	1E-12	12		0.618211	[0.45-0.79] unit decrease	NR [10700000] (imputed)	N
43	rs17271883	0.979291	19	5835677	rs12019136	0.803338	Transferrin N-glycan 32 levels	44760	35332118	Landini A	44644	Nat Commun	www.ncbi.nlm.nih.gov/pubmed/35332118	Genetic regulation of post-translational modification of two distinct proteins.	1,890 Korculan or Shetland Isles (founder/genetic isolate) individuals	NA	19p13.3		FUT6			ENSG00000156413	NA	NA	rs12019136-A	rs12019136	0	12019136	intron_variant	0	NR	2E-34	33.699		1.01624	[0.85-1.18] unit decrease	NR [10700000] (imputed)	N
43	rs17271883	0.979291	19	5835677	rs12019136	0.803338	Transferrin N-glycan 34 levels	44760	35332118	Landini A	44644	Nat Commun	www.ncbi.nlm.nih.gov/pubmed/35332118	Genetic regulation of post-translational modification of two distinct proteins.	1,890 Korculan or Shetland Isles (founder/genetic isolate) individuals	NA	19p13.3		FUT6			ENSG00000156413	NA	NA	rs12019136-A	rs12019136	0	12019136	intron_variant	0	NR	1E-19	19		0.771074	[0.6-0.94] unit decrease	NR [10700000] (imputed)	N
43	rs17271883	0.979291	19	5835677	rs12019136	0.803338	Soluble E-selectin levels	44593	34757267	Teng MS	44484	Atherosclerosis	www.ncbi.nlm.nih.gov/pubmed/34757267	Genome-wide association study revealed novel candidate gene loci associated with soluble E-selectin levels in a Taiwanese population.	4,525 East Asian ancestry individuals	NA	19p13.3		FUT6			ENSG00000156413	NA	NA	rs12019136-?	rs12019136	0	12019136	intron_variant	0	NR	1E-11	11		0.0422	[0.03-0.054] unit increase	Affymetrix [7338548] (imputed)	N
43	rs17271883	0.979291	19	5835677	rs12019136	0.803338	Soluble E-selectin levels (adjusted for ABO rs2519093 genotypes)	44593	34757267	Teng MS	44484	Atherosclerosis	www.ncbi.nlm.nih.gov/pubmed/34757267	Genome-wide association study revealed novel candidate gene loci associated with soluble E-selectin levels in a Taiwanese population.	4,525 East Asian ancestry individuals	NA	19p13.3		FUT6			ENSG00000156413	NA	NA	rs12019136-?	rs12019136	0	12019136	intron_variant	0	NR	1E-12	12		NA		Affymetrix [7338548] (imputed)	N
43	rs17271883	0.979291	19	5835677	rs12019136	0.803338	Alpha-(1,3)-fucosyltransferase 5 levels	44858	36168886	Thareja G	44832	Hum Mol Genet	www.ncbi.nlm.nih.gov/pubmed/36168886	Differences and commonalities in the genetic architecture of protein quantitative trait loci in European and Arab populations.	2,935 Qatari ancestry individuals	NA	19p13.3		FUT6			ENSG00000156413	NA	NA	rs12019136-A	rs12019136	0	12019136	intron_variant	0	0.0756388	4E-50	49.3979		0.762155	[0.66-0.86] unit decrease	NR [10004359]	N
43	rs17271883	0.979291	19	5835677	rs12019136	0.803338	Lactoperoxidase levels	44858	36168886	Thareja G	44832	Hum Mol Genet	www.ncbi.nlm.nih.gov/pubmed/36168886	Differences and commonalities in the genetic architecture of protein quantitative trait loci in European and Arab populations.	2,935 Qatari ancestry individuals	NA	19p13.3		FUT6			ENSG00000156413	NA	NA	rs12019136-A	rs12019136	0	12019136	intron_variant	0	0.0756388	1E-44	44		0.721151	[0.62-0.82] unit increase	NR [10004359]	N
14	rs13146548	0.968002	4	89864446	rs1246642	0.802054	Chronic obstructive pulmonary disease	44544	34594039	Sakaue S	44469	Nat Genet	www.ncbi.nlm.nih.gov/pubmed/34594039	A cross-population atlas of genetic associations for 220 human phenotypes.	13,530 European ancestry cases, 454,945 European ancestry controls, 4,017 East Asian ancestry cases, 162,653 East Asian ancestry controls	NA	4q22.1		FAM13A			ENSG00000138640	NA	NA	rs1246642-T	rs1246642	0	1246642	intron_variant	0	NR	4E-9	8.39794		0.0751	[0.05-0.1] unit increase	Affymetrix, Illumina [25843162] (imputed)	N
20	rs3117333	0.925786	6	28318331	rs35744819	0.80199	Aerodigestive squamous cell cancer (pleiotropy)	44428	33667223	Lesseur C	44260	PLoS Genet	www.ncbi.nlm.nih.gov/pubmed/33667223	Genome-wide association meta-analysis identifies pleiotropic risk loci for aerodigestive squamous cell cancers.	7,426 European ancestry lung squamous cell carcinoma cases, 5,452 European ancestry oral and oropharynx squamous cell carcinoma cases, 693 European ancestry laryngeal squamous cell carcinoma cases, 316 European ancestry esophageal squamous cell carcinoma cases, 61,961 European ancestry controls	NA	6p22.1	NR	ZKSCAN3, ZSCAN31			ENSG00000189298, ENSG00000235109	NA	NA	rs35744819-T	rs35744819	0	35744819	intron_variant	0	0.07	1E-12	12		1.22	[1.16-1.28]	Illumina [8468885] (imputed)	N
21	rs9469904	0.970833	6	34831280	rs9462030	0.797636	Red cell distribution width	44095	32888493	Chen MH	44075	Cell	www.ncbi.nlm.nih.gov/pubmed/32888493	Trans-ethnic and Ancestry-Specific Blood-Cell Genetics in 746,667 Individuals from 5 Global Populations.	531,774 European ancestry individuals	NA	6p21.31	NR	UHRF1BP1			ENSG00000065060	NA	NA	rs9462030-C	rs9462030	0	9462030	intron_variant	0	0.670948	5E-25	24.301		0.020621	[0.017-0.025] SD unit decrease	Affymetrix, Illumina [49860007] (imputed)	N
30	rs722126	0.94959	9	117566440	rs4263839	0.796164	Crohn's disease	39640	18587394	Barrett JC	39628	Nat Genet	www.ncbi.nlm.nih.gov/pubmed/18587394	Genome-wide association defines more than 30 distinct susceptibility loci for Crohn's disease.	3,230 European ancestry cases, 4,829 European ancestry controls	1,339 European ancestry trios, 2,325 European ancestry cases, 1,809 European ancestry controls	9q32	TNFSF15	TNFSF15			ENSG00000181634	NA	NA	rs4263839-G	rs4263839	0	4263839	intron_variant	0	0.68	3E-10	9.52288		1.22	[NR]	Affymetrix, Illumina [635547] (imputed)	N
39	rs12945855	0.949485	17	16077116	rs178835	0.794437	C-reactive protein levels	43913	31900758	Han X	43833	Eur J Epidemiol	www.ncbi.nlm.nih.gov/pubmed/31900758	Using Mendelian randomization to evaluate the causal relationship between serum C-reactive protein levels and age-related macular degeneration.	418,642 British ancestry individuals	NA	17p11.2	NR	NCOR1			ENSG00000141027	NA	NA	rs178835-T	rs178835	0	178835	intron_variant	0	0.440782	2E-13	12.699		0.0138357	[0.01-0.018] unit decrease	NR [NR]	N
36	rs7165636	0.94306	15	40720542	rs59424629	0.794381	Idiopathic pulmonary fibrosis	43899	31710517	Allen RJ	43780	Am J Respir Crit Care Med	www.ncbi.nlm.nih.gov/pubmed/31710517	Genome-Wide Association Study of Susceptibility to Idiopathic Pulmonary Fibrosis.	2,668 European ancestry cases, 8,591 European ancestry controls	1,456 European ancestry cases, 11,874 European ancestry controls	15q15.1	IVD	IVD			ENSG00000128928	NA	NA	rs59424629-T	rs59424629	0	59424629	intron_variant	0	0.539	7E-16	15.1549		1.2987	[1.22-1.41]	Affymetrix, Illumina [10790934] (imputed)	N
21	rs2273003	0.948225	6	35675696	rs9380529	0.792598	2-oleoylglycerol (18:1) levels in elite athletes	44805	31882771	Al-Khelaifi F	43826	Sci Rep	www.ncbi.nlm.nih.gov/pubmed/31882771	Metabolic GWAS of elite athletes reveals novel genetically-influenced metabolites associated with athletic performance.	490 individuals	NA	6p21.31		FKBP5			ENSG00000096060	NA	NA	rs9380529-?	rs9380529	0	9380529	intron_variant	0	NR	4E-6	5.39794		0.318197	[0.18-0.45] unit increase	Illumina [275016]	N
20	rs1225595	0.942876	6	27616887	rs6899903	0.79189	Inguinal hernia	44788	34382107	Wei J	44419	Hernia	www.ncbi.nlm.nih.gov/pubmed/34382107	Identification of fifty-seven novel loci for abdominal wall hernia development and their biological and clinical implications: results from the UK Biobank.	13,047 European ancestry cases, 262,499 European ancestry controls	4,450 European ancestry cases, 87,398 European ancestry controls	6p22.1		RNU6-471P - RPL8P1	ENSG00000206671	ENSG00000216676		52591	3494	rs6899903-T	rs6899903	0	6899903	regulatory_region_variant	1	0.62	2E-8	7.69897		1.07		Affymetrix [8568156] (imputed)	N
13	rs1881966	0.940281	3	169517436	rs9876206	0.791717	Colorectal cancer or advanced adenoma	43613	30510241	Huyghe JR	43437	Nat Genet	www.ncbi.nlm.nih.gov/pubmed/30510241	Discovery of common and rare genetic risk variants for colorectal cancer.	55,105 European ancestry cases, 3,026 East Asian ancestry cases, 65,079 European ancestry controls, 2,268 East Asian ancestry controls	NA	3q26.2	TERC, MYNN	LRRC34			ENSG00000171757	NA	NA	rs9876206-C	rs9876206	0	9876206	intron_variant	0	0.7507	8E-6	5.09691		1.05	[1.03-1.07]	Affymetrix, Illumina [16900397] (imputed)	N
13	rs1881966	0.940281	3	169477506	rs12638862	0.7917	Systolic blood pressure	43531	30578418	Giri A	43455	Nat Genet	www.ncbi.nlm.nih.gov/pubmed/30578418	Trans-ethnic association study of blood pressure determinants in over 750,000 individuals.	365,998 European ancestry individuals, 63,490 African ancestry individuals, 22,802 Hispanic individuals, 4,792 Asian ancestry individuals, 2,695 Native American ancestry individuals	299,024 European ancestry individuals, 17,277 individuals	3q26.2	TERC	RNU6-637P - TERC	ENSG00000206777	ENSG00000270141		39425	4802	rs12638862-G	rs12638862	0	12638862	regulatory_region_variant	1	0.7348	5E-12	11.301		0.258	[0.18-0.33] mmHg increase	Affymetrix [NR] (imputed)	N
13	rs1881966	0.940281	3	169477506	rs12638862	0.7917	B-cell malignancies (chronic lymphocytic leukemia, Hodgkin lymphoma or multiple myeloma) (pleiotropy)	42885	28112199	Law PJ	42758	Sci Rep	www.ncbi.nlm.nih.gov/pubmed/28112199	Genome-wide association analysis of chronic lymphocytic leukaemia, Hodgkin lymphoma and multiple myeloma identifies pleiotropic risk loci.	1,842 European ancestry chronic lymphocytic leukemia cases, 1,465 European ancestry Hodgkin lymphoma cases, 3,790 European ancestry multiple myeloma cases, 7,324 European ancestry controls	NA	3q26.2	TERC	RNU6-637P - TERC	ENSG00000206777	ENSG00000270141		39425	4802	rs12638862-A	rs12638862	0	12638862	regulatory_region_variant	1	NR	2E-11	10.699		NA		Illumina [10806625] (imputed)	N
13	rs1881966	0.940281	3	169477506	rs12638862	0.7917	Telomere length	43112	29151059	Delgado DA	43057	J Med Genet	www.ncbi.nlm.nih.gov/pubmed/29151059	Genome-wide association study of telomere length among South Asians identifies a second RTEL1 association signal.	5,075 Bangladeshi ancestry individuals	NA	3q26.2	TERC	RNU6-637P - TERC	ENSG00000206777	ENSG00000270141		39425	4802	rs12638862-G	rs12638862	0	12638862	regulatory_region_variant	1	0.24	2E-8	7.69897		0.13	[0.091-0.169] unit decrease	Illumina [~ 6300000] (imputed)	N
13	rs1881966	0.940281	3	169477506	rs12638862	0.7917	Multiple myeloma (IgH translocation)	41488	23502783	Weinhold N	41350	Nat Genet	www.ncbi.nlm.nih.gov/pubmed/23502783	The CCND1 c.870G>A polymorphism is a risk factor for t(11;14)(q13;q32) multiple myeloma.	up to 1,660 European ancestry cases, 7,306 European ancestry controls		3q26.2	NR	RNU6-637P - TERC	ENSG00000206777	ENSG00000270141		39425	4802	rs12638862-A	rs12638862	0	12638862	regulatory_region_variant	1	0.74	2E-6	5.69897	(Any IgH translocation vs. controls)	1.37	[1.20-1.56]	Illumina [414804] (imputed)	N
13	rs1881966	0.940281	3	169477506	rs12638862	0.7917	Mean corpuscular volume	43309	29403010	Kanai M	43136	Nat Genet	www.ncbi.nlm.nih.gov/pubmed/29403010	Genetic analysis of quantitative traits in the Japanese population links cell types to complex human diseases.	108,256 Japanese ancestry individuals	NA	3q26.2	MECOM, TERC	RNU6-637P - TERC	ENSG00000206777	ENSG00000270141		39425	4802	rs12638862-?	rs12638862	0	12638862	regulatory_region_variant	1	NR	3E-11	10.5229		0.02925	[0.021-0.038] unit increase novel	Illumina [6108953] (imputed)	N
13	rs1881966	0.940281	3	169477506	rs12638862	0.7917	Mean corpuscular hemoglobin	43309	29403010	Kanai M	43136	Nat Genet	www.ncbi.nlm.nih.gov/pubmed/29403010	Genetic analysis of quantitative traits in the Japanese population links cell types to complex human diseases.	108,054 Japanese ancestry individuals	NA	3q26.2	MECOM, TERC	RNU6-637P - TERC	ENSG00000206777	ENSG00000270141		39425	4802	rs12638862-?	rs12638862	0	12638862	regulatory_region_variant	1	NR	3E-11	10.5229		0.02924	[0.021-0.038] unit increase novel	Illumina [6108953] (imputed)	N
13	rs1881966	0.940281	3	169477506	rs12638862	0.7917	Uterine fibroids	43392	30194396	Rafnar T	43350	Nat Commun	www.ncbi.nlm.nih.gov/pubmed/30194396	Variants associating with uterine leiomyoma highlight genetic background shared by various cancers and hormone-related traits.	16,595 European ancestry cases, 523,330 European ancestry controls	NA	3q26.2	TERC	RNU6-637P - TERC	ENSG00000206777	ENSG00000270141		39425	4802	rs12638862-A	rs12638862	0	12638862	regulatory_region_variant	1	0.7851	3E-8	7.52288		1.07527	[1.05-1.11]	Affymetrix, Illumina [43421991] (imputed)	N
13	rs1881966	0.940281	3	169477506	rs12638862	0.7917	Platelet count	44095	32888493	Chen MH	44075	Cell	www.ncbi.nlm.nih.gov/pubmed/32888493	Trans-ethnic and Ancestry-Specific Blood-Cell Genetics in 746,667 Individuals from 5 Global Populations.	721,201 African American or Afro-Caribbean, African ancestry, European ancestry, East Asian ancestry, Hispanic or Latin American and South Asian ancestry individuals	NA	3q26.2	NR	RNU6-637P - TERC	ENSG00000206777	ENSG00000270141		39425	4802	rs12638862-G	rs12638862	0	12638862	regulatory_region_variant	1	0.33807	1E-12	12		NA		Affymetrix, Illumina [24588908] (imputed)	N
13	rs1881966	0.940281	3	169477506	rs12638862	0.7917	Telomere length	44712	35530816	Taub MA	44574	Cell Genom	www.ncbi.nlm.nih.gov/pubmed/35530816	Genetic determinants of telomere length from 109,122 ancestrally diverse whole-genome sequences in TOPMed.	51,654 European ancestry individuals, 29,260 African ancestry individuals, 18,091 Hispanic or Latin American individuals, 5,683 Asian ancestry individuals, 4,503 individuals	NA	3q26.2		RNU6-637P - TERC	ENSG00000206777	ENSG00000270141		39425	4802	rs12638862-?	rs12638862	0	12638862	regulatory_region_variant	1	NR	2E-65	64.699		NA		NR [163000000]	N
13	rs1881966	0.940281	3	169477506	rs12638862	0.7917	Mean corpuscular hemoglobin	44544	34594039	Sakaue S	44469	Nat Genet	www.ncbi.nlm.nih.gov/pubmed/34594039	A cross-population atlas of genetic associations for 220 human phenotypes.	128,028 East Asian ancestry individuals	NA	3q26.2		RNU6-637P - TERC	ENSG00000206777	ENSG00000270141		39425	4802	rs12638862-G	rs12638862	0	12638862	regulatory_region_variant	1	0.6457	1E-9	9		0.022986	[0.016-0.03] unit increase	Illumina [13476299] (imputed)	N
13	rs1881966	0.940281	3	169477506	rs12638862	0.7917	Mean corpuscular volume	44544	34594039	Sakaue S	44469	Nat Genet	www.ncbi.nlm.nih.gov/pubmed/34594039	A cross-population atlas of genetic associations for 220 human phenotypes.	129,832 East Asian ancestry individuals	NA	3q26.2		RNU6-637P - TERC	ENSG00000206777	ENSG00000270141		39425	4802	rs12638862-G	rs12638862	0	12638862	regulatory_region_variant	1	0.645509	4E-9	8.39794		0.022037	[0.015-0.029] unit increase	Illumina [13476266] (imputed)	N
13	rs1881966	0.940281	3	169477506	rs12638862	0.7917	Pulse pressure	44544	34594039	Sakaue S	44469	Nat Genet	www.ncbi.nlm.nih.gov/pubmed/34594039	A cross-population atlas of genetic associations for 220 human phenotypes.	360,863 European ancestry individuals, 145,445 East Asian ancestry individuals	NA	3q26.2		RNU6-637P - TERC	ENSG00000206777	ENSG00000270141		39425	4802	rs12638862-G	rs12638862	0	12638862	regulatory_region_variant	1	NR	6E-9	8.22185		0.0116	[0.0077-0.0155] unit decrease	Affymetrix, Illumina [20537391] (imputed)	N
29	rs962719	0.996181	9	109437968	rs3919995	0.790681	Emphysema imaging phenotypes	42529	26030696	Cho MH	42156	Am J Respir Crit Care Med	www.ncbi.nlm.nih.gov/pubmed/26030696	A Genome-Wide Association Study of Emphysema and Airway Quantitative Imaging Phenotypes.	5,385 European ancestry chronic obstructive pulmonary disease cases, 901 African American chronic obstructive pulmonary disease cases, 3,613 European ancestry controls, 2,132 African American controls	NA	9q31.2	ZNF462	LINC01505			ENSG00000234323	NA	NA	rs3919995-A	rs3919995	0	3919995	intron_variant	0	NR	1E-7	7	(%LAA-950, All)	0.08	[0.035-0.125] unit decrease	Illumina [7600000] (imputed)	N
2	rs12732514	0.998096	1	77986516	rs10873947	0.790611	Reaction time	43360	29844566	Davies G	43249	Nat Commun	www.ncbi.nlm.nih.gov/pubmed/29844566	Study of 300,486 individuals identifies 148 independent genetic loci influencing general cognitive function.	330,069 European ancestry individuals	NA	1p31.1	NR	AK5			ENSG00000154027	NA	NA	rs10873947-?	rs10873947	0	10873947	intron_variant	0	NR	3E-6	5.52288		0.0081359	[0.0047-0.0115] unit increase	Affymetrix [805426] (imputed)	N
43	rs17271883	0.979291	19	5832773	rs78060698	0.788366	Liver enzyme levels (alkaline phosphatase)	44356	33972514	Pazoki R	44326	Nat Commun	www.ncbi.nlm.nih.gov/pubmed/33972514	Genetic analysis in European ancestry individuals identifies 517 loci associated with liver enzymes.	437,438 European ancestry individuals	315,572 European ancestry individuals	19p13.3	FUT6	FUT6			ENSG00000156413	NA	NA	rs78060698-G	rs78060698	0	78060698	intron_variant	0	0.958119	1E-15	15		0.00443643	[0.0033-0.0056] unit decrease	Affymetrix [13995440] (imputed)	N
43	rs17271883	0.979291	19	5832773	rs78060698	0.788366	Galactoside 3(4)-L-fucosyltransferase levels	44858	36168886	Thareja G	44832	Hum Mol Genet	www.ncbi.nlm.nih.gov/pubmed/36168886	Differences and commonalities in the genetic architecture of protein quantitative trait loci in European and Arab populations.	2,935 Qatari ancestry individuals	NA	19p13.3		FUT6			ENSG00000156413	NA	NA	rs78060698-A	rs78060698	0	78060698	intron_variant	0	0.0522998	4E-39	38.3979		0.778468	[0.66-0.9] unit decrease	NR [10004359]	N
39	rs12945855	0.949485	17	15943144	rs4792716	0.78704	Adult body size	44222	32376654	Richardson TG	43957	BMJ	www.ncbi.nlm.nih.gov/pubmed/32376654	Use of genetic variation to separate the effects of early and later life adiposity on disease risk: mendelian randomisation study.	453,169 European ancestry individuals		17p12	NCOR1	NCOR1, TTC19			ENSG00000141027, ENSG00000011295	NA	NA	rs4792716-A	rs4792716	0	4792716	non_coding_transcript_exon_variant	0	0.437907	5E-9	8.30103		0.00810528	[0.0054-0.0108] unit decrease	Affymetrix [12370749]	N
39	rs12945855	0.949485	17	15943144	rs4792716	0.78704	Body mass index	43938	31669095	Zhu Z	43762	J Allergy Clin Immunol	www.ncbi.nlm.nih.gov/pubmed/31669095	Shared Genetic and Experimental Links between Obesity-Related Traits and Asthma Subtypes in UK Biobank.	457,822 European ancestry individuals	NA	17p12	NR	NCOR1, TTC19			ENSG00000141027, ENSG00000011295	NA	NA	rs4792716-?	rs4792716	0	4792716	non_coding_transcript_exon_variant	0	NR	2E-11	10.699		NA		Affymetrix [~ 8270000] (imputed)	N
23	rs28661143	0.988172	7	2020995	rs12668848	0.787011	Schizophrenia	42574	26198764	Goes FS	42206	Am J Med Genet B Neuropsychiatr Genet	www.ncbi.nlm.nih.gov/pubmed/26198764	Genome-wide association study of schizophrenia in Ashkenazi Jews.	592 Ashkenazi Jewish ancestry cases, 505 Ashkenazi Jewish ancestry controls, 36,989 cases, 113,075 controls	NA	7p22.3	NR	MAD1L1			ENSG00000002822	NA	NA	rs12668848-G	rs12668848	0	12668848	intron_variant	0	NR	1E-13	13		1.08696	[NR]	Illumina [7158791] (imputed)	N
23	rs28661143	0.988172	7	2020995	rs12668848	0.787011	Schizophrenia	43049	28991256	Li Z	43017	Nat Genet	www.ncbi.nlm.nih.gov/pubmed/28991256	Genome-wide association analysis identifies 30 new susceptibility loci for schizophrenia.	7,699 Chinese ancestry cases, 35,476 European ancestry cases, 18,327 Chinese ancestry controls, 46,839 European ancestry controls	4,384 Chinese ancestry cases, 5,770 Chinese ancestry controls	7p22.3	FTSJ2, MAD1L1	MAD1L1			ENSG00000002822	NA	NA	rs12668848-G	rs12668848	0	12668848	intron_variant	0	NR	4E-17	16.3979		1.08342	[1.06-1.1]	Affymetrix, Illumina [up to 5107227] (imputed)	N
23	rs28661143	0.988172	7	2020995	rs12668848	0.787011	Anorexia nervosa, attention-deficit/hyperactivity disorder, autism spectrum disorder, bipolar disorder, major depression, obsessive-compulsive disorder, schizophrenia, or Tourette syndrome (pleiotropy)	43872	31835028	Cross-Disorder Group of the Psychiatric Genomics Consortium	43800	Cell	www.ncbi.nlm.nih.gov/pubmed/31835028	Genomic Relationships, Novel Loci, and Pleiotropic Mechanisms across Eight Psychiatric Disorders.	19,009 European ancestry ADHD cases, 3,495 European ancestry anorexia cases, 18,381 European ancestry autism cases, 20,352 European ancestry bipolar disorder cases, 130,664 European ancestry major depression cases, 2,688 European ancestry OCD cases, 33,640 European ancestry schizophrenia cases, 4,645 European ancestry Tourette's cases, 494,162 European ancestry controls	NA	7p22.3	MAD1L1	MAD1L1			ENSG00000002822	NA	NA	rs12668848-?	rs12668848	0	12668848	intron_variant	0		1E-13	13		NA		NR [6786993] (imputed)	N
23	rs28661143	0.988172	7	2020995	rs12668848	0.787011	Schizophrenia	43517	30285260	Ikeda M	43376	Schizophr Bull	www.ncbi.nlm.nih.gov/pubmed/30285260	Genome-Wide Association Study Detected Novel Susceptibility Genes for Schizophrenia and Shared Trans-Populations/Diseases Genetic Effect.	14,023 East Asian ancestry cases, 33,640 European ancestry cases, 31,505 East Asian ancestry controls, 43,456 European ancestry controls	NA	7p22.3	MAD1L1	MAD1L1			ENSG00000002822	NA	NA	rs12668848-G	rs12668848	0	12668848	intron_variant	0	NR	2E-15	14.699		1.07991	[1.06-1.1]	Illumina [6627481] (imputed)	N
23	rs28661143	0.988172	7	2020995	rs12668848	0.787011	Schizophrenia	43517	30285260	Ikeda M	43376	Schizophr Bull	www.ncbi.nlm.nih.gov/pubmed/30285260	Genome-Wide Association Study Detected Novel Susceptibility Genes for Schizophrenia and Shared Trans-Populations/Diseases Genetic Effect.	14,023 East Asian ancestry cases, 33,640 European ancestry cases, 31,505 East Asian ancestry controls, 43,456 European ancestry controls	NA	7p22.3	MAD1L1	MAD1L1			ENSG00000002822	NA	NA	rs12668848-G	rs12668848	0	12668848	intron_variant	0	NR	1E-13	13	(EA)	1.08554	[1.06-1.11]	Illumina [6627481] (imputed)	N
23	rs28661143	0.988172	7	2020995	rs12668848	0.787011	Schizophrenia vs ADHD (ordinary least squares (OLS))	44313	33686288	Peyrot WJ	44263	Nat Genet	www.ncbi.nlm.nih.gov/pubmed/33686288	Identifying loci with different allele frequencies among cases of eight psychiatric disorders using CC-GWAS.	40,675 schizophrenia cases, 19,099 ADHD cases	NA	7p22.3		MAD1L1			ENSG00000002822	NA	NA	rs12668848-?	rs12668848	0	12668848	intron_variant	0	NR	8E-11	10.0969		0.0223	NR unit decrease	NR [4428082] (imputed)	N
23	rs28661143	0.988172	7	2020995	rs12668848	0.787011	Bipolar disorder	44477	34002096	Mullins N	44333	Nat Genet	www.ncbi.nlm.nih.gov/pubmed/34002096	Genome-wide association study of more than 40,000 bipolar disorder cases provides new insights into the underlying biology.	41,917 European ancestry cases, 371,549 European ancestry controls	NA	7p22.3	MAD1L1	MAD1L1			ENSG00000002822	NA	NA	rs12668848-G	rs12668848	0	12668848	intron_variant	0	0.575	2E-9	8.69897		1.05866	[1.04-1.08]	Affymetrix, Illumina [7549318] (imputed)	N
31	rs56343119	0.965541	9	136270538	rs41302673	0.786378	Gastrointestinal infection	43980	32152699	Nudel R	43899	Hum Genet	www.ncbi.nlm.nih.gov/pubmed/32152699	A large population-based investigation into the genetics of susceptibility to gastrointestinal infections and the link between gastrointestinal infections and mental illness.	7,197 Danish ancestry cases, 37,062 Danish ancestry controls	NA	9q34.2	NR	STKLD1, STKLD1			ENSG00000198870, ENSG00000281245	NA	NA	rs41302673-G	rs41302673	0	41302673	missense_variant	0	NR	5E-7	6.30103		1.169	[1.11-1.23]	Illumina [11600722] (imputed)	N
31	rs56343119	0.965541	9	136270538	rs41302673	0.786378	Hemoglobin levels	43999	32327693	Oskarsson GR	43944	Commun Biol	www.ncbi.nlm.nih.gov/pubmed/32327693	Predicted loss and gain of function mutations in ACO1 are associated with erythropoiesis.	684,122 European ancestry individuals	NA	9q34.2	STKLD1	STKLD1, STKLD1			ENSG00000198870, ENSG00000281245	NA	NA	rs41302673-G	rs41302673	0	41302673	missense_variant	0		2E-47	46.699		0.056	[NR] unit decrease	Affymetrix, Illumina [43000000] (imputed)	N
31	rs56343119	0.965541	9	136270538	rs41302673	0.786378	Glycated hemoglobin levels	44376	33462484	Sinnott-Armstrong N	44214	Nat Genet	www.ncbi.nlm.nih.gov/pubmed/33462484	Genetics of 35 blood and urine biomarkers in the UK Biobank.	327,177 European ancestry individuals, 4,847 African ancestry individuals, 6,895 South Asian ancestry individuals	NA	9q34.2	NR	STKLD1, STKLD1			ENSG00000198870, ENSG00000281245	NA	NA	rs41302673-G	rs41302673	0	41302673	missense_variant	0	NR	6E-19	18.2218		0.038	[0.03-0.046] unit increase	Affymetrix [9000000] (imputed)	N
31	rs56343119	0.965541	9	136270538	rs41302673	0.786378	Low density lipoprotein cholesterol levels	44376	33462484	Sinnott-Armstrong N	44214	Nat Genet	www.ncbi.nlm.nih.gov/pubmed/33462484	Genetics of 35 blood and urine biomarkers in the UK Biobank.	341,875 European ancestry individuals, 6,003 African ancestry individuals, 7,319 South Asian ancestry individuals	NA	9q34.2	NR	STKLD1, STKLD1			ENSG00000198870, ENSG00000281245	NA	NA	rs41302673-G	rs41302673	0	41302673	missense_variant	0	NR	2E-47	46.699		0.0605	[0.052-0.069] unit increase	Affymetrix [9000000] (imputed)	N
31	rs56343119	0.965541	9	136270538	rs41302673	0.786378	Apolipoprotein B levels	44376	33462484	Sinnott-Armstrong N	44214	Nat Genet	www.ncbi.nlm.nih.gov/pubmed/33462484	Genetics of 35 blood and urine biomarkers in the UK Biobank.	340,860 European ancestry individuals, 5,962 African ancestry individuals, 7,275 South Asian ancestry individuals	NA	9q34.2	NR	STKLD1, STKLD1			ENSG00000198870, ENSG00000281245	NA	NA	rs41302673-G	rs41302673	0	41302673	missense_variant	0	NR	5E-29	28.301		0.0468	[0.039-0.055] unit increase	Affymetrix [9000000] (imputed)	N
31	rs56343119	0.965541	9	136270538	rs41302673	0.786378	Aspartate aminotransferase levels	44376	33462484	Sinnott-Armstrong N	44214	Nat Genet	www.ncbi.nlm.nih.gov/pubmed/33462484	Genetics of 35 blood and urine biomarkers in the UK Biobank.	341,246 European ancestry individuals, 5,982 African ancestry individuals, 7,313 South Asian ancestry individuals	NA	9q34.2	NR	STKLD1, STKLD1			ENSG00000198870, ENSG00000281245	NA	NA	rs41302673-G	rs41302673	0	41302673	missense_variant	0	NR	2E-16	15.699		0.0345	[0.026-0.043] unit decrease	Affymetrix [9000000] (imputed)	N
31	rs56343119	0.965541	9	136270538	rs41302673	0.786378	Aspartate aminotransferase to alanine aminotransferase ratio	44376	33462484	Sinnott-Armstrong N	44214	Nat Genet	www.ncbi.nlm.nih.gov/pubmed/33462484	Genetics of 35 blood and urine biomarkers in the UK Biobank.	341,165 European ancestry individuals, 5,981 African ancestry individuals, 7,309 South Asian ancestry individuals	NA	9q34.2	NR	STKLD1, STKLD1			ENSG00000198870, ENSG00000281245	NA	NA	rs41302673-G	rs41302673	0	41302673	missense_variant	0	NR	2E-29	28.699		0.0472	[0.039-0.055] unit decrease	Affymetrix [9000000] (imputed)	N
31	rs56343119	0.965541	9	136270538	rs41302673	0.786378	Total cholesterol levels	44376	33462484	Sinnott-Armstrong N	44214	Nat Genet	www.ncbi.nlm.nih.gov/pubmed/33462484	Genetics of 35 blood and urine biomarkers in the UK Biobank.	342,508 European ancestry individuals, 6,014 African ancestry individuals, 7,336 South Asian ancestry individuals	NA	9q34.2	NR	STKLD1, STKLD1			ENSG00000198870, ENSG00000281245	NA	NA	rs41302673-G	rs41302673	0	41302673	missense_variant	0	NR	6E-47	46.2218		0.0601	[0.052-0.068] unit increase	Affymetrix [9000000] (imputed)	N
31	rs56343119	0.965541	9	136270538	rs41302673	0.786378	Serum alkaline phosphatase levels	44376	33462484	Sinnott-Armstrong N	44214	Nat Genet	www.ncbi.nlm.nih.gov/pubmed/33462484	Genetics of 35 blood and urine biomarkers in the UK Biobank.	342,535 European ancestry individuals, 6,019 African ancestry individuals, 7,337 South Asian ancestry individuals	NA	9q34.2	NR	STKLD1, STKLD1			ENSG00000198870, ENSG00000281245	NA	NA	rs41302673-G	rs41302673	0	41302673	missense_variant	0	NR	8E-722	721.097		0.2393	[0.23-0.25] unit decrease	Affymetrix [9000000] (imputed)	N
31	rs56343119	0.965541	9	136270538	rs41302673	0.786378	Gamma glutamyl transferase levels	44376	33462484	Sinnott-Armstrong N	44214	Nat Genet	www.ncbi.nlm.nih.gov/pubmed/33462484	Genetics of 35 blood and urine biomarkers in the UK Biobank.	342,339 European ancestry individuals, 6,015 African ancestry individuals, 7,336 South Asian ancestry individuals	NA	9q34.2	NR	STKLD1, STKLD1			ENSG00000198870, ENSG00000281245	NA	NA	rs41302673-G	rs41302673	0	41302673	missense_variant	0	NR	4E-14	13.3979		0.0316	[0.023-0.04] unit increase	Affymetrix [9000000] (imputed)	N
31	rs56343119	0.965541	9	136270538	rs41302673	0.786378	Blood glucose levels	44376	33462484	Sinnott-Armstrong N	44214	Nat Genet	www.ncbi.nlm.nih.gov/pubmed/33462484	Genetics of 35 blood and urine biomarkers in the UK Biobank.	313,125 European ancestry individuals, 5,568 African ancestry individuals, 6,693 South Asian ancestry individuals	NA	9q34.2	NR	STKLD1, STKLD1			ENSG00000198870, ENSG00000281245	NA	NA	rs41302673-G	rs41302673	0	41302673	missense_variant	0	NR	9E-10	9.04576		0.0268	[0.018-0.035] unit increase	Affymetrix [9000000] (imputed)	N
26	rs35144535	0.929951	7	128721877	rs34591253	0.786241	Medication use (thyroid preparations)	43637	31015401	Wu Y	43578	Nat Commun	www.ncbi.nlm.nih.gov/pubmed/31015401	Genome-wide association study of medication-use and associated disease in the UK Biobank.	24,832 European ancestry cases, 280,750 European ancestry controls	NA	7q32.1	snoU13	TPI1P2 - CYCSP20	ENSG00000230359	ENSG00000240416		24584	35690	rs34591253-T	rs34591253	0	34591253	regulatory_region_variant	1	0.135132	1E-8	8		0.0764261	[0.05-0.103] unit increase	Affymetrix [7288503] (imputed)	N
26	rs35144535	0.929951	7	128721877	rs34591253	0.786241	Medication use (thyroid preparations)	44544	34594039	Sakaue S	44469	Nat Genet	www.ncbi.nlm.nih.gov/pubmed/34594039	A cross-population atlas of genetic associations for 220 human phenotypes.	24,832 European ancestry cases, 280,750 European ancestry controls, 3,103 East Asian ancestry cases, 175,623 East Asian ancestry controls	NA	7q32.1		TPI1P2 - CYCSP20	ENSG00000230359	ENSG00000240416		24584	35690	rs34591253-T	rs34591253	0	34591253	regulatory_region_variant	1	NR	9E-9	8.04576		0.0765	[0.05-0.103] unit increase	Affymetrix, Illumina [15248280] (imputed)	N
20	rs1225595	0.942876	6	28648083	rs16894194	0.785328	Diastolic blood pressure	44797	35762941	Plotnikov D	44713	Invest Ophthalmol Vis Sci	www.ncbi.nlm.nih.gov/pubmed/35762941	High Blood Pressure and Intraocular Pressure: A Mendelian Randomization Study.	526,001 European ancestry individuals	NA	6p22.1		LINC00533 - RPSAP2	ENSG00000249032	ENSG00000249814		31240	51711	rs16894194-A	rs16894194	0	16894194	intergenic_variant	1	NR	1E-19	19		0.2251	[0.18-0.27] unit decrease	NR [NR] (imputed)	N
26	rs35144535	0.929951	7	128708122	rs17424921	0.785048	Systemic sclerosis	43409	30247649	Gonzalez-Serna D	43364	Rheumatology (Oxford)	www.ncbi.nlm.nih.gov/pubmed/30247649	Analysis of the genetic component of systemic sclerosis in Iranian and Turkish populations through a genome-wide association study.	764 Middle Eastern ancestry cases, 1,343 Middle Eastern ancestry controls	NA	7q32.1	IRF5, TNPO3	TPI1P2 - CYCSP20	ENSG00000230359	ENSG00000240416		10829	49445	rs17424921-C	rs17424921	0	17424921	intergenic_variant	1	NR	1E-7	7		1.68	[1.39-2.03]	Illumina [5698748] (imputed)	N
14	rs13146548	0.968002	4	89860830	rs7682317	0.784256	Post bronchodilator FEV1	42657	26634245	Lutz SM	42341	BMC Genet	www.ncbi.nlm.nih.gov/pubmed/26634245	A genome-wide association study identifies risk loci for spirometric measures among smokers of European and African ancestry.	10,094 European ancestry current and former smoker individuals, 3,260 African American current and former smoker individuals, 178 current and former smoker individuals	NA	4q22.1	FAM13A	FAM13A			ENSG00000138640	NA	NA	rs7682317-T	rs7682317	0	7682317	intron_variant	0	0.449	2E-12	11.699		0.061	NR unit decrease	Illumina [NR] (imputed)	N
14	rs13146548	0.968002	4	89860830	rs7682317	0.784256	Post bronchodilator FEV1/FVC ratio	42657	26634245	Lutz SM	42341	BMC Genet	www.ncbi.nlm.nih.gov/pubmed/26634245	A genome-wide association study identifies risk loci for spirometric measures among smokers of European and African ancestry.	10,094 European ancestry current and former smoker individuals, 3,260 African American current and former smoker individuals, 178 current and former smoker individuals	NA	4q22.1	FAM13A	FAM13A			ENSG00000138640	NA	NA	rs7682317-T	rs7682317	0	7682317	intron_variant	0	0.451	2E-12	11.699		0.012	unit decrease	Illumina [NR] (imputed)	N
14	rs13146548	0.968002	4	89925810	rs6852288	0.783907	Post bronchodilator FEV1	42657	26634245	Lutz SM	42341	BMC Genet	www.ncbi.nlm.nih.gov/pubmed/26634245	A genome-wide association study identifies risk loci for spirometric measures among smokers of European and African ancestry.	10,094 European ancestry current and former smoker individuals, 3,260 African American current and former smoker individuals, 178 current and former smoker individuals	NA	4q22.1	FAM13A	FAM13A			ENSG00000138640	NA	NA	rs6852288-C	rs6852288	0	6852288	intron_variant	0	0.468	4E-7	6.39794		0.044	NR unit decrease	Illumina [NR] (imputed)	N
14	rs13146548	0.968002	4	89925810	rs6852288	0.783907	Post bronchodilator FEV1/FVC ratio	42657	26634245	Lutz SM	42341	BMC Genet	www.ncbi.nlm.nih.gov/pubmed/26634245	A genome-wide association study identifies risk loci for spirometric measures among smokers of European and African ancestry.	10,094 European ancestry current and former smoker individuals, 3,260 African American current and former smoker individuals, 178 current and former smoker individuals	NA	4q22.1	FAM13A	FAM13A			ENSG00000138640	NA	NA	rs6852288-C	rs6852288	0	6852288	intron_variant	0	0.47	6E-7	6.22185		0.009	unit decrease	Illumina [NR] (imputed)	N
14	rs13146548	0.968002	4	89929254	rs1795720	0.783877	Post bronchodilator FEV1	42657	26634245	Lutz SM	42341	BMC Genet	www.ncbi.nlm.nih.gov/pubmed/26634245	A genome-wide association study identifies risk loci for spirometric measures among smokers of European and African ancestry.	10,094 European ancestry current and former smoker individuals, 3,260 African American current and former smoker individuals, 178 current and former smoker individuals	NA	4q22.1	FAM13A	FAM13A			ENSG00000138640	NA	NA	rs1795720-T	rs1795720	0	1795720	intron_variant	0	0.533	3E-7	6.52288		0.044	NR unit increase	Illumina [NR] (imputed)	N
14	rs13146548	0.968002	4	89929254	rs1795720	0.783877	Post bronchodilator FEV1/FVC ratio	42657	26634245	Lutz SM	42341	BMC Genet	www.ncbi.nlm.nih.gov/pubmed/26634245	A genome-wide association study identifies risk loci for spirometric measures among smokers of European and African ancestry.	10,094 European ancestry current and former smoker individuals, 3,260 African American current and former smoker individuals, 178 current and former smoker individuals	NA	4q22.1	FAM13A	FAM13A			ENSG00000138640	NA	NA	rs1795720-T	rs1795720	0	1795720	intron_variant	0	0.531	4E-7	6.39794		0.009	unit increase	Illumina [NR] (imputed)	N
41	rs80028338	1	17	44078618	rs117499775	0.783678	HDL cholesterol levels	44033	32203549	Richardson TG	43913	PLoS Med	www.ncbi.nlm.nih.gov/pubmed/32203549	Evaluating the relationship between circulating lipoprotein lipids and apolipoproteins with risk of coronary heart disease: A multivariable Mendelian randomisation analysis.	403,943 European ancestry individuals	NA	17q21.31	MAPT	MAPT, MAPT, MAPT			ENSG00000277956, ENSG00000276155, ENSG00000186868	NA	NA	rs117499775-T	rs117499775	0	117499775	intron_variant	0	0.959835	6E-9	8.22185		0.0282696	[0.019-0.038] unit increase	Affymetrix [NR] (imputed)	N
41	rs80028338	1	17	44078618	rs117499775	0.783678	HDL cholesterol	44544	34594039	Sakaue S	44469	Nat Genet	www.ncbi.nlm.nih.gov/pubmed/34594039	A cross-population atlas of genetic associations for 220 human phenotypes.	315,133 European ancestry individuals, 74,970 East Asian ancestry individuals	NA	17q21.31		MAPT, MAPT, MAPT			ENSG00000277956, ENSG00000276155, ENSG00000186868	NA	NA	rs117499775-C	rs117499775	0	117499775	intron_variant	0	NR	4E-9	8.39794		0.0337	[0.022-0.045] unit decrease	Affymetrix, Illumina [20525311] (imputed)	N
39	rs12945855	0.949485	17	15932820	rs9916868	0.783537	Weight	44544	34594039	Sakaue S	44469	Nat Genet	www.ncbi.nlm.nih.gov/pubmed/34594039	A cross-population atlas of genetic associations for 220 human phenotypes.	360,116 European ancestry individuals, 165,419 East Asian ancestry individuals	NA	17p12		NCOR1, TTC19			ENSG00000141027, ENSG00000011295	NA	NA	rs9916868-C	rs9916868	0	9916868	3_prime_UTR_variant	0	NR	3E-9	8.52288		0.0108	[0.0073-0.0143] unit increase	Affymetrix, Illumina [20539548] (imputed)	N
36	rs7172947	0.971847	15	41053250	rs6492964	0.783184	Cholesteryl ester levels in very large HDL	44678	35213538	Richardson TG	44617	PLoS Biol	www.ncbi.nlm.nih.gov/pubmed/35213538	Characterising metabolomic signatures of lipid-modifying therapies through drug target mendelian randomisation.	115,082 European ancestry individuals	NA	15q15.1		SUMO2P15 - GCHFR	ENSG00000271236	ENSG00000137880		178	3016	rs6492964-G	rs6492964	0	6492964	intergenic_variant	1	0.439098	4E-8	7.39794		0.0205508	[0.013-0.028] unit decrease	NR [11722792] (imputed)	N
36	rs7172947	0.971847	15	41053250	rs6492964	0.783184	Phospholipid levels in very large HDL	44678	35213538	Richardson TG	44617	PLoS Biol	www.ncbi.nlm.nih.gov/pubmed/35213538	Characterising metabolomic signatures of lipid-modifying therapies through drug target mendelian randomisation.	115,082 European ancestry individuals	NA	15q15.1		SUMO2P15 - GCHFR	ENSG00000271236	ENSG00000137880		178	3016	rs6492964-G	rs6492964	0	6492964	intergenic_variant	1	0.439098	3E-8	7.52288		0.0208365	[0.013-0.028] unit decrease	NR [11722792] (imputed)	N
36	rs7172947	0.971847	15	41053250	rs6492964	0.783184	Cholesterol levels in very large HDL	44678	35213538	Richardson TG	44617	PLoS Biol	www.ncbi.nlm.nih.gov/pubmed/35213538	Characterising metabolomic signatures of lipid-modifying therapies through drug target mendelian randomisation.	115,082 European ancestry individuals	NA	15q15.1		SUMO2P15 - GCHFR	ENSG00000271236	ENSG00000137880		178	3016	rs6492964-G	rs6492964	0	6492964	intergenic_variant	1	0.439098	4E-8	7.39794		0.0206454	[0.013-0.028] unit decrease	NR [11722792] (imputed)	N
36	rs7172947	0.971847	15	41053250	rs6492964	0.783184	Total lipid levels in very large HDL	44678	35213538	Richardson TG	44617	PLoS Biol	www.ncbi.nlm.nih.gov/pubmed/35213538	Characterising metabolomic signatures of lipid-modifying therapies through drug target mendelian randomisation.	115,082 European ancestry individuals	NA	15q15.1		SUMO2P15 - GCHFR	ENSG00000271236	ENSG00000137880		178	3016	rs6492964-G	rs6492964	0	6492964	intergenic_variant	1	0.439098	4E-8	7.39794		0.0205872	[0.013-0.028] unit decrease	NR [11722792] (imputed)	N
30	rs722126	0.94959	9	117564875	rs4366152	0.783008	Leprosy	42142	25642632	Liu H	42037	Nat Genet	www.ncbi.nlm.nih.gov/pubmed/25642632	Discovery of six new susceptibility loci and analysis of pleiotropic effects in leprosy.	1,548 Chinese ancestry cases, 2,150 Chinese ancestry controls, 4,362 Chinese ancestry controls with immune-related diseases	6,765 Chinese ancestry cases, 9,505 Chinese ancestry controls	9q32	TNFSF15	TNFSF15			ENSG00000181634	NA	NA	rs4366152-A	rs4366152	0	4366152	intron_variant	0	0.483	9E-42	41.0458		1.33333	[NR]	Illumina [4577171] (imputed)	N
20	rs1225595	0.942876	6	28193102	rs34243448	0.782168	Major depressive disorder or stress-related disorder	44509	34634379	Mei L	44477	Prog Neuropsychopharmacol Biol Psychiatry	www.ncbi.nlm.nih.gov/pubmed/34634379	Overlapping common genetic architecture between major depressive disorders and anxiety and stress-related disorders.	16,823 European ancestry cases, 25,632 European ancestry controls, 12,665 European ancestry cases, 19,225 European ancestry controls	NA	6p22.1		ZSCAN9			ENSG00000137185	NA	NA	rs34243448-?	rs34243448	0	34243448	5_prime_UTR_variant	0	NR	2E-8	7.69897		NA		NR [NR]	N
14	rs13146548	0.968002	4	89855495	rs2609279	0.781026	Lung function (FEV1/FVC)	43551	30804560	Shrine N	43521	Nat Genet	www.ncbi.nlm.nih.gov/pubmed/30804560	New genetic signals for lung function highlight pathways and chronic obstructive pulmonary disease associations across multiple ancestries.	321,047 European ancestry individuals	79,005 European ancestry individuals	4q22.1	FAM13A	FAM13A			ENSG00000138640	NA	NA	rs2609279-T	rs2609279	0	2609279	intron_variant	0	0.2145	2E-76	75.699		0.0537	[0.048-0.059] unit increase	Affymetrix [19819130] (imputed)	N
14	rs13146548	0.968002	4	89855495	rs2609279	0.781026	Lung function (FVC)	43551	30804560	Shrine N	43521	Nat Genet	www.ncbi.nlm.nih.gov/pubmed/30804560	New genetic signals for lung function highlight pathways and chronic obstructive pulmonary disease associations across multiple ancestries.	321,047 European ancestry individuals	79,005 European ancestry individuals	4q22.1	FAM13A	FAM13A			ENSG00000138640	NA	NA	rs2609279-T	rs2609279	0	2609279	intron_variant	0	0.2145	1E-17	17		0.0245	[0.019-0.03] unit decrease	Affymetrix [19819130] (imputed)	N
14	rs13146548	0.968002	4	89855495	rs2609279	0.781026	Peak expiratory flow	43551	30804560	Shrine N	43521	Nat Genet	www.ncbi.nlm.nih.gov/pubmed/30804560	New genetic signals for lung function highlight pathways and chronic obstructive pulmonary disease associations across multiple ancestries.	321,047 European ancestry individuals	24,218 European ancestry individuals	4q22.1	FAM13A	FAM13A			ENSG00000138640	NA	NA	rs2609279-T	rs2609279	0	2609279	intron_variant	0	0.2145	6E-11	10.2218		0.0202	[0.014-0.026] unit increase	Affymetrix [19819130] (imputed)	N
2	rs12732514	0.998096	1	78590255	rs12758374	0.780794	1-palmitoyl-2-arachidonoyl-GPC (16:0/20:4n6) levels in elite athletes	44805	31882771	Al-Khelaifi F	43826	Sci Rep	www.ncbi.nlm.nih.gov/pubmed/31882771	Metabolic GWAS of elite athletes reveals novel genetically-influenced metabolites associated with athletic performance.	490 individuals	NA	1p31.1		GIPC2			ENSG00000137960	NA	NA	rs12758374-?	rs12758374	0	12758374	intron_variant	0	NR	4E-6	5.39794		0.289977	[0.17-0.41] unit decrease	Illumina [275016]	N
2	rs12732514	0.998096	1	78590255	rs12758374	0.780794	Glycylvaline levels in elite athletes	44805	31882771	Al-Khelaifi F	43826	Sci Rep	www.ncbi.nlm.nih.gov/pubmed/31882771	Metabolic GWAS of elite athletes reveals novel genetically-influenced metabolites associated with athletic performance.	490 individuals	NA	1p31.1		GIPC2			ENSG00000137960	NA	NA	rs12758374-?	rs12758374	0	12758374	intron_variant	0	NR	7E-6	5.1549		0.245904	[0.14-0.35] unit decrease	Illumina [275016]	N
39	rs12945855	0.949485	17	15943910	rs1075901	0.780788	Body mass index	43774	30239722	Pulit SL	43357	Hum Mol Genet	www.ncbi.nlm.nih.gov/pubmed/30239722	Meta-analysis of genome-wide association studies for body fat distribution in 694,649 individuals of European ancestry.	434,794 European ancestry female individuals	NA	17p12	NA	TTC19, NCOR1			ENSG00000011295, ENSG00000141027	NA	NA	rs1075901-T	rs1075901	0	1075901	non_coding_transcript_exon_variant	0	0.4516	4E-13	12.3979		0.0118	[0.0087-0.0149] unit decrease	NR [~ 27400000] (imputed)	N
39	rs12945855	0.949485	17	15943910	rs1075901	0.780788	Body mass index	43502	30595370	Kichaev G	43461	Am J Hum Genet	www.ncbi.nlm.nih.gov/pubmed/30595370	Leveraging Polygenic Functional Enrichment to Improve GWAS Power.	approximately 458,000 European ancestry individuals	NA	17p12		TTC19, NCOR1			ENSG00000011295, ENSG00000141027	NA	NA	rs1075901-?	rs1075901	0	1075901	non_coding_transcript_exon_variant	0	NR	4E-12	11.3979		NA		NR [~ 8900000] (imputed)	N
39	rs12945855	0.949485	17	15943910	rs1075901	0.780788	Body mass index	43774	30239722	Pulit SL	43357	Hum Mol Genet	www.ncbi.nlm.nih.gov/pubmed/30239722	Meta-analysis of genome-wide association studies for body fat distribution in 694,649 individuals of European ancestry.	806,834 European ancestry individuals	NA	17p12	NA	TTC19, NCOR1			ENSG00000011295, ENSG00000141027	NA	NA	rs1075901-T	rs1075901	0	1075901	non_coding_transcript_exon_variant	0	0.4516	4E-13	12.3979		0.0118	[0.0087-0.0149] unit decrease	NR [~ 27400000] (imputed)	N
41	rs80028338	1	17	44753643	rs374952396	0.780338	Turnip liking	44777	35585065	May-Wilson S	44699	Nat Commun	www.ncbi.nlm.nih.gov/pubmed/35585065	Large-scale GWAS of food liking reveals genetic determinants and genetic correlations with distinct neurophysiological traits.	155,376 European ancestry individuals	NA	17q21.31		NSF, NSF, NSF			ENSG00000278174, ENSG00000276262, ENSG00000073969	NA	NA	rs374952396-T	rs374952396	0	374952396	intron_variant	0	0.7538	3E-8	7.52288		0.023493	[0.015-0.032] unit increase	Affymetrix [11353280] (imputed)	N
41	rs80028338	1	17	44753643	rs374952396	0.780338	Ratio of omega-6 fatty acids to omega-3 fatty acids	44678	35213538	Richardson TG	44617	PLoS Biol	www.ncbi.nlm.nih.gov/pubmed/35213538	Characterising metabolomic signatures of lipid-modifying therapies through drug target mendelian randomisation.	115,006 European ancestry individuals	NA	17q21.31		NSF, NSF, NSF			ENSG00000278174, ENSG00000276262, ENSG00000073969	NA	NA	rs374952396-G	rs374952396	0	374952396	intron_variant	0	0.248043	6E-14	13.2218		0.035119	[0.026-0.044] unit increase	NR [11722792] (imputed)	N
3	rs16837903	0.979345	1	150673684	rs4970926	0.780158	Lymphocyte count	44092	32888494	Vuckovic D	44075	Cell	www.ncbi.nlm.nih.gov/pubmed/32888494	The Polygenic and Monogenic Basis of Blood Traits and Diseases.	408,112 British individuals	NA	1q21.3	HORMAD1	HORMAD1			ENSG00000143452	NA	NA	rs4970926-C	rs4970926	0	4970926	intron_variant	0	0.513356	1E-28	28		0.0251298	[0.021-0.03] unit decrease	Affymetrix [93095623] (imputed)	N
3	rs16837903	0.979345	1	150673684	rs4970926	0.780158	Neutrophil percentage of white cells	44092	32888494	Vuckovic D	44075	Cell	www.ncbi.nlm.nih.gov/pubmed/32888494	The Polygenic and Monogenic Basis of Blood Traits and Diseases.	408,112 British individuals	NA	1q21.3	HORMAD1	HORMAD1			ENSG00000143452	NA	NA	rs4970926-C	rs4970926	0	4970926	intron_variant	0	0.513377	9E-18	17.0458		0.0224475	[0.017-0.028] unit increase	Affymetrix [93095623] (imputed)	N
3	rs16837903	0.979345	1	150673684	rs4970926	0.780158	Body fat percentage or coronary artery disease (MTAG)	44592	33910581	Zhuang Z	44315	BMC Med	www.ncbi.nlm.nih.gov/pubmed/33910581	Shared genetic etiology and causality between body fat percentage and cardiovascular diseases: a large-scale genome-wide cross-trait analysis.	89,297 European ancestry individuals with body fat percentage, 11,419 Korean ancestry, Indian ancestry, Jamaican ancestry individuals with body fat percentage, 61,289 European ancestry, East Asian ancestry, South Asian ancestry, African American, Hispanic cases with coronary artery disease, 134,524 European ancestry, East Asian ancestry, South Asian ancestry, African American, Hispanic controls without coronary artery disease	NA	1q21.3		HORMAD1			ENSG00000143452	NA	NA	rs4970926-?	rs4970926	0	4970926	intron_variant	0	NR	4E-8	7.39794		0.0382	[0.02-0.056] unit decrease	NR [NR] (imputed)	N
3	rs16837903	0.979345	1	150673684	rs4970926	0.780158	Neutrophil-to-lymphocyte ratio	44543	34469753	Kachuri L	44434	Am J Hum Genet	www.ncbi.nlm.nih.gov/pubmed/34469753	Genetic determinants of blood-cell traits influence susceptibility to childhood acute lymphoblastic leukemia.	234,502 European ancestry individuals	100,442 European ancestry individuals	1q21.3		HORMAD1			ENSG00000143452	NA	NA	rs4970926-T	rs4970926	0	4970926	intron_variant	0	0.487	3E-13	12.5229		NA		Affymetrix [10369434] (imputed)	N
3	rs16837903	0.979345	1	150673684	rs4970926	0.780158	Lymphocyte count	44543	34469753	Kachuri L	44434	Am J Hum Genet	www.ncbi.nlm.nih.gov/pubmed/34469753	Genetic determinants of blood-cell traits influence susceptibility to childhood acute lymphoblastic leukemia.	234,778 European ancestry individuals	100,554 European ancestry individuals	1q21.3		HORMAD1			ENSG00000143452	NA	NA	rs4970926-T	rs4970926	0	4970926	intron_variant	0	0.487	2E-15	14.699		NA		Affymetrix [10369434] (imputed)	N
14	rs13146548	0.968002	4	89854079	rs4693977	0.778053	Post bronchodilator FEV1	42657	26634245	Lutz SM	42341	BMC Genet	www.ncbi.nlm.nih.gov/pubmed/26634245	A genome-wide association study identifies risk loci for spirometric measures among smokers of European and African ancestry.	10,094 European ancestry current and former smoker individuals, 3,260 African American current and former smoker individuals, 178 current and former smoker individuals	NA	4q22.1	FAM13A	FAM13A			ENSG00000138640	NA	NA	rs4693977-A	rs4693977	0	4693977	intron_variant	0	0.298	6E-7	6.22185		0.048	NR unit decrease	Illumina [NR] (imputed)	N
14	rs13146548	0.968002	4	89854079	rs4693977	0.778053	Post bronchodilator FEV1/FVC ratio	42657	26634245	Lutz SM	42341	BMC Genet	www.ncbi.nlm.nih.gov/pubmed/26634245	A genome-wide association study identifies risk loci for spirometric measures among smokers of European and African ancestry.	10,094 European ancestry current and former smoker individuals, 3,260 African American current and former smoker individuals, 178 current and former smoker individuals	NA	4q22.1	FAM13A	FAM13A			ENSG00000138640	NA	NA	rs4693977-A	rs4693977	0	4693977	intron_variant	0	0.301	2E-7	6.69897		0.01	unit decrease	Illumina [NR] (imputed)	N
21	rs9469904	0.970833	6	34580221	rs2744973	0.77735	Free cholesterol to total lipids ratio in medium HDL	44678	35213538	Richardson TG	44617	PLoS Biol	www.ncbi.nlm.nih.gov/pubmed/35213538	Characterising metabolomic signatures of lipid-modifying therapies through drug target mendelian randomisation.	115,082 European ancestry individuals	NA	6p21.31		ILRUN			ENSG00000196821	NA	NA	rs2744973-C	rs2744973	0	2744973	intron_variant	0	0.693151	6E-15	14.2218		0.0310045	[0.023-0.039] unit increase	NR [11722792] (imputed)	N
21	rs9469904	0.970833	6	34580221	rs2744973	0.77735	Phospholipids to total lipids ratio in medium HDL	44678	35213538	Richardson TG	44617	PLoS Biol	www.ncbi.nlm.nih.gov/pubmed/35213538	Characterising metabolomic signatures of lipid-modifying therapies through drug target mendelian randomisation.	115,082 European ancestry individuals	NA	6p21.31		ILRUN			ENSG00000196821	NA	NA	rs2744973-C	rs2744973	0	2744973	intron_variant	0	0.693151	5E-11	10.301		0.027928	[0.02-0.036] unit decrease	NR [11722792] (imputed)	N
21	rs9469904	0.970833	6	34580221	rs2744973	0.77735	Phospholipids to total lipids ratio in large LDL	44678	35213538	Richardson TG	44617	PLoS Biol	www.ncbi.nlm.nih.gov/pubmed/35213538	Characterising metabolomic signatures of lipid-modifying therapies through drug target mendelian randomisation.	115,082 European ancestry individuals	NA	6p21.31		ILRUN			ENSG00000196821	NA	NA	rs2744973-C	rs2744973	0	2744973	intron_variant	0	0.693151	8E-9	8.09691		0.025814	[0.017-0.035] unit decrease	NR [11722792] (imputed)	N
31	rs56343119	0.965541	9	136246666	rs28602591	0.777133	von Willebrand factor levels	44858	36168886	Thareja G	44832	Hum Mol Genet	www.ncbi.nlm.nih.gov/pubmed/36168886	Differences and commonalities in the genetic architecture of protein quantitative trait loci in European and Arab populations.	2,935 Qatari ancestry individuals	NA	9q34.2		STKLD1, STKLD1			ENSG00000198870, ENSG00000281245	NA	NA	rs28602591-T	rs28602591	0	28602591	intron_variant	0	0.0875639	1E-14	14		0.358639	[0.27-0.45] unit increase	NR [10004359]	N
20	rs1225595	0.942876	6	27858904	rs200971	0.776795	Alzheimer's disease or gastroesophageal reflux disease	44816	35851147	Adewuyi EO	44760	Commun Biol	www.ncbi.nlm.nih.gov/pubmed/35851147	A large-scale genome-wide cross-trait analysis reveals shared genetic architecture between Alzheimer's disease and gastrointestinal tract disorders.	71,880 European ancestry Alzheimer's disease or AD-by-proxy cases, 71,522 European ancestry GERD cases, up to 644,457 European ancestry controls	NA	6p22.1		H3C12			ENSG00000197153	NA	NA	rs200971-T	rs200971	0	200971	intron_variant	0	NR	4E-6	5.39794		NA		NR [NR]	N
20	rs1225595	0.942876	6	27858904	rs200971	0.776795	Inguinal hernia	44788	34382107	Wei J	44419	Hernia	www.ncbi.nlm.nih.gov/pubmed/34382107	Identification of fifty-seven novel loci for abdominal wall hernia development and their biological and clinical implications: results from the UK Biobank.	13,047 European ancestry cases, 262,499 European ancestry controls	4,450 European ancestry cases, 87,398 European ancestry controls	6p22.1		H3C12			ENSG00000197153	NA	NA	rs200971-C	rs200971	0	200971	intron_variant	0	0.73	2E-8	7.69897		1.07		Affymetrix [8568156] (imputed)	N
41	rs80028338	1	17	44019712	rs242557	0.776084	Plasma t-tau levels	42880	28100725	Chen J	42753	Neurology	www.ncbi.nlm.nih.gov/pubmed/28100725	Genome-wide association study identifies MAPT locus influencing human plasma tau levels.	463 European ancestry Alzheimer's disease cases, 163 European ancestry individuals with mild cognitive impairment, 151 European ancestry individuals	360 individuals, 27 individuals later diagnosed with mild cognitive impairment	17q21.31	MAPT	MAPT, MAPT, MAPT			ENSG00000277956, ENSG00000276155, ENSG00000186868	NA	NA	rs242557-A	rs242557	0	242557	intron_variant	0	0.3715	1E-12	12		0.38	NR pg/ml increase	Illumina [316802]	N
41	rs80028338	1	17	44019712	rs242557	0.776084	Arrhythmia	44253	32514122	Ishigaki K	43990	Nat Genet	www.ncbi.nlm.nih.gov/pubmed/32514122	Large-scale genome-wide association study in a Japanese population identifies novel susceptibility loci across different diseases.	17,861 Japanese ancestry cases, 194,592 Japanese ancestry controls	NA	17q21.31		MAPT, MAPT, MAPT			ENSG00000277956, ENSG00000276155, ENSG00000186868	NA	NA	rs242557-A	rs242557	0	242557	intron_variant	0	0.456967371	1E-8	8		0.93729	[0.916595886-0.958451717]	Illumina [8919992] (imputed)	N
41	rs80028338	1	17	44019712	rs242557	0.776084	Atrial fibrillation	43325	29892015	Roselli C	43262	Nat Genet	www.ncbi.nlm.nih.gov/pubmed/29892015	Multi-ethnic genome-wide association study for atrial fibrillation.	55,114 European ancestry cases, 482,295 European ancestry controls, 8,180 Japanese ancestry cases, 28,612 Japanese ancestry controls, 1,307 African American ancestry cases, 7,660 African American ancestry controls, 845 Hispanic cases, 4,177 Hispanic controls	NA	17q21.31	MAPT	MAPT, MAPT, MAPT			ENSG00000277956, ENSG00000276155, ENSG00000186868	NA	NA	rs242557-G	rs242557	0	242557	intron_variant	0	0.61	4E-9	8.39794		1.04	[1.03-1.06]	Affymetrix, Illumina [up to 12149979] (imputed)	N
41	rs80028338	1	17	44019712	rs242557	0.776084	Progressive supranuclear palsy	40738	21685912	Hoglinger GU	40713	Nat Genet	www.ncbi.nlm.nih.gov/pubmed/21685912	Identification of common variants influencing risk of the tauopathy progressive supranuclear palsy.	1,069 European ancestry cases, 2,958 European ancestry controls, 45 cases, 329 controls	1,051 European ancestry cases, 3,560 European ancestry controls	17q21.31	MAPT	MAPT, MAPT, MAPT			ENSG00000277956, ENSG00000276155, ENSG00000186868	NA	NA	rs242557-?	rs242557	0	242557	intron_variant	0	0.35	9E-18	17.0458	(controlling for rs8070723)	1.43	[1.32-1.54]	Illumina [531451]	N
41	rs80028338	1	17	44019712	rs242557	0.776084	Progressive supranuclear palsy	43607	31059154	Chen Z	43591	Mov Disord	www.ncbi.nlm.nih.gov/pubmed/31059154	Genome-wide survey of copy number variants finds MAPT duplications in progressive supranuclear palsy.	283 European ancestry cases, 4,472 European ancestry controls	1,178 cases, 3,759 controls	17q21.31	MAPT	MAPT, MAPT, MAPT			ENSG00000277956, ENSG00000276155, ENSG00000186868	NA	NA	rs242557-G	rs242557	0	242557	intron_variant	0	0.48	2E-22	21.699		1.9061		Illumina [at least 284674]	N
41	rs80028338	1	17	44019712	rs242557	0.776084	Circulating levels of total-tau	44663	35396452	Sarnowski C	44659	Commun Biol	www.ncbi.nlm.nih.gov/pubmed/35396452	Meta-analysis of genome-wide association studies identifies ancestry-specific associations underlying circulating total tau levels.	14,721 European ancestry individuals	NA	17q21.31		MAPT, MAPT, MAPT			ENSG00000277956, ENSG00000276155, ENSG00000186868	NA	NA	rs242557-A	rs242557	0	242557	intron_variant	0	0.38	9E-143	142.046		0.2	[0.18-0.22] unit increase	NR [10082601] (imputed)	N
41	rs80028338	1	17	44019712	rs242557	0.776084	Hip circumference adjusted for BMI	44432	34021172	Christakoudi S	44337	Sci Rep	www.ncbi.nlm.nih.gov/pubmed/34021172	GWAS of allometric body-shape indices in UK Biobank identifies loci suggesting associations with morphogenesis, organogenesis, adrenal cell renewal and cancer.	219,872 British ancestry women	NA	17q21.31	MAPT	MAPT, MAPT, MAPT			ENSG00000277956, ENSG00000276155, ENSG00000186868	NA	NA	rs242557-A	rs242557	0	242557	intron_variant	0	NR	9E-9	8.04576		0.0166684	[0.011-0.022] unit increase	Affymetrix [321016] (imputed)	N
27	rs11774286	0.947698	8	61386533	rs7839516	0.776059	Lymphocyte count	44095	32888493	Chen MH	44075	Cell	www.ncbi.nlm.nih.gov/pubmed/32888493	Trans-ethnic and Ancestry-Specific Blood-Cell Genetics in 746,667 Individuals from 5 Global Populations.	524,923 European ancestry individuals	NA	8q12.1	NR	LINC01301			ENSG00000251396	NA	NA	rs7839516-C	rs7839516	0	7839516	intron_variant	0	0.369365	3E-15	14.5229		0.015461	[0.012-0.019] SD unit increase	Affymetrix, Illumina [50265552] (imputed)	N
14	rs13146548	0.968002	4	89820790	rs28529050	0.772866	Post bronchodilator FEV1	42657	26634245	Lutz SM	42341	BMC Genet	www.ncbi.nlm.nih.gov/pubmed/26634245	A genome-wide association study identifies risk loci for spirometric measures among smokers of European and African ancestry.	10,094 European ancestry current and former smoker individuals, 3,260 African American current and former smoker individuals, 178 current and former smoker individuals	NA	4q22.1	FAM13A	FAM13A			ENSG00000138640	NA	NA	rs28529050-A	rs28529050	0	28529050	intron_variant	0	0.7	3E-7	6.52288		0.049	NR unit increase	Illumina [NR] (imputed)	N
14	rs13146548	0.968002	4	89820790	rs28529050	0.772866	Post bronchodilator FEV1/FVC ratio	42657	26634245	Lutz SM	42341	BMC Genet	www.ncbi.nlm.nih.gov/pubmed/26634245	A genome-wide association study identifies risk loci for spirometric measures among smokers of European and African ancestry.	10,094 European ancestry current and former smoker individuals, 3,260 African American current and former smoker individuals, 178 current and former smoker individuals	NA	4q22.1	FAM13A	FAM13A			ENSG00000138640	NA	NA	rs28529050-A	rs28529050	0	28529050	intron_variant	0	0.697	1E-7	7		0.01	unit increase	Illumina [NR] (imputed)	N
43	rs17271883	0.979291	19	5833037	rs3859563	0.772205	Serum levels of protein FUT5	44607	35078996	Gudjonsson A	44586	Nat Commun	www.ncbi.nlm.nih.gov/pubmed/35078996	A genome-wide association study of serum proteins reveals shared loci with common diseases.	5,368 Icelandic ancestry individuals	NA	19p13.3		FUT6			ENSG00000156413	NA	NA	rs3859563-T	rs3859563	0	3859563	intron_variant	0	0.1968	4E-74	73.3979		0.411734	[0.37-0.46] unit decrease	Illumina [7506463] (imputed)	N
14	rs13146548	0.968002	4	89793559	rs4693971	0.771502	Post bronchodilator FEV1	42657	26634245	Lutz SM	42341	BMC Genet	www.ncbi.nlm.nih.gov/pubmed/26634245	A genome-wide association study identifies risk loci for spirometric measures among smokers of European and African ancestry.	10,094 European ancestry current and former smoker individuals, 3,260 African American current and former smoker individuals, 178 current and former smoker individuals	NA	4q22.1	FAM13A	FAM13A			ENSG00000138640	NA	NA	rs4693971-T	rs4693971	0	4693971	intron_variant	0	0.261	5E-6	5.30103		0.046	NR unit decrease	Illumina [NR] (imputed)	N
25	rs2897075	0.999989	7	99893765	rs73161745	0.771469	Reticulocyte fraction of red cells	44092	32888494	Vuckovic D	44075	Cell	www.ncbi.nlm.nih.gov/pubmed/32888494	The Polygenic and Monogenic Basis of Blood Traits and Diseases.	408,112 British individuals	NA	7q22.1	NR	CASTOR3 - PMS2P1	ENSG00000239521	ENSG00000078319		23924	3882	rs73161745-T	rs73161745	0	73161745	downstream_gene_variant	1	0.292551	1E-14	14		0.0197227	[0.015-0.025] unit decrease	Affymetrix [93095623] (imputed)	N
25	rs2897075	0.999989	7	99893765	rs73161745	0.771469	JT interval	44858	36050321	Young WJ	44805	Nat Commun	www.ncbi.nlm.nih.gov/pubmed/36050321	Genetic analyses of the electrocardiographic QT interval and its components identify additional loci and pathways.	212,199 European ancestry individuals	NA	7q22.1		CASTOR3 - PMS2P1	ENSG00000239521	ENSG00000078319		23924	3882	rs73161745-T	rs73161745	0	73161745	downstream_gene_variant	1	0.2902	5E-10	9.30103		0.0221	[0.015-0.029] unit increase	Affymetrix, Illumina [NR] (imputed)	N
13	rs1881966	0.940281	3	169550759	rs12486767	0.771146	Cancer	44488	34290314	Brandes N	44398	Sci Rep	www.ncbi.nlm.nih.gov/pubmed/34290314	Genetic association studies of alterations in protein function expose recessive effects on cancer predisposition.	56,634 White British ancestry cases, 218,196 White British ancestry controls	NA	3q26.2		LRRIQ4			ENSG00000188306	NA	NA	rs12486767-?	rs12486767	0	12486767	intron_variant	0	NR	7E-6	5.1549		0.968444	[0.95-0.98]	NR [688737]	N
15	rs2736099	0.965123	5	1283755	rs72709458	0.770705	Uterine fibroids	43804	31649266	Gallagher CS	43762	Nat Commun	www.ncbi.nlm.nih.gov/pubmed/31649266	Genome-wide association and epidemiological analyses reveal common genetic origins between uterine leiomyomata and endometriosis.	20,406 European ancestry cases, 223,918 European ancestry controls	15,068 European ancestry cases, 43,587 European ancestry controls	5p15.33		TERT			ENSG00000164362	NA	NA	rs72709458-T	rs72709458	0	72709458	intron_variant	0	0.2114	5E-21	20.301		0.0983	[0.078-0.119] unit increase	Affymetrix, Illumina [8662096] (imputed)	N
15	rs2736099	0.965123	5	1283755	rs72709458	0.770705	Uterine fibroids and heavy menstrual bleeding	43804	31649266	Gallagher CS	43762	Nat Commun	www.ncbi.nlm.nih.gov/pubmed/31649266	Genome-wide association and epidemiological analyses reveal common genetic origins between uterine leiomyomata and endometriosis.	3,409 European ancestry cases, 199,171 European ancestry controls	NA	5p15.33	NR	TERT			ENSG00000164362	NA	NA	rs72709458-T	rs72709458	0	72709458	intron_variant	0	0.21	4E-8	7.39794		1.16	[1.11-1.23]	Affymetrix [10308721] (imputed)	N
15	rs2736099	0.965123	5	1283755	rs72709458	0.770705	Heavy menstrual bleeding	43804	31649266	Gallagher CS	43762	Nat Commun	www.ncbi.nlm.nih.gov/pubmed/31649266	Genome-wide association and epidemiological analyses reveal common genetic origins between uterine leiomyomata and endometriosis.	9,813 European ancestry cases, 210,946 European ancestry controls	NA	5p15.33	NR	TERT			ENSG00000164362	NA	NA	rs72709458-T	rs72709458	0	72709458	intron_variant	0	0.21	2E-8	7.69897		1.13	[1.08-1.17]	Affymetrix [10308721] (imputed)	N
15	rs2736099	0.965123	5	1283755	rs72709458	0.770705	Uterine fibroids	43804	31649266	Gallagher CS	43762	Nat Commun	www.ncbi.nlm.nih.gov/pubmed/31649266	Genome-wide association and epidemiological analyses reveal common genetic origins between uterine leiomyomata and endometriosis.	20,406 European ancestry cases, 223,918 European ancestry controls	15,068 European ancestry cases, 43,587 European ancestry controls	5p15.33	TERT	TERT			ENSG00000164362	NA	NA	rs72709458-T	rs72709458	0	72709458	intron_variant	0	0.23	5E-21	20.301		1.1	[1.08-1.13]	Affymetrix, Illumina [8662096] (imputed)	N
15	rs2736099	0.965123	5	1283755	rs72709458	0.770705	Multiple sclerosis	43871	31604244	International Multiple Sclerosis Genetics Consortium	43709	Science	www.ncbi.nlm.nih.gov/pubmed/31604244	Multiple sclerosis genomic map implicates peripheral immune cells and microglia in susceptibility.	14,802 European and unknown ancestry cases, 26,703 European and unknown ancestry controls	32,627 European and unknown ancestry cases, 41,672 European and unknown ancestry controls	5p15.33	TERT	TERT			ENSG00000164362	NA	NA	rs72709458-T	rs72709458	0	72709458	intron_variant	0	NR	7E-7	6.1549		1.0683	NR	Affymetrix, Illumina [8278136] (imputed)	N
15	rs2736099	0.965123	5	1283755	rs72709458	0.770705	Glioblastoma	42653	26424050	Kinnersley B	42278	Nat Commun	www.ncbi.nlm.nih.gov/pubmed/26424050	Genome-wide association study identifies multiple susceptibility loci for glioma.	1,783 Northern European ancestry cases, 7,435 Northern European ancestry controls	up to 1,490 European ancestry cases, up to 1,723 European ancestry controls	5p15.33	NR	TERT			ENSG00000164362	NA	NA	rs72709458-T	rs72709458	0	72709458	intron_variant	0	NR	6E-24	23.2218		1.68	[1.52-1.86]	Illumina [at least 8427548] (imputed)	N
15	rs2736099	0.965123	5	1283755	rs72709458	0.770705	Sex hormone-binding globulin levels adjusted for BMI	44179	32042192	Ruth KS	43871	Nat Med	www.ncbi.nlm.nih.gov/pubmed/32042192	Using human genetics to understand the disease impacts of testosterone in men and women.	368,929 European ancestry individuals	NA	5p15.33	NR	TERT			ENSG00000164362	NA	NA	rs72709458-C	rs72709458	0	72709458	intron_variant	0	0.793185	2E-9	8.69897		0.00572171	[0.0037-0.0078] unit increase	Affymetrix [16582909] (imputed)	N
15	rs2736099	0.965123	5	1283755	rs72709458	0.770705	Sex hormone-binding globulin levels	44179	32042192	Ruth KS	43871	Nat Med	www.ncbi.nlm.nih.gov/pubmed/32042192	Using human genetics to understand the disease impacts of testosterone in men and women.	370,125 European ancestry individuals	NA	5p15.33	NR	TERT			ENSG00000164362	NA	NA	rs72709458-C	rs72709458	0	72709458	intron_variant	0	0.793185	5E-8	7.30103		0.0058458	[0.0036-0.0081] unit increase	Affymetrix [16582965] (imputed)	N
27	rs11774286	0.947698	8	61392724	rs7824937	0.770216	Monocyte count	44095	32888493	Chen MH	44075	Cell	www.ncbi.nlm.nih.gov/pubmed/32888493	Trans-ethnic and Ancestry-Specific Blood-Cell Genetics in 746,667 Individuals from 5 Global Populations.	639,696 African American or Afro-Caribbean, African ancestry, European ancestry, East Asian ancestry, Hispanic or Latin American and South Asian ancestry individuals	NA	8q12.1	NR	LINC01301			ENSG00000251396	NA	NA	rs7824937-G	rs7824937	0	7824937	intron_variant	0	0.405863	3E-17	16.5229		NA		Affymetrix, Illumina [23467995] (imputed)	N
27	rs11774286	0.947698	8	61392724	rs7824937	0.770216	Monocyte count	44095	32888493	Chen MH	44075	Cell	www.ncbi.nlm.nih.gov/pubmed/32888493	Trans-ethnic and Ancestry-Specific Blood-Cell Genetics in 746,667 Individuals from 5 Global Populations.	521,594 European ancestry individuals	NA	8q12.1	NR	LINC01301			ENSG00000251396	NA	NA	rs7824937-G	rs7824937	0	7824937	intron_variant	0	0.368567	1E-19	19		0.01766	[0.014-0.021] SD unit increase	Affymetrix, Illumina [50262088] (imputed)	N
27	rs11774286	0.947698	8	61392724	rs7824937	0.770216	Monocyte count	44092	32888494	Vuckovic D	44075	Cell	www.ncbi.nlm.nih.gov/pubmed/32888494	The Polygenic and Monogenic Basis of Blood Traits and Diseases.	408,112 British individuals	NA	8q12.1	RP11-163N6.2	LINC01301			ENSG00000251396	NA	NA	rs7824937-G	rs7824937	0	7824937	intron_variant	0	0.366687	4E-14	13.3979		0.0173918	[0.013-0.022] unit increase	Affymetrix [93095623] (imputed)	N
23	rs28661143	0.988172	7	2029867	rs58120505	0.769054	Schizophrenia	43696	31268507	Periyasamy S	43649	JAMA Psychiatry	www.ncbi.nlm.nih.gov/pubmed/31268507	Association of Schizophrenia Risk With Disordered Niacin Metabolism in an Indian Genome-wide Association Study.	816 Indian ancestry cases, 900 Indian ancestry controls, 505 Indian ancestry cases and 871 Indian ancestry controls from 405 families, up to 36,989 European and unknown ancestry cases, up to 113,075 European and unknown ancestry controls	NA	7p22.3	NR	MAD1L1			ENSG00000002822	NA	NA	rs58120505-?	rs58120505	0	58120505	intron_variant	0	NR	8E-14	13.0969		NA		Illumina [up to 5582932] (imputed)	N
23	rs28661143	0.988172	7	2029867	rs58120505	0.769054	Schizophrenia	43822	31740837	Lam M	43787	Nat Genet	www.ncbi.nlm.nih.gov/pubmed/31740837	Comparative genetic architectures of schizophrenia in East Asian and European populations.	22,778 East Asian ancestry cases, 35,362 East Asian ancestry controls, 33,640 European ancestry cases, 43,456 European ancestry controls	NA	7p22.3	NR	MAD1L1			ENSG00000002822	NA	NA	rs58120505-?	rs58120505	0	58120505	intron_variant	0	NR	1E-18	18		1.08101	[1.06-1.1]	Affymetrix, Illumina [12447948] (imputed)	N
23	rs28661143	0.988172	7	2029867	rs58120505	0.769054	Bipolar disorder (MTAG)	44111	32606422	Wu Y	44012	Transl Psychiatry	www.ncbi.nlm.nih.gov/pubmed/32606422	Multi-trait analysis for genome-wide association study of five psychiatric disorders.	65,682 individuals	NA	7p22.3	NR	MAD1L1			ENSG00000002822	NA	NA	rs58120505-?	rs58120505	0	58120505	intron_variant	0		7E-9	8.1549		NA		NR [520857]	N
23	rs28661143	0.988172	7	2029867	rs58120505	0.769054	Cognitive ability, years of educational attainment or schizophrenia (pleiotropy)	43712	31374203	Lam M	43678	Am J Hum Genet	www.ncbi.nlm.nih.gov/pubmed/31374203	Pleiotropic Meta-Analysis of Cognition, Education, and Schizophrenia Differentiates Roles of Early Neurodevelopmental and Adult Synaptic Pathways.	328,917 individuals with educational attainment measurements, 107,207 individuals with cognitive ability measurements, 77,096 European ancestry schizophrenia cases, 43,456 European ancestry controls	NA	7p22.3	MAD1L1	MAD1L1			ENSG00000002822	NA	NA	rs58120505-?	rs58120505	0	58120505	intron_variant	0	NR	7E-13	12.1549		0.0147502	[0.011-0.019] unit decrease	NR [7306098]	N
23	rs28661143	0.988172	7	2029867	rs58120505	0.769054	Schizophrenia (MTAG)	44404	33479212	Yao X	44217	Transl Psychiatry	www.ncbi.nlm.nih.gov/pubmed/33479212	Integrative analysis of genome-wide association studies identifies novel loci associated with neuropsychiatric disorders.	at least 33,640 European ancestry cases, at least 43,456 European ancestry controls	NA	7p22.3	NR	MAD1L1			ENSG00000002822	NA	NA	rs58120505-T	rs58120505	0	58120505	intron_variant	0	0.5795	1E-12	12		0.0791161	[0.057-0.101] unit increase	NR [NR]	N
23	rs28661143	0.988172	7	2029867	rs58120505	0.769054	Schizophrenia vs autism spectrum disorder (ordinary least squares (OLS))	44313	33686288	Peyrot WJ	44263	Nat Genet	www.ncbi.nlm.nih.gov/pubmed/33686288	Identifying loci with different allele frequencies among cases of eight psychiatric disorders using CC-GWAS.	40,675 schizophrenia cases, 18,381 autism spectrum disorder cases	NA	7p22.3		MAD1L1			ENSG00000002822	NA	NA	rs58120505-?	rs58120505	0	58120505	intron_variant	0	NR	5E-12	11.301		0.0208	NR unit decrease	NR [4484088] (imputed)	N
23	rs28661143	0.988172	7	2029867	rs58120505	0.769054	Schizophrenia vs anorexia nervosa (ordinary least squares (OLS))	44313	33686288	Peyrot WJ	44263	Nat Genet	www.ncbi.nlm.nih.gov/pubmed/33686288	Identifying loci with different allele frequencies among cases of eight psychiatric disorders using CC-GWAS.	40,675 schizophrenia cases, 16,992 anorexia nervosa cases	NA	7p22.3		MAD1L1			ENSG00000002822	NA	NA	rs58120505-?	rs58120505	0	58120505	intron_variant	0	NR	2E-13	12.699		0.0242	NR unit decrease	NR [4425810] (imputed)	N
23	rs28661143	0.988172	7	2029867	rs58120505	0.769054	Bipolar disorder (MTAG)	44490	34159505	Wang H	44363	Sci China Life Sci	www.ncbi.nlm.nih.gov/pubmed/34159505	Novel loci and potential mechanisms of major depressive disorder, bipolar disorder, and schizophrenia.	1,450,972 European ancestry individuals	NA	7p22.3		MAD1L1			ENSG00000002822	NA	NA	rs58120505-?	rs58120505	0	58120505	intron_variant	0	NR	5E-11	10.301		NA		NR [2625067]	N
23	rs28661143	0.988172	7	2029867	rs58120505	0.769054	Schizophrenia (MTAG)	44490	34159505	Wang H	44363	Sci China Life Sci	www.ncbi.nlm.nih.gov/pubmed/34159505	Novel loci and potential mechanisms of major depressive disorder, bipolar disorder, and schizophrenia.	940,613 European ancestry individuals	NA	7p22.3		MAD1L1			ENSG00000002822	NA	NA	rs58120505-?	rs58120505	0	58120505	intron_variant	0	NR	3E-13	12.5229		NA		NR [2625067]	N
23	rs28661143	0.988172	7	2029867	rs58120505	0.769054	Schizophrenia	44831	35396580	Trubetskoy V	44659	Nature	www.ncbi.nlm.nih.gov/pubmed/35396580	Mapping genomic loci implicates genes and synaptic biology in schizophrenia.	53,386 European ancestry cases, 77,258 European ancestry controls, 14,004 East Asian ancestry cases, 16,757 East Asian ancestry controls, 6,152 African American cases, 3,918 African American controls, 1,234 Latino cases, 3,090 Latino controls	1,979 European ancestry cases, 142,626 European ancestry controls	7p22.3		MAD1L1			ENSG00000002822	NA	NA	rs58120505-T	rs58120505	0	58120505	intron_variant	0	0.557	9E-29	28.0458		1.08546	[1.07-1.1]	Affymetrix [7585078] (imputed)	N
21	rs2273003	0.948225	6	35477804	rs9688674	0.768701	Average diameter for HDL particles	44678	35213538	Richardson TG	44617	PLoS Biol	www.ncbi.nlm.nih.gov/pubmed/35213538	Characterising metabolomic signatures of lipid-modifying therapies through drug target mendelian randomisation.	115,082 European ancestry individuals	NA	6p21.31		TULP1			ENSG00000112041	NA	NA	rs9688674-G	rs9688674	0	9688674	intron_variant	0	0.90934	1E-8	8		0.0364867	[0.024-0.049] unit decrease	NR [11722792] (imputed)	N
21	rs2273003	0.948225	6	35477804	rs9688674	0.768701	Phospholipids to total lipids ratio in very large HDL	44678	35213538	Richardson TG	44617	PLoS Biol	www.ncbi.nlm.nih.gov/pubmed/35213538	Characterising metabolomic signatures of lipid-modifying therapies through drug target mendelian randomisation.	115,056 European ancestry individuals	NA	6p21.31		TULP1			ENSG00000112041	NA	NA	rs9688674-G	rs9688674	0	9688674	intron_variant	0	0.909341	2E-8	7.69897		0.0373324	[0.024-0.05] unit decrease	NR [11722792] (imputed)	N
23	rs28661143	0.988172	7	2039594	rs10950503	0.768219	Sex hormone-binding globulin levels	44858	34321204	Harrison S	44405	Sci Adv	www.ncbi.nlm.nih.gov/pubmed/34321204	Testosterone and socioeconomic position: Mendelian randomization in 306,248 men and women in UK Biobank.	148,248 British ancestry men	NA	7p22.3		MAD1L1			ENSG00000002822	NA	NA	rs10950503-C	rs10950503	0	10950503	intron_variant	0	0.58	1E-10	10		0.52	[0.36-0.68] nmol/L decrease	Affymetrix [NR] (imputed)	N
14	rs13146548	0.968002	4	89839840	rs4693976	0.767672	Post bronchodilator FEV1	42657	26634245	Lutz SM	42341	BMC Genet	www.ncbi.nlm.nih.gov/pubmed/26634245	A genome-wide association study identifies risk loci for spirometric measures among smokers of European and African ancestry.	10,094 European ancestry current and former smoker individuals, 3,260 African American current and former smoker individuals, 178 current and former smoker individuals	NA	4q22.1	FAM13A	FAM13A			ENSG00000138640	NA	NA	rs4693976-T	rs4693976	0	4693976	intron_variant	0	0.422	3E-7	6.52288		0.049	NR unit increase	Illumina [NR] (imputed)	N
14	rs13146548	0.968002	4	89839840	rs4693976	0.767672	Post bronchodilator FEV1/FVC ratio	42657	26634245	Lutz SM	42341	BMC Genet	www.ncbi.nlm.nih.gov/pubmed/26634245	A genome-wide association study identifies risk loci for spirometric measures among smokers of European and African ancestry.	10,094 European ancestry current and former smoker individuals, 3,260 African American current and former smoker individuals, 178 current and former smoker individuals	NA	4q22.1	FAM13A	FAM13A			ENSG00000138640	NA	NA	rs4693976-T	rs4693976	0	4693976	intron_variant	0	0.425	9E-8	7.04576		0.01	unit increase	Illumina [NR] (imputed)	N
14	rs13146548	0.968002	4	89821884	rs4693975	0.76761	Post bronchodilator FEV1	42657	26634245	Lutz SM	42341	BMC Genet	www.ncbi.nlm.nih.gov/pubmed/26634245	A genome-wide association study identifies risk loci for spirometric measures among smokers of European and African ancestry.	10,094 European ancestry current and former smoker individuals, 3,260 African American current and former smoker individuals, 178 current and former smoker individuals	NA	4q22.1	FAM13A	FAM13A			ENSG00000138640	NA	NA	rs4693975-T	rs4693975	0	4693975	intron_variant	0	0.3	3E-7	6.52288		0.049	NR unit decrease	Illumina [NR] (imputed)	N
14	rs13146548	0.968002	4	89821884	rs4693975	0.76761	Post bronchodilator FEV1/FVC ratio	42657	26634245	Lutz SM	42341	BMC Genet	www.ncbi.nlm.nih.gov/pubmed/26634245	A genome-wide association study identifies risk loci for spirometric measures among smokers of European and African ancestry.	10,094 European ancestry current and former smoker individuals, 3,260 African American current and former smoker individuals, 178 current and former smoker individuals	NA	4q22.1	FAM13A	FAM13A			ENSG00000138640	NA	NA	rs4693975-T	rs4693975	0	4693975	intron_variant	0	0.303	1E-7	7		0.01	unit decrease	Illumina [NR] (imputed)	N
14	rs13146548	0.968002	4	89832328	rs62310476	0.767168	Post bronchodilator FEV1	42657	26634245	Lutz SM	42341	BMC Genet	www.ncbi.nlm.nih.gov/pubmed/26634245	A genome-wide association study identifies risk loci for spirometric measures among smokers of European and African ancestry.	10,094 European ancestry current and former smoker individuals, 3,260 African American current and former smoker individuals, 178 current and former smoker individuals	NA	4q22.1	FAM13A	FAM13A			ENSG00000138640	NA	NA	rs62310476-A	rs62310476	0	62310476	intron_variant	0	0.3	3E-7	6.52288		0.049	NR unit decrease	Illumina [NR] (imputed)	N
14	rs13146548	0.968002	4	89832328	rs62310476	0.767168	Post bronchodilator FEV1/FVC ratio	42657	26634245	Lutz SM	42341	BMC Genet	www.ncbi.nlm.nih.gov/pubmed/26634245	A genome-wide association study identifies risk loci for spirometric measures among smokers of European and African ancestry.	10,094 European ancestry current and former smoker individuals, 3,260 African American current and former smoker individuals, 178 current and former smoker individuals	NA	4q22.1	FAM13A	FAM13A			ENSG00000138640	NA	NA	rs62310476-A	rs62310476	0	62310476	intron_variant	0	0.303	1E-7	7		0.01	unit decrease	Illumina [NR] (imputed)	N
3	rs16837903	0.979345	1	150663507	rs11204702	0.766781	Lymphocyte count	44095	32888493	Chen MH	44075	Cell	www.ncbi.nlm.nih.gov/pubmed/32888493	Trans-ethnic and Ancestry-Specific Blood-Cell Genetics in 746,667 Individuals from 5 Global Populations.	524,923 European ancestry individuals	NA	1q21.3	NR	GOLPH3L			ENSG00000143457	NA	NA	rs11204702-A	rs11204702	0	11204702	intron_variant	0	0.509987	3E-42	41.5229		0.025628	[0.022-0.029] SD unit decrease	Affymetrix, Illumina [50265552] (imputed)	N
3	rs16837903	0.979345	1	150663507	rs11204702	0.766781	Lymphocyte count	44095	32888493	Chen MH	44075	Cell	www.ncbi.nlm.nih.gov/pubmed/32888493	Trans-ethnic and Ancestry-Specific Blood-Cell Genetics in 746,667 Individuals from 5 Global Populations.	643,370 African American or Afro-Caribbean, African ancestry, European ancestry, East Asian ancestry, Hispanic or Latin American and South Asian ancestry individuals	NA	1q21.3	NR	GOLPH3L			ENSG00000143457	NA	NA	rs11204702-A	rs11204702	0	11204702	intron_variant	0	0.491555	2E-39	38.699		NA		Affymetrix, Illumina [23472807] (imputed)	N
23	rs28661143	0.988172	7	2041432	rs1107592	0.765376	Bipolar disorder and schizophrenia	41215	20889312	Wang KS	40452	Schizophr Res	www.ncbi.nlm.nih.gov/pubmed/20889312	A genome-wide meta-analysis identifies novel loci associated with schizophrenia and bipolar disorder.	651 European ancestry bipolar cases, 1,171 European ancestry schizophrenia cases, 2,412 European ancestry controls	NA	7p22.3	NR	MAD1L1			ENSG00000002822	NA	NA	rs1107592-?	rs1107592	0	1107592	intron_variant	0	NR	2E-6	5.69897		1.2384	[NR]	Affymetrix [722112]	N
23	rs28661143	0.988172	7	2041432	rs1107592	0.765376	Autism spectrum disorder, attention deficit-hyperactivity disorder, bipolar disorder, major depressive disorder, and schizophrenia (combined)	41431	23453885	Smoller JW	41332	Lancet	www.ncbi.nlm.nih.gov/pubmed/23453885	Identification of risk loci with shared effects on five major psychiatric disorders: a genome-wide analysis.	6,990 European ancestry Bipolar disorder cases, 9,227 European ancestry Major depressive disorder cases, 9,379 European ancestry Schizophrenia cases, 161 European ancestry Autism spectrum disorder cases, 4,788 European ancestry Autism spectrum disorder trio cases, 840 European ancestry Attention deficit-hyperactivity disorder cases, 1,947 European ancestry Attention defcit-hyperactivity disorder trio cases, 27,888 European ancestry controls	NA	7p22.3	NR	MAD1L1			ENSG00000002822	NA	NA	rs1107592-A	rs1107592	0	1107592	intron_variant	0		5E-6	5.30103	(Modelling analysis)	1.06	[1.03-1.09]	NR [1252901] (imputed)	N
14	rs13146548	0.968002	4	89854961	rs2609280	0.764674	Receptor for advanced glycosylation end products levels	44159	33067605	Folkersen L	44120	Nat Metab	www.ncbi.nlm.nih.gov/pubmed/33067605	Genomic and drug target evaluation of 90 cardiovascular proteins in 30,931 individuals.	21,758 European ancestry individuals	9,173 individuals	4q22.1		FAM13A			ENSG00000138640	NA	NA	rs2609280-A	rs2609280	0	2609280	intron_variant	0	0.24	4E-10	9.39794		0.063	unit increase	Affymetrix, Illumina [20300000] (imputed)	N
14	rs13146548	0.968002	4	89847655	rs6835019	0.764535	Post bronchodilator FEV1	42657	26634245	Lutz SM	42341	BMC Genet	www.ncbi.nlm.nih.gov/pubmed/26634245	A genome-wide association study identifies risk loci for spirometric measures among smokers of European and African ancestry.	10,094 European ancestry current and former smoker individuals, 3,260 African American current and former smoker individuals, 178 current and former smoker individuals	NA	4q22.1	FAM13A	FAM13A			ENSG00000138640	NA	NA	rs6835019-A	rs6835019	0	6835019	intron_variant	0	0.723	4E-7	6.39794		0.05	NR unit increase	Illumina [NR] (imputed)	N
14	rs13146548	0.968002	4	89847655	rs6835019	0.764535	Post bronchodilator FEV1/FVC ratio	42657	26634245	Lutz SM	42341	BMC Genet	www.ncbi.nlm.nih.gov/pubmed/26634245	A genome-wide association study identifies risk loci for spirometric measures among smokers of European and African ancestry.	10,094 European ancestry current and former smoker individuals, 3,260 African American current and former smoker individuals, 178 current and former smoker individuals	NA	4q22.1	FAM13A	FAM13A			ENSG00000138640	NA	NA	rs6835019-A	rs6835019	0	6835019	intron_variant	0	0.721	2E-7	6.69897		0.01	unit increase	Illumina [NR] (imputed)	N
20	rs1225595	0.942876	6	27672035	rs9366698	0.76368	Inguinal hernia	44788	34382107	Wei J	44419	Hernia	www.ncbi.nlm.nih.gov/pubmed/34382107	Identification of fifty-seven novel loci for abdominal wall hernia development and their biological and clinical implications: results from the UK Biobank.	13,047 European ancestry cases, 262,499 European ancestry controls	4,450 European ancestry cases, 87,398 European ancestry controls	6p22.1		LINC01012			ENSG00000281706	NA	NA	rs9366698-C	rs9366698	0	9366698	intron_variant	0	0.71	4E-9	8.39794		1.08		Affymetrix [8568156] (imputed)	N
14	rs13146548	0.968002	4	89797667	rs4693973	0.763458	Post bronchodilator FEV1	42657	26634245	Lutz SM	42341	BMC Genet	www.ncbi.nlm.nih.gov/pubmed/26634245	A genome-wide association study identifies risk loci for spirometric measures among smokers of European and African ancestry.	10,094 European ancestry current and former smoker individuals, 3,260 African American current and former smoker individuals, 178 current and former smoker individuals	NA	4q22.1	FAM13A	FAM13A			ENSG00000138640	NA	NA	rs4693973-A	rs4693973	0	4693973	intron_variant	0	0.264	1E-6	6		0.049	NR unit decrease	Illumina [NR] (imputed)	N
14	rs13146548	0.968002	4	89797667	rs4693973	0.763458	Post bronchodilator FEV1/FVC ratio	42657	26634245	Lutz SM	42341	BMC Genet	www.ncbi.nlm.nih.gov/pubmed/26634245	A genome-wide association study identifies risk loci for spirometric measures among smokers of European and African ancestry.	10,094 European ancestry current and former smoker individuals, 3,260 African American current and former smoker individuals, 178 current and former smoker individuals	NA	4q22.1	FAM13A	FAM13A			ENSG00000138640	NA	NA	rs4693973-A	rs4693973	0	4693973	intron_variant	0	0.267	3E-6	5.52288		0.01	unit decrease	Illumina [NR] (imputed)	N
42	rs3848456	0.970095	17	47817373	rs77522818	0.763442	Mosaic loss of chromosome Y (Y chromosome dosage)	43837	28346444	Wright DJ	42821	Nat Genet	www.ncbi.nlm.nih.gov/pubmed/28346444	Genetic variants associated with mosaic Y chromosome loss highlight cell cycle genes and overlap with cancer susceptibility.	67,034 European ancestry men	8,715 European ancestry men, 9,793 men	17q21.33	FAM117A	FAM117A			ENSG00000121104	NA	NA	rs77522818-A	rs77522818	0	77522818	intron_variant	0	0.96	9E-10	9.04576		0.005	NR unit decrease	Affymetrix [at least 641018] (imputed)	N
23	rs28661143	0.988172	7	1928159	rs4513875	0.762467	Prostate cancer	44230	33398198	Conti DV	44200	Nat Genet	www.ncbi.nlm.nih.gov/pubmed/33398198	Trans-ancestry genome-wide association meta-analysis of prostate cancer identifies new susceptibility loci and informs genetic risk prediction.	85,554 European ancestry cases, 10,368 African ancestry cases, 8,611 East Asian ancestry cases, 2,714 Hispanic cases, 91,972 European ancestry controls, 10,986 African ancestry controls, 18,809 East Asian ancestry controls, 5,239 Hispanic controls	NA	7p22.3	NR	MAD1L1			ENSG00000002822	NA	NA	rs4513875-T	rs4513875	0	4513875	intron_variant	0	NR	1E-8	8		1.041	[1.03-1.06]	Affymetrix, Illumina [29235255] (imputed)	N
14	rs13146548	0.968002	4	89837808	rs2609259	0.761846	Idiopathic pulmonary fibrosis	44799	35688625	Allen RJ	44722	Thorax	www.ncbi.nlm.nih.gov/pubmed/35688625	Genome-wide association study across five cohorts identifies five novel loci associated with idiopathic pulmonary fibrosis.	4,125 European ancestry cases, 20,464 European ancestry controls	NA	4q22.1		FAM13A			ENSG00000138640	NA	NA	rs2609259-A	rs2609259	0	2609259	intron_variant	0	0.224	6E-17	16.2218		1.3	[1.22-1.39]	Illumina [7554248] (imputed)	N
2	rs35535570	0.960248	1	78623626	rs17391694	0.761605	Height	42271	25282103	Wood AR	41917	Nat Genet	www.ncbi.nlm.nih.gov/pubmed/25282103	Defining the role of common variation in the genomic and biological architecture of adult human height.	253,288 European ancestry individuals	80,067 European ancestry individuals	1p31.1	GIPC2	GIPC2 - RNFT1P2	ENSG00000137960	ENSG00000233333		19498	12539	rs17391694-T	rs17391694	0	17391694	intergenic_variant	1	0.123	4E-16	15.3979		0.043	[0.033-0.053] unit increase	Affymetrix, Illumina, Perlegen [2550858] (imputed)	N
2	rs35535570	0.960248	1	78623626	rs17391694	0.761605	Lung cancer in ever smokers	42996	28604730	McKay JD	42898	Nat Genet	www.ncbi.nlm.nih.gov/pubmed/28604730	Large-scale association analysis identifies new lung cancer susceptibility loci and heterogeneity in genetic susceptibility across histological subtypes.	23,223 European ancestry cases, 16,964 European ancestry controls	NA	1p31.1	GIPC2, MGC27382	GIPC2 - RNFT1P2	ENSG00000137960	ENSG00000233333		19498	12539	rs17391694-T	rs17391694	0	17391694	intergenic_variant	1	0.112781876	3E-6	5.52288		1.1221	[1.069557757-1.177223491]	Illumina [10439017] (imputed)	N
2	rs35535570	0.960248	1	78623626	rs17391694	0.761605	Lung adenocarcinoma	42996	28604730	McKay JD	42898	Nat Genet	www.ncbi.nlm.nih.gov/pubmed/28604730	Large-scale association analysis identifies new lung cancer susceptibility loci and heterogeneity in genetic susceptibility across histological subtypes.	11,273 European ancestry cases, 55,483 European ancestry controls	NA	1p31.1	GIPC2, MGC27382	GIPC2 - RNFT1P2	ENSG00000137960	ENSG00000233333		19498	12539	rs17391694-T	rs17391694	0	17391694	intergenic_variant	1	0.118152408	4E-7	6.39794		1.14502	[1.086703288-1.206474625]	Illumina [10439017] (imputed)	N
2	rs35535570	0.960248	1	78623626	rs17391694	0.761605	Hip circumference	42878	25673412	Shungin D	42047	Nature	www.ncbi.nlm.nih.gov/pubmed/25673412	New genetic loci link adipose and insulin biology to body fat distribution.	up to 56,910 European ancestry men, up to 86,570 European ancestry women	up to 36,570 European ancestry men, 30,172 European ancestry women, 915 Filipino ancestry men, 735 Filipino ancestry women, 2,351 African American/Afro-Caribbean ancestry men, 6,258 African American/Afro-Caribbean ancestry women, 2,285 South Asian ancestry men, 506 South Asian ancestry women, 195 Seychellois ancestry men, 266 Seychellois ancestry women	1p31.1	GIPC2	GIPC2 - RNFT1P2	ENSG00000137960	ENSG00000233333		19498	12539	rs17391694-T	rs17391694	0	17391694	intergenic_variant	1	0.1236	3E-10	9.52288	(EA)	0.0386	[0.027-0.051] unit increase	Affymetrix, Illumina, Perlegen [up to 2542447] (imputed)	N
2	rs35535570	0.960248	1	78623626	rs17391694	0.761605	Lung cancer	42996	28604730	McKay JD	42898	Nat Genet	www.ncbi.nlm.nih.gov/pubmed/28604730	Large-scale association analysis identifies new lung cancer susceptibility loci and heterogeneity in genetic susceptibility across histological subtypes.	29,266 European ancestry cases, 56,450 European ancestry controls	NA	1p31.1	GIPC2, MGC27382	GIPC2 - RNFT1P2	ENSG00000137960	ENSG00000233333		19498	12539	rs17391694-T	rs17391694	0	17391694	intergenic_variant	1	0.117931448	3E-8	7.52288		1.11215	[1.071281501-1.154569487]	Illumina [10439017] (imputed)	N
2	rs35535570	0.960248	1	78623626	rs17391694	0.761605	Cognitive function (kinship model)	44404	33232274	Mohammadnejad A	44159	Aging (Albany NY)	www.ncbi.nlm.nih.gov/pubmed/33232274	Generalized correlation coefficient for genome-wide association analysis of cognitive ability in twins.	900 Danish ancestry dizygotic twins, 272 Danish ancestry monozygotic twins	NA	1p31.1	NR	GIPC2 - RNFT1P2	ENSG00000137960	ENSG00000233333		19498	12539	rs17391694-?	rs17391694	0	17391694	intergenic_variant	1	NR	6E-6	5.22185		2.532	[1.44-3.63] unit increase	Illumina [5779266] (imputed)	N
2	rs35535570	0.960248	1	78623626	rs17391694	0.761605	Cognitive function (mixed linear model)	44404	33232274	Mohammadnejad A	44159	Aging (Albany NY)	www.ncbi.nlm.nih.gov/pubmed/33232274	Generalized correlation coefficient for genome-wide association analysis of cognitive ability in twins.	900 Danish ancestry dizygotic twins, 272 Danish ancestry monozygotic twins	NA	1p31.1	NR	GIPC2 - RNFT1P2	ENSG00000137960	ENSG00000233333		19498	12539	rs17391694-?	rs17391694	0	17391694	intergenic_variant	1	NR	6E-6	5.22185		2.532	[1.44-3.63] unit increase	Illumina [5779266] (imputed)	N
2	rs35535570	0.960248	1	78623626	rs17391694	0.761605	Hip circumference	42878	25673412	Shungin D	42047	Nature	www.ncbi.nlm.nih.gov/pubmed/25673412	New genetic loci link adipose and insulin biology to body fat distribution.	up to 56,910 European ancestry men, up to 86,570 European ancestry women	up to 36,570 European ancestry men, 30,172 European ancestry women, 915 Filipino ancestry men, 735 Filipino ancestry women, 2,351 African American/Afro-Caribbean ancestry men, 6,258 African American/Afro-Caribbean ancestry women, 2,285 South Asian ancestry men, 506 South Asian ancestry women, 195 Seychellois ancestry men, 266 Seychellois ancestry women	1p31.1	GIPC2	GIPC2 - RNFT1P2	ENSG00000137960	ENSG00000233333		19498	12539	rs17391694-T	rs17391694	0	17391694	intergenic_variant	1	0.1236	7E-8	7.1549	(EA,women)	0.044	[0.028-0.06] unit increase	Affymetrix, Illumina, Perlegen [up to 2542447] (imputed)	N
2	rs35535570	0.960248	1	78623626	rs17391694	0.761605	Height	41206	20881960	Lango Allen H	40450	Nature	www.ncbi.nlm.nih.gov/pubmed/20881960	Hundreds of variants clustered in genomic loci and biological pathways affect human height.	133,653 European ancestry individuals	50,074 European ancestry individuals	1p31.1	GIPC2	GIPC2 - RNFT1P2	ENSG00000137960	ENSG00000233333		19498	12539	rs17391694-T	rs17391694	0	17391694	intergenic_variant	1	0.12	2E-11	10.699		0.042	[NR] unit increase	Affymetrix, Illumina [2834208] (imputed)	N
2	rs35535570	0.960248	1	78623626	rs17391694	0.761605	Crohn's disease	41317	23128233	Jostins L	41214	Nature	www.ncbi.nlm.nih.gov/pubmed/23128233	Host-microbe interactions have shaped the genetic architecture of inflammatory bowel disease.	Up to 12,924 European ancestry cases, up to 21,442 European ancestry controls	Up to 25,683 European ancestry cases, up to 17,015 European ancestry controls	1p31.1	intergenic	GIPC2 - RNFT1P2	ENSG00000137960	ENSG00000233333		19498	12539	rs17391694-C	rs17391694	0	17391694	intergenic_variant	1	0.889	3E-9	8.52288		1.134	[1.077-1.194]	Affymetrix, Illumina [1230000] (imputed)	N
2	rs35535570	0.960248	1	78623626	rs17391694	0.761605	Crohn's disease	42575	26192919	Liu JZ	42205	Nat Genet	www.ncbi.nlm.nih.gov/pubmed/26192919	Association analyses identify 38 susceptibility loci for inflammatory bowel disease and highlight shared genetic risk across populations.	5,956 European ancestry cases, 14,927 European ancestry controls	14,594 European ancestry cases, 26,715 European ancestry controls, 151 Iranian ancestry cases, 342 Iranian ancestry controls, 184 Indian ancestry cases, 990 Indian ancestry controls, 1,690 East Asian ancestry cases, 3,719 East Asian ancestry controls	1p31.1	NR	GIPC2 - RNFT1P2	ENSG00000137960	ENSG00000233333		19498	12539	rs17391694-G	rs17391694	0	17391694	intergenic_variant	1	0.88	3E-9	8.52288	(EA)	1.12643	[1.09-1.17]	Affymetrix, Illumina [~ 9000000] (imputed)	N
2	rs35535570	0.960248	1	78623626	rs17391694	0.761605	Hand grip strength	43290	29691431	Tikkanen E	43214	Sci Rep	www.ncbi.nlm.nih.gov/pubmed/29691431	Biological Insights Into Muscular Strength: Genetic Findings in the UK Biobank.	223,215 British ancestry individuals	111,610 British ancestry individuals	1p31.1	RNFT1P2	GIPC2 - RNFT1P2	ENSG00000137960	ENSG00000233333		19498	12539	rs17391694-T	rs17391694	0	17391694	intergenic_variant	1	0.14	3E-12	11.5229		0.003	[0.002-0.004] unit decrease	Affymetrix [15275733] (imputed)	N
2	rs35535570	0.960248	1	78623626	rs17391694	0.761605	Diastolic blood pressure	44460	33230300	Surendran P	44158	Nat Genet	www.ncbi.nlm.nih.gov/pubmed/33230300	Discovery of rare variants associated with blood pressure regulation through meta-analysis of 1.3 million individuals.	810,865 European ancestry individuals	354,096 European ancestry individuals	1p31.1		GIPC2 - RNFT1P2	ENSG00000137960	ENSG00000233333		19498	12539	rs17391694-T	rs17391694	0	17391694	intergenic_variant	1	0.1329	1E-17	17		0.173158	[0.13-0.21] mmHg decrease	Affymetrix, Illumina [242866] (imputed)	N
2	rs35535570	0.960248	1	78623626	rs17391694	0.761605	Diastolic blood pressure	44797	35762941	Plotnikov D	44713	Invest Ophthalmol Vis Sci	www.ncbi.nlm.nih.gov/pubmed/35762941	High Blood Pressure and Intraocular Pressure: A Mendelian Randomization Study.	526,001 European ancestry individuals	NA	1p31.1		GIPC2 - RNFT1P2	ENSG00000137960	ENSG00000233333		19498	12539	rs17391694-T	rs17391694	0	17391694	intergenic_variant	1	NR	2E-10	9.69897		0.2042	[0.14-0.27] unit decrease	NR [NR] (imputed)	N
2	rs35535570	0.960248	1	78623626	rs17391694	0.761605	Melanoma	44488	34290314	Brandes N	44398	Sci Rep	www.ncbi.nlm.nih.gov/pubmed/34290314	Genetic association studies of alterations in protein function expose recessive effects on cancer predisposition.	3,122 White British ancestry cases, 271,708 White British ancestry controls	NA	1p31.1		GIPC2 - RNFT1P2	ENSG00000137960	ENSG00000233333		19498	12539	rs17391694-?	rs17391694	0	17391694	intergenic_variant	1	NR	3E-6	5.52288		1.17597	[1.11-1.24]	NR [674885]	N
2	rs35535570	0.960248	1	78623626	rs17391694	0.761605	C-reactive protein levels	44687	35459240	Said S	44673	Nat Commun	www.ncbi.nlm.nih.gov/pubmed/35459240	Genetic analysis of over half a million people characterises C-reactive protein loci.	575,531 European ancestry individuals	NA	1p31.1		GIPC2 - RNFT1P2	ENSG00000137960	ENSG00000233333		19498	12539	rs17391694-T	rs17391694	0	17391694	intergenic_variant	1	NR	1E-8	8		0.0173	[0.011-0.023] unit increase	NR [11106737] (imputed)	N
2	rs35535570	0.960248	1	78623626	rs17391694	0.761605	Age at first birth	44404	34211149	Mills MC	44378	Nat Hum Behav	www.ncbi.nlm.nih.gov/pubmed/34211149	Identification of 371 genetic variants for age at first sex and birth linked to externalising behaviour.	542,901 European ancestry individuals	NA	1p31.1	GIPC2	GIPC2 - RNFT1P2	ENSG00000137960	ENSG00000233333		19498	12539	rs17391694-T	rs17391694	0	17391694	intergenic_variant	1	0.1441	8E-10	9.09691		0.083	[0.057-0.109] unit decrease	NR [9744772] (imputed)	N
2	rs35535570	0.960248	1	78623626	rs17391694	0.761605	Urinary creatinine levels	44376	33462484	Sinnott-Armstrong N	44214	Nat Genet	www.ncbi.nlm.nih.gov/pubmed/33462484	Genetics of 35 blood and urine biomarkers in the UK Biobank.	333,115 European ancestry individuals, 5,789 African ancestry individuals, 7,009 South Asian ancestry individuals	NA	1p31.1	NR	GIPC2 - RNFT1P2	ENSG00000137960	ENSG00000233333		19498	12539	rs17391694-T	rs17391694	0	17391694	intergenic_variant	1	NR	2E-9	8.69897		0.0212	[0.014-0.028] unit increase	Affymetrix [9000000] (imputed)	N
2	rs35535570	0.960248	1	78623626	rs17391694	0.761605	Cystatin C levels	44376	33462484	Sinnott-Armstrong N	44214	Nat Genet	www.ncbi.nlm.nih.gov/pubmed/33462484	Genetics of 35 blood and urine biomarkers in the UK Biobank.	342,399 European ancestry individuals, 6,015 African ancestry individuals, 7,338 South Asian ancestry individuals	NA	1p31.1	NR	GIPC2 - RNFT1P2	ENSG00000137960	ENSG00000233333		19498	12539	rs17391694-T	rs17391694	0	17391694	intergenic_variant	1	NR	7E-20	19.1549		0.0319	[0.025-0.039] unit increase	Affymetrix [9000000] (imputed)	N
19	rs2076295	0.980469	6	7555235	rs12203720	0.761295	Metabolite levels	43839	23823483	Rhee EP	41457	Cell Metab	www.ncbi.nlm.nih.gov/pubmed/23823483	A genome-wide association study of the human metabolome in a community-based cohort.	2,076 European ancestry individuals	NA	6p24.3	C6orf151	DSP			ENSG00000096696	NA	NA	rs12203720-?	rs12203720	0	12203720	intron_variant	0	NR	7E-6	5.1549	(TAG 58:8)	0.208626	[0.12-0.3] unit increase	Affymetrix [at least 2500000] (imputed)	N
19	rs2076295	0.980469	6	7555235	rs12203720	0.761295	Metabolite levels	43839	23823483	Rhee EP	41457	Cell Metab	www.ncbi.nlm.nih.gov/pubmed/23823483	A genome-wide association study of the human metabolome in a community-based cohort.	2,076 European ancestry individuals	NA	6p24.3	C6orf151	DSP			ENSG00000096696	NA	NA	rs12203720-?	rs12203720	0	12203720	intron_variant	0	NR	8E-6	5.09691	(TAG 56:6)	0.204509	[0.11-0.29] unit increase	Affymetrix [at least 2500000] (imputed)	N
20	rs1225595	0.942876	6	28219270	rs1736904	0.760676	Feeling guilty	43487	29500382	Nagel M	43161	Nat Commun	www.ncbi.nlm.nih.gov/pubmed/29500382	Item-level analyses reveal genetic heterogeneity in neuroticism.	373,380 European ancestry individuals	NA	6p22.1	HFE	ZKSCAN4			ENSG00000187626	NA	NA	rs1736904-A	rs1736904	0	1736904	intron_variant	0	0.216029	4E-8	7.39794		5.48	z score decrease	NR [10847151] (imputed)	N
20	rs1225595	0.942876	6	28219270	rs1736904	0.760676	Major depressive disorder or stress-related disorder	44509	34634379	Mei L	44477	Prog Neuropsychopharmacol Biol Psychiatry	www.ncbi.nlm.nih.gov/pubmed/34634379	Overlapping common genetic architecture between major depressive disorders and anxiety and stress-related disorders.	16,823 European ancestry cases, 25,632 European ancestry controls, 12,665 European ancestry cases, 19,225 European ancestry controls	NA	6p22.1		ZKSCAN4			ENSG00000187626	NA	NA	rs1736904-?	rs1736904	0	1736904	intron_variant	0	NR	8E-9	8.09691		NA		NR [NR]	N
13	rs1881966	0.940281	3	169486508	rs35446936	0.760511	Uterine fibroids	43804	31649266	Gallagher CS	43762	Nat Commun	www.ncbi.nlm.nih.gov/pubmed/31649266	Genome-wide association and epidemiological analyses reveal common genetic origins between uterine leiomyomata and endometriosis.	20,406 European ancestry cases, 223,918 European ancestry controls	15,068 European ancestry cases, 43,587 European ancestry controls	3q26.2	TERC	ACTRT3			ENSG00000184378	NA	NA	rs35446936-A	rs35446936	0	35446936	intron_variant	0	0.24	1E-8	8		1.06	[1.04-1.08]	Affymetrix, Illumina [8662096] (imputed)	N
13	rs1881966	0.940281	3	169486508	rs35446936	0.760511	Colorectal cancer	43643	31089142	Law PJ	43599	Nat Commun	www.ncbi.nlm.nih.gov/pubmed/31089142	Association analyses identify 31 new risk loci for colorectal cancer susceptibility.	31,197 European ancestry cases, 61,770 European ancestry controls	NA	3q26.2	NR	ACTRT3			ENSG00000184378	NA	NA	rs35446936-G	rs35446936	0	35446936	intron_variant	0	NR	6E-8	7.22185		1.07	[1.05-1.10]	Affymetrix, Illumina [> 10000000] (imputed)	N
13	rs1881966	0.940281	3	169486508	rs35446936	0.760511	Red blood cell count	44544	34594039	Sakaue S	44469	Nat Genet	www.ncbi.nlm.nih.gov/pubmed/34594039	A cross-population atlas of genetic associations for 220 human phenotypes.	350,475 European ancestry individuals, 153,512 East Asian ancestry individuals	NA	3q26.2		ACTRT3			ENSG00000184378	NA	NA	rs35446936-A	rs35446936	0	35446936	intron_variant	0	NR	1E-20	20		0.0179	[0.014-0.022] unit decrease	Affymetrix, Illumina [20538708] (imputed)	N
23	rs28661143	0.988172	7	2032865	rs1403174	0.76045	Age of smoking initiation	43552	30643251	Liu M	43479	Nat Genet	www.ncbi.nlm.nih.gov/pubmed/30643251	Association studies of up to 1.2 million individuals yield new insights into the genetic etiology of tobacco and alcohol use.	up to 341,427 European ancestry individuals	NA	7p22.3	NR	MAD1L1			ENSG00000002822	NA	NA	rs1403174-T	rs1403174	0	1403174	intron_variant	0	0.579	3E-10	9.52288		0.016	[0.011-0.021] unit increase	NR [~ 10000000] (imputed)	N
20	rs1225595	0.942876	6	28197186	rs34477097	0.759888	White matter microstructure (mean diusivities)	43866	31666681	Zhao B	43768	Mol Psychiatry	www.ncbi.nlm.nih.gov/pubmed/31666681	Large-scale GWAS reveals genetic architecture of brain white matter microstructure and genetic overlap with cognitive and mental health traits (n = 17,706).	17,706 European ancestry individuals	NA	6p22.1	NR	ZSCAN9			ENSG00000137185	NA	NA	rs34477097-?	rs34477097	0	34477097	intron_variant	0		2E-8	7.69897	(Posterior corona radiata )	NA		NR [8955960] (imputed)	N
20	rs1225595	0.942876	6	28197186	rs34477097	0.759888	White matter microstructure (fractional anisotropy)	43866	31666681	Zhao B	43768	Mol Psychiatry	www.ncbi.nlm.nih.gov/pubmed/31666681	Large-scale GWAS reveals genetic architecture of brain white matter microstructure and genetic overlap with cognitive and mental health traits (n = 17,706).	17,706 European ancestry individuals	NA	6p22.1	NR	ZSCAN9			ENSG00000137185	NA	NA	rs34477097-?	rs34477097	0	34477097	intron_variant	0		3E-8	7.52288	(Splenium of corpus callosum)	NA		NR [8955960] (imputed)	N
45	rs118009186	0.936616	20	62272248	rs2259797	0.759582	Cancer (pleiotropy)	44148	32887889	Rashkin SR	44078	Nat Commun	www.ncbi.nlm.nih.gov/pubmed/32887889	Pan-cancer study detects genetic risk variants and shared genetic basis in two large cohorts.	64,962 European ancestry cases, 410,350 European ancestry controls	NA	20q13.33		STMN3			ENSG00000197457	NA	NA	rs2259797-T	rs2259797	0	2259797	3_prime_UTR_variant	0	NR	9E-8	7.04576		1.133	[1.082-1.186]	Affymetrix [7846216] (imputed)	N
21	rs2273003	0.948225	6	35537964	rs9380522	0.759324	Hypothyroidism	43504	30595370	Kichaev G	43461	Am J Hum Genet	www.ncbi.nlm.nih.gov/pubmed/30595370	Leveraging Polygenic Functional Enrichment to Improve GWAS Power.	approximately 459,000 European ancestry individuals	NA	6p21.31		TULP1 - FKBP5	ENSG00000112041	ENSG00000096060		57291	3398	rs9380522-?	rs9380522	0	9380522	intergenic_variant	1	NR	1E-10	10		NA		NR [~ 8900000] (imputed)	N
14	rs13146548	0.968002	4	89854994	rs13149750	0.759023	Post bronchodilator FEV1	42657	26634245	Lutz SM	42341	BMC Genet	www.ncbi.nlm.nih.gov/pubmed/26634245	A genome-wide association study identifies risk loci for spirometric measures among smokers of European and African ancestry.	10,094 European ancestry current and former smoker individuals, 3,260 African American current and former smoker individuals, 178 current and former smoker individuals	NA	4q22.1	FAM13A	FAM13A			ENSG00000138640	NA	NA	rs13149750-A	rs13149750	0	13149750	intron_variant	0	0.571	3E-6	5.52288		0.04	NR unit decrease	Illumina [NR] (imputed)	N
14	rs13146548	0.968002	4	89854994	rs13149750	0.759023	Post bronchodilator FEV1/FVC ratio	42657	26634245	Lutz SM	42341	BMC Genet	www.ncbi.nlm.nih.gov/pubmed/26634245	A genome-wide association study identifies risk loci for spirometric measures among smokers of European and African ancestry.	10,094 European ancestry current and former smoker individuals, 3,260 African American current and former smoker individuals, 178 current and former smoker individuals	NA	4q22.1	FAM13A	FAM13A			ENSG00000138640	NA	NA	rs13149750-A	rs13149750	0	13149750	intron_variant	0	0.57	3E-6	5.52288		0.008	unit decrease	Illumina [NR] (imputed)	N
23	rs28661143	0.988172	7	1896413	rs4236274	0.75744	Bipolar disorder	42804	27329760	Hou L	42542	Hum Mol Genet	www.ncbi.nlm.nih.gov/pubmed/27329760	Genome-wide association study of 40,000 individuals identifies two novel loci associated with bipolar disorder.	7,647 European ancestry cases, 27,303 European ancestry controls	2,137 European ancestry cases, 3,168 European ancestry controls	7p22.3	MAD1L1	MAD1L1			ENSG00000002822	NA	NA	rs4236274-G	rs4236274	0	4236274	intron_variant	0	0.39	8E-12	11.0969		1.15	[1.10-1.20]	Affymetrix, Illumina [9692718] (imputed)	N
13	rs1881966	0.940281	3	169487501	rs9811216	0.757352	Eosinophil counts	42977	27863252	Astle WJ	42691	Cell	www.ncbi.nlm.nih.gov/pubmed/27863252	The Allelic Landscape of Human Blood Cell Trait Variation and Links to Common Complex Disease.	172,275 European ancestry individuals	NA	3q26.2	ACTRT3	ACTRT3 - MYNN	ENSG00000184378	ENSG00000085274		152	3683	rs9811216-C	rs9811216	0	9811216	non_coding_transcript_exon_variant	1	0.2616	2E-12	11.699		0.0286991	[0.021-0.037] unit increase	Affymetrix [~ 2500000] (imputed)	N
13	rs1881966	0.940281	3	169487501	rs9811216	0.757352	Neutrophil percentage of granulocytes	42977	27863252	Astle WJ	42691	Cell	www.ncbi.nlm.nih.gov/pubmed/27863252	The Allelic Landscape of Human Blood Cell Trait Variation and Links to Common Complex Disease.	170,672 European ancestry individuals	NA	3q26.2	ACTRT3	ACTRT3 - MYNN	ENSG00000184378	ENSG00000085274		152	3683	rs9811216-C	rs9811216	0	9811216	non_coding_transcript_exon_variant	1	0.2615	6E-14	13.2218		0.0307159	[0.023-0.039] unit decrease	Affymetrix [~ 2500000] (imputed)	N
13	rs1881966	0.940281	3	169487501	rs9811216	0.757352	Sum eosinophil basophil counts	42977	27863252	Astle WJ	42691	Cell	www.ncbi.nlm.nih.gov/pubmed/27863252	The Allelic Landscape of Human Blood Cell Trait Variation and Links to Common Complex Disease.	171,771 European ancestry individuals	NA	3q26.2	ACTRT3	ACTRT3 - MYNN	ENSG00000184378	ENSG00000085274		152	3683	rs9811216-C	rs9811216	0	9811216	non_coding_transcript_exon_variant	1	0.2616	9E-11	10.0458		0.0264671	[0.018-0.034] unit increase	Affymetrix [~ 2500000] (imputed)	N
21	rs9469904	0.970833	6	34714322	rs2764208	0.757198	Systemic lupus erythematosus	41969	24871463	Armstrong DL	41788	Genes Immun	www.ncbi.nlm.nih.gov/pubmed/24871463	GWAS identifies novel SLE susceptibility genes and explains the association of the HLA region.	725 European ancestry cases, 2,438 European ancestry controls	NA	6p21.31	SNRPC	ILRUN-AS1 - SNRPC	ENSG00000272288	ENSG00000124562		49075	10960	rs2764208-G	rs2764208	0	2764208	regulatory_region_variant	1	0.35	7E-6	5.1549		1.28	[1.203-1.36]	Illumina [NR]	N
24	rs17876187	0.917713	7	95041542	rs2068604	0.757015	QT interval	44858	36050321	Young WJ	44805	Nat Commun	www.ncbi.nlm.nih.gov/pubmed/36050321	Genetic analyses of the electrocardiographic QT interval and its components identify additional loci and pathways.	212,199 European ancestry individuals	NA	7q21.3		PON2			ENSG00000105854	NA	NA	rs2068604-T	rs2068604	0	2068604	intron_variant	0	0.2428	4E-9	8.39794		0.0216	[0.014-0.029] unit decrease	Affymetrix, Illumina [NR] (imputed)	N
14	rs13146548	0.968002	4	89875909	rs1964516	0.756617	Post bronchodilator FEV1	42657	26634245	Lutz SM	42341	BMC Genet	www.ncbi.nlm.nih.gov/pubmed/26634245	A genome-wide association study identifies risk loci for spirometric measures among smokers of European and African ancestry.	10,094 European ancestry current and former smoker individuals, 3,260 African American current and former smoker individuals, 178 current and former smoker individuals	NA	4q22.1	FAM13A	FAM13A			ENSG00000138640	NA	NA	rs1964516-T	rs1964516	0	1964516	intron_variant	0	0.468	5E-7	6.30103		0.044	NR unit decrease	Illumina [NR] (imputed)	N
14	rs13146548	0.968002	4	89875909	rs1964516	0.756617	Post bronchodilator FEV1/FVC ratio	42657	26634245	Lutz SM	42341	BMC Genet	www.ncbi.nlm.nih.gov/pubmed/26634245	A genome-wide association study identifies risk loci for spirometric measures among smokers of European and African ancestry.	10,094 European ancestry current and former smoker individuals, 3,260 African American current and former smoker individuals, 178 current and former smoker individuals	NA	4q22.1	FAM13A	FAM13A			ENSG00000138640	NA	NA	rs1964516-T	rs1964516	0	1964516	intron_variant	0	0.466	6E-9	8.22185		0.01	unit decrease	Illumina [NR] (imputed)	N
14	rs13146548	0.968002	4	89875909	rs1964516	0.756617	Chronic obstructive pulmonary disease	40892	22080838	Cho MH	40858	Hum Mol Genet	www.ncbi.nlm.nih.gov/pubmed/22080838	A genome-wide association study of COPD identifies a susceptibility locus on chromosome 19q13.	3,499 European ancestry cases, 1,922 European ancestry controls	983 cases, 1,876 sibling controls	4q22.1	FAM13A	FAM13A			ENSG00000138640	NA	NA	rs1964516-?	rs1964516	0	1964516	intron_variant	0	NR	2E-9	8.69897		1.37	[1.23-1.52]	Illumina [797983]	N
13	rs1881966	0.940281	3	169459316	rs13073066	0.756392	Response to serotonin-norepinephrine reuptake inhibitors (responders vs non-responders)	44410	33106475	Li QS	44130	Transl Psychiatry	www.ncbi.nlm.nih.gov/pubmed/33106475	Genome-wide association studies of antidepressant class response and treatment-resistant depression.	4,030 European ancestry responders, 3,049 European ancestry non-responders	NA	3q26.2	NR	RNU6-637P - TERC	ENSG00000206777	ENSG00000270141		21235	22992	rs13073066-T	rs13073066	0	13073066	regulatory_region_variant	1	NR	8E-6	5.09691		1.1855	NR	Illumina [at least 560000] (imputed)	N
30	rs722126	0.94959	9	117568766	rs6478109	0.756129	Crohn's disease	42696	26891255	Jung ES	42418	Inflamm Bowel Dis	www.ncbi.nlm.nih.gov/pubmed/26891255	HLA-C*01 is a Risk Factor for Crohn's Disease.	275 Korean ancestry cases, 2,369 Korean ancestry controls	242 Korean ancestry cases, 1,066 Korean ancestry controls	9q32	TNFSF15	TNFSF15 - DELEC1	ENSG00000181634	ENSG00000173077		447	44482	rs6478109-G	rs6478109	0	6478109	intergenic_variant	1	0.51	5E-25	24.301		2.08333	[1.82-2.38]	Affymetrix [3387207] (imputed)	N
30	rs722126	0.94959	9	117568766	rs6478109	0.756129	Inflammatory bowel disease	39703	18758464	Kugathasan S	39691	Nat Genet	www.ncbi.nlm.nih.gov/pubmed/18758464	Loci on 20q13 and 21q22 are associated with pediatric-onset inflammatory bowel disease.	1,011 European ancestry cases, 4,250 European ancestry controls	1,922 European ancestry cases, 14,124 European ancestry controls	9q32	TNFSF15	TNFSF15 - DELEC1	ENSG00000181634	ENSG00000173077		447	44482	rs6478109-?	rs6478109	0	6478109	intergenic_variant	1	0.69	3E-8	7.52288		1.36	[1.22-1.52]	Illumina [NR]	N
30	rs722126	0.94959	9	117568766	rs6478109	0.756129	Primary biliary cholangitis	44525	34033851	Cordell HJ	44338	J Hepatol	www.ncbi.nlm.nih.gov/pubmed/34033851	An international genome-wide meta-analysis of primary biliary cholangitis: novel risk loci and candidate drugs.	8,021 European ancestry cases, 16,489 European ancestry controls	NA	9q32		TNFSF15 - DELEC1	ENSG00000181634	ENSG00000173077		447	44482	rs6478109-A	rs6478109	0	6478109	intergenic_variant	1	NR	3E-6	5.52288		0.10768	[0.063-0.153] unit decrease	NR [5054572] (imputed)	N
14	rs13146548	0.968002	4	89854167	rs4693978	0.755181	Post bronchodilator FEV1	42657	26634245	Lutz SM	42341	BMC Genet	www.ncbi.nlm.nih.gov/pubmed/26634245	A genome-wide association study identifies risk loci for spirometric measures among smokers of European and African ancestry.	10,094 European ancestry current and former smoker individuals, 3,260 African American current and former smoker individuals, 178 current and former smoker individuals	NA	4q22.1	FAM13A	FAM13A			ENSG00000138640	NA	NA	rs4693978-A	rs4693978	0	4693978	intron_variant	0	0.427	3E-6	5.52288		0.04	NR unit increase	Illumina [NR] (imputed)	N
14	rs13146548	0.968002	4	89854167	rs4693978	0.755181	Post bronchodilator FEV1/FVC ratio	42657	26634245	Lutz SM	42341	BMC Genet	www.ncbi.nlm.nih.gov/pubmed/26634245	A genome-wide association study identifies risk loci for spirometric measures among smokers of European and African ancestry.	10,094 European ancestry current and former smoker individuals, 3,260 African American current and former smoker individuals, 178 current and former smoker individuals	NA	4q22.1	FAM13A	FAM13A			ENSG00000138640	NA	NA	rs4693978-A	rs4693978	0	4693978	intron_variant	0	0.428	5E-6	5.30103		0.008	unit increase	Illumina [NR] (imputed)	N
14	rs13146548	0.968002	4	89854167	rs4693978	0.755181	Lung function (FVC)	43504	30595370	Kichaev G	43461	Am J Hum Genet	www.ncbi.nlm.nih.gov/pubmed/30595370	Leveraging Polygenic Functional Enrichment to Improve GWAS Power.	approximately 372,000 European ancestry individuals	NA	4q22.1		FAM13A			ENSG00000138640	NA	NA	rs4693978-?	rs4693978	0	4693978	intron_variant	0	NR	2E-18	17.699		NA		NR [~ 8900000] (imputed)	N
14	rs13146548	0.968002	4	89786282	rs28459962	0.753884	Post bronchodilator FEV1	42657	26634245	Lutz SM	42341	BMC Genet	www.ncbi.nlm.nih.gov/pubmed/26634245	A genome-wide association study identifies risk loci for spirometric measures among smokers of European and African ancestry.	10,094 European ancestry current and former smoker individuals, 3,260 African American current and former smoker individuals, 178 current and former smoker individuals	NA	4q22.1	FAM13A	FAM13A			ENSG00000138640	NA	NA	rs28459962-T	rs28459962	0	28459962	intron_variant	0	0.741	4E-6	5.39794		0.046	NR unit increase	Illumina [NR] (imputed)	N
14	rs13146548	0.968002	4	89806784	rs7687539	0.752863	Post bronchodilator FEV1	42657	26634245	Lutz SM	42341	BMC Genet	www.ncbi.nlm.nih.gov/pubmed/26634245	A genome-wide association study identifies risk loci for spirometric measures among smokers of European and African ancestry.	10,094 European ancestry current and former smoker individuals, 3,260 African American current and former smoker individuals, 178 current and former smoker individuals	NA	4q22.1	FAM13A	FAM13A			ENSG00000138640	NA	NA	rs7687539-A	rs7687539	0	7687539	intron_variant	0	0.298	3E-7	6.52288		0.049	NR unit decrease	Illumina [NR] (imputed)	N
14	rs13146548	0.968002	4	89806784	rs7687539	0.752863	Post bronchodilator FEV1/FVC ratio	42657	26634245	Lutz SM	42341	BMC Genet	www.ncbi.nlm.nih.gov/pubmed/26634245	A genome-wide association study identifies risk loci for spirometric measures among smokers of European and African ancestry.	10,094 European ancestry current and former smoker individuals, 3,260 African American current and former smoker individuals, 178 current and former smoker individuals	NA	4q22.1	FAM13A	FAM13A			ENSG00000138640	NA	NA	rs7687539-A	rs7687539	0	7687539	intron_variant	0	0.3	1E-7	7		0.01	unit decrease	Illumina [NR] (imputed)	N
27	rs11774286	0.947698	8	61409871	rs6471886	0.752238	Low density lipoprotein cholesterol levels	44882	34887591	Graham SE	44539	Nature	www.ncbi.nlm.nih.gov/pubmed/34887591	The power of genetic diversity in genome-wide association studies of lipids.	40,963 South Asian ancestry individuals, 48,057 Hispanic individuals, 99,432 Admixed African or African ancestry individuals, 146,492 East Asian ancestry individuals, 1,320,016 European ancestry individuals	NA	8q12.1		LINC01301			ENSG00000251396	NA	NA	rs6471886-?	rs6471886	0	6471886	intron_variant	0	NR	9E-13	12.0458		NA		NR [52000000] (imputed)	N
41	rs80028338	1	17	43979972	rs930119	0.752109	Waist-to-hip ratio adjusted for BMI	44432	34021172	Christakoudi S	44337	Sci Rep	www.ncbi.nlm.nih.gov/pubmed/34021172	GWAS of allometric body-shape indices in UK Biobank identifies loci suggesting associations with morphogenesis, organogenesis, adrenal cell renewal and cancer.	219,872 British ancestry women	NA	17q21.31	MAPT	MAPT, MAPT, MAPT			ENSG00000277956, ENSG00000276155, ENSG00000186868	NA	NA	rs930119-A	rs930119	0	930119	intron_variant	0	NR	3E-12	11.5229		0.0214776	[0.015-0.027] unit decrease	Affymetrix [319769] (imputed)	N
41	rs80028338	1	17	43979972	rs930119	0.752109	A body shape index	44432	34021172	Christakoudi S	44337	Sci Rep	www.ncbi.nlm.nih.gov/pubmed/34021172	GWAS of allometric body-shape indices in UK Biobank identifies loci suggesting associations with morphogenesis, organogenesis, adrenal cell renewal and cancer.	219,872 British ancestry women	NA	17q21.31	MAPT	MAPT, MAPT, MAPT			ENSG00000277956, ENSG00000276155, ENSG00000186868	NA	NA	rs930119-A	rs930119	0	930119	intron_variant	0	NR	1E-12	12		0.0220895	[0.016-0.028] unit decrease	Affymetrix [321169] (imputed)	N
41	rs80028338	1	17	43979972	rs930119	0.752109	Waist circumference adjusted for body mass index	44432	34021172	Christakoudi S	44337	Sci Rep	www.ncbi.nlm.nih.gov/pubmed/34021172	GWAS of allometric body-shape indices in UK Biobank identifies loci suggesting associations with morphogenesis, organogenesis, adrenal cell renewal and cancer.	219,872 British ancestry women	NA	17q21.31	MAPT	MAPT, MAPT, MAPT			ENSG00000277956, ENSG00000276155, ENSG00000186868	NA	NA	rs930119-A	rs930119	0	930119	intron_variant	0	NR	1E-10	10		0.0199595	[0.014-0.026] unit decrease	Affymetrix [321114] (imputed)	N
41	rs80028338	1	17	43979972	rs930119	0.752109	Waist-hip index	44432	34021172	Christakoudi S	44337	Sci Rep	www.ncbi.nlm.nih.gov/pubmed/34021172	GWAS of allometric body-shape indices in UK Biobank identifies loci suggesting associations with morphogenesis, organogenesis, adrenal cell renewal and cancer.	219,872 British ancestry women	NA	17q21.31	MAPT	MAPT, MAPT, MAPT			ENSG00000277956, ENSG00000276155, ENSG00000186868	NA	NA	rs930119-A	rs930119	0	930119	intron_variant	0	NR	2E-12	11.699		0.0217009	[0.016-0.028] unit decrease	Affymetrix [319769] (imputed)	N
21	rs9469904	0.970833	6	34706358	rs6940215	0.751291	Insomnia	44778	35835914	Watanabe K	44756	Nat Genet	www.ncbi.nlm.nih.gov/pubmed/35835914	Genome-wide meta-analysis of insomnia prioritizes genes associated with metabolic and psychiatric pathways.	593,724 European ancestry cases, 1,771,286 European ancestry controls	NA	6p21.31		ILRUN-AS1 - SNRPC	ENSG00000272288	ENSG00000124562		41103	18924	rs6940215-A	rs6940215	0	6940215	intergenic_variant	1	NR	1E-13	13		0.007	[0.005-0.009] unit increase	Illumina [10713943] (imputed)	N
21	rs9469904	0.970833	6	34706358	rs6940215	0.751291	Insomnia	44778	35835914	Watanabe K	44756	Nat Genet	www.ncbi.nlm.nih.gov/pubmed/35835914	Genome-wide meta-analysis of insomnia prioritizes genes associated with metabolic and psychiatric pathways.	390,751 European ancestry female cases, 1,018,386 European ancestry female controls	NA	6p21.31		ILRUN-AS1 - SNRPC	ENSG00000272288	ENSG00000124562		41103	18924	rs6940215-A	rs6940215	0	6940215	intergenic_variant	1	NR	2E-10	9.69897		0.008	[0.006-0.01] unit increase	Illumina [10288913] (imputed)	N
21	rs9469904	0.970833	6	34706358	rs6940215	0.751291	Hip circumference adjusted for BMI	44432	34021172	Christakoudi S	44337	Sci Rep	www.ncbi.nlm.nih.gov/pubmed/34021172	GWAS of allometric body-shape indices in UK Biobank identifies loci suggesting associations with morphogenesis, organogenesis, adrenal cell renewal and cancer.	219,872 British ancestry women	NA	6p21.31	RP3-375P9.2	ILRUN-AS1 - SNRPC	ENSG00000272288	ENSG00000124562		41103	18924	rs6940215-A	rs6940215	0	6940215	intergenic_variant	1	NR	8E-10	9.09691		0.0189421	[0.013-0.025] unit increase	Affymetrix [321016] (imputed)	N
14	rs13146548	0.968002	4	89832532	rs10019681	0.751098	Post bronchodilator FEV1	42657	26634245	Lutz SM	42341	BMC Genet	www.ncbi.nlm.nih.gov/pubmed/26634245	A genome-wide association study identifies risk loci for spirometric measures among smokers of European and African ancestry.	10,094 European ancestry current and former smoker individuals, 3,260 African American current and former smoker individuals, 178 current and former smoker individuals	NA	4q22.1	FAM13A	FAM13A			ENSG00000138640	NA	NA	rs10019681-T	rs10019681	0	10019681	intron_variant	0	0.724	5E-7	6.30103		0.048	NR unit decrease	Illumina [NR] (imputed)	N
14	rs13146548	0.968002	4	89832532	rs10019681	0.751098	Post bronchodilator FEV1/FVC ratio	42657	26634245	Lutz SM	42341	BMC Genet	www.ncbi.nlm.nih.gov/pubmed/26634245	A genome-wide association study identifies risk loci for spirometric measures among smokers of European and African ancestry.	10,094 European ancestry current and former smoker individuals, 3,260 African American current and former smoker individuals, 178 current and former smoker individuals	NA	4q22.1	FAM13A	FAM13A			ENSG00000138640	NA	NA	rs10019681-T	rs10019681	0	10019681	intron_variant	0	0.722	2E-7	6.69897		0.01	unit decrease	Illumina [NR] (imputed)	N
2	rs12732514	0.998096	1	77989923	rs12754946	0.751079	Bipolar I disorder	43658	31043756	Stahl EA	43586	Nat Genet	www.ncbi.nlm.nih.gov/pubmed/31043756	Genome-wide association study identifies 30 loci associated with bipolar disorder.	14,879 European ancestry cases, 31,358 European ancestry controls	NA	1p31.1	NR	AK5			ENSG00000154027	NA	NA	rs12754946-T	rs12754946	0	12754946	intron_variant	0	0.575	3E-7	6.52288		1.0835		NR [9372253] (imputed)	N
2	rs12732514	0.998096	1	77989923	rs12754946	0.751079	Educational attainment (years of education)	42790	27225129	Okbay A	42516	Nature	www.ncbi.nlm.nih.gov/pubmed/27225129	Genome-wide association study identifies 74 loci associated with educational attainment.	405,072 European ancestry individuals	NA	1p31.1	NR	AK5			ENSG00000154027	NA	NA	rs12754946-T	rs12754946	0	12754946	intron_variant	0	0.5731	1E-8	8		0.0127578	NR unit increase	Affymetrix, Illumina, Perlegen [~ 9300000] (imputed)	N
2	rs12732514	0.998096	1	77989923	rs12754946	0.751079	Household income (MTAG)	43859	31844048	Hill WD	43815	Nat Commun	www.ncbi.nlm.nih.gov/pubmed/31844048	Genome-wide analysis identifies molecular systems and 149 genetic loci associated with income.	505,541 British and unknown ancestry individuals	NA	1p31.1	AK5	AK5			ENSG00000154027	NA	NA	rs12754946-C	rs12754946	0	12754946	intron_variant	0	0.4456	5E-8	7.30103		0.0111527	[0.0072-0.0152] unit decrease	Affymetrix [up to 18485882] (imputed)	N
14	rs13146548	0.968002	4	89854192	rs10008568	0.750563	Lung function	43993	31902109	Li D	43834	Genes Genomics	www.ncbi.nlm.nih.gov/pubmed/31902109	Progressive effects of single-nucleotide polymorphisms on 16 phenotypic traits based on longitudinal data.	up to 4,291 Korean ancestry individuals	NA	4q22.1	FAM13A	FAM13A			ENSG00000138640	NA	NA	rs10008568-A	rs10008568	0	10008568	intron_variant	0	0.4974	2E-7	6.69897	(FVC)	1.492	NR unit increase	Affymetrix [305158]	N
14	rs13146548	0.968002	4	89854192	rs10008568	0.750563	Post bronchodilator FEV1	42657	26634245	Lutz SM	42341	BMC Genet	www.ncbi.nlm.nih.gov/pubmed/26634245	A genome-wide association study identifies risk loci for spirometric measures among smokers of European and African ancestry.	10,094 European ancestry current and former smoker individuals, 3,260 African American current and former smoker individuals, 178 current and former smoker individuals	NA	4q22.1	FAM13A	FAM13A			ENSG00000138640	NA	NA	rs10008568-A	rs10008568	0	10008568	intron_variant	0	0.57	3E-6	5.52288		0.04	NR unit decrease	Illumina [NR] (imputed)	N
14	rs13146548	0.968002	4	89854192	rs10008568	0.750563	Post bronchodilator FEV1/FVC ratio	42657	26634245	Lutz SM	42341	BMC Genet	www.ncbi.nlm.nih.gov/pubmed/26634245	A genome-wide association study identifies risk loci for spirometric measures among smokers of European and African ancestry.	10,094 European ancestry current and former smoker individuals, 3,260 African American current and former smoker individuals, 178 current and former smoker individuals	NA	4q22.1	FAM13A	FAM13A			ENSG00000138640	NA	NA	rs10008568-A	rs10008568	0	10008568	intron_variant	0	0.57	5E-6	5.30103		0.008	unit decrease	Illumina [NR] (imputed)	N
20	rs1225595	0.942876	6	28630793	rs7767008	0.749882	Waist circumference adjusted for body mass index	44432	34021172	Christakoudi S	44337	Sci Rep	www.ncbi.nlm.nih.gov/pubmed/34021172	GWAS of allometric body-shape indices in UK Biobank identifies loci suggesting associations with morphogenesis, organogenesis, adrenal cell renewal and cancer.	186,825 British ancestry men	NA	6p22.1	LINC00533	LINC00533 - RPSAP2	ENSG00000249032	ENSG00000249814		13950	69001	rs7767008-G	rs7767008	0	7767008	intergenic_variant	1	NR	4E-8	7.39794		0.0185844	[0.012-0.025] unit decrease	Affymetrix [321114] (imputed)	N
36	rs7172947	0.971847	15	40782620	rs2444303	0.748887	Strep throat	43070	28928442	Tian C	42997	Nat Commun	www.ncbi.nlm.nih.gov/pubmed/28928442	Genome-wide association and HLA region fine-mapping studies identify susceptibility loci for multiple common infections.	52,487 European ancestry cases, 22,017 European ancestry controls	NA	15q15.1	NR	CHST14 - CCDC32	ENSG00000169105	ENSG00000128891		17263	38262	rs2444303-?	rs2444303	0	2444303	intron_variant	1	NR	1E-6	6		0.0298	[0.018-0.042] unit decrease	Illumina [at least 560000] (imputed)	N
42	rs3848456	0.970095	17	47778793	rs8186	0.748234	Medium chain acylcarnitines levels (additive genetic model)	44743	26540294	Kraus WE	42313	PLoS Genet	www.ncbi.nlm.nih.gov/pubmed/26540294	Metabolomic Quantitative Trait Loci (mQTL) Mapping Implicates the Ubiquitin Proteasome System in Cardiovascular Disease Pathogenesis.	1,490 European ancestry, Black individuals	2,022 European ancestry, Black individuals	17q21.33		SLC35B1			ENSG00000121073	NA	NA	rs8186-?	rs8186	0	8186	3_prime_UTR_variant	0	NR	5E-6	5.30103		NA		Illumina [NR]	N
14	rs13146548	0.968002	4	89819307	rs7668636	0.745959	Post bronchodilator FEV1	42657	26634245	Lutz SM	42341	BMC Genet	www.ncbi.nlm.nih.gov/pubmed/26634245	A genome-wide association study identifies risk loci for spirometric measures among smokers of European and African ancestry.	10,094 European ancestry current and former smoker individuals, 3,260 African American current and former smoker individuals, 178 current and former smoker individuals	NA	4q22.1	FAM13A	FAM13A			ENSG00000138640	NA	NA	rs7668636-T	rs7668636	0	7668636	intron_variant	0	0.7	3E-7	6.52288		0.049	NR unit increase	Illumina [NR] (imputed)	N
14	rs13146548	0.968002	4	89819307	rs7668636	0.745959	Post bronchodilator FEV1/FVC ratio	42657	26634245	Lutz SM	42341	BMC Genet	www.ncbi.nlm.nih.gov/pubmed/26634245	A genome-wide association study identifies risk loci for spirometric measures among smokers of European and African ancestry.	10,094 European ancestry current and former smoker individuals, 3,260 African American current and former smoker individuals, 178 current and former smoker individuals	NA	4q22.1	FAM13A	FAM13A			ENSG00000138640	NA	NA	rs7668636-T	rs7668636	0	7668636	intron_variant	0	0.696	1E-7	7		0.01	unit increase	Illumina [NR] (imputed)	N
13	rs1881966	0.940281	3	169579971	rs1920116	0.745476	Glioma (high-grade)	41984	24908248	Walsh KM	41798	Nat Genet	www.ncbi.nlm.nih.gov/pubmed/24908248	Variants near TERT and TERC influencing telomere length are associated with high-grade glioma risk.	1,013 European ancestry cases, 6,595 European ancestry controls	631 European ancestry cases, 1,141 European ancestry controls	3q26.2	TERC	LRRC31			ENSG00000114248	NA	NA	rs1920116-G	rs1920116	0	1920116	intron_variant	0	0.72	8E-9	8.09691		1.3	[1.19-1.42]	Affymetrix, Illumina [2362330] (imputed)	N
13	rs1881966	0.940281	3	169579971	rs1920116	0.745476	Telomere length	44712	35530816	Taub MA	44574	Cell Genom	www.ncbi.nlm.nih.gov/pubmed/35530816	Genetic determinants of telomere length from 109,122 ancestrally diverse whole-genome sequences in TOPMed.	51,654 European ancestry individuals, 29,260 African ancestry individuals, 18,091 Hispanic or Latin American individuals, 5,683 Asian ancestry individuals, 4,503 individuals	NA	3q26.2		LRRC31			ENSG00000114248	NA	NA	rs1920116-?	rs1920116	0	1920116	intron_variant	0	NR	2E-46	45.699		NA		NR [163000000]	N
14	rs13146548	0.968002	4	89799206	rs12648534	0.745047	Post bronchodilator FEV1	42657	26634245	Lutz SM	42341	BMC Genet	www.ncbi.nlm.nih.gov/pubmed/26634245	A genome-wide association study identifies risk loci for spirometric measures among smokers of European and African ancestry.	10,094 European ancestry current and former smoker individuals, 3,260 African American current and former smoker individuals, 178 current and former smoker individuals	NA	4q22.1	FAM13A	FAM13A			ENSG00000138640	NA	NA	rs12648534-T	rs12648534	0	12648534	intron_variant	0	0.296	5E-7	6.30103		0.048	NR unit decrease	Illumina [NR] (imputed)	N
14	rs13146548	0.968002	4	89799206	rs12648534	0.745047	Post bronchodilator FEV1/FVC ratio	42657	26634245	Lutz SM	42341	BMC Genet	www.ncbi.nlm.nih.gov/pubmed/26634245	A genome-wide association study identifies risk loci for spirometric measures among smokers of European and African ancestry.	10,094 European ancestry current and former smoker individuals, 3,260 African American current and former smoker individuals, 178 current and former smoker individuals	NA	4q22.1	FAM13A	FAM13A			ENSG00000138640	NA	NA	rs12648534-T	rs12648534	0	12648534	intron_variant	0	0.298	3E-7	6.52288		0.01	unit decrease	Illumina [NR] (imputed)	N
25	rs2897075	0.999989	7	99626035	rs1015538	0.744688	Diastolic blood pressure	43506	27841878	Hoffmann TJ	42688	Nat Genet	www.ncbi.nlm.nih.gov/pubmed/27841878	Genome-wide association analyses using electronic health records identify new loci influencing blood pressure variation.	295,529 European ancestry individuals, 8,231 Latino individuals, 3,058 African American individuals, 2,029 African British individuals, 7,701 East Asian ancestry individuals, 2,735 South Asian ancestry individuals, 1,979 mixed and unknown ancestry individuals	NA	7q22.1	ZKSCAN1	ZKSCAN1			ENSG00000106261	NA	NA	rs1015538-A	rs1015538	0	1015538	intron_variant	0		3E-8	7.52288		0.137	unit increase	Affymetrix [at least 2696785] (imputed)	N
25	rs2897075	0.999989	7	99626035	rs1015538	0.744688	Height	44544	34594039	Sakaue S	44469	Nat Genet	www.ncbi.nlm.nih.gov/pubmed/34594039	A cross-population atlas of genetic associations for 220 human phenotypes.	165,056 East Asian ancestry individuals	NA	7q22.1		ZKSCAN1			ENSG00000106261	NA	NA	rs1015538-G	rs1015538	0	1015538	intron_variant	0	0.593539	2E-13	12.699		0.0150213	[0.011-0.019] unit decrease	Illumina [13479295] (imputed)	N
26	rs35144535	0.929951	7	128572766	rs4731532	0.744345	Rheumatoid arthritis	43938	30572963	Marquez A	43454	Genome Med	www.ncbi.nlm.nih.gov/pubmed/30572963	Meta-analysis of Immunochip data of four autoimmune diseases reveals novel single-disease and cross-phenotype associations.	15,523 European ancestry cases, 22,308 European ancestry controls	NA	7q32.1	IRF5	KCP - IRF5	ENSG00000135253	ENSG00000128604		21993	4745	rs4731532-A	rs4731532	0	4731532	intergenic_variant	1	0.507	1E-7	7		1.08857		Illumina [252970]	N
26	rs35144535	0.929951	7	128572766	rs4731532	0.744345	Autoimmune traits (pleiotropy)	43938	30572963	Marquez A	43454	Genome Med	www.ncbi.nlm.nih.gov/pubmed/30572963	Meta-analysis of Immunochip data of four autoimmune diseases reveals novel single-disease and cross-phenotype associations.	11,489 European ancestry cases with celiac disease, 15,523 European ancestry cases with rheumatoid arthritis, 3,477 European ancestry cases with systemic sclerosis, 6,670 European ancestry cases with type 1 diabetes, 22,308 European ancestry controls	NA	7q32.1	IRF5	KCP - IRF5	ENSG00000135253	ENSG00000128604		21993	4745	rs4731532-A	rs4731532	0	4731532	intergenic_variant	1	NA	1E-10	10		NA		Illumina [252970]	N
26	rs35144535	0.929951	7	128572766	rs4731532	0.744345	Systemic sclerosis	43938	30572963	Marquez A	43454	Genome Med	www.ncbi.nlm.nih.gov/pubmed/30572963	Meta-analysis of Immunochip data of four autoimmune diseases reveals novel single-disease and cross-phenotype associations.	3,477 European ancestry cases, 22,308 European ancestry controls	NA	7q32.1	IRF5	KCP - IRF5	ENSG00000135253	ENSG00000128604		21993	4745	rs4731532-A	rs4731532	0	4731532	intergenic_variant	1	0.506	2E-12	11.699		1.23179		Illumina [252970]	N
26	rs35144535	0.929951	7	128572766	rs4731532	0.744345	Sjögren's syndrome	44544	34594039	Sakaue S	44469	Nat Genet	www.ncbi.nlm.nih.gov/pubmed/34594039	A cross-population atlas of genetic associations for 220 human phenotypes.	1,296 European ancestry cases, 482,717 European ancestry controls, 303 East Asian ancestry cases, 175,599 East Asian ancestry controls	NA	7q32.1		KCP - IRF5	ENSG00000135253	ENSG00000128604		21993	4745	rs4731532-A	rs4731532	0	4731532	intergenic_variant	1	NR	1E-9	9		0.2272	[0.15-0.3] unit increase	Affymetrix, Illumina [25844664] (imputed)	N
26	rs35144535	0.929951	7	128572766	rs4731532	0.744345	Blood urea nitrogen levels	44544	34594039	Sakaue S	44469	Nat Genet	www.ncbi.nlm.nih.gov/pubmed/34594039	A cross-population atlas of genetic associations for 220 human phenotypes.	344,052 European ancestry individuals, 148,767 East Asian ancestry individuals	NA	7q32.1		KCP - IRF5	ENSG00000135253	ENSG00000128604		21993	4745	rs4731532-A	rs4731532	0	4731532	intergenic_variant	1	NR	2E-8	7.69897		0.0114	[0.0075-0.0153] unit increase	Affymetrix, Illumina [20538307] (imputed)	N
13	rs1881966	0.940281	3	169568116	rs16847897	0.744244	Telomere length	44712	35530816	Taub MA	44574	Cell Genom	www.ncbi.nlm.nih.gov/pubmed/35530816	Genetic determinants of telomere length from 109,122 ancestrally diverse whole-genome sequences in TOPMed.	51,654 European ancestry individuals, 29,260 African ancestry individuals, 18,091 Hispanic or Latin American individuals, 5,683 Asian ancestry individuals, 4,503 individuals	NA	3q26.2		LRRC31			ENSG00000114248	NA	NA	rs16847897-?	rs16847897	0	16847897	intron_variant	0	NR	2E-38	37.699		NA		NR [163000000]	N
21	rs9469904	0.970833	6	34824636	rs11755393	0.743705	Systemic lupus erythematosus	43017	19838195	Gateva V	40118	Nat Genet	www.ncbi.nlm.nih.gov/pubmed/19838195	A large-scale replication study identifies TNIP1, PRDM1, JAZF1, UHRF1BP1 and IL10 as risk loci for systemic lupus erythematosus.	1,310 European ancestry cases, 7,859 European ancestry controls	1,963 European ancestry cases, 4,329 European ancestry controls	6p21.31	UHRF1BP1	UHRF1BP1			ENSG00000065060	NA	NA	rs11755393-G	rs11755393	0	11755393	missense_variant	0	0.35	2E-8	7.69897		1.17	[1.10–1.24]	Illumina [~ 2100000] (imputed)	N
21	rs9469904	0.970833	6	34824636	rs11755393	0.743705	Body mass index	43658	29273807	Turcot V	43091	Nat Genet	www.ncbi.nlm.nih.gov/pubmed/29273807	Protein-altering variants associated with body mass index implicate pathways that control energy intake and expenditure in obesity.	up to 449,889 European ancestry individuals, up to 29,398 South Asian ancestry individuals, up to 27,610 African American individuals, up to 8,839 East Asian individuals, up to 10,772 Hispanic ancestry individuals	up to 196,766 European ancestry individuals	6p21.31	UHRF1BP1, PACSIN1	UHRF1BP1			ENSG00000065060	NA	NA	rs11755393-G	rs11755393	0	11755393	missense_variant	0	0.3556	3E-26	25.5229		0.0202	[0.016-0.024] unit increase	Illumina [246328]	N
21	rs9469904	0.970833	6	34824636	rs11755393	0.743705	Systemic lupus erythematosus	44300	33493351	Song Q	44221	Rheumatology (Oxford)	www.ncbi.nlm.nih.gov/pubmed/33493351	Genome-wide association study on Northern Chinese identifies KLF2, DOT1L and STAB2 associated with systemic lupus erythematosus.	4,734 Chinese ancestry cases, 9,425 Chinese ancestry controls, 4,576 European ancestry cases, 8,039 European ancestry controls	NA	6p21.31	UHRF1BP1	UHRF1BP1			ENSG00000065060	NA	NA	rs11755393-A	rs11755393	0	11755393	missense_variant	0	NR	2E-12	11.699		0.87	[0.83-0.91]	Illumina [3860730] (imputed)	N
21	rs9469904	0.970833	6	34824636	rs11755393	0.743705	Systemic lupus erythematosus	44300	33493351	Song Q	44221	Rheumatology (Oxford)	www.ncbi.nlm.nih.gov/pubmed/33493351	Genome-wide association study on Northern Chinese identifies KLF2, DOT1L and STAB2 associated with systemic lupus erythematosus.	4,576 European ancestry cases, 8,039 European ancestry controls	NA	6p21.31	UHRF1BP1	UHRF1BP1			ENSG00000065060	NA	NA	rs11755393-A	rs11755393	0	11755393	missense_variant	0	0.65	2E-6	5.69897		0.87	[0.81-0.93]	Illumina [at least 3860730]	N
21	rs9469904	0.970833	6	34824636	rs11755393	0.743705	Systemic lupus erythematosus	44300	33493351	Song Q	44221	Rheumatology (Oxford)	www.ncbi.nlm.nih.gov/pubmed/33493351	Genome-wide association study on Northern Chinese identifies KLF2, DOT1L and STAB2 associated with systemic lupus erythematosus.	4,734 Chinese ancestry cases, 9,425 Chinese ancestry controls	NA	6p21.31	UHRF1BP1	UHRF1BP1			ENSG00000065060	NA	NA	rs11755393-A	rs11755393	0	11755393	missense_variant	0	0.523	1E-7	7		0.87	[0.82-0.92]	Illumina [at least 3860730] (imputed)	N
14	rs13146548	0.968002	4	89809873	rs13328032	0.743633	Post bronchodilator FEV1	42657	26634245	Lutz SM	42341	BMC Genet	www.ncbi.nlm.nih.gov/pubmed/26634245	A genome-wide association study identifies risk loci for spirometric measures among smokers of European and African ancestry.	10,094 European ancestry current and former smoker individuals, 3,260 African American current and former smoker individuals, 178 current and former smoker individuals	NA	4q22.1	FAM13A	FAM13A			ENSG00000138640	NA	NA	rs13328032-A	rs13328032	0	13328032	intron_variant	0	0.31	2E-6	5.69897		0.046	NR unit decrease	Illumina [NR] (imputed)	N
14	rs13146548	0.968002	4	89809873	rs13328032	0.743633	Post bronchodilator FEV1/FVC ratio	42657	26634245	Lutz SM	42341	BMC Genet	www.ncbi.nlm.nih.gov/pubmed/26634245	A genome-wide association study identifies risk loci for spirometric measures among smokers of European and African ancestry.	10,094 European ancestry current and former smoker individuals, 3,260 African American current and former smoker individuals, 178 current and former smoker individuals	NA	4q22.1	FAM13A	FAM13A			ENSG00000138640	NA	NA	rs13328032-A	rs13328032	0	13328032	intron_variant	0	0.311	8E-7	6.09691		0.01	unit decrease	Illumina [NR] (imputed)	N
20	rs3117333	0.925786	6	28228342	rs1679709	0.742371	Major depressive disorder or stress-related disorder	44509	34634379	Mei L	44477	Prog Neuropsychopharmacol Biol Psychiatry	www.ncbi.nlm.nih.gov/pubmed/34634379	Overlapping common genetic architecture between major depressive disorders and anxiety and stress-related disorders.	16,823 European ancestry cases, 25,632 European ancestry controls, 12,665 European ancestry cases, 19,225 European ancestry controls	NA	6p22.1		NKAPL			ENSG00000189134	NA	NA	rs1679709-?	rs1679709	0	1679709	missense_variant	0	NR	2E-8	7.69897		NA		NR [NR]	N
43	rs17271883	0.979291	19	5827765	rs79744308	0.742209	Serum levels of protein LPO	44607	35078996	Gudjonsson A	44586	Nat Commun	www.ncbi.nlm.nih.gov/pubmed/35078996	A genome-wide association study of serum proteins reveals shared loci with common diseases.	5,364 Icelandic ancestry individuals	NA	19p13.3		NRTN			ENSG00000171119	NA	NA	rs79744308-A	rs79744308	0	79744308	missense_variant	0	0.03271	5E-25	24.301		0.546929	[0.44-0.65] unit increase	Illumina [7506463] (imputed)	N
43	rs17271883	0.979291	19	5827765	rs79744308	0.742209	Serum alkaline phosphatase levels	44544	34594039	Sakaue S	44469	Nat Genet	www.ncbi.nlm.nih.gov/pubmed/34594039	A cross-population atlas of genetic associations for 220 human phenotypes.	344,292 European ancestry individuals, 118,886 East Asian ancestry individuals	NA	19p13.3		NRTN			ENSG00000171119	NA	NA	rs79744308-A	rs79744308	0	79744308	missense_variant	0	NR	1E-15	15		0.0378	[0.029-0.047] unit increase	Affymetrix, Illumina [20533886] (imputed)	N
14	rs13146548	0.968002	4	89810956	rs58281712	0.742081	Post bronchodilator FEV1	42657	26634245	Lutz SM	42341	BMC Genet	www.ncbi.nlm.nih.gov/pubmed/26634245	A genome-wide association study identifies risk loci for spirometric measures among smokers of European and African ancestry.	10,094 European ancestry current and former smoker individuals, 3,260 African American current and former smoker individuals, 178 current and former smoker individuals	NA	4q22.1	FAM13A	FAM13A			ENSG00000138640	NA	NA	rs58281712-C	rs58281712	0	58281712	intron_variant	0	0.299	2E-7	6.69897		0.05	NR unit decrease	Illumina [NR] (imputed)	N
14	rs13146548	0.968002	4	89810956	rs58281712	0.742081	Post bronchodilator FEV1/FVC ratio	42657	26634245	Lutz SM	42341	BMC Genet	www.ncbi.nlm.nih.gov/pubmed/26634245	A genome-wide association study identifies risk loci for spirometric measures among smokers of European and African ancestry.	10,094 European ancestry current and former smoker individuals, 3,260 African American current and former smoker individuals, 178 current and former smoker individuals	NA	4q22.1	FAM13A	FAM13A			ENSG00000138640	NA	NA	rs58281712-C	rs58281712	0	58281712	intron_variant	0	0.302	1E-7	7		0.01	unit decrease	Illumina [NR] (imputed)	N
41	rs11654422	0.926838	17	45019731	rs6504622	0.741929	Orofacial clefts	42874	28054174	Leslie EJ	42739	Hum Genet	www.ncbi.nlm.nih.gov/pubmed/28054174	Genome-wide meta-analyses of nonsyndromic orofacial clefts identify novel associations between FOXE1 and all orofacial clefts, and TP63 and cleft lip with or without cleft palate.	83 Asian ancestry cases, 1,445 Asian ancestry case-parent trios, 161 Asian ancestry controls, 208 European ancestry cases, 1,284 European ancestry case-parent trios, 835 European ancestry controls, 610 Latino or African cases, 663 Latino or African case-parent trios, 704 Latino or African controls, 35 case-parent trios.	NA	17q21.32	GOSR2, WNT9B	GOSR2			ENSG00000108433	NA	NA	rs6504622-?	rs6504622	0	6504622	intron_variant	0	NR	1E-7	7		1.16279	[1.06-1.28] (GENEVA cohort)	Illumina [6090031] (imputed)	N
13	rs1881966	0.940281	3	169508272	rs13069553	0.741399	Chronic lymphocytic leukemia or systemic lupus erythematosus	43728	31407831	Din L	43690	Genet Epidemiol	www.ncbi.nlm.nih.gov/pubmed/31407831	Genetic overlap between autoimmune diseases and non-Hodgkin lymphoma subtypes.	2,492 European ancestry chronic lymphocytic leukemia cases, 7,219 European ancestry systemic lupus erythematosus cases, 23,144 European ancestry controls	NA	3q26.2	Intergenic	MYNN - LRRC34	ENSG00000085274	ENSG00000171757		768	2519	rs13069553-?	rs13069553	0	13069553	intergenic_variant	1	NR	2E-9	8.69897		1.16279		Illumina [~ 600000] (imputed)	N
13	rs1881966	0.940281	3	169508272	rs13069553	0.741399	Serum total protein level	44544	34594039	Sakaue S	44469	Nat Genet	www.ncbi.nlm.nih.gov/pubmed/34594039	A cross-population atlas of genetic associations for 220 human phenotypes.	314,921 European ancestry individuals, 133,321 East Asian ancestry individuals	NA	3q26.2		MYNN - LRRC34	ENSG00000085274	ENSG00000171757		768	2519	rs13069553-G	rs13069553	0	13069553	intergenic_variant	1	NR	2E-13	12.699		0.0172	[0.013-0.022] unit increase	Affymetrix, Illumina [20536782] (imputed)	N
13	rs1881966	0.940281	3	169528449	rs10936601	0.740782	Telomere length	41700	23900074	Pooley KA	41484	Hum Mol Genet	www.ncbi.nlm.nih.gov/pubmed/23900074	A genome-wide association scan (GWAS) for mean telomere length within the COGS project: identified loci show little association with hormone-related cancer risk.	2,240 European ancestry individuals	11,024 breast cancer cases, 15,065 controls	3q26.2	TERC	LRRC34			ENSG00000171757	NA	NA	rs10936601-?	rs10936601	0	10936601	intron_variant	0	0.27	4E-15	14.3979		0.0004	[0.00029-0.00051] unit increase	Illumina, Perlegen [2448093] (imputed)	N
21	rs9469904	0.970833	6	34745682	rs9296128	0.740139	Hip circumference adjusted for BMI	44432	34021172	Christakoudi S	44337	Sci Rep	www.ncbi.nlm.nih.gov/pubmed/34021172	GWAS of allometric body-shape indices in UK Biobank identifies loci suggesting associations with morphogenesis, organogenesis, adrenal cell renewal and cancer.	219,872 British ancestry women	NA	6p21.31	SNRPC	SNRPC - UHRF1BP1	ENSG00000124562	ENSG00000065060		4048	14110	rs9296128-A	rs9296128	0	9296128	intergenic_variant	1	NR	4E-13	12.3979		0.0220399	[0.016-0.028] unit increase	Affymetrix [321016] (imputed)	N
14	rs13146548	0.968002	4	89750361	rs10021465	0.740015	Post bronchodilator FEV1	42657	26634245	Lutz SM	42341	BMC Genet	www.ncbi.nlm.nih.gov/pubmed/26634245	A genome-wide association study identifies risk loci for spirometric measures among smokers of European and African ancestry.	10,094 European ancestry current and former smoker individuals, 3,260 African American current and former smoker individuals, 178 current and former smoker individuals	NA	4q22.1	FAM13A	FAM13A			ENSG00000138640	NA	NA	rs10021465-A	rs10021465	0	10021465	intron_variant	0	0.552	1E-6	6		0.044	NR unit increase	Illumina [NR] (imputed)	N
14	rs13146548	0.968002	4	89750361	rs10021465	0.740015	Post bronchodilator FEV1/FVC ratio	42657	26634245	Lutz SM	42341	BMC Genet	www.ncbi.nlm.nih.gov/pubmed/26634245	A genome-wide association study identifies risk loci for spirometric measures among smokers of European and African ancestry.	10,094 European ancestry current and former smoker individuals, 3,260 African American current and former smoker individuals, 178 current and former smoker individuals	NA	4q22.1	FAM13A	FAM13A			ENSG00000138640	NA	NA	rs10021465-A	rs10021465	0	10021465	intron_variant	0	0.552	2E-7	6.69897		0.01	unit increase	Illumina [NR] (imputed)	N
46	rs16986308	0.928478	22	28629713	rs16986177	0.738647	Vertical cup-disc ratio	44767	34077760	Alipanahi B	44348	Am J Hum Genet	www.ncbi.nlm.nih.gov/pubmed/34077760	Large-scale machine-learning-based phenotyping significantly improves genomic discovery for optic nerve head morphology.	65,680 European ancestry individuals	NA	22q12.1		TTC28			ENSG00000100154	NA	NA	rs16986177-C	rs16986177	0	16986177	intron_variant	0	0.84	4E-23	22.3979		0.00902	[0.0072-0.0108] unit decrease	Affymetrix [13110443] (imputed)	N
46	rs16986308	0.928478	22	28629713	rs16986177	0.738647	Vertical cup-disc ratio	44767	34077760	Alipanahi B	44348	Am J Hum Genet	www.ncbi.nlm.nih.gov/pubmed/34077760	Large-scale machine-learning-based phenotyping significantly improves genomic discovery for optic nerve head morphology.	89,579 European ancestry individuals	NA	22q12.1		TTC28			ENSG00000100154	NA	NA	rs16986177-C	rs16986177	0	16986177	intron_variant	0	NR	3E-31	30.5229		0.068	[0.054-0.082] unit decrease	Affymetrix [8600000] (imputed)	N
20	rs1225595	0.942876	6	28191057	rs9366717	0.73727	White matter microstructure (mean diusivities)	43866	31666681	Zhao B	43768	Mol Psychiatry	www.ncbi.nlm.nih.gov/pubmed/31666681	Large-scale GWAS reveals genetic architecture of brain white matter microstructure and genetic overlap with cognitive and mental health traits (n = 17,706).	17,706 European ancestry individuals	NA	6p22.1	NR	TOB2P1 - ZSCAN9	ENSG00000176933	ENSG00000137185		4645	1607	rs9366717-?	rs9366717	0	9366717	intergenic_variant	1		4E-8	7.39794	(Posterior corona radiata )	NA		NR [8955960] (imputed)	N
14	rs13146548	0.968002	4	89872176	rs7674369	0.736201	Chronic obstructive pulmonary disease	42194	25101718	Lee JH	42064	Am J Respir Cell Mol Biol	www.ncbi.nlm.nih.gov/pubmed/25101718	IREB2 and GALC are associated with pulmonary artery enlargement in chronic obstructive pulmonary disease.	3,281 European ancestry cases, 494 African American cases, 2,712 European ancestry smoker controls, 1,749 African American smoker controls	NA	4q22.1	FAM13A	FAM13A			ENSG00000138640	NA	NA	rs7674369-A	rs7674369	0	7674369	intron_variant	0	0.41	1E-10	10		1.29	[1.19-1.39]	Illumina [NR] (imputed)	N
14	rs13146548	0.968002	4	89872176	rs7674369	0.736201	Post bronchodilator FEV1	42657	26634245	Lutz SM	42341	BMC Genet	www.ncbi.nlm.nih.gov/pubmed/26634245	A genome-wide association study identifies risk loci for spirometric measures among smokers of European and African ancestry.	10,094 European ancestry current and former smoker individuals, 3,260 African American current and former smoker individuals, 178 current and former smoker individuals	NA	4q22.1	FAM13A	FAM13A			ENSG00000138640	NA	NA	rs7674369-A	rs7674369	0	7674369	intron_variant	0	0.468	2E-12	11.699		0.061	NR unit decrease	Illumina [NR] (imputed)	N
14	rs13146548	0.968002	4	89872176	rs7674369	0.736201	Post bronchodilator FEV1/FVC ratio	42657	26634245	Lutz SM	42341	BMC Genet	www.ncbi.nlm.nih.gov/pubmed/26634245	A genome-wide association study identifies risk loci for spirometric measures among smokers of European and African ancestry.	10,094 European ancestry current and former smoker individuals, 3,260 African American current and former smoker individuals, 178 current and former smoker individuals	NA	4q22.1	FAM13A	FAM13A			ENSG00000138640	NA	NA	rs7674369-A	rs7674369	0	7674369	intron_variant	0	0.472	2E-12	11.699		0.012	unit decrease	Illumina [NR] (imputed)	N
14	rs13146548	0.968002	4	89879196	rs1585258	0.735893	Chronic obstructive pulmonary disease	44253	32514122	Ishigaki K	43990	Nat Genet	www.ncbi.nlm.nih.gov/pubmed/32514122	Large-scale genome-wide association study in a Japanese population identifies novel susceptibility loci across different diseases.	3,315 Japanese ancestry cases, 201,592 Japanese ancestry controls	NA	4q22.1		FAM13A			ENSG00000138640	NA	NA	rs1585258-T	rs1585258	0	1585258	intron_variant	0	0.650805941	3E-9	8.52288		1.17193	[1.112011586-1.23508296]	Illumina [8919992] (imputed)	N
14	rs13146548	0.968002	4	89879196	rs1585258	0.735893	Lung function (FEV1/FVC)	44508	33766948	Zhu Z	44280	Eur Respir J	www.ncbi.nlm.nih.gov/pubmed/33766948	A large-scale genome-wide association analysis of lung function in the Chinese population identifies novel loci and highlights shared genetic etiology with obesity.	100,285 Chinese ancestry individuals	NA	4q22.1		FAM13A			ENSG00000138640	NA	NA	rs1585258-G	rs1585258	0	1585258	intron_variant	0	0.4	5E-21	20.301		0.043	unit increase	Affymetrix [NR] (imputed)	N
14	rs13146548	0.968002	4	89879196	rs1585258	0.735893	Chronic obstructive pulmonary disease	44544	34594039	Sakaue S	44469	Nat Genet	www.ncbi.nlm.nih.gov/pubmed/34594039	A cross-population atlas of genetic associations for 220 human phenotypes.	4,017 East Asian ancestry cases, 162,653 East Asian ancestry controls	NA	4q22.1		FAM13A			ENSG00000138640	NA	NA	rs1585258-T	rs1585258	0	1585258	intron_variant	0	0.654912533	4E-8	7.39794		0.134383	[0.086-0.183] unit increase	Illumina [13427899] (imputed)	N
30	rs722126	0.94959	9	117579457	rs10817678	0.735879	Mouth ulcers	43605	30837455	Dudding T	43529	Nat Commun	www.ncbi.nlm.nih.gov/pubmed/30837455	Genome wide analysis for mouth ulcers identifies associations at immune regulatory loci.	47,079 British or unknown ancestry cases, 414,027 British or unknown ancestry controls	98,298 cases, 247,446 controls	9q32		TNFSF15 - DELEC1	ENSG00000181634	ENSG00000173077		11138	33791	rs10817678-A	rs10817678	0	10817678	intergenic_variant	1	0.343162	1E-31	31		1.05418	[1.04-1.06]	Affymetrix, Illumina [9851866] (imputed)	N
30	rs722126	0.94959	9	117579457	rs10817678	0.735879	Crohn's disease	44708	35512355	Jung S	44686	Hum Mol Genet	www.ncbi.nlm.nih.gov/pubmed/35512355	Identification of shared loci associated with both Crohn's disease and leprosy in east Asians.	1,621 Korean ancestry cases, 4,419 Korean ancestry controls	738 Korean ancestry cases, 488 Korean ancestry controls	9q32		TNFSF15 - DELEC1	ENSG00000181634	ENSG00000173077		11138	33791	rs10817678-A	rs10817678	0	10817678	intergenic_variant	1	NR	1E-76	76		2.09		NR [5885674] (imputed)	N
30	rs722126	0.94959	9	117579457	rs10817678	0.735879	Crohn's disease or Leprosy (opposite effect)	44708	35512355	Jung S	44686	Hum Mol Genet	www.ncbi.nlm.nih.gov/pubmed/35512355	Identification of shared loci associated with both Crohn's disease and leprosy in east Asians.	3,739 Chinese, Korean ancestry cases, 7,241 Chinese, Korean ancestry controls	NA	9q32		TNFSF15 - DELEC1	ENSG00000181634	ENSG00000173077		11138	33791	rs10817678-?	rs10817678	0	10817678	intergenic_variant	1	NR	6E-88	87.2218		NA		NR [5464908] (imputed)	N
30	rs722126	0.94959	9	117579457	rs10817678	0.735879	Leprosy	44708	35512355	Jung S	44686	Hum Mol Genet	www.ncbi.nlm.nih.gov/pubmed/35512355	Identification of shared loci associated with both Crohn's disease and leprosy in east Asians.	2,118 Chinese ancestry cases, 2,822 Chinese ancestry controls	842 Chinese ancestry cases, 925 Chinese ancestry controls	9q32		TNFSF15 - DELEC1	ENSG00000181634	ENSG00000173077		11138	33791	rs10817678-A	rs10817678	0	10817678	intergenic_variant	1	NR	1E-22	22		0.69		NR [NR] (imputed)	N
14	rs13146548	0.968002	4	89885714	rs2904259	0.735793	Post bronchodilator FEV1	42657	26634245	Lutz SM	42341	BMC Genet	www.ncbi.nlm.nih.gov/pubmed/26634245	A genome-wide association study identifies risk loci for spirometric measures among smokers of European and African ancestry.	10,094 European ancestry current and former smoker individuals, 3,260 African American current and former smoker individuals, 178 current and former smoker individuals	NA	4q22.1	FAM13A	FAM13A			ENSG00000138640	NA	NA	rs2904259-T	rs2904259	0	2904259	intron_variant	0	0.465	2E-7	6.69897		0.045	NR unit increase	Illumina [NR] (imputed)	N
14	rs13146548	0.968002	4	89885714	rs2904259	0.735793	Post bronchodilator FEV1/FVC ratio	42657	26634245	Lutz SM	42341	BMC Genet	www.ncbi.nlm.nih.gov/pubmed/26634245	A genome-wide association study identifies risk loci for spirometric measures among smokers of European and African ancestry.	10,094 European ancestry current and former smoker individuals, 3,260 African American current and former smoker individuals, 178 current and former smoker individuals	NA	4q22.1	FAM13A	FAM13A			ENSG00000138640	NA	NA	rs2904259-T	rs2904259	0	2904259	intron_variant	0	0.464	2E-10	9.69897		0.011	unit increase	Illumina [NR] (imputed)	N
13	rs1881966	0.940281	3	169493283	rs3950296	0.735736	Cutaneous malignant melanoma	44035	32341527	Landi MT	43948	Nat Genet	www.ncbi.nlm.nih.gov/pubmed/32341527	Genome-wide association meta-analyses combining multiple risk phenotypes provide insights into the genetic architecture of cutaneous melanoma susceptibility.	36,760 European ancestry cases, 375,188 European ancestry controls	NA	3q26.2	MYNN	MYNN			ENSG00000085274	NA	NA	rs3950296-C	rs3950296	0	3950296	intron_variant	0	0.7469	4E-11	10.3979		1.0775	NR	Affymetrix, Illumina [NR] (imputed)	N
13	rs1881966	0.940281	3	169493283	rs3950296	0.735736	Eosinophil counts	43504	30595370	Kichaev G	43461	Am J Hum Genet	www.ncbi.nlm.nih.gov/pubmed/30595370	Leveraging Polygenic Functional Enrichment to Improve GWAS Power.	approximately 440,000 European ancestry individuals	NA	3q26.2		MYNN			ENSG00000085274	NA	NA	rs3950296-?	rs3950296	0	3950296	intron_variant	0	NR	2E-21	20.699		NA		NR [~ 8900000] (imputed)	N
25	rs2897075	0.999989	7	99625796	rs1963304	0.735608	Height	43754	31562340	Akiyama M	43735	Nat Commun	www.ncbi.nlm.nih.gov/pubmed/31562340	Characterizing rare and low-frequency height-associated variants in the Japanese population.	159,095 Japanese ancestry individuals	32,692 Japanese ancestry individuals	7q22.1	ZKSCAN1	ZKSCAN1			ENSG00000106261	NA	NA	rs1963304-?	rs1963304	0	1963304	intron_variant	0	NR	1E-14	14		0.022342	[0.017-0.028] unit decrease	Illumina [27896057] (imputed)	N
14	rs13146548	0.968002	4	89801303	rs62308745	0.734562	Post bronchodilator FEV1	42657	26634245	Lutz SM	42341	BMC Genet	www.ncbi.nlm.nih.gov/pubmed/26634245	A genome-wide association study identifies risk loci for spirometric measures among smokers of European and African ancestry.	10,094 European ancestry current and former smoker individuals, 3,260 African American current and former smoker individuals, 178 current and former smoker individuals	NA	4q22.1	FAM13A	FAM13A			ENSG00000138640	NA	NA	rs62308745-T	rs62308745	0	62308745	intron_variant	0	0.7	6E-7	6.22185		0.048	NR unit increase	Illumina [NR] (imputed)	N
14	rs13146548	0.968002	4	89801303	rs62308745	0.734562	Post bronchodilator FEV1/FVC ratio	42657	26634245	Lutz SM	42341	BMC Genet	www.ncbi.nlm.nih.gov/pubmed/26634245	A genome-wide association study identifies risk loci for spirometric measures among smokers of European and African ancestry.	10,094 European ancestry current and former smoker individuals, 3,260 African American current and former smoker individuals, 178 current and former smoker individuals	NA	4q22.1	FAM13A	FAM13A			ENSG00000138640	NA	NA	rs62308745-T	rs62308745	0	62308745	intron_variant	0	0.698	4E-7	6.39794		0.01	unit increase	Illumina [NR] (imputed)	N
14	rs13146548	0.968002	4	89873092	rs6837671	0.734086	Chronic obstructive pulmonary disease	42894	28166215	Hobbs BD	42772	Nat Genet	www.ncbi.nlm.nih.gov/pubmed/28166215	Genetic loci associated with chronic obstructive pulmonary disease overlap with loci for lung function and pulmonary fibrosis.	11,157 European ancestry cases, 36,699 European ancestry controls, 1,142 African American cases, 2,380 African American controls, 199 Korean ancestry cases, 6,741 Korean ancestry controls, 52 Hispanic cases, 548 Hispanic controls.	12,051 European ancestry cases, 11,111 European ancestry controls, 153 Korean ancestry cases, 205 Korean ancestry controls.	4q22.1	FAM13A	FAM13A			ENSG00000138640	NA	NA	rs6837671-G	rs6837671	0	6837671	intron_variant	0	0.41	7E-15	14.1549		1.12	[1.09,1.15]	Affymetrix, Illumina [NR] (imputed)	N
14	rs13146548	0.968002	4	89873092	rs6837671	0.734086	Post bronchodilator FEV1	42657	26634245	Lutz SM	42341	BMC Genet	www.ncbi.nlm.nih.gov/pubmed/26634245	A genome-wide association study identifies risk loci for spirometric measures among smokers of European and African ancestry.	10,094 European ancestry current and former smoker individuals, 3,260 African American current and former smoker individuals, 178 current and former smoker individuals	NA	4q22.1	FAM13A	FAM13A			ENSG00000138640	NA	NA	rs6837671-A	rs6837671	0	6837671	intron_variant	0	0.537	3E-13	12.5229		0.064	NR unit increase	Illumina [NR] (imputed)	N
14	rs13146548	0.968002	4	89873092	rs6837671	0.734086	Post bronchodilator FEV1/FVC ratio	42657	26634245	Lutz SM	42341	BMC Genet	www.ncbi.nlm.nih.gov/pubmed/26634245	A genome-wide association study identifies risk loci for spirometric measures among smokers of European and African ancestry.	10,094 European ancestry current and former smoker individuals, 3,260 African American current and former smoker individuals, 178 current and former smoker individuals	NA	4q22.1	FAM13A	FAM13A			ENSG00000138640	NA	NA	rs6837671-A	rs6837671	0	6837671	intron_variant	0	0.535	5E-13	12.301		0.013	unit increase	Illumina [NR] (imputed)	N
42	rs3848456	0.970095	17	47787161	rs78997619	0.732306	Mosaic loss of chromosome Y (Y chromosome dosage)	43787	31624269	Terao C	43755	Nat Commun	www.ncbi.nlm.nih.gov/pubmed/31624269	GWAS of mosaic loss of chromosome Y highlights genetic effects on blood cell differentiation.	95,380 Japanese men	NA	17q21.33	FAM117A	SLC35B1 - FAM117A	ENSG00000121073	ENSG00000121104		785	533	rs78997619-T	rs78997619	0	78997619	intron_variant	1	0.06	3E-21	20.5229		0.083	NR unit increase	Illumina [9591901] (imputed)	N
42	rs3848456	0.970095	17	47787161	rs78997619	0.732306	Mosaic loss of chromosome Y (Y chromosome dosage)	43787	31624269	Terao C	43755	Nat Commun	www.ncbi.nlm.nih.gov/pubmed/31624269	GWAS of mosaic loss of chromosome Y highlights genetic effects on blood cell differentiation.	205,011 men	NA	17q21.33	FAM117A	SLC35B1 - FAM117A	ENSG00000121073	ENSG00000121104		785	533	rs78997619-C	rs78997619	0	78997619	intron_variant	1	0.96	1E-38	38		0.037	unit increase	NR [NR]	N
21	rs2273003	0.948225	6	35615130	rs1334894	0.731279	Coronary artery disease	43129	29212778	van der Harst P	43075	Circ Res	www.ncbi.nlm.nih.gov/pubmed/29212778	Identification of 64 Novel Genetic Loci Provides an Expanded View on the Genetic Architecture of Coronary Artery Disease.	up to 122,733 cases, up to 424,528 controls	NA	6p21.31	FKBP5	FKBP5			ENSG00000096060	NA	NA	rs1334894-T	rs1334894	0	1334894	intron_variant	0	0.0919	5E-8	7.30103		0.0482	[0.031-0.065] unit decrease	Affymetrix [at least 7947838] (imputed)	N
13	rs1881966	0.940281	3	169491729	rs2251795	0.731242	Uterine fibroids	44544	34594039	Sakaue S	44469	Nat Genet	www.ncbi.nlm.nih.gov/pubmed/34594039	A cross-population atlas of genetic associations for 220 human phenotypes.	14,475 East Asian ancestry cases, 65,733 East Asian ancestry controls	NA	3q26.2		MYNN			ENSG00000085274	NA	NA	rs2251795-A	rs2251795	0	2251795	intron_variant	0	0.647396822	3E-10	9.52288		0.0899039	[0.062-0.118] unit decrease	Illumina [13401454] (imputed)	N
14	rs13146548	0.968002	4	89825615	rs4505789	0.731239	Post bronchodilator FEV1	42657	26634245	Lutz SM	42341	BMC Genet	www.ncbi.nlm.nih.gov/pubmed/26634245	A genome-wide association study identifies risk loci for spirometric measures among smokers of European and African ancestry.	10,094 European ancestry current and former smoker individuals, 3,260 African American current and former smoker individuals, 178 current and former smoker individuals	NA	4q22.1	FAM13A	FAM13A			ENSG00000138640	NA	NA	rs4505789-A	rs4505789	0	4505789	intron_variant	0	0.561	5E-6	5.30103		0.039	NR unit decrease	Illumina [NR] (imputed)	N
14	rs13146548	0.968002	4	89825615	rs4505789	0.731239	Post bronchodilator FEV1/FVC ratio	42657	26634245	Lutz SM	42341	BMC Genet	www.ncbi.nlm.nih.gov/pubmed/26634245	A genome-wide association study identifies risk loci for spirometric measures among smokers of European and African ancestry.	10,094 European ancestry current and former smoker individuals, 3,260 African American current and former smoker individuals, 178 current and former smoker individuals	NA	4q22.1	FAM13A	FAM13A			ENSG00000138640	NA	NA	rs4505789-A	rs4505789	0	4505789	intron_variant	0	0.559	3E-6	5.52288		0.008	unit decrease	Illumina [NR] (imputed)	N
14	rs13146548	0.968002	4	89825615	rs4505789	0.731239	Lung function (FVC)	44882	36329257	Lee CJ	44868	Commun Biol	www.ncbi.nlm.nih.gov/pubmed/36329257	Phenome-wide analysis of Taiwan Biobank reveals novel glycemia-related loci and genetic risks for diabetes.	52,319 Taiwanese ancestry individuals	NA	4q22.1		FAM13A			ENSG00000138640	NA	NA	rs4505789-?	rs4505789	0	4505789	intron_variant	0	NR	3E-10	9.52288		0.0197514	unit increase	NR [5925277] (imputed)	N
14	rs13146548	0.968002	4	89848583	rs2704589	0.728941	White blood cell count	44095	32888493	Chen MH	44075	Cell	www.ncbi.nlm.nih.gov/pubmed/32888493	Trans-ethnic and Ancestry-Specific Blood-Cell Genetics in 746,667 Individuals from 5 Global Populations.	746,667 African American or Afro-Caribbean, African ancestry, European ancestry, East Asian ancestry, Hispanic or Latin American and South Asian ancestry individuals	NA	4q22.1	NR	FAM13A			ENSG00000138640	NA	NA	rs2704589-C	rs2704589	0	2704589	intron_variant	0	0.742801	1E-10	10		NA		Affymetrix, Illumina [24649327] (imputed)	N
14	rs13146548	0.968002	4	89848583	rs2704589	0.728941	White blood cell count	44095	32888493	Chen MH	44075	Cell	www.ncbi.nlm.nih.gov/pubmed/32888493	Trans-ethnic and Ancestry-Specific Blood-Cell Genetics in 746,667 Individuals from 5 Global Populations.	562,243 European ancestry individuals	NA	4q22.1	NR	FAM13A			ENSG00000138640	NA	NA	rs2704589-C	rs2704589	0	2704589	intron_variant	0	0.786042	1E-12	12		0.015861	[0.011-0.02] SD unit increase	Affymetrix, Illumina [50601830] (imputed)	N
44	rs11669442	0.973526	19	46320041	rs74821481	0.727314	Eosinophil percentage of white cells	44092	32888494	Vuckovic D	44075	Cell	www.ncbi.nlm.nih.gov/pubmed/32888494	The Polygenic and Monogenic Basis of Blood Traits and Diseases.	408,112 British individuals	NA	19q13.32	SYMPK	SYMPK			ENSG00000125755	NA	NA	rs74821481-T	rs74821481	0	74821481	intron_variant	0	0.354369	6E-21	20.2218		0.0223585	[0.018-0.027] unit increase	Affymetrix [93095623] (imputed)	N
44	rs11669442	0.973526	19	46320041	rs74821481	0.727314	Cholelithiasis	44544	34594039	Sakaue S	44469	Nat Genet	www.ncbi.nlm.nih.gov/pubmed/34594039	A cross-population atlas of genetic associations for 220 human phenotypes.	26,122 European ancestry cases, 461,431 European ancestry controls, 9,305 East Asian ancestry cases, 168,253 East Asian ancestry controls	NA	19q13.32		SYMPK			ENSG00000125755	NA	NA	rs74821481-T	rs74821481	0	74821481	intron_variant	0	NR	5E-12	11.301		0.0712	[0.051-0.091] unit increase	Affymetrix, Illumina [25844936] (imputed)	N
26	rs35144535	0.929951	7	128580680	rs3807306	0.727008	Rheumatoid arthritis	41822	21156761	Padyukov L	40526	Ann Rheum Dis	www.ncbi.nlm.nih.gov/pubmed/21156761	A genome-wide association study suggests contrasting associations in ACPA-positive versus ACPA-negative rheumatoid arthritis.	1,147 European ancestry ACPA positive RA cases, 774 European ancestry ACPA negative RA cases, 1,079 European ancestry controls	887 European ancestry ACPA positive RA cases, 1,218 European ancestry controls	7q32.1	IRF5	IRF5			ENSG00000128604	NA	NA	rs3807306-?	rs3807306	0	3807306	intron_variant	0	NR	3E-7	6.52288	(ACPA-negative RA vs controls)	1.44	[1.25-1.66]	Illumina [1723056] (imputed)	N
26	rs35144535	0.929951	7	128580680	rs3807306	0.727008	Rheumatoid arthritis	43228	23143596	Eyre S	41244	Nat Genet	www.ncbi.nlm.nih.gov/pubmed/23143596	High-density genetic mapping identifies new susceptibility loci for rheumatoid arthritis.	up to 13,838 European ancestry cases, up to 33,742 European ancestry controls	NA	7q32.1	IRF5	IRF5			ENSG00000128604	NA	NA	rs3807306-?	rs3807306	0	3807306	intron_variant	0	0.51	7E-10	9.1549		1.09975	(Immunochip only)	Illumina [129464] (imputed)	N
26	rs35144535	0.929951	7	128580680	rs3807306	0.727008	Rheumatoid arthritis (ACPA-positive)	43228	23143596	Eyre S	41244	Nat Genet	www.ncbi.nlm.nih.gov/pubmed/23143596	High-density genetic mapping identifies new susceptibility loci for rheumatoid arthritis.	up to 9,585 European ancestry cases, up to 33,742 European ancestry controls	NA	7q32.1	IRF5	IRF5			ENSG00000128604	NA	NA	rs3807306-?	rs3807306	0	3807306	intron_variant	0	0.51	5E-10	9.30103		1.11769	(Immunochip only)	Illumina [129464] (imputed)	N
20	rs3117333	0.925786	6	28229881	rs1778508	0.726611	Major depressive disorder or stress-related disorder	44509	34634379	Mei L	44477	Prog Neuropsychopharmacol Biol Psychiatry	www.ncbi.nlm.nih.gov/pubmed/34634379	Overlapping common genetic architecture between major depressive disorders and anxiety and stress-related disorders.	16,823 European ancestry cases, 25,632 European ancestry controls, 12,665 European ancestry cases, 19,225 European ancestry controls	NA	6p22.1		NKAPL - ZSCAN26	ENSG00000189134	ENSG00000197062		1145	4955	rs1778508-?	rs1778508	0	1778508	intergenic_variant	1	NR	1E-8	8		NA		NR [NR]	N
24	rs17876187	0.917713	7	95034775	rs7493	0.726541	Yu-Zhi constitution type in type 2 diabetes	42522	26169365	Huang KC	42199	BMC Complement Altern Med	www.ncbi.nlm.nih.gov/pubmed/26169365	Susceptible gene of stasis-stagnation constitution from genome-wide association study related to cardiovascular disturbance and possible regulated traditional Chinese medicine.	539 non-aboriginal Taiwanese ancestry low Yu-Zhi score individuals, 408 non-aboriginal Taiwanese ancestry high Yu-Zhi score individuals	NA	7q21.3	PON2	PON2			ENSG00000105854	NA	NA	rs7493-C	rs7493	0	7493	missense_variant	0	0.177	5E-6	5.30103	(Genotype model)	1.06	[0.74-1.51]	Illumina [508761]	N
13	rs1881966	0.940281	3	169492101	rs10936599	0.726104	Bladder cancer	41760	24163127	Figueroa JD	41571	Hum Mol Genet	www.ncbi.nlm.nih.gov/pubmed/24163127	Genome-wide association study identifies multiple loci associated with bladder cancer risk.	6,911 European ancestry cases, 11,818 European ancestry controls	801 cases, 1,307 controls	3q26.2	ACTRT3, MYNN, TERC, LRRC34	MYNN			ENSG00000085274	NA	NA	rs10936599-C	rs10936599	0	10936599	missense_variant	0	0.76	5E-9	8.30103		1.1765	[1.11-1.23]	Illumina [462190]	N
13	rs1881966	0.940281	3	169492101	rs10936599	0.726104	Chronic lymphocytic leukemia	41809	24292274	Speedy HE	41609	Nat Genet	www.ncbi.nlm.nih.gov/pubmed/24292274	A genome-wide association study identifies multiple susceptibility loci for chronic lymphocytic leukemia.	1,739 European ancestry cases, 5,199 European ancestry controls	1,144 European ancestry cases, 3,151 European ancestry controls	3q26.2	MYNN	MYNN			ENSG00000085274	NA	NA	rs10936599-C	rs10936599	0	10936599	missense_variant	0		2E-9	8.69897		1.26	[1.17-1.35]	Illumina [450000] (imputed)	N
13	rs1881966	0.940281	3	169492101	rs10936599	0.726104	Multiple myeloma	41711	23955597	Chubb D	41504	Nat Genet	www.ncbi.nlm.nih.gov/pubmed/23955597	Common variation at 3q26.2, 6p21.33, 17p11.2 and 22q13.1 influences multiple myeloma risk.	2,335 European ancestry cases, 7,306 European ancestry controls	2,357 European ancestry cases, 3,684 European ancestry controls	3q26.2	MYNN, TERC	MYNN			ENSG00000085274	NA	NA	rs10936599-G	rs10936599	0	10936599	missense_variant	0	0.8	9E-14	13.0458		1.256	[1.18-1.33]	Illumina [414804]	N
13	rs1881966	0.940281	3	169492101	rs10936599	0.726104	Colorectal cancer	43938	31826910	Lu Y	43810	Cancer Epidemiol Biomarkers Prev	www.ncbi.nlm.nih.gov/pubmed/31826910	Identification of novel loci and new risk variant in known loci for colorectal cancer risk in East Asians.	23,572 East Asian ancestry cases, 48,700 East Asian ancestry controls	58,131 European ancestry cases, 67,347 European ancestry controls	3q26.2	MYNN	MYNN			ENSG00000085274	NA	NA	rs10936599-C	rs10936599	0	10936599	missense_variant	0	NR	9E-6	5.04576	(East Asian)	1.06	[1.03-1.09]	Affymetrix, Illumina [up to 47000000] (imputed)	N
13	rs1881966	0.940281	3	169492101	rs10936599	0.726104	Multiple sclerosis	41206	21833088	Sawcer S	40766	Nature	www.ncbi.nlm.nih.gov/pubmed/21833088	Genetic risk and a primary role for cell-mediated immune mechanisms in multiple sclerosis.	9,772 European ancestry cases, 16,849 European ancestry controls	4,218 European ancestry cases, 7,296 European ancestry controls	3q26.2	MYNN	MYNN			ENSG00000085274	NA	NA	rs10936599-G	rs10936599	0	10936599	missense_variant	0	NR	7E-7	6.1549		1.1	[1.08-1.11]	Illumina [465434]	N
13	rs1881966	0.940281	3	169492101	rs10936599	0.726104	Celiac disease	40266	20190752	Dubois PC	40237	Nat Genet	www.ncbi.nlm.nih.gov/pubmed/20190752	Multiple common variants for celiac disease influencing immune gene expression.	4,533 European ancestry cases, 10,750 European ancestry controls	4,918 European ancestry cases, 5,684 European ancestry controls	3q26.2	intergenic	MYNN			ENSG00000085274	NA	NA	rs10936599-A	rs10936599	0	10936599	missense_variant	0	0.25	5E-7	6.30103		1.12	[1.07-1.16]	Illumina [292387]	N
13	rs1881966	0.940281	3	169492101	rs10936599	0.726104	Colorectal cancer	40521	20972440	Houlston RS	40475	Nat Genet	www.ncbi.nlm.nih.gov/pubmed/20972440	Meta-analysis of three genome-wide association studies identifies susceptibility loci for colorectal cancer at 1q41, 3q26.2, 12q13.13 and 20q13.33.	3,334 European ancestry cases, 4,628 European ancestry controls	14,851 European ancestry cases, 15,569 European ancestry controls	3q26.2	MYNN	MYNN			ENSG00000085274	NA	NA	rs10936599-C	rs10936599	0	10936599	missense_variant	0	NR	3E-8	7.52288		1.04	[1.04-1.10]	Illumina [up to 550000] (imputed)	N
13	rs1881966	0.940281	3	169492101	rs10936599	0.726104	Telomere length	41464	23535734	Codd V	41365	Nat Genet	www.ncbi.nlm.nih.gov/pubmed/23535734	Identification of seven loci affecting mean telomere length and their association with disease.	37,684 European ancestry individuals	10,739 European ancestry individuals	3q26.2	TERC	MYNN			ENSG00000085274	NA	NA	rs10936599-T	rs10936599	0	10936599	missense_variant	0	0.252	3E-31	30.5229		0.097	[0.081-0.113] unit decrease	Affymetrix, Illumina [2362330]	N
13	rs1881966	0.940281	3	169492101	rs10936599	0.726104	Colorectal cancer	43564	30529582	Lu Y	43440	Gastroenterology	www.ncbi.nlm.nih.gov/pubmed/30529582	Large-scale Genome-wide Association Study of East Asians Identifies Loci Associated With Risk for Colorectal Cancer.	22,775 East Asian ancestry cases, 47,731 East Asian ancestry controls	NA	3q26.2	MYNN	MYNN			ENSG00000085274	NA	NA	rs10936599-C	rs10936599	0	10936599	missense_variant	0	0.39	2E-6	5.69897		1.06	[1.04-1.09]	Affymetrix, Illumina [up to 10700000] (imputed)	N
13	rs1881966	0.940281	3	169492101	rs10936599	0.726104	Telomere length	44712	35530816	Taub MA	44574	Cell Genom	www.ncbi.nlm.nih.gov/pubmed/35530816	Genetic determinants of telomere length from 109,122 ancestrally diverse whole-genome sequences in TOPMed.	51,654 European ancestry individuals, 29,260 African ancestry individuals, 18,091 Hispanic or Latin American individuals, 5,683 Asian ancestry individuals, 4,503 individuals	NA	3q26.2		MYNN			ENSG00000085274	NA	NA	rs10936599-?	rs10936599	0	10936599	missense_variant	0	NR	8E-95	94.0969		NA		NR [163000000]	N
13	rs1881966	0.940281	3	169492101	rs10936599	0.726104	Multiple myeloma	44466	33875642	Duran-Lozano L	44305	Blood Cancer J	www.ncbi.nlm.nih.gov/pubmed/33875642	Germline variants at SOHLH2 influence multiple myeloma risk.	4,376 European ancestry cases, 345,887 European ancestry controls	5,598 European ancestry cases, 15,261 European ancestry controls	3q26.2	ACTRT3, MYNN, LRRC34	MYNN			ENSG00000085274	NA	NA	rs10936599-C	rs10936599	0	10936599	missense_variant	0	0.76	3E-8	7.52288		1.16	[NR]	Illumina [33000000] (imputed)	N
13	rs1881966	0.940281	3	169492101	rs10936599	0.726104	Cutaneous melanoma (MTAG)	44712	34813871	Liyanage U	44520	J Invest Dermatol	www.ncbi.nlm.nih.gov/pubmed/34813871	Multi-trait genetic analysis identifies auto-immune loci associated with cutaneous melanoma.	380,287 European ancestry individuals	4,089 European ancestry cases, 11,901 European ancestry controls, 44,848 cases, 1,571,864 controls	3q26.2		MYNN			ENSG00000085274	NA	NA	rs10936599-C	rs10936599	0	10936599	missense_variant	0	0.75	8E-19	18.0969		0.0719	[0.056-0.088] unit increase	Affymetrix, Illumina [NR] (imputed)	N
20	rs1225595	0.942876	6	28150878	rs34832585	0.725912	Cognitive aspects of educational attainment	44209	33414549	Demange PA	44203	Nat Genet	www.ncbi.nlm.nih.gov/pubmed/33414549	Investigating the genetic architecture of noncognitive skills using GWAS-by-subtraction.	257,700 European ancestry individuals	NA	6p22.1	NR	ZNF192P2	ENSG00000216901			6426	NA	rs34832585-C	rs34832585	0	34832585	intergenic_variant	0	0.0725646	2E-18	17.699		0.106767	[0.083-0.131] unit decrease	Affymetrix, Illumina, Perlegen [7305956] (imputed)	N
14	rs13146548	0.968002	4	89819324	rs7690839	0.725833	Post bronchodilator FEV1	42657	26634245	Lutz SM	42341	BMC Genet	www.ncbi.nlm.nih.gov/pubmed/26634245	A genome-wide association study identifies risk loci for spirometric measures among smokers of European and African ancestry.	10,094 European ancestry current and former smoker individuals, 3,260 African American current and former smoker individuals, 178 current and former smoker individuals	NA	4q22.1	FAM13A	FAM13A			ENSG00000138640	NA	NA	rs7690839-A	rs7690839	0	7690839	intron_variant	0	0.574	2E-6	5.69897		0.041	NR unit decrease	Illumina [NR] (imputed)	N
14	rs13146548	0.968002	4	89819324	rs7690839	0.725833	Post bronchodilator FEV1/FVC ratio	42657	26634245	Lutz SM	42341	BMC Genet	www.ncbi.nlm.nih.gov/pubmed/26634245	A genome-wide association study identifies risk loci for spirometric measures among smokers of European and African ancestry.	10,094 European ancestry current and former smoker individuals, 3,260 African American current and former smoker individuals, 178 current and former smoker individuals	NA	4q22.1	FAM13A	FAM13A			ENSG00000138640	NA	NA	rs7690839-A	rs7690839	0	7690839	intron_variant	0	0.573	5E-6	5.30103		0.008	unit decrease	Illumina [NR] (imputed)	N
20	rs1225595	0.942876	6	27879200	rs34788973	0.725269	Inguinal hernia	44788	34382107	Wei J	44419	Hernia	www.ncbi.nlm.nih.gov/pubmed/34382107	Identification of fifty-seven novel loci for abdominal wall hernia development and their biological and clinical implications: results from the UK Biobank.	13,047 European ancestry cases, 262,499 European ancestry controls	4,450 European ancestry cases, 87,398 European ancestry controls	6p22.1		OR2B2			ENSG00000168131	NA	NA	rs34788973-C	rs34788973	0	34788973	missense_variant	0	0.89	3E-9	8.52288		1.11		Affymetrix [8568156] (imputed)	N
36	rs7165636	0.94306	15	40700022	rs10518693	0.725019	Serum metabolite levels	44386	33031748	Feofanova EV	44105	Am J Hum Genet	www.ncbi.nlm.nih.gov/pubmed/33031748	A Genome-wide Association Study Discovers 46 Loci of the Human Metabolome in the Hispanic Community Health Study/Study of Latinos.	3,926 Hispanic/Latino individuals	NA	15q15.1	IVD	IVD			ENSG00000128928	NA	NA	rs10518693-C	rs10518693	0	10518693	intron_variant	0	0.541136	3E-19	18.5229	(isovalerylcarnitine (C5))	0.209	[0.16-0.25] unit increase	Illumina [13039987] (imputed)	N
36	rs7165636	0.94306	15	40700022	rs10518693	0.725019	Metabolic traits	40963	21886157	Suhre K	40786	Nature	www.ncbi.nlm.nih.gov/pubmed/21886157	Human metabolic individuality in biomedical and pharmaceutical research.	2,820 European ancestry individuals	NA	15q15.1	IVD	IVD			ENSG00000128928	NA	NA	rs10518693-T	rs10518693	0	10518693	intron_variant	0	0.396	1E-13	13	(SM-17 + 8 other traits)	0.092	[NR] unit increase	Affymetrix, Illumina [534665]	N
36	rs7165636	0.94306	15	40700022	rs10518693	0.725019	Isovalerylcarnitine (C5) levels	44879	35347128	Yin X	44648	Nat Commun	www.ncbi.nlm.nih.gov/pubmed/35347128	Genome-wide association studies of metabolites in Finnish men identify disease-relevant loci.	6,136 Finnish ancestry individuals	NA	15q15.1		IVD			ENSG00000128928	NA	NA	rs10518693-T	rs10518693	0	10518693	intron_variant	0	NR	1E-32	32		0.22	unit decrease	NR [16000000] (imputed)	N
14	rs13146548	0.968002	4	89869332	rs2869967	0.724874	Post bronchodilator FEV1	42657	26634245	Lutz SM	42341	BMC Genet	www.ncbi.nlm.nih.gov/pubmed/26634245	A genome-wide association study identifies risk loci for spirometric measures among smokers of European and African ancestry.	10,094 European ancestry current and former smoker individuals, 3,260 African American current and former smoker individuals, 178 current and former smoker individuals	NA	4q22.1	FAM13A	FAM13A			ENSG00000138640	NA	NA	rs2869967-T	rs2869967	0	2869967	intron_variant	0	0.394	1E-10	10		0.057	NR unit increase	Illumina [NR] (imputed)	N
14	rs13146548	0.968002	4	89869332	rs2869967	0.724874	Chronic bronchitis and chronic obstructive pulmonary disease	42156	25241909	Lee JH	41903	Respir Res	www.ncbi.nlm.nih.gov/pubmed/25241909	Genetic susceptibility for chronic bronchitis in chronic obstructive pulmonary disease.	up to 1,662 European ancestry cases, up to 3,520 European ancestry smoker controls, 182 African American cases, 1,749 African American smoker controls	NA	4q22.1	FAM13A	FAM13A			ENSG00000138640	NA	NA	rs2869967-C	rs2869967	0	2869967	intron_variant	0	0.41	6E-10	9.22185	(EA)	1.38	[1.25-1.53]	Illumina [NR] (imputed)	N
14	rs13146548	0.968002	4	89869332	rs2869967	0.724874	Post bronchodilator FEV1/FVC ratio	42657	26634245	Lutz SM	42341	BMC Genet	www.ncbi.nlm.nih.gov/pubmed/26634245	A genome-wide association study identifies risk loci for spirometric measures among smokers of European and African ancestry.	10,094 European ancestry current and former smoker individuals, 3,260 African American current and former smoker individuals, 178 current and former smoker individuals	NA	4q22.1	FAM13A	FAM13A			ENSG00000138640	NA	NA	rs2869967-T	rs2869967	0	2869967	intron_variant	0	0.393	7E-12	11.1549		0.012	unit increase	Illumina [NR] (imputed)	N
14	rs13146548	0.968002	4	89869332	rs2869967	0.724874	Pulmonary function (smoking interaction)	41332	23284291	Hancock DB	41263	PLoS Genet	www.ncbi.nlm.nih.gov/pubmed/23284291	Genome-wide joint meta-analysis of SNP and SNP-by-smoking interaction identifies novel loci for pulmonary function.	50,047 European ancestry individuals	NA	4q22.1	FAM13A	FAM13A			ENSG00000138640	NA	NA	rs2869967-?	rs2869967	0	2869967	intron_variant	0	NR	5E-11	10.301	(FEV1/FVC, Ever-smoking)	NA		NR [~ 2500000] (imputed)	N
14	rs13146548	0.968002	4	89869332	rs2869967	0.724874	Pulmonary function	40191	20010835	Hancock DB	40160	Nat Genet	www.ncbi.nlm.nih.gov/pubmed/20010835	Meta-analyses of genome-wide association studies identify multiple loci associated with pulmonary function.	20,890 European ancestry individuals	16,178 European ancestry individuals	4q22.1	FAM13A	FAM13A			ENSG00000138640	NA	NA	rs2869967-T	rs2869967	0	2869967	intron_variant	0	0.61	1E-7	7	(FEV1/FVC)	0.3	[NR] % increase	Affymetrix, Illumina [2534500] (imputed)	N
21	rs2273003	0.948225	6	35528690	rs113244441	0.724822	Coronary artery disease	43129	29212778	van der Harst P	43075	Circ Res	www.ncbi.nlm.nih.gov/pubmed/29212778	Identification of 64 Novel Genetic Loci Provides an Expanded View on the Genetic Architecture of Coronary Artery Disease.	34,541 cases, 261,984 controls	88,192 cases, 162,544 controls	6p21.31	intergenic	TULP1 - FKBP5	ENSG00000112041	ENSG00000096060		48017	12672	rs113244441-A	rs113244441	0	113244441	intergenic_variant	1	0.09	3E-7	6.52288		0.058	[0.036-0.08] unit decrease	Affymetrix [7947838] (imputed)	N
20	rs1225595	0.942876	6	28174757	rs13197633	0.724793	Varicella zoster virus glycoproteins E and I antibody levels	44169	33204752	Butler-Laporte G	44098	Open Forum Infect Dis	www.ncbi.nlm.nih.gov/pubmed/33204752	Genetic Determinants of Antibody-Mediated Immune Responses to Infectious Diseases Agents: A Genome-Wide and HLA Association Study.	7,595 White British ancestry individuals	NA	6p22.1	TOB2P1	ZNF192P2		ENSG00000176933		NA	10664	rs13197633-G	rs13197633	0	13197633	intergenic_variant	0	0.88	1E-15	15		0.2	[0.15-0.25] unit decrease	NR [25472218] (imputed)	N
20	rs1225595	0.942876	6	28174757	rs13197633	0.724793	Major depressive disorder or stress-related disorder	44509	34634379	Mei L	44477	Prog Neuropsychopharmacol Biol Psychiatry	www.ncbi.nlm.nih.gov/pubmed/34634379	Overlapping common genetic architecture between major depressive disorders and anxiety and stress-related disorders.	16,823 European ancestry cases, 25,632 European ancestry controls, 12,665 European ancestry cases, 19,225 European ancestry controls	NA	6p22.1		ZNF192P2		ENSG00000176933		NA	10664	rs13197633-?	rs13197633	0	13197633	intergenic_variant	0	NR	2E-8	7.69897		NA		NR [NR]	N
24	rs17876187	0.917713	7	95051998	rs2158806	0.724265	QT interval	44858	36050321	Young WJ	44805	Nat Commun	www.ncbi.nlm.nih.gov/pubmed/36050321	Genetic analyses of the electrocardiographic QT interval and its components identify additional loci and pathways.	252,730 European ancestry, African ancestry, Hispanic or Latin American, South East Asian ancestry, South Asian ancestry individuals	NA	7q21.3		PON2			ENSG00000105854	NA	NA	rs2158806-A	rs2158806	0	2158806	intron_variant	0	0.7581	2E-12	11.699		0.0236	[0.017-0.03] unit increase	Affymetrix, Illumina [NR] (imputed)	N
14	rs13146548	0.968002	4	89765661	rs7682431	0.724155	Post bronchodilator FEV1	42657	26634245	Lutz SM	42341	BMC Genet	www.ncbi.nlm.nih.gov/pubmed/26634245	A genome-wide association study identifies risk loci for spirometric measures among smokers of European and African ancestry.	10,094 European ancestry current and former smoker individuals, 3,260 African American current and former smoker individuals, 178 current and former smoker individuals	NA	4q22.1	FAM13A	FAM13A			ENSG00000138640	NA	NA	rs7682431-C	rs7682431	0	7682431	intron_variant	0	0.37	6E-7	6.22185		0.045	NR unit decrease	Illumina [NR] (imputed)	N
14	rs13146548	0.968002	4	89765661	rs7682431	0.724155	Post bronchodilator FEV1/FVC ratio	42657	26634245	Lutz SM	42341	BMC Genet	www.ncbi.nlm.nih.gov/pubmed/26634245	A genome-wide association study identifies risk loci for spirometric measures among smokers of European and African ancestry.	10,094 European ancestry current and former smoker individuals, 3,260 African American current and former smoker individuals, 178 current and former smoker individuals	NA	4q22.1	FAM13A	FAM13A			ENSG00000138640	NA	NA	rs7682431-C	rs7682431	0	7682431	intron_variant	0	0.372	2E-7	6.69897		0.01	unit decrease	Illumina [NR] (imputed)	N
14	rs13146548	0.968002	4	89765661	rs7682431	0.724155	A body shape index	44432	34021172	Christakoudi S	44337	Sci Rep	www.ncbi.nlm.nih.gov/pubmed/34021172	GWAS of allometric body-shape indices in UK Biobank identifies loci suggesting associations with morphogenesis, organogenesis, adrenal cell renewal and cancer.	219,872 British ancestry women	NA	4q22.1	FAM13A	FAM13A			ENSG00000138640	NA	NA	rs7682431-C	rs7682431	0	7682431	intron_variant	0	NR	1E-8	8		0.0173189	[0.011-0.023] unit increase	Affymetrix [321169] (imputed)	N
14	rs13146548	0.968002	4	89765661	rs7682431	0.724155	Waist circumference adjusted for body mass index	44432	34021172	Christakoudi S	44337	Sci Rep	www.ncbi.nlm.nih.gov/pubmed/34021172	GWAS of allometric body-shape indices in UK Biobank identifies loci suggesting associations with morphogenesis, organogenesis, adrenal cell renewal and cancer.	219,872 British ancestry women	NA	4q22.1	FAM13A	FAM13A			ENSG00000138640	NA	NA	rs7682431-C	rs7682431	0	7682431	intron_variant	0	NR	4E-8	7.39794		0.0166228	[0.011-0.023] unit increase	Affymetrix [321114] (imputed)	N
14	rs13146548	0.968002	4	89895944	rs2085601	0.724123	Hair greying	42720	26926045	Adhikari K	42430	Nat Commun	www.ncbi.nlm.nih.gov/pubmed/26926045	A genome-wide association scan in admixed Latin Americans identifies loci influencing facial and scalp hair features.	6,357 Latin American individuals	NA	4q22.1	FAM13A, FAM13A-AS1, GPRIN3, HERC3, NAP1L5, TIGD2	FAM13A			ENSG00000138640	NA	NA	rs2085601-?	rs2085601	0	2085601	intron_variant	0	NR	9E-6	5.04576		NA		Illumina [9143600] (imputed)	N
24	rs17876187	0.917713	7	95051652	rs1034809	0.722895	JT interval	44858	36050321	Young WJ	44805	Nat Commun	www.ncbi.nlm.nih.gov/pubmed/36050321	Genetic analyses of the electrocardiographic QT interval and its components identify additional loci and pathways.	252,730 European ancestry, African ancestry, Hispanic or Latin American, South East Asian ancestry, South Asian ancestry individuals	NA	7q21.3		PON2			ENSG00000105854	NA	NA	rs1034809-A	rs1034809	0	1034809	intron_variant	0	0.2422	3E-15	14.5229		0.0264	[0.02-0.033] unit decrease	Affymetrix, Illumina [NR] (imputed)	N
21	rs9469904	0.970833	6	35034800	rs17609940	0.722827	Coronary heart disease	40644	21378990	Schunkert H	40608	Nat Genet	www.ncbi.nlm.nih.gov/pubmed/21378990	Large-scale association analysis identifies 13 new susceptibility loci for coronary artery disease.	22,233 European ancestry cases, 64,762 European ancestry controls	56,682 European ancestry cases and controls	6p21.31	ANKS1A	ANKS1A			ENSG00000064999	NA	NA	rs17609940-G	rs17609940	0	17609940	intron_variant	0	0.75	1E-8	8		1.07	[1.05-1.10]	Affymetrix, Illumina [~ 2300000] (imputed)	N
21	rs9469904	0.970833	6	35034800	rs17609940	0.722827	Vaginal microbiome MetaCyc pathway (PWY-6507|4-deoxy-L-threo-hex-4-enopyranuronate degradation)	44832	34282934	Fan W	44397	mSystems	www.ncbi.nlm.nih.gov/pubmed/34282934	Association between Human Genetic Variants and the Vaginal Bacteriome of Pregnant Women.	315 Chinese ancestry individuals	NA	6p21.31		ANKS1A			ENSG00000064999	NA	NA	rs17609940-C	rs17609940	0	17609940	intron_variant	0	NR	2E-7	6.69897		1.509	[0.95-2.07] unit increase	Illumina [492582]	N
21	rs9469904	0.970833	6	35034800	rs17609940	0.722827	Vaginal microbiome relative abundance (p_Proteobacteria)	44832	34282934	Fan W	44397	mSystems	www.ncbi.nlm.nih.gov/pubmed/34282934	Association between Human Genetic Variants and the Vaginal Bacteriome of Pregnant Women.	315 Chinese ancestry individuals	NA	6p21.31		ANKS1A			ENSG00000064999	NA	NA	rs17609940-C	rs17609940	0	17609940	intron_variant	0	NR	4E-6	5.39794		1.362	[0.79-1.93] unit increase	Illumina [492582]	N
21	rs9469904	0.970833	6	35034800	rs17609940	0.722827	Vaginal microbiome MetaCyc pathway (FAO-PWY|fatty acid &beta;-oxidation I)	44832	34282934	Fan W	44397	mSystems	www.ncbi.nlm.nih.gov/pubmed/34282934	Association between Human Genetic Variants and the Vaginal Bacteriome of Pregnant Women.	315 Chinese ancestry individuals	NA	6p21.31		ANKS1A			ENSG00000064999	NA	NA	rs17609940-C	rs17609940	0	17609940	intron_variant	0	NR	1E-5	5		1.406	[0.79-2.02] unit increase	Illumina [492582]	N
21	rs9469904	0.970833	6	35034800	rs17609940	0.722827	Vaginal microbiome MetaCyc pathway (PWY-5182|toluene degradation II (aerobic) (via 4-methylcatechol))	44832	34282934	Fan W	44397	mSystems	www.ncbi.nlm.nih.gov/pubmed/34282934	Association between Human Genetic Variants and the Vaginal Bacteriome of Pregnant Women.	315 Chinese ancestry individuals	NA	6p21.31		ANKS1A			ENSG00000064999	NA	NA	rs17609940-C	rs17609940	0	17609940	intron_variant	0	NR	2E-8	7.69897		1.401	[0.92-1.88] unit increase	Illumina [492582]	N
21	rs9469904	0.970833	6	35034800	rs17609940	0.722827	Vaginal microbiome MetaCyc pathway (P221-PWY|octane oxidation)	44832	34282934	Fan W	44397	mSystems	www.ncbi.nlm.nih.gov/pubmed/34282934	Association between Human Genetic Variants and the Vaginal Bacteriome of Pregnant Women.	315 Chinese ancestry individuals	NA	6p21.31		ANKS1A			ENSG00000064999	NA	NA	rs17609940-C	rs17609940	0	17609940	intron_variant	0	NR	3E-11	10.5229		1.648	[1.18-2.12] unit increase	Illumina [492582]	N
21	rs9469904	0.970833	6	35034800	rs17609940	0.722827	Vaginal microbiome MetaCyc pathway (PWY-5415|catechol degradation I (meta-cleavage pathway))	44832	34282934	Fan W	44397	mSystems	www.ncbi.nlm.nih.gov/pubmed/34282934	Association between Human Genetic Variants and the Vaginal Bacteriome of Pregnant Women.	315 Chinese ancestry individuals	NA	6p21.31		ANKS1A			ENSG00000064999	NA	NA	rs17609940-C	rs17609940	0	17609940	intron_variant	0	NR	3E-7	6.52288		1.28	[0.8-1.76] unit increase	Illumina [492582]	N
21	rs9469904	0.970833	6	35034800	rs17609940	0.722827	Vaginal microbiome MetaCyc pathway (PWY-5180|toluene degradation I (aerobic) (via o-cresol))	44832	34282934	Fan W	44397	mSystems	www.ncbi.nlm.nih.gov/pubmed/34282934	Association between Human Genetic Variants and the Vaginal Bacteriome of Pregnant Women.	315 Chinese ancestry individuals	NA	6p21.31		ANKS1A			ENSG00000064999	NA	NA	rs17609940-C	rs17609940	0	17609940	intron_variant	0	NR	1E-10	10		1.541	[1.09-1.99] unit increase	Illumina [492582]	N
21	rs9469904	0.970833	6	35034800	rs17609940	0.722827	Vaginal microbiome MetaCyc pathway (PWY-7094|fatty acid salvage)	44832	34282934	Fan W	44397	mSystems	www.ncbi.nlm.nih.gov/pubmed/34282934	Association between Human Genetic Variants and the Vaginal Bacteriome of Pregnant Women.	315 Chinese ancestry individuals	NA	6p21.31		ANKS1A			ENSG00000064999	NA	NA	rs17609940-C	rs17609940	0	17609940	intron_variant	0	NR	8E-6	5.09691		1.356	[0.77-1.94] unit increase	Illumina [492582]	N
13	rs1881966	0.940281	3	169500487	rs3772190	0.72264	Glioma	42929	28346443	Melin BS	42821	Nat Genet	www.ncbi.nlm.nih.gov/pubmed/28346443	Genome-wide association study of glioma subtypes identifies specific differences in genetic susceptibility to glioblastoma and non-glioblastoma tumors.	12,469 European ancestry cases, 18,190 European ancestry controls.	NA	3q26.2	TERC	MYNN			ENSG00000085274	NA	NA	rs3772190-G	rs3772190	0	3772190	intron_variant	0	0.757	2E-6	5.69897		1.11	1.06-1.15	Illumina [at least 6887412] (imputed)	N
13	rs1881966	0.940281	3	169500487	rs3772190	0.72264	Red blood cell count	43309	29403010	Kanai M	43136	Nat Genet	www.ncbi.nlm.nih.gov/pubmed/29403010	Genetic analysis of quantitative traits in the Japanese population links cell types to complex human diseases.	108,794 Japanese ancestry individuals	NA	3q26.2	MYNN	MYNN			ENSG00000085274	NA	NA	rs3772190-?	rs3772190	0	3772190	intron_variant	0	NR	4E-8	7.39794		0.02421	[0.016-0.033] unit decrease novel	Illumina [6108953] (imputed)	N
13	rs1881966	0.940281	3	169500487	rs3772190	0.72264	Mean corpuscular hemoglobin	44095	32888493	Chen MH	44075	Cell	www.ncbi.nlm.nih.gov/pubmed/32888493	Trans-ethnic and Ancestry-Specific Blood-Cell Genetics in 746,667 Individuals from 5 Global Populations.	630,125 African American or Afro-Caribbean, African ancestry, European ancestry, East Asian ancestry, Hispanic or Latin American and South Asian ancestry individuals	NA	3q26.2	NR	MYNN			ENSG00000085274	NA	NA	rs3772190-A	rs3772190	0	3772190	intron_variant	0	0.316824	7E-18	17.1549		NA		Affymetrix, Illumina [20825802] (imputed)	N
13	rs1881966	0.940281	3	169482335	rs2293607	0.722618	Pulse pressure	43531	30578418	Giri A	43455	Nat Genet	www.ncbi.nlm.nih.gov/pubmed/30578418	Trans-ethnic association study of blood pressure determinants in over 750,000 individuals.	365,998 European ancestry individuals, 63,490 African ancestry individuals, 22,802 Hispanic individuals, 4,792 Asian ancestry individuals, 2,695 Native American ancestry individuals	299,024 European ancestry individuals, 17,277 individuals	3q26.2	TERC	TERC			ENSG00000270141	NA	NA	rs2293607-C	rs2293607	0	2293607	non_coding_transcript_exon_variant	0	0.752	1E-11	11		0.1976	[0.14-0.25] mmHg increase	Affymetrix [NR] (imputed)	N
13	rs1881966	0.940281	3	169482335	rs2293607	0.722618	Non-small cell lung cancer	44421	32889700	Qin N	44079	Front Med	www.ncbi.nlm.nih.gov/pubmed/32889700	Comprehensive functional annotation of susceptibility variants identifies genetic heterogeneity between lung adenocarcinoma and squamous cell carcinoma.	27,120 Chinese or European ancestry cases, 27,355 Chinese or European ancestry controls	NA	3q26.2	NR	TERC			ENSG00000270141	NA	NA	rs2293607-T	rs2293607	0	2293607	non_coding_transcript_exon_variant	0	NR	2E-10	9.69897		1.1	[1.06-1.13]	NR [NR] (imputed)	N
13	rs1881966	0.940281	3	169482335	rs2293607	0.722618	Lung adenocarcinoma	44421	32889700	Qin N	44079	Front Med	www.ncbi.nlm.nih.gov/pubmed/32889700	Comprehensive functional annotation of susceptibility variants identifies genetic heterogeneity between lung adenocarcinoma and squamous cell carcinoma.	15,581 Chinese or European ancestry cases, 27,355 Chinese or European ancestry controls	NA	3q26.2	NR	TERC			ENSG00000270141	NA	NA	rs2293607-T	rs2293607	0	2293607	non_coding_transcript_exon_variant	0	NR	1E-15	15		1.14	[1.11-1.18]	NR [NR] (imputed)	N
13	rs1881966	0.940281	3	169482335	rs2293607	0.722618	Lung adenocarcinoma	43754	31326317	Dai J	43663	Lancet Respir Med	www.ncbi.nlm.nih.gov/pubmed/31326317	Identification of risk loci and a polygenic risk score for lung cancer: a large-scale prospective cohort study in Chinese populations.	8,762 Chinese ancestry cases, 6,819 European ancestry cases, 13,328 Chinese ancestry controls, 14,027 European ancestry controls	NA	3q26.2	NR	TERC			ENSG00000270141	NA	NA	rs2293607-T	rs2293607	0	2293607	non_coding_transcript_exon_variant	0	0.58	1E-15	15		1.14	[1.11-1.18]	Illumina [~ 11000000] (imputed)	N
13	rs1881966	0.940281	3	169482335	rs2293607	0.722618	Lung adenocarcinoma	43754	31326317	Dai J	43663	Lancet Respir Med	www.ncbi.nlm.nih.gov/pubmed/31326317	Identification of risk loci and a polygenic risk score for lung cancer: a large-scale prospective cohort study in Chinese populations.	8,762 Chinese ancestry cases, 6,819 European ancestry cases, 13,328 Chinese ancestry controls, 14,027 European ancestry controls	NA	3q26.2	NR	TERC			ENSG00000270141	NA	NA	rs2293607-T	rs2293607	0	2293607	non_coding_transcript_exon_variant	0	0.45	6E-12	11.2218	(East Asian)	1.16	[1.11-1.21]	Illumina [~ 11000000] (imputed)	N
13	rs1881966	0.940281	3	169482335	rs2293607	0.722618	Leukocyte telomere length	43683	31171785	Dorajoo R	43622	Nat Commun	www.ncbi.nlm.nih.gov/pubmed/31171785	Loci for human leukocyte telomere length in the Singaporean Chinese population and trans-ethnic genetic studies.	16,759 Singaporean Han Chinese ancestry individuals	6,337 Singaporean Chinese ancestry individuals, up to 37,505 European ancestry individuals	3q26.2	TERC	TERC			ENSG00000270141	NA	NA	rs2293607-C	rs2293607	0	2293607	non_coding_transcript_exon_variant	0	NR	8E-39	38.0969	(East Asian)	0.12	NR unit decrease	Illumina [6407959] (imputed)	N
13	rs1881966	0.940281	3	169482335	rs2293607	0.722618	Leukocyte telomere length	43683	31171785	Dorajoo R	43622	Nat Commun	www.ncbi.nlm.nih.gov/pubmed/31171785	Loci for human leukocyte telomere length in the Singaporean Chinese population and trans-ethnic genetic studies.	16,759 Singaporean Han Chinese ancestry individuals	6,337 Singaporean Chinese ancestry individuals, up to 37,505 European ancestry individuals	3q26.2	TERC	TERC			ENSG00000270141	NA	NA	rs2293607-C	rs2293607	0	2293607	non_coding_transcript_exon_variant	0	NR	5E-48	47.301		0.093	NR unit decrease	Illumina [6407959] (imputed)	N
13	rs1881966	0.940281	3	169482335	rs2293607	0.722618	Non-small cell lung cancer	43754	31326317	Dai J	43663	Lancet Respir Med	www.ncbi.nlm.nih.gov/pubmed/31326317	Identification of risk loci and a polygenic risk score for lung cancer: a large-scale prospective cohort study in Chinese populations.	13,327 Chinese ancestry cases, 13,793 European ancestry cases, 13,328 Chinese ancestry controls, 14,027 European ancestry controls	NA	3q26.2	MYNN	TERC			ENSG00000270141	NA	NA	rs2293607-T	rs2293607	0	2293607	non_coding_transcript_exon_variant	0	0.596	2E-10	9.69897		1.1	[1.06-1.13]	Illumina [~ 11000000] (imputed)	N
13	rs1881966	0.940281	3	169482335	rs2293607	0.722618	Non-small cell lung cancer	43754	31326317	Dai J	43663	Lancet Respir Med	www.ncbi.nlm.nih.gov/pubmed/31326317	Identification of risk loci and a polygenic risk score for lung cancer: a large-scale prospective cohort study in Chinese populations.	13,327 Chinese ancestry cases, 13,793 European ancestry cases, 13,328 Chinese ancestry controls, 14,027 European ancestry controls	NA	3q26.2	NR	TERC			ENSG00000270141	NA	NA	rs2293607-T	rs2293607	0	2293607	non_coding_transcript_exon_variant	0	0.45	3E-9	8.52288	(East Asian)	1.12	[1.08-1.17]	Illumina [~ 11000000] (imputed)	N
13	rs1881966	0.940281	3	169482335	rs2293607	0.722618	Prostate cancer	44230	33398198	Conti DV	44200	Nat Genet	www.ncbi.nlm.nih.gov/pubmed/33398198	Trans-ancestry genome-wide association meta-analysis of prostate cancer identifies new susceptibility loci and informs genetic risk prediction.	85,554 European ancestry cases, 10,368 African ancestry cases, 8,611 East Asian ancestry cases, 2,714 Hispanic cases, 91,972 European ancestry controls, 10,986 African ancestry controls, 18,809 East Asian ancestry controls, 5,239 Hispanic controls	NA	3q26.2	NR	TERC			ENSG00000270141	NA	NA	rs2293607-T	rs2293607	0	2293607	non_coding_transcript_exon_variant	0	NR	2E-13	12.699		1.06	[1.04-1.08]	Affymetrix, Illumina [29235255] (imputed)	N
13	rs1881966	0.940281	3	169482335	rs2293607	0.722618	Mean corpuscular volume	44095	32888493	Chen MH	44075	Cell	www.ncbi.nlm.nih.gov/pubmed/32888493	Trans-ethnic and Ancestry-Specific Blood-Cell Genetics in 746,667 Individuals from 5 Global Populations.	544,127 European ancestry individuals	NA	3q26.2	NR	TERC			ENSG00000270141	NA	NA	rs2293607-C	rs2293607	0	2293607	non_coding_transcript_exon_variant	0	0.244809	2E-14	13.699		0.016113	[0.012-0.02] SD unit increase	Affymetrix, Illumina [50615308] (imputed)	N
13	rs1881966	0.940281	3	169482335	rs2293607	0.722618	Cancer (pleiotropy)	44148	32887889	Rashkin SR	44078	Nat Commun	www.ncbi.nlm.nih.gov/pubmed/32887889	Pan-cancer study detects genetic risk variants and shared genetic basis in two large cohorts.	64,962 European ancestry cases, 410,350 European ancestry controls	NA	3q26.2		TERC			ENSG00000270141	NA	NA	rs2293607-T	rs2293607	0	2293607	non_coding_transcript_exon_variant	0	NR	2E-11	10.699		1.082	[1.057-1.107]	Affymetrix [7846216] (imputed)	N
13	rs1881966	0.940281	3	169482335	rs2293607	0.722618	Telomere length	44712	35530816	Taub MA	44574	Cell Genom	www.ncbi.nlm.nih.gov/pubmed/35530816	Genetic determinants of telomere length from 109,122 ancestrally diverse whole-genome sequences in TOPMed.	51,654 European ancestry individuals, 29,260 African ancestry individuals, 18,091 Hispanic or Latin American individuals, 5,683 Asian ancestry individuals, 4,503 individuals	NA	3q26.2		TERC			ENSG00000270141	NA	NA	rs2293607-?	rs2293607	0	2293607	non_coding_transcript_exon_variant	0	NR	3E-96	95.5229		NA		NR [163000000]	N
13	rs1881966	0.940281	3	169482335	rs2293607	0.722618	Uterine fibroids	44544	34594039	Sakaue S	44469	Nat Genet	www.ncbi.nlm.nih.gov/pubmed/34594039	A cross-population atlas of genetic associations for 220 human phenotypes.	21,024 European ancestry cases, 237,694 European ancestry controls, 14,475 East Asian ancestry cases, 65,733 East Asian ancestry controls	NA	3q26.2		TERC			ENSG00000270141	NA	NA	rs2293607-C	rs2293607	0	2293607	non_coding_transcript_exon_variant	0	NR	2E-19	18.699		0.0845	[0.066-0.103] unit decrease	Affymetrix, Illumina [25795146] (imputed)	N
13	rs1881966	0.940281	3	169482335	rs2293607	0.722618	Mean corpuscular volume	44544	34594039	Sakaue S	44469	Nat Genet	www.ncbi.nlm.nih.gov/pubmed/34594039	A cross-population atlas of genetic associations for 220 human phenotypes.	350,473 European ancestry individuals, 129,832 East Asian ancestry individuals	NA	3q26.2		TERC			ENSG00000270141	NA	NA	rs2293607-C	rs2293607	0	2293607	non_coding_transcript_exon_variant	0	NR	1E-22	22		0.0217	[0.017-0.026] unit increase	Affymetrix, Illumina [20535844] (imputed)	N
13	rs1881966	0.940281	3	169482335	rs2293607	0.722618	Mean corpuscular hemoglobin	44544	34594039	Sakaue S	44469	Nat Genet	www.ncbi.nlm.nih.gov/pubmed/34594039	A cross-population atlas of genetic associations for 220 human phenotypes.	350,472 European ancestry individuals, 128,028 East Asian ancestry individuals	NA	3q26.2		TERC			ENSG00000270141	NA	NA	rs2293607-C	rs2293607	0	2293607	non_coding_transcript_exon_variant	0	NR	4E-20	19.3979		0.0204	[0.016-0.025] unit increase	Affymetrix, Illumina [20535878] (imputed)	N
14	rs13146548	0.968002	4	89870964	rs2045517	0.72217	Lung function (FEV1/FVC)	42902	28166213	Wain LV	42772	Nat Genet	www.ncbi.nlm.nih.gov/pubmed/28166213	Genome-wide association analyses for lung function and chronic obstructive pulmonary disease identify new loci and potential druggable targets.	48,943 European ancestry individuals	57,176 European ancestry individuals, 38,199 individuals.	4q22.1	FAM13A	FAM13A			ENSG00000138640	NA	NA	rs2045517-T	rs2045517	0	2045517	intron_variant	0	0.4069	1E-11	11		0.046	[0.032-0.06] unit decrease	Affymetrix [27624732] (imputed)	N
14	rs13146548	0.968002	4	89870964	rs2045517	0.72217	Post bronchodilator FEV1	42657	26634245	Lutz SM	42341	BMC Genet	www.ncbi.nlm.nih.gov/pubmed/26634245	A genome-wide association study identifies risk loci for spirometric measures among smokers of European and African ancestry.	10,094 European ancestry current and former smoker individuals, 3,260 African American current and former smoker individuals, 178 current and former smoker individuals	NA	4q22.1	FAM13A	FAM13A			ENSG00000138640	NA	NA	rs2045517-T	rs2045517	0	2045517	intron_variant	0	0.481	1E-10	10		0.057	NR unit decrease	Illumina [NR] (imputed)	N
14	rs13146548	0.968002	4	89870964	rs2045517	0.72217	Post bronchodilator FEV1/FVC ratio	42657	26634245	Lutz SM	42341	BMC Genet	www.ncbi.nlm.nih.gov/pubmed/26634245	A genome-wide association study identifies risk loci for spirometric measures among smokers of European and African ancestry.	10,094 European ancestry current and former smoker individuals, 3,260 African American current and former smoker individuals, 178 current and former smoker individuals	NA	4q22.1	FAM13A	FAM13A			ENSG00000138640	NA	NA	rs2045517-T	rs2045517	0	2045517	intron_variant	0	0.485	6E-12	11.2218		0.012	unit decrease	Illumina [NR] (imputed)	N
14	rs13146548	0.968002	4	89870964	rs2045517	0.72217	Chronic obstructive pulmonary disease	44713	35308900	Joo J	44613	AMIA Annu Symp Proc	www.ncbi.nlm.nih.gov/pubmed/35308900	Gene-Based Analysis Reveals Sex-Specific Genetic Risk Factors of COPD.	11,311 British ancestry female cases, 123,714 British ancestry female controls	NA	4q22.1		FAM13A			ENSG00000138640	NA	NA	rs2045517-T	rs2045517	0	2045517	intron_variant	0	0.41	9E-9	8.04576		1.09	[1.06-1.12]	NR [NR] (imputed)	N
41	rs11654422	0.926838	17	44947756	rs60372268	0.721922	Intraocular pressure	43231	29617998	Gao XR	43187	Hum Mol Genet	www.ncbi.nlm.nih.gov/pubmed/29617998	Genome-Wide Association Analyses Identify New Loci Influencing Intraocular Pressure.	115,486 European ancestry individuals	NA	17q21.32	WNT9B	WNT9B			ENSG00000158955	NA	NA	rs60372268-A	rs60372268	0	60372268	intron_variant	0	0.7056	4E-10	9.39794		0.0935	[0.064-0.123] unit increase	Affymetrix [~ 11900000] (imputed)	N
14	rs13146548	0.968002	4	90046848	rs13138280	0.721908	Eosinophil counts	43504	30595370	Kichaev G	43461	Am J Hum Genet	www.ncbi.nlm.nih.gov/pubmed/30595370	Leveraging Polygenic Functional Enrichment to Improve GWAS Power.	approximately 440,000 European ancestry individuals	NA	4q22.1		TIGD2 - RNU6-907P	ENSG00000180346	ENSG00000212226		10796	5155	rs13138280-?	rs13138280	0	13138280	intergenic_variant	1	NR	7E-8	7.1549		NA		NR [~ 8900000] (imputed)	N
11	rs74341405	0.989382	3	44922141	rs1532898	0.721615	Tinnitus	44309	33742053	Wells HRR	44274	Sci Rep	www.ncbi.nlm.nih.gov/pubmed/33742053	Genome-wide association study suggests that variation at the RCOR1 locus is associated with tinnitus in UK Biobank.	91,424 British ancestry individuals	NA	3p21.31	TGM4	TGM4, TGM4			ENSG00000163810, ENSG00000281886	NA	NA	rs1532898-A	rs1532898	0	1532898	intron_variant	0	0.57	3E-7	6.52288		0.069	[0.044-0.094] unit decrease	Affymetrix [9740198] (imputed)	N
39	rs12945855	0.949485	17	16186815	rs4792728	0.72022	Highest math class taken (MTAG)	43416	30038396	Lee JJ	43304	Nat Genet	www.ncbi.nlm.nih.gov/pubmed/30038396	Gene discovery and polygenic prediction from a genome-wide association study of educational attainment in 1.1 million individuals.	811,539 European ancestry individuals	NA	17p11.2	Intergenic	PIGL			ENSG00000108474	NA	NA	rs4792728-T	rs4792728	0	4792728	intron_variant	0	0.5035	6E-9	8.22185	(MTAG)	0.0096	[0.0065-0.0127] unit increase	Affymetrix, Illumina [7100000] (imputed)	N
13	rs1881966	0.940281	3	169464942	rs13097028	0.719904	Melanoma	42025	24980573	Song F	41820	Carcinogenesis	www.ncbi.nlm.nih.gov/pubmed/24980573	Identification of a melanoma susceptibility locus and somatic mutation in TET2.	494 European ancestry cases, 5,628 European ancestry controls	5,383 European ancestry cases, 13,033 European ancestry controls	3q26.2	ACTRT3	RNU6-637P - TERC	ENSG00000206777	ENSG00000270141		26861	17366	rs13097028-?	rs13097028	0	13097028	regulatory_region_variant	1		7E-7	6.1549		1.1236	[1.08-1.18]	Affymetrix, Illumina [1579307] (imputed)	N
36	rs7165636	0.94306	15	40654038	rs7165012	0.719419	Lung function (FVC)	43504	30595370	Kichaev G	43461	Am J Hum Genet	www.ncbi.nlm.nih.gov/pubmed/30595370	Leveraging Polygenic Functional Enrichment to Improve GWAS Power.	approximately 372,000 European ancestry individuals	NA	15q15.1		DISP2			ENSG00000140323	NA	NA	rs7165012-?	rs7165012	0	7165012	intron_variant	0	NR	2E-9	8.69897		NA		NR [~ 8900000] (imputed)	N
20	rs1225595	0.942876	6	28040819	rs203869	0.7186	Noncognitive aspects of educational attainment	44209	33414549	Demange PA	44203	Nat Genet	www.ncbi.nlm.nih.gov/pubmed/33414549	Investigating the genetic architecture of noncognitive skills using GWAS-by-subtraction.	510,795 European ancestry individuals	NA	6p22.1	NR	ZSCAN16-AS1			ENSG00000269293	NA	NA	rs203869-T	rs203869	0	203869	intron_variant	0	0.372763	8E-9	8.09691		0.0421314	[0.028-0.056] unit increase	Affymetrix, Illumina, Perlegen [7305956] (imputed)	N
14	rs13146548	0.968002	4	89866713	rs4416442	0.71858	Chronic obstructive pulmonary disease (moderate to severe)	41929	24621683	Cho MH	41677	Lancet Respir Med	www.ncbi.nlm.nih.gov/pubmed/24621683	Risk loci for chronic obstructive pulmonary disease: a genome-wide association study and meta-analysis.	5,812 European ancestry cases, 3,955 European ancestry controls, 821 African American cases, 1,749 African American controls	2,651 cases and their relatives	4q22.1	FAM13A	FAM13A			ENSG00000138640	NA	NA	rs4416442-C	rs4416442	0	4416442	intron_variant	0	0.42	1E-14	14		1.28	[1.20-1.36]	Illumina [up to 701491] (imputed)	N
14	rs13146548	0.968002	4	89866713	rs4416442	0.71858	Chronic obstructive pulmonary disease (severe)	41929	24621683	Cho MH	41677	Lancet Respir Med	www.ncbi.nlm.nih.gov/pubmed/24621683	Risk loci for chronic obstructive pulmonary disease: a genome-wide association study and meta-analysis.	3,145 European ancestry cases, 3,955 European ancestry controls, 352 African American cases, 1,749 African American controls	2,651 cases and their relatives	4q22.1	FAM13A	FAM13A			ENSG00000138640	NA	NA	rs4416442-C	rs4416442	0	4416442	intron_variant	0	0.42	9E-15	14.0458		1.36	[1.26-1.47]	Illumina [up to 701491] (imputed)	N
14	rs13146548	0.968002	4	89866713	rs4416442	0.71858	Post bronchodilator FEV1	42657	26634245	Lutz SM	42341	BMC Genet	www.ncbi.nlm.nih.gov/pubmed/26634245	A genome-wide association study identifies risk loci for spirometric measures among smokers of European and African ancestry.	10,094 European ancestry current and former smoker individuals, 3,260 African American current and former smoker individuals, 178 current and former smoker individuals	NA	4q22.1	FAM13A	FAM13A			ENSG00000138640	NA	NA	rs4416442-T	rs4416442	0	4416442	intron_variant	0	0.548	1E-12	12		0.062	NR unit increase	Illumina [NR] (imputed)	N
14	rs13146548	0.968002	4	89866713	rs4416442	0.71858	Chronic bronchitis and chronic obstructive pulmonary disease	42156	25241909	Lee JH	41903	Respir Res	www.ncbi.nlm.nih.gov/pubmed/25241909	Genetic susceptibility for chronic bronchitis in chronic obstructive pulmonary disease.	up to 1,662 European ancestry cases, up to 3,520 European ancestry smoker controls, 182 African American cases, 1,749 African American smoker controls	NA	4q22.1	FAM13A	FAM13A			ENSG00000138640	NA	NA	rs4416442-?	rs4416442	0	4416442	intron_variant	0	0.4	2E-10	9.69897		1.36	[1.24-1.50]	Illumina [NR] (imputed)	N
14	rs13146548	0.968002	4	89866713	rs4416442	0.71858	Post bronchodilator FEV1/FVC ratio	42657	26634245	Lutz SM	42341	BMC Genet	www.ncbi.nlm.nih.gov/pubmed/26634245	A genome-wide association study identifies risk loci for spirometric measures among smokers of European and African ancestry.	10,094 European ancestry current and former smoker individuals, 3,260 African American current and former smoker individuals, 178 current and former smoker individuals	NA	4q22.1	FAM13A	FAM13A			ENSG00000138640	NA	NA	rs4416442-T	rs4416442	0	4416442	intron_variant	0	0.547	1E-12	12		0.013	unit increase	Illumina [NR] (imputed)	N
14	rs13146548	0.968002	4	89866713	rs4416442	0.71858	Chronic obstructive pulmonary disease	44839	35953715	Mathur R	44784	Commun Biol	www.ncbi.nlm.nih.gov/pubmed/35953715	GAWMerge expands GWAS sample size and diversity by combining array-based genotyping and whole-genome sequencing.	4,500 European ancestry cases, 4,436 European ancestry controls, 813 African American cases, 712 African American controls	NA	4q22.1		FAM13A			ENSG00000138640	NA	NA	rs4416442-C	rs4416442	0	4416442	intron_variant	0	NR	3E-10	9.52288		1.36		Illumina [NR] (imputed)	N
36	rs7172947	0.971847	15	41057507	rs72735627	0.71803	Triglycerides	43430	30275531	Klarin D	43374	Nat Genet	www.ncbi.nlm.nih.gov/pubmed/30275531	Genetics of blood lipids among ~300,000 multi-ethnic participants of the Million Veteran Program.	215,551 European ancestry individuals, 57,332 African American individuals, 24,743 Hispanic individuals	Up to 319,677 individuals	15q15.1	GCHFR	DNAJC17, GCHFR			ENSG00000104129, ENSG00000137880	NA	NA	rs72735627-T	rs72735627	0	72735627	3_prime_UTR_variant	0	0.0672	4E-8	7.39794		0.0362	[0.023-0.049] mg dl-1 decrease	Affymetrix [up to 31400000] (imputed)	N
36	rs7172947	0.971847	15	41057507	rs72735627	0.71803	Triglyceride levels	44882	34887591	Graham SE	44539	Nature	www.ncbi.nlm.nih.gov/pubmed/34887591	The power of genetic diversity in genome-wide association studies of lipids.	40,963 South Asian ancestry individuals, 48,057 Hispanic individuals, 99,432 Admixed African or African ancestry individuals, 146,492 East Asian ancestry individuals, 1,320,016 European ancestry individuals	NA	15q15.1		DNAJC17, GCHFR			ENSG00000104129, ENSG00000137880	NA	NA	rs72735627-?	rs72735627	0	72735627	3_prime_UTR_variant	0	NR	9E-13	12.0458		NA		NR [52000000] (imputed)	N
36	rs7172947	0.971847	15	41057507	rs72735627	0.71803	Triglyceride levels	44882	34887591	Graham SE	44539	Nature	www.ncbi.nlm.nih.gov/pubmed/34887591	The power of genetic diversity in genome-wide association studies of lipids.	1,320,016 European ancestry individuals	NA	15q15.1		DNAJC17, GCHFR			ENSG00000104129, ENSG00000137880	NA	NA	rs72735627-T	rs72735627	0	72735627	3_prime_UTR_variant	0	0.0875198	5E-11	10.301		0.0206445	[0.016-0.026] unit decrease	NR [52000000] (imputed)	N
13	rs1881966	0.940281	3	169497585	rs1317082	0.718004	Telomere length	41248	23001564	Mangino M	41177	Hum Mol Genet	www.ncbi.nlm.nih.gov/pubmed/23001564	Genome-wide meta-analysis points to CTC1 and ZNF676 as genes regulating telomere homeostasis in humans.	9,190 European ancestry individuals	2,226 individuals	3q26.2	TERC	MYNN			ENSG00000085274	NA	NA	rs1317082-G	rs1317082	0	1317082	non_coding_transcript_exon_variant	0	0.2875	1E-8	8		0.0679	[0.046-0.089] unit increase	Affymetrix, Illumina [~ 2500000] (imputed)	N
13	rs1881966	0.940281	3	169497585	rs1317082	0.718004	Systemic lupus erythematosus	44370	33272962	Yin X	44168	Ann Rheum Dis	www.ncbi.nlm.nih.gov/pubmed/33272962	Meta-analysis of 208370 East Asians identifies 113 susceptibility loci for systemic lupus erythematosus.	13,377 East Asian ancestry cases, 194,993 East Asian ancestry controls	NA	3q26.2	MYNN	MYNN			ENSG00000085274	NA	NA	rs1317082-A	rs1317082	0	1317082	non_coding_transcript_exon_variant	0	0.43	2E-11	10.699		1.102	[1.07-1.13]	Illumina [11270530] (imputed)	N
13	rs1881966	0.940281	3	169497585	rs1317082	0.718004	Telomere length	44712	35530816	Taub MA	44574	Cell Genom	www.ncbi.nlm.nih.gov/pubmed/35530816	Genetic determinants of telomere length from 109,122 ancestrally diverse whole-genome sequences in TOPMed.	51,654 European ancestry individuals, 29,260 African ancestry individuals, 18,091 Hispanic or Latin American individuals, 5,683 Asian ancestry individuals, 4,503 individuals	NA	3q26.2		MYNN			ENSG00000085274	NA	NA	rs1317082-?	rs1317082	0	1317082	non_coding_transcript_exon_variant	0	NR	2E-95	94.699		NA		NR [163000000]	N
13	rs1881966	0.940281	3	169497585	rs1317082	0.718004	Isoleucine levels in elite athletes	44805	31882771	Al-Khelaifi F	43826	Sci Rep	www.ncbi.nlm.nih.gov/pubmed/31882771	Metabolic GWAS of elite athletes reveals novel genetically-influenced metabolites associated with athletic performance.	490 individuals	NA	3q26.2		MYNN			ENSG00000085274	NA	NA	rs1317082-?	rs1317082	0	1317082	non_coding_transcript_exon_variant	0	NR	9E-6	5.04576		0.335671	[0.19-0.48] unit increase	Illumina [275016]	N
13	rs1881966	0.940281	3	169497585	rs1317082	0.718004	Red blood cell count	44544	34594039	Sakaue S	44469	Nat Genet	www.ncbi.nlm.nih.gov/pubmed/34594039	A cross-population atlas of genetic associations for 220 human phenotypes.	153,512 East Asian ancestry individuals	NA	3q26.2		MYNN			ENSG00000085274	NA	NA	rs1317082-G	rs1317082	0	1317082	non_coding_transcript_exon_variant	0	0.643904	3E-11	10.5229		0.0216633	[0.015-0.028] unit decrease	Illumina [13479135] (imputed)	N
13	rs1881966	0.940281	3	169565030	rs12490581	0.717883	Monocyte percentage of white cells	44092	32888494	Vuckovic D	44075	Cell	www.ncbi.nlm.nih.gov/pubmed/32888494	The Polygenic and Monogenic Basis of Blood Traits and Diseases.	408,112 British individuals	NA	3q26.2	LRRC31	LRRC31			ENSG00000114248	NA	NA	rs12490581-A	rs12490581	0	12490581	intron_variant	0	0.318313	3E-10	9.52288		0.0150298	[0.01-0.02] unit increase	Affymetrix [93095623] (imputed)	N
14	rs13146548	0.968002	4	89869078	rs2869966	0.717483	Post bronchodilator FEV1	42657	26634245	Lutz SM	42341	BMC Genet	www.ncbi.nlm.nih.gov/pubmed/26634245	A genome-wide association study identifies risk loci for spirometric measures among smokers of European and African ancestry.	10,094 European ancestry current and former smoker individuals, 3,260 African American current and former smoker individuals, 178 current and former smoker individuals	NA	4q22.1	FAM13A	FAM13A			ENSG00000138640	NA	NA	rs2869966-T	rs2869966	0	2869966	intron_variant	0	0.55	1E-12	12		0.062	NR unit decrease	Illumina [NR] (imputed)	N
14	rs13146548	0.968002	4	89869078	rs2869966	0.717483	Chronic obstructive pulmonary disease	42154	25241909	Lee JH	41903	Respir Res	www.ncbi.nlm.nih.gov/pubmed/25241909	Genetic susceptibility for chronic bronchitis in chronic obstructive pulmonary disease.	3,777 European ancestry cases, 3,520 European ancestry smoker controls	NA	4q22.1	FAM13A	FAM13A			ENSG00000138640	NA	NA	rs2869966-T	rs2869966	0	2869966	intron_variant	0	0.41	7E-10	9.1549		1.29	[1.19-1.40]	Illumina [NR] (imputed)	N
14	rs13146548	0.968002	4	89869078	rs2869966	0.717483	Post bronchodilator FEV1/FVC ratio	42657	26634245	Lutz SM	42341	BMC Genet	www.ncbi.nlm.nih.gov/pubmed/26634245	A genome-wide association study identifies risk loci for spirometric measures among smokers of European and African ancestry.	10,094 European ancestry current and former smoker individuals, 3,260 African American current and former smoker individuals, 178 current and former smoker individuals	NA	4q22.1	FAM13A	FAM13A			ENSG00000138640	NA	NA	rs2869966-T	rs2869966	0	2869966	intron_variant	0	0.55	2E-12	11.699		0.012	unit decrease	Illumina [NR] (imputed)	N
14	rs13146548	0.968002	4	89869078	rs2869966	0.717483	Lung function (FEV1/FVC)	43551	30804560	Shrine N	43521	Nat Genet	www.ncbi.nlm.nih.gov/pubmed/30804560	New genetic signals for lung function highlight pathways and chronic obstructive pulmonary disease associations across multiple ancestries.	321,047 European ancestry individuals	79,005 European ancestry individuals	4q22.1	FAM13A	FAM13A			ENSG00000138640	NA	NA	rs2869966-T	rs2869966	0	2869966	intron_variant	0	0.4065	6E-66	65.2218		0.0415	[0.037-0.046] unit decrease	Affymetrix [19819130] (imputed)	N
14	rs13146548	0.968002	4	89869078	rs2869966	0.717483	Lung function (FVC)	43551	30804560	Shrine N	43521	Nat Genet	www.ncbi.nlm.nih.gov/pubmed/30804560	New genetic signals for lung function highlight pathways and chronic obstructive pulmonary disease associations across multiple ancestries.	321,047 European ancestry individuals	79,005 European ancestry individuals	4q22.1	FAM13A	FAM13A			ENSG00000138640	NA	NA	rs2869966-T	rs2869966	0	2869966	intron_variant	0	0.4065	2E-13	12.699		0.0175	[0.013-0.022] unit increase	Affymetrix [19819130] (imputed)	N
14	rs13146548	0.968002	4	89869078	rs2869966	0.717483	Peak expiratory flow	43551	30804560	Shrine N	43521	Nat Genet	www.ncbi.nlm.nih.gov/pubmed/30804560	New genetic signals for lung function highlight pathways and chronic obstructive pulmonary disease associations across multiple ancestries.	321,047 European ancestry individuals	24,218 European ancestry individuals	4q22.1	FAM13A	FAM13A			ENSG00000138640	NA	NA	rs2869966-T	rs2869966	0	2869966	intron_variant	0	0.4065	1E-11	11		0.0173	[0.012-0.022] unit decrease	Affymetrix [19819130] (imputed)	N
14	rs13146548	0.968002	4	89869078	rs2869966	0.717483	Chronic obstructive pulmonary disease or high blood pressure (pleiotropy)	43573	30940143	Zhu Z	43557	Respir Res	www.ncbi.nlm.nih.gov/pubmed/30940143	Genetic overlap of chronic obstructive pulmonary disease and cardiovascular disease-related traits: a large-scale genome-wide cross-trait analysis.	12,550 European and unknown ancestry chronic obstructive pulmonary disease cases, 46,368 European and unknown ancestry controls, 144,793 European ancestry high blood pressure cases, 313,761 European ancestry controls	NA	4q22.1	FAM13A	FAM13A			ENSG00000138640	NA	NA	rs2869966-?	rs2869966	0	2869966	intron_variant	0	NR	3E-14	13.5229		NA		Affymetrix [up to 7325140] (imputed)	N
32	rs7927882	0.94815	11	1145844	rs28415845	0.717383	Asthma	43599	30929738	Ferreira MAR	43552	Am J Hum Genet	www.ncbi.nlm.nih.gov/pubmed/30929738	Genetic Architectures of Childhood- and Adult-Onset Asthma Are Partly Distinct.	40,544 European ancestry cases, 300,671 European ancestry controls	NA	11p15.5	MUC2, MUC5B	MUC2 - MUC5AC	ENSG00000284971	ENSG00000283158		41422	6020	rs28415845-C	rs28415845	0	28415845	intergenic_variant	1	NR	4E-12	11.3979		1.053	[1.04-1.07]	Affymetrix [9000000] (imputed)	N
32	rs7927882	0.94815	11	1145844	rs28415845	0.717383	Asthma (adult onset)	43599	30929738	Ferreira MAR	43552	Am J Hum Genet	www.ncbi.nlm.nih.gov/pubmed/30929738	Genetic Architectures of Childhood- and Adult-Onset Asthma Are Partly Distinct.	26,582 European ancestry cases, 300,671 European ancestry controls	16,297 European ancestry cases, 217,711 European ancestry controls	11p15.5	MUC2, MUC5B	MUC2 - MUC5AC	ENSG00000284971	ENSG00000283158		41422	6020	rs28415845-C	rs28415845	0	28415845	intergenic_variant	1	0.701	3E-12	11.5229		1.055	[1.04-1.07]	Affymetrix [9000000] (imputed)	N
20	rs1225595	0.942876	6	28124114	rs13205911	0.716708	Major depressive disorder or stress-related disorder	44509	34634379	Mei L	44477	Prog Neuropsychopharmacol Biol Psychiatry	www.ncbi.nlm.nih.gov/pubmed/34634379	Overlapping common genetic architecture between major depressive disorders and anxiety and stress-related disorders.	16,823 European ancestry cases, 25,632 European ancestry controls, 12,665 European ancestry cases, 19,225 European ancestry controls	NA	6p22.1		ZKSCAN8			ENSG00000198315	NA	NA	rs13205911-?	rs13205911	0	13205911	3_prime_UTR_variant	0	NR	2E-8	7.69897		NA		NR [NR]	N
20	rs1225595	0.942876	6	27625532	rs6456801	0.716655	Inguinal hernia	44788	34382107	Wei J	44419	Hernia	www.ncbi.nlm.nih.gov/pubmed/34382107	Identification of fifty-seven novel loci for abdominal wall hernia development and their biological and clinical implications: results from the UK Biobank.	13,047 European ancestry cases, 262,499 European ancestry controls	4,450 European ancestry cases, 87,398 European ancestry controls	6p22.1		RPL8P1 - LINC01012	ENSG00000216676	ENSG00000281706		4928	36282	rs6456801-T	rs6456801	0	6456801	intergenic_variant	1	0.62	2E-8	7.69897		1.07		Affymetrix [8568156] (imputed)	N
36	rs7165636	0.94306	15	40703211	rs9635324	0.716446	Blood metabolite ratios	41983	24816252	Shin SY	41770	Nat Genet	www.ncbi.nlm.nih.gov/pubmed/24816252	An atlas of genetic influences on human blood metabolites.	Up to 5,591 European ancestry individuals	Up to 1,767 European ancestry individuals	15q15.1	IVD	IVD			ENSG00000128928	NA	NA	rs9635324-A	rs9635324	0	9635324	intron_variant	0	0.61	9E-43	42.0458	(propionylcarnitine/isovalerylcarnitine)	0.036	[0.03-0.042] unit decrease	Affymetrix, Illumina [2100000] (imputed)	N
36	rs7165636	0.94306	15	40703211	rs9635324	0.716446	Blood metabolite levels	41983	24816252	Shin SY	41770	Nat Genet	www.ncbi.nlm.nih.gov/pubmed/24816252	An atlas of genetic influences on human blood metabolites.	7,824 European ancestry individuals	NA	15q15.1	IVD	IVD			ENSG00000128928	NA	NA	rs9635324-A	rs9635324	0	9635324	intron_variant	0	0.61	2E-35	34.699	(isovalerylcarnitine)	0.034	[0.028-0.04] unit increase	Affymetrix, Illumina [2100000] (imputed)	N
43	rs17271883	0.979291	19	5823244	rs7250982	0.716356	Blood protein levels	43286	29875488	Sun BB	43257	Nature	www.ncbi.nlm.nih.gov/pubmed/29875488	Genomic atlas of the human plasma proteome.	3,301 European ancestry individuals	NA	19p13.3	NRTN	NRTN			ENSG00000171119	NA	NA	rs7250982-G	rs7250982	0	7250982	intron_variant	0	0.04	3E-14	13.5229	(Lactoperoxidase, LPO.4801.13.3)	0.48	[0.36-0.6] unit increase	Affymetrix [10572788] (imputed)	N
43	rs17271883	0.979291	19	5823244	rs7250982	0.716356	Transferrin N-glycan 20 levels	44760	35332118	Landini A	44644	Nat Commun	www.ncbi.nlm.nih.gov/pubmed/35332118	Genetic regulation of post-translational modification of two distinct proteins.	1,890 Korculan or Shetland Isles (founder/genetic isolate) individuals	NA	19p13.3		NRTN			ENSG00000171119	NA	NA	rs7250982-A	rs7250982	0	7250982	intron_variant	0	NR	5E-15	14.301		0.692016	[0.52-0.87] unit increase	NR [10700000] (imputed)	N
21	rs2273003	0.948225	6	35665196	rs4713911	0.716112	Monocyte percentage of white cells	44092	32888494	Vuckovic D	44075	Cell	www.ncbi.nlm.nih.gov/pubmed/32888494	The Polygenic and Monogenic Basis of Blood Traits and Diseases.	408,112 British individuals	NA	6p21.31	FKBP5	FKBP5			ENSG00000096060	NA	NA	rs4713911-C	rs4713911	0	4713911	intron_variant	0	0.678884	5E-13	12.301		0.0171931	[0.013-0.022] unit decrease	Affymetrix [93095623] (imputed)	N
46	rs73159006	0.900928	22	29929239	rs8135828	0.715739	Lipid traits	41720	24023261	Keller M	41527	J Lipid Res	www.ncbi.nlm.nih.gov/pubmed/24023261	THOC5: a novel gene involved in HDL-cholesterol metabolism.	839 European ancestry individuals	up to 5,248 European ancestry individuals	22q12.2	THOC5	THOC5			ENSG00000100296	NA	NA	rs8135828-A	rs8135828	0	8135828	intron_variant	0	0.15	2E-7	6.69897	(HDL-C)	0.11	[0.034-0.186] unit decrease	Affymetrix [390619]	N
13	rs1881966	0.940281	3	169487437	rs12637184	0.715551	Platelet count	43309	29403010	Kanai M	43136	Nat Genet	www.ncbi.nlm.nih.gov/pubmed/29403010	Genetic analysis of quantitative traits in the Japanese population links cell types to complex human diseases.	108,208 Japanese ancestry individuals	NA	3q26.2	ACTRT3	ACTRT3 - MYNN	ENSG00000184378	ENSG00000085274		88	3747	rs12637184-?	rs12637184	0	12637184	non_coding_transcript_exon_variant	1	NR	3E-8	7.52288		0.02466	[0.016-0.033] unit decrease novel	Illumina [6108953] (imputed)	N
13	rs1881966	0.940281	3	169487437	rs12637184	0.715551	Mean corpuscular volume	44095	32888493	Chen MH	44075	Cell	www.ncbi.nlm.nih.gov/pubmed/32888493	Trans-ethnic and Ancestry-Specific Blood-Cell Genetics in 746,667 Individuals from 5 Global Populations.	696,882 African American or Afro-Caribbean, African ancestry, European ancestry, East Asian ancestry, Hispanic or Latin American and South Asian ancestry individuals	NA	3q26.2	NR	ACTRT3 - MYNN	ENSG00000184378	ENSG00000085274		88	3747	rs12637184-A	rs12637184	0	12637184	non_coding_transcript_exon_variant	1	0.311707	3E-19	18.5229		NA		Affymetrix, Illumina [24246363] (imputed)	N
13	rs1881966	0.940281	3	169487437	rs12637184	0.715551	Mean corpuscular hemoglobin	44095	32888493	Chen MH	44075	Cell	www.ncbi.nlm.nih.gov/pubmed/32888493	Trans-ethnic and Ancestry-Specific Blood-Cell Genetics in 746,667 Individuals from 5 Global Populations.	486,823 European ancestry individuals	NA	3q26.2	NR	ACTRT3 - MYNN	ENSG00000184378	ENSG00000085274		88	3747	rs12637184-A	rs12637184	0	12637184	non_coding_transcript_exon_variant	1	0.244435	2E-12	11.699		0.015781	[0.011-0.02] SD unit increase	Affymetrix, Illumina [50266654] (imputed)	N
13	rs1881966	0.940281	3	169487437	rs12637184	0.715551	Red blood cell count	43504	30595370	Kichaev G	43461	Am J Hum Genet	www.ncbi.nlm.nih.gov/pubmed/30595370	Leveraging Polygenic Functional Enrichment to Improve GWAS Power.	approximately 445,000 European ancestry individuals	NA	3q26.2		ACTRT3 - MYNN	ENSG00000184378	ENSG00000085274		88	3747	rs12637184-?	rs12637184	0	12637184	non_coding_transcript_exon_variant	1	NR	7E-10	9.1549		NA		NR [~ 8900000] (imputed)	N
13	rs1881966	0.940281	3	169487437	rs12637184	0.715551	Telomere length	44712	35530816	Taub MA	44574	Cell Genom	www.ncbi.nlm.nih.gov/pubmed/35530816	Genetic determinants of telomere length from 109,122 ancestrally diverse whole-genome sequences in TOPMed.	51,654 European ancestry individuals, 29,260 African ancestry individuals, 18,091 Hispanic or Latin American individuals, 5,683 Asian ancestry individuals, 4,503 individuals	NA	3q26.2		ACTRT3 - MYNN	ENSG00000184378	ENSG00000085274		88	3747	rs12637184-?	rs12637184	0	12637184	non_coding_transcript_exon_variant	1	NR	1E-96	96		NA		NR [163000000]	N
36	rs7172947	0.971847	15	40856521	rs28669075	0.715224	IgD on IgD+ CD38+ B cell	44606	32929287	Orru V	44088	Nat Genet	www.ncbi.nlm.nih.gov/pubmed/32929287	Complex genetic signatures in immune cells underlie autoimmunity and inform therapy.	3,656 Sardinian (founder/genetic isolate) ancestry individuals	NA	15q15.1		CCDC32			ENSG00000128891	NA	NA	rs28669075-T	rs28669075	0	28669075	intron_variant	0	0.40717	2E-11	10.699		0.1665	[0.12-0.22] unit decrease	Illumina [18238289] (imputed)	N
20	rs1225595	0.942876	6	27410422	rs35984974	0.715023	Cognitive aspects of educational attainment	44209	33414549	Demange PA	44203	Nat Genet	www.ncbi.nlm.nih.gov/pubmed/33414549	Investigating the genetic architecture of noncognitive skills using GWAS-by-subtraction.	257,700 European ancestry individuals	NA	6p22.1	NR	MCFD2P1 - ZNF184	ENSG00000237154	ENSG00000096654		34647	8100	rs35984974-G	rs35984974	0	35984974	intergenic_variant	1	0.0755467	4E-17	16.3979		0.100515	[0.077-0.124] unit decrease	Affymetrix, Illumina, Perlegen [7305956] (imputed)	N
20	rs1225595	0.942876	6	27410422	rs35984974	0.715023	Major depressive disorder	44509	34634379	Mei L	44477	Prog Neuropsychopharmacol Biol Psychiatry	www.ncbi.nlm.nih.gov/pubmed/34634379	Overlapping common genetic architecture between major depressive disorders and anxiety and stress-related disorders.	16,823 European ancestry cases, 25,632 European ancestry controls	NA	6p22.1		MCFD2P1 - ZNF184	ENSG00000237154	ENSG00000096654		34647	8100	rs35984974-?	rs35984974	0	35984974	intergenic_variant	1	NR	5E-9	8.30103		0.92654	[0.9-0.95]	NR [NR]	N
20	rs1225595	0.942876	6	27410422	rs35984974	0.715023	Major depressive disorder or stress-related disorder	44509	34634379	Mei L	44477	Prog Neuropsychopharmacol Biol Psychiatry	www.ncbi.nlm.nih.gov/pubmed/34634379	Overlapping common genetic architecture between major depressive disorders and anxiety and stress-related disorders.	16,823 European ancestry cases, 25,632 European ancestry controls, 12,665 European ancestry cases, 19,225 European ancestry controls	NA	6p22.1		MCFD2P1 - ZNF184	ENSG00000237154	ENSG00000096654		34647	8100	rs35984974-?	rs35984974	0	35984974	intergenic_variant	1	NR	9E-9	8.04576		NA		NR [NR]	N
14	rs13146548	0.968002	4	89853598	rs1458562	0.714428	Post bronchodilator FEV1	42657	26634245	Lutz SM	42341	BMC Genet	www.ncbi.nlm.nih.gov/pubmed/26634245	A genome-wide association study identifies risk loci for spirometric measures among smokers of European and African ancestry.	10,094 European ancestry current and former smoker individuals, 3,260 African American current and former smoker individuals, 178 current and former smoker individuals	NA	4q22.1	FAM13A	FAM13A			ENSG00000138640	NA	NA	rs1458562-T	rs1458562	0	1458562	intron_variant	0	0.427	2E-6	5.69897		0.041	NR unit decrease	Illumina [NR] (imputed)	N
14	rs13146548	0.968002	4	89853598	rs1458562	0.714428	Post bronchodilator FEV1/FVC ratio	42657	26634245	Lutz SM	42341	BMC Genet	www.ncbi.nlm.nih.gov/pubmed/26634245	A genome-wide association study identifies risk loci for spirometric measures among smokers of European and African ancestry.	10,094 European ancestry current and former smoker individuals, 3,260 African American current and former smoker individuals, 178 current and former smoker individuals	NA	4q22.1	FAM13A	FAM13A			ENSG00000138640	NA	NA	rs1458562-T	rs1458562	0	1458562	intron_variant	0	0.428	2E-6	5.69897		0.008	unit decrease	Illumina [NR] (imputed)	N
20	rs1225595	0.942876	6	28060239	rs13197574	0.714335	Sarcoidosis (Lofgren's syndrome vs non-Lofgren's syndrome)	43217	26651848	Rivera NV	42491	Am J Respir Crit Care Med	www.ncbi.nlm.nih.gov/pubmed/26651848	High-Density Genetic Mapping Identifies New Susceptibility Variants in Sarcoidosis Phenotypes and Shows Genomic-driven Phenotypic Differences.	664 Swedish ancestry non-Lofgren's syndrome cases, 384 Swedish ancestry Lofgren's syndrome cases	413 German ancestry non-Lofgren's syndrome cases, 64 German ancestry Lofgren's syndrome cases	6p22.1	ZNF165, LOC100129195	ZSCAN16-AS1, ZSCAN12P1			ENSG00000269293, ENSG00000219891	NA	NA	rs13197574-G	rs13197574	0	13197574	non_coding_transcript_exon_variant	0	0.208	3E-17	16.5229		NA		Illumina [118177]	N
20	rs1225595	0.942876	6	28060239	rs13197574	0.714335	Depression (broad)	43300	29662059	Howard DM	43206	Nat Commun	www.ncbi.nlm.nih.gov/pubmed/29662059	Genome-wide association study of depression phenotypes in UK Biobank identifies variants in excitatory synaptic pathways.	113,769 British ancestry cases, 208,811 British ancestry controls	NA	6p22.1	NR	ZSCAN16-AS1, ZSCAN12P1			ENSG00000269293, ENSG00000219891	NA	NA	rs13197574-C	rs13197574	0	13197574	non_coding_transcript_exon_variant	0	0.1103	1E-11	11		0.0128	[0.0091-0.0165] unit decrease	NR [7666894] (imputed)	N
20	rs1225595	0.942876	6	27879982	rs61742093	0.713677	Hemoglobin levels	43999	32327693	Oskarsson GR	43944	Commun Biol	www.ncbi.nlm.nih.gov/pubmed/32327693	Predicted loss and gain of function mutations in ACO1 are associated with erythropoiesis.	684,122 European ancestry individuals	NA	6p22.1	OR2B2	OR2B2			ENSG00000168131	NA	NA	rs61742093-G	rs61742093	0	61742093	missense_variant	0		1E-44	44		0.05	[NR] unit decrease	Affymetrix, Illumina [43000000] (imputed)	N
20	rs1225595	0.942876	6	27879982	rs61742093	0.713677	Estimated glomerular filtration rate in diabetes	43731	31451708	Hellwege JN	43703	Nat Commun	www.ncbi.nlm.nih.gov/pubmed/31451708	Mapping eGFR loci to the renal transcriptome and phenome in the VA Million Veteran Program.	70,762 European ancestry individuals, 20,967 African American individuals	NA	6p22.1	OR2B2	OR2B2			ENSG00000168131	NA	NA	rs61742093-A	rs61742093	0	61742093	missense_variant	0	0.92	1E-8	8		0.926	[0.61-1.24] unit increase	Affymetrix [NR] (imputed)	N
20	rs1225595	0.942876	6	27879982	rs61742093	0.713677	Chronic obstructive pulmonary disease	44348	33909500	Moll M	44314	Am J Physiol Lung Cell Mol Physiol	www.ncbi.nlm.nih.gov/pubmed/33909500	A Systematic Analysis of Protein-altering Exonic Variants in Chronic Obstructive Pulmonary Disease.	up to 31,465 European ancestry cases, up to 203,688 European ancestry controls, up to 1,413 African ancestry cases, up to 6,080 African ancestry controls, up to 287 East Asian ancestry cases, up to 7,484 East Asian ancestry controls, up to 61 Hispanic cases, up to 613 Hispanic controls	NA	6p22.1	OR2B2	OR2B2			ENSG00000168131	NA	NA	rs61742093-G	rs61742093	0	61742093	missense_variant	0	0.11	6E-11	10.2218		1.11	[1.08 -1.14]	Illumina [at least 109036]	N
36	rs7172947	0.971847	15	40970724	rs8036817	0.713359	Waist-to-hip ratio adjusted for BMI	43938	31669095	Zhu Z	43762	J Allergy Clin Immunol	www.ncbi.nlm.nih.gov/pubmed/31669095	Shared Genetic and Experimental Links between Obesity-Related Traits and Asthma Subtypes in UK Biobank.	457,690 European ancestry individuals	NA	15q15.1	NR	KNL1 - RAD51-AS1	ENSG00000137812	ENSG00000245849		14184	7657	rs8036817-?	rs8036817	0	8036817	intergenic_variant	1	NR	8E-10	9.09691		NA		Affymetrix [~ 8270000] (imputed)	N
36	rs7172947	0.971847	15	40970724	rs8036817	0.713359	General cognitive ability	43360	29844566	Davies G	43249	Nat Commun	www.ncbi.nlm.nih.gov/pubmed/29844566	Study of 300,486 individuals identifies 148 independent genetic loci influencing general cognitive function.	up to 300,486 European ancestry individuals	NA	15q15.1	NR	KNL1 - RAD51-AS1	ENSG00000137812	ENSG00000245849		14184	7657	rs8036817-?	rs8036817	0	8036817	intergenic_variant	1	NR	5E-6	5.30103		4.547	z-score decrease	Affymetrix, Illumina [at least 2500000] (imputed)	N
44	rs11669442	0.973526	19	46224971	rs36120341	0.712734	Eosinophil counts	42977	27863252	Astle WJ	42691	Cell	www.ncbi.nlm.nih.gov/pubmed/27863252	The Allelic Landscape of Human Blood Cell Trait Variation and Links to Common Complex Disease.	172,275 European ancestry individuals	NA	19q13.32	FBXO46	FBXO46			ENSG00000177051	NA	NA	rs36120341-T	rs36120341	0	36120341	intron_variant	0	0.362	6E-12	11.2218		0.025655	[0.018-0.033] unit increase	Affymetrix [~ 2500000] (imputed)	N
20	rs1225595	0.942876	6	28081758	rs34371502	0.712724	Major depressive disorder or stress-related disorder	44509	34634379	Mei L	44477	Prog Neuropsychopharmacol Biol Psychiatry	www.ncbi.nlm.nih.gov/pubmed/34634379	Overlapping common genetic architecture between major depressive disorders and anxiety and stress-related disorders.	16,823 European ancestry cases, 25,632 European ancestry controls, 12,665 European ancestry cases, 19,225 European ancestry controls	NA	6p22.1		ZSCAN16-AS1			ENSG00000269293	NA	NA	rs34371502-?	rs34371502	0	34371502	intron_variant	0	NR	3E-8	7.52288		NA		NR [NR]	N
29	rs962719	0.996181	9	109446610	rs10512348	0.71124	Highest math class taken (MTAG)	43416	30038396	Lee JJ	43304	Nat Genet	www.ncbi.nlm.nih.gov/pubmed/30038396	Gene discovery and polygenic prediction from a genome-wide association study of educational attainment in 1.1 million individuals.	811,539 European ancestry individuals	NA	9q31.2	Intergenic	LINC01505			ENSG00000234323	NA	NA	rs10512348-A	rs10512348	0	10512348	intron_variant	0	0.2827	5E-9	8.30103	(MTAG)	0.0107	[0.0072-0.0142] unit decrease	Affymetrix, Illumina [7100000] (imputed)	N
20	rs1225595	0.942876	6	28079598	rs13203816	0.710669	Major depressive disorder or stress-related disorder	44509	34634379	Mei L	44477	Prog Neuropsychopharmacol Biol Psychiatry	www.ncbi.nlm.nih.gov/pubmed/34634379	Overlapping common genetic architecture between major depressive disorders and anxiety and stress-related disorders.	16,823 European ancestry cases, 25,632 European ancestry controls, 12,665 European ancestry cases, 19,225 European ancestry controls	NA	6p22.1		ZSCAN16-AS1			ENSG00000269293	NA	NA	rs13203816-?	rs13203816	0	13203816	intron_variant	0	NR	3E-8	7.52288		NA		NR [NR]	N
27	rs11774286	0.947698	8	61476709	rs2875973	0.710153	Neutrophil count	44092	32888494	Vuckovic D	44075	Cell	www.ncbi.nlm.nih.gov/pubmed/32888494	The Polygenic and Monogenic Basis of Blood Traits and Diseases.	408,112 British individuals	NA	8q12.1	RAB2A	RAB2A			ENSG00000104388	NA	NA	rs2875973-T	rs2875973	0	2875973	intron_variant	0	0.370506	6E-21	20.2218		0.0215585	[0.017-0.026] unit increase	Affymetrix [93095623] (imputed)	N
14	rs13146548	0.968002	4	89885086	rs2013701	0.710077	Idiopathic pulmonary fibrosis	43899	31710517	Allen RJ	43780	Am J Respir Crit Care Med	www.ncbi.nlm.nih.gov/pubmed/31710517	Genome-Wide Association Study of Susceptibility to Idiopathic Pulmonary Fibrosis.	2,668 European ancestry cases, 8,591 European ancestry controls	1,456 European ancestry cases, 11,874 European ancestry controls	4q22.1	FAM13A	FAM13A			ENSG00000138640	NA	NA	rs2013701-G	rs2013701	0	2013701	intron_variant	0	0.513	3E-13	12.5229		1.28205	[1.19-1.35]	Affymetrix, Illumina [10790934] (imputed)	N
14	rs13146548	0.968002	4	89885086	rs2013701	0.710077	Post bronchodilator FEV1	42657	26634245	Lutz SM	42341	BMC Genet	www.ncbi.nlm.nih.gov/pubmed/26634245	A genome-wide association study identifies risk loci for spirometric measures among smokers of European and African ancestry.	10,094 European ancestry current and former smoker individuals, 3,260 African American current and former smoker individuals, 178 current and former smoker individuals	NA	4q22.1	FAM13A	FAM13A			ENSG00000138640	NA	NA	rs2013701-T	rs2013701	0	2013701	intron_variant	0	0.514	7E-9	8.1549		0.05	NR unit decrease	Illumina [NR] (imputed)	N
14	rs13146548	0.968002	4	89885086	rs2013701	0.710077	Post bronchodilator FEV1/FVC ratio	42657	26634245	Lutz SM	42341	BMC Genet	www.ncbi.nlm.nih.gov/pubmed/26634245	A genome-wide association study identifies risk loci for spirometric measures among smokers of European and African ancestry.	10,094 European ancestry current and former smoker individuals, 3,260 African American current and former smoker individuals, 178 current and former smoker individuals	NA	4q22.1	FAM13A	FAM13A			ENSG00000138640	NA	NA	rs2013701-T	rs2013701	0	2013701	intron_variant	0	0.514	1E-10	10		0.011	unit decrease	Illumina [NR] (imputed)	N
14	rs13146548	0.968002	4	89885086	rs2013701	0.710077	Carotid Intima-media thickness (mean of the maximum cIMT)	44628	35165267	Boua PR	44606	Nat Commun	www.ncbi.nlm.nih.gov/pubmed/35165267	Genetic associations with carotid intima-media thickness link to atherosclerosis with sex-specific effects in sub-Saharan Africans.	7,894 Sub-Saharan African ancestry individuals	NA	4q22.1		FAM13A			ENSG00000138640	NA	NA	rs2013701-G	rs2013701	0	2013701	intron_variant	0	0.504013	2E-6	5.69897		0.00864623	[0.005-0.0122] unit decrease	Illumina [13900000] (imputed)	N
14	rs13146548	0.968002	4	89885086	rs2013701	0.710077	Carotid Intima-media thickness (mean of the maximum cIMT)	44628	35165267	Boua PR	44606	Nat Commun	www.ncbi.nlm.nih.gov/pubmed/35165267	Genetic associations with carotid intima-media thickness link to atherosclerosis with sex-specific effects in sub-Saharan Africans.	3,963 Sub-Saharan African ancestry females	NA	4q22.1		FAM13A			ENSG00000138640	NA	NA	rs2013701-G	rs2013701	0	2013701	intron_variant	0	0.503917	3E-6	5.52288		0.0117127	[0.0068-0.0167] unit decrease	Illumina [13900000] (imputed)	N
13	rs1881966	0.940281	3	169481271	rs12696304	0.709844	Idiopathic pulmonary fibrosis	43899	31710517	Allen RJ	43780	Am J Respir Crit Care Med	www.ncbi.nlm.nih.gov/pubmed/31710517	Genome-Wide Association Study of Susceptibility to Idiopathic Pulmonary Fibrosis.	2,668 European ancestry cases, 8,591 European ancestry controls	1,456 European ancestry cases, 11,874 European ancestry controls	3q26.2	LRRC34	RNU6-637P - TERC	ENSG00000206777	ENSG00000270141		43190	1037	rs12696304-G	rs12696304	0	12696304	regulatory_region_variant	1	0.279	7E-13	12.1549		1.31	[1.21-1.40]	Affymetrix, Illumina [10790934] (imputed)	N
13	rs1881966	0.940281	3	169481271	rs12696304	0.709844	Nevus count	43558	30429480	Duffy DL	43418	Nat Commun	www.ncbi.nlm.nih.gov/pubmed/30429480	Novel pleiotropic risk loci for melanoma and nevus density implicate multiple biological pathways.	52,506 European ancestry individuals	NA	3q26.2	TERC	RNU6-637P - TERC	ENSG00000206777	ENSG00000270141		43190	1037	rs12696304-?	rs12696304	0	12696304	regulatory_region_variant	1	NR	6E-6	5.22185	(fixed effects)	NA		Affymetrix, Illumina [up to 31337615] (imputed)	N
13	rs1881966	0.940281	3	169481271	rs12696304	0.709844	Nevus count or cutaneous melanoma	43558	30429480	Duffy DL	43418	Nat Commun	www.ncbi.nlm.nih.gov/pubmed/30429480	Novel pleiotropic risk loci for melanoma and nevus density implicate multiple biological pathways.	52,506 European ancestry individuals, 12,874 European ancestry cases, 23,203 European ancestry controls	NA	3q26.2	TERC	RNU6-637P - TERC	ENSG00000206777	ENSG00000270141		43190	1037	rs12696304-?	rs12696304	0	12696304	regulatory_region_variant	1	NR	8E-10	9.09691		NA		Affymetrix, Illumina [7850345] (imputed)	N
13	rs1881966	0.940281	3	169481271	rs12696304	0.709844	Telomere length	40690	21573004	Prescott J	40673	PLoS One	www.ncbi.nlm.nih.gov/pubmed/21573004	Genome-wide association study of relative telomere length.	3,554 European ancestry individuals	2,460 European ancestry individuals	3q26.2	TERC	RNU6-637P - TERC	ENSG00000206777	ENSG00000270141		43190	1037	rs12696304-G	rs12696304	0	12696304	regulatory_region_variant	1	0.27	2E-14	13.699		0.03	[0.02-0.04] unit decrease	Illumina [2608509] (imputed)	N
13	rs1881966	0.940281	3	169481271	rs12696304	0.709844	Cutaneous malignant melanoma	42523	26237428	Law MH	42219	Nat Genet	www.ncbi.nlm.nih.gov/pubmed/26237428	Genome-wide meta-analysis identifies five new susceptibility loci for cutaneous malignant melanoma.	12,874 European ancestry cases, 23,203 European ancestry controls	785 European ancestry cases, 791 European ancestry controls, 2,331 cases, 2,415 controls	3q26.2	TERC	RNU6-637P - TERC	ENSG00000206777	ENSG00000270141		43190	1037	rs12696304-G	rs12696304	0	12696304	regulatory_region_variant	1	0.27	3E-7	6.52288		0.092	[NR] unit decrease	Affymetrix, Illumina [at least 1569314] (imputed)	N
13	rs1881966	0.940281	3	169481271	rs12696304	0.709844	Telomere length	40243	20139977	Codd V	40216	Nat Genet	www.ncbi.nlm.nih.gov/pubmed/20139977	Common variants near TERC are associated with mean telomere length.	2,917 European ancestry individuals	9,492 European ancestry individuals	3q26.2	TERC	RNU6-637P - TERC	ENSG00000206777	ENSG00000270141		43190	1037	rs12696304-G	rs12696304	0	12696304	regulatory_region_variant	1	0.30	4E-14	13.3979		0.11	[0.08-0.14] unit decrease	Affymetrix [405649]	N
13	rs1881966	0.940281	3	169481271	rs12696304	0.709844	Sex hormone-binding globulin levels	44179	32042192	Ruth KS	43871	Nat Med	www.ncbi.nlm.nih.gov/pubmed/32042192	Using human genetics to understand the disease impacts of testosterone in men and women.	180,726 European ancestry men	NA	3q26.2	NR	RNU6-637P - TERC	ENSG00000206777	ENSG00000270141		43190	1037	rs12696304-G	rs12696304	0	12696304	regulatory_region_variant	1	0.265614	2E-9	8.69897		0.00813109	[0.0054-0.0109] unit increase	Affymetrix [16582614] (imputed)	N
13	rs1881966	0.940281	3	169481271	rs12696304	0.709844	Sex hormone-binding globulin levels adjusted for BMI	44179	32042192	Ruth KS	43871	Nat Med	www.ncbi.nlm.nih.gov/pubmed/32042192	Using human genetics to understand the disease impacts of testosterone in men and women.	180,094 European ancestry men	NA	3q26.2	NR	RNU6-637P - TERC	ENSG00000206777	ENSG00000270141		43190	1037	rs12696304-G	rs12696304	0	12696304	regulatory_region_variant	1	0.265614	1E-9	9		0.00771193	[0.0052-0.0103] unit increase	Affymetrix [16582621] (imputed)	N
13	rs1881966	0.940281	3	169481271	rs12696304	0.709844	Systolic blood pressure	43504	30595370	Kichaev G	43461	Am J Hum Genet	www.ncbi.nlm.nih.gov/pubmed/30595370	Leveraging Polygenic Functional Enrichment to Improve GWAS Power.	approximately 422,000 European ancestry individuals	NA	3q26.2		RNU6-637P - TERC	ENSG00000206777	ENSG00000270141		43190	1037	rs12696304-?	rs12696304	0	12696304	regulatory_region_variant	1	NR	5E-9	8.30103		NA		NR [~ 8900000] (imputed)	N
13	rs1881966	0.940281	3	169481271	rs12696304	0.709844	Telomere length	44712	35530816	Taub MA	44574	Cell Genom	www.ncbi.nlm.nih.gov/pubmed/35530816	Genetic determinants of telomere length from 109,122 ancestrally diverse whole-genome sequences in TOPMed.	51,654 European ancestry individuals, 29,260 African ancestry individuals, 18,091 Hispanic or Latin American individuals, 5,683 Asian ancestry individuals, 4,503 individuals	NA	3q26.2		RNU6-637P - TERC	ENSG00000206777	ENSG00000270141		43190	1037	rs12696304-?	rs12696304	0	12696304	regulatory_region_variant	1	NR	4E-44	43.3979		NA		NR [163000000]	N
36	rs7165636	0.94306	15	40691052	rs62018005	0.709664	Male-pattern baldness	43497	30573740	Yap CX	43454	Nat Commun	www.ncbi.nlm.nih.gov/pubmed/30573740	Dissection of genetic variation and evidence for pleiotropy in male pattern baldness.	205,327 European ancestry males	NA	15q15.1	NR	KNSTRN - IVD	ENSG00000128944	ENSG00000128928		4605	6634	rs62018005-A	rs62018005	0	62018005	intergenic_variant	1	0.326018	2E-10	9.69897		0.0210911	[0.015-0.028] unit decrease	NR [19129689] (imputed)	N
14	rs13146548	0.968002	4	89883979	rs7671167	0.709073	Post bronchodilator FEV1	42657	26634245	Lutz SM	42341	BMC Genet	www.ncbi.nlm.nih.gov/pubmed/26634245	A genome-wide association study identifies risk loci for spirometric measures among smokers of European and African ancestry.	10,094 European ancestry current and former smoker individuals, 3,260 African American current and former smoker individuals, 178 current and former smoker individuals	NA	4q22.1	FAM13A	FAM13A			ENSG00000138640	NA	NA	rs7671167-T	rs7671167	0	7671167	intron_variant	0	0.468	9E-8	7.04576		0.046	NR unit decrease	Illumina [NR] (imputed)	N
14	rs13146548	0.968002	4	89883979	rs7671167	0.709073	Post bronchodilator FEV1/FVC ratio	42657	26634245	Lutz SM	42341	BMC Genet	www.ncbi.nlm.nih.gov/pubmed/26634245	A genome-wide association study identifies risk loci for spirometric measures among smokers of European and African ancestry.	10,094 European ancestry current and former smoker individuals, 3,260 African American current and former smoker individuals, 178 current and former smoker individuals	NA	4q22.1	FAM13A	FAM13A			ENSG00000138640	NA	NA	rs7671167-T	rs7671167	0	7671167	intron_variant	0	0.467	2E-10	9.69897		0.011	unit decrease	Illumina [NR] (imputed)	N
14	rs13146548	0.968002	4	89883979	rs7671167	0.709073	Chronic obstructive pulmonary disease	40254	20173748	Cho MH	40230	Nat Genet	www.ncbi.nlm.nih.gov/pubmed/20173748	Variants in FAM13A are associated with chronic obstructive pulmonary disease.	2,940 European ancestry cases, 1,380 European ancestry controls	502 European ancestry cases, 504 European ancestry controls, 1,110 cases, 2,698 controls	4q22.1	FAM13A	FAM13A			ENSG00000138640	NA	NA	rs7671167-?	rs7671167	0	7671167	intron_variant	0	0.48	1E-11	11		1.32	[1.19-1.47]	Illumina [499578]	N
14	rs13146548	0.968002	4	89883979	rs7671167	0.709073	Waist-to-hip ratio adjusted for BMI	44432	34021172	Christakoudi S	44337	Sci Rep	www.ncbi.nlm.nih.gov/pubmed/34021172	GWAS of allometric body-shape indices in UK Biobank identifies loci suggesting associations with morphogenesis, organogenesis, adrenal cell renewal and cancer.	219,872 British ancestry women	NA	4q22.1	FAM13A	FAM13A			ENSG00000138640	NA	NA	rs7671167-C	rs7671167	0	7671167	intron_variant	0	NR	3E-9	8.52288		0.0166524	[0.011-0.022] unit decrease	Affymetrix [319769] (imputed)	N
14	rs13146548	0.968002	4	89883979	rs7671167	0.709073	Waist-hip index	44432	34021172	Christakoudi S	44337	Sci Rep	www.ncbi.nlm.nih.gov/pubmed/34021172	GWAS of allometric body-shape indices in UK Biobank identifies loci suggesting associations with morphogenesis, organogenesis, adrenal cell renewal and cancer.	219,872 British ancestry women	NA	4q22.1	FAM13A	FAM13A			ENSG00000138640	NA	NA	rs7671167-C	rs7671167	0	7671167	intron_variant	0	NR	3E-9	8.52288		0.0167496	[0.011-0.022] unit decrease	Affymetrix [319769] (imputed)	N
23	rs28661143	0.988172	7	1870794	rs6948707	0.709001	Smoking initiation	44335	33082346	Xu K	44124	Nat Commun	www.ncbi.nlm.nih.gov/pubmed/33082346	Genome-wide association study of smoking trajectory and meta-analysis of smoking status in 842,000 individuals.	842,717 European ancestry individuals	NA	7p22.3	MAD1L1	MAD1L1			ENSG00000002822	NA	NA	rs6948707-G	rs6948707	0	6948707	intron_variant	0		2E-11	10.699		1.024	[NR]	Affymetrix [up to 79000000] (imputed)	N
23	rs28661143	0.988172	7	1870794	rs6948707	0.709001	Smoking initiation (ever regular vs never regular)	43552	30643251	Liu M	43479	Nat Genet	www.ncbi.nlm.nih.gov/pubmed/30643251	Association studies of up to 1.2 million individuals yield new insights into the genetic etiology of tobacco and alcohol use.	up to 1,232,091 European ancestry individuals	NA	7p22.3	NR	MAD1L1			ENSG00000002822	NA	NA	rs6948707-G	rs6948707	0	6948707	intron_variant	0	0.419	4E-21	20.3979		0.0243472	[0.019-0.029] unit increase	NR [~ 10000000] (imputed)	N
45	rs118009186	0.936616	20	62269750	rs75691080	0.706055	Leukocyte telomere length	43938	32109421	Li C	43881	Am J Hum Genet	www.ncbi.nlm.nih.gov/pubmed/32109421	Genome-Wide Association Analysis in Humans Links Nucleotide Metabolism to Leukocyte Telomere Length.	78,592 European ancestry individuals	NA	20q13.33	RTEL1, STMN3	MHENCR - STMN3	ENSG00000232442	ENSG00000197457		9573	1308	rs75691080-T	rs75691080	0	75691080	intergenic_variant	1	0.09	6E-14	13.2218		0.067	[0.049-0.085] unit decrease	Affymetrix, Illumina, Perlegen [up to 30071938] (imputed)	N
45	rs118009186	0.936616	20	62269750	rs75691080	0.706055	Cutaneous malignant melanoma	42523	26237428	Law MH	42219	Nat Genet	www.ncbi.nlm.nih.gov/pubmed/26237428	Genome-wide meta-analysis identifies five new susceptibility loci for cutaneous malignant melanoma.	12,874 European ancestry cases, 23,203 European ancestry controls	785 European ancestry cases, 791 European ancestry controls, 2,331 cases, 2,415 controls	20q13.33	RTEL1	MHENCR - STMN3	ENSG00000232442	ENSG00000197457		9573	1308	rs75691080-T	rs75691080	0	75691080	intergenic_variant	1	0.095	1E-6	6		0.16	[NR] unit decrease	Affymetrix, Illumina [at least 1569314] (imputed)	N
45	rs118009186	0.936616	20	62269750	rs75691080	0.706055	Telomere length	44712	35530816	Taub MA	44574	Cell Genom	www.ncbi.nlm.nih.gov/pubmed/35530816	Genetic determinants of telomere length from 109,122 ancestrally diverse whole-genome sequences in TOPMed.	51,654 European ancestry individuals, 29,260 African ancestry individuals, 18,091 Hispanic or Latin American individuals, 5,683 Asian ancestry individuals, 4,503 individuals	NA	20q13.33		MHENCR - STMN3	ENSG00000232442	ENSG00000197457		9573	1308	rs75691080-?	rs75691080	0	75691080	intergenic_variant	1	NR	7E-17	16.1549		NA		NR [163000000]	N
23	rs28661143	0.988172	7	1977906	rs4719366	0.705963	Plateletcrit	44092	32888494	Vuckovic D	44075	Cell	www.ncbi.nlm.nih.gov/pubmed/32888494	The Polygenic and Monogenic Basis of Blood Traits and Diseases.	408,112 British individuals	NA	7p22.3	MAD1L1	MAD1L1			ENSG00000002822	NA	NA	rs4719366-A	rs4719366	0	4719366	intron_variant	0	0.395806	1E-12	12		0.0163952	[0.012-0.021] unit increase	Affymetrix [93095623] (imputed)	N
15	rs2736099	0.965123	5	1277577	rs33961405	0.705914	Lymphocyte telomere length	44728	35681050	Andreu-Sanchez S	44721	Commun Biol	www.ncbi.nlm.nih.gov/pubmed/35681050	Genetic, parental and lifestyle factors influence telomere length.	902 European ancestry individuals	NA	5p15.33		TERT			ENSG00000164362	NA	NA	rs33961405-A	rs33961405	0	33961405	intron_variant	0	NR	3E-6	5.52288		0.155377	[0.091-0.22] unit decrease	Illumina [5327634] (imputed)	N
15	rs2736099	0.965123	5	1277577	rs33961405	0.705914	Naive T-cell telomere length	44728	35681050	Andreu-Sanchez S	44721	Commun Biol	www.ncbi.nlm.nih.gov/pubmed/35681050	Genetic, parental and lifestyle factors influence telomere length.	902 European ancestry individuals	NA	5p15.33		TERT			ENSG00000164362	NA	NA	rs33961405-A	rs33961405	0	33961405	intron_variant	0	NR	7E-9	8.1549		0.191476	[0.13-0.26] unit decrease	Illumina [5327634] (imputed)	N
20	rs1225595	0.942876	6	28129232	rs13197176	0.705677	Waist-to-hip ratio adjusted for BMI	44432	34021172	Christakoudi S	44337	Sci Rep	www.ncbi.nlm.nih.gov/pubmed/34021172	GWAS of allometric body-shape indices in UK Biobank identifies loci suggesting associations with morphogenesis, organogenesis, adrenal cell renewal and cancer.	186,825 British ancestry men	NA	6p22.1	ZNF192P1	ZKSCAN8 - ZKSCAN8P1	ENSG00000198315	ENSG00000226314		1994	315	rs13197176-T	rs13197176	0	13197176	upstream_gene_variant	1	NR	3E-16	15.5229		0.0402787	[0.031-0.05] unit decrease	Affymetrix [323858] (imputed)	N
20	rs1225595	0.942876	6	28129232	rs13197176	0.705677	Waist-hip index	44432	34021172	Christakoudi S	44337	Sci Rep	www.ncbi.nlm.nih.gov/pubmed/34021172	GWAS of allometric body-shape indices in UK Biobank identifies loci suggesting associations with morphogenesis, organogenesis, adrenal cell renewal and cancer.	186,825 British ancestry men	NA	6p22.1	ZNF192P1	ZKSCAN8 - ZKSCAN8P1	ENSG00000198315	ENSG00000226314		1994	315	rs13197176-T	rs13197176	0	13197176	upstream_gene_variant	1	NR	8E-16	15.0969		0.0396034	[0.03-0.049] unit decrease	Affymetrix [127266] (imputed)	N
20	rs1225595	0.942876	6	28129232	rs13197176	0.705677	Major depressive disorder or stress-related disorder	44509	34634379	Mei L	44477	Prog Neuropsychopharmacol Biol Psychiatry	www.ncbi.nlm.nih.gov/pubmed/34634379	Overlapping common genetic architecture between major depressive disorders and anxiety and stress-related disorders.	16,823 European ancestry cases, 25,632 European ancestry controls, 12,665 European ancestry cases, 19,225 European ancestry controls	NA	6p22.1		ZKSCAN8 - ZKSCAN8P1	ENSG00000198315	ENSG00000226314		1994	315	rs13197176-?	rs13197176	0	13197176	upstream_gene_variant	1	NR	2E-8	7.69897		NA		NR [NR]	N
20	rs1225595	0.942876	6	28129232	rs13197176	0.705677	Cystatin C levels	44812	35810165	Westerman KE	44751	Nat Commun	www.ncbi.nlm.nih.gov/pubmed/35810165	Variance-quantitative trait loci enable systematic discovery of gene-environment interactions for cardiometabolic serum biomarkers.	5,694 African ancestry individuals, 1,988 East Asian ancestry individuals, 336,298 European ancestry individuals, 6,036 South Asian ancestry individuals	NA	6p22.1		ZKSCAN8 - ZKSCAN8P1	ENSG00000198315	ENSG00000226314		1994	315	rs13197176-?	rs13197176	0	13197176	upstream_gene_variant	1	NR	2E-10	9.69897		NA		NR [9487345] (imputed)	N
14	rs13146548	0.968002	4	90034686	rs17015027	0.703414	Urate levels	44376	33462484	Sinnott-Armstrong N	44214	Nat Genet	www.ncbi.nlm.nih.gov/pubmed/33462484	Genetics of 35 blood and urine biomarkers in the UK Biobank.	342,087 European ancestry individuals, 6,011 African ancestry individuals, 7,328 South Asian ancestry individuals	NA	4q22.1	NR	TIGD2			ENSG00000180346	NA	NA	rs17015027-G	rs17015027	0	17015027	synonymous_variant	0	NR	4E-14	13.3979		0.0216	[0.016-0.027] unit increase	Affymetrix [9000000] (imputed)	N
20	rs3117333	0.925786	6	28221816	rs10456362	0.702953	Basal metabolic rate variance	43796	31453325	Wang H	43691	Sci Adv	www.ncbi.nlm.nih.gov/pubmed/31453325	Genotype-by-environment interactions inferred from genetic effects on phenotypic variability in the UK Biobank.	341,584 European ancestry individuals	NA	6p22.1	ZKSCAN4	ZKSCAN4 - NKAPL	ENSG00000187626	ENSG00000189134		1769	5259	rs10456362-?	rs10456362	0	10456362	intergenic_variant	1	NR	1E-9	9		NA		NR [5554549] (imputed)	N
20	rs3117333	0.925786	6	28221816	rs10456362	0.702953	Basal metabolic rate	43796	31453325	Wang H	43691	Sci Adv	www.ncbi.nlm.nih.gov/pubmed/31453325	Genotype-by-environment interactions inferred from genetic effects on phenotypic variability in the UK Biobank.	341,584 European ancestry individuals	NA	6p22.1	ZKSCAN4	ZKSCAN4 - NKAPL	ENSG00000187626	ENSG00000189134		1769	5259	rs10456362-?	rs10456362	0	10456362	intergenic_variant	1	NR	2E-9	8.69897		NA		NR [5554549] (imputed)	N
20	rs3117333	0.925786	6	28221816	rs10456362	0.702953	Major depressive disorder or stress-related disorder	44509	34634379	Mei L	44477	Prog Neuropsychopharmacol Biol Psychiatry	www.ncbi.nlm.nih.gov/pubmed/34634379	Overlapping common genetic architecture between major depressive disorders and anxiety and stress-related disorders.	16,823 European ancestry cases, 25,632 European ancestry controls, 12,665 European ancestry cases, 19,225 European ancestry controls	NA	6p22.1		ZKSCAN4 - NKAPL	ENSG00000187626	ENSG00000189134		1769	5259	rs10456362-?	rs10456362	0	10456362	intergenic_variant	1	NR	2E-8	7.69897		NA		NR [NR]	N
20	rs1225595	0.942876	6	27587518	rs6921256	0.702942	Inguinal hernia	44788	34382107	Wei J	44419	Hernia	www.ncbi.nlm.nih.gov/pubmed/34382107	Identification of fifty-seven novel loci for abdominal wall hernia development and their biological and clinical implications: results from the UK Biobank.	13,047 European ancestry cases, 262,499 European ancestry controls	4,450 European ancestry cases, 87,398 European ancestry controls	6p22.1		RNU6-471P - RPL8P1	ENSG00000206671	ENSG00000216676		23222	32863	rs6921256-C	rs6921256	0	6921256	intergenic_variant	1	0.62	2E-8	7.69897		1.07		Affymetrix [8568156] (imputed)	N
36	rs7172947	0.971847	15	40990353	rs2928140	0.702183	Waist-hip ratio	43773	30239722	Pulit SL	43357	Hum Mol Genet	www.ncbi.nlm.nih.gov/pubmed/30239722	Meta-analysis of genome-wide association studies for body fat distribution in 694,649 individuals of European ancestry.	697,734 European ancestry individuals	NA	15q15.1	NA	RAD51			ENSG00000051180	NA	NA	rs2928140-C	rs2928140	0	2928140	intron_variant	0	0.4546	2E-10	9.69897		0.0119	[0.0082-0.0156] unit increase	NR [~ 27400000] (imputed)	N
13	rs1881966	0.940281	3	169514585	rs10936600	0.702081	Nevus count or cutaneous melanoma	44035	32341527	Landi MT	43948	Nat Genet	www.ncbi.nlm.nih.gov/pubmed/32341527	Genome-wide association meta-analyses combining multiple risk phenotypes provide insights into the genetic architecture of cutaneous melanoma susceptibility.	36,760 European ancestry cutaneous melanoma cases, 375,188 European ancestry controls, 12,930 European ancestry individuals, 52,847 individuals	NA	3q26.2	MYNN	LRRC34			ENSG00000171757	NA	NA	rs10936600-A	rs10936600	0	10936600	missense_variant	0	0.747244	5E-16	15.301		NA		Affymetrix, Illumina [NR] (imputed)	N
13	rs1881966	0.940281	3	169514585	rs10936600	0.702081	Leukocyte telomere length	43938	32109421	Li C	43881	Am J Hum Genet	www.ncbi.nlm.nih.gov/pubmed/32109421	Genome-Wide Association Analysis in Humans Links Nucleotide Metabolism to Leukocyte Telomere Length.	78,592 European ancestry individuals	NA	3q26.2	TERC	LRRC34			ENSG00000171757	NA	NA	rs10936600-T	rs10936600	0	10936600	missense_variant	0	0.24	7E-51	50.1549		0.086	[0.074-0.098] unit decrease	Affymetrix, Illumina, Perlegen [up to 30071938] (imputed)	N
13	rs1881966	0.940281	3	169514585	rs10936600	0.702081	Multiple myeloma	42955	27363682	Mitchell JS	42552	Nat Commun	www.ncbi.nlm.nih.gov/pubmed/27363682	Genome-wide association study identifies multiple susceptibility loci for multiple myeloma.	7,319 European ancestry cases, 234,385 European ancestry controls	2,547 European ancestry cases, 4,803 European ancestry controls	3q26.2	NR	LRRC34			ENSG00000171757	NA	NA	rs10936600-A	rs10936600	0	10936600	missense_variant	0		6E-15	14.2218		1.2	[1.15-1.26]	Illumina [at least 7182761] (imputed)	N
13	rs1881966	0.940281	3	169514585	rs10936600	0.702081	Telomere length	44712	35530816	Taub MA	44574	Cell Genom	www.ncbi.nlm.nih.gov/pubmed/35530816	Genetic determinants of telomere length from 109,122 ancestrally diverse whole-genome sequences in TOPMed.	51,654 European ancestry individuals, 29,260 African ancestry individuals, 18,091 Hispanic or Latin American individuals, 5,683 Asian ancestry individuals, 4,503 individuals	NA	3q26.2		LRRC34			ENSG00000171757	NA	NA	rs10936600-?	rs10936600	0	10936600	missense_variant	0	NR	4E-86	85.3979		NA		NR [163000000]	N
3	rs16837903	0.979345	1	150651175	rs11800059	0.700623	Neutrophil percentage of white cells	42977	27863252	Astle WJ	42691	Cell	www.ncbi.nlm.nih.gov/pubmed/27863252	The Allelic Landscape of Human Blood Cell Trait Variation and Links to Common Complex Disease.	171,542 European ancestry individuals	NA	1q21.3	GOLPH3L	GOLPH3L			ENSG00000143457	NA	NA	rs11800059-T	rs11800059	0	11800059	intron_variant	0	0.5146	9E-19	18.0458		0.0315578	[0.025-0.039] unit increase	Affymetrix [~ 2500000] (imputed)	N
3	rs16837903	0.979345	1	150651175	rs11800059	0.700623	White blood cell count	43648	31217584	Wojcik GL	43635	Nature	www.ncbi.nlm.nih.gov/pubmed/31217584	Genetic analyses of diverse populations improves discovery for complex traits.	8,825 African American individuals, 18,251 Hispanic/Latino individuals, 543 Asian ancestry individuals, 606 Native American ancestry individuals, 383 individuals	NA	1q21.3	NR	GOLPH3L			ENSG00000143457	NA	NA	rs11800059-?	rs11800059	0	11800059	intron_variant	0	NR	1E-8	8		0.014808	[0.0097-0.0199] unit increase	Illumina [30613845] (imputed)	N
14	rs13146548	0.968002	4	89869918	rs1812329	0.699971	Post bronchodilator FEV1	42657	26634245	Lutz SM	42341	BMC Genet	www.ncbi.nlm.nih.gov/pubmed/26634245	A genome-wide association study identifies risk loci for spirometric measures among smokers of European and African ancestry.	10,094 European ancestry current and former smoker individuals, 3,260 African American current and former smoker individuals, 178 current and former smoker individuals	NA	4q22.1	FAM13A	FAM13A			ENSG00000138640	NA	NA	rs1812329-A	rs1812329	0	1812329	intron_variant	0	0.466	1E-12	12		0.062	NR unit decrease	Illumina [NR] (imputed)	N
14	rs13146548	0.968002	4	89869918	rs1812329	0.699971	Post bronchodilator FEV1/FVC ratio	42657	26634245	Lutz SM	42341	BMC Genet	www.ncbi.nlm.nih.gov/pubmed/26634245	A genome-wide association study identifies risk loci for spirometric measures among smokers of European and African ancestry.	10,094 European ancestry current and former smoker individuals, 3,260 African American current and former smoker individuals, 178 current and former smoker individuals	NA	4q22.1	FAM13A	FAM13A			ENSG00000138640	NA	NA	rs1812329-A	rs1812329	0	1812329	intron_variant	0	0.468	2E-12	11.699		0.012	unit decrease	Illumina [NR] (imputed)	N
8	rs1123573	0.977827	2	60626305	rs12713421	0.699881	Coronary artery disease	43129	29212778	van der Harst P	43075	Circ Res	www.ncbi.nlm.nih.gov/pubmed/29212778	Identification of 64 Novel Genetic Loci Provides an Expanded View on the Genetic Architecture of Coronary Artery Disease.	34,541 cases, 261,984 controls	88,192 cases, 162,544 controls	2p16.1	intergenic	MIR4432HG			ENSG00000228590	NA	NA	rs12713421-A	rs12713421	0	12713421	intron_variant	0	0.352	7E-6	5.1549		0.031	[0.017-0.045] unit increase	Affymetrix [7947838] (imputed)	N
20	rs1225595	0.942876	6	28169241	rs13195291	0.698157	Major depressive disorder or stress-related disorder	44509	34634379	Mei L	44477	Prog Neuropsychopharmacol Biol Psychiatry	www.ncbi.nlm.nih.gov/pubmed/34634379	Overlapping common genetic architecture between major depressive disorders and anxiety and stress-related disorders.	16,823 European ancestry cases, 25,632 European ancestry controls, 12,665 European ancestry cases, 19,225 European ancestry controls	NA	6p22.1		ZNF192P2		ENSG00000176933		NA	16180	rs13195291-?	rs13195291	0	13195291	intergenic_variant	0	NR	3E-8	7.52288		NA		NR [NR]	N
32	rs1130698	0.918216	11	834389	rs72847212	0.698155	Platelet count	44092	32888494	Vuckovic D	44075	Cell	www.ncbi.nlm.nih.gov/pubmed/32888494	The Polygenic and Monogenic Basis of Blood Traits and Diseases.	408,112 British individuals	NA	11p15.5	CD151	CD151			ENSG00000177697	NA	NA	rs72847212-C	rs72847212	0	72847212	intron_variant	0	0.203445	5E-10	9.30103		0.0174209	[0.012-0.023] unit decrease	Affymetrix [93095623] (imputed)	N
14	rs13146548	0.968002	4	89811195	rs2609255	0.698013	Interstitial lung disease	41579	23583980	Fingerlin TE	41378	Nat Genet	www.ncbi.nlm.nih.gov/pubmed/23583980	Genome-wide association study identifies multiple susceptibility loci for pulmonary fibrosis.	1,161 European ancestry cases, 4,683 European ancestry controls	876 European ancestry cases, 1,890 European ancestry controls	4q22.1	FAM13A	FAM13A			ENSG00000138640	NA	NA	rs2609255-G	rs2609255	0	2609255	intron_variant	0	0.21	2E-11	10.699		1.29	[1.18-1.42]	Illumina [439828]	N
15	rs2736099	0.965123	5	1283312	rs7713218	0.697732	Uterine leiomyoma or ER negative breast cancer (pleiotropy)	44812	35803233	Wu X	44743	Am J Hum Genet	www.ncbi.nlm.nih.gov/pubmed/35803233	Investigating the shared genetic architecture of uterine leiomyoma and breast cancer: A genome-wide cross-trait analysis.	35,474 European ancestry UL cases, 21,468 European ancestry ER-ve BC cases, 373,479 European ancestry controls	NA	5p15.33		TERT			ENSG00000164362	NA	NA	rs7713218-A	rs7713218	0	7713218	intron_variant	0	NR	5E-18	17.301		NA		NR [8175424] (imputed)	N
20	rs1225595	0.942876	6	28073881	rs34662244	0.6973	Urinary tract infection frequency	43070	28928442	Tian C	42997	Nat Commun	www.ncbi.nlm.nih.gov/pubmed/28928442	Genome-wide association and HLA region fine-mapping studies identify susceptibility loci for multiple common infections.	35,000 European ancestry cases, 33,478 European ancestry controls	NA	6p22.1	NR	ZSCAN16-AS1			ENSG00000269293	NA	NA	rs34662244-?	rs34662244	0	34662244	intron_variant	0	NR	1E-6	6		0.0595	[0.035-0.084] unit increase	Illumina [at least 560000] (imputed)	N
20	rs1225595	0.942876	6	28073881	rs34662244	0.6973	Lung cancer in ever smokers	42996	28604730	McKay JD	42898	Nat Genet	www.ncbi.nlm.nih.gov/pubmed/28604730	Large-scale association analysis identifies new lung cancer susceptibility loci and heterogeneity in genetic susceptibility across histological subtypes.	23,223 European ancestry cases, 16,964 European ancestry controls	NA	6p22.1	ZSCAN12P1, ZSCAN16-AS1	ZSCAN16-AS1			ENSG00000269293	NA	NA	rs34662244-A	rs34662244	0	34662244	intron_variant	0	0.085998654	2E-9	8.69897		1.17557	[1.1152522-1.239150684]	Illumina [10439017] (imputed)	N
20	rs1225595	0.942876	6	28073881	rs34662244	0.6973	Breast cancer	43069	29059683	Michailidou K	43031	Nature	www.ncbi.nlm.nih.gov/pubmed/29059683	Association analysis identifies 65 new breast cancer risk loci.	76,192 European ancestry cases, 63,082 European ancestry controls	46,785 European ancestry cases, 42,892 European ancestry controls, 14,068 East Asian ancestry cases, 13,104 East Asian ancestry controls	6p22.1	NR	ZSCAN16-AS1			ENSG00000269293	NA	NA	rs34662244-A	rs34662244	0	34662244	intron_variant	0	0.092	3E-9	8.52288	(EA)	0.0691	[0.046-0.092] unit decrease	Illumina [~ 11800000] (imputed)	N
20	rs1225595	0.942876	6	28073881	rs34662244	0.6973	Aerodigestive squamous cell cancer (pleiotropy)	44428	33667223	Lesseur C	44260	PLoS Genet	www.ncbi.nlm.nih.gov/pubmed/33667223	Genome-wide association meta-analysis identifies pleiotropic risk loci for aerodigestive squamous cell cancers.	7,426 European ancestry lung squamous cell carcinoma cases, 5,452 European ancestry oral and oropharynx squamous cell carcinoma cases, 693 European ancestry laryngeal squamous cell carcinoma cases, 316 European ancestry esophageal squamous cell carcinoma cases, 61,961 European ancestry controls	NA	6p22.1	NR	ZSCAN16-AS1			ENSG00000269293	NA	NA	rs34662244-A	rs34662244	0	34662244	intron_variant	0	0.07	4E-11	10.3979		1.2	[1.14-1.26]	Illumina [8468885] (imputed)	N
32	rs1130698	0.918216	11	841284	rs35702851	0.697266	Pulse pressure	43531	30578418	Giri A	43455	Nat Genet	www.ncbi.nlm.nih.gov/pubmed/30578418	Trans-ethnic association study of blood pressure determinants in over 750,000 individuals.	365,998 European ancestry individuals, 63,490 African ancestry individuals, 22,802 Hispanic individuals, 4,792 Asian ancestry individuals, 2,695 Native American ancestry individuals	299,024 European ancestry individuals, 17,277 individuals	11p15.5	POLR2L	POLR2L			ENSG00000177700	NA	NA	rs35702851-C	rs35702851	0	35702851	intron_variant	0	0.1982	2E-8	7.69897		0.1798	[0.12-0.24] mmHg decrease	Affymetrix [NR] (imputed)	N
28	rs13258592	0.984164	8	121058098	rs11995866	0.696286	Heel bone mineral density (MTAG)	44005	32390946	Liu L	43943	Front Endocrinol (Lausanne)	www.ncbi.nlm.nih.gov/pubmed/32390946	Twelve New Genomic Loci Associated With Bone Mineral Density.	426,824 individuals	NA	8q24.12	NR	DEPTOR			ENSG00000155792	NA	NA	rs11995866-G	rs11995866	0	11995866	intron_variant	0	0.61	7E-9	8.1549		0.01	[0.0061-0.0139] unit decrease	NR [7369691] (imputed)	N
32	rs7927882	0.94815	11	1113133	rs10902094	0.696096	Respiratory diseases	43504	30595370	Kichaev G	43461	Am J Hum Genet	www.ncbi.nlm.nih.gov/pubmed/30595370	Leveraging Polygenic Functional Enrichment to Improve GWAS Power.	approximately 459,000 European ancestry individuals	NA	11p15.5		MUC2 - MUC5AC	ENSG00000284971	ENSG00000283158		8714	38728	rs10902094-?	rs10902094	0	10902094	intergenic_variant	1	NR	4E-10	9.39794		NA		NR [~ 8900000] (imputed)	N
14	rs13146548	0.968002	4	89886297	rs1903003	0.69601	Post bronchodilator FEV1	42657	26634245	Lutz SM	42341	BMC Genet	www.ncbi.nlm.nih.gov/pubmed/26634245	A genome-wide association study identifies risk loci for spirometric measures among smokers of European and African ancestry.	10,094 European ancestry current and former smoker individuals, 3,260 African American current and former smoker individuals, 178 current and former smoker individuals	NA	4q22.1	FAM13A	FAM13A			ENSG00000138640	NA	NA	rs1903003-T	rs1903003	0	1903003	intron_variant	0	0.426	5E-6	5.30103		0.04	NR unit decrease	Illumina [NR] (imputed)	N
14	rs13146548	0.968002	4	89886297	rs1903003	0.69601	Post bronchodilator FEV1/FVC ratio	42657	26634245	Lutz SM	42341	BMC Genet	www.ncbi.nlm.nih.gov/pubmed/26634245	A genome-wide association study identifies risk loci for spirometric measures among smokers of European and African ancestry.	10,094 European ancestry current and former smoker individuals, 3,260 African American current and former smoker individuals, 178 current and former smoker individuals	NA	4q22.1	FAM13A	FAM13A			ENSG00000138640	NA	NA	rs1903003-T	rs1903003	0	1903003	intron_variant	0	0.425	2E-8	7.69897		0.01	unit decrease	Illumina [NR] (imputed)	N
14	rs13146548	0.968002	4	89886297	rs1903003	0.69601	Chronic obstructive pulmonary disease	44713	35308900	Joo J	44613	AMIA Annu Symp Proc	www.ncbi.nlm.nih.gov/pubmed/35308900	Gene-Based Analysis Reveals Sex-Specific Genetic Risk Factors of COPD.	11,311 British ancestry female cases, 123,714 British ancestry female controls	NA	4q22.1		FAM13A			ENSG00000138640	NA	NA	rs1903003-T	rs1903003	0	1903003	intron_variant	0	0.54	3E-7	6.52288		1.08	[1.05-1.11]	NR [NR] (imputed)	N
14	rs13146548	0.968002	4	89886297	rs1903003	0.69601	Chronic obstructive pulmonary disease	44713	35308900	Joo J	44613	AMIA Annu Symp Proc	www.ncbi.nlm.nih.gov/pubmed/35308900	Gene-Based Analysis Reveals Sex-Specific Genetic Risk Factors of COPD.	12,958 British ancestry male cases, 95,631 British ancestry male controls	NA	4q22.1		FAM13A			ENSG00000138640	NA	NA	rs1903003-T	rs1903003	0	1903003	intron_variant	0	0.55	5E-9	8.30103		1.08	[1.06-1.11]	NR [NR] (imputed)	N
8	rs1123573	0.977827	2	60610411	rs2540914	0.69562	Longevity	43847	31484785	Wright KM	43712	G3 (Bethesda)	www.ncbi.nlm.nih.gov/pubmed/31484785	A Prospective Analysis of Genetic Variants Associated with Human Lifespan.	up to 482,000 European ancestry individuals	NA	2p16.1	NR	MIR4432HG			ENSG00000228590	NA	NA	rs2540914-A	rs2540914	0	2540914	non_coding_transcript_exon_variant	0	NR	3E-6	5.52288		0.009822	[0.0057-0.0139] unit increase	Illumina [~ 540852]	N
8	rs1123573	0.977827	2	60610411	rs2540914	0.69562	Pulse pressure	44544	34594039	Sakaue S	44469	Nat Genet	www.ncbi.nlm.nih.gov/pubmed/34594039	A cross-population atlas of genetic associations for 220 human phenotypes.	360,863 European ancestry individuals, 145,445 East Asian ancestry individuals	NA	2p16.1		MIR4432HG			ENSG00000228590	NA	NA	rs2540914-C	rs2540914	0	2540914	non_coding_transcript_exon_variant	0	NR	4E-8	7.39794		0.0122	[0.0079-0.0165] unit increase	Affymetrix, Illumina [20537391] (imputed)	N
32	rs2075859	0.953389	11	1325829	rs5743890	0.695576	Idiopathic pulmonary fibrosis	41857	24429156	Noth I	41381	Lancet Respir Med	www.ncbi.nlm.nih.gov/pubmed/24429156	Genetic variants associated with idiopathic pulmonary fibrosis susceptibility and mortality: a genome-wide association study.	542 European ancestry cases, 542 European ancestry controls	868 European ancestry cases, 1,389 European ancestry controls	11p15.5	TOLLIP, BRSK2, MUC5B	TOLLIP			ENSG00000078902	NA	NA	rs5743890-A	rs5743890	0	5743890	intron_variant	0	0.83	3E-11	10.5229		1.64	[1.41-1.92]	Affymetrix [10601812] (imputed)	N
20	rs1225595	0.942876	6	28203300	rs9380069	0.69415	General cognitive ability	43360	29844566	Davies G	43249	Nat Commun	www.ncbi.nlm.nih.gov/pubmed/29844566	Study of 300,486 individuals identifies 148 independent genetic loci influencing general cognitive function.	up to 300,486 European ancestry individuals	NA	6p22.1	NR	ZSCAN9 - ZKSCAN4	ENSG00000137185	ENSG00000187626		2035	6175	rs9380069-?	rs9380069	0	9380069	regulatory_region_variant	1	NR	7E-8	7.1549		5.392	z-score decrease	Affymetrix, Illumina [at least 2500000] (imputed)	N
41	rs80028338	1	17	43985636	rs3785879	0.693881	Neuroticism	43404	29942085	Nagel M	43276	Nat Genet	www.ncbi.nlm.nih.gov/pubmed/29942085	Meta-analysis of genome-wide association studies for neuroticism in 449,484 individuals identifies novel genetic loci and pathways.	449,484 European ancestry individuals	NA	17q21.31	NR	MAPT, MAPT, MAPT			ENSG00000277956, ENSG00000276155, ENSG00000186868	NA	NA	rs3785879-A	rs3785879	0	3785879	non_coding_transcript_exon_variant	0	NR	6E-10	9.22185		6.196	z score decrease	Affymetrix [10847151] (imputed)	N
41	rs80028338	1	17	43985636	rs3785879	0.693881	Worry	43404	29942085	Nagel M	43276	Nat Genet	www.ncbi.nlm.nih.gov/pubmed/29942085	Meta-analysis of genome-wide association studies for neuroticism in 449,484 individuals identifies novel genetic loci and pathways.	348,219 European ancestry individuals	NA	17q21.31	NR	MAPT, MAPT, MAPT			ENSG00000277956, ENSG00000276155, ENSG00000186868	NA	NA	rs3785879-A	rs3785879	0	3785879	non_coding_transcript_exon_variant	0	NR	1E-10	10		0.01549	[0.011-0.02] unit decrease	Affymetrix [10847151] (imputed)	N
32	rs7927882	0.94815	11	1111164	rs11245962	0.693844	Eosinophil counts	44092	32888494	Vuckovic D	44075	Cell	www.ncbi.nlm.nih.gov/pubmed/32888494	The Polygenic and Monogenic Basis of Blood Traits and Diseases.	408,112 British individuals	NA	11p15.5		MUC2 - MUC5AC	ENSG00000284971	ENSG00000283158		6745	40697	rs11245962-T	rs11245962	0	11245962	intergenic_variant	1	0.680931	1E-10	10		0.0153475	[0.011-0.02] unit increase	Affymetrix [93095623] (imputed)	N
32	rs7927882	0.94815	11	1111164	rs11245962	0.693844	Eosinophil percentage of white cells	44092	32888494	Vuckovic D	44075	Cell	www.ncbi.nlm.nih.gov/pubmed/32888494	The Polygenic and Monogenic Basis of Blood Traits and Diseases.	408,112 British individuals	NA	11p15.5	NA	MUC2 - MUC5AC	ENSG00000284971	ENSG00000283158		6745	40697	rs11245962-T	rs11245962	0	11245962	intergenic_variant	1	0.680953	4E-10	9.39794		0.0148345	[0.01-0.019] unit increase	Affymetrix [93095623] (imputed)	N
39	rs12945855	0.949485	17	16235462	rs11651955	0.693426	Smoking initiation (ever regular vs never regular) (MTAG)	43552	30643251	Liu M	43479	Nat Genet	www.ncbi.nlm.nih.gov/pubmed/30643251	Association studies of up to 1.2 million individuals yield new insights into the genetic etiology of tobacco and alcohol use.	up to 1,359,002 European ancestry individuals	NA	17p11.2	NR	PIGL			ENSG00000108474	NA	NA	rs11651955-A	rs11651955	0	11651955	intron_variant	0	0.499	3E-10	9.52288		0.00682035	[0.0047-0.0089] unit decrease	NR [9732723] (imputed)	N
39	rs12945855	0.949485	17	16235462	rs11651955	0.693426	Smoking initiation (ever regular vs never regular)	43552	30643251	Liu M	43479	Nat Genet	www.ncbi.nlm.nih.gov/pubmed/30643251	Association studies of up to 1.2 million individuals yield new insights into the genetic etiology of tobacco and alcohol use.	up to 1,232,091 European ancestry individuals	NA	17p11.2	NR	PIGL			ENSG00000108474	NA	NA	rs11651955-A	rs11651955	0	11651955	intron_variant	0	0.499	4E-8	7.39794		0.0140264	[0.009-0.019] unit decrease	NR [~ 10000000] (imputed)	N
20	rs1225595	0.942876	6	27810569	rs35819751	0.692261	Inguinal hernia	44788	34382107	Wei J	44419	Hernia	www.ncbi.nlm.nih.gov/pubmed/34382107	Identification of fifty-seven novel loci for abdominal wall hernia development and their biological and clinical implications: results from the UK Biobank.	13,047 European ancestry cases, 262,499 European ancestry controls	4,450 European ancestry cases, 87,398 European ancestry controls	6p22.1		H2BC15			ENSG00000233822	NA	NA	rs35819751-A	rs35819751	0	35819751	intron_variant	0	0.88	1E-9	9		1.12		Affymetrix [8568156] (imputed)	N
14	rs13146548	0.968002	4	90040687	rs72877642	0.691973	Cortical surface area	44545	34560273	Shadrin AA	44460	Neuroimage	www.ncbi.nlm.nih.gov/pubmed/34560273	Vertex-wise multivariate genome-wide association study identifies 780 unique genetic loci associated with cortical morphology.	35,657 White British ancestry individuals	NA	4q22.1	NR	TIGD2 - RNU6-907P	ENSG00000180346	ENSG00000212226		4635	11316	rs72877642-G	rs72877642	0	72877642	non_coding_transcript_exon_variant	1	0.223	2E-9	8.69897		NA		NR [9056863] (imputed)	N
20	rs1225595	0.942876	6	28199764	rs11967137	0.691802	Daytime nap	44301	33568662	Dashti HS	44237	Nat Commun	www.ncbi.nlm.nih.gov/pubmed/33568662	Genetic determinants of daytime napping and effects on cardiometabolic health.	452,633 European ancestry individuals	541,333 European ancestry individuals	6p22.1	ZSCAN9	ZSCAN9			ENSG00000137185	NA	NA	rs11967137-A	rs11967137	0	11967137	intron_variant	0		3E-18	17.5229		0.0095	[0.0073-0.0117] unit increase	Affymetrix [13304133] (imputed)	N
21	rs9469904	0.970833	6	34898455	rs12205331	0.691767	Coronary artery disease	41843	24262325	Dichgans M	41599	Stroke	www.ncbi.nlm.nih.gov/pubmed/24262325	Shared genetic susceptibility to ischemic stroke and coronary artery disease: a genome-wide analysis of common variants.	33,398 cases, 75,726 controls	NA	6p21.31	ANKS1A	ANKS1A			ENSG00000064999	NA	NA	rs12205331-?	rs12205331	0	12205331	intron_variant	0	NR	6E-6	5.22185		1.0753	[1.04-1.11]	Illumina [575000] (imputed)	N
21	rs9469904	0.970833	6	34898455	rs12205331	0.691767	Vaginal microbiome MetaCyc pathway (PWY-6507|4-deoxy-L-threo-hex-4-enopyranuronate degradation)	44832	34282934	Fan W	44397	mSystems	www.ncbi.nlm.nih.gov/pubmed/34282934	Association between Human Genetic Variants and the Vaginal Bacteriome of Pregnant Women.	315 Chinese ancestry individuals	NA	6p21.31		ANKS1A			ENSG00000064999	NA	NA	rs12205331-T	rs12205331	0	12205331	intron_variant	0	NR	2E-7	6.69897		1.509	[0.95-2.07] unit increase	Illumina [492582]	N
21	rs9469904	0.970833	6	34898455	rs12205331	0.691767	Vaginal microbiome relative abundance (p_Proteobacteria)	44832	34282934	Fan W	44397	mSystems	www.ncbi.nlm.nih.gov/pubmed/34282934	Association between Human Genetic Variants and the Vaginal Bacteriome of Pregnant Women.	315 Chinese ancestry individuals	NA	6p21.31		ANKS1A			ENSG00000064999	NA	NA	rs12205331-T	rs12205331	0	12205331	intron_variant	0	NR	4E-6	5.39794		1.362	[0.79-1.93] unit increase	Illumina [492582]	N
21	rs9469904	0.970833	6	34898455	rs12205331	0.691767	Vaginal microbiome MetaCyc pathway (FAO-PWY|fatty acid &beta;-oxidation I)	44832	34282934	Fan W	44397	mSystems	www.ncbi.nlm.nih.gov/pubmed/34282934	Association between Human Genetic Variants and the Vaginal Bacteriome of Pregnant Women.	315 Chinese ancestry individuals	NA	6p21.31		ANKS1A			ENSG00000064999	NA	NA	rs12205331-T	rs12205331	0	12205331	intron_variant	0	NR	1E-5	5		1.406	[0.79-2.02] unit increase	Illumina [492582]	N
21	rs9469904	0.970833	6	34898455	rs12205331	0.691767	Vaginal microbiome MetaCyc pathway (PWY-5182|toluene degradation II (aerobic) (via 4-methylcatechol))	44832	34282934	Fan W	44397	mSystems	www.ncbi.nlm.nih.gov/pubmed/34282934	Association between Human Genetic Variants and the Vaginal Bacteriome of Pregnant Women.	315 Chinese ancestry individuals	NA	6p21.31		ANKS1A			ENSG00000064999	NA	NA	rs12205331-T	rs12205331	0	12205331	intron_variant	0	NR	2E-8	7.69897		1.401	[0.92-1.88] unit increase	Illumina [492582]	N
21	rs9469904	0.970833	6	34898455	rs12205331	0.691767	Vaginal microbiome MetaCyc pathway (P221-PWY|octane oxidation)	44832	34282934	Fan W	44397	mSystems	www.ncbi.nlm.nih.gov/pubmed/34282934	Association between Human Genetic Variants and the Vaginal Bacteriome of Pregnant Women.	315 Chinese ancestry individuals	NA	6p21.31		ANKS1A			ENSG00000064999	NA	NA	rs12205331-T	rs12205331	0	12205331	intron_variant	0	NR	3E-11	10.5229		1.648	[1.18-2.12] unit increase	Illumina [492582]	N
21	rs9469904	0.970833	6	34898455	rs12205331	0.691767	Vaginal microbiome MetaCyc pathway (PWY-5415|catechol degradation I (meta-cleavage pathway))	44832	34282934	Fan W	44397	mSystems	www.ncbi.nlm.nih.gov/pubmed/34282934	Association between Human Genetic Variants and the Vaginal Bacteriome of Pregnant Women.	315 Chinese ancestry individuals	NA	6p21.31		ANKS1A			ENSG00000064999	NA	NA	rs12205331-T	rs12205331	0	12205331	intron_variant	0	NR	3E-7	6.52288		1.28	[0.8-1.76] unit increase	Illumina [492582]	N
21	rs9469904	0.970833	6	34898455	rs12205331	0.691767	Vaginal microbiome MetaCyc pathway (PWY-5180|toluene degradation I (aerobic) (via o-cresol))	44832	34282934	Fan W	44397	mSystems	www.ncbi.nlm.nih.gov/pubmed/34282934	Association between Human Genetic Variants and the Vaginal Bacteriome of Pregnant Women.	315 Chinese ancestry individuals	NA	6p21.31		ANKS1A			ENSG00000064999	NA	NA	rs12205331-T	rs12205331	0	12205331	intron_variant	0	NR	1E-10	10		1.541	[1.09-1.99] unit increase	Illumina [492582]	N
21	rs9469904	0.970833	6	34898455	rs12205331	0.691767	Vaginal microbiome MetaCyc pathway (PWY-7094|fatty acid salvage)	44832	34282934	Fan W	44397	mSystems	www.ncbi.nlm.nih.gov/pubmed/34282934	Association between Human Genetic Variants and the Vaginal Bacteriome of Pregnant Women.	315 Chinese ancestry individuals	NA	6p21.31		ANKS1A			ENSG00000064999	NA	NA	rs12205331-T	rs12205331	0	12205331	intron_variant	0	NR	8E-6	5.09691		1.356	[0.77-1.94] unit increase	Illumina [492582]	N
15	rs2736099	0.965123	5	1280938	rs6897196	0.691683	Uterine fibroids	43937	31488892	Masuda T	43713	Eur J Hum Genet	www.ncbi.nlm.nih.gov/pubmed/31488892	GWAS of five gynecologic diseases and cross-trait analysis in Japanese.	5,236 Japanese ancestry cases, 39,556 Japanese ancestry controls	NA	5p15.33	Intergenic	TERT			ENSG00000164362	NA	NA	rs6897196-?	rs6897196	0	6897196	intron_variant	0		1E-6	6		1.11	[1.06-1.15]	Illumina [7645193] (imputed)	N
15	rs2736099	0.965123	5	1280938	rs6897196	0.691683	Neutrophil count	44095	32888493	Chen MH	44075	Cell	www.ncbi.nlm.nih.gov/pubmed/32888493	Trans-ethnic and Ancestry-Specific Blood-Cell Genetics in 746,667 Individuals from 5 Global Populations.	78,744 East Asian ancestry individuals	NA	5p15.33	NR	TERT			ENSG00000164362	NA	NA	rs6897196-A	rs6897196	0	6897196	intron_variant	0	0.644649	1E-10	10		0.041095	[0.029-0.054] SD units decrease	Affymetrix, Illumina [16289093] (imputed)	N
15	rs2736099	0.965123	5	1280938	rs6897196	0.691683	Telomere length	44712	35530816	Taub MA	44574	Cell Genom	www.ncbi.nlm.nih.gov/pubmed/35530816	Genetic determinants of telomere length from 109,122 ancestrally diverse whole-genome sequences in TOPMed.	51,654 European ancestry individuals, 29,260 African ancestry individuals, 18,091 Hispanic or Latin American individuals, 5,683 Asian ancestry individuals, 4,503 individuals	NA	5p15.33		TERT			ENSG00000164362	NA	NA	rs6897196-?	rs6897196	0	6897196	intron_variant	0	NR	2E-83	82.699		NA		NR [163000000]	N
15	rs2736099	0.965123	5	1280938	rs6897196	0.691683	Ovarian cyst	44544	34594039	Sakaue S	44469	Nat Genet	www.ncbi.nlm.nih.gov/pubmed/34594039	A cross-population atlas of genetic associations for 220 human phenotypes.	10,847 European ancestry cases, 207,622 European ancestry controls, 2,896 East Asian ancestry cases, 79,865 East Asian ancestry controls	NA	5p15.33		TERT			ENSG00000164362	NA	NA	rs6897196-G	rs6897196	0	6897196	intron_variant	0	NR	6E-9	8.22185		0.0778	[0.052-0.104] unit increase	Affymetrix, Illumina [25752875] (imputed)	N
21	rs9469904	0.970833	6	34688946	rs9366863	0.691579	Body mass index	43502	30595370	Kichaev G	43461	Am J Hum Genet	www.ncbi.nlm.nih.gov/pubmed/30595370	Leveraging Polygenic Functional Enrichment to Improve GWAS Power.	approximately 458,000 European ancestry individuals	NA	6p21.31		ILRUN-AS1 - SNRPC	ENSG00000272288	ENSG00000124562		23699	36336	rs9366863-?	rs9366863	0	9366863	intergenic_variant	1	NR	2E-44	43.699		NA		NR [~ 8900000] (imputed)	N
21	rs9469904	0.970833	6	34688946	rs9366863	0.691579	Adult body size	44222	32376654	Richardson TG	43957	BMJ	www.ncbi.nlm.nih.gov/pubmed/32376654	Use of genetic variation to separate the effects of early and later life adiposity on disease risk: mendelian randomisation study.	453,169 European ancestry individuals		6p21.31	C6orf106	ILRUN-AS1 - SNRPC	ENSG00000272288	ENSG00000124562		23699	36336	rs9366863-T	rs9366863	0	9366863	intergenic_variant	1	0.328032	9E-33	32.0458		0.0173843	[0.015-0.02] unit increase	Affymetrix [12370749]	N
15	rs2736099	0.965123	5	1280830	rs4975538	0.69125	Adult diffuse glioma (TERT mutation only)	44223	32386320	Eckel-Passow JE	43960	Neuro Oncol	www.ncbi.nlm.nih.gov/pubmed/32386320	Adult Diffuse Glioma GWAS by Molecular Subtype Identifies Variants in D2HGDH and FAM20C.	419 European and unknown ancestry cases, 1,889 European and unknown ancestry controls	159 European and unknown ancestry cases, 808 European and unknown ancestry controls	5p15.33	TERT	TERT			ENSG00000164362	NA	NA	rs4975538-?	rs4975538	0	4975538	intron_variant	0	NR	1E-9	9		6.05	NR z score decrease	Illumina [NR] (imputed)	N
15	rs2736099	0.965123	5	1280830	rs4975538	0.69125	Non-albumin protein levels	43309	29403010	Kanai M	43136	Nat Genet	www.ncbi.nlm.nih.gov/pubmed/29403010	Genetic analysis of quantitative traits in the Japanese population links cell types to complex human diseases.	98,538 Japanese ancestry individuals	NA	5p15.33	TERT	TERT			ENSG00000164362	NA	NA	rs4975538-?	rs4975538	0	4975538	intron_variant	0	NR	3E-8	7.52288		0.03013	[0.019-0.041] unit decrease novel	Illumina [6108953] (imputed)	N
15	rs2736099	0.965123	5	1280830	rs4975538	0.69125	Uterine fibroids	44544	34594039	Sakaue S	44469	Nat Genet	www.ncbi.nlm.nih.gov/pubmed/34594039	A cross-population atlas of genetic associations for 220 human phenotypes.	14,475 East Asian ancestry cases, 65,733 East Asian ancestry controls	NA	5p15.33		TERT			ENSG00000164362	NA	NA	rs4975538-C	rs4975538	0	4975538	intron_variant	0	0.355124877	2E-9	8.69897		0.0945818	[0.064-0.125] unit increase	Illumina [13401454] (imputed)	N
20	rs1225595	0.942876	6	27771106	rs13195728	0.691246	Inguinal hernia	44788	34382107	Wei J	44419	Hernia	www.ncbi.nlm.nih.gov/pubmed/34382107	Identification of fifty-seven novel loci for abdominal wall hernia development and their biological and clinical implications: results from the UK Biobank.	13,047 European ancestry cases, 262,499 European ancestry controls	4,450 European ancestry cases, 87,398 European ancestry controls	6p22.1		RSL24D1P1 - H4C10P	ENSG00000218069	ENSG00000217862		22217	3747	rs13195728-T	rs13195728	0	13195728	intergenic_variant	1	0.88	1E-9	9		1.12		Affymetrix [8568156] (imputed)	N
32	rs1130698	0.918216	11	838722	rs6762	0.691043	Mean platelet volume	42977	27863252	Astle WJ	42691	Cell	www.ncbi.nlm.nih.gov/pubmed/27863252	The Allelic Landscape of Human Blood Cell Trait Variation and Links to Common Complex Disease.	164,454 European ancestry individuals	NA	11p15.5	CD151	CD151, POLR2L			ENSG00000177697, ENSG00000177700	NA	NA	rs6762-C	rs6762	0	6762	3_prime_UTR_variant	0	0.2502	8E-9	8.09691		0.0241137	[0.016-0.032] unit increase	Affymetrix [~ 2500000] (imputed)	N
21	rs9469904	0.970833	6	35089811	rs2077750	0.690387	Free cholesterol levels in large HDL	44678	35213538	Richardson TG	44617	PLoS Biol	www.ncbi.nlm.nih.gov/pubmed/35213538	Characterising metabolomic signatures of lipid-modifying therapies through drug target mendelian randomisation.	115,082 European ancestry individuals	NA	6p21.31		TCP11			ENSG00000124678	NA	NA	rs2077750-G	rs2077750	0	2077750	intron_variant	0	0.79871	6E-9	8.22185		0.0262762	[0.017-0.035] unit decrease	NR [11722792] (imputed)	N
13	rs1881966	0.940281	3	169536637	rs10936602	0.68977	Renal cell carcinoma	42991	28598434	Scelo G	42895	Nat Commun	www.ncbi.nlm.nih.gov/pubmed/28598434	Genome-wide association study identifies multiple risk loci for renal cell carcinoma.	10,784 European ancestry cases, 20,406 European ancestry controls	3,182 European ancestry cases, 6,301 European ancestry controls	3q26.2	LRRIQ4	LRRC34 - LRRIQ4	ENSG00000171757	ENSG00000188306		5863	3073	rs10936602-T	rs10936602	0	10936602	intergenic_variant	1	0.73	9E-9	8.04576		1.11		Illumina [7437091] (imputed)	N
13	rs1881966	0.940281	3	169536637	rs10936602	0.68977	Multiple sclerosis	43871	31604244	International Multiple Sclerosis Genetics Consortium	43709	Science	www.ncbi.nlm.nih.gov/pubmed/31604244	Multiple sclerosis genomic map implicates peripheral immune cells and microglia in susceptibility.	14,802 European and unknown ancestry cases, 26,703 European and unknown ancestry controls	32,627 European and unknown ancestry cases, 41,672 European and unknown ancestry controls	3q26.2	LRRC34	LRRC34 - LRRIQ4	ENSG00000171757	ENSG00000188306		5863	3073	rs10936602-T	rs10936602	0	10936602	intergenic_variant	1	NR	2E-11	10.699		1.0766	NR	Affymetrix, Illumina [8278136] (imputed)	N
14	rs13146548	0.968002	4	89810395	rs4693974	0.688716	Post bronchodilator FEV1	42657	26634245	Lutz SM	42341	BMC Genet	www.ncbi.nlm.nih.gov/pubmed/26634245	A genome-wide association study identifies risk loci for spirometric measures among smokers of European and African ancestry.	10,094 European ancestry current and former smoker individuals, 3,260 African American current and former smoker individuals, 178 current and former smoker individuals	NA	4q22.1	FAM13A	FAM13A			ENSG00000138640	NA	NA	rs4693974-A	rs4693974	0	4693974	intron_variant	0	0.427	1E-6	6		0.042	NR unit increase	Illumina [NR] (imputed)	N
14	rs13146548	0.968002	4	89810395	rs4693974	0.688716	Waist-to-hip ratio adjusted for BMI	43938	31669095	Zhu Z	43762	J Allergy Clin Immunol	www.ncbi.nlm.nih.gov/pubmed/31669095	Shared Genetic and Experimental Links between Obesity-Related Traits and Asthma Subtypes in UK Biobank.	457,690 European ancestry individuals	NA	4q22.1	NR	FAM13A			ENSG00000138640	NA	NA	rs4693974-?	rs4693974	0	4693974	intron_variant	0	NR	2E-14	13.699		NA		Affymetrix [~ 8270000] (imputed)	N
14	rs13146548	0.968002	4	89810395	rs4693974	0.688716	Post bronchodilator FEV1/FVC ratio	42657	26634245	Lutz SM	42341	BMC Genet	www.ncbi.nlm.nih.gov/pubmed/26634245	A genome-wide association study identifies risk loci for spirometric measures among smokers of European and African ancestry.	10,094 European ancestry current and former smoker individuals, 3,260 African American current and former smoker individuals, 178 current and former smoker individuals	NA	4q22.1	FAM13A	FAM13A			ENSG00000138640	NA	NA	rs4693974-A	rs4693974	0	4693974	intron_variant	0	0.428	4E-6	5.39794		0.008	unit increase	Illumina [NR] (imputed)	N
14	rs13146548	0.968002	4	89810395	rs4693974	0.688716	Waist circumference adjusted for body mass index	43938	31669095	Zhu Z	43762	J Allergy Clin Immunol	www.ncbi.nlm.nih.gov/pubmed/31669095	Shared Genetic and Experimental Links between Obesity-Related Traits and Asthma Subtypes in UK Biobank.	457,690 European ancestry individuals	NA	4q22.1	NR	FAM13A			ENSG00000138640	NA	NA	rs4693974-?	rs4693974	0	4693974	intron_variant	0	NR	4E-8	7.39794		NA		Affymetrix [~ 8270000] (imputed)	N
14	rs13146548	0.968002	4	89810395	rs4693974	0.688716	Waist-to-hip ratio adjusted for BMI	44432	34021172	Christakoudi S	44337	Sci Rep	www.ncbi.nlm.nih.gov/pubmed/34021172	GWAS of allometric body-shape indices in UK Biobank identifies loci suggesting associations with morphogenesis, organogenesis, adrenal cell renewal and cancer.	219,872 British ancestry women	NA	4q22.1	FAM13A	FAM13A			ENSG00000138640	NA	NA	rs4693974-A	rs4693974	0	4693974	intron_variant	0	NR	1E-16	16		0.02371	[0.018-0.029] unit decrease	Affymetrix [319769] (imputed)	N
14	rs13146548	0.968002	4	89810395	rs4693974	0.688716	A body shape index	44432	34021172	Christakoudi S	44337	Sci Rep	www.ncbi.nlm.nih.gov/pubmed/34021172	GWAS of allometric body-shape indices in UK Biobank identifies loci suggesting associations with morphogenesis, organogenesis, adrenal cell renewal and cancer.	219,872 British ancestry women	NA	4q22.1	FAM13A	FAM13A			ENSG00000138640	NA	NA	rs4693974-A	rs4693974	0	4693974	intron_variant	0	NR	2E-10	9.69897		0.0183269	[0.013-0.024] unit decrease	Affymetrix [321169] (imputed)	N
14	rs13146548	0.968002	4	89810395	rs4693974	0.688716	Waist-hip index	44432	34021172	Christakoudi S	44337	Sci Rep	www.ncbi.nlm.nih.gov/pubmed/34021172	GWAS of allometric body-shape indices in UK Biobank identifies loci suggesting associations with morphogenesis, organogenesis, adrenal cell renewal and cancer.	219,872 British ancestry women	NA	4q22.1	FAM13A	FAM13A			ENSG00000138640	NA	NA	rs4693974-A	rs4693974	0	4693974	intron_variant	0	NR	8E-17	16.0969		0.023806	[0.018-0.029] unit decrease	Affymetrix [319769] (imputed)	N
14	rs13146548	0.968002	4	89810395	rs4693974	0.688716	Waist circumference adjusted for body mass index	44432	34021172	Christakoudi S	44337	Sci Rep	www.ncbi.nlm.nih.gov/pubmed/34021172	GWAS of allometric body-shape indices in UK Biobank identifies loci suggesting associations with morphogenesis, organogenesis, adrenal cell renewal and cancer.	219,872 British ancestry women	NA	4q22.1	FAM13A	FAM13A			ENSG00000138640	NA	NA	rs4693974-A	rs4693974	0	4693974	intron_variant	0	NR	4E-10	9.39794		0.0180128	[0.012-0.024] unit decrease	Affymetrix [321114] (imputed)	N
20	rs1225595	0.942876	6	27739566	rs35501037	0.688431	Pulse pressure	43531	30578418	Giri A	43455	Nat Genet	www.ncbi.nlm.nih.gov/pubmed/30578418	Trans-ethnic association study of blood pressure determinants in over 750,000 individuals.	365,998 European ancestry individuals, 63,490 African ancestry individuals, 22,802 Hispanic individuals, 4,792 Asian ancestry individuals, 2,695 Native American ancestry individuals	299,024 European ancestry individuals, 17,277 individuals	6p22.1	LOC100131289	GPR89P - RSL24D1P1	ENSG00000216915	ENSG00000218069		33293	8832	rs35501037-A	rs35501037	0	35501037	intergenic_variant	1	0.0932	4E-16	15.3979		0.3585	[0.27-0.44] mmHg increase	Affymetrix [NR] (imputed)	N
20	rs1225595	0.942876	6	27739566	rs35501037	0.688431	Urate levels	43767	31578528	Tin A	43740	Nat Genet	www.ncbi.nlm.nih.gov/pubmed/31578528	Target genes, variants, tissues and transcriptional pathways influencing human serum urate levels.	288,649 European ancestry individuals, 125,725 East Asian ancestry individuals, 33,671 African American individuals, 9,037 South Asian ancestry individuals, 608 Hispanic individuals	NA	6p22.1	LOC100131289	GPR89P - RSL24D1P1	ENSG00000216915	ENSG00000218069		33293	8832	rs35501037-A	rs35501037	0	35501037	intergenic_variant	1	0.0875	3E-14	13.5229		0.052	[0.038-0.066] mg/dL increase	Affymetrix, Illumina [8249849] (imputed)	N
20	rs1225595	0.942876	6	27739566	rs35501037	0.688431	Inguinal hernia	44788	34382107	Wei J	44419	Hernia	www.ncbi.nlm.nih.gov/pubmed/34382107	Identification of fifty-seven novel loci for abdominal wall hernia development and their biological and clinical implications: results from the UK Biobank.	13,047 European ancestry cases, 262,499 European ancestry controls	4,450 European ancestry cases, 87,398 European ancestry controls	6p22.1		GPR89P - RSL24D1P1	ENSG00000216915	ENSG00000218069		33293	8832	rs35501037-T	rs35501037	0	35501037	intergenic_variant	1	0.88	7E-10	9.1549		1.12		Affymetrix [8568156] (imputed)	N
15	rs2736099	0.965123	5	1280128	rs7734992	0.688327	Neutrophil percentage of white cells	42977	27863252	Astle WJ	42691	Cell	www.ncbi.nlm.nih.gov/pubmed/27863252	The Allelic Landscape of Human Blood Cell Trait Variation and Links to Common Complex Disease.	171,542 European ancestry individuals	NA	5p15.33	TERT	TERT			ENSG00000164362	NA	NA	rs7734992-C	rs7734992	0	7734992	intron_variant	0	0.422	3E-11	10.5229		0.0245725	[0.017-0.032] unit increase	Affymetrix [~ 2500000] (imputed)	N
15	rs2736099	0.965123	5	1280128	rs7734992	0.688327	Spleen volume	44421	34128465	Liu Y	44362	Elife	www.ncbi.nlm.nih.gov/pubmed/34128465	Genetic architecture of 11 organ traits derived from abdominal MRI using deep learning.	32,860 European ancestry individuals	NA	5p15.33	TERT	TERT			ENSG00000164362	NA	NA	rs7734992-?	rs7734992	0	7734992	intron_variant	0	NR	5E-8	7.30103		0.0389	NR L increase	Affymetrix [9390170] (imputed)	N
15	rs2736099	0.965123	5	1280128	rs7734992	0.688327	Interstitial lung disease	44544	34594039	Sakaue S	44469	Nat Genet	www.ncbi.nlm.nih.gov/pubmed/34594039	A cross-population atlas of genetic associations for 220 human phenotypes.	1,046 East Asian ancestry cases, 176,974 East Asian ancestry controls	NA	5p15.33		TERT			ENSG00000164362	NA	NA	rs7734992-C	rs7734992	0	7734992	intron_variant	0	0.371139496	4E-10	9.39794		0.315605	[0.22-0.41] unit decrease	Illumina [13429875] (imputed)	N
15	rs2736099	0.965123	5	1280128	rs7734992	0.688327	Interstitial lung disease	44544	34594039	Sakaue S	44469	Nat Genet	www.ncbi.nlm.nih.gov/pubmed/34594039	A cross-population atlas of genetic associations for 220 human phenotypes.	2,267 European ancestry cases, 467,560 European ancestry controls, 1,046 East Asian ancestry cases, 176,974 East Asian ancestry controls	NA	5p15.33		TERT			ENSG00000164362	NA	NA	rs7734992-C	rs7734992	0	7734992	intron_variant	0	NR	4E-20	19.3979		0.2409	[0.19-0.29] unit decrease	Affymetrix, Illumina [25843170] (imputed)	N
20	rs1225595	0.942876	6	27884012	rs13218875	0.688174	Lung cancer in ever smokers	42996	28604730	McKay JD	42898	Nat Genet	www.ncbi.nlm.nih.gov/pubmed/28604730	Large-scale association analysis identifies new lung cancer susceptibility loci and heterogeneity in genetic susceptibility across histological subtypes.	23,223 European ancestry cases, 16,964 European ancestry controls	NA	6p22.1	OR2B2, OR2B6	OR2B2 - OR2W6P	ENSG00000168131	ENSG00000168126		3838	21231	rs13218875-T	rs13218875	0	13218875	upstream_gene_variant	1	0.080928069	1E-8	8		1.16643	[1.106256975-1.229875951]	Illumina [10439017] (imputed)	N
20	rs1225595	0.942876	6	27884012	rs13218875	0.688174	Squamous cell lung carcinoma	42996	28604730	McKay JD	42898	Nat Genet	www.ncbi.nlm.nih.gov/pubmed/28604730	Large-scale association analysis identifies new lung cancer susceptibility loci and heterogeneity in genetic susceptibility across histological subtypes.	7,426 European ancestry cases, 55,627 European ancestry controls	NA	6p22.1	OR2B2, OR2B6	OR2B2 - OR2W6P	ENSG00000168131	ENSG00000168126		3838	21231	rs13218875-T	rs13218875	0	13218875	upstream_gene_variant	1	0.081266074	2E-10	9.69897		1.23886	[1.159386415-1.323789655]	Illumina [10439017] (imputed)	N
20	rs1225595	0.942876	6	27884012	rs13218875	0.688174	Aerodigestive squamous cell cancer (pleiotropy)	44428	33667223	Lesseur C	44260	PLoS Genet	www.ncbi.nlm.nih.gov/pubmed/33667223	Genome-wide association meta-analysis identifies pleiotropic risk loci for aerodigestive squamous cell cancers.	7,426 European ancestry lung squamous cell carcinoma cases, 5,452 European ancestry oral and oropharynx squamous cell carcinoma cases, 693 European ancestry laryngeal squamous cell carcinoma cases, 316 European ancestry esophageal squamous cell carcinoma cases, 61,961 European ancestry controls	NA	6p22.1	NR	OR2B2 - OR2W6P	ENSG00000168131	ENSG00000168126		3838	21231	rs13218875-T	rs13218875	0	13218875	upstream_gene_variant	1	0.07	3E-11	10.5229		1.2	[1.14-1.26]	Illumina [8468885] (imputed)	N
20	rs1225595	0.942876	6	27884012	rs13218875	0.688174	HIV-1 susceptibility	44825	36034232	Duarte RRR	44777	iScience	www.ncbi.nlm.nih.gov/pubmed/36034232	Transcriptome-wide association study of HIV-1 acquisition identifies <i>HERC1</i> as a susceptibility gene.	7,303 European ancestry cases, 587,343 European ancestry controls	NA	6p22.1		OR2B2 - OR2W6P	ENSG00000168131	ENSG00000168126		3838	21231	rs13218875-?	rs13218875	0	13218875	upstream_gene_variant	1	NR	2E-7	6.69897		NA		NR [5347926]	N
20	rs3117333	0.925786	6	28229411	rs1778511	0.687855	Major depressive disorder or stress-related disorder	44509	34634379	Mei L	44477	Prog Neuropsychopharmacol Biol Psychiatry	www.ncbi.nlm.nih.gov/pubmed/34634379	Overlapping common genetic architecture between major depressive disorders and anxiety and stress-related disorders.	16,823 European ancestry cases, 25,632 European ancestry controls, 12,665 European ancestry cases, 19,225 European ancestry controls	NA	6p22.1		NKAPL - ZSCAN26	ENSG00000189134	ENSG00000197062		675	5425	rs1778511-?	rs1778511	0	1778511	intergenic_variant	1	NR	1E-8	8		NA		NR [NR]	N
32	rs7927882	0.94815	11	1139111	rs11245979	0.687728	Pneumonia	44809	35768473	Reay WR	44741	Nat Commun	www.ncbi.nlm.nih.gov/pubmed/35768473	The genetic architecture of pneumonia susceptibility implicates mucin biology and a relationship with psychiatric illness.	74,323 European ancestry cases, 316,721 European ancestry controls	NA	11p15.5		MUC2 - MUC5AC	ENSG00000284971	ENSG00000283158		34692	12750	rs11245979-C	rs11245979	0	11245979	intergenic_variant	1	NR	7E-11	10.1549		1.05	[1.03-1.06]	NR [NR] (imputed)	N
32	rs7927882	0.94815	11	1123739	rs12788104	0.687107	Asthma	43892	31361310	Johansson A	43676	Hum Mol Genet	www.ncbi.nlm.nih.gov/pubmed/31361310	Genome-wide association analysis of 350 000 Caucasians from the UK Biobank identifies novel loci for asthma, hay fever and eczema.	41,926 European ancestry cases, 239,773 European ancestry controls	10,365 cases, 16,100 controls	11p15.5	MUC2	MUC2 - MUC5AC	ENSG00000284971	ENSG00000283158		19320	28122	rs12788104-A	rs12788104	0	12788104	regulatory_region_variant	1	0.3122	1E-9	9		NA		Affymetrix [15688218] (imputed)	N
32	rs7927882	0.94815	11	1123739	rs12788104	0.687107	Asthma	43986	32296059	Han Y	43936	Nat Commun	www.ncbi.nlm.nih.gov/pubmed/32296059	Genome-wide analysis highlights contribution of immune system pathways to the genetic architecture of asthma.	84,492 European ancestry cases, 2,149 African American cases, 606 Hispanic cases, 1,239 Japanese ancestry cases, 437,036 European ancestry controls, 6,055 African American controls, 792 Hispanic controls, 3,976 Japanese ancestry controls	NR	11p15.5	MUC2	MUC2 - MUC5AC	ENSG00000284971	ENSG00000283158		19320	28122	rs12788104-G	rs12788104	0	12788104	regulatory_region_variant	1	0.68	2E-18	17.699		NA		NR [> 9500000] (imputed)	N
32	rs7927882	0.94815	11	1123739	rs12788104	0.687107	Asthma	43986	32296059	Han Y	43936	Nat Commun	www.ncbi.nlm.nih.gov/pubmed/32296059	Genome-wide analysis highlights contribution of immune system pathways to the genetic architecture of asthma.	64,538 European ancestry cases, 239,321 European ancestry controls	NR	11p15.5	MUC2	MUC2 - MUC5AC	ENSG00000284971	ENSG00000283158		19320	28122	rs12788104-G	rs12788104	0	12788104	regulatory_region_variant	1	0.676335	3E-15	14.5229		1.05236	[1.03908971790108-1.06579557171157]	NR [9572556] (imputed)	N
32	rs7927882	0.94815	11	1123739	rs12788104	0.687107	Asthma	43920	31959851	Olafsdottir TA	43850	Nat Commun	www.ncbi.nlm.nih.gov/pubmed/31959851	Eighty-eight variants highlight the role of T cell regulation and airway remodeling in asthma pathogenesis.	16,247 European ancestry cases, 346,486 European ancestry controls, 52,942 cases, 355,713 controls	NA	11p15.5	MUC2, MUC5AC, LOC101927503, MUC6, MUC5B, AP2A2	MUC2 - MUC5AC	ENSG00000284971	ENSG00000283158		19320	28122	rs12788104-G	rs12788104	0	12788104	regulatory_region_variant	1	0.68738	2E-10	9.69897		1.04498	[1.03-1.06]	Affymetrix [32463443] (imputed)	N
32	rs7927882	0.94815	11	1123739	rs12788104	0.687107	Asthma (adult onset)	43643	31036433	Pividori M	43581	Lancet Respir Med	www.ncbi.nlm.nih.gov/pubmed/31036433	Shared and distinct genetic risk factors for childhood-onset and adult-onset asthma: genome-wide and transcriptome-wide studies.	21,564 British ancestry cases, 318,237 British ancestry controls	NA	11p15.5	MUC6, MUC5AC	MUC2 - MUC5AC	ENSG00000284971	ENSG00000283158		19320	28122	rs12788104-G	rs12788104	0	12788104	regulatory_region_variant	1	0.688	1E-8	8		1.064	[1.041-1.087]	Affymetrix [10894596] (imputed)	N
32	rs7927882	0.94815	11	1123739	rs12788104	0.687107	Medication use (adrenergics, inhalants)	43637	31015401	Wu Y	43578	Nat Commun	www.ncbi.nlm.nih.gov/pubmed/31015401	Genome-wide association study of medication-use and associated disease in the UK Biobank.	28,880 European ancestry cases, 147,565 European ancestry controls	NA	11p15.5	MUC2	MUC2 - MUC5AC	ENSG00000284971	ENSG00000283158		19320	28122	rs12788104-A	rs12788104	0	12788104	regulatory_region_variant	1	0.310163	3E-10	9.52288		0.061598	[0.042-0.081] unit decrease	Affymetrix [7288503] (imputed)	N
32	rs7927882	0.94815	11	1123739	rs12788104	0.687107	Medication use (adrenergics, inhalants)	44544	34594039	Sakaue S	44469	Nat Genet	www.ncbi.nlm.nih.gov/pubmed/34594039	A cross-population atlas of genetic associations for 220 human phenotypes.	28,880 European ancestry cases, 147,565 European ancestry controls, 5,880 East Asian ancestry cases, 172,846 East Asian ancestry controls	NA	11p15.5		MUC2 - MUC5AC	ENSG00000284971	ENSG00000283158		19320	28122	rs12788104-G	rs12788104	0	12788104	regulatory_region_variant	1	NR	3E-10	9.52288		0.0616	[0.042-0.081] unit increase	Affymetrix, Illumina [15248280] (imputed)	N
44	rs11669442	0.973526	19	46190268	rs1964272	0.686917	Coronary artery disease (myocardial infarction, percutaneous transluminal coronary angioplasty, coronary artery bypass grafting, angina or chromic ischemic heart disease)	43006	28714975	Nelson CP	42933	Nat Genet	www.ncbi.nlm.nih.gov/pubmed/28714975	Association analyses based on false discovery rate implicate new loci for coronary artery disease.	18,467 European and unknown ancestry cases, 45,264 European and unknown ancestry controls	57,347 European and unknown ancestry cases, 219,521 European and unknown ancestry controls	19q13.32	SNRPD2	GIPR - SNRPD2	ENSG00000010310	ENSG00000125743		3288	450	rs1964272-G	rs1964272	0	1964272	downstream_gene_variant	1	0.517	3E-8	7.52288		1.047	[1.030-1.064]	Affymetrix [9149595] (imputed)	N
44	rs11669442	0.973526	19	46190268	rs1964272	0.686917	Fruit liking	44777	35585065	May-Wilson S	44699	Nat Commun	www.ncbi.nlm.nih.gov/pubmed/35585065	Large-scale GWAS of food liking reveals genetic determinants and genetic correlations with distinct neurophysiological traits.	159,418 European ancestry individuals	NA	19q13.32		GIPR - SNRPD2	ENSG00000010310	ENSG00000125743		3288	450	rs1964272-A	rs1964272	0	1964272	downstream_gene_variant	1	0.484	5E-11	10.301		0.023324	[0.016-0.03] unit increase	Affymetrix [11353280] (imputed)	N
44	rs11669442	0.973526	19	46190268	rs1964272	0.686917	Glucose levels	44544	34594039	Sakaue S	44469	Nat Genet	www.ncbi.nlm.nih.gov/pubmed/34594039	A cross-population atlas of genetic associations for 220 human phenotypes.	314,916 European ancestry individuals, 133,336 East Asian ancestry individuals	NA	19q13.32		GIPR - SNRPD2	ENSG00000010310	ENSG00000125743		3288	450	rs1964272-A	rs1964272	0	1964272	downstream_gene_variant	1	NR	2E-11	10.699		0.0167	[0.012-0.022] unit decrease	Affymetrix, Illumina [20535873] (imputed)	N
21	rs2273003	0.948225	6	35620550	rs6931118	0.685946	Lymphocyte count	44092	32888494	Vuckovic D	44075	Cell	www.ncbi.nlm.nih.gov/pubmed/32888494	The Polygenic and Monogenic Basis of Blood Traits and Diseases.	408,112 British individuals	NA	6p21.31	FKBP5	FKBP5			ENSG00000096060	NA	NA	rs6931118-T	rs6931118	0	6931118	non_coding_transcript_exon_variant	0	0.666185	9E-21	20.0458		0.021977	[0.017-0.027] unit increase	Affymetrix [93095623] (imputed)	N
27	rs11774286	0.947698	8	61395832	rs6992869	0.685751	Non-HDL cholesterol levels	44882	34887591	Graham SE	44539	Nature	www.ncbi.nlm.nih.gov/pubmed/34887591	The power of genetic diversity in genome-wide association studies of lipids.	1,320,016 European ancestry individuals	NA	8q12.1		LINC01301			ENSG00000251396	NA	NA	rs6992869-T	rs6992869	0	6992869	intron_variant	0	0.629396	9E-11	10.0458		0.0129097	[0.0096-0.0162] unit decrease	NR [52000000] (imputed)	N
27	rs11774286	0.947698	8	61395832	rs6992869	0.685751	Hypothyroidism	43504	30595370	Kichaev G	43461	Am J Hum Genet	www.ncbi.nlm.nih.gov/pubmed/30595370	Leveraging Polygenic Functional Enrichment to Improve GWAS Power.	approximately 459,000 European ancestry individuals	NA	8q12.1		LINC01301			ENSG00000251396	NA	NA	rs6992869-?	rs6992869	0	6992869	intron_variant	0	NR	7E-10	9.1549		NA		NR [~ 8900000] (imputed)	N
20	rs1225595	0.942876	6	27783941	rs34718920	0.685665	Inguinal hernia	44788	34382107	Wei J	44419	Hernia	www.ncbi.nlm.nih.gov/pubmed/34382107	Identification of fifty-seven novel loci for abdominal wall hernia development and their biological and clinical implications: results from the UK Biobank.	13,047 European ancestry cases, 262,499 European ancestry controls	4,450 European ancestry cases, 87,398 European ancestry controls	6p22.1		H2BC14 - H4C11	ENSG00000273703	ENSG00000197238		674	7929	rs34718920-C	rs34718920	0	34718920	regulatory_region_variant	1	0.88	1E-9	9		1.12		Affymetrix [8568156] (imputed)	N
20	rs1225595	0.942876	6	27798887	rs67101035	0.685189	Inguinal hernia	44788	34382107	Wei J	44419	Hernia	www.ncbi.nlm.nih.gov/pubmed/34382107	Identification of fifty-seven novel loci for abdominal wall hernia development and their biological and clinical implications: results from the UK Biobank.	13,047 European ancestry cases, 262,499 European ancestry controls	4,450 European ancestry cases, 87,398 European ancestry controls	6p22.1		H4C11 - H4C12	ENSG00000197238	ENSG00000273542		6629	65	rs67101035-C	rs67101035	0	67101035	TF_binding_site_variant	1	0.88	1E-9	9		1.12		Affymetrix [8568156] (imputed)	N
27	rs11774286	0.947698	8	61539278	rs615031	0.684651	Total cholesterol levels	44882	34887591	Graham SE	44539	Nature	www.ncbi.nlm.nih.gov/pubmed/34887591	The power of genetic diversity in genome-wide association studies of lipids.	40,963 South Asian ancestry individuals, 48,057 Hispanic individuals, 99,432 Admixed African or African ancestry individuals, 146,492 East Asian ancestry individuals, 1,320,016 European ancestry individuals	NA	8q12.2		RAB2A - CHD7	ENSG00000104388	ENSG00000171316		3075	52021	rs615031-?	rs615031	0	615031	downstream_gene_variant	1	NR	2E-24	23.699		NA		NR [52000000] (imputed)	N
27	rs11774286	0.947698	8	61539278	rs615031	0.684651	Non-HDL cholesterol levels	44882	34887591	Graham SE	44539	Nature	www.ncbi.nlm.nih.gov/pubmed/34887591	The power of genetic diversity in genome-wide association studies of lipids.	40,963 South Asian ancestry individuals, 48,057 Hispanic individuals, 99,432 Admixed African or African ancestry individuals, 146,492 East Asian ancestry individuals, 1,320,016 European ancestry individuals	NA	8q12.2		RAB2A - CHD7	ENSG00000104388	ENSG00000171316		3075	52021	rs615031-?	rs615031	0	615031	downstream_gene_variant	1	NR	3E-15	14.5229		NA		NR [52000000] (imputed)	N
43	rs17271883	0.979291	19	5844537	rs778986	0.683904	Red cell distribution width	43504	30595370	Kichaev G	43461	Am J Hum Genet	www.ncbi.nlm.nih.gov/pubmed/30595370	Leveraging Polygenic Functional Enrichment to Improve GWAS Power.	approximately 445,000 European ancestry individuals	NA	19p13.3		FUT3			ENSG00000171124	NA	NA	rs778986-?	rs778986	0	778986	missense_variant	0	NR	3E-8	7.52288		NA		NR [~ 8900000] (imputed)	N
43	rs17271883	0.979291	19	5844537	rs778986	0.683904	Galactoside 3(4)-L-fucosyltransferase levels	44662	28240269	Suhre K	42793	Nat Commun	www.ncbi.nlm.nih.gov/pubmed/28240269	Connecting genetic risk to disease end points through the human blood plasma proteome.	997 European ancestry individuals	338 Greater Middle Eastern (Middle Eastern, North African or Persian), South Asian ancestry, Asian ancestry individuals	19p13.3		FUT3			ENSG00000171124	NA	NA	rs778986-A	rs778986	0	778986	missense_variant	0	NR	9E-73	72.0458		0.9298	[0.84-1.02] unit decrease	Affymetrix [509946]	N
20	rs1225595	0.942876	6	27730082	rs72847313	0.682858	Inguinal hernia	44788	34382107	Wei J	44419	Hernia	www.ncbi.nlm.nih.gov/pubmed/34382107	Identification of fifty-seven novel loci for abdominal wall hernia development and their biological and clinical implications: results from the UK Biobank.	13,047 European ancestry cases, 262,499 European ancestry controls	4,450 European ancestry cases, 87,398 European ancestry controls	6p22.1		GPR89P - RSL24D1P1	ENSG00000216915	ENSG00000218069		23809	18316	rs72847313-C	rs72847313	0	72847313	splice_region_variant	1	0.88	6E-10	9.22185		1.12		Affymetrix [8568156] (imputed)	N
20	rs1225595	0.942876	6	27868792	rs13199649	0.681679	Lung cancer	42996	28604730	McKay JD	42898	Nat Genet	www.ncbi.nlm.nih.gov/pubmed/28604730	Large-scale association analysis identifies new lung cancer susceptibility loci and heterogeneity in genetic susceptibility across histological subtypes.	29,266 European ancestry cases, 56,450 European ancestry controls	NA	6p22.1	HIST1H2BO, OR2B2	RNU7-26P - OR2B2	ENSG00000238610	ENSG00000168131		3448	10171	rs13199649-T	rs13199649	0	13199649	intergenic_variant	1	0.077072293	2E-10	9.69897		1.14531	[1.098230655-1.194402414]	Illumina [10439017] (imputed)	N
2	rs35535570	0.960248	1	78743005	rs71641333	0.68113	Lung cancer	42996	28604730	McKay JD	42898	Nat Genet	www.ncbi.nlm.nih.gov/pubmed/28604730	Large-scale association analysis identifies new lung cancer susceptibility loci and heterogeneity in genetic susceptibility across histological subtypes.	29,266 European ancestry cases, 56,450 European ancestry controls	NA	1p31.1	MGC27382	MGC27382			ENSG00000237413	NA	NA	rs71641333-A	rs71641333	0	71641333	intron_variant	0	0.063112169	4E-7	6.39794		1.14402	[1.085779181-1.205387897]	Illumina [10439017] (imputed)	N
20	rs1225595	0.942876	6	27805255	rs34706883	0.681076	Bipolar disorder (MTAG)	44111	32606422	Wu Y	44012	Transl Psychiatry	www.ncbi.nlm.nih.gov/pubmed/32606422	Multi-trait analysis for genome-wide association study of five psychiatric disorders.	65,682 individuals	NA	6p22.1	NR	H4C12 - H2BC15	ENSG00000273542	ENSG00000233822		5917	283	rs34706883-?	rs34706883	0	34706883	regulatory_region_variant	1		7E-20	19.1549		NA		NR [520857]	N
20	rs1225595	0.942876	6	27805255	rs34706883	0.681076	Schizophrenia (MTAG)	44111	32606422	Wu Y	44012	Transl Psychiatry	www.ncbi.nlm.nih.gov/pubmed/32606422	Multi-trait analysis for genome-wide association study of five psychiatric disorders.	67,764 individuals	NA	6p22.1	NR	H4C12 - H2BC15	ENSG00000273542	ENSG00000233822		5917	283	rs34706883-?	rs34706883	0	34706883	regulatory_region_variant	1		2E-26	25.699		NA		NR [8377093]	N
20	rs1225595	0.942876	6	27805255	rs34706883	0.681076	Schizophrenia	42574	26198764	Goes FS	42206	Am J Med Genet B Neuropsychiatr Genet	www.ncbi.nlm.nih.gov/pubmed/26198764	Genome-wide association study of schizophrenia in Ashkenazi Jews.	592 Ashkenazi Jewish ancestry cases, 505 Ashkenazi Jewish ancestry controls, 36,989 cases, 113,075 controls	NA	6p22.1	NR	H4C12 - H2BC15	ENSG00000273542	ENSG00000233822		5917	283	rs34706883-A	rs34706883	0	34706883	regulatory_region_variant	1	NR	5E-27	26.301		1.24	[NR]	Illumina [7158791] (imputed)	N
20	rs1225595	0.942876	6	27805255	rs34706883	0.681076	Inguinal hernia	44788	34382107	Wei J	44419	Hernia	www.ncbi.nlm.nih.gov/pubmed/34382107	Identification of fifty-seven novel loci for abdominal wall hernia development and their biological and clinical implications: results from the UK Biobank.	13,047 European ancestry cases, 262,499 European ancestry controls	4,450 European ancestry cases, 87,398 European ancestry controls	6p22.1		H4C12 - H2BC15	ENSG00000273542	ENSG00000233822		5917	283	rs34706883-A	rs34706883	0	34706883	regulatory_region_variant	1	0.88	2E-9	8.69897		1.11		Affymetrix [8568156] (imputed)	N
43	rs17271883	0.979291	19	5831840	rs17855739	0.680338	Aspartate aminotransferase levels	44246	33547301	Chen VL	44232	Nat Commun	www.ncbi.nlm.nih.gov/pubmed/33547301	Genome-wide association study of serum liver enzymes implicates diverse metabolic and liver pathology.	389,565 European ancestry individuals	134,182 East Asian ancestry individuals	19p13.3	FUT6	FUT6			ENSG00000156413	NA	NA	rs17855739-C	rs17855739	0	17855739	missense_variant	0	0.96	8E-24	23.0969		10.1	z-score increase	Affymetrix [4314223] (imputed)	N
43	rs17271883	0.979291	19	5831840	rs17855739	0.680338	Alpha-(1,3)-fucosyltransferase 5 levels	44831	34814699	Katz DH	44524	Circulation	www.ncbi.nlm.nih.gov/pubmed/34814699	Whole Genome Sequence Analysis of the Plasma Proteome in Black Adults Provides Novel Insights Into Cardiovascular Disease.	1,852 African American or Afro-Caribbean individuals	1,688 African American or Afro-Caribbean, Hispanic or Latin American, Asian ancestry, European ancestry individuals	19p13.3		FUT6			ENSG00000156413	NA	NA	rs17855739-?	rs17855739	0	17855739	missense_variant	0	NR	7E-108	107.155		0.71	[0.65-0.77] unit decrease	Illumina [NR]	N
43	rs17271883	0.979291	19	5831840	rs17855739	0.680338	Lactoperoxidase levels	44831	34814699	Katz DH	44524	Circulation	www.ncbi.nlm.nih.gov/pubmed/34814699	Whole Genome Sequence Analysis of the Plasma Proteome in Black Adults Provides Novel Insights Into Cardiovascular Disease.	1,852 African American or Afro-Caribbean individuals	1,688 African American or Afro-Caribbean, Hispanic or Latin American, Asian ancestry, European ancestry individuals	19p13.3		FUT6			ENSG00000156413	NA	NA	rs17855739-?	rs17855739	0	17855739	missense_variant	0	NR	2E-96	95.699		0.62	[0.56-0.68] unit increase	Illumina [NR]	N
43	rs17271883	0.979291	19	5831840	rs17855739	0.680338	Aspartate aminotransferase levels	44544	34594039	Sakaue S	44469	Nat Genet	www.ncbi.nlm.nih.gov/pubmed/34594039	A cross-population atlas of genetic associations for 220 human phenotypes.	342,990 European ancestry individuals, 150,068 East Asian ancestry individuals	NA	19p13.3		FUT6			ENSG00000156413	NA	NA	rs17855739-T	rs17855739	0	17855739	missense_variant	0	NR	1E-22	22		0.0452	[0.036-0.054] unit decrease	Affymetrix, Illumina [20538469] (imputed)	N
31	rs56343119	0.965541	9	136270992	rs41296107	0.679761	CD209 antigen levels	44858	36168886	Thareja G	44832	Hum Mol Genet	www.ncbi.nlm.nih.gov/pubmed/36168886	Differences and commonalities in the genetic architecture of protein quantitative trait loci in European and Arab populations.	2,935 Qatari ancestry individuals	NA	9q34.2		STKLD1, STKLD1			ENSG00000198870, ENSG00000281245	NA	NA	rs41296107-T	rs41296107	0	41296107	3_prime_UTR_variant	0	0.0623509	8E-25	24.0969		0.567632	[0.46-0.68] unit increase	NR [10004359]	N
20	rs1225595	0.942876	6	27775028	rs17751184	0.676545	Inguinal hernia	44788	34382107	Wei J	44419	Hernia	www.ncbi.nlm.nih.gov/pubmed/34382107	Identification of fifty-seven novel loci for abdominal wall hernia development and their biological and clinical implications: results from the UK Biobank.	13,047 European ancestry cases, 262,499 European ancestry controls	4,450 European ancestry cases, 87,398 European ancestry controls	6p22.1		H4C10P			ENSG00000217862	NA	NA	rs17751184-C	rs17751184	0	17751184	non_coding_transcript_exon_variant	0	0.88	1E-9	9		1.12		Affymetrix [8568156] (imputed)	N
20	rs1225595	0.942876	6	28144832	rs35781323	0.674903	Major depressive disorder or stress-related disorder	44509	34634379	Mei L	44477	Prog Neuropsychopharmacol Biol Psychiatry	www.ncbi.nlm.nih.gov/pubmed/34634379	Overlapping common genetic architecture between major depressive disorders and anxiety and stress-related disorders.	16,823 European ancestry cases, 25,632 European ancestry controls, 12,665 European ancestry cases, 19,225 European ancestry controls	NA	6p22.1		ZNF192P2	ENSG00000216901			380	NA	rs35781323-?	rs35781323	0	35781323	intergenic_variant	0	NR	2E-8	7.69897		NA		NR [NR]	N
39	rs12945855	0.949485	17	16229232	rs15739	0.67439	Educational attainment (MTAG)	43416	30038396	Lee JJ	43304	Nat Genet	www.ncbi.nlm.nih.gov/pubmed/30038396	Gene discovery and polygenic prediction from a genome-wide association study of educational attainment in 1.1 million individuals.	1,311,438 European ancestry individuals	NA	17p11.2	Intergenic	PIGL			ENSG00000108474	NA	NA	rs15739-A	rs15739	0	15739	3_prime_UTR_variant	0	0.4993	2E-8	7.69897	(MTAG)	0.0074	[0.0049-0.0099] unit decrease	Affymetrix, Illumina [7100000] (imputed)	N
20	rs1225595	0.942876	6	27688625	rs34064842	0.673938	Inguinal hernia	44788	34382107	Wei J	44419	Hernia	www.ncbi.nlm.nih.gov/pubmed/34382107	Identification of fifty-seven novel loci for abdominal wall hernia development and their biological and clinical implications: results from the UK Biobank.	13,047 European ancestry cases, 262,499 European ancestry controls	4,450 European ancestry cases, 87,398 European ancestry controls	6p22.1		LINC01012 - GPR89P	ENSG00000281706	ENSG00000216915		7494	16154	rs34064842-G	rs34064842	0	34064842	intergenic_variant	1	0.88	7E-10	9.1549		1.12		Affymetrix [8568156] (imputed)	N
20	rs1225595	0.942876	6	27806985	rs13212651	0.673124	Intelligence (MTAG)	43154	29326435	Hill WD	43111	Mol Psychiatry	www.ncbi.nlm.nih.gov/pubmed/29326435	A combined analysis of genetically correlated traits identifies 187 loci and a role for neurogenesis and myelination in intelligence.	120,934 British ancestry individuals, 127,548 individuals	NA	6p22.1	HIST1H2BN	H2BC15			ENSG00000233822	NA	NA	rs13212651-A	rs13212651	0	13212651	3_prime_UTR_variant	0	NR	6E-13	12.2218		0.0350014	[0.025-0.045] unit decrease	Affymetrix [NR]	N
20	rs1225595	0.942876	6	27806985	rs13212651	0.673124	Inguinal hernia	44788	34382107	Wei J	44419	Hernia	www.ncbi.nlm.nih.gov/pubmed/34382107	Identification of fifty-seven novel loci for abdominal wall hernia development and their biological and clinical implications: results from the UK Biobank.	13,047 European ancestry cases, 262,499 European ancestry controls	4,450 European ancestry cases, 87,398 European ancestry controls	6p22.1		H2BC15			ENSG00000233822	NA	NA	rs13212651-A	rs13212651	0	13212651	3_prime_UTR_variant	0	0.88	1E-9	9		1.12		Affymetrix [8568156] (imputed)	N
25	rs2897075	0.999989	7	99612405	rs7788746	0.672246	Diastolic blood pressure	44797	35762941	Plotnikov D	44713	Invest Ophthalmol Vis Sci	www.ncbi.nlm.nih.gov/pubmed/35762941	High Blood Pressure and Intraocular Pressure: A Mendelian Randomization Study.	526,001 European ancestry individuals	NA	7q22.1		AZGP1P1 - ZKSCAN1	ENSG00000214313	ENSG00000106261		26944	790	rs7788746-T	rs7788746	0	7788746	upstream_gene_variant	1	NR	1E-17	17		0.1881	[0.14-0.23] unit decrease	NR [NR] (imputed)	N
21	rs9469904	0.970833	6	34797756	rs112283401	0.671824	Red cell distribution width	43504	30595370	Kichaev G	43461	Am J Hum Genet	www.ncbi.nlm.nih.gov/pubmed/30595370	Leveraging Polygenic Functional Enrichment to Improve GWAS Power.	approximately 445,000 European ancestry individuals	NA	6p21.31		UHRF1BP1			ENSG00000065060	NA	NA	rs112283401-?	rs112283401	0	112283401	intron_variant	0	NR	4E-27	26.3979		NA		NR [~ 8900000] (imputed)	N
20	rs1225595	0.942876	6	28197886	rs34787248	0.671397	Autism spectrum disorder or schizophrenia	42963	28540026	Anney RJL	42877	Mol Autism	www.ncbi.nlm.nih.gov/pubmed/28540026	Meta-analysis of GWAS of over 16,000 individuals with autism spectrum disorder highlights a novel locus at 10q24.32 and a significant overlap with schizophrenia.	schizophrenia cases and controls (see Ripke, 2014), up to 6,197 European ancestry ASD cases, up to 7,377 European ancestry controls, up to 1,190 ASD cases, up to 1,190 controls	NA	6p22.1	HIST1H1B, HIST1H2AJ, HIST1H2AK, HIST1H2AL, HIST1H2AM, HIST1H2BM, HIST1H2BN, HIST1H2BO, HIST1H3I, HIST1H3J, HIST1H4J, HIST1H4K, HIST1H4L, NKAPL, OR2B2, OR2B6, PGBD1, TOB2P1, ZKSCAN3, ZKSCAN4, ZKSCAN8, ZNF165, ZNF192P1, ZSCAN12P1, ZSCAN16, ZSCAN16-AS1, ZSCAN26, ZSCAN31, ZSCAN9	ZSCAN9			ENSG00000137185	NA	NA	rs34787248-?	rs34787248	0	34787248	intron_variant	0		2E-11	10.699		1.08696	[1.06-1.12]	Affymetrix, Illumina [NR]	N
20	rs1225595	0.942876	6	28197886	rs34787248	0.671397	Waist-to-hip ratio adjusted for BMI	44432	34021172	Christakoudi S	44337	Sci Rep	www.ncbi.nlm.nih.gov/pubmed/34021172	GWAS of allometric body-shape indices in UK Biobank identifies loci suggesting associations with morphogenesis, organogenesis, adrenal cell renewal and cancer.	186,825 British ancestry men	NA	6p22.1	ZSCAN9	ZSCAN9			ENSG00000137185	NA	NA	rs34787248-T	rs34787248	0	34787248	intron_variant	0	NR	2E-8	7.69897		0.0222114	[0.014-0.03] unit decrease	Affymetrix [323858] (imputed)	N
20	rs1225595	0.942876	6	28197886	rs34787248	0.671397	Waist-hip index	44432	34021172	Christakoudi S	44337	Sci Rep	www.ncbi.nlm.nih.gov/pubmed/34021172	GWAS of allometric body-shape indices in UK Biobank identifies loci suggesting associations with morphogenesis, organogenesis, adrenal cell renewal and cancer.	186,825 British ancestry men	NA	6p22.1	ZSCAN9	ZSCAN9			ENSG00000137185	NA	NA	rs34787248-T	rs34787248	0	34787248	intron_variant	0	NR	4E-8	7.39794		0.0217131	[0.014-0.029] unit decrease	Affymetrix [127266] (imputed)	N
23	rs28661143	0.988172	7	1800696	rs10275833	0.669708	Highest math class taken	43416	30038396	Lee JJ	43304	Nat Genet	www.ncbi.nlm.nih.gov/pubmed/30038396	Gene discovery and polygenic prediction from a genome-wide association study of educational attainment in 1.1 million individuals.	430,445 European ancestry individuals	NA	7p22.3	Intergenic	ELFN1 - MAD1L1	ENSG00000225968	ENSG00000002822		13106	54733	rs10275833-T	rs10275833	0	10275833	intergenic_variant	1	0.6801	2E-8	7.69897		0.0135	[0.0088-0.0182] unit increase	Affymetrix, Illumina [10000000] (imputed)	N
21	rs9469904	0.970833	6	34623905	rs112540634	0.669464	Weight	43663	28552196	Tachmazidou I	42887	Am J Hum Genet	www.ncbi.nlm.nih.gov/pubmed/28552196	Whole-Genome Sequencing Coupled to Imputation Discovers Genetic Signals for Anthropometric Traits.	1,249 whole genome sequenced European ancestry individuals, 3,559 whole genome sequenced individuals, 46,819 European ancestry individuals, 472 Carlantino (founder/genetic isolate) individuals, 1,172 Friuli Venezia Giulia (founder/genetic isolate) individuals, 1,051 Mylopotamos (founder/genetic isolate) individuals, 942 Pomak (founder/genetic isolate) individuals, 1,779 Val Borbera (founder/genetic isolate) individuals	179,022 European ancestry individuals	6p21.31	C6orf106	ILRUN			ENSG00000196821	NA	NA	rs112540634-T	rs112540634	0	112540634	intron_variant	0	0.1409	3E-11	10.5229		0.0619	[0.044-0.08] unit increase	Affymetrix, Illumina, Perlegen [15844966] (imputed)	N
21	rs9469904	0.970833	6	34623905	rs112540634	0.669464	Lymphocyte count	44092	32888494	Vuckovic D	44075	Cell	www.ncbi.nlm.nih.gov/pubmed/32888494	The Polygenic and Monogenic Basis of Blood Traits and Diseases.	408,112 British individuals	NA	6p21.31	C6orf106	ILRUN			ENSG00000196821	NA	NA	rs112540634-T	rs112540634	0	112540634	intron_variant	0	0.136231	2E-19	18.699		0.0290309	[0.023-0.035] unit decrease	Affymetrix [93095623] (imputed)	N
21	rs9469904	0.970833	6	34623905	rs112540634	0.669464	Height	43606	30595370	Kichaev G	43461	Am J Hum Genet	www.ncbi.nlm.nih.gov/pubmed/30595370	Leveraging Polygenic Functional Enrichment to Improve GWAS Power.	approximately 458,000 European ancestry individuals	NA	6p21.31		ILRUN			ENSG00000196821	NA	NA	rs112540634-?	rs112540634	0	112540634	intron_variant	0	NR	2E-159	158.699		NA		NR [~ 8900000] (imputed)	N
21	rs9469904	0.970833	6	34623905	rs112540634	0.669464	Posterior thalamic nuclei volume	44384	34006833	Elvsashagen T	44334	Nat Commun	www.ncbi.nlm.nih.gov/pubmed/34006833	The genetic architecture of the human thalamus and its overlap with ten common brain disorders.	30,114 white British ancestry individuals		6p21.31	C6orf106	ILRUN			ENSG00000196821	NA	NA	rs112540634-T	rs112540634	0	112540634	intron_variant	0	0.1345	8E-11	10.0969		0.0770786	[0.054-0.1] unit decrease	Affymetrix [8165723] (imputed)	N
21	rs9469904	0.970833	6	34623905	rs112540634	0.669464	Hip circumference adjusted for BMI	44432	34021172	Christakoudi S	44337	Sci Rep	www.ncbi.nlm.nih.gov/pubmed/34021172	GWAS of allometric body-shape indices in UK Biobank identifies loci suggesting associations with morphogenesis, organogenesis, adrenal cell renewal and cancer.	219,872 British ancestry women	NA	6p21.31	C6orf106	ILRUN			ENSG00000196821	NA	NA	rs112540634-T	rs112540634	0	112540634	intron_variant	0	NR	6E-31	30.2218		0.0474047	[0.039-0.055] unit increase	Affymetrix [321016] (imputed)	N
27	rs11774286	0.947698	8	61541273	rs631408	0.667994	Medication use (thyroid preparations)	44544	34594039	Sakaue S	44469	Nat Genet	www.ncbi.nlm.nih.gov/pubmed/34594039	A cross-population atlas of genetic associations for 220 human phenotypes.	24,832 European ancestry cases, 280,750 European ancestry controls, 3,103 East Asian ancestry cases, 175,623 East Asian ancestry controls	NA	8q12.2		RAB2A - CHD7	ENSG00000104388	ENSG00000171316		5070	50026	rs631408-C	rs631408	0	631408	intergenic_variant	1	NR	2E-8	7.69897		0.0498	[0.033-0.067] unit increase	Affymetrix, Illumina [15248280] (imputed)	N
43	rs17271883	0.979291	19	5851801	rs2306969	0.666788	Elevated serum carcinoembryonic antigen levels	42018	24941225	Liang Y	41808	PLoS One	www.ncbi.nlm.nih.gov/pubmed/24941225	Genetic variations affecting serum carcinoembryonic antigen levels and status of regional lymph nodes in patients with sporadic colorectal cancer from Southern China.	1,999 Chinese ancestry individuals	NA	19p13.3	FUT3	FUT3 - FUT5	ENSG00000171124	ENSG00000130383		316	14036	rs2306969-?	rs2306969	0	2306969	intron_variant	1	NR	3E-8	7.52288		NA		Illumina [709211] (imputed)	N
27	rs11774286	0.947698	8	61525780	rs671275	0.666504	Aspartate aminotransferase levels	44246	33547301	Chen VL	44232	Nat Commun	www.ncbi.nlm.nih.gov/pubmed/33547301	Genome-wide association study of serum liver enzymes implicates diverse metabolic and liver pathology.	389,565 European ancestry individuals	134,182 East Asian ancestry individuals	8q12.2	RAB2A	RAB2A			ENSG00000104388	NA	NA	rs671275-A	rs671275	0	671275	intron_variant	0	0.24	9E-16	15.0458		8.05	z-score increase	Affymetrix [4314223] (imputed)	N
10	rs1452286	0.907628	2	169280713	rs2601079	0.664314	Phonological awareness (Elision)	44792	34315907	Benchek P	44404	NPJ Genom Med	www.ncbi.nlm.nih.gov/pubmed/34315907	Association between genes regulating neural pathways for quantitative traits of speech and language disorders.	299 European ancestry children from 148 families	NA	2q24.3		STK39 - RN7SL813P	ENSG00000198648	ENSG00000241074		176608	27121	rs2601079-?	rs2601079	0	2601079	regulatory_region_variant	1	NR	2E-6	5.69897		0.466	unit increase	Illumina [NR] (imputed)	N
12	rs75017790	0.923722	3	101318318	rs17345786	0.663095	Colonoscopy-negative controls vs population controls	43115	29228715	Hofer P	43017	Oncotarget	www.ncbi.nlm.nih.gov/pubmed/29228715	Bayesian and frequentist analysis of an Austrian genome-wide association study of colorectal cancer and advanced adenomas.	855 Austrian ancestry colonoscopy-negative controls, 3,439 European ancestry controls	NA	3q12.3	Intergenic	RPL32P7			ENSG00000243396	NA	NA	rs17345786-?	rs17345786	0	17345786	non_coding_transcript_exon_variant	0	NR	9E-6	5.04576		1.43184	[NR]	Affymetrix [492217] (imputed)	N
28	rs13258592	0.984164	8	121061879	rs4871827	0.662609	Heel bone mineral density	43493	30598549	Morris JA	43465	Nat Genet	www.ncbi.nlm.nih.gov/pubmed/30598549	An atlas of genetic influences on osteoporosis in humans and mice.	426,824 British ancestry individuals	NA	8q24.12	DEPTOR	DEPTOR			ENSG00000155792	NA	NA	rs4871827-G	rs4871827	0	4871827	missense_variant	0	0.67133	1E-9	9		0.0120061	[0.0081-0.0159] unit decrease	NR [13737936] (imputed)	N
28	rs13258592	0.984164	8	121061879	rs4871827	0.662609	C-reactive protein levels	43913	31900758	Han X	43833	Eur J Epidemiol	www.ncbi.nlm.nih.gov/pubmed/31900758	Using Mendelian randomization to evaluate the causal relationship between serum C-reactive protein levels and age-related macular degeneration.	418,642 British ancestry individuals	NA	8q24.12	NR	DEPTOR			ENSG00000155792	NA	NA	rs4871827-G	rs4871827	0	4871827	missense_variant	0	0.674053	7E-11	10.1549		0.0140335	[0.0098-0.0183] unit decrease	NR [NR]	N
28	rs13258592	0.984164	8	121061879	rs4871827	0.662609	Heel bone mineral density	43504	30595370	Kichaev G	43461	Am J Hum Genet	www.ncbi.nlm.nih.gov/pubmed/30595370	Leveraging Polygenic Functional Enrichment to Improve GWAS Power.	approximately 446,000 European ancestry individuals	NA	8q24.12		DEPTOR			ENSG00000155792	NA	NA	rs4871827-?	rs4871827	0	4871827	missense_variant	0	NR	2E-10	9.69897		NA		NR [~ 8900000] (imputed)	N
28	rs13258592	0.984164	8	121061879	rs4871827	0.662609	Heel bone mineral density	43391	30048462	Kim SK	43307	PLoS One	www.ncbi.nlm.nih.gov/pubmed/30048462	Identification of 613 new loci associated with heel bone mineral density and a polygenic risk score for bone mineral density, osteoporosis and fracture.	394,929 European ancestry individuals	NA	8q24.12		DEPTOR			ENSG00000155792	NA	NA	rs4871827-?	rs4871827	0	4871827	missense_variant	0	NR	4E-10	9.39794		0.0127963	[0.0084-0.0172] unit decrease	Affymetrix [20259828] (imputed)	N
28	rs13258592	0.984164	8	121061879	rs4871827	0.662609	Retinal nerve fibre layer thickness or ganglion cell inner plexiform layer thickness (MTAG)	44334	33979322	Currant H	44328	PLoS Genet	www.ncbi.nlm.nih.gov/pubmed/33979322	Genetic variation affects morphological retinal phenotypes extracted from UK Biobank optical coherence tomography images.	31,434 European ancestry individuals	NA	8q24.12	NR	DEPTOR			ENSG00000155792	NA	NA	rs4871827-A	rs4871827	0	4871827	missense_variant	0	0.33	7E-9	8.1549		0.29	[0.19-0.39] unit decrease	Affymetrix [9231066] (imputed)	N
28	rs13258592	0.984164	8	121061879	rs4871827	0.662609	Ganglion cell inner plexiform layer (GCIPL) thickness	44334	33979322	Currant H	44328	PLoS Genet	www.ncbi.nlm.nih.gov/pubmed/33979322	Genetic variation affects morphological retinal phenotypes extracted from UK Biobank optical coherence tomography images.	31,434 European ancestry individuals	NA	8q24.12	NR	DEPTOR			ENSG00000155792	NA	NA	rs4871827-A	rs4871827	0	4871827	missense_variant	0	0.33	7E-9	8.1549		0.29	[0.19-0.39] unit decrease	Affymetrix [9231066] (imputed)	N
28	rs13258592	0.984164	8	121061879	rs4871827	0.662609	A body shape index	44432	34021172	Christakoudi S	44337	Sci Rep	www.ncbi.nlm.nih.gov/pubmed/34021172	GWAS of allometric body-shape indices in UK Biobank identifies loci suggesting associations with morphogenesis, organogenesis, adrenal cell renewal and cancer.	219,872 British ancestry women	NA	8q24.12	DEPTOR	DEPTOR			ENSG00000155792	NA	NA	rs4871827-A	rs4871827	0	4871827	missense_variant	0	NR	2E-9	8.69897		0.018089	[0.012-0.024] unit increase	Affymetrix [321169] (imputed)	N
28	rs13258592	0.984164	8	121061879	rs4871827	0.662609	C-reactive protein	44544	34594039	Sakaue S	44469	Nat Genet	www.ncbi.nlm.nih.gov/pubmed/34594039	A cross-population atlas of genetic associations for 220 human phenotypes.	353,466 European ancestry individuals, 83,025 East Asian ancestry individuals	NA	8q24.12		DEPTOR			ENSG00000155792	NA	NA	rs4871827-A	rs4871827	0	4871827	missense_variant	0	NR	2E-8	7.69897		0.0127	[0.0082-0.0172] unit increase	Affymetrix, Illumina [20529698] (imputed)	N
21	rs9469904	0.970833	6	35163020	rs12193946	0.657434	Waist circumference adjusted for body mass index	44432	34021172	Christakoudi S	44337	Sci Rep	www.ncbi.nlm.nih.gov/pubmed/34021172	GWAS of allometric body-shape indices in UK Biobank identifies loci suggesting associations with morphogenesis, organogenesis, adrenal cell renewal and cancer.	219,872 British ancestry women	NA	6p21.31	SCUBE3	TCP11 - SCUBE3	ENSG00000124678	ENSG00000146197		46633	18713	rs12193946-T	rs12193946	0	12193946	regulatory_region_variant	1	NR	5E-10	9.30103		0.0199988	[0.014-0.026] unit increase	Affymetrix [321114] (imputed)	N
21	rs9469904	0.970833	6	35163020	rs12193946	0.657434	Waist-hip index	44432	34021172	Christakoudi S	44337	Sci Rep	www.ncbi.nlm.nih.gov/pubmed/34021172	GWAS of allometric body-shape indices in UK Biobank identifies loci suggesting associations with morphogenesis, organogenesis, adrenal cell renewal and cancer.	219,872 British ancestry women	NA	6p21.31	SCUBE3	TCP11 - SCUBE3	ENSG00000124678	ENSG00000146197		46633	18713	rs12193946-T	rs12193946	0	12193946	regulatory_region_variant	1	NR	4E-9	8.39794		0.0187332	[0.013-0.025] unit increase	Affymetrix [319769] (imputed)	N
35	rs7998551	0.999998	13	113533113	rs9549597	0.656626	TestASV_16 (Bacteroides) prevalence	44746	33462482	Ruhlemann MC	44214	Nat Genet	www.ncbi.nlm.nih.gov/pubmed/33462482	Genome-wide association study in 8,956 German individuals identifies influence of ABO histo-blood groups on gut microbiome.	8,956 German ancestry individuals	NA	13q34		ATP11A			ENSG00000068650	NA	NA	rs9549597-?	rs9549597	0	9549597	intron_variant	0	NR	5E-7	6.30103		0.235296	[0.14-0.33] unit increase	NR [6900000] (imputed)	N
20	rs1225595	0.942876	6	27994416	rs71559067	0.65471	Estimated glomerular filtration rate	43731	31451708	Hellwege JN	43703	Nat Commun	www.ncbi.nlm.nih.gov/pubmed/31451708	Mapping eGFR loci to the renal transcriptome and phenome in the VA Million Veteran Program.	70,762 European ancestry diabetic individuals, 152,624 European ancestry non-diabetic individuals, 20,967 African American diabetic individuals, 36,369 African American non-diabetic individuals	567,401 European ancestry individuals, 165,726 East Asian ancestry individuals, 13,359 South Asian ancestry individuals, 13,842 African American ancestry individuals, 4,961 Hispanic ancestry individuals	6p22.1	ZNF165	ZSCAN16-AS1			ENSG00000269293	NA	NA	rs71559067-A	rs71559067	0	71559067	intron_variant	0	0.9027	1E-7	7	(EA)	0.0032	[0.002-0.0044] unit increase	Affymetrix [NR] (imputed)	N
20	rs1225595	0.942876	6	27994416	rs71559067	0.65471	Estimated glomerular filtration rate	43731	31451708	Hellwege JN	43703	Nat Commun	www.ncbi.nlm.nih.gov/pubmed/31451708	Mapping eGFR loci to the renal transcriptome and phenome in the VA Million Veteran Program.	70,762 European ancestry diabetic individuals, 152,624 European ancestry non-diabetic individuals, 20,967 African American diabetic individuals, 36,369 African American non-diabetic individuals	567,401 European ancestry individuals, 165,726 East Asian ancestry individuals, 13,359 South Asian ancestry individuals, 13,842 African American ancestry individuals, 4,961 Hispanic ancestry individuals	6p22.1	ZNF165	ZSCAN16-AS1			ENSG00000269293	NA	NA	rs71559067-A	rs71559067	0	71559067	intron_variant	0	0.903	8E-9	8.09691		0.0032	[0.002-0.0044] unit increase	Affymetrix [NR] (imputed)	N
33	rs10898392	0.914371	11	85436352	rs641393	0.652705	Height	43300	29782485	Rueger S	43241	PLoS Genet	www.ncbi.nlm.nih.gov/pubmed/29782485	Evaluation and application of summary statistic imputation to discover new height-associated loci.	253,288 European ancestry individuals	336,474 European ancestry individuals	11q14.1	NR	SYTL2			ENSG00000137501	NA	NA	rs641393-A	rs641393	0	641393	missense_variant	0	0.352552234858503	2E-7	6.69897		NA		NR [9276018] (imputed)	N
33	rs10898392	0.914371	11	85436352	rs641393	0.652705	Vaginal microbiome MetaCyc pathway (METH-ACETATE-PWY|methanogenesis from acetate)	44832	34282934	Fan W	44397	mSystems	www.ncbi.nlm.nih.gov/pubmed/34282934	Association between Human Genetic Variants and the Vaginal Bacteriome of Pregnant Women.	315 Chinese ancestry individuals	NA	11q14.1		SYTL2			ENSG00000137501	NA	NA	rs641393-G	rs641393	0	641393	missense_variant	0	NR	7E-6	5.1549		0.2488	[0.14-0.36] unit decrease	Illumina [492582]	N
40	rs2343820	0.953805	17	41172481	rs28678167	0.651649	Neutrophil count	44095	32888493	Chen MH	44075	Cell	www.ncbi.nlm.nih.gov/pubmed/32888493	Trans-ethnic and Ancestry-Specific Blood-Cell Genetics in 746,667 Individuals from 5 Global Populations.	519,288 European ancestry individuals	NA	17q21.31	NR	VAT1			ENSG00000108828	NA	NA	rs28678167-T	rs28678167	0	28678167	intron_variant	0	0.319886	3E-24	23.5229		0.021191	[0.017-0.025] SD unit decrease	Affymetrix, Illumina [50250472] (imputed)	N
40	rs2343820	0.953805	17	41172481	rs28678167	0.651649	White blood cell count	44095	32888493	Chen MH	44075	Cell	www.ncbi.nlm.nih.gov/pubmed/32888493	Trans-ethnic and Ancestry-Specific Blood-Cell Genetics in 746,667 Individuals from 5 Global Populations.	746,667 African American or Afro-Caribbean, African ancestry, European ancestry, East Asian ancestry, Hispanic or Latin American and South Asian ancestry individuals	NA	17q21.31	NR	VAT1			ENSG00000108828	NA	NA	rs28678167-T	rs28678167	0	28678167	intron_variant	0	0.309506	2E-17	16.699		NA		Affymetrix, Illumina [24649327] (imputed)	N
40	rs2343820	0.953805	17	41172481	rs28678167	0.651649	Neutrophil count	44095	32888493	Chen MH	44075	Cell	www.ncbi.nlm.nih.gov/pubmed/32888493	Trans-ethnic and Ancestry-Specific Blood-Cell Genetics in 746,667 Individuals from 5 Global Populations.	627,215 African American or Afro-Caribbean, African ancestry, European ancestry, East Asian ancestry, Hispanic or Latin American and South Asian ancestry individuals	NA	17q21.31	NR	VAT1			ENSG00000108828	NA	NA	rs28678167-T	rs28678167	0	28678167	intron_variant	0	0.315597	7E-21	20.1549		NA		Affymetrix, Illumina [23114412] (imputed)	N
40	rs2343820	0.953805	17	41172481	rs28678167	0.651649	White blood cell count	43504	30595370	Kichaev G	43461	Am J Hum Genet	www.ncbi.nlm.nih.gov/pubmed/30595370	Leveraging Polygenic Functional Enrichment to Improve GWAS Power.	approximately 444,000 European ancestry individuals	NA	17q21.31		VAT1			ENSG00000108828	NA	NA	rs28678167-?	rs28678167	0	28678167	intron_variant	0	NR	1E-13	13		NA		NR [~ 8900000] (imputed)	N
40	rs2343820	0.953805	17	41172481	rs28678167	0.651649	White blood cell count	44095	32888493	Chen MH	44075	Cell	www.ncbi.nlm.nih.gov/pubmed/32888493	Trans-ethnic and Ancestry-Specific Blood-Cell Genetics in 746,667 Individuals from 5 Global Populations.	562,243 European ancestry individuals	NA	17q21.31	NR	VAT1			ENSG00000108828	NA	NA	rs28678167-T	rs28678167	0	28678167	intron_variant	0	0.320495	1E-19	19		0.018185	[0.014-0.022] SD unit decrease	Affymetrix, Illumina [50601830] (imputed)	N
40	rs2343820	0.953805	17	41172481	rs28678167	0.651649	Aspartate aminotransferase levels	44376	33462484	Sinnott-Armstrong N	44214	Nat Genet	www.ncbi.nlm.nih.gov/pubmed/33462484	Genetics of 35 blood and urine biomarkers in the UK Biobank.	341,246 European ancestry individuals, 5,982 African ancestry individuals, 7,313 South Asian ancestry individuals	NA	17q21.31	NR	VAT1			ENSG00000108828	NA	NA	rs28678167-T	rs28678167	0	28678167	intron_variant	0	NR	2E-10	9.69897		0.0162	[0.011-0.021] unit increase	Affymetrix [9000000] (imputed)	N
20	rs1225595	0.942876	6	27837183	rs17695758	0.65144	Inguinal hernia	44788	34382107	Wei J	44419	Hernia	www.ncbi.nlm.nih.gov/pubmed/34382107	Identification of fifty-seven novel loci for abdominal wall hernia development and their biological and clinical implications: results from the UK Biobank.	13,047 European ancestry cases, 262,499 European ancestry controls	4,450 European ancestry cases, 87,398 European ancestry controls	6p22.1		H1-5 - H3C11	ENSG00000184357	ENSG00000275379		1817	2440	rs17695758-T	rs17695758	0	17695758	intergenic_variant	1	0.88	1E-9	9		1.12		Affymetrix [8568156] (imputed)	N
30	rs722126	0.94959	9	117558703	rs6478108	0.651359	Leprosy	40175	20018961	Zhang FR	40163	N Engl J Med	www.ncbi.nlm.nih.gov/pubmed/20018961	Genomewide association study of leprosy.	706 Han Chinese ancestry cases, 1,225 Han Chinese ancestry controls	3,254 Chinese ancestry cases, 5,955 Chinese ancestry controls	9q32	TNFSF15	TNFSF15			ENSG00000181634	NA	NA	rs6478108-A	rs6478108	0	6478108	intron_variant	0	0.46	3E-21	20.5229		1.37	[1.28-1.46]	Illumina [491883]	N
43	rs17271883	0.979291	19	5844649	rs812936	0.650519	Blood protein levels	43286	29875488	Sun BB	43257	Nature	www.ncbi.nlm.nih.gov/pubmed/29875488	Genomic atlas of the human plasma proteome.	3,301 European ancestry individuals	NA	19p13.3	NR	FUT3			ENSG00000171124	NA	NA	rs812936-A	rs812936	0	812936	missense_variant	0	0.815	5E-196	195.301	(Galactoside 3(4)-L-fucosyltransferase, FUT3.4548.4.2)	0.85	[0.79-0.91] unit increase	Affymetrix [10572788] (imputed)	N
43	rs17271883	0.979291	19	5844649	rs812936	0.650519	Galectin-3 levels	44159	33067605	Folkersen L	44120	Nat Metab	www.ncbi.nlm.nih.gov/pubmed/33067605	Genomic and drug target evaluation of 90 cardiovascular proteins in 30,931 individuals.	21,758 European ancestry individuals	9,173 individuals	19p13.3		FUT3			ENSG00000171124	NA	NA	rs812936-A	rs812936	0	812936	missense_variant	0	0.8	3E-20	19.5229		0.0925	unit increase	Affymetrix, Illumina [20300000] (imputed)	N
20	rs1225595	0.942876	6	27730334	rs17750747	0.648475	Inguinal hernia	44788	34382107	Wei J	44419	Hernia	www.ncbi.nlm.nih.gov/pubmed/34382107	Identification of fifty-seven novel loci for abdominal wall hernia development and their biological and clinical implications: results from the UK Biobank.	13,047 European ancestry cases, 262,499 European ancestry controls	4,450 European ancestry cases, 87,398 European ancestry controls	6p22.1		GPR89P - RSL24D1P1	ENSG00000216915	ENSG00000218069		24061	18064	rs17750747-T	rs17750747	0	17750747	non_coding_transcript_exon_variant	1	0.88	6E-10	9.22185		1.12		Affymetrix [8568156] (imputed)	N
20	rs1225595	0.942876	6	27824766	rs200986	0.647795	Autism spectrum disorder or schizophrenia	42963	28540026	Anney RJL	42877	Mol Autism	www.ncbi.nlm.nih.gov/pubmed/28540026	Meta-analysis of GWAS of over 16,000 individuals with autism spectrum disorder highlights a novel locus at 10q24.32 and a significant overlap with schizophrenia.	schizophrenia cases and controls (see Ripke, 2014), up to 6,197 European ancestry ASD cases, up to 7,377 European ancestry controls, up to 1,190 ASD cases, up to 1,190 controls	NA	6p22.1	HIST1H1B, HIST1H2AI, HIST1H2AJ, HIST1H2AK, HIST1H2AL, HIST1H2AM, HIST1H2BL, HIST1H2BM, HIST1H2BN, HIST1H2BO, HIST1H3H, HIST1H3I, HIST1H3J, HIST1H4J, HIST1H4K, HIST1H4L, LINC01012, LOC100131289, OR2B2, OR2B6, TOB2P1, ZKSCAN4, ZKSCAN8, ZNF165, ZNF192P1, ZSCAN12P1, ZSCAN16, ZSCAN16-AS1, ZSCAN9	H2BC15 - H2BC16P	ENSG00000233822	ENSG00000217646		1279	7074	rs200986-?	rs200986	0	200986	intergenic_variant	1		2E-11	10.699		1.0989	[1.06-1.12]	Affymetrix, Illumina [NR]	N
20	rs1225595	0.942876	6	27824766	rs200986	0.647795	Inguinal hernia	44788	34382107	Wei J	44419	Hernia	www.ncbi.nlm.nih.gov/pubmed/34382107	Identification of fifty-seven novel loci for abdominal wall hernia development and their biological and clinical implications: results from the UK Biobank.	13,047 European ancestry cases, 262,499 European ancestry controls	4,450 European ancestry cases, 87,398 European ancestry controls	6p22.1		H2BC15 - H2BC16P	ENSG00000233822	ENSG00000217646		1279	7074	rs200986-G	rs200986	0	200986	intergenic_variant	1	0.73	4E-8	7.39794		1.07		Affymetrix [8568156] (imputed)	N
32	rs1130698	0.918216	11	837084	rs34956804	0.646878	Mean platelet volume	44092	32888494	Vuckovic D	44075	Cell	www.ncbi.nlm.nih.gov/pubmed/32888494	The Polygenic and Monogenic Basis of Blood Traits and Diseases.	408,112 British individuals	NA	11p15.5	CD151	CD151			ENSG00000177697	NA	NA	rs34956804-A	rs34956804	0	34956804	non_coding_transcript_exon_variant	0	0.248538	1E-27	27		0.0283992	[0.023-0.033] unit increase	Affymetrix [93095623] (imputed)	N
20	rs1225595	0.942876	6	27818535	rs34194357	0.646584	Inguinal hernia	44788	34382107	Wei J	44419	Hernia	www.ncbi.nlm.nih.gov/pubmed/34382107	Identification of fifty-seven novel loci for abdominal wall hernia development and their biological and clinical implications: results from the UK Biobank.	13,047 European ancestry cases, 262,499 European ancestry controls	4,450 European ancestry cases, 87,398 European ancestry controls	6p22.1		H2BC15			ENSG00000233822	NA	NA	rs34194357-A	rs34194357	0	34194357	intron_variant	0	0.88	1E-9	9		1.12		Affymetrix [8568156] (imputed)	N
2	rs12732514	0.998096	1	78582845	rs7515450	0.646408	Educational attainment	44743	35361970	Okbay A	44651	Nat Genet	www.ncbi.nlm.nih.gov/pubmed/35361970	Polygenic prediction of educational attainment within and between families from genome-wide association analyses in 3 million individuals.	3,037,499 European ancestry individuals	NA	1p31.1		GIPC2			ENSG00000137960	NA	NA	rs7515450-A	rs7515450	0	7515450	intron_variant	0	0.3917	7E-14	13.1549		0.00802082	[0.0059-0.0101] unit increase	Illumina [10675380] (imputed)	N
20	rs1225595	0.942876	6	27759115	rs35037868	0.644351	Lung cancer	42996	28604730	McKay JD	42898	Nat Genet	www.ncbi.nlm.nih.gov/pubmed/28604730	Large-scale association analysis identifies new lung cancer susceptibility loci and heterogeneity in genetic susceptibility across histological subtypes.	29,266 European ancestry cases, 56,450 European ancestry controls	NA	6p22.1	LOC100131289, HIST1H2BL	RSL24D1P1 - H4C10P	ENSG00000218069	ENSG00000217862		10225	15739	rs35037868-C	rs35037868	0	35037868	intergenic_variant	1	0.076657538	2E-10	9.69897		1.14626	[1.099034119-1.195523033]	Illumina [10439017] (imputed)	N
20	rs1225595	0.942876	6	27759115	rs35037868	0.644351	White matter microstructure (mean diusivities)	43866	31666681	Zhao B	43768	Mol Psychiatry	www.ncbi.nlm.nih.gov/pubmed/31666681	Large-scale GWAS reveals genetic architecture of brain white matter microstructure and genetic overlap with cognitive and mental health traits (n = 17,706).	17,706 European ancestry individuals	NA	6p22.1	NR	RSL24D1P1 - H4C10P	ENSG00000218069	ENSG00000217862		10225	15739	rs35037868-?	rs35037868	0	35037868	intergenic_variant	1		1E-8	8	(Posterior thalamic radiation)	NA		NR [8955960] (imputed)	N
20	rs1225595	0.942876	6	27759115	rs35037868	0.644351	White matter microstructure (radial diusivities)	43866	31666681	Zhao B	43768	Mol Psychiatry	www.ncbi.nlm.nih.gov/pubmed/31666681	Large-scale GWAS reveals genetic architecture of brain white matter microstructure and genetic overlap with cognitive and mental health traits (n = 17,706).	17,706 European ancestry individuals	NA	6p22.1	NR	RSL24D1P1 - H4C10P	ENSG00000218069	ENSG00000217862		10225	15739	rs35037868-?	rs35037868	0	35037868	intergenic_variant	1		5E-8	7.30103	(Posterior thalamic radiation)	NA		NR [8955960] (imputed)	N
20	rs1225595	0.942876	6	27759115	rs35037868	0.644351	Aerodigestive squamous cell cancer (pleiotropy)	44428	33667223	Lesseur C	44260	PLoS Genet	www.ncbi.nlm.nih.gov/pubmed/33667223	Genome-wide association meta-analysis identifies pleiotropic risk loci for aerodigestive squamous cell cancers.	7,426 European ancestry lung squamous cell carcinoma cases, 5,452 European ancestry oral and oropharynx squamous cell carcinoma cases, 693 European ancestry laryngeal squamous cell carcinoma cases, 316 European ancestry esophageal squamous cell carcinoma cases, 61,961 European ancestry controls	NA	6p22.1	NR	RSL24D1P1 - H4C10P	ENSG00000218069	ENSG00000217862		10225	15739	rs35037868-C	rs35037868	0	35037868	intergenic_variant	1	0.07	2E-10	9.69897		1.2	[1.14-1.26]	Illumina [8468885] (imputed)	N
20	rs1225595	0.942876	6	27702425	rs13193542	0.642428	Inguinal hernia	44788	34382107	Wei J	44419	Hernia	www.ncbi.nlm.nih.gov/pubmed/34382107	Identification of fifty-seven novel loci for abdominal wall hernia development and their biological and clinical implications: results from the UK Biobank.	13,047 European ancestry cases, 262,499 European ancestry controls	4,450 European ancestry cases, 87,398 European ancestry controls	6p22.1		LINC01012 - GPR89P	ENSG00000281706	ENSG00000216915		21294	2354	rs13193542-G	rs13193542	0	13193542	intergenic_variant	1	0.88	9E-10	9.04576		1.12		Affymetrix [8568156] (imputed)	N
20	rs1225595	0.942876	6	27710165	rs17693963	0.640839	Schizophrenia, schizoaffective disorder or bipolar disorder	41762	24166486	Sleiman P	41576	Sci Rep	www.ncbi.nlm.nih.gov/pubmed/24166486	GWAS meta analysis identifies TSNARE1 as a novel Schizophrenia / Bipolar susceptibility locus.	11,985 European, African American, Asian, other and unknown ancestry schizophrenia cases, 377 European, African American, Asian, other and unknown ancestry schizoaffective disorder cases, 1,032 bipolar disorder cases, 34,676 European, African American, Asian, other and unknown ancestry controls	2652 individuals	6p22.1	MHC	GPR89P - RSL24D1P1	ENSG00000216915	ENSG00000218069		3892	38233	rs17693963-?	rs17693963	0	17693963	upstream_gene_variant	1	0.904	2E-9	8.69897		NA		Affymetrix, Illumina [NR] (imputed)	N
20	rs1225595	0.942876	6	27710165	rs17693963	0.640839	Schizophrenia or bipolar disorder	42143	24280982	Ruderfer DM	41604	Mol Psychiatry	www.ncbi.nlm.nih.gov/pubmed/24280982	Polygenic dissection of diagnosis and clinical dimensions of bipolar disorder and schizophrenia.	Up to 4,528 European ancestry schizophrenia cases, up to 4,841 schizophrenia cases, up to 7,362 European ancestry bipolar disorder cases, up to 3,048 bipolar disorder cases, up to 11,637 European ancestry controls, up to 7,786 controls	NA	6p22.1	MHC	GPR89P - RSL24D1P1	ENSG00000216915	ENSG00000218069		3892	38233	rs17693963-?	rs17693963	0	17693963	upstream_gene_variant	1		3E-11	10.5229	(SCZ or BP vs. controls)	NA		Affymetrix, Illumina [~ 1100000] (imputed)	N
20	rs1225595	0.942876	6	27710165	rs17693963	0.640839	Schizophrenia or bipolar disorder	42143	24280982	Ruderfer DM	41604	Mol Psychiatry	www.ncbi.nlm.nih.gov/pubmed/24280982	Polygenic dissection of diagnosis and clinical dimensions of bipolar disorder and schizophrenia.	Up to 4,528 European ancestry schizophrenia cases, up to 4,841 schizophrenia cases, up to 7,362 European ancestry bipolar disorder cases, up to 3,048 bipolar disorder cases, up to 11,637 European ancestry controls, up to 7,786 controls	NA	6p22.1	MHC	GPR89P - RSL24D1P1	ENSG00000216915	ENSG00000218069		3892	38233	rs17693963-?	rs17693963	0	17693963	upstream_gene_variant	1	NR	3E-9	8.52288	(SCZ vs. controls)	NA		Affymetrix, Illumina [~ 1100000] (imputed)	N
20	rs1225595	0.942876	6	27710165	rs17693963	0.640839	Schizophrenia	41135	22688191	Bergen SE	41072	Mol Psychiatry	www.ncbi.nlm.nih.gov/pubmed/22688191	Genome-wide association study in a Swedish population yields support for greater CNV and MHC involvement in schizophrenia compared with bipolar disorder.	2,111 European ancestry cases, 2,535 European ancestry controls	11,271 European ancestry cases, 14,601 European ancestry controls	6p22.1	MHC	GPR89P - RSL24D1P1	ENSG00000216915	ENSG00000218069		3892	38233	rs17693963-?	rs17693963	0	17693963	upstream_gene_variant	1	NR	3E-11	10.5229		1.24	[NR]	Affymetrix [745006]	N
20	rs1225595	0.942876	6	27710165	rs17693963	0.640839	Autism spectrum disorder (MTAG)	44404	33479212	Yao X	44217	Transl Psychiatry	www.ncbi.nlm.nih.gov/pubmed/33479212	Integrative analysis of genome-wide association studies identifies novel loci associated with neuropsychiatric disorders.	at least 18,381 European ancestry cases, at least 27,969 European ancestry controls	NA	6p22.1	NR	GPR89P - RSL24D1P1	ENSG00000216915	ENSG00000218069		3892	38233	rs17693963-A	rs17693963	0	17693963	upstream_gene_variant	1	0.9135	5E-9	8.30103		0.116964	[0.078-0.156] unit increase	NR [NR]	N
20	rs3117333	0.925786	6	28221264	rs1679732	0.638145	Major depressive disorder or stress-related disorder	44509	34634379	Mei L	44477	Prog Neuropsychopharmacol Biol Psychiatry	www.ncbi.nlm.nih.gov/pubmed/34634379	Overlapping common genetic architecture between major depressive disorders and anxiety and stress-related disorders.	16,823 European ancestry cases, 25,632 European ancestry controls, 12,665 European ancestry cases, 19,225 European ancestry controls	NA	6p22.1		ZKSCAN4 - NKAPL	ENSG00000187626	ENSG00000189134		1217	5811	rs1679732-?	rs1679732	0	1679732	intergenic_variant	1	NR	1E-8	8		NA		NR [NR]	N
20	rs1225595	0.942876	6	27685825	rs34432857	0.636425	Inguinal hernia	44788	34382107	Wei J	44419	Hernia	www.ncbi.nlm.nih.gov/pubmed/34382107	Identification of fifty-seven novel loci for abdominal wall hernia development and their biological and clinical implications: results from the UK Biobank.	13,047 European ancestry cases, 262,499 European ancestry controls	4,450 European ancestry cases, 87,398 European ancestry controls	6p22.1		LINC01012 - GPR89P	ENSG00000281706	ENSG00000216915		4694	18954	rs34432857-G	rs34432857	0	34432857	intergenic_variant	1	0.88	8E-10	9.09691		1.12		Affymetrix [8568156] (imputed)	N
39	rs12945855	0.949485	17	16006827	rs4792721	0.63631	Lung function (FEV1)	43699	26635082	Soler Artigas M	42342	Nat Commun	www.ncbi.nlm.nih.gov/pubmed/26635082	Sixteen new lung function signals identified through 1000 Genomes Project reference panel imputation.	38,199 European ancestry adults	54,550 European ancestry adults, 5,062 children	17p11.2	NCOR1	NCOR1			ENSG00000141027	NA	NA	rs4792721-A	rs4792721	0	4792721	intron_variant	0	NR	4E-7	6.39794	(adults)	0.025	[0.015-0.035] unit increase	Affymetrix, Illumina [8694268] (imputed)	N
39	rs12945855	0.949485	17	16236388	rs4792735	0.634883	Adventurousness	43542	30643258	Karlsson Linner R	43479	Nat Genet	www.ncbi.nlm.nih.gov/pubmed/30643258	Genome-wide association analyses of risk tolerance and risky behaviors in over 1 million individuals identify hundreds of loci and shared genetic influences.	557,923 European ancestry individuals	NA	17p11.2	CENPV	PIGL			ENSG00000108474	NA	NA	rs4792735-A	rs4792735	0	4792735	intron_variant	0	0.5357	2E-9	8.69897		0.0116504	[0.0078-0.0155] unit increase	Illumina [9339358] (imputed)	N
20	rs1225595	0.942876	6	27834139	rs13199906	0.634558	Inguinal hernia	44788	34382107	Wei J	44419	Hernia	www.ncbi.nlm.nih.gov/pubmed/34382107	Identification of fifty-seven novel loci for abdominal wall hernia development and their biological and clinical implications: results from the UK Biobank.	13,047 European ancestry cases, 262,499 European ancestry controls	4,450 European ancestry cases, 87,398 European ancestry controls	6p22.1		H2AC16 - H1-5	ENSG00000276903	ENSG00000184357		563	431	rs13199906-C	rs13199906	0	13199906	regulatory_region_variant	1	0.88	1E-9	9		1.12		Affymetrix [8568156] (imputed)	N
20	rs1225595	0.942876	6	27698837	rs13202295	0.633495	Cognitive aspects of educational attainment	44209	33414549	Demange PA	44203	Nat Genet	www.ncbi.nlm.nih.gov/pubmed/33414549	Investigating the genetic architecture of noncognitive skills using GWAS-by-subtraction.	257,700 European ancestry individuals	NA	6p22.1	NR	LINC01012 - GPR89P	ENSG00000281706	ENSG00000216915		17706	5942	rs13202295-C	rs13202295	0	13202295	intergenic_variant	1	0.0715706	4E-18	17.3979		0.106261	[0.082-0.13] unit decrease	Affymetrix, Illumina, Perlegen [7305956] (imputed)	N
32	rs7927882	0.94815	11	1081287	rs151191319	0.631732	Low density lipoprotein cholesterol levels	44882	34887591	Graham SE	44539	Nature	www.ncbi.nlm.nih.gov/pubmed/34887591	The power of genetic diversity in genome-wide association studies of lipids.	40,963 South Asian ancestry individuals, 48,057 Hispanic individuals, 99,432 Admixed African or African ancestry individuals, 146,492 East Asian ancestry individuals, 1,320,016 European ancestry individuals	NA	11p15.5		MUC2, MUC2, MUC2			ENSG00000198788, ENSG00000278466, ENSG00000284971	NA	NA	rs151191319-?	rs151191319	0	151191319	intron_variant	0	NR	1E-11	11		NA		NR [52000000] (imputed)	N
32	rs7927882	0.94815	11	1081287	rs151191319	0.631732	Low density lipoprotein cholesterol levels	44882	34887591	Graham SE	44539	Nature	www.ncbi.nlm.nih.gov/pubmed/34887591	The power of genetic diversity in genome-wide association studies of lipids.	1,320,016 European ancestry individuals	NA	11p15.5		MUC2, MUC2, MUC2			ENSG00000198788, ENSG00000278466, ENSG00000284971	NA	NA	rs151191319-A	rs151191319	0	151191319	intron_variant	0	0.0334152	5E-12	11.301		0.0308281	[0.023-0.038] unit decrease	NR [52000000] (imputed)	N
20	rs1225595	0.942876	6	27989252	rs142965311	0.631114	HDL cholesterol levels	44033	32203549	Richardson TG	43913	PLoS Med	www.ncbi.nlm.nih.gov/pubmed/32203549	Evaluating the relationship between circulating lipoprotein lipids and apolipoproteins with risk of coronary heart disease: A multivariable Mendelian randomisation analysis.	403,943 European ancestry individuals	NA	6p22.1	ZNF165	ZSCAN16-AS1			ENSG00000269293	NA	NA	rs142965311-C	rs142965311	0	142965311	intron_variant	0	0.886342	4E-19	18.3979		0.0268229	[0.021-0.033] unit increase	Affymetrix [NR] (imputed)	N
20	rs1225595	0.942876	6	27815639	rs13194781	0.629146	Depressive symptoms	43542	30643256	Baselmans BML	43479	Nat Genet	www.ncbi.nlm.nih.gov/pubmed/30643256	Multivariate genome-wide analyses of the well-being spectrum.	1,067,913 European ancestry individuals	228,033 European ancestry individuals	6p22.1	NR	H2BC15			ENSG00000233822	NA	NA	rs13194781-G	rs13194781	0	13194781	intron_variant	0	0.102416058704393	4E-21	20.3979		0.0180098	[0.014-0.022] unit decrease	NR [NR]	N
20	rs1225595	0.942876	6	27815639	rs13194781	0.629146	Inguinal hernia	44788	34382107	Wei J	44419	Hernia	www.ncbi.nlm.nih.gov/pubmed/34382107	Identification of fifty-seven novel loci for abdominal wall hernia development and their biological and clinical implications: results from the UK Biobank.	13,047 European ancestry cases, 262,499 European ancestry controls	4,450 European ancestry cases, 87,398 European ancestry controls	6p22.1		H2BC15			ENSG00000233822	NA	NA	rs13194781-A	rs13194781	0	13194781	intron_variant	0	0.88	1E-9	9		1.12		Affymetrix [8568156] (imputed)	N
20	rs1225595	0.942876	6	27834085	rs13199772	0.628356	Inguinal hernia	44788	34382107	Wei J	44419	Hernia	www.ncbi.nlm.nih.gov/pubmed/34382107	Identification of fifty-seven novel loci for abdominal wall hernia development and their biological and clinical implications: results from the UK Biobank.	13,047 European ancestry cases, 262,499 European ancestry controls	4,450 European ancestry cases, 87,398 European ancestry controls	6p22.1		H2AC16 - H1-5	ENSG00000276903	ENSG00000184357		509	485	rs13199772-A	rs13199772	0	13199772	regulatory_region_variant	1	0.88	1E-9	9		1.12		Affymetrix [8568156] (imputed)	N
20	rs1225595	0.942876	6	27685348	rs34409918	0.628331	Inguinal hernia	44788	34382107	Wei J	44419	Hernia	www.ncbi.nlm.nih.gov/pubmed/34382107	Identification of fifty-seven novel loci for abdominal wall hernia development and their biological and clinical implications: results from the UK Biobank.	13,047 European ancestry cases, 262,499 European ancestry controls	4,450 European ancestry cases, 87,398 European ancestry controls	6p22.1		LINC01012 - GPR89P	ENSG00000281706	ENSG00000216915		4217	19431	rs34409918-A	rs34409918	0	34409918	intergenic_variant	1	0.88	8E-10	9.09691		1.12		Affymetrix [8568156] (imputed)	N
20	rs1225595	0.942876	6	27688841	rs13212318	0.628097	Inguinal hernia	44788	34382107	Wei J	44419	Hernia	www.ncbi.nlm.nih.gov/pubmed/34382107	Identification of fifty-seven novel loci for abdominal wall hernia development and their biological and clinical implications: results from the UK Biobank.	13,047 European ancestry cases, 262,499 European ancestry controls	4,450 European ancestry cases, 87,398 European ancestry controls	6p22.1		LINC01012 - GPR89P	ENSG00000281706	ENSG00000216915		7710	15938	rs13212318-A	rs13212318	0	13212318	intergenic_variant	1	0.88	7E-10	9.1549		1.12		Affymetrix [8568156] (imputed)	N
15	rs2736099	0.965123	5	1294086	rs2736098	0.62623	Pancreatic cancer	42193	25086665	Wolpin BM	41854	Nat Genet	www.ncbi.nlm.nih.gov/pubmed/25086665	Genome-wide association study identifies multiple susceptibility loci for pancreatic cancer.	1,582 European ancestry cases, 5,203 European ancestry controls	6,101 European ancestry cases, 9,194 European ancestry controls	5p15.33	ZDHHC11, BRD9, TRIP13, LOC100506688, NKD2, SLC12A7, MIR4635, SLC6A19, SLC6A18, MIR4457, TERT, SLC6A3, LPCAT1, CLPTM1L, SDHAP3, LOC728613, MIR4277	TERT			ENSG00000164362	NA	NA	rs2736098-C	rs2736098	0	2736098	synonymous_variant	0	0.716	1E-13	13		1.25	[1.18-1.32]	Illumina [608202]	N
15	rs2736099	0.965123	5	1294086	rs2736098	0.62623	Pancreatic cancer	43196	29422604	Klein AP	43139	Nat Commun	www.ncbi.nlm.nih.gov/pubmed/29422604	Genome-wide meta-analysis identifies five new susceptibility loci for pancreatic cancer.	9,040 European ancestry cases, 12,496 European ancestry controls	up to 2,737 cases, up to 4,752 controls	5p15.33	TERT	TERT			ENSG00000164362	NA	NA	rs2736098-C	rs2736098	0	2736098	synonymous_variant	0	0.73	7E-15	14.1549		1.19048	[1.14-1.27]	Illumina [11381182] (imputed)	N
15	rs2736099	0.965123	5	1294086	rs2736098	0.62623	Prostate cancer	44230	33398198	Conti DV	44200	Nat Genet	www.ncbi.nlm.nih.gov/pubmed/33398198	Trans-ancestry genome-wide association meta-analysis of prostate cancer identifies new susceptibility loci and informs genetic risk prediction.	85,554 European ancestry cases, 91,972 European ancestry controls	6,852 European ancestry cases, 193,117 European ancestry controls	5p15.33	NR	TERT			ENSG00000164362	NA	NA	rs2736098-T	rs2736098	0	2736098	synonymous_variant	0	0.280110751	9E-8	7.04576		1.10792	[1.07-1.15]	Affymetrix, Illumina [20400945] (imputed)	N
15	rs2736099	0.965123	5	1294086	rs2736098	0.62623	Prostate cancer	44230	33398198	Conti DV	44200	Nat Genet	www.ncbi.nlm.nih.gov/pubmed/33398198	Trans-ancestry genome-wide association meta-analysis of prostate cancer identifies new susceptibility loci and informs genetic risk prediction.	85,554 European ancestry cases, 10,368 African ancestry cases, 8,611 East Asian ancestry cases, 2,714 Hispanic cases, 91,972 European ancestry controls, 10,986 African ancestry controls, 18,809 East Asian ancestry controls, 5,239 Hispanic controls	NA	5p15.33	NR	TERT			ENSG00000164362	NA	NA	rs2736098-T	rs2736098	0	2736098	synonymous_variant	0	NR	3E-18	17.5229		1.072	[1.06-1.09]	Affymetrix, Illumina [29235255] (imputed)	N
15	rs2736099	0.965123	5	1294086	rs2736098	0.62623	Breast cancer	44544	34594039	Sakaue S	44469	Nat Genet	www.ncbi.nlm.nih.gov/pubmed/34594039	A cross-population atlas of genetic associations for 220 human phenotypes.	17,389 European ancestry cases, 240,341 European ancestry controls, 6,325 East Asian ancestry cases, 73,225 East Asian ancestry controls	NA	5p15.33		TERT			ENSG00000164362	NA	NA	rs2736098-T	rs2736098	0	2736098	synonymous_variant	0	NR	3E-8	7.52288		0.0632	[0.041-0.086] unit decrease	Affymetrix, Illumina [25794640] (imputed)	N
30	rs722126	0.94959	9	117694184	rs3181348	0.626011	Sum eosinophil basophil counts	42977	27863252	Astle WJ	42691	Cell	www.ncbi.nlm.nih.gov/pubmed/27863252	The Allelic Landscape of Human Blood Cell Trait Variation and Links to Common Complex Disease.	171,771 European ancestry individuals	NA	9q33.1	TNFSF8	DELEC1			ENSG00000173077	NA	NA	rs3181348-A	rs3181348	0	3181348	intron_variant	0	0.4142	2E-10	9.69897		0.0232056	[0.016-0.03] unit decrease	Affymetrix [~ 2500000] (imputed)	N
21	rs9469904	0.970833	6	34777576	rs12199648	0.625963	Brain region volumes	43858	31676860	Zhao B	43770	Nat Genet	www.ncbi.nlm.nih.gov/pubmed/31676860	Genome-wide association analysis of 19,629 individuals identifies variants influencing regional brain volumes and refines their genetic co-architecture with cognitive and mental health traits.	19,629 British ancestry individuals	NA	6p21.31	NR	UHRF1BP1			ENSG00000065060	NA	NA	rs12199648-?	rs12199648	0	12199648	intron_variant	0	NR	5E-8	7.30103	(right cerebellum exterior)	NA		NR [9227495] (imputed)	N
46	rs16986308	0.928478	22	28730175	rs134490	0.625679	Multiple sclerosis	43871	31604244	International Multiple Sclerosis Genetics Consortium	43709	Science	www.ncbi.nlm.nih.gov/pubmed/31604244	Multiple sclerosis genomic map implicates peripheral immune cells and microglia in susceptibility.	14,802 European and unknown ancestry cases, 26,703 European and unknown ancestry controls	32,627 European and unknown ancestry cases, 41,672 European and unknown ancestry controls	22q12.1	TTC28	TTC28			ENSG00000100154	NA	NA	rs134490-T	rs134490	0	134490	intron_variant	0	NR	1E-7	7		1.0975	NR	Affymetrix, Illumina [8278136] (imputed)	N
20	rs1225595	0.942876	6	27698857	rs13202291	0.622584	Inguinal hernia	44788	34382107	Wei J	44419	Hernia	www.ncbi.nlm.nih.gov/pubmed/34382107	Identification of fifty-seven novel loci for abdominal wall hernia development and their biological and clinical implications: results from the UK Biobank.	13,047 European ancestry cases, 262,499 European ancestry controls	4,450 European ancestry cases, 87,398 European ancestry controls	6p22.1		LINC01012 - GPR89P	ENSG00000281706	ENSG00000216915		17726	5922	rs13202291-A	rs13202291	0	13202291	intergenic_variant	1	0.88	9E-10	9.04576		1.12		Affymetrix [8568156] (imputed)	N
20	rs1225595	0.942876	6	27818482	rs36116761	0.62199	Inguinal hernia	44788	34382107	Wei J	44419	Hernia	www.ncbi.nlm.nih.gov/pubmed/34382107	Identification of fifty-seven novel loci for abdominal wall hernia development and their biological and clinical implications: results from the UK Biobank.	13,047 European ancestry cases, 262,499 European ancestry controls	4,450 European ancestry cases, 87,398 European ancestry controls	6p22.1		H2BC15			ENSG00000233822	NA	NA	rs36116761-C	rs36116761	0	36116761	intron_variant	0	0.88	1E-9	9		1.12		Affymetrix [8568156] (imputed)	N
20	rs1225595	0.942876	6	27835218	rs17763089	0.618586	Chronic obstructive pulmonary disease in never smokers	44309	33106845	Kim W	44131	Am J Epidemiol	www.ncbi.nlm.nih.gov/pubmed/33106845	Genome-wide Gene-by-smoking Interaction Study of Chronic Obstructive Pulmonary Disease.	8,631 European ancestry cases, 120,544 European ancestry controls	NA	6p22.1	NR	H1-5			ENSG00000184357	NA	NA	rs17763089-A	rs17763089	0	17763089	synonymous_variant	0	0.11	2E-6	5.69897		1.12	[1.07-1.18]	Affymetrix [9886854] (imputed)	N
20	rs1225595	0.942876	6	27835218	rs17763089	0.618586	Chronic obstructive pulmonary disease x ever smoker interaction (main effect)	44309	33106845	Kim W	44131	Am J Epidemiol	www.ncbi.nlm.nih.gov/pubmed/33106845	Genome-wide Gene-by-smoking Interaction Study of Chronic Obstructive Pulmonary Disease.	21,077 European ancestry cases, 179,689 European ancestry controls	NA	6p22.1	NR	H1-5			ENSG00000184357	NA	NA	rs17763089-A	rs17763089	0	17763089	synonymous_variant	0	0.11	3E-6	5.52288		1.12	[1.07-1.17]	Affymetrix [9886854] (imputed)	N
20	rs1225595	0.942876	6	27835218	rs17763089	0.618586	Chronic obstructive pulmonary disease in ever smokers	44309	33106845	Kim W	44131	Am J Epidemiol	www.ncbi.nlm.nih.gov/pubmed/33106845	Genome-wide Gene-by-smoking Interaction Study of Chronic Obstructive Pulmonary Disease.	12,446 European ancestry cases, 59,145 European ancestry controls	NA	6p22.1	NR	H1-5			ENSG00000184357	NA	NA	rs17763089-A	rs17763089	0	17763089	synonymous_variant	0	0.11	3E-6	5.52288		1.11	[1.06-1.16]	Affymetrix [9886854] (imputed)	N
20	rs1225595	0.942876	6	27835218	rs17763089	0.618586	Chronic obstructive pulmonary disease x ever smoker interaction (2df)	44309	33106845	Kim W	44131	Am J Epidemiol	www.ncbi.nlm.nih.gov/pubmed/33106845	Genome-wide Gene-by-smoking Interaction Study of Chronic Obstructive Pulmonary Disease.	21,077 European ancestry cases, 179,689 European ancestry controls	NA	6p22.1	NR	H1-5			ENSG00000184357	NA	NA	rs17763089-A	rs17763089	0	17763089	synonymous_variant	0	0.11	2E-10	9.69897		NA	[NR]	Affymetrix [9886854] (imputed)	N
20	rs1225595	0.942876	6	27835218	rs17763089	0.618586	Inguinal hernia	44788	34382107	Wei J	44419	Hernia	www.ncbi.nlm.nih.gov/pubmed/34382107	Identification of fifty-seven novel loci for abdominal wall hernia development and their biological and clinical implications: results from the UK Biobank.	13,047 European ancestry cases, 262,499 European ancestry controls	4,450 European ancestry cases, 87,398 European ancestry controls	6p22.1		H1-5			ENSG00000184357	NA	NA	rs17763089-G	rs17763089	0	17763089	synonymous_variant	0	0.88	9E-10	9.04576		1.12		Affymetrix [8568156] (imputed)	N
20	rs1225595	0.942876	6	27840926	rs45509595	0.618228	Breast cancer	43069	29059683	Michailidou K	43031	Nature	www.ncbi.nlm.nih.gov/pubmed/29059683	Association analysis identifies 65 new breast cancer risk loci.	76,192 European ancestry cases, 63,082 European ancestry controls	46,785 European ancestry cases, 42,892 European ancestry controls, 14,068 East Asian ancestry cases, 13,104 East Asian ancestry controls	6p22.1	NR	H4C13			ENSG00000275126	NA	NA	rs45509595-C	rs45509595	0	45509595	3_prime_UTR_variant	0	0.0906	5E-9	8.30103	(EA)	0.0684	[0.045-0.091] unit decrease	Illumina [~ 11800000] (imputed)	N
20	rs1225595	0.942876	6	27840926	rs45509595	0.618228	Inguinal hernia	44788	34382107	Wei J	44419	Hernia	www.ncbi.nlm.nih.gov/pubmed/34382107	Identification of fifty-seven novel loci for abdominal wall hernia development and their biological and clinical implications: results from the UK Biobank.	13,047 European ancestry cases, 262,499 European ancestry controls	4,450 European ancestry cases, 87,398 European ancestry controls	6p22.1		H4C13			ENSG00000275126	NA	NA	rs45509595-T	rs45509595	0	45509595	3_prime_UTR_variant	0	0.89	1E-9	9		1.12		Affymetrix [8568156] (imputed)	N
20	rs1225595	0.942876	6	28213918	rs41269287	0.615579	Hip circumference adjusted for BMI	44432	34021172	Christakoudi S	44337	Sci Rep	www.ncbi.nlm.nih.gov/pubmed/34021172	GWAS of allometric body-shape indices in UK Biobank identifies loci suggesting associations with morphogenesis, organogenesis, adrenal cell renewal and cancer.	219,872 British ancestry women	NA	6p22.1	ZKSCAN4	ZKSCAN4			ENSG00000187626	NA	NA	rs41269287-A	rs41269287	0	41269287	intron_variant	0	NR	1E-8	8		0.0386557	[0.025-0.052] unit decrease	Affymetrix [321016] (imputed)	N
21	rs9469904	0.970833	6	34673496	rs6909393	0.614962	JT interval	44858	36050321	Young WJ	44805	Nat Commun	www.ncbi.nlm.nih.gov/pubmed/36050321	Genetic analyses of the electrocardiographic QT interval and its components identify additional loci and pathways.	252,730 European ancestry, African ancestry, Hispanic or Latin American, South East Asian ancestry, South Asian ancestry individuals	NA	6p21.31		ILRUN-AS1 - SNRPC	ENSG00000272288	ENSG00000124562		8241	51786	rs6909393-A	rs6909393	0	6909393	regulatory_region_variant	1	0.1367	7E-9	8.1549		0.0255	[0.017-0.034] unit decrease	Affymetrix, Illumina [NR] (imputed)	N
21	rs9469904	0.970833	6	34658080	rs2744944	0.61253	High density lipoprotein cholesterol levels	44882	34887591	Graham SE	44539	Nature	www.ncbi.nlm.nih.gov/pubmed/34887591	The power of genetic diversity in genome-wide association studies of lipids.	40,963 South Asian ancestry individuals, 48,057 Hispanic individuals, 99,432 Admixed African or African ancestry individuals, 146,492 East Asian ancestry individuals, 1,320,016 European ancestry individuals	NA	6p21.31		ILRUN			ENSG00000196821	NA	NA	rs2744944-?	rs2744944	0	2744944	intron_variant	0	NR	3E-86	85.5229		NA		NR [52000000] (imputed)	N
21	rs9469904	0.970833	6	34658080	rs2744944	0.61253	Hypothyroidism	44544	34594039	Sakaue S	44469	Nat Genet	www.ncbi.nlm.nih.gov/pubmed/34594039	A cross-population atlas of genetic associations for 220 human phenotypes.	30,155 European ancestry cases, 379,986 European ancestry controls, 1,114 East Asian ancestry cases, 172,656 East Asian ancestry controls	NA	6p21.31		ILRUN			ENSG00000196821	NA	NA	rs2744944-C	rs2744944	0	2744944	intron_variant	0	NR	3E-10	9.52288		0.0657	[0.045-0.086] unit decrease	Affymetrix, Illumina [25801083] (imputed)	N
20	rs1225595	0.942876	6	27702561	rs13193480	0.606932	Inguinal hernia	44788	34382107	Wei J	44419	Hernia	www.ncbi.nlm.nih.gov/pubmed/34382107	Identification of fifty-seven novel loci for abdominal wall hernia development and their biological and clinical implications: results from the UK Biobank.	13,047 European ancestry cases, 262,499 European ancestry controls	4,450 European ancestry cases, 87,398 European ancestry controls	6p22.1		LINC01012 - GPR89P	ENSG00000281706	ENSG00000216915		21430	2218	rs13193480-A	rs13193480	0	13193480	intergenic_variant	1	0.88	9E-10	9.04576		1.12		Affymetrix [8568156] (imputed)	N
20	rs1225595	0.942876	6	27701122	rs17750424	0.604982	Inguinal hernia	44788	34382107	Wei J	44419	Hernia	www.ncbi.nlm.nih.gov/pubmed/34382107	Identification of fifty-seven novel loci for abdominal wall hernia development and their biological and clinical implications: results from the UK Biobank.	13,047 European ancestry cases, 262,499 European ancestry controls	4,450 European ancestry cases, 87,398 European ancestry controls	6p22.1		LINC01012 - GPR89P	ENSG00000281706	ENSG00000216915		19991	3657	rs17750424-T	rs17750424	0	17750424	intergenic_variant	1	0.88	9E-10	9.04576		1.12		Affymetrix [8568156] (imputed)	N
14	rs13146548	0.968002	4	89791075	rs17815912	0.600665	Waist-to-hip ratio adjusted for BMI	44432	34021172	Christakoudi S	44337	Sci Rep	www.ncbi.nlm.nih.gov/pubmed/34021172	GWAS of allometric body-shape indices in UK Biobank identifies loci suggesting associations with morphogenesis, organogenesis, adrenal cell renewal and cancer.	219,872 British ancestry women	NA	4q22.1	FAM13A	FAM13A			ENSG00000138640	NA	NA	rs17815912-G	rs17815912	0	17815912	intron_variant	0	NR	2E-8	7.69897		0.0229798	[0.015-0.031] unit increase	Affymetrix [319769] (imputed)	N
14	rs13146548	0.968002	4	89791075	rs17815912	0.600665	Waist-hip index	44432	34021172	Christakoudi S	44337	Sci Rep	www.ncbi.nlm.nih.gov/pubmed/34021172	GWAS of allometric body-shape indices in UK Biobank identifies loci suggesting associations with morphogenesis, organogenesis, adrenal cell renewal and cancer.	219,872 British ancestry women	NA	4q22.1	FAM13A	FAM13A			ENSG00000138640	NA	NA	rs17815912-G	rs17815912	0	17815912	intron_variant	0	NR	8E-9	8.09691		0.0236213	[0.016-0.032] unit increase	Affymetrix [319769] (imputed)	N
2	rs12732514	0.998096	1	78130243	rs278853	0.598665	Height	43754	31562340	Akiyama M	43735	Nat Commun	www.ncbi.nlm.nih.gov/pubmed/31562340	Characterizing rare and low-frequency height-associated variants in the Japanese population.	159,095 Japanese ancestry individuals	32,692 Japanese ancestry individuals	1p31.1	ZZZ3	ZZZ3			ENSG00000036549	NA	NA	rs278853-?	rs278853	0	278853	intron_variant	0	NR	2E-16	15.699		0.0239211	[0.018-0.03] unit decrease	Illumina [27896057] (imputed)	N
2	rs12732514	0.998096	1	78130243	rs278853	0.598665	Platelet count	44095	32888493	Chen MH	44075	Cell	www.ncbi.nlm.nih.gov/pubmed/32888493	Trans-ethnic and Ancestry-Specific Blood-Cell Genetics in 746,667 Individuals from 5 Global Populations.	721,201 African American or Afro-Caribbean, African ancestry, European ancestry, East Asian ancestry, Hispanic or Latin American and South Asian ancestry individuals	NA	1p31.1	NR	ZZZ3			ENSG00000036549	NA	NA	rs278853-C	rs278853	0	278853	intron_variant	0	0.712823	2E-12	11.699		NA		Affymetrix, Illumina [24588908] (imputed)	N
2	rs12732514	0.998096	1	78130243	rs278853	0.598665	Platelet count	44092	32888494	Vuckovic D	44075	Cell	www.ncbi.nlm.nih.gov/pubmed/32888494	The Polygenic and Monogenic Basis of Blood Traits and Diseases.	408,112 British individuals	NA	1p31.1	ZZZ3	ZZZ3			ENSG00000036549	NA	NA	rs278853-C	rs278853	0	278853	intron_variant	0	0.736591	1E-10	10		0.016309	[0.011-0.021] unit increase	Affymetrix [93095623] (imputed)	N
20	rs1225595	0.942876	6	28168343	rs9368561	0.598051	High density lipoprotein cholesterol levels	44882	34887591	Graham SE	44539	Nature	www.ncbi.nlm.nih.gov/pubmed/34887591	The power of genetic diversity in genome-wide association studies of lipids.	1,320,016 European ancestry individuals	NA	6p22.1		ZKSCAN8P2 - TOB2P1	ENSG00000218016	ENSG00000176933		11133	17078	rs9368561-T	rs9368561	0	9368561	intergenic_variant	1	0.132109	3E-9	8.52288		0.0163993	[0.012-0.021] unit decrease	NR [52000000] (imputed)	N
33	rs10898392	0.914371	11	85310786	rs881120	0.595827	Height	43663	28552196	Tachmazidou I	42887	Am J Hum Genet	www.ncbi.nlm.nih.gov/pubmed/28552196	Whole-Genome Sequencing Coupled to Imputation Discovers Genetic Signals for Anthropometric Traits.	1,249 whole genome sequenced European ancestry individuals, 3,541 whole genome sequenced individuals, 46,910 European ancestry individuals, 471 Carlantino (founder/genetic isolate) individuals, 1,197 Friuli Venezia Giulia (founder/genetic isolate) individuals, 1,043 Mylopotamos (founder/genetic isolate) individuals, 933 Pomak (founder/genetic isolate) individuals, 1,785 Val Borbera (founder/genetic isolate) individuals	205,003 European ancestry individuals	11q14.1	DLG2	DLG2			ENSG00000150672	NA	NA	rs881120-T	rs881120	0	881120	intron_variant	0	0.6151	2E-6	5.69897		0.0329	[0.019-0.047] unit increase	Affymetrix, Illumina, Perlegen [15844966] (imputed)	N
39	rs12945855	0.949485	17	16234260	rs11650438	0.594743	General risk tolerance (MTAG)	43542	30643258	Karlsson Linner R	43479	Nat Genet	www.ncbi.nlm.nih.gov/pubmed/30643258	Genome-wide association analyses of risk tolerance and risky behaviors in over 1 million individuals identify hundreds of loci and shared genetic influences.	975,353 European ancestry individuals	NA	17p11.2	CENPV	PIGL			ENSG00000108474	NA	NA	rs11650438-A	rs11650438	0	11650438	intron_variant	0	0.471	1E-11	11		0.008	[0.0056-0.0104] unit decrease	Affymetrix, Illumina [5869552] (imputed)	N
3	rs16837903	0.979345	1	150584103	rs4970966	0.593891	Granulocyte percentage of myeloid white cells	42977	27863252	Astle WJ	42691	Cell	www.ncbi.nlm.nih.gov/pubmed/27863252	The Allelic Landscape of Human Blood Cell Trait Variation and Links to Common Complex Disease.	169,545 European ancestry individuals	NA	1q21.3	ENSA	ENSA			ENSG00000143420	NA	NA	rs4970966-T	rs4970966	0	4970966	intron_variant	0	0.225	4E-51	50.3979		0.0647237	[0.056-0.073] unit increase	Affymetrix [~ 2500000] (imputed)	N
3	rs16837903	0.979345	1	150584103	rs4970966	0.593891	Monocyte percentage of white cells	42977	27863252	Astle WJ	42691	Cell	www.ncbi.nlm.nih.gov/pubmed/27863252	The Allelic Landscape of Human Blood Cell Trait Variation and Links to Common Complex Disease.	170,494 European ancestry individuals	NA	1q21.3	ENSA	ENSA			ENSG00000143420	NA	NA	rs4970966-T	rs4970966	0	4970966	intron_variant	0	0.2251	4E-56	55.3979		0.067731	[0.059-0.076] unit decrease	Affymetrix [~ 2500000] (imputed)	N
3	rs16837903	0.979345	1	150584103	rs4970966	0.593891	Monocyte count	42977	27863252	Astle WJ	42691	Cell	www.ncbi.nlm.nih.gov/pubmed/27863252	The Allelic Landscape of Human Blood Cell Trait Variation and Links to Common Complex Disease.	170,721 European ancestry individuals	NA	1q21.3	ENSA	ENSA			ENSG00000143420	NA	NA	rs4970966-T	rs4970966	0	4970966	intron_variant	0	0.2251	5E-64	63.301		0.072678	[0.064-0.081] unit decrease	Affymetrix [~ 2500000] (imputed)	N
3	rs16837903	0.979345	1	150584103	rs4970966	0.593891	Basophil count	44095	32888493	Chen MH	44075	Cell	www.ncbi.nlm.nih.gov/pubmed/32888493	Trans-ethnic and Ancestry-Specific Blood-Cell Genetics in 746,667 Individuals from 5 Global Populations.	577,663 African American or Afro-Caribbean, African ancestry, European ancestry, East Asian ancestry, Hispanic or Latin American and South Asian ancestry individuals	NA	1q21.3	NR	ENSA			ENSG00000143420	NA	NA	rs4970966-T	rs4970966	0	4970966	intron_variant	0	0.212841	4E-22	21.3979		NA		Affymetrix, Illumina [19905671] (imputed)	N
3	rs16837903	0.979345	1	150584103	rs4970966	0.593891	Eosinophil counts	44095	32888493	Chen MH	44075	Cell	www.ncbi.nlm.nih.gov/pubmed/32888493	Trans-ethnic and Ancestry-Specific Blood-Cell Genetics in 746,667 Individuals from 5 Global Populations.	583,850 African American or Afro-Caribbean, African ancestry, European ancestry, East Asian ancestry, Hispanic or Latin American and South Asian ancestry individuals	NA	1q21.3	NR	ENSA			ENSG00000143420	NA	NA	rs4970966-T	rs4970966	0	4970966	intron_variant	0	0.21257	9E-72	71.0458		NA		Affymetrix, Illumina [19872809] (imputed)	N
3	rs16837903	0.979345	1	150584103	rs4970966	0.593891	Monocyte count	43309	29403010	Kanai M	43136	Nat Genet	www.ncbi.nlm.nih.gov/pubmed/29403010	Genetic analysis of quantitative traits in the Japanese population links cell types to complex human diseases.	62,076 Japanese ancestry individuals	NA	1q21.3	MCL1, ENSA	ENSA			ENSG00000143420	NA	NA	rs4970966-?	rs4970966	0	4970966	intron_variant	0	NR	1E-10	10		0.04738	[0.033-0.062] unit decrease novel	Illumina [6108953] (imputed)	N
3	rs16837903	0.979345	1	150584103	rs4970966	0.593891	Monocyte count	44095	32888493	Chen MH	44075	Cell	www.ncbi.nlm.nih.gov/pubmed/32888493	Trans-ethnic and Ancestry-Specific Blood-Cell Genetics in 746,667 Individuals from 5 Global Populations.	88,929 East Asian ancestry individuals	NA	1q21.3	NR	ENSA			ENSG00000143420	NA	NA	rs4970966-G	rs4970966	0	4970966	intron_variant	0	0.816839	3E-15	14.5229		0.048627	[0.037-0.061] SD units increase	Affymetrix, Illumina [16289044] (imputed)	N
3	rs16837903	0.979345	1	150584103	rs4970966	0.593891	Monocyte count	44095	32888493	Chen MH	44075	Cell	www.ncbi.nlm.nih.gov/pubmed/32888493	Trans-ethnic and Ancestry-Specific Blood-Cell Genetics in 746,667 Individuals from 5 Global Populations.	639,696 African American or Afro-Caribbean, African ancestry, European ancestry, East Asian ancestry, Hispanic or Latin American and South Asian ancestry individuals	NA	1q21.3	NR	ENSA			ENSG00000143420	NA	NA	rs4970966-T	rs4970966	0	4970966	intron_variant	0	0.21234	3E-239	238.523		NA		Affymetrix, Illumina [23467995] (imputed)	N
3	rs16837903	0.979345	1	150584103	rs4970966	0.593891	Monocyte count	44095	32888493	Chen MH	44075	Cell	www.ncbi.nlm.nih.gov/pubmed/32888493	Trans-ethnic and Ancestry-Specific Blood-Cell Genetics in 746,667 Individuals from 5 Global Populations.	521,594 European ancestry individuals	NA	1q21.3	NR	ENSA			ENSG00000143420	NA	NA	rs4970966-T	rs4970966	0	4970966	intron_variant	0	0.222433	3E-228	227.523		0.072638	[0.068-0.077] SD unit decrease	Affymetrix, Illumina [50262088] (imputed)	N
3	rs16837903	0.979345	1	150584103	rs4970966	0.593891	Sphingomyelin (d16:1/24:1) levels	44747	35668104	Cadby G	44718	Nat Commun	www.ncbi.nlm.nih.gov/pubmed/35668104	Comprehensive genetic analysis of the human lipidome identifies loci associated with lipid homeostasis with links to coronary artery disease.	4,492 European ancestry individuals	NA	1q21.3		ENSA			ENSG00000143420	NA	NA	rs4970966-T	rs4970966	0	4970966	intron_variant	0	NR	4E-9	8.39794		0.157	[0.1-0.21] unit increase	Illumina [13869437] (imputed)	N
3	rs16837903	0.979345	1	150584103	rs4970966	0.593891	Lymphocyte-to-monocyte ratio	44543	34469753	Kachuri L	44434	Am J Hum Genet	www.ncbi.nlm.nih.gov/pubmed/34469753	Genetic determinants of blood-cell traits influence susceptibility to childhood acute lymphoblastic leukemia.	234,184 European ancestry individuals	100,284 European ancestry individuals	1q21.3		ENSA			ENSG00000143420	NA	NA	rs4970966-G	rs4970966	0	4970966	intron_variant	0	0.777	3E-31	30.5229		NA		Affymetrix [10369434] (imputed)	N
3	rs16837903	0.979345	1	150584103	rs4970966	0.593891	Monocyte count	44544	34594039	Sakaue S	44469	Nat Genet	www.ncbi.nlm.nih.gov/pubmed/34594039	A cross-population atlas of genetic associations for 220 human phenotypes.	95,119 East Asian ancestry individuals	NA	1q21.3		ENSA			ENSG00000143420	NA	NA	rs4970966-T	rs4970966	0	4970966	intron_variant	0	0.179789	8E-14	13.0969		0.0426344	[0.031-0.054] unit decrease	Illumina [13471440] (imputed)	N
3	rs16837903	0.979345	1	150584103	rs4970966	0.593891	Monocyte count	44544	34594039	Sakaue S	44469	Nat Genet	www.ncbi.nlm.nih.gov/pubmed/34594039	A cross-population atlas of genetic associations for 220 human phenotypes.	349,856 European ancestry individuals, 95,119 East Asian ancestry individuals	NA	1q21.3		ENSA			ENSG00000143420	NA	NA	rs4970966-T	rs4970966	0	4970966	intron_variant	0	NR	8E-143	142.097		0.0637	[0.059-0.069] unit decrease	Affymetrix, Illumina [20531031] (imputed)	N
3	rs16837903	0.979345	1	150584103	rs4970966	0.593891	White blood cell count	44544	34594039	Sakaue S	44469	Nat Genet	www.ncbi.nlm.nih.gov/pubmed/34594039	A cross-population atlas of genetic associations for 220 human phenotypes.	350,470 European ancestry individuals, 154,355 East Asian ancestry individuals	NA	1q21.3		ENSA			ENSG00000143420	NA	NA	rs4970966-T	rs4970966	0	4970966	intron_variant	0	NR	6E-15	14.2218		0.0188	[0.014-0.024] unit decrease	Affymetrix, Illumina [20538670] (imputed)	N
13	rs1881966	0.940281	3	169529958	rs9878797	0.593259	Vaginal microbiome MetaCyc pathway (PWY-6397|mycolyl-arabinogalactan-peptidoglycan complex biosynthesis)	44832	34282934	Fan W	44397	mSystems	www.ncbi.nlm.nih.gov/pubmed/34282934	Association between Human Genetic Variants and the Vaginal Bacteriome of Pregnant Women.	315 Chinese ancestry individuals	NA	3q26.2		LRRC34			ENSG00000171757	NA	NA	rs9878797-A	rs9878797	0	9878797	intron_variant	0	NR	5E-6	5.30103		0.3116	[0.18-0.44] unit increase	Illumina [492582]	N
21	rs9469904	0.970833	6	34717473	rs6911549	0.592609	Insomnia	44778	35835914	Watanabe K	44756	Nat Genet	www.ncbi.nlm.nih.gov/pubmed/35835914	Genome-wide meta-analysis of insomnia prioritizes genes associated with metabolic and psychiatric pathways.	390,751 European ancestry female cases, 1,018,386 European ancestry female controls	NA	6p21.31		ILRUN-AS1 - SNRPC	ENSG00000272288	ENSG00000124562		52218	7809	rs6911549-T	rs6911549	0	6911549	intergenic_variant	1	NR	3E-13	12.5229		0.012	[0.0081-0.0159] unit decrease	Illumina [10288913] (imputed)	N
20	rs1225595	0.942876	6	27592003	rs35715914	0.592336	Apolipoprotein A1 levels	44033	32203549	Richardson TG	43913	PLoS Med	www.ncbi.nlm.nih.gov/pubmed/32203549	Evaluating the relationship between circulating lipoprotein lipids and apolipoproteins with risk of coronary heart disease: A multivariable Mendelian randomisation analysis.	393,193 European ancestry individuals	NA	6p22.1	ZNF184	RNU6-471P - RPL8P1	ENSG00000206671	ENSG00000216676		27707	28378	rs35715914-C	rs35715914	0	35715914	intergenic_variant	1	0.889263	1E-21	21		0.0301638	[0.024-0.036] unit increase	Affymetrix [NR] (imputed)	N
20	rs1225595	0.942876	6	27592003	rs35715914	0.592336	Depression (broad)	43300	29662059	Howard DM	43206	Nat Commun	www.ncbi.nlm.nih.gov/pubmed/29662059	Genome-wide association study of depression phenotypes in UK Biobank identifies variants in excitatory synaptic pathways.	113,769 British ancestry cases, 208,811 British ancestry controls	NA	6p22.1	NR	RNU6-471P - RPL8P1	ENSG00000206671	ENSG00000216676		27707	28378	rs35715914-T	rs35715914	0	35715914	intergenic_variant	1	0.1076	8E-11	10.0969		0.0125	[0.0088-0.0162] unit decrease	NR [7666894] (imputed)	N
20	rs1225595	0.942876	6	27671825	rs13192965	0.591539	Inguinal hernia	44788	34382107	Wei J	44419	Hernia	www.ncbi.nlm.nih.gov/pubmed/34382107	Identification of fifty-seven novel loci for abdominal wall hernia development and their biological and clinical implications: results from the UK Biobank.	13,047 European ancestry cases, 262,499 European ancestry controls	4,450 European ancestry cases, 87,398 European ancestry controls	6p22.1		LINC01012			ENSG00000281706	NA	NA	rs13192965-G	rs13192965	0	13192965	intron_variant	0	0.88	9E-10	9.04576		1.12		Affymetrix [8568156] (imputed)	N
46	rs16986308	0.928478	22	28934313	rs6005807	0.588623	Epithelial ovarian cancer	42951	28346442	Phelan CM	42821	Nat Genet	www.ncbi.nlm.nih.gov/pubmed/28346442	Identification of 12 new susceptibility loci for different histotypes of epithelial ovarian cancer.	16,924 European ancestry cases, 68,502 European ancestry controls	NA	22q12.1	NR	TTC28			ENSG00000100154	NA	NA	rs6005807-C	rs6005807	0	6005807	intron_variant	0	0.899	9E-6	5.04576		1.1	[1.05-1.15]	Illumina [11595112] (imputed)	N
46	rs16986308	0.928478	22	28934313	rs6005807	0.588623	Serous invasive ovarian cancer	42954	28346442	Phelan CM	42821	Nat Genet	www.ncbi.nlm.nih.gov/pubmed/28346442	Identification of 12 new susceptibility loci for different histotypes of epithelial ovarian cancer.	14,049 European ancestry cases, 40,941 European ancestry controls	NA	22q12.1	NR	TTC28			ENSG00000100154	NA	NA	rs6005807-C	rs6005807	0	6005807	intron_variant	0	0.898635	5E-9	8.30103		1.1651	[1.10668774857942-1.22660041924]	Illumina [11595112] (imputed)	N
46	rs16986308	0.928478	22	28934313	rs6005807	0.588623	High-grade serous ovarian cancer	42954	28346442	Phelan CM	42821	Nat Genet	www.ncbi.nlm.nih.gov/pubmed/28346442	Identification of 12 new susceptibility loci for different histotypes of epithelial ovarian cancer.	13,037 European ancestry cases, 40,941 European ancestry controls	NA	22q12.1	NR	TTC28			ENSG00000100154	NA	NA	rs6005807-C	rs6005807	0	6005807	intron_variant	0	0.898635	1E-8	8		1.16501	[1.10493126343643-1.22835376686122]	Illumina [11595112] (imputed)	N
46	rs16986308	0.928478	22	28934313	rs6005807	0.588623	Invasive epithelial ovarian cancer	42950	28346442	Phelan CM	42821	Nat Genet	www.ncbi.nlm.nih.gov/pubmed/28346442	Identification of 12 new susceptibility loci for different histotypes of epithelial ovarian cancer.	22,406 European ancestry cases, 40,941 European ancestry controls	NA	22q12.1	NR	TTC28			ENSG00000100154	NA	NA	rs6005807-C	rs6005807	0	6005807	intron_variant	0	0.898635	3E-7	6.52288		1.12116	[1.07314763387262-1.17132308995474]	Illumina [11595112] (imputed)	N
46	rs16986308	0.928478	22	28934313	rs6005807	0.588623	Cerebrospinal T-tau levels	42621	26252872	Li QS	42223	PLoS One	www.ncbi.nlm.nih.gov/pubmed/26252872	Variations in the FRA10AC1 Fragile Site and 15q21 Are Associated with Cerebrospinal Fluid Aβ1-42 Level.	up to 189 European and other ancestry early mild cognitive impairment cases, up to 251 European and other ancestry late mild cognitive impairment cases, up to 121 European and other ancestry Alzheimer's disease cases, up to 215 European and other ancestry healthy controls	up to 3 European and other ancestry significant memory concern cases, up to 57 European and other ancestry early mild cognitive impairment cases, up to 61 European and other ancestry late mild cognitive impairment cases, up to 62 European and other ancestry Alzheimer's disease cases, up to 21 European and other ancestry healthy controls	22q12.1	TTC28	TTC28			ENSG00000100154	NA	NA	rs6005807-T	rs6005807	0	6005807	intron_variant	0	0.9	1E-6	6		0.1975	[NR] unit decrease	Illumina [~ 9000000] (imputed)	N
46	rs16986308	0.928478	22	28934313	rs6005807	0.588623	Cerebrospinal P-tau181p levels	42621	26252872	Li QS	42223	PLoS One	www.ncbi.nlm.nih.gov/pubmed/26252872	Variations in the FRA10AC1 Fragile Site and 15q21 Are Associated with Cerebrospinal Fluid Aβ1-42 Level.	up to 189 European and other ancestry early mild cognitive impairment cases, up to 251 European and other ancestry late mild cognitive impairment cases, up to 121 European and other ancestry Alzheimer's disease cases, up to 215 European and other ancestry healthy controls	up to 3 European and other ancestry significant memory concern cases, up to 57 European and other ancestry early mild cognitive impairment cases, up to 61 European and other ancestry late mild cognitive impairment cases, up to 62 European and other ancestry Alzheimer's disease cases, up to 21 European and other ancestry healthy controls	22q12.1	TTC28	TTC28			ENSG00000100154	NA	NA	rs6005807-T	rs6005807	0	6005807	intron_variant	0	0.9	3E-7	6.52288		0.213	[NR] unit decrease	Illumina [~ 9000000] (imputed)	N
46	rs16986308	0.928478	22	28934313	rs6005807	0.588623	Cerebrospinal fluid p-Tau181p:AB1-42 ratio	42621	26252872	Li QS	42223	PLoS One	www.ncbi.nlm.nih.gov/pubmed/26252872	Variations in the FRA10AC1 Fragile Site and 15q21 Are Associated with Cerebrospinal Fluid Aβ1-42 Level.	up to 189 European and other ancestry early mild cognitive impairment cases, up to 251 European and other ancestry late mild cognitive impairment cases, up to 121 European and other ancestry Alzheimer's disease cases, up to 215 European and other ancestry healthy controls	up to 3 European and other ancestry significant memory concern cases, up to 57 European and other ancestry early mild cognitive impairment cases, up to 61 European and other ancestry late mild cognitive impairment cases, up to 62 European and other ancestry Alzheimer's disease cases, up to 21 European and other ancestry healthy controls	22q12.1	TTC28	TTC28			ENSG00000100154	NA	NA	rs6005807-T	rs6005807	0	6005807	intron_variant	0	0.9	6E-6	5.22185		0.2396	[NR] unit decrease	Illumina [~ 9000000] (imputed)	N
46	rs16986308	0.928478	22	28934313	rs6005807	0.588623	Lymphocyte percentage of white cells	44092	32888494	Vuckovic D	44075	Cell	www.ncbi.nlm.nih.gov/pubmed/32888494	The Polygenic and Monogenic Basis of Blood Traits and Diseases.	408,112 British individuals	NA	22q12.1	TTC28	TTC28			ENSG00000100154	NA	NA	rs6005807-C	rs6005807	0	6005807	intron_variant	0	0.9074492	1E-9	9		0.0233681	[0.016-0.031] unit increase	Affymetrix [93095623] (imputed)	N
20	rs1225595	0.942876	6	27521856	rs34965299	0.586045	Inguinal hernia	44788	34382107	Wei J	44419	Hernia	www.ncbi.nlm.nih.gov/pubmed/34382107	Identification of fifty-seven novel loci for abdominal wall hernia development and their biological and clinical implications: results from the UK Biobank.	13,047 European ancestry cases, 262,499 European ancestry controls	4,450 European ancestry cases, 87,398 European ancestry controls	6p22.1		HNRNPA1P1 - CD83P1	ENSG00000218347	ENSG00000219738		29738	6745	rs34965299-A	rs34965299	0	34965299	intergenic_variant	1	0.88	2E-9	8.69897		1.11		Affymetrix [8568156] (imputed)	N
20	rs1225595	0.942876	6	27991007	rs149979	0.583896	Life satisfaction	43542	30643256	Baselmans BML	43479	Nat Genet	www.ncbi.nlm.nih.gov/pubmed/30643256	Multivariate genome-wide analyses of the well-being spectrum.	80,852 European ancestry individuals	NA	6p22.1	NR	ZSCAN16-AS1			ENSG00000269293	NA	NA	rs149979-A	rs149979	0	149979	intron_variant	0	0.229781730844995	1E-10	10		0.0102006	[0.0071-0.0133] unit decrease	NR [NR]	N
20	rs1225595	0.942876	6	27991007	rs149979	0.583896	Positive affect	43542	30643256	Baselmans BML	43479	Nat Genet	www.ncbi.nlm.nih.gov/pubmed/30643256	Multivariate genome-wide analyses of the well-being spectrum.	410,603 European ancestry individuals	NA	6p22.1	NR	ZSCAN16-AS1			ENSG00000269293	NA	NA	rs149979-A	rs149979	0	149979	intron_variant	0	0.229781730844995	4E-11	10.3979		0.00955438	[0.0067-0.0124] unit decrease	NR [NR]	N
20	rs1225595	0.942876	6	27991007	rs149979	0.583896	Neuroticism	43542	30643256	Baselmans BML	43479	Nat Genet	www.ncbi.nlm.nih.gov/pubmed/30643256	Multivariate genome-wide analyses of the well-being spectrum.	523,783 European ancestry individuals	59,206 European ancestry individuals	6p22.1	NR	ZSCAN16-AS1			ENSG00000269293	NA	NA	rs149979-A	rs149979	0	149979	intron_variant	0	0.229781730844995	1E-10	10		0.0122562	[0.0085-0.016] unit decrease	NR [NR]	N
44	rs11669442	0.973526	19	46294136	rs72626215	0.581999	Chronic obstructive pulmonary disease	43586	30804561	Sakornsakolpat P	43521	Nat Genet	www.ncbi.nlm.nih.gov/pubmed/30804561	Genetic landscape of chronic obstructive pulmonary disease identifies heterogeneous cell-type and phenotype associations.	35,735 cases, 222,076 controls	NA	19q13.32	DMWD	DMWD			ENSG00000185800	NA	NA	rs72626215-G	rs72626215	0	72626215	synonymous_variant	0	0.73	2E-9	8.69897		1.07	[1.05-1.10]	Affymetrix, Illumina [6224355] (imputed)	N
44	rs11669442	0.973526	19	46294136	rs72626215	0.581999	Low density lipoprotein cholesterol levels	44376	33462484	Sinnott-Armstrong N	44214	Nat Genet	www.ncbi.nlm.nih.gov/pubmed/33462484	Genetics of 35 blood and urine biomarkers in the UK Biobank.	341,875 European ancestry individuals, 6,003 African ancestry individuals, 7,319 South Asian ancestry individuals	NA	19q13.32	NR	DMWD			ENSG00000185800	NA	NA	rs72626215-A	rs72626215	0	72626215	synonymous_variant	0	NR	2E-9	8.69897		0.0161	[0.011-0.021] unit increase	Affymetrix [9000000] (imputed)	N
40	rs2343820	0.953805	17	41402020	rs74252763	0.58046	Blood protein levels	43420	30072576	Emilsson V	43314	Science	www.ncbi.nlm.nih.gov/pubmed/30072576	Co-regulatory networks of human serum proteins link genetics to disease.	3,200 European ancestry individuals	NA	17q21.31	TMEM106A	CCDC200 - LINC00910	ENSG00000236383	ENSG00000188825		19255	14089	rs74252763-C	rs74252763	0	74252763	TF_binding_site_variant	1	0.73546875	9E-8	7.04576	(TMEM106A, 10499_1_3)	0.151065	[0.096-0.206] unit increase	Illumina [> 1000000] (imputed)	N
20	rs1225595	0.942876	6	27521096	rs35848276	0.580379	Whole brain free water diffusion (multivariate analysis)	44777	35505052	Fan CC	44684	Nat Commun	www.ncbi.nlm.nih.gov/pubmed/35505052	Multivariate genome-wide association study on tissue-sensitive diffusion metrics highlights pathways that shape the human brain.	23,543 European ancestry individuals	11,555 European ancestry individuals, 3,030 non-European ancestry individuals	6p22.1		HNRNPA1P1 - CD83P1	ENSG00000218347	ENSG00000219738		28978	7505	rs35848276-?	rs35848276	0	35848276	intergenic_variant	1	NR	1E-18	18	(EA)	NA		NR [NR] (imputed)	N
20	rs1225595	0.942876	6	27521096	rs35848276	0.580379	Inguinal hernia	44788	34382107	Wei J	44419	Hernia	www.ncbi.nlm.nih.gov/pubmed/34382107	Identification of fifty-seven novel loci for abdominal wall hernia development and their biological and clinical implications: results from the UK Biobank.	13,047 European ancestry cases, 262,499 European ancestry controls	4,450 European ancestry cases, 87,398 European ancestry controls	6p22.1		HNRNPA1P1 - CD83P1	ENSG00000218347	ENSG00000219738		28978	7505	rs35848276-C	rs35848276	0	35848276	intergenic_variant	1	0.89	1E-9	9		1.12		Affymetrix [8568156] (imputed)	N
20	rs1225595	0.942876	6	27521096	rs35848276	0.580379	A body shape index	44432	34021172	Christakoudi S	44337	Sci Rep	www.ncbi.nlm.nih.gov/pubmed/34021172	GWAS of allometric body-shape indices in UK Biobank identifies loci suggesting associations with morphogenesis, organogenesis, adrenal cell renewal and cancer.	186,825 British ancestry men	NA	6p22.1	XXbac-BPG34I8.3	HNRNPA1P1 - CD83P1	ENSG00000218347	ENSG00000219738		28978	7505	rs35848276-T	rs35848276	0	35848276	intergenic_variant	1	NR	5E-11	10.301		0.0320218	[0.022-0.042] unit decrease	Affymetrix [323858] (imputed)	N
20	rs1225595	0.942876	6	27521096	rs35848276	0.580379	Phospholipid levels in medium HDL	44678	35213538	Richardson TG	44617	PLoS Biol	www.ncbi.nlm.nih.gov/pubmed/35213538	Characterising metabolomic signatures of lipid-modifying therapies through drug target mendelian randomisation.	115,082 European ancestry individuals	NA	6p22.1		HNRNPA1P1 - CD83P1	ENSG00000218347	ENSG00000219738		28978	7505	rs35848276-C	rs35848276	0	35848276	intergenic_variant	1	0.887693	5E-9	8.30103		0.0356078	[0.024-0.048] unit increase	NR [11722792] (imputed)	N
21	rs9469904	0.970833	6	34773727	rs2395607	0.578381	Body mass index	42965	28448500	Graff M	42852	PLoS Genet	www.ncbi.nlm.nih.gov/pubmed/28448500	Genome-wide physical activity interactions in adiposity - A meta-analysis of 200,452 adults.	2,518 African American women, 86,278 European ancestry women, 1,773 Filipino ancestry women, 1,030 Indian ancestry women, 1,457 African American men, 55,137 European ancestry men, 7,648 Indian ancestry men, 5,527 European ancestry individuals	6,244 African American women, 17,531 European ancestry women, 329 African American men, 19,956 European ancestry men	6p21.31	UHRF1BP1	UHRF1BP1			ENSG00000065060	NA	NA	rs2395607-T	rs2395607	0	2395607	intron_variant	0	0.1724	2E-10	9.69897	(EA, women)	0.0446	[0.031-0.058] kg/m2 increase	Affymetrix, Illumina, Perlegen [~ 2500000] (imputed)	N
21	rs9469904	0.970833	6	34773727	rs2395607	0.578381	Body mass index (joint analysis main effects and physical activity interaction)	42965	28448500	Graff M	42852	PLoS Genet	www.ncbi.nlm.nih.gov/pubmed/28448500	Genome-wide physical activity interactions in adiposity - A meta-analysis of 200,452 adults.	2,518 African American women, 86,278 European ancestry women, 1,773 Filipino ancestry women, 1,030 Indian ancestry women, 1,457 African American men, 55,137 European ancestry men, 7,648 Indian ancestry men, 5,527 European ancestry individuals	6,244 African American women, 17,531 European ancestry women, 329 African American men, 19,956 European ancestry men	6p21.31	UHRF1BP1	UHRF1BP1			ENSG00000065060	NA	NA	rs2395607-?	rs2395607	0	2395607	intron_variant	0	NR	5E-10	9.30103	(EA, women)	NA		Affymetrix, Illumina, Perlegen [~ 2500000] (imputed)	N
21	rs9469904	0.970833	6	34773727	rs2395607	0.578381	Body mass index	42965	28448500	Graff M	42852	PLoS Genet	www.ncbi.nlm.nih.gov/pubmed/28448500	Genome-wide physical activity interactions in adiposity - A meta-analysis of 200,452 adults.	2,518 African American women, 86,278 European ancestry women, 1,773 Filipino ancestry women, 1,030 Indian ancestry women, 1,457 African American men, 55,137 European ancestry men, 7,648 Indian ancestry men, 5,527 European ancestry individuals	6,244 African American women, 17,531 European ancestry women, 329 African American men, 19,956 European ancestry men	6p21.31	UHRF1BP1	UHRF1BP1			ENSG00000065060	NA	NA	rs2395607-T	rs2395607	0	2395607	intron_variant	0	0.1724	8E-8	7.09691	(EA)	0.03	[0.019-0.041] kg/m2 increase	Affymetrix, Illumina, Perlegen [~ 2500000] (imputed)	N
21	rs9469904	0.970833	6	34773727	rs2395607	0.578381	Body mass index (joint analysis main effects and physical activity interaction)	42965	28448500	Graff M	42852	PLoS Genet	www.ncbi.nlm.nih.gov/pubmed/28448500	Genome-wide physical activity interactions in adiposity - A meta-analysis of 200,452 adults.	2,518 African American women, 86,278 European ancestry women, 1,773 Filipino ancestry women, 1,030 Indian ancestry women, 1,457 African American men, 55,137 European ancestry men, 7,648 Indian ancestry men, 5,527 European ancestry individuals	6,244 African American women, 17,531 European ancestry women, 329 African American men, 19,956 European ancestry men	6p21.31	UHRF1BP1	UHRF1BP1			ENSG00000065060	NA	NA	rs2395607-?	rs2395607	0	2395607	intron_variant	0	NR	3E-7	6.52288	(EA)	NA		Affymetrix, Illumina, Perlegen [~ 2500000] (imputed)	N
21	rs9469904	0.970833	6	34773727	rs2395607	0.578381	Body mass index in physically active individuals	42965	28448500	Graff M	42852	PLoS Genet	www.ncbi.nlm.nih.gov/pubmed/28448500	Genome-wide physical activity interactions in adiposity - A meta-analysis of 200,452 adults.	1,957 African American women, 1,773 Filipino ancestry women, 305 Indian ancestry women, 67,609 European ancestry women, 1,206 African American men, 2,029 Indian ancestry men, 43,399 European ancestry men, at least 4,819 European ancestry individuals	4,807 African American women, 12,347 European ancestry women, 265 African American men, 14,540 European ancestry men	6p21.31	UHRF1BP1	UHRF1BP1			ENSG00000065060	NA	NA	rs2395607-T	rs2395607	0	2395607	intron_variant	0	0.172	2E-7	6.69897	(EA,women)	0.0397	[0.025-0.055] kg/m2 increase	Affymetrix, Illumina, Perlegen [~ 2500000] (imputed)	N
21	rs9469904	0.970833	6	34773727	rs2395607	0.578381	Body mass index in physically active individuals	42965	28448500	Graff M	42852	PLoS Genet	www.ncbi.nlm.nih.gov/pubmed/28448500	Genome-wide physical activity interactions in adiposity - A meta-analysis of 200,452 adults.	1,957 African American women, 1,773 Filipino ancestry women, 305 Indian ancestry women, 67,609 European ancestry women, 1,206 African American men, 2,029 Indian ancestry men, 43,399 European ancestry men, at least 4,819 European ancestry individuals	4,807 African American women, 12,347 European ancestry women, 265 African American men, 14,540 European ancestry men	6p21.31	UHRF1BP1	UHRF1BP1			ENSG00000065060	NA	NA	rs2395607-T	rs2395607	0	2395607	intron_variant	0	0.1724	4E-6	5.39794	(EA)	0.0282	[0.016-0.04] kg/m2 increase	Affymetrix, Illumina, Perlegen [~ 2500000] (imputed)	N
20	rs1225595	0.942876	6	28052823	rs1321505	0.577468	High density lipoprotein cholesterol levels	44882	34887591	Graham SE	44539	Nature	www.ncbi.nlm.nih.gov/pubmed/34887591	The power of genetic diversity in genome-wide association studies of lipids.	40,963 South Asian ancestry individuals, 48,057 Hispanic individuals, 99,432 Admixed African or African ancestry individuals, 146,492 East Asian ancestry individuals, 1,320,016 European ancestry individuals	NA	6p22.1		ZNF165, ZSCAN16-AS1			ENSG00000197279, ENSG00000269293	NA	NA	rs1321505-?	rs1321505	0	1321505	intron_variant	0	NR	3E-11	10.5229		NA		NR [52000000] (imputed)	N
21	rs9469904	0.970833	6	34717578	rs61431557	0.574051	Appendicular lean mass	44139	33097823	Pei YF	44127	Commun Biol	www.ncbi.nlm.nih.gov/pubmed/33097823	The genetic architecture of appendicular lean mass characterized by association analysis in the UK Biobank study.	450,243 European ancestry individuals	NA	6p21.31	intergenic	ILRUN-AS1 - SNRPC	ENSG00000272288	ENSG00000124562		52323	7704	rs61431557-T	rs61431557	0	61431557	intergenic_variant	1	0.1368	4E-50	49.3979		0.0408	[0.036-0.046] unit increase	Affymetrix [18391927] (imputed)	N
21	rs9469904	0.970833	6	34717578	rs61431557	0.574051	Hip circumference adjusted for BMI	44432	34021172	Christakoudi S	44337	Sci Rep	www.ncbi.nlm.nih.gov/pubmed/34021172	GWAS of allometric body-shape indices in UK Biobank identifies loci suggesting associations with morphogenesis, organogenesis, adrenal cell renewal and cancer.	186,825 British ancestry men	NA	6p21.31	RP3-375P9.2	ILRUN-AS1 - SNRPC	ENSG00000272288	ENSG00000124562		52323	7704	rs61431557-T	rs61431557	0	61431557	intergenic_variant	1	NR	7E-43	42.1549		0.0608248	[0.052-0.07] unit increase	Affymetrix [323123] (imputed)	N
20	rs1225595	0.942876	6	27843742	rs9468248	0.572211	Inguinal hernia	44788	34382107	Wei J	44419	Hernia	www.ncbi.nlm.nih.gov/pubmed/34382107	Identification of fifty-seven novel loci for abdominal wall hernia development and their biological and clinical implications: results from the UK Biobank.	13,047 European ancestry cases, 262,499 European ancestry controls	4,450 European ancestry cases, 87,398 European ancestry controls	6p22.1		H4C13 - H3C12	ENSG00000275126	ENSG00000197153		2430	14351	rs9468248-A	rs9468248	0	9468248	intergenic_variant	1	0.74	4E-8	7.39794		1.07		Affymetrix [8568156] (imputed)	N
14	rs13146548	0.968002	4	90071564	rs140237746	0.571587	Post bronchodilator FEV1	42657	26634245	Lutz SM	42341	BMC Genet	www.ncbi.nlm.nih.gov/pubmed/26634245	A genome-wide association study identifies risk loci for spirometric measures among smokers of European and African ancestry.	10,094 European ancestry current and former smoker individuals, 3,260 African American current and former smoker individuals, 178 current and former smoker individuals	NA	4q22.1	Intergenic	RNU6-907P - GPRIN3	ENSG00000212226	ENSG00000185477		19460	85970	rs140237746-A	rs140237746	0	140237746	intergenic_variant	1	0.145	5E-6	5.30103		0.073	NR unit decrease	Illumina [NR] (imputed)	N
14	rs13146548	0.968002	4	90071564	rs140237746	0.571587	Waist-to-hip ratio adjusted for BMI	44432	34021172	Christakoudi S	44337	Sci Rep	www.ncbi.nlm.nih.gov/pubmed/34021172	GWAS of allometric body-shape indices in UK Biobank identifies loci suggesting associations with morphogenesis, organogenesis, adrenal cell renewal and cancer.	219,872 British ancestry women	NA	4q22.1	RNU6-907P	RNU6-907P - GPRIN3	ENSG00000212226	ENSG00000185477		19460	85970	rs140237746-A	rs140237746	0	140237746	intergenic_variant	1	NR	4E-8	7.39794		0.021207	[0.014-0.029] unit increase	Affymetrix [319769] (imputed)	N
20	rs1225595	0.942876	6	27606716	rs13212093	0.571448	Lung function (low FEV1 vs high FEV1)	43721	26423011	Wain LV	42274	Lancet Respir Med	www.ncbi.nlm.nih.gov/pubmed/26423011	Novel insights into the genetics of smoking behaviour, lung function, and chronic obstructive pulmonary disease (UK BiLEVE): a genetic association study in UK Biobank.	19,493 European ancestry individuals with low FEV1 measurements, 9,808 European ancestry individuals with high FEV1 measurements	NA	6p22.1	ZNF184, LOC100507173	RNU6-471P - RPL8P1	ENSG00000206671	ENSG00000216676		42420	13665	rs13212093-T	rs13212093	0	13212093	intergenic_variant	1	NR	5E-11	10.301		0.192	[0.14-0.25] unit increase	Affymetrix [28509962] (imputed)	N
20	rs1225595	0.942876	6	27606716	rs13212093	0.571448	Inguinal hernia	44788	34382107	Wei J	44419	Hernia	www.ncbi.nlm.nih.gov/pubmed/34382107	Identification of fifty-seven novel loci for abdominal wall hernia development and their biological and clinical implications: results from the UK Biobank.	13,047 European ancestry cases, 262,499 European ancestry controls	4,450 European ancestry cases, 87,398 European ancestry controls	6p22.1		RNU6-471P - RPL8P1	ENSG00000206671	ENSG00000216676		42420	13665	rs13212093-C	rs13212093	0	13212093	intergenic_variant	1	0.88	1E-9	9		1.12		Affymetrix [8568156] (imputed)	N
20	rs1225595	0.942876	6	28070998	rs13437444	0.567691	White matter microstructure (mean diusivities)	43866	31666681	Zhao B	43768	Mol Psychiatry	www.ncbi.nlm.nih.gov/pubmed/31666681	Large-scale GWAS reveals genetic architecture of brain white matter microstructure and genetic overlap with cognitive and mental health traits (n = 17,706).	17,706 European ancestry individuals	NA	6p22.1	NR	ZSCAN16-AS1			ENSG00000269293	NA	NA	rs13437444-?	rs13437444	0	13437444	intron_variant	0		4E-9	8.39794	(Superior longitudinal fasciculus)	NA		NR [8955960] (imputed)	N
20	rs1225595	0.942876	6	28070998	rs13437444	0.567691	White matter microstructure (mean diusivities)	43866	31666681	Zhao B	43768	Mol Psychiatry	www.ncbi.nlm.nih.gov/pubmed/31666681	Large-scale GWAS reveals genetic architecture of brain white matter microstructure and genetic overlap with cognitive and mental health traits (n = 17,706).	17,706 European ancestry individuals	NA	6p22.1	NR	ZSCAN16-AS1			ENSG00000269293	NA	NA	rs13437444-?	rs13437444	0	13437444	intron_variant	0		3E-9	8.52288	(Posterior corona radiata )	NA		NR [8955960] (imputed)	N
20	rs1225595	0.942876	6	28070998	rs13437444	0.567691	White matter microstructure (axial diusivities)	43866	31666681	Zhao B	43768	Mol Psychiatry	www.ncbi.nlm.nih.gov/pubmed/31666681	Large-scale GWAS reveals genetic architecture of brain white matter microstructure and genetic overlap with cognitive and mental health traits (n = 17,706).	17,706 European ancestry individuals	NA	6p22.1	NR	ZSCAN16-AS1			ENSG00000269293	NA	NA	rs13437444-?	rs13437444	0	13437444	intron_variant	0		5E-9	8.30103	(Posterior corona radiata )	NA		NR [8955960] (imputed)	N
20	rs1225595	0.942876	6	27622084	rs141342723	0.567491	Autism spectrum disorder or schizophrenia	42963	28540026	Anney RJL	42877	Mol Autism	www.ncbi.nlm.nih.gov/pubmed/28540026	Meta-analysis of GWAS of over 16,000 individuals with autism spectrum disorder highlights a novel locus at 10q24.32 and a significant overlap with schizophrenia.	schizophrenia cases and controls (see Ripke, 2014), up to 6,197 European ancestry ASD cases, up to 7,377 European ancestry controls, up to 1,190 ASD cases, up to 1,190 controls	NA	6p22.1	GPX5, GPX6, GUSBP2, HIST1H1B, HIST1H2AG, HIST1H2AH, HIST1H2AI, HIST1H2AJ, HIST1H2AK, HIST1H2AL, HIST1H2AM, HIST1H2BJ, HIST1H2BK, HIST1H2BL, HIST1H2BM, HIST1H2BN, HIST1H2BO, HIST1H3H, HIST1H3I, HIST1H3J, HIST1H4I, HIST1H4J, HIST1H4K, HIST1H4L, LINC00240, LINC01012, LOC100131289, LOC100270746, MIR3143, NKAPL, OR2B2, OR2B6, PGBD1, POM121L2, PRSS16, TOB2P1, VN1R10P, ZBED9, ZKSCAN3, ZKSCAN4, ZKSCAN8, ZNF165, ZNF184, ZNF192P1, ZNF204P, ZNF322, ZNF391, ZSCAN12, ZSCAN12P1, ZSCAN16, ZSCAN16-AS1, ZSCAN23, ZSCAN26, ZSCAN31, ZSCAN9	RPL8P1 - LINC01012	ENSG00000216676	ENSG00000281706		1480	39730	rs141342723-T	rs141342723	0	141342723	intergenic_variant	1		4E-24	23.3979		1.2	[1.16-1.24]	Affymetrix, Illumina [NR]	N
20	rs1225595	0.942876	6	27622084	rs141342723	0.567491	Inguinal hernia	44788	34382107	Wei J	44419	Hernia	www.ncbi.nlm.nih.gov/pubmed/34382107	Identification of fifty-seven novel loci for abdominal wall hernia development and their biological and clinical implications: results from the UK Biobank.	13,047 European ancestry cases, 262,499 European ancestry controls	4,450 European ancestry cases, 87,398 European ancestry controls	6p22.1		RPL8P1 - LINC01012	ENSG00000216676	ENSG00000281706		1480	39730	rs141342723-T	rs141342723	0	141342723	intergenic_variant	1	0.88	1E-9	9		1.12		Affymetrix [8568156] (imputed)	N
20	rs1225595	0.942876	6	27523869	rs140365013	0.567323	Inguinal hernia	44788	34382107	Wei J	44419	Hernia	www.ncbi.nlm.nih.gov/pubmed/34382107	Identification of fifty-seven novel loci for abdominal wall hernia development and their biological and clinical implications: results from the UK Biobank.	13,047 European ancestry cases, 262,499 European ancestry controls	4,450 European ancestry cases, 87,398 European ancestry controls	6p22.1		HNRNPA1P1 - CD83P1	ENSG00000218347	ENSG00000219738		31751	4732	rs140365013-G	rs140365013	0	140365013	downstream_gene_variant	1	0.88	2E-9	8.69897		1.11		Affymetrix [8568156] (imputed)	N
20	rs1225595	0.942876	6	27523869	rs140365013	0.567323	Schizophrenia	44831	35396580	Trubetskoy V	44659	Nature	www.ncbi.nlm.nih.gov/pubmed/35396580	Mapping genomic loci implicates genes and synaptic biology in schizophrenia.	53,386 European ancestry cases, 77,258 European ancestry controls, 14,004 East Asian ancestry cases, 16,757 East Asian ancestry controls, 6,152 African American cases, 3,918 African American controls, 1,234 Latino cases, 3,090 Latino controls	1,979 European ancestry cases, 142,626 European ancestry controls	6p22.1		HNRNPA1P1 - CD83P1	ENSG00000218347	ENSG00000219738		31751	4732	rs140365013-G	rs140365013	0	140365013	downstream_gene_variant	1	0.921	7E-41	40.1549		1.22789	[1.2-1.26]	Affymetrix [7585078] (imputed)	N
30	rs722126	0.94959	9	117696336	rs726657	0.563788	Eosinophil counts	42977	27863252	Astle WJ	42691	Cell	www.ncbi.nlm.nih.gov/pubmed/27863252	The Allelic Landscape of Human Blood Cell Trait Variation and Links to Common Complex Disease.	172,275 European ancestry individuals	NA	9q33.1	TNFSF8	DELEC1			ENSG00000173077	NA	NA	rs726657-T	rs726657	0	726657	intron_variant	0	0.4071	3E-11	10.5229		0.0242951	[0.017-0.031] unit decrease	Affymetrix [~ 2500000] (imputed)	N
30	rs722126	0.94959	9	117696336	rs726657	0.563788	Chronic inflammatory diseases (ankylosing spondylitis, Crohn's disease, psoriasis, primary sclerosing cholangitis, ulcerative colitis) (pleiotropy)	43216	26974007	Ellinghaus D	42443	Nat Genet	www.ncbi.nlm.nih.gov/pubmed/26974007	Analysis of five chronic inflammatory diseases identifies 27 new associations and highlights disease-specific patterns at shared loci.	8,726 European ancestry ankylosing spondylitis cases, 19,085 European ancestry Crohn’s disease cases, 6,530 European ancestry psoriasis cases, 3,408 European ancestry primary sclerosing cholangitis cases, 14,513 European ancestry ulcerative colitis cases, 34,213 European ancestry controls	NA	9q33.1	TNFSF8	DELEC1			ENSG00000173077	NA	NA	rs726657-?	rs726657	0	726657	intron_variant	0	NR	1E-14	14	(subset analysis)	NA		Illumina [130052]	N
30	rs722126	0.94959	9	117696336	rs726657	0.563788	Tumor necrosis factor ligand superfamily member 8 levels	44858	36168886	Thareja G	44832	Hum Mol Genet	www.ncbi.nlm.nih.gov/pubmed/36168886	Differences and commonalities in the genetic architecture of protein quantitative trait loci in European and Arab populations.	2,935 Qatari ancestry individuals	NA	9q33.1		DELEC1			ENSG00000173077	NA	NA	rs726657-T	rs726657	0	726657	intron_variant	0	0.416865	1E-22	22		0.268138	[0.21-0.32] unit decrease	NR [10004359]	N
20	rs1225595	0.942876	6	27669976	rs17749927	0.560579	Inguinal hernia	44788	34382107	Wei J	44419	Hernia	www.ncbi.nlm.nih.gov/pubmed/34382107	Identification of fifty-seven novel loci for abdominal wall hernia development and their biological and clinical implications: results from the UK Biobank.	13,047 European ancestry cases, 262,499 European ancestry controls	4,450 European ancestry cases, 87,398 European ancestry controls	6p22.1		LINC01012			ENSG00000281706	NA	NA	rs17749927-A	rs17749927	0	17749927	intron_variant	0	0.88	8E-10	9.09691		1.12		Affymetrix [8568156] (imputed)	N
20	rs1225595	0.942876	6	27646492	rs13210634	0.560562	Inguinal hernia	44788	34382107	Wei J	44419	Hernia	www.ncbi.nlm.nih.gov/pubmed/34382107	Identification of fifty-seven novel loci for abdominal wall hernia development and their biological and clinical implications: results from the UK Biobank.	13,047 European ancestry cases, 262,499 European ancestry controls	4,450 European ancestry cases, 87,398 European ancestry controls	6p22.1		RPL8P1 - LINC01012	ENSG00000216676	ENSG00000281706		25888	15322	rs13210634-A	rs13210634	0	13210634	intergenic_variant	1	0.88	1E-9	9		1.12		Affymetrix [8568156] (imputed)	N
20	rs1225595	0.942876	6	27624640	rs34543938	0.558878	Inguinal hernia	44788	34382107	Wei J	44419	Hernia	www.ncbi.nlm.nih.gov/pubmed/34382107	Identification of fifty-seven novel loci for abdominal wall hernia development and their biological and clinical implications: results from the UK Biobank.	13,047 European ancestry cases, 262,499 European ancestry controls	4,450 European ancestry cases, 87,398 European ancestry controls	6p22.1		RPL8P1 - LINC01012	ENSG00000216676	ENSG00000281706		4036	37174	rs34543938-A	rs34543938	0	34543938	intergenic_variant	1	0.88	1E-9	9		1.12		Affymetrix [8568156] (imputed)	N
21	rs9469904	0.970833	6	34827085	rs9469913	0.558118	Body mass index	42965	28448500	Graff M	42852	PLoS Genet	www.ncbi.nlm.nih.gov/pubmed/28448500	Genome-wide physical activity interactions in adiposity - A meta-analysis of 200,452 adults.	2,518 African American women, 86,278 European ancestry women, 1,773 Filipino ancestry women, 1,030 Indian ancestry women, 1,457 African American men, 55,137 European ancestry men, 7,648 Indian ancestry men, 5,527 European ancestry individuals	6,244 African American women, 17,531 European ancestry women, 329 African American men, 19,956 European ancestry men	6p21.31	UHRF1BP1	UHRF1BP1			ENSG00000065060	NA	NA	rs9469913-T	rs9469913	0	9469913	missense_variant	0	0.18230000000000002	2E-7	6.69897		0.0277	[0.017-0.038] kg/m2 increase	Affymetrix, Illumina, Perlegen [~ 2500000] (imputed)	N
21	rs9469904	0.970833	6	34827085	rs9469913	0.558118	Body mass index	42965	28448500	Graff M	42852	PLoS Genet	www.ncbi.nlm.nih.gov/pubmed/28448500	Genome-wide physical activity interactions in adiposity - A meta-analysis of 200,452 adults.	2,518 African American women, 86,278 European ancestry women, 1,773 Filipino ancestry women, 1,030 Indian ancestry women, 1,457 African American men, 55,137 European ancestry men, 7,648 Indian ancestry men, 5,527 European ancestry individuals	6,244 African American women, 17,531 European ancestry women, 329 African American men, 19,956 European ancestry men	6p21.31	UHRF1BP1	UHRF1BP1			ENSG00000065060	NA	NA	rs9469913-T	rs9469913	0	9469913	missense_variant	0	0.18230000000000002	2E-10	9.69897	(women)	0.0428	[0.03-0.056] kg/m2 increase	Affymetrix, Illumina, Perlegen [~ 2500000] (imputed)	N
21	rs9469904	0.970833	6	34827085	rs9469913	0.558118	Body mass index (joint analysis main effects and physical activity interaction)	42965	28448500	Graff M	42852	PLoS Genet	www.ncbi.nlm.nih.gov/pubmed/28448500	Genome-wide physical activity interactions in adiposity - A meta-analysis of 200,452 adults.	2,518 African American women, 86,278 European ancestry women, 1,773 Filipino ancestry women, 1,030 Indian ancestry women, 1,457 African American men, 55,137 European ancestry men, 7,648 Indian ancestry men, 5,527 European ancestry individuals	6,244 African American women, 17,531 European ancestry women, 329 African American men, 19,956 European ancestry men	6p21.31	UHRF1BP1	UHRF1BP1			ENSG00000065060	NA	NA	rs9469913-?	rs9469913	0	9469913	missense_variant	0	NR	2E-9	8.69897	(women)	NA		Affymetrix, Illumina, Perlegen [~ 2500000] (imputed)	N
21	rs9469904	0.970833	6	34827085	rs9469913	0.558118	Body mass index (joint analysis main effects and physical activity interaction)	42965	28448500	Graff M	42852	PLoS Genet	www.ncbi.nlm.nih.gov/pubmed/28448500	Genome-wide physical activity interactions in adiposity - A meta-analysis of 200,452 adults.	2,518 African American women, 86,278 European ancestry women, 1,773 Filipino ancestry women, 1,030 Indian ancestry women, 1,457 African American men, 55,137 European ancestry men, 7,648 Indian ancestry men, 5,527 European ancestry individuals	6,244 African American women, 17,531 European ancestry women, 329 African American men, 19,956 European ancestry men	6p21.31	UHRF1BP1	UHRF1BP1			ENSG00000065060	NA	NA	rs9469913-?	rs9469913	0	9469913	missense_variant	0	NR	2E-6	5.69897		NA		Affymetrix, Illumina, Perlegen [~ 2500000] (imputed)	N
21	rs9469904	0.970833	6	34827085	rs9469913	0.558118	Body mass index in physically active individuals	42965	28448500	Graff M	42852	PLoS Genet	www.ncbi.nlm.nih.gov/pubmed/28448500	Genome-wide physical activity interactions in adiposity - A meta-analysis of 200,452 adults.	1,957 African American women, 1,773 Filipino ancestry women, 305 Indian ancestry women, 67,609 European ancestry women, 1,206 African American men, 2,029 Indian ancestry men, 43,399 European ancestry men, at least 4,819 European ancestry individuals	4,807 African American women, 12,347 European ancestry women, 265 African American men, 14,540 European ancestry men	6p21.31	UHRF1BP1	UHRF1BP1			ENSG00000065060	NA	NA	rs9469913-T	rs9469913	0	9469913	missense_variant	0	0.18230000000000002	2E-7	6.69897	(women)	0.0385	[0.024-0.053] kg/m2 increase	Affymetrix, Illumina, Perlegen [~ 2500000] (imputed)	N
21	rs9469904	0.970833	6	34827085	rs9469913	0.558118	Waist-to-hip ratio adjusted for BMI (additive genetic model)	43558	30778226	Justice AE	43514	Nat Genet	www.ncbi.nlm.nih.gov/pubmed/30778226	Protein-coding variants implicate novel genes related to lipid homeostasis contributing to body-fat distribution.	288,492 European ancestry individuals, up to 15,687 African American individuals, up to 29,315 South Asian ancestry individuals, up to 6,800 East Asian ancestry individuals, up to 4,075 Hispanic ancestry individuals	132,177 European ancestry individuals	6p21.31	UHRF1BP1	UHRF1BP1			ENSG00000065060	NA	NA	rs9469913-A	rs9469913	0	9469913	missense_variant	0	0.8471	1E-8	8		0.0207	[0.014-0.028] unit increase	Affymetrix, Illumina [at least 228985]	N
21	rs9469904	0.970833	6	34827085	rs9469913	0.558118	Waist-to-hip ratio adjusted for BMI (additive genetic model)	43558	30778226	Justice AE	43514	Nat Genet	www.ncbi.nlm.nih.gov/pubmed/30778226	Protein-coding variants implicate novel genes related to lipid homeostasis contributing to body-fat distribution.	288,492 European ancestry individuals	132,177 European ancestry individuals	6p21.31	UHRF1BP1	UHRF1BP1			ENSG00000065060	NA	NA	rs9469913-A	rs9469913	0	9469913	missense_variant	0	0.8389	7E-8	7.1549		0.0204	[0.013-0.028] unit increase	Affymetrix, Illumina [at least 228985]	N
21	rs9469904	0.970833	6	34827085	rs9469913	0.558118	Waist-to-hip ratio adjusted for BMI (additive genetic model)	43558	30778226	Justice AE	43514	Nat Genet	www.ncbi.nlm.nih.gov/pubmed/30778226	Protein-coding variants implicate novel genes related to lipid homeostasis contributing to body-fat distribution.	up to 157,516 European ancestry women, up to 180,131 African American, South Asian, East Asian and Hispanic ancestry women	up to 62,368 European ancestry women	6p21.31	UHRF1BP1	UHRF1BP1			ENSG00000065060	NA	NA	rs9469913-A	rs9469913	0	9469913	missense_variant	0	0.8474	3E-6	5.52288		0.0251	[0.015-0.036] unit increase	Affymetrix, Illumina [at least 228985]	N
20	rs1225595	0.942876	6	27413924	rs13195040	0.5576	QRS complex (Cornell)	42826	27659466	van der Harst P	42640	J Am Coll Cardiol	www.ncbi.nlm.nih.gov/pubmed/27659466	52 Genetic Loci Influencing Myocardial Mass.	up to 58,172 European ancestry individuals, up to 690 Orcadian (founder/genetic isolate) individuals	13,263 European ancestry individuals, 3,603 African American individuals, 4,619 Indian ancestry individuals	6p22.1	NR	MCFD2P1 - ZNF184	ENSG00000237154	ENSG00000096654		38149	4598	rs13195040-?	rs13195040	0	13195040	intergenic_variant	1	NR	3E-8	7.52288	(EA)	NA		Affymetrix, Illumina, Perlegen [2766983] (imputed)	N
21	rs9469904	0.970833	6	34603646	rs2492863	0.556728	Body fat distribution (leg fat ratio)	43537	30664634	Rask-Andersen M	43486	Nat Commun	www.ncbi.nlm.nih.gov/pubmed/30664634	Genome-wide association study of body fat distribution identifies adiposity loci and sex-specific genetic effects.	55,006 British ancestry males, 61,132 British ancestry females	112,425 British ancestry males, 133,936 British ancestry females	6p21.31	C6orf106, SNRPC, UHRF1BP1	ILRUN			ENSG00000196821	NA	NA	rs2492863-A	rs2492863	0	2492863	intron_variant	0	0.139616	1E-24	24	(females)	0.04558	NR unit decrease (replication)	Affymetrix [25472837] (imputed)	N
21	rs9469904	0.970833	6	34603646	rs2492863	0.556728	Body fat distribution (trunk fat ratio)	43537	30664634	Rask-Andersen M	43486	Nat Commun	www.ncbi.nlm.nih.gov/pubmed/30664634	Genome-wide association study of body fat distribution identifies adiposity loci and sex-specific genetic effects.	55,006 British ancestry males, 61,132 British ancestry females	112,425 British ancestry males, 133,936 British ancestry females	6p21.31	C6orf106, SNRPC, UHRF1BP1	ILRUN			ENSG00000196821	NA	NA	rs2492863-A	rs2492863	0	2492863	intron_variant	0	0.139616	1E-16	16	(females)	0.03596	NR unit increase (replication)	Affymetrix [25472837] (imputed)	N
21	rs9469904	0.970833	6	34603646	rs2492863	0.556728	Body fat distribution (leg fat ratio)	43537	30664634	Rask-Andersen M	43486	Nat Commun	www.ncbi.nlm.nih.gov/pubmed/30664634	Genome-wide association study of body fat distribution identifies adiposity loci and sex-specific genetic effects.	55,006 British ancestry males, 61,132 British ancestry females	112,425 British ancestry males, 133,936 British ancestry females	6p21.31	C6orf106, SNRPC, UHRF1BP1	ILRUN			ENSG00000196821	NA	NA	rs2492863-A	rs2492863	0	2492863	intron_variant	0	0.139616	5E-16	15.301		0.02467	NR unit decrease (replication)	Affymetrix [25472837] (imputed)	N
21	rs9469904	0.970833	6	34603646	rs2492863	0.556728	Body fat distribution (arm fat ratio)	43537	30664634	Rask-Andersen M	43486	Nat Commun	www.ncbi.nlm.nih.gov/pubmed/30664634	Genome-wide association study of body fat distribution identifies adiposity loci and sex-specific genetic effects.	55,006 British ancestry males, 61,132 British ancestry females	112,425 British ancestry males, 133,936 British ancestry females	6p21.31	C6orf106, SNRPC, UHRF1BP1	ILRUN			ENSG00000196821	NA	NA	rs2492863-A	rs2492863	0	2492863	intron_variant	0	0.139616	2E-6	5.69897		0.01842	NR unit increase (replication)	Affymetrix [25472837] (imputed)	N
21	rs9469904	0.970833	6	34603646	rs2492863	0.556728	Body fat distribution (trunk fat ratio)	43537	30664634	Rask-Andersen M	43486	Nat Commun	www.ncbi.nlm.nih.gov/pubmed/30664634	Genome-wide association study of body fat distribution identifies adiposity loci and sex-specific genetic effects.	55,006 British ancestry males, 61,132 British ancestry females	112,425 British ancestry males, 133,936 British ancestry females	6p21.31	C6orf106, SNRPC, UHRF1BP1	ILRUN			ENSG00000196821	NA	NA	rs2492863-A	rs2492863	0	2492863	intron_variant	0	0.139616	1E-9	9		0.01709	NR unit increase (replication)	Affymetrix [25472837] (imputed)	N
21	rs9469904	0.970833	6	34711467	rs2764204	0.555278	Lung function (FVC)	43504	30595370	Kichaev G	43461	Am J Hum Genet	www.ncbi.nlm.nih.gov/pubmed/30595370	Leveraging Polygenic Functional Enrichment to Improve GWAS Power.	approximately 372,000 European ancestry individuals	NA	6p21.31		ILRUN-AS1 - SNRPC	ENSG00000272288	ENSG00000124562		46220	13815	rs2764204-?	rs2764204	0	2764204	intergenic_variant	1	NR	2E-8	7.69897		NA		NR [~ 8900000] (imputed)	N
21	rs2273003	0.948225	6	35478612	rs2273001	0.555264	Free cholesterol to total lipids ratio in very large HDL	44678	35213538	Richardson TG	44617	PLoS Biol	www.ncbi.nlm.nih.gov/pubmed/35213538	Characterising metabolomic signatures of lipid-modifying therapies through drug target mendelian randomisation.	115,056 European ancestry individuals	NA	6p21.31		TULP1			ENSG00000112041	NA	NA	rs2273001-G	rs2273001	0	2273001	non_coding_transcript_exon_variant	0	0.301009	3E-10	9.52288		0.0251447	[0.017-0.033] unit decrease	NR [11722792] (imputed)	N
3	rs16837903	0.979345	1	150255587	rs2147324	0.554919	Low density lipoprotein cholesterol levels	44026	32154731	Ripatti P	43900	Circ Genom Precis Med	www.ncbi.nlm.nih.gov/pubmed/32154731	Polygenic Hyperlipidemias and Coronary Artery Disease Risk.	324,708 British ancestry individuals	NA	1q21.2	C1orf51	CIART			ENSG00000159208	NA	NA	rs2147324-?	rs2147324	0	2147324	5_prime_UTR_variant	0	NR	3E-8	7.52288		0.014	[0.0095-0.0185] unit decrease	Affymetrix [5701386] (imputed)	N
20	rs1225595	0.942876	6	27653120	rs13217620	0.554741	Lung cancer in ever smokers	42996	28604730	McKay JD	42898	Nat Genet	www.ncbi.nlm.nih.gov/pubmed/28604730	Large-scale association analysis identifies new lung cancer susceptibility loci and heterogeneity in genetic susceptibility across histological subtypes.	23,223 European ancestry cases, 16,964 European ancestry controls	NA	6p22.1	ZNF184, LINC01012	RPL8P1 - LINC01012	ENSG00000216676	ENSG00000281706		32516	8694	rs13217620-T	rs13217620	0	13217620	intergenic_variant	1	0.074695136	3E-8	7.52288		1.16696	[1.105093702-1.232293813]	Illumina [10439017] (imputed)	N
20	rs1225595	0.942876	6	27653120	rs13217620	0.554741	Lung cancer	42996	28604730	McKay JD	42898	Nat Genet	www.ncbi.nlm.nih.gov/pubmed/28604730	Large-scale association analysis identifies new lung cancer susceptibility loci and heterogeneity in genetic susceptibility across histological subtypes.	29,266 European ancestry cases, 56,450 European ancestry controls	NA	6p22.1	ZNF184, LINC01012	RPL8P1 - LINC01012	ENSG00000216676	ENSG00000281706		32516	8694	rs13217620-T	rs13217620	0	13217620	intergenic_variant	1	0.075167913	1E-10	10		1.14955	[1.101661527-1.199528857]	Illumina [10439017] (imputed)	N
20	rs1225595	0.942876	6	27653120	rs13217620	0.554741	Inguinal hernia	44788	34382107	Wei J	44419	Hernia	www.ncbi.nlm.nih.gov/pubmed/34382107	Identification of fifty-seven novel loci for abdominal wall hernia development and their biological and clinical implications: results from the UK Biobank.	13,047 European ancestry cases, 262,499 European ancestry controls	4,450 European ancestry cases, 87,398 European ancestry controls	6p22.1		RPL8P1 - LINC01012	ENSG00000216676	ENSG00000281706		32516	8694	rs13217620-C	rs13217620	0	13217620	intergenic_variant	1	0.89	1E-9	9		1.12		Affymetrix [8568156] (imputed)	N
21	rs9469904	0.970833	6	34618893	rs2814993	0.554737	Coronary artery disease	43129	29212778	van der Harst P	43075	Circ Res	www.ncbi.nlm.nih.gov/pubmed/29212778	Identification of 64 Novel Genetic Loci Provides an Expanded View on the Genetic Architecture of Coronary Artery Disease.	88,192 cases, 162,544 controls	34,541 cases, 261,984 controls	6p21.31	C6orf106	ILRUN			ENSG00000196821	NA	NA	rs2814993-A	rs2814993	0	2814993	intron_variant	0	0.1431	1E-11	11		0.061	[0.044-0.078] unit increase	NR [8041861] (imputed)	N
21	rs9469904	0.970833	6	34618893	rs2814993	0.554737	Height	39708	18391952	Weedon MN	39544	Nat Genet	www.ncbi.nlm.nih.gov/pubmed/18391952	Genome-wide association analysis identifies 20 loci that influence adult height.	13,665 European ancestry individuals	16,482 European ancestry individuals	6p21.31	C6orf106	ILRUN			ENSG00000196821	NA	NA	rs2814993-A	rs2814993	0	2814993	intron_variant	0	0.15	4E-12	11.3979		0.09	[0.05-0.13] s.d. increase (males)	Affymetrix [402951]	N
20	rs1225595	0.942876	6	27425644	rs34196306	0.554359	Breast cancer	43069	29059683	Michailidou K	43031	Nature	www.ncbi.nlm.nih.gov/pubmed/29059683	Association analysis identifies 65 new breast cancer risk loci.	76,192 European ancestry cases, 63,082 European ancestry controls	46,785 European ancestry cases, 42,892 European ancestry controls, 14,068 East Asian ancestry cases, 13,104 East Asian ancestry controls	6p22.1	NR	ZNF184			ENSG00000096654	NA	NA	rs34196306-C	rs34196306	0	34196306	intron_variant	0	0.0846	1E-9	9	(EA)	0.0747	[0.051-0.099] unit decrease	Illumina [~ 11800000] (imputed)	N
20	rs1225595	0.942876	6	27425644	rs34196306	0.554359	Body size at age 10	44222	32376654	Richardson TG	43957	BMJ	www.ncbi.nlm.nih.gov/pubmed/32376654	Use of genetic variation to separate the effects of early and later life adiposity on disease risk: mendelian randomisation study.	453,169 European ancestry individuals	NA	6p22.1	ZNF184	ZNF184			ENSG00000096654	NA	NA	rs34196306-G	rs34196306	0	34196306	intron_variant	0	0.893449	2E-18	17.699		0.0199863	[0.016-0.024] unit decrease	Affymetrix [12370749]	N
20	rs1225595	0.942876	6	27640246	rs56405707	0.554276	Inguinal hernia	44788	34382107	Wei J	44419	Hernia	www.ncbi.nlm.nih.gov/pubmed/34382107	Identification of fifty-seven novel loci for abdominal wall hernia development and their biological and clinical implications: results from the UK Biobank.	13,047 European ancestry cases, 262,499 European ancestry controls	4,450 European ancestry cases, 87,398 European ancestry controls	6p22.1		RPL8P1 - LINC01012	ENSG00000216676	ENSG00000281706		19642	21568	rs56405707-G	rs56405707	0	56405707	intergenic_variant	1	0.88	1E-9	9		1.12		Affymetrix [8568156] (imputed)	N
26	rs35144535	0.929951	7	128581835	rs11761199	0.552772	Pulse pressure	44797	35762941	Plotnikov D	44713	Invest Ophthalmol Vis Sci	www.ncbi.nlm.nih.gov/pubmed/35762941	High Blood Pressure and Intraocular Pressure: A Mendelian Randomization Study.	526,001 European ancestry individuals	NA	7q32.1		IRF5			ENSG00000128604	NA	NA	rs11761199-A	rs11761199	0	11761199	intron_variant	0	NR	2E-10	9.69897		0.1597	[0.11-0.21] unit increase	NR [NR] (imputed)	N
14	rs13146548	0.968002	4	89803695	rs78366141	0.552538	Post bronchodilator FEV1	42657	26634245	Lutz SM	42341	BMC Genet	www.ncbi.nlm.nih.gov/pubmed/26634245	A genome-wide association study identifies risk loci for spirometric measures among smokers of European and African ancestry.	10,094 European ancestry current and former smoker individuals, 3,260 African American current and former smoker individuals, 178 current and former smoker individuals	NA	4q22.1	FAM13A	FAM13A			ENSG00000138640	NA	NA	rs78366141-A	rs78366141	0	78366141	intron_variant	0	0.096	5E-6	5.30103		0.078	NR unit decrease	Illumina [NR] (imputed)	N
14	rs13146548	0.968002	4	89803695	rs78366141	0.552538	Post bronchodilator FEV1/FVC ratio	42657	26634245	Lutz SM	42341	BMC Genet	www.ncbi.nlm.nih.gov/pubmed/26634245	A genome-wide association study identifies risk loci for spirometric measures among smokers of European and African ancestry.	10,094 European ancestry current and former smoker individuals, 3,260 African American current and former smoker individuals, 178 current and former smoker individuals	NA	4q22.1	FAM13A	FAM13A			ENSG00000138640	NA	NA	rs78366141-A	rs78366141	0	78366141	intron_variant	0	0.096	5E-6	5.30103		0.016	unit decrease	Illumina [NR] (imputed)	N
20	rs1225595	0.942876	6	27523298	rs66785117	0.552221	Inguinal hernia	44788	34382107	Wei J	44419	Hernia	www.ncbi.nlm.nih.gov/pubmed/34382107	Identification of fifty-seven novel loci for abdominal wall hernia development and their biological and clinical implications: results from the UK Biobank.	13,047 European ancestry cases, 262,499 European ancestry controls	4,450 European ancestry cases, 87,398 European ancestry controls	6p22.1		HNRNPA1P1 - CD83P1	ENSG00000218347	ENSG00000219738		31180	5303	rs66785117-T	rs66785117	0	66785117	intergenic_variant	1	0.88	2E-9	8.69897		1.11		Affymetrix [8568156] (imputed)	N
20	rs1225595	0.942876	6	27509493	rs13195636	0.551729	Inguinal hernia	44788	34382107	Wei J	44419	Hernia	www.ncbi.nlm.nih.gov/pubmed/34382107	Identification of fifty-seven novel loci for abdominal wall hernia development and their biological and clinical implications: results from the UK Biobank.	13,047 European ancestry cases, 262,499 European ancestry controls	4,450 European ancestry cases, 87,398 European ancestry controls	6p22.1		HNRNPA1P1 - CD83P1	ENSG00000218347	ENSG00000219738		17375	19108	rs13195636-A	rs13195636	0	13195636	intergenic_variant	1	0.88	2E-9	8.69897		1.12		Affymetrix [8568156] (imputed)	N
30	rs722126	0.94959	9	117569046	rs7848647	0.55093	Chronic inflammatory diseases (ankylosing spondylitis, Crohn's disease, psoriasis, primary sclerosing cholangitis, ulcerative colitis) (pleiotropy)	43216	26974007	Ellinghaus D	42443	Nat Genet	www.ncbi.nlm.nih.gov/pubmed/26974007	Analysis of five chronic inflammatory diseases identifies 27 new associations and highlights disease-specific patterns at shared loci.	8,726 European ancestry ankylosing spondylitis cases, 19,085 European ancestry Crohn’s disease cases, 6,530 European ancestry psoriasis cases, 3,408 European ancestry primary sclerosing cholangitis cases, 14,513 European ancestry ulcerative colitis cases, 34,213 European ancestry controls	NA	9q32	TNFSF15	TNFSF15 - DELEC1	ENSG00000181634	ENSG00000173077		727	44202	rs7848647-?	rs7848647	0	7848647	intergenic_variant	1	NR	1E-25	25	(subset analysis)	NA		Illumina [130052]	N
30	rs722126	0.94959	9	117569046	rs7848647	0.55093	Inflammatory bowel disease	42575	26192919	Liu JZ	42205	Nat Genet	www.ncbi.nlm.nih.gov/pubmed/26192919	Association analyses identify 38 susceptibility loci for inflammatory bowel disease and highlight shared genetic risk across populations.	12,882 European ancestry cases, 21,770 European ancestry controls	25,273 European ancestry cases, 26,715 European ancestry controls, 548 Iranian ancestry cases, 342 Iranian ancestry control, 1,423 Indian ancestry cases, 990 Indian ancestry controls, 2,824 East Asian ancestry cases, 3,719 East Asian ancestry controls	9q32	NR	TNFSF15 - DELEC1	ENSG00000181634	ENSG00000173077		727	44202	rs7848647-?	rs7848647	0	7848647	intergenic_variant	1	NR	3E-35	34.5229	(EA)	NA		Affymetrix, Illumina [~ 9000000] (imputed)	N
11	rs74341405	0.989382	3	44224673	rs11707506	0.550403	Depressive symptoms (MTAG)	44111	32606422	Wu Y	44012	Transl Psychiatry	www.ncbi.nlm.nih.gov/pubmed/32606422	Multi-trait analysis for genome-wide association study of five psychiatric disorders.	955,012 individuals	NA	3p21.32	NR	MIR138-1 - TOPAZ1	ENSG00000207954	ENSG00000173769		68871	58705	rs11707506-?	rs11707506	0	11707506	intergenic_variant	1		4E-8	7.39794		NA		NR [520857]	N
20	rs1225595	0.942876	6	28020820	rs172166	0.548252	Cardiac Troponin-T levels	42180	23247143	Yu B	41259	Circ Cardiovasc Genet	www.ncbi.nlm.nih.gov/pubmed/23247143	Association of genome-wide variation with highly sensitive cardiac troponin-T levels in European Americans and Blacks: a meta-analysis from atherosclerosis risk in communities and cardiovascular health studies.	9,491 European ancestry individuals, up to 2,053 African American individuals	NA	6p22.1	OR2B7P	ZSCAN16-AS1			ENSG00000269293	NA	NA	rs172166-C	rs172166	0	172166	intron_variant	0	NR	5E-6	5.30103	(Continuous Variable)	0.04	[0.04-0.06] ug/L decrease	Affymetrix, Illumina [~ 2500000] (imputed)	N
21	rs9469904	0.970833	6	34563060	rs2744977	0.548128	Male-pattern baldness	43497	30573740	Yap CX	43454	Nat Commun	www.ncbi.nlm.nih.gov/pubmed/30573740	Dissection of genetic variation and evidence for pleiotropy in male pattern baldness.	205,327 European ancestry males	NA	6p21.31	NR	ILRUN			ENSG00000196821	NA	NA	rs2744977-G	rs2744977	0	2744977	intron_variant	0	0.140382	7E-9	8.1549		0.0254041	[0.017-0.034] unit decrease	NR [19129689] (imputed)	N
20	rs1225595	0.942876	6	27390115	rs13191227	0.54808	Urinary tract infection frequency	43070	28928442	Tian C	42997	Nat Commun	www.ncbi.nlm.nih.gov/pubmed/28928442	Genome-wide association and HLA region fine-mapping studies identify susceptibility loci for multiple common infections.	35,000 European ancestry cases, 33,478 European ancestry controls	NA	6p22.1	NR	MCFD2P1 - ZNF184	ENSG00000237154	ENSG00000096654		14340	28407	rs13191227-?	rs13191227	0	13191227	intergenic_variant	1	NR	3E-7	6.52288		0.0667	[0.041-0.092] unit increase	Illumina [at least 560000] (imputed)	N
21	rs9469904	0.970833	6	34661449	rs9368828	0.547314	Body mass index	44544	34594039	Sakaue S	44469	Nat Genet	www.ncbi.nlm.nih.gov/pubmed/34594039	A cross-population atlas of genetic associations for 220 human phenotypes.	359,983 European ancestry individuals, 163,835 East Asian ancestry individuals	NA	6p21.31		ILRUN			ENSG00000196821	NA	NA	rs9368828-T	rs9368828	0	9368828	intron_variant	0	NR	1E-34	34		0.0308	[0.026-0.036] unit decrease	Affymetrix, Illumina [20538802] (imputed)	N
20	rs1225595	0.942876	6	27607660	rs34038546	0.544342	Inguinal hernia	44788	34382107	Wei J	44419	Hernia	www.ncbi.nlm.nih.gov/pubmed/34382107	Identification of fifty-seven novel loci for abdominal wall hernia development and their biological and clinical implications: results from the UK Biobank.	13,047 European ancestry cases, 262,499 European ancestry controls	4,450 European ancestry cases, 87,398 European ancestry controls	6p22.1		RNU6-471P - RPL8P1	ENSG00000206671	ENSG00000216676		43364	12721	rs34038546-C	rs34038546	0	34038546	intergenic_variant	1	0.88	1E-9	9		1.12		Affymetrix [8568156] (imputed)	N
27	rs11774286	0.947698	8	61564964	rs685985	0.5405	Systemic sclerosis	43797	31672989	Lopez-Isac E	43769	Nat Commun	www.ncbi.nlm.nih.gov/pubmed/31672989	GWAS for systemic sclerosis identifies multiple risk loci and highlights fibrotic and vasculopathy pathways.	9,095 European ancestry cases, 17,584 European ancestry controls	NA	8q12.2	RAB2A, CHD7	RAB2A - CHD7	ENSG00000104388	ENSG00000171316		28761	26335	rs685985-?	rs685985	0	685985	intron_variant	1	0.53	4E-8	7.39794		1.14943		Illumina [4723365]	N
21	rs9469904	0.970833	6	34815203	rs9462029	0.539709	Insomnia	44778	35835914	Watanabe K	44756	Nat Genet	www.ncbi.nlm.nih.gov/pubmed/35835914	Genome-wide meta-analysis of insomnia prioritizes genes associated with metabolic and psychiatric pathways.	593,724 European ancestry cases, 1,771,286 European ancestry controls	NA	6p21.31		UHRF1BP1			ENSG00000065060	NA	NA	rs9462029-A	rs9462029	0	9462029	intron_variant	0	NR	7E-14	13.1549		0.009	[0.007-0.011] unit decrease	Illumina [10713943] (imputed)	N
21	rs9469904	0.970833	6	34581636	rs2744971	0.536101	Height	41529	23563607	Berndt SI	41371	Nat Genet	www.ncbi.nlm.nih.gov/pubmed/23563607	Genome-wide meta-analysis identifies 11 new loci for anthropometric traits and provides insights into genetic architecture.	8,097 European ancestry tall individuals, 8,099 European ancestry short individuals	4,872 European ancestry tall individuals, 4,831 European ancestry short individuals	6p21.31	C6orf106	ILRUN			ENSG00000196821	NA	NA	rs2744971-G	rs2744971	0	2744971	intron_variant	0	0.15	8E-13	12.0969		1.26	[NR]	Affymetrix, Illumina [~ 2800000] (imputed)	N
20	rs1225595	0.942876	6	27575268	rs72845046	0.535911	Inguinal hernia	44788	34382107	Wei J	44419	Hernia	www.ncbi.nlm.nih.gov/pubmed/34382107	Identification of fifty-seven novel loci for abdominal wall hernia development and their biological and clinical implications: results from the UK Biobank.	13,047 European ancestry cases, 262,499 European ancestry controls	4,450 European ancestry cases, 87,398 European ancestry controls	6p22.1		RNU6-471P - RPL8P1	ENSG00000206671	ENSG00000216676		10972	45113	rs72845046-T	rs72845046	0	72845046	intergenic_variant	1	0.88	1E-9	9		1.12		Affymetrix [8568156] (imputed)	N
20	rs1225595	0.942876	6	27564879	rs13202775	0.534323	Inguinal hernia	44788	34382107	Wei J	44419	Hernia	www.ncbi.nlm.nih.gov/pubmed/34382107	Identification of fifty-seven novel loci for abdominal wall hernia development and their biological and clinical implications: results from the UK Biobank.	13,047 European ancestry cases, 262,499 European ancestry controls	4,450 European ancestry cases, 87,398 European ancestry controls	6p22.1		RNU6-471P - RPL8P1	ENSG00000206671	ENSG00000216676		583	55502	rs13202775-T	rs13202775	0	13202775	intergenic_variant	1	0.88	1E-9	9		1.12		Affymetrix [8568156] (imputed)	N
21	rs9469904	0.970833	6	34763982	rs9469890	0.532963	Coronary artery disease	43129	29212778	van der Harst P	43075	Circ Res	www.ncbi.nlm.nih.gov/pubmed/29212778	Identification of 64 Novel Genetic Loci Provides an Expanded View on the Genetic Architecture of Coronary Artery Disease.	34,541 cases, 261,984 controls	88,192 cases, 162,544 controls	6p21.31	UHRF1BP1	UHRF1BP1			ENSG00000065060	NA	NA	rs9469890-T	rs9469890	0	9469890	intron_variant	0	0.142	1E-10	10		0.054	[0.038-0.07] unit increase	Affymetrix [7947838] (imputed)	N
21	rs9469904	0.970833	6	34763982	rs9469890	0.532963	Pubertal anthropometrics	41425	23449627	Cousminer DL	41332	Hum Mol Genet	www.ncbi.nlm.nih.gov/pubmed/23449627	Genome-wide association and longitudinal analyses reveal genetic loci linking pubertal height growth, pubertal timing and childhood adiposity.	up to 5,043 European ancestry males, up to 5,756 European ancestry females	NA	6p21.31	C6orf106	UHRF1BP1			ENSG00000065060	NA	NA	rs9469890-C	rs9469890	0	9469890	intron_variant	0	0.88	9E-8	7.04576	(Pubertal growth)	0.12	[0.077-0.163] unit decrease	Affymetrix, Illumina [~ 2500000] (imputed)	N
20	rs1225595	0.942876	6	27520752	rs13209332	0.532758	Inguinal hernia	44788	34382107	Wei J	44419	Hernia	www.ncbi.nlm.nih.gov/pubmed/34382107	Identification of fifty-seven novel loci for abdominal wall hernia development and their biological and clinical implications: results from the UK Biobank.	13,047 European ancestry cases, 262,499 European ancestry controls	4,450 European ancestry cases, 87,398 European ancestry controls	6p22.1		HNRNPA1P1 - CD83P1	ENSG00000218347	ENSG00000219738		28634	7849	rs13209332-T	rs13209332	0	13209332	intergenic_variant	1	0.88	2E-9	8.69897		1.11		Affymetrix [8568156] (imputed)	N
20	rs1225595	0.942876	6	27560805	rs34105070	0.530387	Inguinal hernia	44788	34382107	Wei J	44419	Hernia	www.ncbi.nlm.nih.gov/pubmed/34382107	Identification of fifty-seven novel loci for abdominal wall hernia development and their biological and clinical implications: results from the UK Biobank.	13,047 European ancestry cases, 262,499 European ancestry controls	4,450 European ancestry cases, 87,398 European ancestry controls	6p22.1		CD83P1 - RNU6-471P	ENSG00000219738	ENSG00000206671		31282	3386	rs34105070-C	rs34105070	0	34105070	intergenic_variant	1	0.88	2E-9	8.69897		1.12		Affymetrix [8568156] (imputed)	N
36	rs7165636	0.94306	15	40673465	rs78153629	0.5299	Heschl's gyrus morphology	42095	25130324	Cai DC	41880	Genes Brain Behav	www.ncbi.nlm.nih.gov/pubmed/25130324	A genome-wide search for quantitative trait loci affecting the cortical surface area and thickness of Heschl's gyrus.	1,778 European ancestry individuals, 1,276 individuals	NA	15q15.1	KNSTRN	DISP2 - KNSTRN	ENSG00000140323	ENSG00000128944		2643	1457	rs78153629-T	rs78153629	0	78153629	intergenic_variant	1	0.88	5E-6	5.30103	(Left HG area)	17.44	unit decrease	Affymetrix, Illumina [4103035] (imputed)	N
20	rs3117333	0.925786	6	28578286	rs34388845	0.529543	Sleep duration	43641	30804565	Jansen PR	43521	Nat Genet	www.ncbi.nlm.nih.gov/pubmed/30804565	Genome-wide analysis of insomnia in 1,331,010 individuals identifies new risk loci and functional pathways.	384,317 European ancestry individuals	NA	6p22.1		ZBED9, ZBED9			ENSG00000232040, ENSG00000248496	NA	NA	rs34388845-G	rs34388845	0	34388845	intron_variant	0	0.2136	5E-10	9.30103		0.01851	[0.013-0.024] unit decrease	Affymetrix, Illumina [10862567] (imputed)	N
20	rs3117333	0.925786	6	28578286	rs34388845	0.529543	Adult body size	44222	32376654	Richardson TG	43957	BMJ	www.ncbi.nlm.nih.gov/pubmed/32376654	Use of genetic variation to separate the effects of early and later life adiposity on disease risk: mendelian randomisation study.	453,169 European ancestry individuals		6p22.1	SCAND3	ZBED9, ZBED9			ENSG00000232040, ENSG00000248496	NA	NA	rs34388845-A	rs34388845	0	34388845	intron_variant	0	0.786103	2E-13	12.699		0.0122774	[0.009-0.0155] unit decrease	Affymetrix [12370749]	N
20	rs3117333	0.925786	6	28578286	rs34388845	0.529543	F-acquired taste liking (derived food-liking factor)	44777	35585065	May-Wilson S	44699	Nat Commun	www.ncbi.nlm.nih.gov/pubmed/35585065	Large-scale GWAS of food liking reveals genetic determinants and genetic correlations with distinct neurophysiological traits.	156,639 European ancestry individuals	NA	6p22.1		ZBED9, ZBED9			ENSG00000232040, ENSG00000248496	NA	NA	rs34388845-G	rs34388845	0	34388845	intron_variant	0	0.2125	4E-11	10.3979		0.07521	[0.053-0.097] unit decrease	Affymetrix [9389114] (imputed)	N
20	rs3117333	0.925786	6	28578286	rs34388845	0.529543	Body fat percentage	44487	33980691	Martin S	44328	Diabetes	www.ncbi.nlm.nih.gov/pubmed/33980691	Genetic evidence for different adiposity phenotypes and their opposing influence on ectopic fat and risk of cardiometabolic disease.	442,278 European ancestry individuals	NA	6p22.1		ZBED9, ZBED9			ENSG00000232040, ENSG00000248496	NA	NA	rs34388845-G	rs34388845	0	34388845	intron_variant	0	0.21	3E-12	11.5229		0.013	% increase	NR [NR] (imputed)	N
20	rs3117333	0.925786	6	28578286	rs34388845	0.529543	Metabolic biomarkers (multivariate analysis)	44487	33980691	Martin S	44328	Diabetes	www.ncbi.nlm.nih.gov/pubmed/33980691	Genetic evidence for different adiposity phenotypes and their opposing influence on ectopic fat and risk of cardiometabolic disease.	389,354 European ancestry individuals	NA	6p22.1		ZBED9, ZBED9			ENSG00000232040, ENSG00000248496	NA	NA	rs34388845-G	rs34388845	0	34388845	intron_variant	0	0.21	9E-16	15.0458		NA		NR [NR] (imputed)	N
20	rs3117333	0.925786	6	28578286	rs34388845	0.529543	High density lipoprotein cholesterol levels	44487	33980691	Martin S	44328	Diabetes	www.ncbi.nlm.nih.gov/pubmed/33980691	Genetic evidence for different adiposity phenotypes and their opposing influence on ectopic fat and risk of cardiometabolic disease.	392,965 European ancestry individuals	NA	6p22.1		ZBED9, ZBED9			ENSG00000232040, ENSG00000248496	NA	NA	rs34388845-G	rs34388845	0	34388845	intron_variant	0	0.21	2E-14	13.699		0.017	mmol/L decrease	NR [NR] (imputed)	N
20	rs3117333	0.925786	6	28578286	rs34388845	0.529543	Aspartate aminotransferase levels	44487	33980691	Martin S	44328	Diabetes	www.ncbi.nlm.nih.gov/pubmed/33980691	Genetic evidence for different adiposity phenotypes and their opposing influence on ectopic fat and risk of cardiometabolic disease.	424,778 European ancestry individuals	NA	6p22.1		ZBED9, ZBED9			ENSG00000232040, ENSG00000248496	NA	NA	rs34388845-G	rs34388845	0	34388845	intron_variant	0	0.21	2E-28	27.699		0.028	U/L decrease	NR [NR] (imputed)	N
20	rs1225595	0.942876	6	27534528	rs10484399	0.529418	Sarcoidosis (Lofgren's syndrome vs non-Lofgren's syndrome)	43217	26651848	Rivera NV	42491	Am J Respir Crit Care Med	www.ncbi.nlm.nih.gov/pubmed/26651848	High-Density Genetic Mapping Identifies New Susceptibility Variants in Sarcoidosis Phenotypes and Shows Genomic-driven Phenotypic Differences.	664 Swedish ancestry non-Lofgren's syndrome cases, 384 Swedish ancestry Lofgren's syndrome cases	413 German ancestry non-Lofgren's syndrome cases, 64 German ancestry Lofgren's syndrome cases	6p22.1	ZNF184, LOC100131289	CD83P1 - RNU6-471P	ENSG00000219738	ENSG00000206671		5005	29663	rs10484399-G	rs10484399	0	10484399	intergenic_variant	1	0.204	1E-16	16		NA		Illumina [118177]	N
20	rs1225595	0.942876	6	27534528	rs10484399	0.529418	Depressive symptoms	43542	30643256	Baselmans BML	43479	Nat Genet	www.ncbi.nlm.nih.gov/pubmed/30643256	Multivariate genome-wide analyses of the well-being spectrum.	1,067,913 European ancestry individuals	228,033 European ancestry individuals	6p22.1	NR	CD83P1 - RNU6-471P	ENSG00000219738	ENSG00000206671		5005	29663	rs10484399-G	rs10484399	0	10484399	intergenic_variant	1	0.10184582058753	1E-20	20		0.0179959	[0.014-0.022] unit decrease	NR [NR]	N
20	rs1225595	0.942876	6	27534528	rs10484399	0.529418	Inguinal hernia	44788	34382107	Wei J	44419	Hernia	www.ncbi.nlm.nih.gov/pubmed/34382107	Identification of fifty-seven novel loci for abdominal wall hernia development and their biological and clinical implications: results from the UK Biobank.	13,047 European ancestry cases, 262,499 European ancestry controls	4,450 European ancestry cases, 87,398 European ancestry controls	6p22.1		CD83P1 - RNU6-471P	ENSG00000219738	ENSG00000206671		5005	29663	rs10484399-A	rs10484399	0	10484399	intergenic_variant	1	0.88	2E-9	8.69897		1.11		Affymetrix [8568156] (imputed)	N
39	rs12945855	0.949485	17	16176883	rs2014604	0.527653	Monocyte percentage of white cells	42977	27863252	Astle WJ	42691	Cell	www.ncbi.nlm.nih.gov/pubmed/27863252	The Allelic Landscape of Human Blood Cell Trait Variation and Links to Common Complex Disease.	170,494 European ancestry individuals	NA	17p11.2	PIGL	PIGL			ENSG00000108474	NA	NA	rs2014604-C	rs2014604	0	2014604	intron_variant	0	0.5209	3E-11	10.5229		0.0236292	[0.017-0.031] unit increase	Affymetrix [~ 2500000] (imputed)	N
20	rs1225595	0.942876	6	27327000	rs72839477	0.526085	Major depressive disorder	44469	34045744	Levey DF	44343	Nat Neurosci	www.ncbi.nlm.nih.gov/pubmed/34045744	Bi-ancestral depression GWAS in the Million Veteran Program and meta-analysis in >1.2 million individuals highlight new therapeutic directions.	340,591 European ancestry cases, 813,676 European ancestry controls	455,350 cases, 887,428 controls	6p22.1		ZNF204P			ENSG00000204789	NA	NA	rs72839477-?	rs72839477	0	72839477	non_coding_transcript_exon_variant	0	NR	4E-24	23.3979		0.0501	unit decrease	NR [NR]	N
20	rs1225595	0.942876	6	27327000	rs72839477	0.526085	Decaffeinated coffee consumption or major depression disorder	44811	35898629	Yin B	44753	Front Psychiatry	www.ncbi.nlm.nih.gov/pubmed/35898629	Shared Genetics and Causality Between Decaffeinated Coffee Consumption and Neuropsychiatric Diseases: A Large-Scale Genome-Wide Cross-Trait Analysis and Mendelian Randomization Analysis.	64,717 decaffeinated coffee drinking cases, 170,756 major depressive disorder cases, 594,397 controls	NA	6p22.1		ZNF204P			ENSG00000204789	NA	NA	rs72839477-?	rs72839477	0	72839477	non_coding_transcript_exon_variant	0	NR	9E-17	16.0458		NA		NR [NR]	N
41	rs80028338	1	17	43273992	rs62066707	0.521614	Body fat distribution (arm fat ratio)	43537	30664634	Rask-Andersen M	43486	Nat Commun	www.ncbi.nlm.nih.gov/pubmed/30664634	Genome-wide association study of body fat distribution identifies adiposity loci and sex-specific genetic effects.	55,006 British ancestry males, 61,132 British ancestry females	112,425 British ancestry males, 133,936 British ancestry females	17q21.31	intergenic	FMNL1-DT			ENSG00000267121	NA	NA	rs62066707-A	rs62066707	0	62066707	intron_variant	0	0.321321	2E-6	5.69897		0.009545	NR unit increase (replication)	Affymetrix [25472837] (imputed)	N
20	rs1225595	0.942876	6	27647509	rs13215275	0.520779	Inguinal hernia	44788	34382107	Wei J	44419	Hernia	www.ncbi.nlm.nih.gov/pubmed/34382107	Identification of fifty-seven novel loci for abdominal wall hernia development and their biological and clinical implications: results from the UK Biobank.	13,047 European ancestry cases, 262,499 European ancestry controls	4,450 European ancestry cases, 87,398 European ancestry controls	6p22.1		RPL8P1 - LINC01012	ENSG00000216676	ENSG00000281706		26905	14305	rs13215275-G	rs13215275	0	13215275	regulatory_region_variant	1	0.88	1E-9	9		1.12		Affymetrix [8568156] (imputed)	N
28	rs13258592	0.984164	8	121050233	rs60717250	0.520701	Heart rate response to exercise	43285	29769521	Ramirez J	43236	Nat Commun	www.ncbi.nlm.nih.gov/pubmed/29769521	Thirty loci identified for heart rate response to exercise and recovery implicate autonomic nervous system.	up to 35,455 European ancestry females, up to 31,802 European ancestry males	NA	8q24.12	TAF2	DEPTOR			ENSG00000155792	NA	NA	rs60717250-C	rs60717250	0	60717250	intron_variant	0	0.630651	2E-8	7.69897	(males)	0.485723	[0.32-0.66] bpm increase	Affymetrix [~ 7800000] (imputed)	N
21	rs9469904	0.970833	6	34769765	rs4472337	0.51962	Waist circumference variance	43796	31453325	Wang H	43691	Sci Adv	www.ncbi.nlm.nih.gov/pubmed/31453325	Genotype-by-environment interactions inferred from genetic effects on phenotypic variability in the UK Biobank.	347,158 European ancestry individuals	NA	6p21.31	UHRF1BP1	UHRF1BP1			ENSG00000065060	NA	NA	rs4472337-?	rs4472337	0	4472337	intron_variant	0	NR	6E-11	10.2218		NA		NR [5554549] (imputed)	N
21	rs9469904	0.970833	6	34769765	rs4472337	0.51962	Waist circumference	43796	31453325	Wang H	43691	Sci Adv	www.ncbi.nlm.nih.gov/pubmed/31453325	Genotype-by-environment interactions inferred from genetic effects on phenotypic variability in the UK Biobank.	347,158 European ancestry individuals	NA	6p21.31	UHRF1BP1	UHRF1BP1			ENSG00000065060	NA	NA	rs4472337-?	rs4472337	0	4472337	intron_variant	0	NR	2E-23	22.699		NA		NR [5554549] (imputed)	N
21	rs9469904	0.970833	6	34769765	rs4472337	0.51962	Plateletcrit	42977	27863252	Astle WJ	42691	Cell	www.ncbi.nlm.nih.gov/pubmed/27863252	The Allelic Landscape of Human Blood Cell Trait Variation and Links to Common Complex Disease.	164,339 European ancestry individuals	NA	6p21.31	UHRF1BP1	UHRF1BP1			ENSG00000065060	NA	NA	rs4472337-T	rs4472337	0	4472337	intron_variant	0	0.1616	2E-17	16.699		0.0421267	[0.032-0.052] unit decrease	Affymetrix [~ 2500000] (imputed)	N
21	rs9469904	0.970833	6	34769765	rs4472337	0.51962	Coronary artery disease (myocardial infarction, percutaneous transluminal coronary angioplasty, coronary artery bypass grafting, angina or chromic ischemic heart disease)	43006	28714975	Nelson CP	42933	Nat Genet	www.ncbi.nlm.nih.gov/pubmed/28714975	Association analyses based on false discovery rate implicate new loci for coronary artery disease.	18,467 European and unknown ancestry cases, 45,264 European and unknown ancestry controls	57,347 European and unknown ancestry cases, 219,521 European and unknown ancestry controls	6p21.31	ANKS1A	UHRF1BP1			ENSG00000065060	NA	NA	rs4472337-T	rs4472337	0	4472337	intron_variant	0	0.155	2E-6	5.69897		1.06	[1.03-1.08]	Affymetrix [9149595] (imputed)	N
3	rs16837903	0.979345	1	150527354	rs9659073	0.519282	Appendicular lean mass	44139	33097823	Pei YF	44127	Commun Biol	www.ncbi.nlm.nih.gov/pubmed/33097823	The genetic architecture of appendicular lean mass characterized by association analysis in the UK Biobank study.	450,243 European ancestry individuals	NA	1q21.2	ADAMTSL4	ADAMTSL4-AS2, ADAMTSL4			ENSG00000237781, ENSG00000143382	NA	NA	rs9659073-A	rs9659073	0	9659073	intron_variant	0	0.4754	5E-26	25.301		0.0198	[0.016-0.024] unit decrease	Affymetrix [18391927] (imputed)	N
20	rs1225595	0.942876	6	28074901	rs35952432	0.51683	Lung cancer	42996	28604730	McKay JD	42898	Nat Genet	www.ncbi.nlm.nih.gov/pubmed/28604730	Large-scale association analysis identifies new lung cancer susceptibility loci and heterogeneity in genetic susceptibility across histological subtypes.	29,266 European ancestry cases, 56,450 European ancestry controls	NA	6p22.1	ZSCAN12P1, ZSCAN16-AS1	ZSCAN16-AS1			ENSG00000269293	NA	NA	rs35952432-T	rs35952432	0	35952432	intron_variant	0	0.085445384	6E-11	10.2218		1.14771	[1.101269972-1.196117299]	Illumina [10439017] (imputed)	N
3	rs16837903	0.979345	1	150595537	rs11204682	0.516804	Eosinophil percentage of granulocytes	42977	27863252	Astle WJ	42691	Cell	www.ncbi.nlm.nih.gov/pubmed/27863252	The Allelic Landscape of Human Blood Cell Trait Variation and Links to Common Complex Disease.	170,536 European ancestry individuals	NA	1q21.3	ENSA	ENSA			ENSG00000143420	NA	NA	rs11204682-T	rs11204682	0	11204682	intron_variant	0	0.2245	2E-17	16.699		0.0367014	[0.028-0.045] unit decrease	Affymetrix [~ 2500000] (imputed)	N
3	rs16837903	0.979345	1	150595537	rs11204682	0.516804	Eosinophil counts	42977	27863252	Astle WJ	42691	Cell	www.ncbi.nlm.nih.gov/pubmed/27863252	The Allelic Landscape of Human Blood Cell Trait Variation and Links to Common Complex Disease.	172,275 European ancestry individuals	NA	1q21.3	ENSA	ENSA			ENSG00000143420	NA	NA	rs11204682-T	rs11204682	0	11204682	intron_variant	0	0.2247	5E-19	18.301		0.0382796	[0.03-0.047] unit decrease	Affymetrix [~ 2500000] (imputed)	N
3	rs16837903	0.979345	1	150595537	rs11204682	0.516804	Neutrophil percentage of granulocytes	42977	27863252	Astle WJ	42691	Cell	www.ncbi.nlm.nih.gov/pubmed/27863252	The Allelic Landscape of Human Blood Cell Trait Variation and Links to Common Complex Disease.	170,672 European ancestry individuals	NA	1q21.3	ENSA	ENSA			ENSG00000143420	NA	NA	rs11204682-T	rs11204682	0	11204682	intron_variant	0	0.2245	6E-19	18.2218		0.0383549	[0.03-0.047] unit increase	Affymetrix [~ 2500000] (imputed)	N
3	rs16837903	0.979345	1	150595537	rs11204682	0.516804	Eosinophil percentage of white cells	42977	27863252	Astle WJ	42691	Cell	www.ncbi.nlm.nih.gov/pubmed/27863252	The Allelic Landscape of Human Blood Cell Trait Variation and Links to Common Complex Disease.	172,378 European ancestry individuals	NA	1q21.3	ENSA	ENSA			ENSG00000143420	NA	NA	rs11204682-T	rs11204682	0	11204682	intron_variant	0	0.2246	6E-15	14.2218		0.0335505	[0.025-0.042] unit decrease	Affymetrix [~ 2500000] (imputed)	N
3	rs16837903	0.979345	1	150595537	rs11204682	0.516804	Sum eosinophil basophil counts	42977	27863252	Astle WJ	42691	Cell	www.ncbi.nlm.nih.gov/pubmed/27863252	The Allelic Landscape of Human Blood Cell Trait Variation and Links to Common Complex Disease.	171,771 European ancestry individuals	NA	1q21.3	ENSA	ENSA			ENSG00000143420	NA	NA	rs11204682-T	rs11204682	0	11204682	intron_variant	0	0.2247	1E-20	20		0.0400196	[0.032-0.048] unit decrease	Affymetrix [~ 2500000] (imputed)	N
3	rs16837903	0.979345	1	150595537	rs11204682	0.516804	Basophil count	44095	32888493	Chen MH	44075	Cell	www.ncbi.nlm.nih.gov/pubmed/32888493	Trans-ethnic and Ancestry-Specific Blood-Cell Genetics in 746,667 Individuals from 5 Global Populations.	474,001 European ancestry individuals	NA	1q21.3	NR	ENSA			ENSG00000143420	NA	NA	rs11204682-T	rs11204682	0	11204682	intron_variant	0	0.222917	2E-22	21.699		0.024032	[0.019-0.029] SD unit decrease	Affymetrix, Illumina [50036608] (imputed)	N
3	rs16837903	0.979345	1	150595537	rs11204682	0.516804	Eosinophil counts	44095	32888493	Chen MH	44075	Cell	www.ncbi.nlm.nih.gov/pubmed/32888493	Trans-ethnic and Ancestry-Specific Blood-Cell Genetics in 746,667 Individuals from 5 Global Populations.	474,237 European ancestry individuals	NA	1q21.3	NR	ENSA			ENSG00000143420	NA	NA	rs11204682-T	rs11204682	0	11204682	intron_variant	0	0.223016	5E-67	66.301		0.041331	[0.037-0.046] SD unit decrease	Affymetrix, Illumina [50000174] (imputed)	N
3	rs16837903	0.979345	1	150595537	rs11204682	0.516804	Eosinophil percentage of white cells	44092	32888494	Vuckovic D	44075	Cell	www.ncbi.nlm.nih.gov/pubmed/32888494	The Polygenic and Monogenic Basis of Blood Traits and Diseases.	408,112 British individuals	NA	1q21.3	ENSA	ENSA			ENSG00000143420	NA	NA	rs11204682-T	rs11204682	0	11204682	intron_variant	0	0.22282	4E-39	38.3979		0.0349367	[0.03-0.04] unit decrease	Affymetrix [93095623] (imputed)	N
3	rs16837903	0.979345	1	150595537	rs11204682	0.516804	Eosinophil counts	44092	32888494	Vuckovic D	44075	Cell	www.ncbi.nlm.nih.gov/pubmed/32888494	The Polygenic and Monogenic Basis of Blood Traits and Diseases.	408,112 British individuals	NA	1q21.3	ENSA	ENSA			ENSG00000143420	NA	NA	rs11204682-T	rs11204682	0	11204682	intron_variant	0	0.222846	5E-55	54.301		0.0417347	[0.036-0.047] unit decrease	Affymetrix [93095623] (imputed)	N
3	rs16837903	0.979345	1	150595537	rs11204682	0.516804	Albumin-globulin ratio	43309	29403010	Kanai M	43136	Nat Genet	www.ncbi.nlm.nih.gov/pubmed/29403010	Genetic analysis of quantitative traits in the Japanese population links cell types to complex human diseases.	98,626 Japanese ancestry individuals	NA	1q21.3	ENSA	ENSA			ENSG00000143420	NA	NA	rs11204682-?	rs11204682	0	11204682	intron_variant	0	NR	3E-9	8.52288		0.05082	[0.034-0.068] unit decrease novel	Illumina [6108953] (imputed)	N
3	rs16837903	0.979345	1	150595537	rs11204682	0.516804	Non-albumin protein levels	43309	29403010	Kanai M	43136	Nat Genet	www.ncbi.nlm.nih.gov/pubmed/29403010	Genetic analysis of quantitative traits in the Japanese population links cell types to complex human diseases.	98,538 Japanese ancestry individuals	NA	1q21.3	ENSA	ENSA			ENSG00000143420	NA	NA	rs11204682-?	rs11204682	0	11204682	intron_variant	0	NR	2E-11	10.699		0.05719	[0.04-0.074] unit increase novel	Illumina [6108953] (imputed)	N
3	rs16837903	0.979345	1	150595537	rs11204682	0.516804	Monocyte count	44092	32888494	Vuckovic D	44075	Cell	www.ncbi.nlm.nih.gov/pubmed/32888494	The Polygenic and Monogenic Basis of Blood Traits and Diseases.	408,112 British individuals	NA	1q21.3	ENSA	ENSA			ENSG00000143420	NA	NA	rs11204682-T	rs11204682	0	11204682	intron_variant	0	0.222906	9E-86	85.0458		0.0600028	[0.054-0.066] unit decrease	Affymetrix [93095623] (imputed)	N
3	rs16837903	0.979345	1	150595537	rs11204682	0.516804	Monocyte percentage of white cells	44092	32888494	Vuckovic D	44075	Cell	www.ncbi.nlm.nih.gov/pubmed/32888494	The Polygenic and Monogenic Basis of Blood Traits and Diseases.	408,112 British individuals	NA	1q21.3	ENSA	ENSA			ENSG00000143420	NA	NA	rs11204682-T	rs11204682	0	11204682	intron_variant	0	0.222891	3E-48	47.5229		0.0459545	[0.04-0.052] unit decrease	Affymetrix [93095623] (imputed)	N
3	rs16837903	0.979345	1	150595537	rs11204682	0.516804	Eosinophil counts	43504	30595370	Kichaev G	43461	Am J Hum Genet	www.ncbi.nlm.nih.gov/pubmed/30595370	Leveraging Polygenic Functional Enrichment to Improve GWAS Power.	approximately 440,000 European ancestry individuals	NA	1q21.3		ENSA			ENSG00000143420	NA	NA	rs11204682-?	rs11204682	0	11204682	intron_variant	0	NR	6E-64	63.2218		NA		NR [~ 8900000] (imputed)	N
3	rs16837903	0.979345	1	150595537	rs11204682	0.516804	White blood cell count	43504	30595370	Kichaev G	43461	Am J Hum Genet	www.ncbi.nlm.nih.gov/pubmed/30595370	Leveraging Polygenic Functional Enrichment to Improve GWAS Power.	approximately 444,000 European ancestry individuals	NA	1q21.3		ENSA			ENSG00000143420	NA	NA	rs11204682-?	rs11204682	0	11204682	intron_variant	0	NR	2E-19	18.699		NA		NR [~ 8900000] (imputed)	N
3	rs16837903	0.979345	1	150595537	rs11204682	0.516804	Urate levels	43767	31578528	Tin A	43740	Nat Genet	www.ncbi.nlm.nih.gov/pubmed/31578528	Target genes, variants, tissues and transcriptional pathways influencing human serum urate levels.	174,111 European, East Asian, African American, South Asian and Hispanic ancestry men, 172,102 European, East Asian, African American, South Asian and Hispanic ancestry women	NA	1q21.3	NR	ENSA			ENSG00000143420	NA	NA	rs11204682-T	rs11204682	0	11204682	intron_variant	0	0.1966	3E-6	5.52288	(women)	0.0283	[0.017-0.04] mg/dL increase	Affymetrix, Illumina [8249849] (imputed)	N
3	rs16837903	0.979345	1	150595537	rs11204682	0.516804	Urate levels	43767	31578528	Tin A	43740	Nat Genet	www.ncbi.nlm.nih.gov/pubmed/31578528	Target genes, variants, tissues and transcriptional pathways influencing human serum urate levels.	174,111 European, East Asian, African American, South Asian and Hispanic ancestry men, 172,102 European, East Asian, African American, South Asian and Hispanic ancestry women	NA	1q21.3	NR	ENSA			ENSG00000143420	NA	NA	rs11204682-T	rs11204682	0	11204682	intron_variant	0	0.1856	1E-7	7	(men)	0.0368	[0.023-0.05] mg/dL increase	Affymetrix, Illumina [8249849] (imputed)	N
3	rs16837903	0.979345	1	150595537	rs11204682	0.516804	Urate levels	43767	31578528	Tin A	43740	Nat Genet	www.ncbi.nlm.nih.gov/pubmed/31578528	Target genes, variants, tissues and transcriptional pathways influencing human serum urate levels.	288,649 European ancestry individuals, 125,725 East Asian ancestry individuals, 33,671 African American individuals, 9,037 South Asian ancestry individuals, 608 Hispanic individuals	NA	1q21.3	ENSA	ENSA			ENSG00000143420	NA	NA	rs11204682-T	rs11204682	0	11204682	intron_variant	0	0.1931	6E-14	13.2218		0.032	[0.024-0.04] mg/dL increase	Affymetrix, Illumina [8249849] (imputed)	N
3	rs16837903	0.979345	1	150595537	rs11204682	0.516804	Basophil count	44543	34469753	Kachuri L	44434	Am J Hum Genet	www.ncbi.nlm.nih.gov/pubmed/34469753	Genetic determinants of blood-cell traits influence susceptibility to childhood acute lymphoblastic leukemia.	234,678 European ancestry individuals	100,513 European ancestry individuals	1q21.3		ENSA			ENSG00000143420	NA	NA	rs11204682-G	rs11204682	0	11204682	intron_variant	0	0.777	2E-9	8.69897		NA		Affymetrix [10369434] (imputed)	N
3	rs16837903	0.979345	1	150595537	rs11204682	0.516804	Eosinophil counts	44543	34469753	Kachuri L	44434	Am J Hum Genet	www.ncbi.nlm.nih.gov/pubmed/34469753	Genetic determinants of blood-cell traits influence susceptibility to childhood acute lymphoblastic leukemia.	234,763 European ancestry individuals	100,553 European ancestry individuals	1q21.3		ENSA			ENSG00000143420	NA	NA	rs11204682-G	rs11204682	0	11204682	intron_variant	0	0.777	7E-22	21.1549		NA		Affymetrix [10369434] (imputed)	N
3	rs16837903	0.979345	1	150595537	rs11204682	0.516804	Monocyte count	44543	34469753	Kachuri L	44434	Am J Hum Genet	www.ncbi.nlm.nih.gov/pubmed/34469753	Genetic determinants of blood-cell traits influence susceptibility to childhood acute lymphoblastic leukemia.	234,690 European ancestry individuals	100,494 European ancestry individuals	1q21.3		ENSA			ENSG00000143420	NA	NA	rs11204682-G	rs11204682	0	11204682	intron_variant	0	0.777	2E-69	68.699		NA		Affymetrix [10369434] (imputed)	N
3	rs16837903	0.979345	1	150595537	rs11204682	0.516804	Eosinophil counts	44544	34594039	Sakaue S	44469	Nat Genet	www.ncbi.nlm.nih.gov/pubmed/34594039	A cross-population atlas of genetic associations for 220 human phenotypes.	349,856 European ancestry individuals, 93,063 East Asian ancestry individuals	NA	1q21.3		ENSA			ENSG00000143420	NA	NA	rs11204682-T	rs11204682	0	11204682	intron_variant	0	NR	3E-47	46.5229		0.0295	[0.026-0.033] unit decrease	Affymetrix, Illumina [20529668] (imputed)	N
39	rs12945855	0.949485	17	16030520	rs34351630	0.515344	Lung function (FVC)	43551	30804560	Shrine N	43521	Nat Genet	www.ncbi.nlm.nih.gov/pubmed/30804560	New genetic signals for lung function highlight pathways and chronic obstructive pulmonary disease associations across multiple ancestries.	321,047 European ancestry individuals	79,005 European ancestry individuals	17p11.2	NCOR1	NCOR1			ENSG00000141027	NA	NA	rs34351630-T	rs34351630	0	34351630	intron_variant	0	0.4654	3E-10	9.52288		0.0147	[0.01-0.019] unit increase	Affymetrix [19819130] (imputed)	N
39	rs12945855	0.949485	17	16030520	rs34351630	0.515344	FEV1	43551	30804560	Shrine N	43521	Nat Genet	www.ncbi.nlm.nih.gov/pubmed/30804560	New genetic signals for lung function highlight pathways and chronic obstructive pulmonary disease associations across multiple ancestries.	321,047 European ancestry individuals	79,005 European ancestry individuals	17p11.2	NCOR1	NCOR1			ENSG00000141027	NA	NA	rs34351630-T	rs34351630	0	34351630	intron_variant	0	0.4654	7E-9	8.1549		0.0135	[0.009-0.018] unit increase	Affymetrix [19819130] (imputed)	N
21	rs9469904	0.970833	6	34785079	rs73419621	0.514777	White blood cell count	43504	30595370	Kichaev G	43461	Am J Hum Genet	www.ncbi.nlm.nih.gov/pubmed/30595370	Leveraging Polygenic Functional Enrichment to Improve GWAS Power.	approximately 444,000 European ancestry individuals	NA	6p21.31		UHRF1BP1			ENSG00000065060	NA	NA	rs73419621-?	rs73419621	0	73419621	intron_variant	0	NR	1E-9	9		NA		NR [~ 8900000] (imputed)	N
25	rs2897075	0.999989	7	99968371	rs62482199	0.511995	Educational attainment	44743	35361970	Okbay A	44651	Nat Genet	www.ncbi.nlm.nih.gov/pubmed/35361970	Polygenic prediction of educational attainment within and between families from genome-wide association analyses in 3 million individuals.	3,037,499 European ancestry individuals	NA	7q22.1		PILRA			ENSG00000085514	NA	NA	rs62482199-T	rs62482199	0	62482199	intron_variant	0	0.1141	1E-8	8		0.00939906	[0.0062-0.0126] unit increase	Illumina [10675380] (imputed)	N
20	rs1225595	0.942876	6	27912437	rs149583087	0.511824	Total lipid levels in medium HDL	44678	35213538	Richardson TG	44617	PLoS Biol	www.ncbi.nlm.nih.gov/pubmed/35213538	Characterising metabolomic signatures of lipid-modifying therapies through drug target mendelian randomisation.	115,082 European ancestry individuals	NA	6p22.1		OR2W6P - OR2B6	ENSG00000168126	ENSG00000124657		6256	12582	rs149583087-G	rs149583087	0	149583087	intergenic_variant	1	0.886518	4E-9	8.39794		0.0353188	[0.024-0.047] unit increase	NR [11722792] (imputed)	N
3	rs16837903	0.979345	1	150662179	rs11204701	0.510775	Urate levels	43767	31578528	Tin A	43740	Nat Genet	www.ncbi.nlm.nih.gov/pubmed/31578528	Target genes, variants, tissues and transcriptional pathways influencing human serum urate levels.	288,649 European ancestry individuals	NA	1q21.3	GOLPH3L	GOLPH3L			ENSG00000143457	NA	NA	rs11204701-A	rs11204701	0	11204701	intron_variant	0	0.7788	1E-14	14		0.03639	[0.027-0.046] mg/dL decrease	Affymetrix, Illumina [8217339] (imputed)	N
12	rs75017790	0.923722	3	101424458	rs11919389	0.509372	SARS-CoV-2 infection	44634	34237774	COVID-19 Host Genetics Initiative	44385	Nature	www.ncbi.nlm.nih.gov/pubmed/34237774	Mapping the human genetic architecture of COVID-19.	2,544 African ancestry cases, 31,176 African ancestry controls, 700 Middle Eastern ancestry cases, 13,360 Middle Eastern ancestry controls, 1,495 East Asian ancestry cases, 15,499 East Asian ancestry controls, 38,984 European ancestry cases, 1,644,784 European ancestry controls, 1,688 South Asian ancestry cases, 42,016 South Asian ancestry controls, 4,151 Hispanic or Latin American cases, 23,371 Hispanic or Latin American controls	NA	3q12.3		PDCL3P4			ENSG00000244119	NA	NA	rs11919389-C	rs11919389	0	11919389	intron_variant	0	0.3515	3E-15	14.5229		0.941358	[0.9273018223094552-0.9556267949509863]	Affymetrix, Illumina, Perlegen [NR] (imputed)	N
1	rs770020	0.994171	1	9140327	rs12127491	0.50808	QT interval	44858	36050321	Young WJ	44805	Nat Commun	www.ncbi.nlm.nih.gov/pubmed/36050321	Genetic analyses of the electrocardiographic QT interval and its components identify additional loci and pathways.	252,730 European ancestry, African ancestry, Hispanic or Latin American, South East Asian ancestry, South Asian ancestry individuals	NA	1p36.23		SLC2A5			ENSG00000142583	NA	NA	rs12127491-T	rs12127491	0	12127491	intron_variant	0	0.2182	5E-8	7.30103		0.0194	[0.012-0.026] unit decrease	Affymetrix, Illumina [NR] (imputed)	N
30	rs722126	0.94959	9	117697660	rs1322060	0.506911	Eosinophil counts	44095	32888493	Chen MH	44075	Cell	www.ncbi.nlm.nih.gov/pubmed/32888493	Trans-ethnic and Ancestry-Specific Blood-Cell Genetics in 746,667 Individuals from 5 Global Populations.	583,850 African American or Afro-Caribbean, African ancestry, European ancestry, East Asian ancestry, Hispanic or Latin American and South Asian ancestry individuals	NA	9q33.1	NR	DELEC1			ENSG00000173077	NA	NA	rs1322060-G	rs1322060	0	1322060	intron_variant	0	0.398326	3E-32	31.5229		NA		Affymetrix, Illumina [19872809] (imputed)	N
14	rs13146548	0.968002	4	89796711	rs150775800	0.50603	Insular cortex volume	43805	31530798	Alliey-Rodriguez N	43725	Transl Psychiatry	www.ncbi.nlm.nih.gov/pubmed/31530798	NRXN1 is associated with enlargement of the temporal horns of the lateral ventricles in psychosis.	87 European ancestry Schizophrenia cases, 85 African American Schizophrenia cases, 15 Schizophrenia cases, 67 European ancestry Schizoaffective disorder cases, 53 African American Schizoaffective disorder cases, 7 Schizoaffective disorder cases, 130 European ancestry Bipolar disorders cases, 33 African American Bipolar disorders cases, 6 Bipolar disorders cases, 199 European ancestry controls, 79 African American controls, 16 controls	NA	4q22.1	FAM13A	FAM13A			ENSG00000138640	NA	NA	rs150775800-?	rs150775800	0	150775800	intron_variant	0		4E-6	5.39794		NA		Illumina [4322238] (imputed)	N
43	rs17271883	0.979291	19	5849666	rs28742587	0.50583	Galactoside 3(4)-L-fucosyltransferase levels	44858	36168886	Thareja G	44832	Hum Mol Genet	www.ncbi.nlm.nih.gov/pubmed/36168886	Differences and commonalities in the genetic architecture of protein quantitative trait loci in European and Arab populations.	2,935 Qatari ancestry individuals	NA	19p13.3		FUT3			ENSG00000171124	NA	NA	rs28742587-T	rs28742587	0	28742587	intron_variant	0	0.0805792	2E-14	13.699		0.385092	[0.29-0.48] unit decrease	NR [10004359]	N
21	rs9469904	0.970833	6	34569814	rs9469813	0.505261	Height	43663	28552196	Tachmazidou I	42887	Am J Hum Genet	www.ncbi.nlm.nih.gov/pubmed/28552196	Whole-Genome Sequencing Coupled to Imputation Discovers Genetic Signals for Anthropometric Traits.	1,249 whole genome sequenced European ancestry individuals, 3,541 whole genome sequenced individuals, 46,910 European ancestry individuals, 471 Carlantino (founder/genetic isolate) individuals, 1,197 Friuli Venezia Giulia (founder/genetic isolate) individuals, 1,043 Mylopotamos (founder/genetic isolate) individuals, 933 Pomak (founder/genetic isolate) individuals, 1,785 Val Borbera (founder/genetic isolate) individuals	205,003 European ancestry individuals	6p21.31	C6orf106	ILRUN			ENSG00000196821	NA	NA	rs9469813-T	rs9469813	0	9469813	intron_variant	0	0.8715	2E-7	6.69897		0.0534	[0.033-0.073] unit increase	Affymetrix, Illumina, Perlegen [15844966] (imputed)	N
21	rs9469904	0.970833	6	34569814	rs9469813	0.505261	Waist circumference adjusted for body mass index	44432	34021172	Christakoudi S	44337	Sci Rep	www.ncbi.nlm.nih.gov/pubmed/34021172	GWAS of allometric body-shape indices in UK Biobank identifies loci suggesting associations with morphogenesis, organogenesis, adrenal cell renewal and cancer.	219,872 British ancestry women	NA	6p21.31	C6orf106	ILRUN			ENSG00000196821	NA	NA	rs9469813-C	rs9469813	0	9469813	intron_variant	0	NR	2E-8	7.69897		0.0245087	[0.016-0.033] unit decrease	Affymetrix [321114] (imputed)	N
8	rs1123573	0.977827	2	60723672	rs6729815	0.50511	Mean corpuscular volume	42977	27863252	Astle WJ	42691	Cell	www.ncbi.nlm.nih.gov/pubmed/27863252	The Allelic Landscape of Human Blood Cell Trait Variation and Links to Common Complex Disease.	172,433 European ancestry individuals	NA	2p16.1	BCL11A, AC009970.1	BCL11A			ENSG00000119866	NA	NA	rs6729815-C	rs6729815	0	6729815	intron_variant	0	0.5359	9E-30	29.0458		0.0399225	[0.033-0.047] unit decrease	Affymetrix [~ 2500000] (imputed)	N
8	rs1123573	0.977827	2	60723672	rs6729815	0.50511	Mean corpuscular hemoglobin	42977	27863252	Astle WJ	42691	Cell	www.ncbi.nlm.nih.gov/pubmed/27863252	The Allelic Landscape of Human Blood Cell Trait Variation and Links to Common Complex Disease.	172,332 European ancestry individuals	NA	2p16.1	BCL11A, AC009970.1	BCL11A			ENSG00000119866	NA	NA	rs6729815-C	rs6729815	0	6729815	intron_variant	0	0.5358	5E-27	26.301		0.0380619	[0.031-0.045] unit decrease	Affymetrix [~ 2500000] (imputed)	N
8	rs1123573	0.977827	2	60723672	rs6729815	0.50511	Mean reticulocyte volume	44092	32888494	Vuckovic D	44075	Cell	www.ncbi.nlm.nih.gov/pubmed/32888494	The Polygenic and Monogenic Basis of Blood Traits and Diseases.	408,112 British individuals	NA	2p16.1	BCL11A, AC009970.1	BCL11A			ENSG00000119866	NA	NA	rs6729815-C	rs6729815	0	6729815	intron_variant	0	0.536422	5E-35	34.301		0.0283622	[0.024-0.033] unit decrease	Affymetrix [93095623] (imputed)	N
14	rs13146548	0.968002	4	89874371	rs147089648	0.503731	Post bronchodilator FEV1	42657	26634245	Lutz SM	42341	BMC Genet	www.ncbi.nlm.nih.gov/pubmed/26634245	A genome-wide association study identifies risk loci for spirometric measures among smokers of European and African ancestry.	10,094 European ancestry current and former smoker individuals, 3,260 African American current and former smoker individuals, 178 current and former smoker individuals	NA	4q22.1	FAM13A	FAM13A			ENSG00000138640	NA	NA	rs147089648-T	rs147089648	0	147089648	intron_variant	0	0.083	6E-7	6.22185		0.087	NR unit decrease	Illumina [NR] (imputed)	N
14	rs13146548	0.968002	4	89874371	rs147089648	0.503731	Post bronchodilator FEV1/FVC ratio	42657	26634245	Lutz SM	42341	BMC Genet	www.ncbi.nlm.nih.gov/pubmed/26634245	A genome-wide association study identifies risk loci for spirometric measures among smokers of European and African ancestry.	10,094 European ancestry current and former smoker individuals, 3,260 African American current and former smoker individuals, 178 current and former smoker individuals	NA	4q22.1	FAM13A	FAM13A			ENSG00000138640	NA	NA	rs147089648-T	rs147089648	0	147089648	intron_variant	0	0.082	9E-7	6.04576		0.018	unit decrease	Illumina [NR] (imputed)	N
12	rs75017790	0.923722	3	101374226	rs34624546	0.503422	COVID-19 (covid vs negative)	44448	33888907	Shelton JF	44308	Nat Genet	www.ncbi.nlm.nih.gov/pubmed/33888907	Trans-ancestry analysis reveals genetic and nongenetic associations with COVID-19 susceptibility and severity.	9,913 European ancestry cases, 85,072 European ancestry controls, 2,553 Hispanic or Latin American cases, 13,086 Hispanic or Latin American controls, 506 Black or African American cases, 3,110 Black or African American controls	NA	3q12.3		ZBTB11			ENSG00000066422	NA	NA	rs34624546-?	rs34624546	0	34624546	intron_variant	0	NR	4E-6	5.39794		0.0677535	[0.039-0.096] unit increase	Illumina [9939936] (imputed)	N
1	rs770020	0.994171	1	9165685	rs72637739	0.503389	White blood cell count	43504	30595370	Kichaev G	43461	Am J Hum Genet	www.ncbi.nlm.nih.gov/pubmed/30595370	Leveraging Polygenic Functional Enrichment to Improve GWAS Power.	approximately 444,000 European ancestry individuals	NA	1p36.22		GPR157			ENSG00000180758	NA	NA	rs72637739-?	rs72637739	0	72637739	missense_variant	0	NR	1E-9	9		NA		NR [~ 8900000] (imputed)	N
20	rs1225595	0.942876	6	27249686	rs72839445	0.501262	Waist circumference adjusted for body mass index	44432	34021172	Christakoudi S	44337	Sci Rep	www.ncbi.nlm.nih.gov/pubmed/34021172	GWAS of allometric body-shape indices in UK Biobank identifies loci suggesting associations with morphogenesis, organogenesis, adrenal cell renewal and cancer.	186,825 British ancestry men	NA	6p22.1	POM121L2	PRSS16 - POM121L2	ENSG00000112812	ENSG00000158553		25283	3996	rs72839445-A	rs72839445	0	72839445	intergenic_variant	1	NR	1E-8	8		0.028202	[0.019-0.038] unit decrease	Affymetrix [321114] (imputed)	N
20	rs1225595	0.942876	6	27689939	rs2056923	0.499602	General cognitive ability	43360	29844566	Davies G	43249	Nat Commun	www.ncbi.nlm.nih.gov/pubmed/29844566	Study of 300,486 individuals identifies 148 independent genetic loci influencing general cognitive function.	up to 300,486 European ancestry individuals	NA	6p22.1	ENSG00000216915	LINC01012 - GPR89P	ENSG00000281706	ENSG00000216915		8808	14840	rs2056923-T	rs2056923	0	2056923	intergenic_variant	1	NR	7E-9	8.1549		5.781	z-score decrease	Affymetrix, Illumina [at least 2500000] (imputed)	N
41	rs80028338	1	17	43275949	rs112297877	0.498057	White matter microstructure (axial diusivities)	43866	31666681	Zhao B	43768	Mol Psychiatry	www.ncbi.nlm.nih.gov/pubmed/31666681	Large-scale GWAS reveals genetic architecture of brain white matter microstructure and genetic overlap with cognitive and mental health traits (n = 17,706).	17,706 European ancestry individuals	NA	17q21.31	NR	FMNL1-DT			ENSG00000267121	NA	NA	rs112297877-?	rs112297877	0	112297877	intron_variant	0		2E-9	8.69897	(Anterior corona radiata)	NA		NR [8955960] (imputed)	N
41	rs80028338	1	17	43275949	rs112297877	0.498057	White matter microstructure (axial diusivities)	43866	31666681	Zhao B	43768	Mol Psychiatry	www.ncbi.nlm.nih.gov/pubmed/31666681	Large-scale GWAS reveals genetic architecture of brain white matter microstructure and genetic overlap with cognitive and mental health traits (n = 17,706).	17,706 European ancestry individuals	NA	17q21.31	NR	FMNL1-DT			ENSG00000267121	NA	NA	rs112297877-?	rs112297877	0	112297877	intron_variant	0		5E-9	8.30103	(Posterior corona radiata )	NA		NR [8955960] (imputed)	N
41	rs80028338	1	17	43275949	rs112297877	0.498057	White matter microstructure (mean diusivities)	43866	31666681	Zhao B	43768	Mol Psychiatry	www.ncbi.nlm.nih.gov/pubmed/31666681	Large-scale GWAS reveals genetic architecture of brain white matter microstructure and genetic overlap with cognitive and mental health traits (n = 17,706).	17,706 European ancestry individuals	NA	17q21.31	NR	FMNL1-DT			ENSG00000267121	NA	NA	rs112297877-?	rs112297877	0	112297877	intron_variant	0		3E-8	7.52288	(Anterior corona radiata)	NA		NR [8955960] (imputed)	N
20	rs1225595	0.942876	6	28137499	rs72846794	0.495637	Major depressive disorder or stress-related disorder	44509	34634379	Mei L	44477	Prog Neuropsychopharmacol Biol Psychiatry	www.ncbi.nlm.nih.gov/pubmed/34634379	Overlapping common genetic architecture between major depressive disorders and anxiety and stress-related disorders.	16,823 European ancestry cases, 25,632 European ancestry controls, 12,665 European ancestry cases, 19,225 European ancestry controls	NA	6p22.1		ZNF192P1		ENSG00000216901		NA	6467	rs72846794-?	rs72846794	0	72846794	intergenic_variant	0	NR	2E-8	7.69897		NA		NR [NR]	N
20	rs1225595	0.942876	6	28129789	rs1150668	0.493345	Smoking status (ever vs never smokers)	43542	30643258	Karlsson Linner R	43479	Nat Genet	www.ncbi.nlm.nih.gov/pubmed/30643258	Genome-wide association analyses of risk tolerance and risky behaviors in over 1 million individuals identify hundreds of loci and shared genetic influences.	518,633 European ancestry individuals	NA	6p22.1	ZKSCAN8	ZNF192P1				NA	NA	rs1150668-T	rs1150668	0	1150668	intron_variant	0	0.5672	3E-8	7.52288		0.0111968	[0.0072-0.0152] unit increase	Affymetrix [11514654] (imputed)	N
20	rs1225595	0.942876	6	28129789	rs1150668	0.493345	Pubertal anthropometrics	41425	23449627	Cousminer DL	41332	Hum Mol Genet	www.ncbi.nlm.nih.gov/pubmed/23449627	Genome-wide association and longitudinal analyses reveal genetic loci linking pubertal height growth, pubertal timing and childhood adiposity.	7,161 European ancestry males, 6,879 European ancestry females	5,133 European ancestry males, 4,577 European ancestry females	6p22.1	ZNF	ZNF192P1				NA	NA	rs1150668-G	rs1150668	0	1150668	intron_variant	0	0.43	2E-7	6.69897	(Single Height)	0.06	[0.038-0.082] unit decrease	Affymetrix, Illumina [~ 2500000] (imputed)	N
20	rs1225595	0.942876	6	28129789	rs1150668	0.493345	White matter microstructure (fractional anisotropy)	43866	31666681	Zhao B	43768	Mol Psychiatry	www.ncbi.nlm.nih.gov/pubmed/31666681	Large-scale GWAS reveals genetic architecture of brain white matter microstructure and genetic overlap with cognitive and mental health traits (n = 17,706).	17,706 European ancestry individuals	NA	6p22.1	NR	ZNF192P1				NA	NA	rs1150668-?	rs1150668	0	1150668	intron_variant	0		1E-8	8	(Splenium of corpus callosum)	NA		NR [8955960] (imputed)	N
20	rs1225595	0.942876	6	28129789	rs1150668	0.493345	Smoking initiation (ever regular vs never regular) (MTAG)	43552	30643251	Liu M	43479	Nat Genet	www.ncbi.nlm.nih.gov/pubmed/30643251	Association studies of up to 1.2 million individuals yield new insights into the genetic etiology of tobacco and alcohol use.	up to 1,359,002 European ancestry individuals	NA	6p22.1	NR	ZNF192P1				NA	NA	rs1150668-G	rs1150668	0	1150668	intron_variant	0	0.419	6E-15	14.2218		0.00858032	[0.0064-0.0107] unit decrease	NR [9732723] (imputed)	N
20	rs1225595	0.942876	6	28129789	rs1150668	0.493345	Smoking initiation (ever regular vs never regular)	43552	30643251	Liu M	43479	Nat Genet	www.ncbi.nlm.nih.gov/pubmed/30643251	Association studies of up to 1.2 million individuals yield new insights into the genetic etiology of tobacco and alcohol use.	up to 1,232,091 European ancestry individuals	NA	6p22.1	NR	ZNF192P1				NA	NA	rs1150668-G	rs1150668	0	1150668	intron_variant	0	0.419	9E-13	12.0458		0.0185103	[0.013-0.024] unit decrease	NR [~ 10000000] (imputed)	N
12	rs75017790	0.923722	3	101474933	rs2318090	0.492677	COVID-19 (covid vs negative)	44448	33888907	Shelton JF	44308	Nat Genet	www.ncbi.nlm.nih.gov/pubmed/33888907	Trans-ancestry analysis reveals genetic and nongenetic associations with COVID-19 susceptibility and severity.	9,913 European ancestry cases, 85,072 European ancestry controls, 2,553 Hispanic or Latin American cases, 13,086 Hispanic or Latin American controls, 506 Black or African American cases, 3,110 Black or African American controls	NA	3q12.3		CEP97			ENSG00000182504	NA	NA	rs2318090-?	rs2318090	0	2318090	intron_variant	0	NR	3E-7	6.52288		0.0754643	[0.047-0.104] unit decrease	Illumina [9939936] (imputed)	N
21	rs9469904	0.970833	6	34668635	rs9368830	0.490956	HDL cholesterol	43430	30275531	Klarin D	43374	Nat Genet	www.ncbi.nlm.nih.gov/pubmed/30275531	Genetics of blood lipids among ~300,000 multi-ethnic participants of the Million Veteran Program.	215,551 European ancestry individuals, 57,332 African American individuals, 24,743 Hispanic individuals	Up to 319,677 individuals	6p21.31	intergenic	ILRUN-AS1 - SNRPC	ENSG00000272288	ENSG00000124562		3388	56647	rs9368830-T	rs9368830	0	9368830	intergenic_variant	1	0.574	4E-21	20.3979		0.0277	[0.022-0.033] mg dl-1 increase	Affymetrix [up to 31400000] (imputed)	N
30	rs722126	0.94959	9	117690758	rs10982456	0.490867	Eosinophil percentage of granulocytes	42977	27863252	Astle WJ	42691	Cell	www.ncbi.nlm.nih.gov/pubmed/27863252	The Allelic Landscape of Human Blood Cell Trait Variation and Links to Common Complex Disease.	170,536 European ancestry individuals	NA	9q33.1	TNFSF8	TNFSF8, DELEC1			ENSG00000106952, ENSG00000173077	NA	NA	rs10982456-C	rs10982456	0	10982456	intron_variant	0	0.4348	1E-13	13		0.0266403	[0.02-0.034] unit decrease	Affymetrix [~ 2500000] (imputed)	N
30	rs722126	0.94959	9	117690758	rs10982456	0.490867	Neutrophil percentage of granulocytes	42977	27863252	Astle WJ	42691	Cell	www.ncbi.nlm.nih.gov/pubmed/27863252	The Allelic Landscape of Human Blood Cell Trait Variation and Links to Common Complex Disease.	170,672 European ancestry individuals	NA	9q33.1	TNFSF8	TNFSF8, DELEC1			ENSG00000106952, ENSG00000173077	NA	NA	rs10982456-C	rs10982456	0	10982456	intron_variant	0	0.4349	5E-13	12.301		0.0260393	[0.019-0.033] unit increase	Affymetrix [~ 2500000] (imputed)	N
30	rs722126	0.94959	9	117690758	rs10982456	0.490867	Eosinophil percentage of white cells	42977	27863252	Astle WJ	42691	Cell	www.ncbi.nlm.nih.gov/pubmed/27863252	The Allelic Landscape of Human Blood Cell Trait Variation and Links to Common Complex Disease.	172,378 European ancestry individuals	NA	9q33.1	TNFSF8	TNFSF8, DELEC1			ENSG00000106952, ENSG00000173077	NA	NA	rs10982456-C	rs10982456	0	10982456	intron_variant	0	0.4349	5E-13	12.301		0.0258826	[0.019-0.033] unit decrease	Affymetrix [~ 2500000] (imputed)	N
30	rs722126	0.94959	9	117690758	rs10982456	0.490867	Eosinophil counts	43504	30595370	Kichaev G	43461	Am J Hum Genet	www.ncbi.nlm.nih.gov/pubmed/30595370	Leveraging Polygenic Functional Enrichment to Improve GWAS Power.	approximately 440,000 European ancestry individuals	NA	9q33.1		TNFSF8, DELEC1			ENSG00000106952, ENSG00000173077	NA	NA	rs10982456-?	rs10982456	0	10982456	intron_variant	0	NR	6E-31	30.2218		NA		NR [~ 8900000] (imputed)	N
21	rs9469904	0.970833	6	34825662	rs16894959	0.490526	Waist circumference	42878	25673412	Shungin D	42047	Nature	www.ncbi.nlm.nih.gov/pubmed/25673412	New genetic loci link adipose and insulin biology to body fat distribution.	up to 56,910 European ancestry men, up to 86,570 European ancestry women	up to 36,570 European ancestry men, 30,172 European ancestry women, 915 Filipino ancestry men, 735 Filipino ancestry women, 2,351 African American/Afro-Caribbean ancestry men, 6,258 African American/Afro-Caribbean ancestry women, 2,285 South Asian ancestry men, 506 South Asian ancestry women, 195 Seychellois ancestry men, 266 Seychellois ancestry women	6p21.31	UHRF1BP1	UHRF1BP1			ENSG00000065060	NA	NA	rs16894959-T	rs16894959	0	16894959	synonymous_variant	0	0.844	6E-6	5.22185	(EA, women)	0.0278	[0.016-0.04] unit decrease	Affymetrix, Illumina, Perlegen [up to 2542447] (imputed)	N
21	rs9469904	0.970833	6	34825662	rs16894959	0.490526	Waist circumference	42878	25673412	Shungin D	42047	Nature	www.ncbi.nlm.nih.gov/pubmed/25673412	New genetic loci link adipose and insulin biology to body fat distribution.	up to 56,910 European ancestry men, up to 86,570 European ancestry women	up to 36,570 European ancestry men, 30,172 European ancestry women, 915 Filipino ancestry men, 735 Filipino ancestry women, 2,351 African American/Afro-Caribbean ancestry men, 6,258 African American/Afro-Caribbean ancestry women, 2,285 South Asian ancestry men, 506 South Asian ancestry women, 195 Seychellois ancestry men, 266 Seychellois ancestry women	6p21.31	UHRF1BP1	UHRF1BP1			ENSG00000065060	NA	NA	rs16894959-T	rs16894959	0	16894959	synonymous_variant	0	0.844	3E-8	7.52288	(EA)	0.0262	[0.017-0.036] unit decrease	Affymetrix, Illumina, Perlegen [up to 2542447] (imputed)	N
21	rs9469904	0.970833	6	34825662	rs16894959	0.490526	Hip circumference adjusted for BMI	42878	25673412	Shungin D	42047	Nature	www.ncbi.nlm.nih.gov/pubmed/25673412	New genetic loci link adipose and insulin biology to body fat distribution.	up to 56,910 European ancestry men, up to 86,570 European ancestry women	up to 36,570 European ancestry men, 30,172 European ancestry women, 915 Filipino ancestry men, 735 Filipino ancestry women, 2,351 African American/Afro-Caribbean ancestry men, 6,258 African American/Afro-Caribbean ancestry women, 2,285 South Asian ancestry men, 506 South Asian ancestry women, 195 Seychellois ancestry men, 266 Seychellois ancestry women	6p21.31	UHRF1BP1	UHRF1BP1			ENSG00000065060	NA	NA	rs16894959-T	rs16894959	0	16894959	synonymous_variant	0	0.8425	3E-13	12.5229	(EA)	0.0362	[0.026-0.046] unit decrease	Affymetrix, Illumina, Perlegen [up to 2542447] (imputed)	N
21	rs9469904	0.970833	6	34825662	rs16894959	0.490526	Hip circumference adjusted for BMI	42878	25673412	Shungin D	42047	Nature	www.ncbi.nlm.nih.gov/pubmed/25673412	New genetic loci link adipose and insulin biology to body fat distribution.	up to 56,910 European ancestry men, up to 86,570 European ancestry women	up to 36,570 European ancestry men, 30,172 European ancestry women, 915 Filipino ancestry men, 735 Filipino ancestry women, 2,351 African American/Afro-Caribbean ancestry men, 6,258 African American/Afro-Caribbean ancestry women, 2,285 South Asian ancestry men, 506 South Asian ancestry women, 195 Seychellois ancestry men, 266 Seychellois ancestry women	6p21.31	UHRF1BP1	UHRF1BP1			ENSG00000065060	NA	NA	rs16894959-T	rs16894959	0	16894959	synonymous_variant	0	0.8425	3E-6	5.52288	(EA, women)	0.0298	[0.017-0.042] unit decrease	Affymetrix, Illumina, Perlegen [up to 2542447] (imputed)	N
21	rs9469904	0.970833	6	34825662	rs16894959	0.490526	Hip circumference adjusted for BMI	42878	25673412	Shungin D	42047	Nature	www.ncbi.nlm.nih.gov/pubmed/25673412	New genetic loci link adipose and insulin biology to body fat distribution.	up to 56,910 European ancestry men, up to 86,570 European ancestry women	up to 36,570 European ancestry men, 30,172 European ancestry women, 915 Filipino ancestry men, 735 Filipino ancestry women, 2,351 African American/Afro-Caribbean ancestry men, 6,258 African American/Afro-Caribbean ancestry women, 2,285 South Asian ancestry men, 506 South Asian ancestry women, 195 Seychellois ancestry men, 266 Seychellois ancestry women	6p21.31	UHRF1BP1	UHRF1BP1			ENSG00000065060	NA	NA	rs16894959-T	rs16894959	0	16894959	synonymous_variant	0	0.8425	9E-10	9.04576	(EA,men)	0.0433	[0.029-0.057] unit decrease	Affymetrix, Illumina, Perlegen [up to 2542447] (imputed)	N
21	rs9469904	0.970833	6	34825662	rs16894959	0.490526	Hip circumference	42878	25673412	Shungin D	42047	Nature	www.ncbi.nlm.nih.gov/pubmed/25673412	New genetic loci link adipose and insulin biology to body fat distribution.	up to 56,910 European ancestry men, up to 86,570 European ancestry women	up to 36,570 European ancestry men, 30,172 European ancestry women, 915 Filipino ancestry men, 735 Filipino ancestry women, 2,351 African American/Afro-Caribbean ancestry men, 6,258 African American/Afro-Caribbean ancestry women, 2,285 South Asian ancestry men, 506 South Asian ancestry women, 195 Seychellois ancestry men, 266 Seychellois ancestry women	6p21.31	UHRF1BP1	UHRF1BP1			ENSG00000065060	NA	NA	rs16894959-T	rs16894959	0	16894959	synonymous_variant	0	0.842	8E-8	7.09691	(EA, men)	0.0366	[0.023-0.05] unit decrease	Affymetrix, Illumina, Perlegen [up to 2542447] (imputed)	N
21	rs9469904	0.970833	6	34825662	rs16894959	0.490526	Hip circumference	42878	25673412	Shungin D	42047	Nature	www.ncbi.nlm.nih.gov/pubmed/25673412	New genetic loci link adipose and insulin biology to body fat distribution.	up to 56,910 European ancestry men, up to 86,570 European ancestry women	up to 36,570 European ancestry men, 30,172 European ancestry women, 915 Filipino ancestry men, 735 Filipino ancestry women, 2,351 African American/Afro-Caribbean ancestry men, 6,258 African American/Afro-Caribbean ancestry women, 2,285 South Asian ancestry men, 506 South Asian ancestry women, 195 Seychellois ancestry men, 266 Seychellois ancestry women	6p21.31	UHRF1BP1	UHRF1BP1			ENSG00000065060	NA	NA	rs16894959-T	rs16894959	0	16894959	synonymous_variant	0	0.842	1E-13	13	(EA)	0.0367	[0.027-0.046] unit decrease	Affymetrix, Illumina, Perlegen [up to 2542447] (imputed)	N
21	rs9469904	0.970833	6	34825662	rs16894959	0.490526	Hip circumference	42878	25673412	Shungin D	42047	Nature	www.ncbi.nlm.nih.gov/pubmed/25673412	New genetic loci link adipose and insulin biology to body fat distribution.	up to 56,910 European ancestry men, up to 86,570 European ancestry women	up to 36,570 European ancestry men, 30,172 European ancestry women, 915 Filipino ancestry men, 735 Filipino ancestry women, 2,351 African American/Afro-Caribbean ancestry men, 6,258 African American/Afro-Caribbean ancestry women, 2,285 South Asian ancestry men, 506 South Asian ancestry women, 195 Seychellois ancestry men, 266 Seychellois ancestry women	6p21.31	UHRF1BP1	UHRF1BP1			ENSG00000065060	NA	NA	rs16894959-T	rs16894959	0	16894959	synonymous_variant	0	0.842	2E-8	7.69897	(EA,women)	0.0366	[0.024-0.049] unit decrease	Affymetrix, Illumina, Perlegen [up to 2542447] (imputed)	N
21	rs9469904	0.970833	6	34708901	rs2764203	0.48451	Myocardial infarction	44277	33532862	Hartiala JA	44230	Eur Heart J	www.ncbi.nlm.nih.gov/pubmed/33532862	Genome-wide analysis identifies novel susceptibility loci for myocardial infarction.	14,825 European ancestry cases, 44,000 European and unknown ancestry cases, 2,680 cases, 380,970 European ancestry controls, 123,504 European and unknown ancestry controls, 73,242 controls	NA	6p21.31	SNRPC	ILRUN-AS1 - SNRPC	ENSG00000272288	ENSG00000124562		43654	16381	rs2764203-G	rs2764203	0	2764203	regulatory_region_variant	1	0.143956	1E-7	7		1.06	[1.04-1.08]	NR [8126035] (imputed)	N
20	rs1225595	0.942876	6	27668300	rs72845070	0.483256	Inguinal hernia	44788	34382107	Wei J	44419	Hernia	www.ncbi.nlm.nih.gov/pubmed/34382107	Identification of fifty-seven novel loci for abdominal wall hernia development and their biological and clinical implications: results from the UK Biobank.	13,047 European ancestry cases, 262,499 European ancestry controls	4,450 European ancestry cases, 87,398 European ancestry controls	6p22.1		LINC01012			ENSG00000281706	NA	NA	rs72845070-A	rs72845070	0	72845070	intron_variant	0	0.88	2E-9	8.69897		1.12		Affymetrix [8568156] (imputed)	N
41	rs80028338	1	17	44062603	rs6503453	0.483074	Reaction time	43360	29844566	Davies G	43249	Nat Commun	www.ncbi.nlm.nih.gov/pubmed/29844566	Study of 300,486 individuals identifies 148 independent genetic loci influencing general cognitive function.	330,069 European ancestry individuals	NA	17q21.31	MAPT	MAPT, MAPT, MAPT			ENSG00000277956, ENSG00000276155, ENSG00000186868	NA	NA	rs6503453-?	rs6503453	0	6503453	intron_variant	0	NR	3E-9	8.52288		0.010352	[0.0069-0.0138] unit decrease	Affymetrix [805426] (imputed)	N
21	rs2273003	0.948225	6	35457727	rs72894778	0.482254	Phospholipid levels in very large HDL	44678	35213538	Richardson TG	44617	PLoS Biol	www.ncbi.nlm.nih.gov/pubmed/35213538	Characterising metabolomic signatures of lipid-modifying therapies through drug target mendelian randomisation.	115,082 European ancestry individuals	NA	6p21.31		TEAD3			ENSG00000007866	NA	NA	rs72894778-C	rs72894778	0	72894778	intron_variant	0	0.914139	3E-8	7.52288		0.0368982	[0.024-0.05] unit decrease	NR [11722792] (imputed)	N
21	rs2273003	0.948225	6	35457727	rs72894778	0.482254	Concentration of very large HDL particles	44678	35213538	Richardson TG	44617	PLoS Biol	www.ncbi.nlm.nih.gov/pubmed/35213538	Characterising metabolomic signatures of lipid-modifying therapies through drug target mendelian randomisation.	115,082 European ancestry individuals	NA	6p21.31		TEAD3			ENSG00000007866	NA	NA	rs72894778-C	rs72894778	0	72894778	intron_variant	0	0.914139	3E-8	7.52288		0.0368295	[0.024-0.05] unit decrease	NR [11722792] (imputed)	N
21	rs2273003	0.948225	6	35457727	rs72894778	0.482254	Total lipid levels in very large HDL	44678	35213538	Richardson TG	44617	PLoS Biol	www.ncbi.nlm.nih.gov/pubmed/35213538	Characterising metabolomic signatures of lipid-modifying therapies through drug target mendelian randomisation.	115,082 European ancestry individuals	NA	6p21.31		TEAD3			ENSG00000007866	NA	NA	rs72894778-C	rs72894778	0	72894778	intron_variant	0	0.914139	4E-8	7.39794		0.0363509	[0.023-0.049] unit decrease	NR [11722792] (imputed)	N
3	rs16837903	0.979345	1	150766170	rs12725806	0.482151	White blood cell count	44883	34925446	Soremekun O	44532	Front Genet	www.ncbi.nlm.nih.gov/pubmed/34925446	Genome-Wide Association and Mendelian Randomization Analysis Reveal the Causal Relationship Between White Blood Cell Subtypes and Asthma in Africans.	17,802 African ancestry individuals	NA	1q21.3		CTSS - CTSK	ENSG00000163131	ENSG00000143387		27737	1186	rs12725806-?	rs12725806	0	12725806	downstream_gene_variant	1	NR	1E-19	19		0.143157	[0.11-0.17] 10^9/L decrease	Affymetrix, Illumina [NR] (imputed)	N
44	rs11669442	0.973526	19	46203083	rs7256920	0.482001	Total testosterone levels	44179	32042192	Ruth KS	43871	Nat Med	www.ncbi.nlm.nih.gov/pubmed/32042192	Using human genetics to understand the disease impacts of testosterone in men and women.	230,454 European ancestry women	NA	19q13.32	NR	QPCTL			ENSG00000011478	NA	NA	rs7256920-G	rs7256920	0	7256920	intron_variant	0	0.515161	6E-11	10.2218		0.0188528	[0.013-0.024] unit increase	Affymetrix [16580851] (imputed)	N
21	rs9469904	0.970833	6	34548206	rs2744939	0.481635	Eczema	43504	30595370	Kichaev G	43461	Am J Hum Genet	www.ncbi.nlm.nih.gov/pubmed/30595370	Leveraging Polygenic Functional Enrichment to Improve GWAS Power.	approximately 459,000 European ancestry individuals	NA	6p21.31		IFITM3P3 - ILRUN	ENSG00000196114	ENSG00000196821		3773	6859	rs2744939-?	rs2744939	0	2744939	intergenic_variant	1	NR	3E-8	7.52288		NA		NR [~ 8900000] (imputed)	N
21	rs9469904	0.970833	6	34548206	rs2744939	0.481635	Mean corpuscular hemoglobin	43504	30595370	Kichaev G	43461	Am J Hum Genet	www.ncbi.nlm.nih.gov/pubmed/30595370	Leveraging Polygenic Functional Enrichment to Improve GWAS Power.	approximately 443,000 European ancestry individuals	NA	6p21.31		IFITM3P3 - ILRUN	ENSG00000196114	ENSG00000196821		3773	6859	rs2744939-?	rs2744939	0	2744939	intergenic_variant	1	NR	5E-10	9.30103		NA		NR [~ 8900000] (imputed)	N
21	rs9469904	0.970833	6	34830754	rs1883638	0.479554	Basophil count	44092	32888494	Vuckovic D	44075	Cell	www.ncbi.nlm.nih.gov/pubmed/32888494	The Polygenic and Monogenic Basis of Blood Traits and Diseases.	408,112 British individuals	NA	6p21.31	UHRF1BP1	UHRF1BP1			ENSG00000065060	NA	NA	rs1883638-T	rs1883638	0	1883638	intron_variant	0	0.161326	6E-9	8.22185		0.017577	[0.012-0.023] unit decrease	Affymetrix [93095623] (imputed)	N
21	rs9469904	0.970833	6	34830754	rs1883638	0.479554	Basophil count	44095	32888493	Chen MH	44075	Cell	www.ncbi.nlm.nih.gov/pubmed/32888493	Trans-ethnic and Ancestry-Specific Blood-Cell Genetics in 746,667 Individuals from 5 Global Populations.	474,001 European ancestry individuals	NA	6p21.31	NR	UHRF1BP1			ENSG00000065060	NA	NA	rs1883638-T	rs1883638	0	1883638	intron_variant	0	0.162053	1E-9	9		0.016791	[0.011-0.022] SD unit decrease	Affymetrix, Illumina [50036608] (imputed)	N
21	rs9469904	0.970833	6	34830754	rs1883638	0.479554	Lymphocyte count	44543	34469753	Kachuri L	44434	Am J Hum Genet	www.ncbi.nlm.nih.gov/pubmed/34469753	Genetic determinants of blood-cell traits influence susceptibility to childhood acute lymphoblastic leukemia.	234,778 European ancestry individuals	100,554 European ancestry individuals	6p21.31		UHRF1BP1			ENSG00000065060	NA	NA	rs1883638-C	rs1883638	0	1883638	intron_variant	0	0.839	7E-12	11.1549		NA		Affymetrix [10369434] (imputed)	N
20	rs1225595	0.942876	6	27738801	rs4140646	0.477634	Parkinson's disease or first degree relation to individual with Parkinson's disease	43818	31701892	Nalls MA	43800	Lancet Neurol	www.ncbi.nlm.nih.gov/pubmed/31701892	Identification of novel risk loci, causal insights, and heritable risk for Parkinson's disease: a meta-analysis of genome-wide association studies.	15,056 European ancestry cases, 18,618 European ancestry proxy cases, 449,056 European ancestry controls	22,632 European ancestry cases, 968,735 European ancestry controls	6p22.1	LOC100131289	GPR89P - RSL24D1P1	ENSG00000216915	ENSG00000218069		32528	9597	rs4140646-A	rs4140646	0	4140646	intergenic_variant	1	0.2081	6E-12	11.2218		0.0833	[0.06-0.107] unit increase	NR [7784415] (imputed)	N
20	rs1225595	0.942876	6	27793992	rs35706352	0.477062	Inguinal hernia	44788	34382107	Wei J	44419	Hernia	www.ncbi.nlm.nih.gov/pubmed/34382107	Identification of fifty-seven novel loci for abdominal wall hernia development and their biological and clinical implications: results from the UK Biobank.	13,047 European ancestry cases, 262,499 European ancestry controls	4,450 European ancestry cases, 87,398 European ancestry controls	6p22.1		H4C11 - H4C12	ENSG00000197238	ENSG00000273542		1734	4960	rs35706352-G	rs35706352	0	35706352	downstream_gene_variant	1	0.88	1E-9	9		1.12		Affymetrix [8568156] (imputed)	N
20	rs1225595	0.942876	6	27793992	rs35706352	0.477062	Eosinophil counts	44817	35935937	Hoglund J	44764	Front Immunol	www.ncbi.nlm.nih.gov/pubmed/35935937	Gene-Based Variant Analysis of Whole-Exome Sequencing in Relation to Eosinophil Count.	365,954 British ancestry individuals	NA	6p22.1		H4C11 - H4C12	ENSG00000197238	ENSG00000273542		1734	4960	rs35706352-A	rs35706352	0	35706352	downstream_gene_variant	1	0.301	1E-22	22		0.056	[0.044-0.068] unit decrease	Affymetrix [6661079] (imputed)	N
20	rs1225595	0.942876	6	27309779	rs71537559	0.472299	Squamous cell lung carcinoma	42996	28604730	McKay JD	42898	Nat Genet	www.ncbi.nlm.nih.gov/pubmed/28604730	Large-scale association analysis identifies new lung cancer susceptibility loci and heterogeneity in genetic susceptibility across histological subtypes.	7,426 European ancestry cases, 55,627 European ancestry controls	NA	6p22.1	VN1R10P, ZNF204P	VN1R10P - ZNF204P	ENSG00000220758	ENSG00000204789		16232	15825	rs71537559-C	rs71537559	0	71537559	intergenic_variant	1	0.077421629	3E-11	10.5229		1.25449	[1.173163961-1.341448896]	Illumina [10439017] (imputed)	N
20	rs1225595	0.942876	6	27309779	rs71537559	0.472299	Free cholesterol to total lipids ratio in very small VLDL	44678	35213538	Richardson TG	44617	PLoS Biol	www.ncbi.nlm.nih.gov/pubmed/35213538	Characterising metabolomic signatures of lipid-modifying therapies through drug target mendelian randomisation.	115,082 European ancestry individuals	NA	6p22.1		VN1R10P - ZNF204P	ENSG00000220758	ENSG00000204789		16232	15825	rs71537559-G	rs71537559	0	71537559	intergenic_variant	1	0.88855	3E-8	7.52288		0.0359585	[0.023-0.049] unit decrease	NR [11722792] (imputed)	N
21	rs9469904	0.970833	6	34569720	rs2814973	0.472134	Height	43663	28552196	Tachmazidou I	42887	Am J Hum Genet	www.ncbi.nlm.nih.gov/pubmed/28552196	Whole-Genome Sequencing Coupled to Imputation Discovers Genetic Signals for Anthropometric Traits.	1,249 whole genome sequenced European ancestry individuals, 3,541 whole genome sequenced individuals, 46,910 European ancestry individuals, 471 Carlantino (founder/genetic isolate) individuals, 1,197 Friuli Venezia Giulia (founder/genetic isolate) individuals, 1,043 Mylopotamos (founder/genetic isolate) individuals, 933 Pomak (founder/genetic isolate) individuals, 1,785 Val Borbera (founder/genetic isolate) individuals	205,003 European ancestry individuals	6p21.31	C6orf106	ILRUN			ENSG00000196821	NA	NA	rs2814973-T	rs2814973	0	2814973	intron_variant	0	0.1465	3E-13	12.5229		0.0663	[0.048-0.084] unit increase	Affymetrix, Illumina, Perlegen [15844966] (imputed)	N
20	rs1225595	0.942876	6	27739380	rs742047	0.470316	White matter hyperintensity volume (adjusted for hypertension)	44369	33293549	Sargurupremraj M	44173	Nat Commun	www.ncbi.nlm.nih.gov/pubmed/33293549	Cerebral small vessel disease genomics and its implications across the lifespan.	46,055 European ancestry individuals	NA	6p22.1	LOC100131289	GPR89P - RSL24D1P1	ENSG00000216915	ENSG00000218069		33107	9018	rs742047-A	rs742047	0	742047	intergenic_variant	1	0.764	3E-6	5.52288		0.0318	[0.018-0.045] unit increase	Affymetrix, Illumina [9900000] (imputed)	N
20	rs1225595	0.942876	6	27739380	rs742047	0.470316	White matter hyperintensity volume	44369	33293549	Sargurupremraj M	44173	Nat Commun	www.ncbi.nlm.nih.gov/pubmed/33293549	Cerebral small vessel disease genomics and its implications across the lifespan.	2,516 African American individuals, 48,454 European ancestry individuals	NA	6p22.1	LOC100131289	GPR89P - RSL24D1P1	ENSG00000216915	ENSG00000218069		33107	9018	rs742047-A	rs742047	0	742047	intergenic_variant	1	0.764	5E-7	6.30103		0.0341	[0.021-0.047] unit increase	Affymetrix, Illumina [9900000] (imputed)	N
20	rs1225595	0.942876	6	27739380	rs742047	0.470316	White matter hyperintensity volume x hypertension interaction (2df)	44369	33293549	Sargurupremraj M	44173	Nat Commun	www.ncbi.nlm.nih.gov/pubmed/33293549	Cerebral small vessel disease genomics and its implications across the lifespan.	46,055 European ancestry individuals, 2,469 African American individuals	NA	6p22.1	LOC100131289	GPR89P - RSL24D1P1	ENSG00000216915	ENSG00000218069		33107	9018	rs742047-A	rs742047	0	742047	intergenic_variant	1	0.764	3E-6	5.52288		NA		Affymetrix, Illumina [9900000] (imputed)	N
20	rs1225595	0.942876	6	27739380	rs742047	0.470316	White matter hyperintensity volume x hypertension interaction (2df)	44369	33293549	Sargurupremraj M	44173	Nat Commun	www.ncbi.nlm.nih.gov/pubmed/33293549	Cerebral small vessel disease genomics and its implications across the lifespan.	46,055 European ancestry individuals	NA	6p22.1	LOC100131289	GPR89P - RSL24D1P1	ENSG00000216915	ENSG00000218069		33107	9018	rs742047-A	rs742047	0	742047	intergenic_variant	1	0.764	8E-6	5.09691		NA		Affymetrix, Illumina [9900000] (imputed)	N
20	rs1225595	0.942876	6	27739380	rs742047	0.470316	White matter hyperintensity volume (adjusted for hypertension)	44369	33293549	Sargurupremraj M	44173	Nat Commun	www.ncbi.nlm.nih.gov/pubmed/33293549	Cerebral small vessel disease genomics and its implications across the lifespan.	46,055 European ancestry individuals, 2,469 African American individuals	NA	6p22.1	LOC100131289	GPR89P - RSL24D1P1	ENSG00000216915	ENSG00000218069		33107	9018	rs742047-A	rs742047	0	742047	intergenic_variant	1	0.764	5E-7	6.30103		0.0344	[0.021-0.048] unit increase	Affymetrix, Illumina [9900000] (imputed)	N
20	rs1225595	0.942876	6	27739380	rs742047	0.470316	White matter hyperintensity volume	44369	33293549	Sargurupremraj M	44173	Nat Commun	www.ncbi.nlm.nih.gov/pubmed/33293549	Cerebral small vessel disease genomics and its implications across the lifespan.	48,454 European ancestry individuals	NA	6p22.1	LOC100131289	GPR89P - RSL24D1P1	ENSG00000216915	ENSG00000218069		33107	9018	rs742047-A	rs742047	0	742047	intergenic_variant	1	0.764	2E-6	5.69897		0.0316	[0.018-0.045] unit increase	Affymetrix, Illumina [9900000] (imputed)	N
20	rs1225595	0.942876	6	28162780	rs1150688	0.466546	Autism spectrum disorder or schizophrenia	42963	28540026	Anney RJL	42877	Mol Autism	www.ncbi.nlm.nih.gov/pubmed/28540026	Meta-analysis of GWAS of over 16,000 individuals with autism spectrum disorder highlights a novel locus at 10q24.32 and a significant overlap with schizophrenia.	schizophrenia cases and controls (see Ripke, 2014), up to 6,197 European ancestry ASD cases, up to 7,377 European ancestry controls, up to 1,190 ASD cases, up to 1,190 controls	NA	6p22.1	GPX5, GPX6, HCG14, HIST1H1B, HIST1H2AI, HIST1H2AJ, HIST1H2AK, HIST1H2AL, HIST1H2AM, HIST1H2BL, HIST1H2BM, HIST1H2BN, HIST1H2BO, HIST1H3H, HIST1H3I, HIST1H3J, HIST1H4J, HIST1H4K, HIST1H4L, LINC01012, LINC01556, LINC01623, LOC100129636, LOC100131289, NKAPL, OR2B2, OR2B3, OR2B6, OR2J2, OR2J3, OR2W1, PGBD1, POM121L2, TOB2P1, TRIM27, VN1R10P, ZBED9, ZKSCAN3, ZKSCAN4, ZKSCAN8, ZNF165, ZNF184, ZNF192P1, ZNF204P, ZNF311, ZNF391, ZSCAN12, ZSCAN12P1, ZSCAN16, ZSCAN16-AS1, ZSCAN23, ZSCAN26, ZSCAN31, ZSCAN9	ZNF192P2		ENSG00000176933		NA	22641	rs1150688-T	rs1150688	0	1150688	intergenic_variant	0		8E-11	10.0969		1.07	[1.05-1.09]	Affymetrix, Illumina [NR]	N
20	rs1225595	0.942876	6	27708732	rs6940116	0.465992	Autism spectrum disorder or schizophrenia	42963	28540026	Anney RJL	42877	Mol Autism	www.ncbi.nlm.nih.gov/pubmed/28540026	Meta-analysis of GWAS of over 16,000 individuals with autism spectrum disorder highlights a novel locus at 10q24.32 and a significant overlap with schizophrenia.	schizophrenia cases and controls (see Ripke, 2014), up to 6,197 European ancestry ASD cases, up to 7,377 European ancestry controls, up to 1,190 ASD cases, up to 1,190 controls	NA	6p22.1	HIST1H1B, HIST1H2AI, HIST1H2AJ, HIST1H2AK, HIST1H2AL, HIST1H2AM, HIST1H2BL, HIST1H2BM, HIST1H2BN, HIST1H2BO, HIST1H3H, HIST1H3I, HIST1H3J, HIST1H4J, HIST1H4K, HIST1H4L, LINC01012, LOC100131289, NKAPL, OR2B2, OR2B6, PGBD1, TOB2P1, ZKSCAN4, ZKSCAN8, ZNF165, ZNF184, ZNF192P1, ZSCAN12P1, ZSCAN16, ZSCAN16-AS1, ZSCAN26, ZSCAN31, ZSCAN9	GPR89P - RSL24D1P1	ENSG00000216915	ENSG00000218069		2459	39666	rs6940116-A	rs6940116	0	6940116	intergenic_variant	1		2E-15	14.699		1.11	[1.08-1.14]	Affymetrix, Illumina [NR]	N
20	rs1225595	0.942876	6	27708732	rs6940116	0.465992	Intelligence (MTAG)	43154	29326435	Hill WD	43111	Mol Psychiatry	www.ncbi.nlm.nih.gov/pubmed/29326435	A combined analysis of genetically correlated traits identifies 187 loci and a role for neurogenesis and myelination in intelligence.	120,934 British ancestry individuals, 127,548 individuals	NA	6p22.1	ENSG00000216915	GPR89P - RSL24D1P1	ENSG00000216915	ENSG00000218069		2459	39666	rs6940116-A	rs6940116	0	6940116	intergenic_variant	1	NR	2E-9	8.69897		0.0241123	[0.016-0.032] unit decrease	Affymetrix [NR]	N
34	rs41286076	0.939727	13	73575270	rs79722881	0.464296	Estimated glomerular filtration rate (creatinine)	44777	35710981	Liu H	44728	Nat Genet	www.ncbi.nlm.nih.gov/pubmed/35710981	Epigenomic and transcriptomic analyses define core cell types, genes and targetable mechanisms for kidney disease.	1,205,871 European ancestry individuals, 168,300 East Asian ancestry individuals, 63,553 African ancestry individuals, 23,509 Hispanic or Latin American individuals, 22,103 African American individuals, 21,791 Central Asian or South Asian ancestry individuals, 1,502 Middle Eastern ancestry individuals, 939 other admixed ancestry individuals, 602 Native American ancestry individuals, 150 Asian ancestry individuals, 339 individuals	NA	13q22.1		PIBF1			ENSG00000083535	NA	NA	rs79722881-G	rs79722881	0	79722881	intron_variant	0	0.0856	2E-11	10.699		6.713	z score decrease	Affymetrix, Illumina [12653804] (imputed)	N
3	rs16837903	0.979345	1	150742700	rs11204725	0.463186	Aspartate aminotransferase levels	44246	33547301	Chen VL	44232	Nat Commun	www.ncbi.nlm.nih.gov/pubmed/33547301	Genome-wide association study of serum liver enzymes implicates diverse metabolic and liver pathology.	389,565 European ancestry individuals	134,182 East Asian ancestry individuals	1q21.3	CTSS, CTSK	CTSS - CTSK	ENSG00000163131	ENSG00000143387		4267	24656	rs11204725-C	rs11204725	0	11204725	intergenic_variant	1	0.55	2E-18	17.699		8.74	z-score increase	Affymetrix [4314223] (imputed)	N
3	rs16837903	0.979345	1	150742700	rs11204725	0.463186	Non-melanoma skin cancer	44488	34290314	Brandes N	44398	Sci Rep	www.ncbi.nlm.nih.gov/pubmed/34290314	Genetic association studies of alterations in protein function expose recessive effects on cancer predisposition.	18,944 White British ancestry cases, 255,886 White British ancestry controls	NA	1q21.3		CTSS - CTSK	ENSG00000163131	ENSG00000143387		4267	24656	rs11204725-?	rs11204725	0	11204725	intergenic_variant	1	NR	7E-6	5.1549		0.952277	[0.93-0.97]	NR [685523]	N
27	rs11774286	0.947698	8	61307547	rs11776939	0.461008	Monocyte count	44543	34469753	Kachuri L	44434	Am J Hum Genet	www.ncbi.nlm.nih.gov/pubmed/34469753	Genetic determinants of blood-cell traits influence susceptibility to childhood acute lymphoblastic leukemia.	234,690 European ancestry individuals	100,494 European ancestry individuals	8q12.1		LINC01301			ENSG00000251396	NA	NA	rs11776939-C	rs11776939	0	11776939	intron_variant	0	0.624	6E-9	8.22185		NA		Affymetrix [10369434] (imputed)	N
21	rs9469904	0.970833	6	34812701	rs34840245	0.460624	Systemic lupus erythematosus	43280	28714469	Langefeld CD	42933	Nat Commun	www.ncbi.nlm.nih.gov/pubmed/28714469	Transancestral mapping and genetic load in systemic lupus erythematosus.	6,748 European ancestry cases, 11,516 European ancestry controls, 2,970 African American cases, 2,452 African American controls, 1,872 Hispanic cases, 2,016 Hispanic controls	NA	6p21.31	UHRF1BP1, DEF6	UHRF1BP1			ENSG00000065060	NA	NA	rs34840245-?	rs34840245	0	34840245	intron_variant	0	NR	2E-11	10.699		1.2	[1.14-1.27]	Illumina [at least 5000000] (imputed)	N
32	rs1130698	0.918216	11	871030	rs138429802	0.459684	Systolic blood pressure	44544	34594039	Sakaue S	44469	Nat Genet	www.ncbi.nlm.nih.gov/pubmed/34594039	A cross-population atlas of genetic associations for 220 human phenotypes.	340,159 European ancestry individuals, 145,505 East Asian ancestry individuals	NA	11p15.5		CHID1			ENSG00000177830	NA	NA	rs138429802-A	rs138429802	0	138429802	intron_variant	0	NR	2E-8	7.69897		0.0219	[0.014-0.03] unit decrease	Affymetrix, Illumina [20537302] (imputed)	N
27	rs11774286	0.947698	8	61457785	rs35625652	0.45733	Neutrophil count	44543	34469753	Kachuri L	44434	Am J Hum Genet	www.ncbi.nlm.nih.gov/pubmed/34469753	Genetic determinants of blood-cell traits influence susceptibility to childhood acute lymphoblastic leukemia.	234,802 European ancestry individuals	100,556 European ancestry individuals	8q12.1		RAB2A			ENSG00000104388	NA	NA	rs35625652-A	rs35625652	0	35625652	intron_variant	0	0.625	9E-9	8.04576		NA		Affymetrix [10369434] (imputed)	N
20	rs1225595	0.942876	6	28323938	rs213237	0.455426	Cervical cancer	43937	31488892	Masuda T	43713	Eur J Hum Genet	www.ncbi.nlm.nih.gov/pubmed/31488892	GWAS of five gynecologic diseases and cross-trait analysis in Japanese.	538 Japanese ancestry cases, 39,556 Japanese ancestry controls	NA	6p22.1	Intergenic	ZSCAN31, ZKSCAN3			ENSG00000235109, ENSG00000189298	NA	NA	rs213237-?	rs213237	0	213237	5_prime_UTR_variant	0		7E-7	6.1549		1.36	[1.21-1.54]	Illumina [7645193] (imputed)	N
20	rs1225595	0.942876	6	28323938	rs213237	0.455426	Cervical cancer (MTAG)	43937	31488892	Masuda T	43713	Eur J Hum Genet	www.ncbi.nlm.nih.gov/pubmed/31488892	GWAS of five gynecologic diseases and cross-trait analysis in Japanese.	538 Japanese ancestry cases, 39,556 Japanese ancestry controls	NA	6p22.1	Intergenic	ZSCAN31, ZKSCAN3			ENSG00000235109, ENSG00000189298	NA	NA	rs213237-?	rs213237	0	213237	5_prime_UTR_variant	0		2E-6	5.69897		1.03	[1.02-1.05]	Illumina [7645193] (imputed)	N
30	rs722126	0.94959	9	117676833	rs12338765	0.454558	Eosinophil counts	44092	32888494	Vuckovic D	44075	Cell	www.ncbi.nlm.nih.gov/pubmed/32888494	The Polygenic and Monogenic Basis of Blood Traits and Diseases.	408,112 British individuals	NA	9q33.1	TNFSF8	TNFSF8, DELEC1			ENSG00000106952, ENSG00000173077	NA	NA	rs12338765-C	rs12338765	0	12338765	intron_variant	0	0.434698	2E-24	23.699		0.0227219	[0.018-0.027] unit decrease	Affymetrix [93095623] (imputed)	N
30	rs722126	0.94959	9	117676833	rs12338765	0.454558	Eosinophil percentage of white cells	44092	32888494	Vuckovic D	44075	Cell	www.ncbi.nlm.nih.gov/pubmed/32888494	The Polygenic and Monogenic Basis of Blood Traits and Diseases.	408,112 British individuals	NA	9q33.1	TNFSF8	TNFSF8, DELEC1			ENSG00000106952, ENSG00000173077	NA	NA	rs12338765-C	rs12338765	0	12338765	intron_variant	0	0.434677	2E-28	27.699		0.0246655	[0.02-0.029] unit decrease	Affymetrix [93095623] (imputed)	N
20	rs1225595	0.942876	6	27301512	rs56401801	0.453323	Varicella zoster virus glycoproteins E and I antibody levels	44169	33204752	Butler-Laporte G	44098	Open Forum Infect Dis	www.ncbi.nlm.nih.gov/pubmed/33204752	Genetic Determinants of Antibody-Mediated Immune Responses to Infectious Diseases Agents: A Genome-Wide and HLA Association Study.	7,595 White British ancestry individuals	NA	6p22.1	VN1R10P	VN1R10P - ZNF204P	ENSG00000220758	ENSG00000204789		7965	22718	rs56401801-T	rs56401801	0	56401801	intergenic_variant	1	0.833	7E-14	13.1549		0.19	[0.14-0.24] unit decrease	NR [25472218] (imputed)	N
20	rs1225595	0.942876	6	27301512	rs56401801	0.453323	Cocaine dependence	43689	31212010	Cabana-Dominguez J	43631	Prog Neuropsychopharmacol Biol Psychiatry	www.ncbi.nlm.nih.gov/pubmed/31212010	Genome-wide association meta-analysis of cocaine dependence: Shared genetics with comorbid conditions.	2,085 European ancestry cases, 4,293 European ancestry controls	NA	6p22.1	NR	VN1R10P - ZNF204P	ENSG00000220758	ENSG00000204789		7965	22718	rs56401801-A	rs56401801	0	56401801	intergenic_variant	1	NR	3E-6	5.52288		0.3592	[0.21-0.51] unit decrease	Illumina [9290362] (imputed)	N
20	rs1225595	0.942876	6	27301512	rs56401801	0.453323	Cystatin C levels	44812	35810165	Westerman KE	44751	Nat Commun	www.ncbi.nlm.nih.gov/pubmed/35810165	Variance-quantitative trait loci enable systematic discovery of gene-environment interactions for cardiometabolic serum biomarkers.	5,694 African ancestry individuals, 1,988 East Asian ancestry individuals, 336,298 European ancestry individuals, 6,036 South Asian ancestry individuals	NA	6p22.1		VN1R10P - ZNF204P	ENSG00000220758	ENSG00000204789		7965	22718	rs56401801-?	rs56401801	0	56401801	intergenic_variant	1	NR	3E-9	8.52288		NA		NR [9487345] (imputed)	N
30	rs722126	0.94959	9	117508437	rs4978607	0.452738	Asthma	43986	32296059	Han Y	43936	Nat Commun	www.ncbi.nlm.nih.gov/pubmed/32296059	Genome-wide analysis highlights contribution of immune system pathways to the genetic architecture of asthma.	84,492 European ancestry cases, 2,149 African American cases, 606 Hispanic cases, 1,239 Japanese ancestry cases, 437,036 European ancestry controls, 6,055 African American controls, 792 Hispanic controls, 3,976 Japanese ancestry controls	NR	9q32	TNFSF15	TEX48 - TNFSF15	ENSG00000230601	ENSG00000181634		63965	38495	rs4978607-C	rs4978607	0	4978607	regulatory_region_variant	1	0.88	5E-8	7.30103		NA		NR [> 9500000] (imputed)	N
15	rs2736099	0.965123	5	1343794	rs10462706	0.452093	Oral cavity cancer	42825	27749845	Lesseur C	42660	Nat Genet	www.ncbi.nlm.nih.gov/pubmed/27749845	Genome-wide association analyses identify new susceptibility loci for oral cavity and pharyngeal cancer.	2,717 European ancestry cases, 273 cases, 5,984 European ancestry controls, 601 controls	NA	5p15.33	CLPTM1L	CLPTM1L			ENSG00000049656	NA	NA	rs10462706-C	rs10462706	0	10462706	intron_variant	0	0.85	6E-10	9.22185		1.35943	NR	Illumina [7574753] (imputed)	N
15	rs2736099	0.965123	5	1343794	rs10462706	0.452093	Oral cavity cancer	44034	32276964	Shete S	43931	Cancer Res	www.ncbi.nlm.nih.gov/pubmed/32276964	A genome-wide association study identifies two novel susceptible regions for squamous cell carcinoma of the head and neck.	631 European ancestry cases, 4,493 European ancestry controls	2,568 European ancestry cases, 3,232 European ancestry controls	5p15.33	CLPTM1L	CLPTM1L			ENSG00000049656	NA	NA	rs10462706-C	rs10462706	0	10462706	intron_variant	0	0.84	8E-11	10.0969		1.36986	[1.25-1.52]	Illumina [7858089] (imputed)	N
15	rs2736099	0.965123	5	1343794	rs10462706	0.452093	Oropharynx cancer and human papilloma virus 16 negative oropharyngeal cancer	44522	34642315	Ferreiro-Iglesias A	44481	Nat Commun	www.ncbi.nlm.nih.gov/pubmed/34642315	Germline determinants of humoral immune response to HPV-16 protect against oropharyngeal cancer.	2,359 European ancestry cases, 565 European ancestry controls	NA	5p15.33		CLPTM1L			ENSG00000049656	NA	NA	rs10462706-T	rs10462706	0	10462706	intron_variant	0	NR	5E-8	7.30103		0.7593		Illumina [up to 7574753] (imputed)	N
2	rs12732514	0.998096	1	78594069	rs640134	0.451485	Creatinine levels	44678	35213538	Richardson TG	44617	PLoS Biol	www.ncbi.nlm.nih.gov/pubmed/35213538	Characterising metabolomic signatures of lipid-modifying therapies through drug target mendelian randomisation.	110,051 European ancestry individuals	NA	1p31.1		GIPC2			ENSG00000137960	NA	NA	rs640134-G	rs640134	0	640134	intron_variant	0	0.773964	4E-10	9.39794		0.0264501	[0.018-0.035] unit increase	NR [11722792] (imputed)	N
20	rs1225595	0.942876	6	27441723	rs149866169	0.450494	Subjective well-being (MTAG)	43158	29292387	Turley P	43101	Nat Genet	www.ncbi.nlm.nih.gov/pubmed/29292387	Multi-trait analysis of genome-wide association summary statistics using MTAG.	388,538 European ancestry individuals	NA	6p22.1	NR	ZNF184 - HNRNPA1P1	ENSG00000096654	ENSG00000218347		826	49132	rs149866169-A	rs149866169	0	149866169	intron_variant	1	0.0974	3E-10	9.52288		0.0197	[0.014-0.026] unit increase	Illumina [NR] (imputed)	N
20	rs1225595	0.942876	6	27441723	rs149866169	0.450494	Neuroticism (MTAG)	43158	29292387	Turley P	43101	Nat Genet	www.ncbi.nlm.nih.gov/pubmed/29292387	Multi-trait analysis of genome-wide association summary statistics using MTAG.	168,105 European ancestry individuals	NA	6p22.1	NR	ZNF184 - HNRNPA1P1	ENSG00000096654	ENSG00000218347		826	49132	rs149866169-A	rs149866169	0	149866169	intron_variant	1	0.1228	4E-10	9.39794		0.0272	[0.019-0.036] unit decrease	Illumina [NR] (imputed)	N
20	rs1225595	0.942876	6	27441723	rs149866169	0.450494	Lung cancer in ever smokers	42996	28604730	McKay JD	42898	Nat Genet	www.ncbi.nlm.nih.gov/pubmed/28604730	Large-scale association analysis identifies new lung cancer susceptibility loci and heterogeneity in genetic susceptibility across histological subtypes.	23,223 European ancestry cases, 16,964 European ancestry controls	NA	6p22.1	ZNF184	ZNF184 - HNRNPA1P1	ENSG00000096654	ENSG00000218347		826	49132	rs149866169-A	rs149866169	0	149866169	intron_variant	1	0.088421964	8E-9	8.09691		1.1602	[1.103049701-1.220303851]	Illumina [10439017] (imputed)	N
20	rs1225595	0.942876	6	27441723	rs149866169	0.450494	Squamous cell lung carcinoma	42996	28604730	McKay JD	42898	Nat Genet	www.ncbi.nlm.nih.gov/pubmed/28604730	Large-scale association analysis identifies new lung cancer susceptibility loci and heterogeneity in genetic susceptibility across histological subtypes.	7,426 European ancestry cases, 55,627 European ancestry controls	NA	6p22.1	ZNF184	ZNF184 - HNRNPA1P1	ENSG00000096654	ENSG00000218347		826	49132	rs149866169-A	rs149866169	0	149866169	intron_variant	1	0.08478316	1E-11	11		1.24565	[1.168887127-1.327446209]	Illumina [10439017] (imputed)	N
20	rs1225595	0.942876	6	27441723	rs149866169	0.450494	Lung cancer	42996	28604730	McKay JD	42898	Nat Genet	www.ncbi.nlm.nih.gov/pubmed/28604730	Large-scale association analysis identifies new lung cancer susceptibility loci and heterogeneity in genetic susceptibility across histological subtypes.	29,266 European ancestry cases, 56,450 European ancestry controls	NA	6p22.1	ZNF184	ZNF184 - HNRNPA1P1	ENSG00000096654	ENSG00000218347		826	49132	rs149866169-A	rs149866169	0	149866169	intron_variant	1	0.086548716	2E-11	10.699		1.14617	[1.101581237-1.192567123]	Illumina [10439017] (imputed)	N
20	rs1225595	0.942876	6	27441723	rs149866169	0.450494	Aerodigestive squamous cell cancer (pleiotropy)	44428	33667223	Lesseur C	44260	PLoS Genet	www.ncbi.nlm.nih.gov/pubmed/33667223	Genome-wide association meta-analysis identifies pleiotropic risk loci for aerodigestive squamous cell cancers.	7,426 European ancestry lung squamous cell carcinoma cases, 5,452 European ancestry oral and oropharynx squamous cell carcinoma cases, 693 European ancestry laryngeal squamous cell carcinoma cases, 316 European ancestry esophageal squamous cell carcinoma cases, 61,961 European ancestry controls	NA	6p22.1	NR	ZNF184 - HNRNPA1P1	ENSG00000096654	ENSG00000218347		826	49132	rs149866169-A	rs149866169	0	149866169	intron_variant	1	0.08	5E-12	11.301		1.2	[1.14-1.26]	Illumina [8468885] (imputed)	N
20	rs1225595	0.942876	6	27441723	rs149866169	0.450494	Diastolic blood pressure	44797	35762941	Plotnikov D	44713	Invest Ophthalmol Vis Sci	www.ncbi.nlm.nih.gov/pubmed/35762941	High Blood Pressure and Intraocular Pressure: A Mendelian Randomization Study.	526,001 European ancestry individuals	NA	6p22.1		ZNF184 - HNRNPA1P1	ENSG00000096654	ENSG00000218347		826	49132	rs149866169-A	rs149866169	0	149866169	intron_variant	1	NR	1E-11	11		0.2242	[0.16-0.29] unit decrease	NR [NR] (imputed)	N
21	rs9469904	0.970833	6	35362525	rs7769719	0.449936	Lymphocyte count	44543	34469753	Kachuri L	44434	Am J Hum Genet	www.ncbi.nlm.nih.gov/pubmed/34469753	Genetic determinants of blood-cell traits influence susceptibility to childhood acute lymphoblastic leukemia.	234,778 European ancestry individuals	100,554 European ancestry individuals	6p21.31		PPARD			ENSG00000112033	NA	NA	rs7769719-G	rs7769719	0	7769719	intron_variant	0	0.953	8E-15	14.0969		NA		Affymetrix [10369434] (imputed)	N
8	rs1123573	0.977827	2	60715179	rs6545817	0.449865	Lung function (FEV1/FVC)	43504	30595370	Kichaev G	43461	Am J Hum Genet	www.ncbi.nlm.nih.gov/pubmed/30595370	Leveraging Polygenic Functional Enrichment to Improve GWAS Power.	approximately 370,000 European ancestry individuals	NA	2p16.1		BCL11A			ENSG00000119866	NA	NA	rs6545817-?	rs6545817	0	6545817	intron_variant	0	NR	1E-8	8		NA		NR [~ 8900000] (imputed)	N
13	rs1881966	0.940281	3	169488148	rs55735727	0.448638	Sex hormone-binding globulin levels adjusted for BMI	44179	32042192	Ruth KS	43871	Nat Med	www.ncbi.nlm.nih.gov/pubmed/32042192	Using human genetics to understand the disease impacts of testosterone in men and women.	368,929 European ancestry individuals	NA	3q26.2	NR	ACTRT3 - MYNN	ENSG00000184378	ENSG00000085274		799	3036	rs55735727-T	rs55735727	0	55735727	intron_variant	1	0.269447	3E-13	12.5229		0.00673382	[0.0049-0.0086] unit increase	Affymetrix [16582909] (imputed)	N
13	rs1881966	0.940281	3	169488148	rs55735727	0.448638	Mean corpuscular hemoglobin	44095	32888493	Chen MH	44075	Cell	www.ncbi.nlm.nih.gov/pubmed/32888493	Trans-ethnic and Ancestry-Specific Blood-Cell Genetics in 746,667 Individuals from 5 Global Populations.	119,629 East Asian ancestry individuals	NA	3q26.2	NR	ACTRT3 - MYNN	ENSG00000184378	ENSG00000085274		799	3036	rs55735727-A	rs55735727	0	55735727	intron_variant	1	0.339935	8E-10	9.09691		0.026771	[0.018-0.035] SD units decrease	Affymetrix, Illumina [16286228] (imputed)	N
13	rs1881966	0.940281	3	169488148	rs55735727	0.448638	Sex hormone-binding globulin levels	44179	32042192	Ruth KS	43871	Nat Med	www.ncbi.nlm.nih.gov/pubmed/32042192	Using human genetics to understand the disease impacts of testosterone in men and women.	370,125 European ancestry individuals	NA	3q26.2	NR	ACTRT3 - MYNN	ENSG00000184378	ENSG00000085274		799	3036	rs55735727-T	rs55735727	0	55735727	intron_variant	1	0.269447	5E-10	9.30103		0.0066674	[0.0046-0.0088] unit increase	Affymetrix [16582965] (imputed)	N
13	rs1881966	0.940281	3	169488148	rs55735727	0.448638	Red blood cell count	44092	32888494	Vuckovic D	44075	Cell	www.ncbi.nlm.nih.gov/pubmed/32888494	The Polygenic and Monogenic Basis of Blood Traits and Diseases.	408,112 British individuals	NA	3q26.2	RP11-816J6.3	ACTRT3 - MYNN	ENSG00000184378	ENSG00000085274		799	3036	rs55735727-T	rs55735727	0	55735727	intron_variant	1	0.269208	7E-12	11.1549		0.0172521	[0.012-0.022] unit decrease	Affymetrix [93095623] (imputed)	N
3	rs16837903	0.979345	1	150738197	rs1136774	0.446432	JT interval	44858	36050321	Young WJ	44805	Nat Commun	www.ncbi.nlm.nih.gov/pubmed/36050321	Genetic analyses of the electrocardiographic QT interval and its components identify additional loci and pathways.	212,199 European ancestry individuals	NA	1q21.3		CTSS			ENSG00000163131	NA	NA	rs1136774-T	rs1136774	0	1136774	5_prime_UTR_variant	0	0.5415	9E-11	10.0458		0.0203	[0.014-0.026] unit increase	Affymetrix, Illumina [NR] (imputed)	N
3	rs16837903	0.979345	1	150265704	rs7512552	0.445912	Allergic disease (asthma, hay fever or eczema)	43074	29083406	Ferreira MA	43038	Nat Genet	www.ncbi.nlm.nih.gov/pubmed/29083406	Shared genetic origin of asthma, hay fever and eczema elucidates allergic disease biology.	180,129 European ancestry cases, 180,709 European ancestry controls	NA	1q21.2	C1orf54, MRPS21	CIART - MRPS21	ENSG00000159208	ENSG00000266472		6191	577	rs7512552-C	rs7512552	0	7512552	regulatory_region_variant	1	0.52	1E-9	9		1.031	[1.02-1.04]	Affymetrix, Illumina [8307659] (imputed)	N
3	rs16837903	0.979345	1	150265704	rs7512552	0.445912	Atopic dermatitis	42647	26482879	Paternoster L	42296	Nat Genet	www.ncbi.nlm.nih.gov/pubmed/26482879	Multi-ancestry genome-wide association study of 21,000 cases and 95,000 controls identifies new risk loci for atopic dermatitis.	18,900 European ancestry cases, 1,472 Japanese ancestry cases, 422 African American cases, 300 Latino cases, 305 cases, 84,166 European ancestry controls, 7,966 Japanese ancestry controls, 844 African American controls, 1,592 Latino controls, 896 controls	30,588 European ancestry cases, 459 African American cases, 1,012 Chinese ancestry cases, 226,537 European ancestry controls, 729 African American controls, 1,362 Chinese ancestry controls	1q21.2	C1orf51, MRPS21	CIART - MRPS21	ENSG00000159208	ENSG00000266472		6191	577	rs7512552-C	rs7512552	0	7512552	regulatory_region_variant	1	0.51	5E-9	8.30103	(EA, fixed effects)	1.04167		Illumina [15539996] (imputed)	N
3	rs16837903	0.979345	1	150265704	rs7512552	0.445912	Atopic dermatitis	42647	26482879	Paternoster L	42296	Nat Genet	www.ncbi.nlm.nih.gov/pubmed/26482879	Multi-ancestry genome-wide association study of 21,000 cases and 95,000 controls identifies new risk loci for atopic dermatitis.	18,900 European ancestry cases, 1,472 Japanese ancestry cases, 422 African American cases, 300 Latino cases, 305 cases, 84,166 European ancestry controls, 7,966 Japanese ancestry controls, 844 African American controls, 1,592 Latino controls, 896 controls	30,588 European ancestry cases, 459 African American cases, 1,012 Chinese ancestry cases, 226,537 European ancestry controls, 729 African American controls, 1,362 Chinese ancestry controls	1q21.2	C1orf51, MRPS21	CIART - MRPS21	ENSG00000159208	ENSG00000266472		6191	577	rs7512552-T	rs7512552	0	7512552	regulatory_region_variant	1	0.49	1E-7	7	(random effects)	NA	NR	Illumina [15539996] (imputed)	N
3	rs16837903	0.979345	1	150265704	rs7512552	0.445912	Red cell distribution width	44095	32888493	Chen MH	44075	Cell	www.ncbi.nlm.nih.gov/pubmed/32888493	Trans-ethnic and Ancestry-Specific Blood-Cell Genetics in 746,667 Individuals from 5 Global Populations.	563,352 African American or Afro-Caribbean, African ancestry, European ancestry, East Asian ancestry, Hispanic or Latin American and South Asian ancestry individuals	NA	1q21.2	NR	CIART - MRPS21	ENSG00000159208	ENSG00000266472		6191	577	rs7512552-T	rs7512552	0	7512552	regulatory_region_variant	1	0.475682	7E-13	12.1549		NA		Affymetrix, Illumina [22063850] (imputed)	N
3	rs16837903	0.979345	1	150265704	rs7512552	0.445912	Red cell distribution width	44095	32888493	Chen MH	44075	Cell	www.ncbi.nlm.nih.gov/pubmed/32888493	Trans-ethnic and Ancestry-Specific Blood-Cell Genetics in 746,667 Individuals from 5 Global Populations.	531,774 European ancestry individuals	NA	1q21.2	NR	CIART - MRPS21	ENSG00000159208	ENSG00000266472		6191	577	rs7512552-T	rs7512552	0	7512552	regulatory_region_variant	1	0.48684	3E-15	14.5229		0.014798	[0.011-0.018] SD unit increase	Affymetrix, Illumina [49860007] (imputed)	N
3	rs16837903	0.979345	1	150265704	rs7512552	0.445912	Red cell distribution width	43504	30595370	Kichaev G	43461	Am J Hum Genet	www.ncbi.nlm.nih.gov/pubmed/30595370	Leveraging Polygenic Functional Enrichment to Improve GWAS Power.	approximately 445,000 European ancestry individuals	NA	1q21.2		CIART - MRPS21	ENSG00000159208	ENSG00000266472		6191	577	rs7512552-?	rs7512552	0	7512552	regulatory_region_variant	1	NR	3E-11	10.5229		NA		NR [~ 8900000] (imputed)	N
41	rs80028338	1	17	44058928	rs2435207	0.444627	Neuroticism	43404	29942085	Nagel M	43276	Nat Genet	www.ncbi.nlm.nih.gov/pubmed/29942085	Meta-analysis of genome-wide association studies for neuroticism in 449,484 individuals identifies novel genetic loci and pathways.	449,484 European ancestry individuals	NA	17q21.31	NR	MAPT, MAPT, MAPT			ENSG00000277956, ENSG00000276155, ENSG00000186868	NA	NA	rs2435207-A	rs2435207	0	2435207	intron_variant	0	NR	5E-10	9.30103		6.224	z score decrease	Affymetrix [10847151] (imputed)	N
12	rs75017790	0.923722	3	101238259	rs16843947	0.443533	Diastolic blood pressure	44460	33230300	Surendran P	44158	Nat Genet	www.ncbi.nlm.nih.gov/pubmed/33230300	Discovery of rare variants associated with blood pressure regulation through meta-analysis of 1.3 million individuals.	810,865 European ancestry individuals	354,096 European ancestry individuals	3q12.3		SENP7 - FAM172BP	ENSG00000138468	ENSG00000175841		6174	2476	rs16843947-A	rs16843947	0	16843947	regulatory_region_variant	1	0.5858	9E-15	14.0458		0.103852	[0.076-0.131] mmHg decrease	Affymetrix, Illumina [242866] (imputed)	N
20	rs1225595	0.942876	6	27491299	rs6904596	0.443493	Lung function in never smokers (low FEV1 vs high FEV1)	43721	26423011	Wain LV	42274	Lancet Respir Med	www.ncbi.nlm.nih.gov/pubmed/26423011	Novel insights into the genetics of smoking behaviour, lung function, and chronic obstructive pulmonary disease (UK BiLEVE): a genetic association study in UK Biobank.	9,745 European ancestry individuals with low FEV1 measurements, 4,902 European ancestry individuals with high FEV1 measurements	NA	6p22.1	ZKSCAN3	HNRNPA1P1			ENSG00000218347	NA	NA	rs6904596-A	rs6904596	0	6904596	non_coding_transcript_exon_variant	0	0.133	1E-8	8		1.244	[1.154-1.342]	Affymetrix [28509962] (imputed)	N
20	rs1225595	0.942876	6	27491299	rs6904596	0.443493	Depressive symptoms (MTAG)	44111	32606422	Wu Y	44012	Transl Psychiatry	www.ncbi.nlm.nih.gov/pubmed/32606422	Multi-trait analysis for genome-wide association study of five psychiatric disorders.	955,012 individuals	NA	6p22.1	NR	HNRNPA1P1			ENSG00000218347	NA	NA	rs6904596-?	rs6904596	0	6904596	non_coding_transcript_exon_variant	0		9E-14	13.0458		NA		NR [520857]	N
20	rs1225595	0.942876	6	27491299	rs6904596	0.443493	Subjective well-being	44749	35589828	Kim S	44700	Nat Hum Behav	www.ncbi.nlm.nih.gov/pubmed/35589828	Shared genetic architectures of subjective well-being in East Asian and European ancestry populations.	563,176 European ancestry individuals	NA	6p22.1		HNRNPA1P1			ENSG00000218347	NA	NA	rs6904596-A	rs6904596	0	6904596	non_coding_transcript_exon_variant	0	0.104	8E-10	9.09691		0.019	[0.013-0.025] unit increase	NR [NR] (imputed)	N
20	rs1225595	0.942876	6	28295039	rs853683	0.441222	Noncognitive aspects of educational attainment	44209	33414549	Demange PA	44203	Nat Genet	www.ncbi.nlm.nih.gov/pubmed/33414549	Investigating the genetic architecture of noncognitive skills using GWAS-by-subtraction.	510,795 European ancestry individuals	NA	6p22.1	NR	ZSCAN31			ENSG00000235109	NA	NA	rs853683-A	rs853683	0	853683	intron_variant	0	0.309145	1E-11	11		0.0517969	[0.037-0.067] unit increase	Affymetrix, Illumina, Perlegen [7305956] (imputed)	N
3	rs16837903	0.979345	1	150269545	rs500812	0.440423	C-reactive protein levels	44687	35459240	Said S	44673	Nat Commun	www.ncbi.nlm.nih.gov/pubmed/35459240	Genetic analysis of over half a million people characterises C-reactive protein loci.	575,531 European ancestry individuals	NA	1q21.2		MRPS21			ENSG00000266472	NA	NA	rs500812-T	rs500812	0	500812	intron_variant	0	NR	4E-9	8.39794		0.012	[0.0081-0.0159] unit increase	NR [11106737] (imputed)	N
20	rs1225595	0.942876	6	27858837	rs200972	0.440124	Urinary tract infection frequency	43070	28928442	Tian C	42997	Nat Commun	www.ncbi.nlm.nih.gov/pubmed/28928442	Genome-wide association and HLA region fine-mapping studies identify susceptibility loci for multiple common infections.	35,000 European ancestry cases, 33,478 European ancestry controls	NA	6p22.1	NR	H3C12			ENSG00000197153	NA	NA	rs200972-?	rs200972	0	200972	intron_variant	0	NR	6E-7	6.22185		0.0386	[0.024-0.054] unit increase	Illumina [at least 560000] (imputed)	N
20	rs1225595	0.942876	6	27858837	rs200972	0.440124	Inguinal hernia	44788	34382107	Wei J	44419	Hernia	www.ncbi.nlm.nih.gov/pubmed/34382107	Identification of fifty-seven novel loci for abdominal wall hernia development and their biological and clinical implications: results from the UK Biobank.	13,047 European ancestry cases, 262,499 European ancestry controls	4,450 European ancestry cases, 87,398 European ancestry controls	6p22.1		H3C12			ENSG00000197153	NA	NA	rs200972-T	rs200972	0	200972	intron_variant	0	0.68	4E-8	7.39794		1.07		Affymetrix [8568156] (imputed)	N
32	rs2075859	0.953389	11	1402080	rs35859077	0.439782	CAG-877 sp000433455 abundance in stool	44616	35115689	Qin Y	44595	Nat Genet	www.ncbi.nlm.nih.gov/pubmed/35115689	Combined effects of host genetics and diet on human gut microbiota and incident disease in a single population cohort.	5,959 Finnish ancestry individuals	NA	11p15.5		LINC02689 - BRSK2	ENSG00000285985	ENSG00000174672		16564	9049	rs35859077-A	rs35859077	0	35859077	intergenic_variant	1	0.0967191	3E-8	7.52288		0.108186	[0.07-0.146] unit increase	Illumina [7980478] (imputed)	N
32	rs2075859	0.953389	11	1402080	rs35859077	0.439782	CAG-877 abundance in stool	44616	35115689	Qin Y	44595	Nat Genet	www.ncbi.nlm.nih.gov/pubmed/35115689	Combined effects of host genetics and diet on human gut microbiota and incident disease in a single population cohort.	5,959 Finnish ancestry individuals	NA	11p15.5		LINC02689 - BRSK2	ENSG00000285985	ENSG00000174672		16564	9049	rs35859077-A	rs35859077	0	35859077	intergenic_variant	1	0.0967191	7E-9	8.1549		0.125129	[0.083-0.168] unit increase	Illumina [7980478] (imputed)	N
30	rs722126	0.94959	9	117697584	rs911603	0.438773	Eosinophil counts	44095	32888493	Chen MH	44075	Cell	www.ncbi.nlm.nih.gov/pubmed/32888493	Trans-ethnic and Ancestry-Specific Blood-Cell Genetics in 746,667 Individuals from 5 Global Populations.	474,237 European ancestry individuals	NA	9q33.1	NR	DELEC1			ENSG00000173077	NA	NA	rs911603-A	rs911603	0	911603	intron_variant	0	0.40355	1E-33	33		0.024681	[0.021-0.029] SD unit decrease	Affymetrix, Illumina [50000174] (imputed)	N
26	rs35144535	0.929951	7	128577304	rs3757385	0.438684	Platelet count	44095	32888493	Chen MH	44075	Cell	www.ncbi.nlm.nih.gov/pubmed/32888493	Trans-ethnic and Ancestry-Specific Blood-Cell Genetics in 746,667 Individuals from 5 Global Populations.	542,827 European ancestry individuals	NA	7q32.1	NR	KCP - IRF5	ENSG00000135253	ENSG00000128604		26531	207	rs3757385-G	rs3757385	0	3757385	regulatory_region_variant	1	0.629391	1E-14	14		0.014812	[0.011-0.019] SD unit decrease	Affymetrix, Illumina [50241410] (imputed)	N
26	rs35144535	0.929951	7	128577304	rs3757385	0.438684	Platelet count	44095	32888493	Chen MH	44075	Cell	www.ncbi.nlm.nih.gov/pubmed/32888493	Trans-ethnic and Ancestry-Specific Blood-Cell Genetics in 746,667 Individuals from 5 Global Populations.	721,201 African American or Afro-Caribbean, African ancestry, European ancestry, East Asian ancestry, Hispanic or Latin American and South Asian ancestry individuals	NA	7q32.1	NR	KCP - IRF5	ENSG00000135253	ENSG00000128604		26531	207	rs3757385-G	rs3757385	0	3757385	regulatory_region_variant	1	0.578047	1E-15	15		NA		Affymetrix, Illumina [24588908] (imputed)	N
13	rs1881966	0.940281	3	169393676	rs6799189	0.436932	Verbal learning	44845	35974141	Lahti J	44789	Mol Psychiatry	www.ncbi.nlm.nih.gov/pubmed/35974141	Genome-wide meta-analyses reveal novel loci for verbal short-term memory and learning.	28,909 European ancestry individuals	3,853 European ancestry individuals	3q26.2		MECOM - SDHDP3	ENSG00000085276	ENSG00000244381		12113	33407	rs6799189-G	rs6799189	0	6799189	intergenic_variant	1	0.4455	4E-7	6.39794		5.066	z score increase	Affymetrix, Illumina [NR] (imputed)	N
12	rs75017790	0.923722	3	101499275	rs17412601	0.434482	SARS-CoV-2 infection	44818	35922517	COVID-19 Host Genetics Initiative	44776	Nature	www.ncbi.nlm.nih.gov/pubmed/35922517	A first update on mapping the human genetic architecture of COVID-19.	8,461 African ancestry cases, 127,310 African ancestry controls, 10,109 Hispanic or Latin American cases, 75,831 Hispanic or Latin American controls, 2,047 East Asian ancestry cases, 19,113 East Asian ancestry controls, 97,783 European ancestry cases, 2,295,876 European ancestry controls, 1,103 Greater Middle Eastern (Middle Eastern, North African or Persian) cases, 15,818 Greater Middle Eastern (Middle Eastern, North African or Persian) controls, 6,081 South Asian ancestry cases, 41,399 South Asian ancestry controls	NA	3q12.3		NXPE3			ENSG00000144815	NA	NA	rs17412601-C	rs17412601	0	17412601	intron_variant	0	0.342	2E-24	23.699		0.96	[0.95-0.97]	Affymetrix, Illumina [NR] (imputed)	N
12	rs75017790	0.923722	3	101499275	rs17412601	0.434482	COVID-19 (hospitalized vs population)	44818	35922517	COVID-19 Host Genetics Initiative	44776	Nature	www.ncbi.nlm.nih.gov/pubmed/35922517	A first update on mapping the human genetic architecture of COVID-19.	2,113 African ancestry cases, 121,925 African ancestry controls, 1,709 Hispanic or Latin American cases, 150,547 Hispanic or Latin American controls, 1,551 East Asian ancestry cases, 15,825 East Asian ancestry controls, 18,605 European ancestry cases, 2,490,909 European ancestry controls, 584 Greater Middle Eastern (Middle Eastern, North African or Persian) cases, 14,491 Greater Middle Eastern (Middle Eastern, North African or Persian) controls, 465 South Asian ancestry cases, 42,575 South Asian ancestry controls	NA	3q12.3		NXPE3			ENSG00000144815	NA	NA	rs17412601-C	rs17412601	0	17412601	intron_variant	0	0.339	3E-6	5.52288		0.95	[0.93-0.97]	Affymetrix, Illumina [NR] (imputed)	N
41	rs11654422	0.926838	17	44977040	rs12600562	0.431626	Orofacial clefts	44232	33137956	Yang Y	44133	Genes (Basel)	www.ncbi.nlm.nih.gov/pubmed/33137956	Secondary Genome-Wide Association Study Using Novel Analytical Strategies Disentangle Genetic Components of Cleft Lip and/or Cleft Palate in 1q32.2.	160 African ancestry cases, 584 Asian ancestry cases, 1,068 European ancestry cases, 37 Native American ancestry cases, 849 admixed ancestry cases, 5 cases, 219 African ancestry controls, 1,433 Asian ancestry controls, 3,563 European ancestry controls, 152 Native American ancestry controls, 2,420 admixed ancestry controls, 52 controls	NA	17q21.32	LRRC37A2	WNT9B - LINC01974	ENSG00000158955	ENSG00000262031		12944	10068	rs12600562-?	rs12600562	0	12600562	intergenic_variant	1	NR	7E-7	6.1549	(conditional on rs72728755, rs7552, rs2235370 and rs16957821)	0.03	[0.018-0.042] unit decrease	Illumina [at least 589945] (imputed)	N
41	rs11654422	0.926838	17	45011157	rs7213526	0.430384	Blood urea nitrogen levels	43651	31152163	Wuttke M	43616	Nat Genet	www.ncbi.nlm.nih.gov/pubmed/31152163	A catalog of genetic loci associated with kidney function from analyses of a million individuals.	416,178 European and unknown ancestry individuals	NA	17q21.32	GOSR2	GOSR2			ENSG00000108433	NA	NA	rs7213526-T	rs7213526	0	7213526	intron_variant	0	0.4345	2E-29	28.699		0.0077	[0.0063-0.0091] unit increase	Affymetrix, Illumina [8176554] (imputed)	N
20	rs1225595	0.942876	6	27684654	rs9380012	0.429	Anxiety	44447	33859377	Thorp JG	44301	Nat Hum Behav	www.ncbi.nlm.nih.gov/pubmed/33859377	Symptom-level modelling unravels the shared genetic architecture of anxiety and depression.	at least 23,606 European ancestry cases, at least 113,351 European ancestry controls	624,615 European ancestry cases, 1,310,854 European ancestry controls	6p22.1	RP1, 97D16.1	LINC01012 - GPR89P	ENSG00000281706	ENSG00000216915		3523	20125	rs9380012-A	rs9380012	0	9380012	intergenic_variant	1	0.2366	5E-30	29.301		0.0305641	[0.025-0.037] unit increase	NR [9417325] (imputed)	N
23	rs28661143	0.988172	7	2140312	rs4719431	0.42879	Superior temporal gyrus volume	43805	31530798	Alliey-Rodriguez N	43725	Transl Psychiatry	www.ncbi.nlm.nih.gov/pubmed/31530798	NRXN1 is associated with enlargement of the temporal horns of the lateral ventricles in psychosis.	87 European ancestry Schizophrenia cases, 85 African American Schizophrenia cases, 15 Schizophrenia cases, 67 European ancestry Schizoaffective disorder cases, 53 African American Schizoaffective disorder cases, 7 Schizoaffective disorder cases, 130 European ancestry Bipolar disorders cases, 33 African American Bipolar disorders cases, 6 Bipolar disorders cases, 199 European ancestry controls, 79 African American controls, 16 controls	NA	7p22.3	MAD1L1	MAD1L1			ENSG00000002822	NA	NA	rs4719431-?	rs4719431	0	4719431	intron_variant	0		1E-6	6		NA		Illumina [4322238] (imputed)	N
9	rs2422278	0.924133	2	64918070	rs3796051	0.428388	Monocyte percentage of white cells	42977	27863252	Astle WJ	42691	Cell	www.ncbi.nlm.nih.gov/pubmed/27863252	The Allelic Landscape of Human Blood Cell Trait Variation and Links to Common Complex Disease.	170,494 European ancestry individuals	NA	2p14	SERTAD2	SERTAD2			ENSG00000179833	NA	NA	rs3796051-T	rs3796051	0	3796051	intron_variant	0	0.4677	9E-10	9.04576		0.0222091	[0.015-0.029] unit decrease	Affymetrix [~ 2500000] (imputed)	N
41	rs80028338	1	17	43292035	rs55706568	0.428171	Thyroid stimulating hormone levels	43479	30367059	Teumer A	43399	Nat Commun	www.ncbi.nlm.nih.gov/pubmed/30367059	Genome-wide analyses identify a role for SLC17A4 and AADAT in thyroid hormone regulation.	54,288 European ancestry individuals	up to 22,383 European ancestry individuals	17q21.31	FMNL1	FMNL1-DT			ENSG00000267121	NA	NA	rs55706568-C	rs55706568	0	55706568	intron_variant	0	0.55	3E-7	6.52288		0.038	unit decrease (discovery)	Affymetrix, Illumina [8048941] (imputed)	N
25	rs2897075	0.999989	7	99938955	rs35305377	0.42778	Caudate nucleus volume	43880	31636452	Satizabal CL	43759	Nat Genet	www.ncbi.nlm.nih.gov/pubmed/31636452	Genetic architecture of subcortical brain structures in 38,851 individuals.	37,741 European ancestry individuals	341 South East and East Asian ancestry individuals, 769 African American individuals	7q22.1	NR	STAG3L5P-PVRIG2P-PILRB, STAG3L5P			ENSG00000272752, ENSG00000242294	NA	NA	rs35305377-A	rs35305377	0	35305377	intron_variant	0	0.5467	1E-8	8		5.709	NR z score decrease	Affymetrix, Illumina [NR] (imputed)	N
25	rs2897075	0.999989	7	99938955	rs35305377	0.42778	Post bronchodilator FEV1	42657	26634245	Lutz SM	42341	BMC Genet	www.ncbi.nlm.nih.gov/pubmed/26634245	A genome-wide association study identifies risk loci for spirometric measures among smokers of European and African ancestry.	10,094 European ancestry current and former smoker individuals, 3,260 African American current and former smoker individuals, 178 current and former smoker individuals	NA	7q22.1	PILRB	STAG3L5P-PVRIG2P-PILRB, STAG3L5P			ENSG00000272752, ENSG00000242294	NA	NA	rs35305377-A	rs35305377	0	35305377	intron_variant	0	0.574	5E-6	5.30103		0.042	NR unit increase	Illumina [NR] (imputed)	N
25	rs2897075	0.999989	7	99938955	rs35305377	0.42778	Alzheimer's disease or family history of Alzheimer's disease	43301	29777097	Marioni RE	43238	Transl Psychiatry	www.ncbi.nlm.nih.gov/pubmed/29777097	GWAS on family history of Alzheimer's disease.	up to 42,034 British ancestry individuals with parental history of Alzheimer's disease, at least 272,244 British ancestry individuals with no parental history of Alzheimer's disease, 25,580 Alzheimer's disease cases, 48,466 controls	NA	7q22.1	NR	STAG3L5P-PVRIG2P-PILRB, STAG3L5P			ENSG00000272752, ENSG00000242294	NA	NA	rs35305377-?	rs35305377	0	35305377	intron_variant	0	NR	5E-8	7.30103		NA		Affymetrix [7795605] (imputed)	N
46	rs16986308	0.928478	22	29160437	rs9625564	0.427225	Waist-to-hip ratio adjusted for BMI	43938	31669095	Zhu Z	43762	J Allergy Clin Immunol	www.ncbi.nlm.nih.gov/pubmed/31669095	Shared Genetic and Experimental Links between Obesity-Related Traits and Asthma Subtypes in UK Biobank.	457,690 European ancestry individuals	NA	22q12.1	NR	HSCB - CCDC117	ENSG00000100209	ENSG00000159873		6934	8225	rs9625564-?	rs9625564	0	9625564	intergenic_variant	1	NR	2E-8	7.69897		NA		Affymetrix [~ 8270000] (imputed)	N
27	rs11774286	0.947698	8	61531713	rs660865	0.426182	Triglyceride levels	44882	34887591	Graham SE	44539	Nature	www.ncbi.nlm.nih.gov/pubmed/34887591	The power of genetic diversity in genome-wide association studies of lipids.	40,963 South Asian ancestry individuals, 48,057 Hispanic individuals, 99,432 Admixed African or African ancestry individuals, 146,492 East Asian ancestry individuals, 1,320,016 European ancestry individuals	NA	8q12.2		RAB2A			ENSG00000104388	NA	NA	rs660865-?	rs660865	0	660865	intron_variant	0	NR	1E-9	9		NA		NR [52000000] (imputed)	N
3	rs16837903	0.979345	1	150544093	rs6665912	0.42581	Serum total protein level	43309	29403010	Kanai M	43136	Nat Genet	www.ncbi.nlm.nih.gov/pubmed/29403010	Genetic analysis of quantitative traits in the Japanese population links cell types to complex human diseases.	113,509 Japanese ancestry individuals	NA	1q21.2	ADAMTSL4-AS1	MCL1			ENSG00000143384	NA	NA	rs6665912-?	rs6665912	0	6665912	intron_variant	0	NR	3E-10	9.52288		0.03526	[0.024-0.046] unit increase novel	Illumina [6108953] (imputed)	N
3	rs16837903	0.979345	1	150544093	rs6665912	0.42581	Neutrophil percentage of white cells	44092	32888494	Vuckovic D	44075	Cell	www.ncbi.nlm.nih.gov/pubmed/32888494	The Polygenic and Monogenic Basis of Blood Traits and Diseases.	408,112 British individuals	NA	1q21.2	RN7SL473P, RN7SL600P	MCL1			ENSG00000143384	NA	NA	rs6665912-C	rs6665912	0	6665912	intron_variant	0	0.223365	1E-12	12		0.0225002	[0.016-0.029] unit increase	Affymetrix [93095623] (imputed)	N
3	rs16837903	0.979345	1	150544093	rs6665912	0.42581	Serum total protein level	44544	34594039	Sakaue S	44469	Nat Genet	www.ncbi.nlm.nih.gov/pubmed/34594039	A cross-population atlas of genetic associations for 220 human phenotypes.	133,321 East Asian ancestry individuals	NA	1q21.2		MCL1			ENSG00000143384	NA	NA	rs6665912-C	rs6665912	0	6665912	intron_variant	0	0.179721	2E-9	8.69897		0.0297431	[0.02-0.039] unit increase	Illumina [13477433] (imputed)	N
3	rs16837903	0.979345	1	150544093	rs6665912	0.42581	Serum total protein level	44544	34594039	Sakaue S	44469	Nat Genet	www.ncbi.nlm.nih.gov/pubmed/34594039	A cross-population atlas of genetic associations for 220 human phenotypes.	314,921 European ancestry individuals, 133,321 East Asian ancestry individuals	NA	1q21.2		MCL1			ENSG00000143384	NA	NA	rs6665912-C	rs6665912	0	6665912	intron_variant	0	NR	6E-30	29.2218		0.0294	[0.024-0.034] unit increase	Affymetrix, Illumina [20536782] (imputed)	N
21	rs9469904	0.970833	6	34552797	rs2814944	0.424683	Bipolar disorder or body mass index	43837	31754094	Pisanu C	43790	Transl Psychiatry	www.ncbi.nlm.nih.gov/pubmed/31754094	Evidence that genes involved in hedgehog signaling are associated with both bipolar disorder and high BMI.	20,352 European ancestry bipolar disorder cases, 31,358 European ancestry controls, 322,154 European ancestry individuals with BMI data.	NA	6p21.31	Intergenic	IFITM3P3 - ILRUN	ENSG00000196114	ENSG00000196821		8364	2268	rs2814944-A	rs2814944	0	2814944	regulatory_region_variant	1	NR	4E-8	7.39794		0.023	[0.015-0.031] unit increase	Illumina [2013566] (imputed)	N
21	rs9469904	0.970833	6	34552797	rs2814944	0.424683	Coronary artery disease	43129	29212778	van der Harst P	43075	Circ Res	www.ncbi.nlm.nih.gov/pubmed/29212778	Identification of 64 Novel Genetic Loci Provides an Expanded View on the Genetic Architecture of Coronary Artery Disease.	up to 122,733 cases, up to 424,528 controls	NA	6p21.31	C6orf106	IFITM3P3 - ILRUN	ENSG00000196114	ENSG00000196821		8364	2268	rs2814944-A	rs2814944	0	2814944	regulatory_region_variant	1	0.1554	2E-11	10.699		0.0479	[0.034-0.062] unit increase	Affymetrix [at least 7947838] (imputed)	N
21	rs9469904	0.970833	6	34552797	rs2814944	0.424683	Total cholesterol levels	43510	29507422	Hoffmann TJ	43164	Nat Genet	www.ncbi.nlm.nih.gov/pubmed/29507422	A large electronic-health-record-based genome-wide study of serum lipids.	76,627 European ancestry individuals, 7,795 Hispanic individuals, 6,855 East Asian ancestry individuals, 2,958 African American individuals, 439 South Asian ancestry individuals	NA	6p21.31	NR	IFITM3P3 - ILRUN	ENSG00000196114	ENSG00000196821		8364	2268	rs2814944-G	rs2814944	0	2814944	regulatory_region_variant	1	0.844	9E-6	5.04576	(EA)	0.028	unit increase	Affymetrix [at least 7091467] (imputed)	N
21	rs9469904	0.970833	6	34552797	rs2814944	0.424683	HDL cholesterol	40933	20686565	Teslovich TM	40395	Nature	www.ncbi.nlm.nih.gov/pubmed/20686565	Biological, clinical and population relevance of 95 loci for blood lipids.	99,900 European ancestry individuals	NA	6p21.31	C6orf106	IFITM3P3 - ILRUN	ENSG00000196114	ENSG00000196821		8364	2268	rs2814944-A	rs2814944	0	2814944	regulatory_region_variant	1	0.16	4E-9	8.39794		0.49	[0.29-0.69] mg/dL decrease	Affymetrix, Illumina, Perlegen [~ 2600000] (imputed)	N
12	rs75017790	0.923722	3	101268080	rs11923667	0.424599	Diastolic blood pressure	43433	30224653	Evangelou E	43360	Nat Genet	www.ncbi.nlm.nih.gov/pubmed/30224653	Genetic analysis of over 1 million people identifies 535 new loci associated with blood pressure traits.	757,601 European ancestry individuals	249,262 European ancestry individuals	3q12.3	TRMT10C	FAM172BP - TRMT10C	ENSG00000175841	ENSG00000174173		26257	12632	rs11923667-A	rs11923667	0	11923667	intergenic_variant	1	0.4097	2E-15	14.699		0.1222	[0.092-0.152] mmHg increase	Affymetrix, Illumina [~ 7100000] (imputed)	N
13	rs1881966	0.940281	3	169390262	rs1344557	0.424265	Verbal learning	44845	35974141	Lahti J	44789	Mol Psychiatry	www.ncbi.nlm.nih.gov/pubmed/35974141	Genome-wide meta-analyses reveal novel loci for verbal short-term memory and learning.	28,909 European ancestry individuals	3,853 European ancestry individuals	3q26.2		MECOM - SDHDP3	ENSG00000085276	ENSG00000244381		8699	36821	rs1344557-A	rs1344557	0	1344557	intergenic_variant	1	0.4512	4E-7	6.39794		5.082	z score increase	Affymetrix, Illumina [NR] (imputed)	N
43	rs17271883	0.979291	19	5839613	rs778798	0.421829	White blood cell count (basophil)	42977	27863252	Astle WJ	42691	Cell	www.ncbi.nlm.nih.gov/pubmed/27863252	The Allelic Landscape of Human Blood Cell Trait Variation and Links to Common Complex Disease.	171,846 European ancestry individuals	NA	19p13.3	FUT6	FUT6			ENSG00000156413	NA	NA	rs778798-C	rs778798	0	778798	5_prime_UTR_variant	0	0.7315	2E-12	11.699		0.0281748	[0.02-0.036] unit decrease	Affymetrix [~ 2500000] (imputed)	N
43	rs17271883	0.979291	19	5839613	rs778798	0.421829	Basophil percentage of granulocytes	42977	27863252	Astle WJ	42691	Cell	www.ncbi.nlm.nih.gov/pubmed/27863252	The Allelic Landscape of Human Blood Cell Trait Variation and Links to Common Complex Disease.	170,223 European ancestry individuals	NA	19p13.3	FUT6	FUT6			ENSG00000156413	NA	NA	rs778798-C	rs778798	0	778798	5_prime_UTR_variant	0	0.7316	2E-9	8.69897		0.0241134	[0.016-0.032] unit decrease	Affymetrix [~ 2500000] (imputed)	N
43	rs17271883	0.979291	19	5839613	rs778798	0.421829	Basophil percentage of white cells	42977	27863252	Astle WJ	42691	Cell	www.ncbi.nlm.nih.gov/pubmed/27863252	The Allelic Landscape of Human Blood Cell Trait Variation and Links to Common Complex Disease.	171,996 European ancestry individuals	NA	19p13.3	FUT6	FUT6			ENSG00000156413	NA	NA	rs778798-C	rs778798	0	778798	5_prime_UTR_variant	0	0.7315	2E-12	11.699		0.0281587	[0.02-0.036] unit decrease	Affymetrix [~ 2500000] (imputed)	N
43	rs17271883	0.979291	19	5839613	rs778798	0.421829	Basophil percentage of white cells	44097	32888494	Vuckovic D	44075	Cell	www.ncbi.nlm.nih.gov/pubmed/32888494	The Polygenic and Monogenic Basis of Blood Traits and Diseases.	408,112 British individuals	NA	19p13.3	FUT6	FUT6			ENSG00000156413	NA	NA	rs778798-C	rs778798	0	778798	5_prime_UTR_variant	0	0.73286	1E-13	13		0.0186589	[0.014-0.024] unit decrease	Affymetrix [93095623] (imputed)	N
43	rs17271883	0.979291	19	5839613	rs778798	0.421829	Basophil count	44092	32888494	Vuckovic D	44075	Cell	www.ncbi.nlm.nih.gov/pubmed/32888494	The Polygenic and Monogenic Basis of Blood Traits and Diseases.	408,112 British individuals	NA	19p13.3	FUT6	FUT6			ENSG00000156413	NA	NA	rs778798-C	rs778798	0	778798	5_prime_UTR_variant	0	0.732866	2E-13	12.699		0.0184674	[0.014-0.023] unit decrease	Affymetrix [93095623] (imputed)	N
43	rs17271883	0.979291	19	5839613	rs778798	0.421829	Basophil count	44095	32888493	Chen MH	44075	Cell	www.ncbi.nlm.nih.gov/pubmed/32888493	Trans-ethnic and Ancestry-Specific Blood-Cell Genetics in 746,667 Individuals from 5 Global Populations.	577,663 African American or Afro-Caribbean, African ancestry, European ancestry, East Asian ancestry, Hispanic or Latin American and South Asian ancestry individuals	NA	19p13.3	NR	FUT6			ENSG00000156413	NA	NA	rs778798-C	rs778798	0	778798	5_prime_UTR_variant	0	0.764142	4E-16	15.3979		NA		Affymetrix, Illumina [19905671] (imputed)	N
43	rs17271883	0.979291	19	5839613	rs778798	0.421829	Basophil count	44095	32888493	Chen MH	44075	Cell	www.ncbi.nlm.nih.gov/pubmed/32888493	Trans-ethnic and Ancestry-Specific Blood-Cell Genetics in 746,667 Individuals from 5 Global Populations.	474,001 European ancestry individuals	NA	19p13.3	NR	FUT6			ENSG00000156413	NA	NA	rs778798-C	rs778798	0	778798	5_prime_UTR_variant	0	0.732809	4E-18	17.3979		0.020339	[0.016-0.025] SD unit decrease	Affymetrix, Illumina [50036608] (imputed)	N
43	rs17271883	0.979291	19	5839613	rs778798	0.421829	Itch intensity from mosquito bite	43017	28199695	Jones AV	42826	Hum Mol Genet	www.ncbi.nlm.nih.gov/pubmed/28199695	GWAS of self-reported mosquito bite size, itch intensity and attractiveness to mosquitoes implicates immune-related predisposition loci.	84,724 European ancestry individuals	NA	19p13.3	FUT6	FUT6			ENSG00000156413	NA	NA	rs778798-C	rs778798	0	778798	5_prime_UTR_variant	0	0.74	9E-16	15.0458		0.0335916	[0.025-0.042] unit decrease	Illumina [13520550] (imputed)	N
43	rs17271883	0.979291	19	5839613	rs778798	0.421829	Itch intensity from mosquito bite adjusted by bite size	43017	28199695	Jones AV	42826	Hum Mol Genet	www.ncbi.nlm.nih.gov/pubmed/28199695	GWAS of self-reported mosquito bite size, itch intensity and attractiveness to mosquitoes implicates immune-related predisposition loci.	41,355 European ancestry men and 43,369 European ancestry women	NA	19p13.3	FUT6	FUT6			ENSG00000156413	NA	NA	rs778798-C	rs778798	0	778798	5_prime_UTR_variant	0	NR	2E-6	5.69897	(women)	0.0243623	[0.014-0.034] unit decrease	Illumina [13520550] (imputed)	N
43	rs17271883	0.979291	19	5839613	rs778798	0.421829	Itch intensity from mosquito bite adjusted by bite size	43017	28199695	Jones AV	42826	Hum Mol Genet	www.ncbi.nlm.nih.gov/pubmed/28199695	GWAS of self-reported mosquito bite size, itch intensity and attractiveness to mosquitoes implicates immune-related predisposition loci.	69,057 European ancestry individuals without immune related conditions	NA	19p13.3	FUT6	FUT6			ENSG00000156413	NA	NA	rs778798-C	rs778798	0	778798	5_prime_UTR_variant	0	0.74	5E-8	7.30103		0.0215724	[0.014-0.029] unit decrease	Illumina [13519193] (imputed)	N
43	rs17271883	0.979291	19	5839613	rs778798	0.421829	Itch intensity from mosquito bite adjusted by bite size	43017	28199695	Jones AV	42826	Hum Mol Genet	www.ncbi.nlm.nih.gov/pubmed/28199695	GWAS of self-reported mosquito bite size, itch intensity and attractiveness to mosquitoes implicates immune-related predisposition loci.	41,355 European ancestry men and 43,369 European ancestry women	NA	19p13.3	FUT6	FUT6			ENSG00000156413	NA	NA	rs778798-C	rs778798	0	778798	5_prime_UTR_variant	0	0.74	6E-11	10.2218		0.0235424	[0.017-0.031] unit decrease	Illumina [13520550] (imputed)	N
43	rs17271883	0.979291	19	5839613	rs778798	0.421829	Mosquito bite size	43017	28199695	Jones AV	42826	Hum Mol Genet	www.ncbi.nlm.nih.gov/pubmed/28199695	GWAS of self-reported mosquito bite size, itch intensity and attractiveness to mosquitoes implicates immune-related predisposition loci.	84,724 European ancestry individuals	NA	19p13.3	FUT6	FUT6			ENSG00000156413	NA	NA	rs778798-C	rs778798	0	778798	5_prime_UTR_variant	0	NR	3E-6	5.52288		0.0279609	[0.016-0.04] unit increase	Illumina [13520550] (imputed)	N
15	rs2736099	0.965123	5	1297488	rs2736108	0.420028	Breast cancer	42825	27117709	Couch FJ	42487	Nat Commun	www.ncbi.nlm.nih.gov/pubmed/27117709	Identification of four novel susceptibility loci for oestrogen receptor negative breast cancer.	4,939 European ancestry estrogen receptor-negative cases, 14,352 European ancestry controls	7,333 European ancestry estrogen receptor-negative cases, 7,797 European ancestry BRCA1 mutation carrier cases, 7,455 European ancestry BRCA1 mutation carrier controls, 42,468 European ancestry controls	5p15.33	TERT	TERT - MIR4457	ENSG00000164362	ENSG00000263670		2305	11937	rs2736108-?	rs2736108	0	2736108	regulatory_region_variant	1	0.71	3E-14	13.5229		1.1236	[1.08-1.16] (BRCA1 carriers)	Illumina [10909381] (imputed)	N
15	rs2736099	0.965123	5	1297488	rs2736108	0.420028	Breast cancer (estrogen-receptor negative)	42825	27117709	Couch FJ	42487	Nat Commun	www.ncbi.nlm.nih.gov/pubmed/27117709	Identification of four novel susceptibility loci for oestrogen receptor negative breast cancer.	4,939 European ancestry cases, 14,352 European ancestry controls	7,333 European ancestry cases, 42,468 European ancestry controls	5p15.33	TERT	TERT - MIR4457	ENSG00000164362	ENSG00000263670		2305	11937	rs2736108-?	rs2736108	0	2736108	regulatory_region_variant	1	0.71	1E-8	8		1.1236	[1.08-1.16]	Illumina [10909381] (imputed)	N
15	rs2736099	0.965123	5	1297488	rs2736108	0.420028	Breast cancer	43053	25751625	Michailidou K	42095	Nat Genet	www.ncbi.nlm.nih.gov/pubmed/25751625	Genome-wide association analysis of more than 120,000 individuals identifies 15 new susceptibility loci for breast cancer.	15,748 European ancestry cases, 18,084 European ancestry controls	46,785 European ancestry cases, 42,892 European ancestry controls	5p15.33	NR	TERT - MIR4457	ENSG00000164362	ENSG00000263670		2305	11937	rs2736108-C	rs2736108	0	2736108	regulatory_region_variant	1	0.71	2E-9	8.69897		1.06383	[1.04-1.09]	Affymetrix, Illumina [~ 11600000] (imputed)	N
15	rs2736099	0.965123	5	1297488	rs2736108	0.420028	Breast cancer	44488	34290314	Brandes N	44398	Sci Rep	www.ncbi.nlm.nih.gov/pubmed/34290314	Genetic association studies of alterations in protein function expose recessive effects on cancer predisposition.	10,682 White British ancestry cases, 138,504 White British ancestry controls	NA	5p15.33		TERT - MIR4457	ENSG00000164362	ENSG00000263670		2305	11937	rs2736108-?	rs2736108	0	2736108	regulatory_region_variant	1	NR	1E-6	6		0.926523	[0.9-0.96]	NR [682398]	N
23	rs28661143	0.988172	7	2159437	rs3800908	0.418811	Schizophrenia or bipolar disorder	44658	34976021	Li W	44547	Front Genet	www.ncbi.nlm.nih.gov/pubmed/34976021	Identification of a Risk Locus at 7p22.3 for Schizophrenia and Bipolar Disorder in East Asian Populations.	22,778 schizophrenia cases, 35,362 schizophrenia controls, 1,822 bipolar disorder cases, 4,650 bipolar disorder controls	4,918 Han Chinese ancestry schizophrenia cases, 5,506 Han Chinese ancestry controls	7p22.3		MAD1L1			ENSG00000002822	NA	NA	rs3800908-C	rs3800908	0	3800908	intron_variant	0	NR	7E-9	8.1549		1.073		NR [NR] (imputed)	N
15	rs2736099	0.965123	5	1313242	rs36115365	0.415943	Eosinophil counts	44095	32888493	Chen MH	44075	Cell	www.ncbi.nlm.nih.gov/pubmed/32888493	Trans-ethnic and Ancestry-Specific Blood-Cell Genetics in 746,667 Individuals from 5 Global Populations.	474,237 European ancestry individuals	NA	5p15.33	NR	MIR4457 - CLPTM1L	ENSG00000263670	ENSG00000049656		3750	4625	rs36115365-C	rs36115365	0	36115365	intergenic_variant	1	0.205518	2E-11	10.699		0.016468	[0.012-0.021] SD unit increase	Affymetrix, Illumina [50000174] (imputed)	N
15	rs2736099	0.965123	5	1313242	rs36115365	0.415943	Testicular cancer	44148	32887889	Rashkin SR	44078	Nat Commun	www.ncbi.nlm.nih.gov/pubmed/32887889	Pan-cancer study detects genetic risk variants and shared genetic basis in two large cohorts.	713 European ancestry cases, 359,825 European ancestry controls	NA	5p15.33		MIR4457 - CLPTM1L	ENSG00000263670	ENSG00000049656		3750	4625	rs36115365-C	rs36115365	0	36115365	intergenic_variant	1	NR	2E-13	12.699		1.5412	NR	Affymetrix [7846216] (imputed)	N
15	rs2736099	0.965123	5	1313242	rs36115365	0.415943	Eosinophil counts	43504	30595370	Kichaev G	43461	Am J Hum Genet	www.ncbi.nlm.nih.gov/pubmed/30595370	Leveraging Polygenic Functional Enrichment to Improve GWAS Power.	approximately 440,000 European ancestry individuals	NA	5p15.33		MIR4457 - CLPTM1L	ENSG00000263670	ENSG00000049656		3750	4625	rs36115365-?	rs36115365	0	36115365	intergenic_variant	1	NR	2E-11	10.699		NA		NR [~ 8900000] (imputed)	N
4	rs114525519	0.925106	1	156085375	rs547915	0.414544	Height	44544	34594039	Sakaue S	44469	Nat Genet	www.ncbi.nlm.nih.gov/pubmed/34594039	A cross-population atlas of genetic associations for 220 human phenotypes.	360,388 European ancestry individuals, 165,056 East Asian ancestry individuals	NA	1q22		LMNA			ENSG00000160789	NA	NA	rs547915-C	rs547915	0	547915	intron_variant	0	NR	2E-14	13.699		0.0242	[0.018-0.03] unit decrease	Affymetrix, Illumina [20538915] (imputed)	N
13	rs1881966	0.940281	3	169393336	rs9942061	0.414395	Verbal learning	44845	35974141	Lahti J	44789	Mol Psychiatry	www.ncbi.nlm.nih.gov/pubmed/35974141	Genome-wide meta-analyses reveal novel loci for verbal short-term memory and learning.	28,909 European ancestry individuals	3,853 European ancestry individuals	3q26.2		MECOM - SDHDP3	ENSG00000085276	ENSG00000244381		11773	33747	rs9942061-G	rs9942061	0	9942061	regulatory_region_variant	1	0.45	1E-7	7		5.266	z score increase	Affymetrix, Illumina [NR] (imputed)	N
21	rs9469904	0.970833	6	34589632	rs2744965	0.413074	Hip circumference adjusted for BMI	43663	28552196	Tachmazidou I	42887	Am J Hum Genet	www.ncbi.nlm.nih.gov/pubmed/28552196	Whole-Genome Sequencing Coupled to Imputation Discovers Genetic Signals for Anthropometric Traits.	1,247 whole genome sequenced European ancestry individuals, 3,052 whole genome sequenced individuals, 29,518 European ancestry individuals, 400 Carlantino (founder/genetic isolate) individuals, 831 Friuli Venezia Giulia (founder/genetic isolate) individuals, 998 Mylopotamos (founder/genetic isolate) individuals, 871 Pomak (founder/genetic isolate) individuals	205,905 European ancestry individuals	6p21.31	C6orf106	ILRUN			ENSG00000196821	NA	NA	rs2744965-T	rs2744965	0	2744965	intron_variant	0	0.1452	9E-7	6.04576		0.0573	[0.034-0.08] unit increase	Affymetrix, Illumina, Perlegen [15844966] (imputed)	N
27	rs11774286	0.947698	8	61548494	rs626913	0.41266	Total cholesterol levels	43802	29083408	Liu DJ	43038	Nat Genet	www.ncbi.nlm.nih.gov/pubmed/29083408	Exome-wide association study of plasma lipids in >300,000 individuals.	up to 237,050 European ancestry individuals, up to 16,935 African ancestry individuals, up to 30,468 South Asian ancestry individuals, up to 8,287 East Asian ancestry individuals, 5,084 Hispanic individuals	up to 286,268 European and unknown ancestry individuals	8q12.2	RAB2A	RAB2A - CHD7	ENSG00000104388	ENSG00000171316		12291	42805	rs626913-C	rs626913	0	626913	non_coding_transcript_exon_variant	1	NR	8E-8	7.09691		0.0106863	[0.0068-0.0146] unit increase	Illumina [242289]	N
27	rs11774286	0.947698	8	61548494	rs626913	0.41266	Total cholesterol levels	43802	29083408	Liu DJ	43038	Nat Genet	www.ncbi.nlm.nih.gov/pubmed/29083408	Exome-wide association study of plasma lipids in >300,000 individuals.	up to 237,050 European ancestry individuals	NA	8q12.2	NR	RAB2A - CHD7	ENSG00000104388	ENSG00000171316		12291	42805	rs626913-C	rs626913	0	626913	non_coding_transcript_exon_variant	1	0.53	1E-8	8		0.017	unit increase	Illumina [242289]	N
12	rs75017790	0.923722	3	101238546	rs9851091	0.411002	Diastolic blood pressure	44797	35762941	Plotnikov D	44713	Invest Ophthalmol Vis Sci	www.ncbi.nlm.nih.gov/pubmed/35762941	High Blood Pressure and Intraocular Pressure: A Mendelian Randomization Study.	526,001 European ancestry individuals	NA	3q12.3		SENP7 - FAM172BP	ENSG00000138468	ENSG00000175841		6461	2189	rs9851091-A	rs9851091	0	9851091	upstream_gene_variant	1	NR	2E-10	9.69897		0.1336	[0.092-0.175] unit decrease	NR [NR] (imputed)	N
39	rs12945855	0.949485	17	16246016	rs7477	0.410999	Amyotrophic lateral sclerosis	42269	24931836	Diekstra FP	41817	Ann Neurol	www.ncbi.nlm.nih.gov/pubmed/24931836	C9orf72 and UNC13A are shared risk loci for amyotrophic lateral sclerosis and frontotemporal dementia: a genome-wide meta-analysis.	4,377 European ancestry cases, 13,017 European ancestry controls	NA	17p11.2	CENPV	CENPV, PIGL			ENSG00000166582, ENSG00000108474	NA	NA	rs7477-A	rs7477	0	7477	3_prime_UTR_variant	0	0.49	3E-7	6.52288		1.16	[NR]	Illumina [~ 1400000] (imputed)	N
39	rs12945855	0.949485	17	16246016	rs7477	0.410999	Amyotrophic lateral sclerosis	41233	22959728	Ahmeti KB	41157	Neurobiol Aging	www.ncbi.nlm.nih.gov/pubmed/22959728	Age of onset of amyotrophic lateral sclerosis is modulated by a locus on 1p34.1.	4,243 European ancestry cases, 5,112 European ancestry controls	NA	17p11.2	PIGL, CENPV	CENPV, PIGL			ENSG00000166582, ENSG00000108474	NA	NA	rs7477-T	rs7477	0	7477	3_prime_UTR_variant	0	0.48	3E-7	6.52288	(Joint)	1.3	[1.16-1.44]	Illumina [254145]	N
20	rs1225595	0.942876	6	28573006	rs442439	0.410235	Hemoglobin levels	43999	32327693	Oskarsson GR	43944	Commun Biol	www.ncbi.nlm.nih.gov/pubmed/32327693	Predicted loss and gain of function mutations in ACO1 are associated with erythropoiesis.	684,122 European ancestry individuals	NA	6p22.1	ZBED9	ZBED9, ZBED9			ENSG00000232040, ENSG00000248496	NA	NA	rs442439-A	rs442439	0	442439	intron_variant	0		1E-17	17		0.02	[NR] unit decrease	Affymetrix, Illumina [43000000] (imputed)	N
20	rs1225595	0.942876	6	27813813	rs200994	0.409254	White matter microstructure (fractional anisotropy)	43866	31666681	Zhao B	43768	Mol Psychiatry	www.ncbi.nlm.nih.gov/pubmed/31666681	Large-scale GWAS reveals genetic architecture of brain white matter microstructure and genetic overlap with cognitive and mental health traits (n = 17,706).	17,706 European ancestry individuals	NA	6p22.1	NR	H2BC15			ENSG00000233822	NA	NA	rs200994-?	rs200994	0	200994	intron_variant	0		2E-8	7.69897	(Splenium of corpus callosum)	NA		NR [8955960] (imputed)	N
20	rs1225595	0.942876	6	28162469	rs1150687	0.406728	Refractive error	43979	32231278	Hysi PG	43920	Nat Genet	www.ncbi.nlm.nih.gov/pubmed/32231278	Meta-analysis of 542,934 subjects of European ancestry identifies new genes and mechanisms predisposing to refractive error and myopia.	542,934 European ancestry individuals	NA	6p22.1	LRRC16A, SCGN, SLC17A4, SLC17A1, SLC17A3, SLC17A2, TRIM38, HIST1H1A, HIST1H4A, HIST1H3A, HIST1H3B, HIST1H2AB, HIST1H4B, HIST1H2BB, HIST1H3C, HIST1H1C, HFE, HIST1H4C, HIST1H1T, HIST1H2BC, HIST1H2AC, HIST1H1E, HIST1H2BD, HIST1H2BE, HIST1H2BF, HIST1H4G, HIST1H3G, HIST1H4H, BTN3A2, BTN2A2, BTN3A1, BTN2A3P, BTN3A3, BTN2A1, BTN1A1, HMGN4, ABT1, ZNF322, HIST1H2BJ, HIST1H2BK, HIST1H2AH, PRSS16, POM121L2, ZNF204P, ZNF391, ZNF184, HIST1H2BL, HIST1H3H, HIST1H2AJ, HIST1H2BM, HIST1H4J, HIST1H4K, HIST1H2BN, HIST1H2AL, HIST1H1B, HIST1H3I, HIST1H4L, HIST1H3J, HIST1H2AM, OR2B2, OR2B6, ZNF165, ZSCAN16, ZKSCAN8, ZSCAN9, ZKSCAN4, NKAPL, ZSCAN26, PGBD1, ZSCAN31, ZKSCAN3, ZSCAN12, ZSCAN23, GPX6, HLA-H, HLA-J, ZNRD1, DPCR1, VARS2, NFKBIL1, PBX2, HLA-DRB5, HLA-DQA1, PHF1, NUDT3, RPS10-NUDT3, PACSIN1, SPDEF, SNRPC, ANKS1A, ZNF76	ZNF192P2		ENSG00000176933		NA	22952	rs1150687-?	rs1150687	0	1150687	intergenic_variant	0		4E-34	33.3979		NA		Affymetrix, Illumina [NR] (imputed)	N
20	rs1225595	0.942876	6	28162469	rs1150687	0.406728	Spherical equivalent or myopia (age of diagnosis)	43363	29808027	Tedja MS	43248	Nat Genet	www.ncbi.nlm.nih.gov/pubmed/29808027	Genome-wide association meta-analysis highlights light-induced signaling as a driver for refractive error.	145,366 European ancestry individuals, 2,610 Erasmus Rucphen (founder/genetic isolate) individuals, 509 Talana (founder/genetic isolate) individuals, 15,044 East Asian ancestry individuals, 2,275 Malay ancestry individuals, 2,110 Indian ancestry individuals, 2,506 Asian ancestry individuals	NA	6p22.1	ZNF192P1, TRNA_Ser	ZNF192P2		ENSG00000176933		NA	22952	rs1150687-T	rs1150687	0	1150687	intergenic_variant	0	0.6192	1E-11	11		6.784	[NR] z score increase	Affymetrix, Illumina [~ 11000000] (imputed)	N
20	rs1225595	0.942876	6	27274834	rs56114371	0.405411	Breast cancer	43069	29059683	Michailidou K	43031	Nature	www.ncbi.nlm.nih.gov/pubmed/29059683	Association analysis identifies 65 new breast cancer risk loci.	76,192 European ancestry cases, 63,082 European ancestry controls	46,785 European ancestry cases, 42,892 European ancestry controls, 14,068 East Asian ancestry cases, 13,104 East Asian ancestry controls	6p22.1	NR	POM121L2			ENSG00000158553	NA	NA	rs56114371-T	rs56114371	0	56114371	intron_variant	0	0.0885	2E-9	8.69897	(EA)	0.071	[0.048-0.094] unit decrease	Illumina [~ 11800000] (imputed)	N
20	rs1225595	0.942876	6	27274834	rs56114371	0.405411	Triglyceride levels	44882	34887591	Graham SE	44539	Nature	www.ncbi.nlm.nih.gov/pubmed/34887591	The power of genetic diversity in genome-wide association studies of lipids.	1,320,016 European ancestry individuals	NA	6p22.1		POM121L2			ENSG00000158553	NA	NA	rs56114371-T	rs56114371	0	56114371	intron_variant	0	0.0891073	4E-8	7.39794		0.0169634	[0.012-0.022] unit decrease	NR [52000000] (imputed)	N
20	rs1225595	0.942876	6	27582795	rs9357042	0.404487	Inguinal hernia	44788	34382107	Wei J	44419	Hernia	www.ncbi.nlm.nih.gov/pubmed/34382107	Identification of fifty-seven novel loci for abdominal wall hernia development and their biological and clinical implications: results from the UK Biobank.	13,047 European ancestry cases, 262,499 European ancestry controls	4,450 European ancestry cases, 87,398 European ancestry controls	6p22.1		RNU6-471P - RPL8P1	ENSG00000206671	ENSG00000216676		18499	37586	rs9357042-A	rs9357042	0	9357042	regulatory_region_variant	1	0.62	2E-8	7.69897		1.07		Affymetrix [8568156] (imputed)	N
15	rs2736099	0.965123	5	1356684	rs37004	0.403938	Prostate-specific antigen levels	42880	28139693	Hoffmann TJ	42766	Nat Commun	www.ncbi.nlm.nih.gov/pubmed/28139693	Genome-wide association study of prostate-specific antigen levels identifies novel loci independent of prostate cancer.	28,503 European ancestry individuals	2,716 Latino individuals, 2,518 East Asian ancestry individuals, 1,585 African American individuals, 6,193 European ancestry individuals (later diagnosed with prostate cancer), 5,603 European ancestry individuals	5p15.33	TERT, CLPTM1L	LINC01511			ENSG00000250584	NA	NA	rs37004-C	rs37004	0	37004	intron_variant	0	0.79	9E-13	12.0458		0.0604747	[0.044-0.077] unit increase	Affymetrix [10109774] (imputed)	N
15	rs2736099	0.965123	5	1356684	rs37004	0.403938	Eosinophil counts	44544	34594039	Sakaue S	44469	Nat Genet	www.ncbi.nlm.nih.gov/pubmed/34594039	A cross-population atlas of genetic associations for 220 human phenotypes.	349,856 European ancestry individuals, 93,063 East Asian ancestry individuals	NA	5p15.33		LINC01511			ENSG00000250584	NA	NA	rs37004-T	rs37004	0	37004	intron_variant	0	NR	8E-10	9.09691		0.0123	[0.0084-0.0162] unit increase	Affymetrix, Illumina [20529668] (imputed)	N
44	rs11669442	0.973526	19	46206262	rs17850756	0.403335	Blood protein levels	43286	29875488	Sun BB	43257	Nature	www.ncbi.nlm.nih.gov/pubmed/29875488	Genomic atlas of the human plasma proteome.	3,301 European ancestry individuals	NA	19q13.32	QPCTL	QPCTL			ENSG00000011478	NA	NA	rs17850756-A	rs17850756	0	17850756	missense_variant	0	0.328	2E-28	27.699	(Glutaminyl-peptide cyclotransferase-like protein, QPCTL.8866.53.3)	0.29	[0.23-0.35] unit decrease	Affymetrix [10572788] (imputed)	N
44	rs11669442	0.973526	19	46206262	rs17850756	0.403335	Serum levels of protein QPCTL	44607	35078996	Gudjonsson A	44586	Nat Commun	www.ncbi.nlm.nih.gov/pubmed/35078996	A genome-wide association study of serum proteins reveals shared loci with common diseases.	5,354 Icelandic ancestry individuals	NA	19q13.32		QPCTL			ENSG00000011478	NA	NA	rs17850756-A	rs17850756	0	17850756	missense_variant	0	0.2771	3E-35	34.5229		0.245177	[0.21-0.28] unit decrease	Illumina [7506463] (imputed)	N
8	rs1123573	0.977827	2	60620286	rs243070	0.397733	Red blood cell traits	41352	23222517	van der Harst P	41248	Nature	www.ncbi.nlm.nih.gov/pubmed/23222517	Seventy-five genetic loci influencing the human red blood cell.	62,553 European ancestry individuals, 9,308 South Asian ancestry individuals	63,506 European ancestry individuals	2p16.1	BCL11A	MIR4432HG			ENSG00000228590	NA	NA	rs243070-T	rs243070	0	243070	intron_variant	0	0.72	4E-13	12.3979	(EA, MCV)	0.181	[0.13-0.23] unit decrease	Affymetrix, Illumina, Perlegen [2711806] (imputed)	N
40	rs2343820	0.953805	17	41173226	rs9915489	0.397627	Age at menopause	43504	30595370	Kichaev G	43461	Am J Hum Genet	www.ncbi.nlm.nih.gov/pubmed/30595370	Leveraging Polygenic Functional Enrichment to Improve GWAS Power.	approximately 143,000 European ancestry individuals	NA	17q21.31		VAT1			ENSG00000108828	NA	NA	rs9915489-?	rs9915489	0	9915489	intron_variant	0	NR	7E-21	20.1549		NA		NR [~ 8900000] (imputed)	N
26	rs11770889	0.953182	7	128761775	rs58412690	0.397041	Hippocampus volume change rate x age interaction (1df)	44756	35383335	Brouwer RM	44656	Nat Neurosci	www.ncbi.nlm.nih.gov/pubmed/35383335	Genetic variants associated with longitudinal changes in brain structure across the lifespan.	15,100 European ancestry individuals	NA	7q32.1		CYCSP20 - TSPAN33	ENSG00000240416	ENSG00000158457		3894	22986	rs58412690-T	rs58412690	0	58412690	upstream_gene_variant	1	0.1115	3E-6	5.52288		NA		Affymetrix, Illumina, Perlegen [6200000] (imputed)	N
28	rs13258592	0.984164	8	120941716	rs6993270	0.394729	Depressive episodes in bipolar disorder	42613	26297903	Fabbri C	42236	Prog Neuropsychopharmacol Biol Psychiatry	www.ncbi.nlm.nih.gov/pubmed/26297903	Genetics of long-term treatment outcome in bipolar disorder.	723 European ancestry cases	NA	8q24.12	DEPTOR	DEPTOR			ENSG00000155792	NA	NA	rs6993270-?	rs6993270	0	6993270	intron_variant	0	NR	1E-6	6		0.12	[NR] unit increase	Affymetrix [329806] (imputed)	N
28	rs13258592	0.984164	8	120941716	rs6993270	0.394729	Depressive and manic episodes in bipolar disorder	42613	26297903	Fabbri C	42236	Prog Neuropsychopharmacol Biol Psychiatry	www.ncbi.nlm.nih.gov/pubmed/26297903	Genetics of long-term treatment outcome in bipolar disorder.	723 European ancestry cases	NA	8q24.12	DEPTOR	DEPTOR			ENSG00000155792	NA	NA	rs6993270-?	rs6993270	0	6993270	intron_variant	0	NR	9E-7	6.04576		0.14	[NR] unit increase	Affymetrix [329806]	N
12	rs75017790	0.923722	3	101281534	rs4618204	0.393937	Eosinophil counts	44092	32888494	Vuckovic D	44075	Cell	www.ncbi.nlm.nih.gov/pubmed/32888494	The Polygenic and Monogenic Basis of Blood Traits and Diseases.	408,112 British individuals	NA	3q12.3	TRMT10C	TRMT10C			ENSG00000174173	NA	NA	rs4618204-C	rs4618204	0	4618204	intron_variant	0	0.443531	1E-17	17		0.019015	[0.015-0.023] unit increase	Affymetrix [93095623] (imputed)	N
12	rs75017790	0.923722	3	101281534	rs4618204	0.393937	Eosinophil percentage of white cells	44092	32888494	Vuckovic D	44075	Cell	www.ncbi.nlm.nih.gov/pubmed/32888494	The Polygenic and Monogenic Basis of Blood Traits and Diseases.	408,112 British individuals	NA	3q12.3	TRMT10C	TRMT10C			ENSG00000174173	NA	NA	rs4618204-C	rs4618204	0	4618204	intron_variant	0	0.443552	2E-18	17.699		0.0194246	[0.015-0.024] unit increase	Affymetrix [93095623] (imputed)	N
12	rs75017790	0.923722	3	101281534	rs4618204	0.393937	Eosinophil counts	44095	32888493	Chen MH	44075	Cell	www.ncbi.nlm.nih.gov/pubmed/32888493	Trans-ethnic and Ancestry-Specific Blood-Cell Genetics in 746,667 Individuals from 5 Global Populations.	474,237 European ancestry individuals	NA	3q12.3	NR	TRMT10C			ENSG00000174173	NA	NA	rs4618204-C	rs4618204	0	4618204	intron_variant	0	0.443836	1E-19	19		0.018183	[0.014-0.022] SD unit increase	Affymetrix, Illumina [50000174] (imputed)	N
12	rs75017790	0.923722	3	101281534	rs4618204	0.393937	Eosinophil counts	44095	32888493	Chen MH	44075	Cell	www.ncbi.nlm.nih.gov/pubmed/32888493	Trans-ethnic and Ancestry-Specific Blood-Cell Genetics in 746,667 Individuals from 5 Global Populations.	583,850 African American or Afro-Caribbean, African ancestry, European ancestry, East Asian ancestry, Hispanic or Latin American and South Asian ancestry individuals	NA	3q12.3	NR	TRMT10C			ENSG00000174173	NA	NA	rs4618204-C	rs4618204	0	4618204	intron_variant	0	0.482631	2E-20	19.699		NA		Affymetrix, Illumina [19872809] (imputed)	N
20	rs1225595	0.942876	6	27770890	rs169262	0.393786	acne vulgaris	44614	35132056	Mitchell BL	44599	Nat Commun	www.ncbi.nlm.nih.gov/pubmed/35132056	Genome-wide association meta-analysis identifies 29 new acne susceptibility loci.	20,165 European ancestry cases, 595,231 European ancestry controls	NA	6p22.1	NR	RSL24D1P1 - H4C10P	ENSG00000218069	ENSG00000217862		22001	3963	rs169262-C	rs169262	0	169262	upstream_gene_variant	1	0.8091	3E-10	9.52288		1.1	[1.07–1.14]	Affymetrix, Illumina [7072771] (imputed)	N
31	rs56343119	0.965541	9	136308796	rs28446901	0.392334	Venous thromboembolism	43787	31420334	Lindstrom S	43693	Blood	www.ncbi.nlm.nih.gov/pubmed/31420334	Genomic and Transcriptomic Association Studies Identify 16 Novel Susceptibility Loci for Venous Thromboembolism.	29,435 European ancestry cases, 157,769 European ancestry controls	NA	9q34.2	NR	ADAMTS13, ADAMTS13			ENSG00000281244, ENSG00000160323	NA	NA	rs28446901-?	rs28446901	0	28446901	intron_variant	0	NR	2E-87	86.699		0.2788	[0.25-0.31] unit decrease	Affymetrix, Illumina [12923718] (imputed)	N
31	rs56343119	0.965541	9	136308796	rs28446901	0.392334	Circulating fibroblast growth factor 23 levels	43409	30217807	Robinson-Cohen C	43357	J Am Soc Nephrol	www.ncbi.nlm.nih.gov/pubmed/30217807	Genetic Variants Associated with Circulating Fibroblast Growth Factor 23.	16,624 European ancestry individuals	4,443 African ancestry individuals	9q34.2	ADAMTS13	ADAMTS13, ADAMTS13			ENSG00000281244, ENSG00000160323	NA	NA	rs28446901-C	rs28446901	0	28446901	intron_variant	0	0.8145	1E-7	7	(EA)	0.03	[0.018-0.042] unit decrease	Affymetrix, Illumina [NR] (imputed)	N
31	rs56343119	0.965541	9	136308796	rs28446901	0.392334	Tyrosine-protein kinase receptor Tie-1, soluble levels	44858	36168886	Thareja G	44832	Hum Mol Genet	www.ncbi.nlm.nih.gov/pubmed/36168886	Differences and commonalities in the genetic architecture of protein quantitative trait loci in European and Arab populations.	2,935 Qatari ancestry individuals	NA	9q34.2		ADAMTS13, ADAMTS13			ENSG00000281244, ENSG00000160323	NA	NA	rs28446901-G	rs28446901	0	28446901	intron_variant	0	0.173765	1E-14	14		0.267528	[0.2-0.34] unit increase	NR [10004359]	N
21	rs9469904	0.970833	6	35114958	rs34902923	0.392186	Estimated glomerular filtration rate (creatinine)	44777	35710981	Liu H	44728	Nat Genet	www.ncbi.nlm.nih.gov/pubmed/35710981	Epigenomic and transcriptomic analyses define core cell types, genes and targetable mechanisms for kidney disease.	1,205,871 European ancestry individuals, 168,300 East Asian ancestry individuals, 63,553 African ancestry individuals, 23,509 Hispanic or Latin American individuals, 22,103 African American individuals, 21,791 Central Asian or South Asian ancestry individuals, 1,502 Middle Eastern ancestry individuals, 939 other admixed ancestry individuals, 602 Native American ancestry individuals, 150 Asian ancestry individuals, 339 individuals	NA	6p21.31		TCP11			ENSG00000124678	NA	NA	rs34902923-T	rs34902923	0	34902923	intron_variant	0	0.0574	2E-8	7.69897		5.582	z score decrease	Affymetrix, Illumina [12653804] (imputed)	N
20	rs1225595	0.942876	6	27176628	rs34817112	0.391905	Body mass index	43796	31453325	Wang H	43691	Sci Adv	www.ncbi.nlm.nih.gov/pubmed/31453325	Genotype-by-environment interactions inferred from genetic effects on phenotypic variability in the UK Biobank.	346,393 European ancestry individuals	NA	6p22.1	PRSS16	MIR3143 - RPL10P2	ENSG00000265565	ENSG00000174572		61161	2395	rs34817112-?	rs34817112	0	34817112	intergenic_variant	1	NR	4E-8	7.39794		NA		NR [5554549] (imputed)	N
20	rs1225595	0.942876	6	27176628	rs34817112	0.391905	Body mass index variance	43796	31453325	Wang H	43691	Sci Adv	www.ncbi.nlm.nih.gov/pubmed/31453325	Genotype-by-environment interactions inferred from genetic effects on phenotypic variability in the UK Biobank.	346,393 European ancestry individuals	NA	6p22.1	PRSS16	MIR3143 - RPL10P2	ENSG00000265565	ENSG00000174572		61161	2395	rs34817112-?	rs34817112	0	34817112	intergenic_variant	1	NR	8E-17	16.0969		NA		NR [5554549] (imputed)	N
41	rs11654422	0.926838	17	45054564	rs12600452	0.389305	Chronotype	43570	30696823	Jones SE	43494	Nat Commun	www.ncbi.nlm.nih.gov/pubmed/30696823	Genome-wide association analyses of chronotype in 697,828 individuals provides insights into circadian rhythms.	449,734 European ancestry individuals	248,098 European ancestry individuals	17q21.32	GOSR2RPRML	GOSR2 - RPRML	ENSG00000108433	ENSG00000179673		1674	958	rs12600452-A	rs12600452	0	12600452	intron_variant	1	0.2015	2E-9	8.69897		1.02583		Affymetrix [11880941] (imputed)	N
30	rs722126	0.94959	9	117645562	rs7032773	0.385961	HLA DR+ T cell%T cell	44606	32929287	Orru V	44088	Nat Genet	www.ncbi.nlm.nih.gov/pubmed/32929287	Complex genetic signatures in immune cells underlie autoimmunity and inform therapy.	3,596 Sardinian (founder/genetic isolate) ancestry individuals	NA	9q32		DELEC1			ENSG00000173077	NA	NA	rs7032773-T	rs7032773	0	7032773	intron_variant	0	0.4182	1E-9	9		0.1471	[0.1-0.195] unit decrease	Illumina [18380873] (imputed)	N
30	rs722126	0.94959	9	117645562	rs7032773	0.385961	HLA DR+ T cell%lymphocyte	44606	32929287	Orru V	44088	Nat Genet	www.ncbi.nlm.nih.gov/pubmed/32929287	Complex genetic signatures in immune cells underlie autoimmunity and inform therapy.	3,596 Sardinian (founder/genetic isolate) ancestry individuals	NA	9q32		DELEC1			ENSG00000173077	NA	NA	rs7032773-T	rs7032773	0	7032773	intron_variant	0	0.4182	5E-10	9.30103		0.1552	[0.11-0.2] unit decrease	Illumina [18380873] (imputed)	N
30	rs722126	0.94959	9	117645562	rs7032773	0.385961	HLA DR+ CD4+ T cell %lymphocyte	44606	32929287	Orru V	44088	Nat Genet	www.ncbi.nlm.nih.gov/pubmed/32929287	Complex genetic signatures in immune cells underlie autoimmunity and inform therapy.	3,595 Sardinian (founder/genetic isolate) ancestry individuals	NA	9q32		DELEC1			ENSG00000173077	NA	NA	rs7032773-T	rs7032773	0	7032773	intron_variant	0	0.41818	1E-8	8		0.1334	[0.087-0.179] unit decrease	Illumina [18380839] (imputed)	N
21	rs9469904	0.970833	6	34823187	rs3734266	0.385917	Systemic lupus erythematosus	41326	23273568	Yang W	41270	Am J Hum Genet	www.ncbi.nlm.nih.gov/pubmed/23273568	Meta-analysis followed by replication identifies loci in or near CDKN1B, TET3, CD80, DRAM1, and ARID5B as associated with systemic lupus erythematosus in Asians.	1,656 Han Chinese ancestry cases, 3,394 Han Chinese ancestry controls	3,256 Han Chinese ancestry cases, 5,667 Han Chinese ancestry controls, 453 Thai ancestry cases, 963 Thai ancestry controls	6p21.31	UHRF1BP1	UHRF1BP1			ENSG00000065060	NA	NA	rs3734266-G	rs3734266	0	3734266	intron_variant	0	0.13	1E-12	12		1.56		Illumina [2100739] (imputed)	N
21	rs9469904	0.970833	6	34823187	rs3734266	0.385917	Systemic lupus erythematosus	44489	34076728	Zhang YM	44349	Mol Genet Genomics	www.ncbi.nlm.nih.gov/pubmed/34076728	Shared genetic study gives insights into the shared and distinct pathogenic immunity components of IgA nephropathy and SLE.	1,639 East Asian ancestry cases, 2,410 East Asian ancestry controls	NA	6p21.31	NR	UHRF1BP1			ENSG00000065060	NA	NA	rs3734266-G	rs3734266	0	3734266	intron_variant	0	NR	4E-13	12.3979		NA		Illumina [NR] (imputed)	N
41	rs80028338	1	17	43302259	rs12449792	0.385442	Hypothyroidism	43479	30367059	Teumer A	43399	Nat Commun	www.ncbi.nlm.nih.gov/pubmed/30367059	Genome-wide analyses identify a role for SLC17A4 and AADAT in thyroid hormone regulation.	3,340 European ancestry cases, 49,983 European ancestry controls	NA	17q21.31	FMNL1	FMNL1			ENSG00000184922	NA	NA	rs12449792-T	rs12449792	0	12449792	intron_variant	0	0.46	2E-8	7.69897		0.157	[0.1-0.21] unit increase	Affymetrix, Illumina [5965951] (imputed)	N
9	rs2422278	0.924133	2	64870889	rs2422276	0.385335	Mean corpuscular volume	44092	32888494	Vuckovic D	44075	Cell	www.ncbi.nlm.nih.gov/pubmed/32888494	The Polygenic and Monogenic Basis of Blood Traits and Diseases.	408,112 British individuals	NA	2p14	SERTAD2	SERTAD2			ENSG00000179833	NA	NA	rs2422276-G	rs2422276	0	2422276	intron_variant	0	0.45568	2E-13	12.699		0.020324	[0.016-0.024] unit decrease	Affymetrix [93095623] (imputed)	N
9	rs2422278	0.924133	2	64870889	rs2422276	0.385335	Mean reticulocyte volume	44092	32888494	Vuckovic D	44075	Cell	www.ncbi.nlm.nih.gov/pubmed/32888494	The Polygenic and Monogenic Basis of Blood Traits and Diseases.	408,112 British individuals	NA	2p14	SERTAD2	SERTAD2			ENSG00000179833	NA	NA	rs2422276-G	rs2422276	0	2422276	intron_variant	0	0.455684	6E-11	10.2218		0.0147355	[0.01-0.019] unit decrease	Affymetrix [93095623] (imputed)	N
9	rs2422278	0.924133	2	64870889	rs2422276	0.385335	Corneal resistance factor	44650	33311554	Jiang X	44176	Commun Biol	www.ncbi.nlm.nih.gov/pubmed/33311554	Fine-mapping and cell-specific enrichment at corneal resistance factor loci prioritize candidate causal regulatory variants.	76,029 white-British ancestry individuals	10,130 non white-British ancestry individuals	2p14		SERTAD2			ENSG00000179833	NA	NA	rs2422276-A	rs2422276	0	2422276	intron_variant	0	0.543684	3E-9	8.52288		0.051279	[0.033-0.069] increase	Affymetrix [11014269] (imputed)	N
21	rs9469904	0.970833	6	34603691	rs76967117	0.385058	LDL cholesterol levels	44033	32203549	Richardson TG	43913	PLoS Med	www.ncbi.nlm.nih.gov/pubmed/32203549	Evaluating the relationship between circulating lipoprotein lipids and apolipoproteins with risk of coronary heart disease: A multivariable Mendelian randomisation analysis.	440,546 European ancestry individuals	NA	6p21.31	C6orf106	ILRUN			ENSG00000196821	NA	NA	rs76967117-G	rs76967117	0	76967117	intron_variant	0	0.885343	2E-17	16.699		0.0277539	[0.021-0.034] unit increase	Affymetrix [NR] (imputed)	N
21	rs9469904	0.970833	6	34603691	rs76967117	0.385058	Liver enzyme levels (gamma-glutamyl transferase)	44356	33972514	Pazoki R	44326	Nat Commun	www.ncbi.nlm.nih.gov/pubmed/33972514	Genetic analysis in European ancestry individuals identifies 517 loci associated with liver enzymes.	437,194 European ancestry individuals	315,572 European ancestry individuals	6p21.31	ILRUN	ILRUN			ENSG00000196821	NA	NA	rs76967117-G	rs76967117	0	76967117	intron_variant	0	0.885245	2E-26	25.699		0.00830717	[0.0067-0.0099] unit increase	Affymetrix [13995440] (imputed)	N
21	rs9469904	0.970833	6	34603691	rs76967117	0.385058	Concentration of HDL particles	44678	35213538	Richardson TG	44617	PLoS Biol	www.ncbi.nlm.nih.gov/pubmed/35213538	Characterising metabolomic signatures of lipid-modifying therapies through drug target mendelian randomisation.	115,082 European ancestry individuals	NA	6p21.31		ILRUN			ENSG00000196821	NA	NA	rs76967117-G	rs76967117	0	76967117	intron_variant	0	0.884922	5E-11	10.301		0.0400918	[0.028-0.052] unit increase	NR [11722792] (imputed)	N
21	rs9469904	0.970833	6	34603691	rs76967117	0.385058	LDL cholesterol	44544	34594039	Sakaue S	44469	Nat Genet	www.ncbi.nlm.nih.gov/pubmed/34594039	A cross-population atlas of genetic associations for 220 human phenotypes.	343,621 European ancestry individuals, 72,866 East Asian ancestry individuals	NA	6p21.31		ILRUN			ENSG00000196821	NA	NA	rs76967117-A	rs76967117	0	76967117	intron_variant	0	NR	3E-13	12.5229		0.0269	[0.02-0.034] unit decrease	Affymetrix, Illumina [20521447] (imputed)	N
20	rs1225595	0.942876	6	27767640	rs200474	0.38401	IgD on transitional B cell	44606	32929287	Orru V	44088	Nat Genet	www.ncbi.nlm.nih.gov/pubmed/32929287	Complex genetic signatures in immune cells underlie autoimmunity and inform therapy.	3,657 Sardinian (founder/genetic isolate) ancestry individuals	NA	6p22.1		RSL24D1P1 - H4C10P	ENSG00000218069	ENSG00000217862		18751	7213	rs200474-A	rs200474	0	200474	intergenic_variant	1	0.31172	2E-8	7.69897		0.1677	[0.11-0.23] unit decrease	Illumina [18238311] (imputed)	N
41	rs11654422	0.926838	17	45024027	rs8065527	0.377691	High density lipoprotein cholesterol levels	44882	34887591	Graham SE	44539	Nature	www.ncbi.nlm.nih.gov/pubmed/34887591	The power of genetic diversity in genome-wide association studies of lipids.	40,963 South Asian ancestry individuals, 48,057 Hispanic individuals, 99,432 Admixed African or African ancestry individuals, 146,492 East Asian ancestry individuals, 1,320,016 European ancestry individuals	NA	17q21.32		GOSR2			ENSG00000108433	NA	NA	rs8065527-?	rs8065527	0	8065527	intron_variant	0	NR	1E-8	8		NA		NR [52000000] (imputed)	N
2	rs12732514	0.998096	1	78042122	rs3736313	0.37707	Platelet count	44095	32888493	Chen MH	44075	Cell	www.ncbi.nlm.nih.gov/pubmed/32888493	Trans-ethnic and Ancestry-Specific Blood-Cell Genetics in 746,667 Individuals from 5 Global Populations.	542,827 European ancestry individuals	NA	1p31.1	NR	ZZZ3			ENSG00000036549	NA	NA	rs3736313-G	rs3736313	0	3736313	intron_variant	0	0.262655	2E-12	11.699		0.014565	[0.011-0.019] SD unit decrease	Affymetrix, Illumina [50241410] (imputed)	N
20	rs1225595	0.942876	6	27720712	rs36042294	0.376642	Myopia (age of diagnosis)	43363	29808027	Tedja MS	43248	Nat Genet	www.ncbi.nlm.nih.gov/pubmed/29808027	Genome-wide association meta-analysis highlights light-induced signaling as a driver for refractive error.	104,293 European ancestry individuals	NA	6p22.1	NR	GPR89P - RSL24D1P1	ENSG00000216915	ENSG00000218069		14439	27686	rs36042294-C	rs36042294	0	36042294	TF_binding_site_variant	1	0.8318	4E-8	7.39794		0.0603	[0.039-0.082] unit increase	Illumina [~ 10600000] (imputed)	N
20	rs1225595	0.942876	6	28326535	rs144931476	0.375676	Hip circumference adjusted for BMI	44432	34021172	Christakoudi S	44337	Sci Rep	www.ncbi.nlm.nih.gov/pubmed/34021172	GWAS of allometric body-shape indices in UK Biobank identifies loci suggesting associations with morphogenesis, organogenesis, adrenal cell renewal and cancer.	186,825 British ancestry men	NA	6p22.1	ZKSCAN3	ZKSCAN3			ENSG00000189298	NA	NA	rs144931476-A	rs144931476	0	144931476	intron_variant	0	NR	4E-10	9.39794		0.038083	[0.026-0.05] unit decrease	Affymetrix [323123] (imputed)	N
2	rs12732514	0.998096	1	78585968	rs668766	0.375089	Reaction time	43360	29844566	Davies G	43249	Nat Commun	www.ncbi.nlm.nih.gov/pubmed/29844566	Study of 300,486 individuals identifies 148 independent genetic loci influencing general cognitive function.	330,069 European ancestry individuals	NA	1p31.1	NR	GIPC2			ENSG00000137960	NA	NA	rs668766-?	rs668766	0	668766	intron_variant	0	NR	4E-6	5.39794		0.0081333	[0.0047-0.0116] unit increase	Affymetrix [805426] (imputed)	N
20	rs1225595	0.942876	6	27768348	rs200476	0.374264	Benign prostatic hyperplasia and lower urinary tract symptoms (prostate cancer excluded)	43559	30410027	Gudmundsson J	43412	Nat Commun	www.ncbi.nlm.nih.gov/pubmed/30410027	Genome-wide associations for benign prostatic hyperplasia reveal a genetic correlation with serum levels of PSA.	18,138 European ancestry cases, 277,213 European ancestry controls	NA	6p22.1		RSL24D1P1 - H4C10P	ENSG00000218069	ENSG00000217862		19459	6505	rs200476-A	rs200476	0	200476	intergenic_variant	1	0.838	4E-15	14.3979		1.13636	[1.1-1.18]	Affymetrix, Illumina [42907111] (imputed)	N
20	rs1225595	0.942876	6	27768348	rs200476	0.374264	Benign prostatic hyperplasia and lower urinary tract symptoms	43558	30410027	Gudmundsson J	43412	Nat Commun	www.ncbi.nlm.nih.gov/pubmed/30410027	Genome-wide associations for benign prostatic hyperplasia reveal a genetic correlation with serum levels of PSA.	20,621 European ancestry cases, 280,541 European ancestry controls	NA	6p22.1	HIST1H2BL	RSL24D1P1 - H4C10P	ENSG00000218069	ENSG00000217862		19459	6505	rs200476-A	rs200476	0	200476	intergenic_variant	1	0.162	4E-17	16.3979		1.13636	[1.11-1.18]	Affymetrix, Illumina [42907111] (imputed)	N
32	rs7927882	0.94815	11	1110395	rs35225972	0.372083	Asthma	44370	34103634	Valette K	44355	Commun Biol	www.ncbi.nlm.nih.gov/pubmed/34103634	Prioritization of candidate causal genes for asthma in susceptibility loci derived from UK Biobank.	56,167 White-British ancestry cases, 352,255 White-British ancestry controls	NA	11p15.5	MUC2, MUC5AC	MUC2 - MUC5AC	ENSG00000284971	ENSG00000283158		5976	41466	rs35225972-A	rs35225972	0	35225972	intergenic_variant	1	0.682812183592115	4E-10	9.39794		0.0438135	[0.03-0.058] unit increase	Affymetrix [35186738] (imputed)	N
20	rs1225595	0.942876	6	27443202	rs67240003	0.371825	Subcortical volume (MOSTest)	44127	32665545	van der Meer D	44026	Nat Commun	www.ncbi.nlm.nih.gov/pubmed/32665545	Understanding the genetic determinants of the brain with MOSTest.	26,502 European ancestry individuals	NA	6p22.1	DPP4	ZNF184 - HNRNPA1P1	ENSG00000096654	ENSG00000218347		2305	47653	rs67240003-?	rs67240003	0	67240003	intron_variant	1		4E-11	10.3979		NA		NR [7428630] (imputed)	N
20	rs1225595	0.942876	6	28584775	rs34556183	0.371536	Sleep duration	43567	30846698	Dashti HS	43531	Nat Commun	www.ncbi.nlm.nih.gov/pubmed/30846698	Genome-wide association study identifies genetic loci for self-reported habitual sleep duration supported by accelerometer-derived estimates.	446,118 European ancestry individuals	47,180 adults, 10,554 children or adolescents	6p22.1	NR	ZBED9 - LINC00533	ENSG00000248496	ENSG00000249032		786	31288	rs34556183-A	rs34556183	0	34556183	regulatory_region_variant	1	NR	2E-11	10.699		0.99	unit increase	Affymetrix [14661600] (imputed)	N
20	rs1225595	0.942876	6	27446566	rs7749305	0.371268	Triglyceride levels	44021	32154731	Ripatti P	43900	Circ Genom Precis Med	www.ncbi.nlm.nih.gov/pubmed/32154731	Polygenic Hyperlipidemias and Coronary Artery Disease Risk.	324,694 British ancestry individuals	NA	6p22.1	OR2E1P	ZNF184 - HNRNPA1P1	ENSG00000096654	ENSG00000218347		5669	44289	rs7749305-?	rs7749305	0	7749305	intron_variant	1	NR	1E-12	12		0.0278	[0.021-0.035] unit decrease	Affymetrix [5701386] (imputed)	N
20	rs1225595	0.942876	6	27446566	rs7749305	0.371268	Triglyceride levels	44033	32203549	Richardson TG	43913	PLoS Med	www.ncbi.nlm.nih.gov/pubmed/32203549	Evaluating the relationship between circulating lipoprotein lipids and apolipoproteins with risk of coronary heart disease: A multivariable Mendelian randomisation analysis.	441,016 European ancestry individuals	NA	6p22.1	ZNF184	ZNF184 - HNRNPA1P1	ENSG00000096654	ENSG00000218347		5669	44289	rs7749305-T	rs7749305	0	7749305	intron_variant	1	0.87611	9E-14	13.0458		0.0224275	[0.017-0.028] unit increase	Affymetrix [NR] (imputed)	N
20	rs1225595	0.942876	6	27446566	rs7749305	0.371268	Depression (broad)	43300	29662059	Howard DM	43206	Nat Commun	www.ncbi.nlm.nih.gov/pubmed/29662059	Genome-wide association study of depression phenotypes in UK Biobank identifies variants in excitatory synaptic pathways.	113,769 British ancestry cases, 208,811 British ancestry controls	NA	6p22.1	NR	ZNF184 - HNRNPA1P1	ENSG00000096654	ENSG00000218347		5669	44289	rs7749305-C	rs7749305	0	7749305	intron_variant	1	0.1209	4E-11	10.3979		0.0119	[0.0084-0.0154] unit decrease	NR [7666894] (imputed)	N
29	rs962719	0.996181	9	109330236	rs4743009	0.369579	Alcohol consumption (drinks per week)	43742	30679032	Brazel DM	43440	Biol Psychiatry	www.ncbi.nlm.nih.gov/pubmed/30679032	Exome Chip Meta-analysis Fine Maps Causal Variants and Elucidates the Genetic Architecture of Rare Coding Variants in Smoking and Alcohol Use.	up to 357,854 European ancestry individuals	NA	9q31.2	ZNF462	LINC01505			ENSG00000234323	NA	NA	rs4743009-A	rs4743009	0	4743009	intron_variant	0	0.201	7E-9	8.1549		0.0183	[0.012-0.025] unit decrease	Illumina [~ 250000] (imputed)	N
20	rs1225595	0.942876	6	27459923	rs34864796	0.369516	Lung function (FEV1)	42902	28166213	Wain LV	42772	Nat Genet	www.ncbi.nlm.nih.gov/pubmed/28166213	Genome-wide association analyses for lung function and chronic obstructive pulmonary disease identify new loci and potential druggable targets.	48,943 European ancestry individuals.	57,176 European ancestry individuals, 38,199 individuals.	6p22.1	ZKSCAN3	ZNF184 - HNRNPA1P1	ENSG00000096654	ENSG00000218347		19026	30932	rs34864796-A	rs34864796	0	34864796	intron_variant	1	0.13	6E-14	13.2218		0.075	[0.055-0.095] unit decrease	Affymetrix [up to 27624732] (imputed)	N
20	rs1225595	0.942876	6	27459923	rs34864796	0.369516	Lung function (FVC)	42902	28166213	Wain LV	42772	Nat Genet	www.ncbi.nlm.nih.gov/pubmed/28166213	Genome-wide association analyses for lung function and chronic obstructive pulmonary disease identify new loci and potential druggable targets.	48,943 European ancestry individuals.	57,176 European ancestry individuals, 38,199 individuals.	6p22.1	ZKSCAN3	ZNF184 - HNRNPA1P1	ENSG00000096654	ENSG00000218347		19026	30932	rs34864796-A	rs34864796	0	34864796	intron_variant	1	0.1274	5E-10	9.30103		0.062	[0.042-0.082] unit decrease	Affymetrix [27624732] (imputed)	N
20	rs1225595	0.942876	6	27459923	rs34864796	0.369516	Lung function (FEV1/FVC)	42902	28166213	Wain LV	42772	Nat Genet	www.ncbi.nlm.nih.gov/pubmed/28166213	Genome-wide association analyses for lung function and chronic obstructive pulmonary disease identify new loci and potential druggable targets.	48,943 European ancestry individuals	57,176 European ancestry individuals, 38,199 individuals.	6p22.1	ZKSCAN3	ZNF184 - HNRNPA1P1	ENSG00000096654	ENSG00000218347		19026	30932	rs34864796-A	rs34864796	0	34864796	intron_variant	1	0.1274	4E-10	9.39794		0.062	[0.042-0.082] unit decrease	Affymetrix [27624732] (imputed)	N
4	rs114525519	0.925106	1	156110167	rs568035	0.368311	White blood cell count (monocyte)	44495	34107879	Hu Y	44356	BMC Genomics	www.ncbi.nlm.nih.gov/pubmed/34107879	Multi-ethnic genome-wide association analyses of white blood cell and platelet traits in the Population Architecture using Genomics and Epidemiology (PAGE) study.	21,347 Hispanic or Latin American individuals	NA	1q22		LMNA - SEMA4A	ENSG00000160789	ENSG00000196189		295	6990	rs568035-T	rs568035	0	568035	regulatory_region_variant	1	0.8412	1E-6	6		0.0733	[0.044-0.103] unit increase	Affymetrix, Illumina [NR] (imputed)	N
4	rs114525519	0.925106	1	156110167	rs568035	0.368311	White blood cell count (monocyte)	44495	34107879	Hu Y	44356	BMC Genomics	www.ncbi.nlm.nih.gov/pubmed/34107879	Multi-ethnic genome-wide association analyses of white blood cell and platelet traits in the Population Architecture using Genomics and Epidemiology (PAGE) study.	16,201 African American or Afro-Caribbean individuals	NA	1q22		LMNA - SEMA4A	ENSG00000160789	ENSG00000196189		295	6990	rs568035-T	rs568035	0	568035	regulatory_region_variant	1	0.3961	1E-9	9		0.097	[0.066-0.128] unit increase	Affymetrix, Illumina [NR] (imputed)	N
4	rs114525519	0.925106	1	156103997	rs569025	0.367357	White blood cell count	44495	34107879	Hu Y	44356	BMC Genomics	www.ncbi.nlm.nih.gov/pubmed/34107879	Multi-ethnic genome-wide association analyses of white blood cell and platelet traits in the Population Architecture using Genomics and Epidemiology (PAGE) study.	21,347 Hispanic or Latin American individuals	NA	1q22		LMNA			ENSG00000160789	NA	NA	rs569025-A	rs569025	0	569025	intron_variant	0	0.1616	4E-16	15.3979		0.1052	[0.08-0.13] unit decrease	Affymetrix, Illumina [NR] (imputed)	N
4	rs114525519	0.925106	1	156103997	rs569025	0.367357	White blood cell count	44495	34107879	Hu Y	44356	BMC Genomics	www.ncbi.nlm.nih.gov/pubmed/34107879	Multi-ethnic genome-wide association analyses of white blood cell and platelet traits in the Population Architecture using Genomics and Epidemiology (PAGE) study.	16,201 African American or Afro-Caribbean individuals	NA	1q22		LMNA			ENSG00000160789	NA	NA	rs569025-A	rs569025	0	569025	intron_variant	0	0.6145	2E-71	70.699		0.1997	[0.18-0.22] unit decrease	Affymetrix, Illumina [NR] (imputed)	N
39	rs12945855	0.949485	17	16175025	rs35565381	0.367047	Diastolic blood pressure	43506	27841878	Hoffmann TJ	42688	Nat Genet	www.ncbi.nlm.nih.gov/pubmed/27841878	Genome-wide association analyses using electronic health records identify new loci influencing blood pressure variation.	295,529 European ancestry individuals, 8,231 Latino individuals, 3,058 African American individuals, 2,029 African British individuals, 7,701 East Asian ancestry individuals, 2,735 South Asian ancestry individuals, 1,979 mixed and unknown ancestry individuals	NA	17p11.2	PIGL	PIGL			ENSG00000108474	NA	NA	rs35565381-T	rs35565381	0	35565381	intron_variant	0		3E-9	8.52288		0.14	unit decrease	Affymetrix [at least 2696785] (imputed)	N
26	rs35144535	0.929951	7	128738482	rs7795876	0.366402	Urate levels	44244	33356394	Gill D	44193	Hypertension	www.ncbi.nlm.nih.gov/pubmed/33356394	Urate, Blood Pressure, and Cardiovascular Disease: Evidence From Mendelian Randomization and Meta-Analysis of Clinical Trials.	454,183 European ancestry individuals	NA	7q32.1	NR	TPI1P2 - CYCSP20	ENSG00000230359	ENSG00000240416		41189	19085	rs7795876-T	rs7795876	0	7795876	intergenic_variant	1	0.45	1E-13	13		0.0137	[0.01-0.017] unit increase	NR [NR]	N
20	rs1225595	0.942876	6	27661126	rs67478198	0.365322	Inguinal hernia	44788	34382107	Wei J	44419	Hernia	www.ncbi.nlm.nih.gov/pubmed/34382107	Identification of fifty-seven novel loci for abdominal wall hernia development and their biological and clinical implications: results from the UK Biobank.	13,047 European ancestry cases, 262,499 European ancestry controls	4,450 European ancestry cases, 87,398 European ancestry controls	6p22.1		RPL8P1 - LINC01012	ENSG00000216676	ENSG00000281706		40522	688	rs67478198-C	rs67478198	0	67478198	regulatory_region_variant	1	0.71	6E-9	8.22185		1.08		Affymetrix [8568156] (imputed)	N
44	rs11669442	0.973526	19	46480155	rs1007204	0.364533	Chronotype	43570	30696823	Jones SE	43494	Nat Commun	www.ncbi.nlm.nih.gov/pubmed/30696823	Genome-wide association analyses of chronotype in 697,828 individuals provides insights into circadian rhythms.	449,734 European ancestry individuals	248,098 European ancestry individuals	19q13.32	NOVA2, CCDC61	NOVA2 - CCDC61	ENSG00000104967	ENSG00000104983		2853	18564	rs1007204-A	rs1007204	0	1007204	intergenic_variant	1	0.314	2E-8	7.69897		0.0102898	[0.0067-0.0139] unit decrease	Affymetrix [11880941] (imputed)	N
20	rs3117333	0.925786	6	28270584	rs2799081	0.364425	Myopia	42866	27182965	Pickrell JK	42506	Nat Genet	www.ncbi.nlm.nih.gov/pubmed/27182965	Detection and interpretation of shared genetic influences on 42 human traits.	106,086 European ancestry cases, 85,757 European ancestry controls	NA	6p22.1	PGBD1, ZSCAN31	PGBD1 - SMIM15P2	ENSG00000137338	ENSG00000270326		258	16853	rs2799081-?	rs2799081	0	2799081	downstream_gene_variant	1	NR	1E-12	12		1.06045	[1.04-1.08]	Illumina [13762925] (imputed)	N
20	rs3117333	0.925786	6	28270584	rs2799081	0.364425	Gastric cancer	44385	33002439	Jin G	44105	Lancet Oncol	www.ncbi.nlm.nih.gov/pubmed/33002439	Genetic risk, incident gastric cancer, and healthy lifestyle: a meta-analysis of genome-wide association studies and prospective cohort study.	10,254 Han Chinese ancestry cases, 10,914 Han Chinese ancestry controls	NA	6p22.1	NR	PGBD1 - SMIM15P2	ENSG00000137338	ENSG00000270326		258	16853	rs2799081-T	rs2799081	0	2799081	downstream_gene_variant	1	0.69	4E-6	5.39794		1.11	NR	Affymetrix, Illumina [6957974] (imputed)	N
20	rs3117333	0.925786	6	28270584	rs2799081	0.364425	F-strong vegetable liking (derived food-liking factor)	44777	35585065	May-Wilson S	44699	Nat Commun	www.ncbi.nlm.nih.gov/pubmed/35585065	Large-scale GWAS of food liking reveals genetic determinants and genetic correlations with distinct neurophysiological traits.	147,344 European ancestry individuals	NA	6p22.1		PGBD1 - SMIM15P2	ENSG00000137338	ENSG00000270326		258	16853	rs2799081-C	rs2799081	0	2799081	downstream_gene_variant	1	0.2851	2E-10	9.69897		0.0683	[0.047-0.089] unit decrease	Affymetrix [9601173] (imputed)	N
21	rs2273003	0.948225	6	35569562	rs16878812	0.363561	Colorectal cancer or advanced adenoma	43613	30510241	Huyghe JR	43437	Nat Genet	www.ncbi.nlm.nih.gov/pubmed/30510241	Discovery of common and rare genetic risk variants for colorectal cancer.	55,105 European ancestry cases, 3,026 East Asian ancestry cases, 65,079 European ancestry controls, 2,268 East Asian ancestry controls	NA	6p21.31	FKBP5, TEAD3	FKBP5			ENSG00000096060	NA	NA	rs16878812-A	rs16878812	0	16878812	intron_variant	0	0.8861	4E-8	7.39794		1.08	[1.05-1.11]	Affymetrix, Illumina [16900397] (imputed)	N
21	rs2273003	0.948225	6	35569562	rs16878812	0.363561	Colorectal cancer	43643	31089142	Law PJ	43599	Nat Commun	www.ncbi.nlm.nih.gov/pubmed/31089142	Association analyses identify 31 new risk loci for colorectal cancer susceptibility.	31,197 European ancestry cases, 61,770 European ancestry controls	NA	6p21.31	NR	FKBP5			ENSG00000096060	NA	NA	rs16878812-A	rs16878812	0	16878812	intron_variant	0	NR	2E-9	8.69897		1.11	[1.07-1.15]	Affymetrix, Illumina [> 10000000] (imputed)	N
20	rs1225595	0.942876	6	27967089	rs156743	0.363002	Major depressive disorder or stress-related disorder	44509	34634379	Mei L	44477	Prog Neuropsychopharmacol Biol Psychiatry	www.ncbi.nlm.nih.gov/pubmed/34634379	Overlapping common genetic architecture between major depressive disorders and anxiety and stress-related disorders.	16,823 European ancestry cases, 25,632 European ancestry controls, 12,665 European ancestry cases, 19,225 European ancestry controls	NA	6p22.1		OR2W4P - IQCB2P	ENSG00000216629	ENSG00000217539		21236	11412	rs156743-?	rs156743	0	156743	intergenic_variant	1	NR	5E-9	8.30103		NA		NR [NR]	N
20	rs1225595	0.942876	6	27967089	rs156743	0.363002	Major depressive disorder	44509	34634379	Mei L	44477	Prog Neuropsychopharmacol Biol Psychiatry	www.ncbi.nlm.nih.gov/pubmed/34634379	Overlapping common genetic architecture between major depressive disorders and anxiety and stress-related disorders.	16,823 European ancestry cases, 25,632 European ancestry controls	NA	6p22.1		OR2W4P - IQCB2P	ENSG00000216629	ENSG00000217539		21236	11412	rs156743-?	rs156743	0	156743	intergenic_variant	1	NR	3E-9	8.52288		1.07294	[1.05-1.1]	NR [NR]	N
26	rs35144535	0.929951	7	128737958	rs56088330	0.36177	Estimated glomerular filtration rate	43619	31015462	Graham SE	43578	Nat Commun	www.ncbi.nlm.nih.gov/pubmed/31015462	Sex-specific and pleiotropic effects underlying kidney function identified from GWAS meta-analysis.	206,856 European ancestry individuals, 143,658 East Asian ancestry individuals	NA	7q32.1	RP11-286H14.4, TSPAN33	TPI1P2 - CYCSP20	ENSG00000230359	ENSG00000240416		40665	19609	rs56088330-T	rs56088330	0	56088330	intergenic_variant	1	0.6814	8E-10	9.09691		6.143	NR z score increase	Illumina [26237160] (imputed)	N
26	rs35144535	0.929951	7	128737958	rs56088330	0.36177	Serum creatinine levels	44544	34594039	Sakaue S	44469	Nat Genet	www.ncbi.nlm.nih.gov/pubmed/34594039	A cross-population atlas of genetic associations for 220 human phenotypes.	344,104 European ancestry individuals, 150,266 East Asian ancestry individuals	NA	7q32.1		TPI1P2 - CYCSP20	ENSG00000230359	ENSG00000240416		40665	19609	rs56088330-A	rs56088330	0	56088330	intergenic_variant	1	NR	6E-24	23.2218		0.0176	[0.014-0.021] unit increase	Affymetrix, Illumina [20538295] (imputed)	N
26	rs35144535	0.929951	7	128738262	rs35994853	0.361386	Serum uric acid levels	44544	34594039	Sakaue S	44469	Nat Genet	www.ncbi.nlm.nih.gov/pubmed/34594039	A cross-population atlas of genetic associations for 220 human phenotypes.	343,836 European ancestry individuals, 129,405 East Asian ancestry individuals	NA	7q32.1		TPI1P2 - CYCSP20	ENSG00000230359	ENSG00000240416		40969	19305	rs35994853-T	rs35994853	0	35994853	intergenic_variant	1	NR	1E-15	15		0.0151	[0.011-0.019] unit increase	Affymetrix, Illumina [20535231] (imputed)	N
28	rs13258592	0.984164	8	121007104	rs9656934	0.355915	Platelet count	44544	34594039	Sakaue S	44469	Nat Genet	www.ncbi.nlm.nih.gov/pubmed/34594039	A cross-population atlas of genetic associations for 220 human phenotypes.	350,474 European ancestry individuals, 148,623 East Asian ancestry individuals	NA	8q24.12		DEPTOR			ENSG00000155792	NA	NA	rs9656934-T	rs9656934	0	9656934	intron_variant	0	NR	5E-14	13.301		0.0165	[0.012-0.021] unit decrease	Affymetrix, Illumina [20538505] (imputed)	N
20	rs1225595	0.942876	6	27451419	rs6918792	0.355556	Externalizing behaviour (multivariate analysis)	44502	34446935	Karlsson Linner R	44434	Nat Neurosci	www.ncbi.nlm.nih.gov/pubmed/34446935	Multivariate analysis of 1.5 million people identifies genetic associations with traits related to self-regulation and addiction.	up to 53,293 European ancestry Attention-deficit/hyperactivity disorder individuals, up to 164,684 European ancestry problematic alcohol use individuals, up to 186,875 European ancestry lifetime cannabis use individuals, up to 357,187 European ancestry individuals measuring reverse-coded age at first sexual intercourse, up to 336,121 European ancestry individuals measuring number of sexual partners, up to 426,379 European ancestry individuals measuring general risk tolerance, up to 1,251,809 European ancestry individuals measuring lifetime smoking initiation	NA	6p22.1		ZNF184 - HNRNPA1P1	ENSG00000096654	ENSG00000218347		10522	39436	rs6918792-A	rs6918792	0	6918792	intron_variant	1	0.917	7E-20	19.1549		0.021	[0.017-0.025] unit increase	NR [NR] (imputed)	N
20	rs1225595	0.942876	6	28011652	rs202906	0.35527	Autism spectrum disorder or schizophrenia	42963	28540026	Anney RJL	42877	Mol Autism	www.ncbi.nlm.nih.gov/pubmed/28540026	Meta-analysis of GWAS of over 16,000 individuals with autism spectrum disorder highlights a novel locus at 10q24.32 and a significant overlap with schizophrenia.	schizophrenia cases and controls (see Ripke, 2014), up to 6,197 European ancestry ASD cases, up to 7,377 European ancestry controls, up to 1,190 ASD cases, up to 1,190 controls	NA	6p22.1	HIST1H1B, HIST1H2AI, HIST1H2AJ, HIST1H2AK, HIST1H2AL, HIST1H2AM, HIST1H2BL, HIST1H2BM, HIST1H2BN, HIST1H2BO, HIST1H3H, HIST1H3I, HIST1H3J, HIST1H4J, HIST1H4K, HIST1H4L, LINC01012, LOC100131289, NKAPL, OR2B2, OR2B6, PGBD1, TOB2P1, ZKSCAN4, ZKSCAN8, ZNF165, ZNF184, ZNF192P1, ZSCAN12P1, ZSCAN16, ZSCAN16-AS1, ZSCAN26, ZSCAN31, ZSCAN9	ZSCAN16-AS1			ENSG00000269293	NA	NA	rs202906-T	rs202906	0	202906	intron_variant	0		3E-16	15.5229		1.13	[1.10-1.17]	Affymetrix, Illumina [NR]	N
20	rs1225595	0.942876	6	28011652	rs202906	0.35527	White matter microstructure (mean diusivities)	43866	31666681	Zhao B	43768	Mol Psychiatry	www.ncbi.nlm.nih.gov/pubmed/31666681	Large-scale GWAS reveals genetic architecture of brain white matter microstructure and genetic overlap with cognitive and mental health traits (n = 17,706).	17,706 European ancestry individuals	NA	6p22.1	NR	ZSCAN16-AS1			ENSG00000269293	NA	NA	rs202906-?	rs202906	0	202906	intron_variant	0		1E-8	8	(Superior corona radiata)	NA		NR [8955960] (imputed)	N
20	rs1225595	0.942876	6	28011652	rs202906	0.35527	Major depressive disorder or stress-related disorder	44509	34634379	Mei L	44477	Prog Neuropsychopharmacol Biol Psychiatry	www.ncbi.nlm.nih.gov/pubmed/34634379	Overlapping common genetic architecture between major depressive disorders and anxiety and stress-related disorders.	16,823 European ancestry cases, 25,632 European ancestry controls, 12,665 European ancestry cases, 19,225 European ancestry controls	NA	6p22.1		ZSCAN16-AS1			ENSG00000269293	NA	NA	rs202906-?	rs202906	0	202906	intron_variant	0	NR	7E-9	8.1549		NA		NR [NR]	N
14	rs13146548	0.968002	4	89875694	rs56162738	0.355164	Waist circumference adjusted for body mass index	43938	31669095	Zhu Z	43762	J Allergy Clin Immunol	www.ncbi.nlm.nih.gov/pubmed/31669095	Shared Genetic and Experimental Links between Obesity-Related Traits and Asthma Subtypes in UK Biobank.	457,690 European ancestry individuals	NA	4q22.1	NR	FAM13A			ENSG00000138640	NA	NA	rs56162738-?	rs56162738	0	56162738	intron_variant	0	NR	2E-8	7.69897		NA		Affymetrix [~ 8270000] (imputed)	N
14	rs13146548	0.968002	4	89875694	rs56162738	0.355164	Waist-to-hip ratio adjusted for BMI	44432	34021172	Christakoudi S	44337	Sci Rep	www.ncbi.nlm.nih.gov/pubmed/34021172	GWAS of allometric body-shape indices in UK Biobank identifies loci suggesting associations with morphogenesis, organogenesis, adrenal cell renewal and cancer.	219,872 British ancestry women	NA	4q22.1	FAM13A	FAM13A			ENSG00000138640	NA	NA	rs56162738-G	rs56162738	0	56162738	intron_variant	0	NR	1E-8	8		0.019224	[0.013-0.026] unit increase	Affymetrix [319769] (imputed)	N
14	rs13146548	0.968002	4	89875694	rs56162738	0.355164	Waist-hip index	44432	34021172	Christakoudi S	44337	Sci Rep	www.ncbi.nlm.nih.gov/pubmed/34021172	GWAS of allometric body-shape indices in UK Biobank identifies loci suggesting associations with morphogenesis, organogenesis, adrenal cell renewal and cancer.	219,872 British ancestry women	NA	4q22.1	FAM13A	FAM13A			ENSG00000138640	NA	NA	rs56162738-G	rs56162738	0	56162738	intron_variant	0	NR	4E-9	8.39794		0.0198552	[0.013-0.026] unit increase	Affymetrix [319769] (imputed)	N
2	rs12732514	0.998096	1	78540733	rs4245660	0.352611	Adenine levels in elite athletes	44805	31882771	Al-Khelaifi F	43826	Sci Rep	www.ncbi.nlm.nih.gov/pubmed/31882771	Metabolic GWAS of elite athletes reveals novel genetically-influenced metabolites associated with athletic performance.	490 individuals	NA	1p31.1		GIPC2			ENSG00000137960	NA	NA	rs4245660-?	rs4245660	0	4245660	intron_variant	0	NR	8E-6	5.09691		0.272676	[0.15-0.39] unit decrease	Illumina [275016]	N
20	rs1225595	0.942876	6	27757855	rs200468	0.352384	IgD on IgD+ CD38+ B cell	44606	32929287	Orru V	44088	Nat Genet	www.ncbi.nlm.nih.gov/pubmed/32929287	Complex genetic signatures in immune cells underlie autoimmunity and inform therapy.	3,656 Sardinian (founder/genetic isolate) ancestry individuals	NA	6p22.1		RSL24D1P1 - H4C10P	ENSG00000218069	ENSG00000217862		8965	16999	rs200468-G	rs200468	0	200468	intergenic_variant	1	0.31129	3E-9	8.52288		0.179	[0.12-0.24] unit decrease	Illumina [18238289] (imputed)	N
20	rs1225595	0.942876	6	27877446	rs188015	0.351731	White matter microstructure (axial diusivities)	43866	31666681	Zhao B	43768	Mol Psychiatry	www.ncbi.nlm.nih.gov/pubmed/31666681	Large-scale GWAS reveals genetic architecture of brain white matter microstructure and genetic overlap with cognitive and mental health traits (n = 17,706).	17,706 European ancestry individuals	NA	6p22.1	NR	RNU7-26P - OR2B2	ENSG00000238610	ENSG00000168131		12102	1517	rs188015-?	rs188015	0	188015	downstream_gene_variant	1		4E-8	7.39794	(Posterior corona radiata )	NA		NR [8955960] (imputed)	N
20	rs1225595	0.942876	6	27877446	rs188015	0.351731	Curry liking	44777	35585065	May-Wilson S	44699	Nat Commun	www.ncbi.nlm.nih.gov/pubmed/35585065	Large-scale GWAS of food liking reveals genetic determinants and genetic correlations with distinct neurophysiological traits.	159,259 European ancestry individuals	NA	6p22.1		RNU7-26P - OR2B2	ENSG00000238610	ENSG00000168131		12102	1517	rs188015-A	rs188015	0	188015	downstream_gene_variant	1	0.1473	1E-9	9		0.03034	[0.021-0.04] unit decrease	Affymetrix [11353280] (imputed)	N
20	rs1225595	0.942876	6	28002388	rs149943	0.351242	Moderate to vigorous physical activity levels	43328	29899525	Klimentidis YC	43264	Int J Obes (Lond)	www.ncbi.nlm.nih.gov/pubmed/29899525	Genome-wide association study of habitual physical activity in over 377,000 UK Biobank participants identifies multiple variants including CADM2 and APOE.	377,234 European ancestry individuals	NA	6p22.1	ZNF165	OR2W2P, ZSCAN16-AS1			ENSG00000217315, ENSG00000269293	NA	NA	rs149943-G	rs149943	0	149943	non_coding_transcript_exon_variant	0	0.85	2E-9	8.69897		0.019	unit increase	Affymetrix [11800000] (imputed)	N
20	rs1225595	0.942876	6	28002388	rs149943	0.351242	Major depressive disorder or stress-related disorder	44509	34634379	Mei L	44477	Prog Neuropsychopharmacol Biol Psychiatry	www.ncbi.nlm.nih.gov/pubmed/34634379	Overlapping common genetic architecture between major depressive disorders and anxiety and stress-related disorders.	16,823 European ancestry cases, 25,632 European ancestry controls, 12,665 European ancestry cases, 19,225 European ancestry controls	NA	6p22.1		OR2W2P, ZSCAN16-AS1			ENSG00000217315, ENSG00000269293	NA	NA	rs149943-?	rs149943	0	149943	non_coding_transcript_exon_variant	0	NR	5E-9	8.30103		NA		NR [NR]	N
15	rs2736099	0.965123	5	1295349	rs2853669	0.350986	Breast cancer	43069	29059683	Michailidou K	43031	Nature	www.ncbi.nlm.nih.gov/pubmed/29059683	Association analysis identifies 65 new breast cancer risk loci.	76,192 European ancestry cases, 63,082 European ancestry controls	46,785 European ancestry cases, 42,892 European ancestry controls, 14,068 East Asian ancestry cases, 13,104 East Asian ancestry controls	5p15.33	NR	TERT - MIR4457	ENSG00000164362	ENSG00000263670		166	14076	rs2853669-G	rs2853669	0	2853669	TF_binding_site_variant	1	0.3061	4E-21	20.3979	(EA)	0.0651	[0.052-0.079] unit decrease	Illumina [~ 11800000] (imputed)	N
15	rs2736099	0.965123	5	1295349	rs2853669	0.350986	Gastric cancer	44385	33002439	Jin G	44105	Lancet Oncol	www.ncbi.nlm.nih.gov/pubmed/33002439	Genetic risk, incident gastric cancer, and healthy lifestyle: a meta-analysis of genome-wide association studies and prospective cohort study.	10,254 Han Chinese ancestry cases, 10,914 Han Chinese ancestry controls	NA	5p15.33	NR	TERT - MIR4457	ENSG00000164362	ENSG00000263670		166	14076	rs2853669-A	rs2853669	0	2853669	TF_binding_site_variant	1	0.63	3E-6	5.52288		1.12	NR	Affymetrix, Illumina [6957974] (imputed)	N
9	rs2422278	0.924133	2	64865804	rs11688492	0.350502	Heel bone mineral density	43493	30598549	Morris JA	43465	Nat Genet	www.ncbi.nlm.nih.gov/pubmed/30598549	An atlas of genetic influences on osteoporosis in humans and mice.	426,824 British ancestry individuals	NA	2p14	SERTAD2	SERTAD2			ENSG00000179833	NA	NA	rs11688492-T	rs11688492	0	11688492	intron_variant	0	0.54226	3E-12	11.5229		0.0129096	[0.0093-0.0165] unit increase	NR [13737936] (imputed)	N
9	rs2422278	0.924133	2	64865804	rs11688492	0.350502	Heel bone mineral density	43504	30595370	Kichaev G	43461	Am J Hum Genet	www.ncbi.nlm.nih.gov/pubmed/30595370	Leveraging Polygenic Functional Enrichment to Improve GWAS Power.	approximately 446,000 European ancestry individuals	NA	2p14		SERTAD2			ENSG00000179833	NA	NA	rs11688492-?	rs11688492	0	11688492	intron_variant	0	NR	2E-12	11.699		NA		NR [~ 8900000] (imputed)	N
9	rs2422278	0.924133	2	64865804	rs11688492	0.350502	Heel bone mineral density	43391	30048462	Kim SK	43307	PLoS One	www.ncbi.nlm.nih.gov/pubmed/30048462	Identification of 613 new loci associated with heel bone mineral density and a polygenic risk score for bone mineral density, osteoporosis and fracture.	394,929 European ancestry individuals	NA	2p14		SERTAD2			ENSG00000179833	NA	NA	rs11688492-?	rs11688492	0	11688492	intron_variant	0	NR	1E-10	10		0.0117076	[0.0076-0.0158] unit increase	Affymetrix [20259828] (imputed)	N
20	rs1225595	0.942876	6	28025926	rs35949109	0.344935	Major depressive disorder or stress-related disorder	44509	34634379	Mei L	44477	Prog Neuropsychopharmacol Biol Psychiatry	www.ncbi.nlm.nih.gov/pubmed/34634379	Overlapping common genetic architecture between major depressive disorders and anxiety and stress-related disorders.	16,823 European ancestry cases, 25,632 European ancestry controls, 12,665 European ancestry cases, 19,225 European ancestry controls	NA	6p22.1		ZSCAN16-AS1			ENSG00000269293	NA	NA	rs35949109-?	rs35949109	0	35949109	intron_variant	0	NR	1E-8	8		NA		NR [NR]	N
26	rs35144535	0.929951	7	128640334	rs4728144	0.343897	C-reactive protein	44544	34594039	Sakaue S	44469	Nat Genet	www.ncbi.nlm.nih.gov/pubmed/34594039	A cross-population atlas of genetic associations for 220 human phenotypes.	353,466 European ancestry individuals, 83,025 East Asian ancestry individuals	NA	7q32.1		TNPO3			ENSG00000064419	NA	NA	rs4728144-T	rs4728144	0	4728144	intron_variant	0	NR	2E-8	7.69897		0.0121	[0.008-0.0162] unit increase	Affymetrix, Illumina [20529698] (imputed)	N
21	rs9469904	0.970833	6	34663487	rs3800458	0.343697	Insomnia	44778	35835914	Watanabe K	44756	Nat Genet	www.ncbi.nlm.nih.gov/pubmed/35835914	Genome-wide meta-analysis of insomnia prioritizes genes associated with metabolic and psychiatric pathways.	593,724 European ancestry cases, 1,771,286 European ancestry controls	NA	6p21.31		ILRUN			ENSG00000196821	NA	NA	rs3800458-A	rs3800458	0	3800458	intron_variant	0	NR	2E-12	11.699		0.007	[0.005-0.009] unit increase	Illumina [10713943] (imputed)	N
21	rs9469904	0.970833	6	34663487	rs3800458	0.343697	Insomnia	44778	35835914	Watanabe K	44756	Nat Genet	www.ncbi.nlm.nih.gov/pubmed/35835914	Genome-wide meta-analysis of insomnia prioritizes genes associated with metabolic and psychiatric pathways.	390,751 European ancestry female cases, 1,018,386 European ancestry female controls	NA	6p21.31		ILRUN			ENSG00000196821	NA	NA	rs3800458-A	rs3800458	0	3800458	intron_variant	0	NR	7E-11	10.1549		0.008	[0.006-0.01] unit increase	Illumina [10288913] (imputed)	N
20	rs3117333	0.925786	6	28322296	rs6903823	0.342893	Pulmonary function	40834	21946350	Soler Artigas M	40811	Nat Genet	www.ncbi.nlm.nih.gov/pubmed/21946350	Genome-wide association and large-scale follow up identifies 16 new loci influencing lung function.	48,201 European ancestry individuals	46,411 European ancestry individuals	6p22.1	ZKSCAN3, ZNF323	ZSCAN31, ZKSCAN3			ENSG00000235109, ENSG00000189298	NA	NA	rs6903823-G	rs6903823	0	6903823	intron_variant	0	0.21	2E-10	9.69897	(FEV1)	0.037	[0.025-0.049] unit decrease	Affymetrix, Illumina [~ 2500000] (imputed)	N
46	rs16986308	0.928478	22	28625685	rs9625434	0.342838	Aerodigestive squamous cell cancer (pleiotropy)	44428	33667223	Lesseur C	44260	PLoS Genet	www.ncbi.nlm.nih.gov/pubmed/33667223	Genome-wide association meta-analysis identifies pleiotropic risk loci for aerodigestive squamous cell cancers.	7,426 European ancestry lung squamous cell carcinoma cases, 5,452 European ancestry oral and oropharynx squamous cell carcinoma cases, 693 European ancestry laryngeal squamous cell carcinoma cases, 316 European ancestry esophageal squamous cell carcinoma cases, 61,961 European ancestry controls	NA	22q12.1	NR	TTC28			ENSG00000100154	NA	NA	rs9625434-C	rs9625434	0	9625434	intron_variant	0	0.03	3E-6	5.52288		0.8	[0.7-0.9]	Illumina [8468885] (imputed)	N
20	rs1225595	0.942876	6	27858421	rs200973	0.342271	Inguinal hernia	44788	34382107	Wei J	44419	Hernia	www.ncbi.nlm.nih.gov/pubmed/34382107	Identification of fifty-seven novel loci for abdominal wall hernia development and their biological and clinical implications: results from the UK Biobank.	13,047 European ancestry cases, 262,499 European ancestry controls	4,450 European ancestry cases, 87,398 European ancestry controls	6p22.1		H3C12			ENSG00000197153	NA	NA	rs200973-A	rs200973	0	200973	synonymous_variant	0	0.81	1E-9	9		1.09		Affymetrix [8568156] (imputed)	N
12	rs75017790	0.923722	3	101109180	rs9861774	0.34131	Platelet count	44095	32888493	Chen MH	44075	Cell	www.ncbi.nlm.nih.gov/pubmed/32888493	Trans-ethnic and Ancestry-Specific Blood-Cell Genetics in 746,667 Individuals from 5 Global Populations.	721,201 African American or Afro-Caribbean, African ancestry, European ancestry, East Asian ancestry, Hispanic or Latin American and South Asian ancestry individuals	NA	3q12.3	NR	SENP7			ENSG00000138468	NA	NA	rs9861774-C	rs9861774	0	9861774	intron_variant	0	0.449254	9E-13	12.0458		NA		Affymetrix, Illumina [24588908] (imputed)	N
20	rs1225595	0.942876	6	27573463	rs10807029	0.3395	Inguinal hernia	44788	34382107	Wei J	44419	Hernia	www.ncbi.nlm.nih.gov/pubmed/34382107	Identification of fifty-seven novel loci for abdominal wall hernia development and their biological and clinical implications: results from the UK Biobank.	13,047 European ancestry cases, 262,499 European ancestry controls	4,450 European ancestry cases, 87,398 European ancestry controls	6p22.1		RNU6-471P - RPL8P1	ENSG00000206671	ENSG00000216676		9167	46918	rs10807029-A	rs10807029	0	10807029	intergenic_variant	1	0.62	2E-8	7.69897		1.07		Affymetrix [8568156] (imputed)	N
30	rs722126	0.94959	9	117553249	rs4246905	0.339272	Pediatric autoimmune diseases	42613	26301688	Li YR	42240	Nat Med	www.ncbi.nlm.nih.gov/pubmed/26301688	Meta-analysis of shared genetic architecture across ten pediatric autoimmune diseases.	97 European ancestry thyroiditis cases, 107 European ancestry ankylosing spondylitis cases, 100 European ancestry psoriasis cases, 173 European ancestry celiac disease cases, 254 European ancestry systemic lupus erythematosus cases, 308 European ancestry common variable inmunodeficiency cases, 865 European ancestry ulcerative colitis cases, 1,086 European ancestry Type 1 diabetes cases, 1,123 European ancestry juvenile idiopathic arthritis cases, 1,922 European ancestry Crohn's disease cases, 10,718 European ancestry controls	NA	9q32	TNFSF15	TNFSF15			ENSG00000181634	NA	NA	rs4246905-T	rs4246905	0	4246905	missense_variant	0	0.28	1E-8	8		NA		Illumina [7347414] (imputed)	N
30	rs722126	0.94959	9	117553249	rs4246905	0.339272	Inflammatory bowel disease	41317	23128233	Jostins L	41214	Nature	www.ncbi.nlm.nih.gov/pubmed/23128233	Host-microbe interactions have shaped the genetic architecture of inflammatory bowel disease.	12,924 European ancestry cases, 21,442 European ancestry controls	25,683 European ancestry cases, 17,015 European ancestry controls	9q32	TNC, TNFSF8, TNFSF15	TNFSF15			ENSG00000181634	NA	NA	rs4246905-C	rs4246905	0	4246905	missense_variant	0	0.709	3E-32	31.5229		1.142	[1.106-1.178]	Affymetrix, Illumina [1230000] (imputed)	N
30	rs722126	0.94959	9	117553249	rs4246905	0.339272	Crohn's disease	42575	26192919	Liu JZ	42205	Nat Genet	www.ncbi.nlm.nih.gov/pubmed/26192919	Association analyses identify 38 susceptibility loci for inflammatory bowel disease and highlight shared genetic risk across populations.	5,956 European ancestry cases, 14,927 European ancestry controls	14,594 European ancestry cases, 26,715 European ancestry controls, 151 Iranian ancestry cases, 342 Iranian ancestry controls, 184 Indian ancestry cases, 990 Indian ancestry controls, 1,690 East Asian ancestry cases, 3,719 East Asian ancestry controls	9q32	NR	TNFSF15			ENSG00000181634	NA	NA	rs4246905-G	rs4246905	0	4246905	missense_variant	0	0.72	7E-23	22.1549	(EA)	1.14465	[1.12-1.17]	Affymetrix, Illumina [~ 9000000] (imputed)	N
30	rs722126	0.94959	9	117553249	rs4246905	0.339272	Ulcerative colitis	42575	26192919	Liu JZ	42205	Nat Genet	www.ncbi.nlm.nih.gov/pubmed/26192919	Association analyses identify 38 susceptibility loci for inflammatory bowel disease and highlight shared genetic risk across populations.	6,968 European ancestry cases, 20,464 European ancestry controls	10,679 European ancestry cases, 26,715 European ancestry controls, 397 Iranian ancestry cases, 342 Iranian ancestry controls, 1,239 Indian ancestry cases, 990 Indian ancestry controls, 1,134 East Asian ancestry cases, 3,719 East Asian ancestry controls	9q32	NR	TNFSF15			ENSG00000181634	NA	NA	rs4246905-G	rs4246905	0	4246905	missense_variant	0	0.72	1E-15	15	(EA)	1.12066		Affymetrix, Illumina [~ 9000000] (imputed)	N
30	rs722126	0.94959	9	117553249	rs4246905	0.339272	Ulcerative colitis	40631	21297633	Anderson CA	40580	Nat Genet	www.ncbi.nlm.nih.gov/pubmed/21297633	Meta-analysis identifies 29 additional ulcerative colitis risk loci, increasing the number of confirmed associations to 47.	6,687 European ancestry cases, 19,718 European ancestry controls	9,628 European ancestry cases, 12,917 European ancestry controls	9q32	TNFSF8, TNFSF15	TNFSF15			ENSG00000181634	NA	NA	rs4246905-C	rs4246905	0	4246905	missense_variant	0	0.71	6E-12	11.2218		1.1	[1.05-1.15]	Affymetrix, Illumina [~ 1100000] (imputed)	N
20	rs1225595	0.942876	6	28011516	rs149949	0.338387	Squamous cell lung carcinoma	42996	28604730	McKay JD	42898	Nat Genet	www.ncbi.nlm.nih.gov/pubmed/28604730	Large-scale association analysis identifies new lung cancer susceptibility loci and heterogeneity in genetic susceptibility across histological subtypes.	7,426 European ancestry cases, 55,627 European ancestry controls	NA	6p22.1	OR2B6, ZNF165	ZSCAN16-AS1			ENSG00000269293	NA	NA	rs149949-C	rs149949	0	149949	intron_variant	0	0.102170669	2E-10	9.69897		1.20572	[1.138576585-1.27683293]	Illumina [10439017] (imputed)	N
20	rs1225595	0.942876	6	28011516	rs149949	0.338387	Feeling guilty	43487	29500382	Nagel M	43161	Nat Commun	www.ncbi.nlm.nih.gov/pubmed/29500382	Item-level analyses reveal genetic heterogeneity in neuroticism.	373,380 European ancestry individuals	NA	6p22.1	NR	ZSCAN16-AS1			ENSG00000269293	NA	NA	rs149949-T	rs149949	0	149949	intron_variant	0	0.146259	3E-8	7.52288		5.54	z score increase	NR [10847151] (imputed)	N
20	rs1225595	0.942876	6	28011516	rs149949	0.338387	Major depressive disorder or stress-related disorder	44509	34634379	Mei L	44477	Prog Neuropsychopharmacol Biol Psychiatry	www.ncbi.nlm.nih.gov/pubmed/34634379	Overlapping common genetic architecture between major depressive disorders and anxiety and stress-related disorders.	16,823 European ancestry cases, 25,632 European ancestry controls, 12,665 European ancestry cases, 19,225 European ancestry controls	NA	6p22.1		ZSCAN16-AS1			ENSG00000269293	NA	NA	rs149949-?	rs149949	0	149949	intron_variant	0	NR	7E-9	8.1549		NA		NR [NR]	N
9	rs2422278	0.924133	2	64881997	rs3755189	0.338218	Lung function (FEV1/FVC)	42902	28166213	Wain LV	42772	Nat Genet	www.ncbi.nlm.nih.gov/pubmed/28166213	Genome-wide association analyses for lung function and chronic obstructive pulmonary disease identify new loci and potential druggable targets.	48,943 European ancestry individuals	57,176 European ancestry individuals, 38,199 individuals.	2p14	NR	SERTAD2			ENSG00000179833	NA	NA	rs3755189-A	rs3755189	0	3755189	intron_variant	0	0.45	2E-7	6.69897		0.021	[0.013-0.029] unit decrease	Affymetrix [27624732] (imputed)	N
9	rs2422278	0.924133	2	64881997	rs3755189	0.338218	Red blood cell count	44095	32888493	Chen MH	44075	Cell	www.ncbi.nlm.nih.gov/pubmed/32888493	Trans-ethnic and Ancestry-Specific Blood-Cell Genetics in 746,667 Individuals from 5 Global Populations.	545,203 European ancestry individuals	NA	2p14	NR	SERTAD2			ENSG00000179833	NA	NA	rs3755189-A	rs3755189	0	3755189	intron_variant	0	0.445768	1E-16	16		0.015558	[0.012-0.019] SD unit increase	Affymetrix, Illumina [50628390] (imputed)	N
9	rs2422278	0.924133	2	64881997	rs3755189	0.338218	Mean spheric corpuscular volume	44092	32888494	Vuckovic D	44075	Cell	www.ncbi.nlm.nih.gov/pubmed/32888494	The Polygenic and Monogenic Basis of Blood Traits and Diseases.	408,112 British individuals	NA	2p14	SERTAD2	SERTAD2			ENSG00000179833	NA	NA	rs3755189-A	rs3755189	0	3755189	intron_variant	0	0.446263	4E-15	14.3979		0.0185377	[0.014-0.023] unit decrease	Affymetrix [93095623] (imputed)	N
9	rs2422278	0.924133	2	64881997	rs3755189	0.338218	Red blood cell count	44095	32888493	Chen MH	44075	Cell	www.ncbi.nlm.nih.gov/pubmed/32888493	Trans-ethnic and Ancestry-Specific Blood-Cell Genetics in 746,667 Individuals from 5 Global Populations.	727,624 African American or Afro-Caribbean, African ancestry, European ancestry, East Asian ancestry, Hispanic or Latin American and South Asian ancestry individuals	NA	2p14	NR	SERTAD2			ENSG00000179833	NA	NA	rs3755189-A	rs3755189	0	3755189	intron_variant	0	0.442498	9E-17	16.0458		NA		Affymetrix, Illumina [24332387] (imputed)	N
9	rs2422278	0.924133	2	64881997	rs3755189	0.338218	Red blood cell count	43504	30595370	Kichaev G	43461	Am J Hum Genet	www.ncbi.nlm.nih.gov/pubmed/30595370	Leveraging Polygenic Functional Enrichment to Improve GWAS Power.	approximately 445,000 European ancestry individuals	NA	2p14		SERTAD2			ENSG00000179833	NA	NA	rs3755189-?	rs3755189	0	3755189	intron_variant	0	NR	2E-10	9.69897		NA		NR [~ 8900000] (imputed)	N
9	rs2422278	0.924133	2	64881997	rs3755189	0.338218	JT interval	44858	36050321	Young WJ	44805	Nat Commun	www.ncbi.nlm.nih.gov/pubmed/36050321	Genetic analyses of the electrocardiographic QT interval and its components identify additional loci and pathways.	252,730 European ancestry, African ancestry, Hispanic or Latin American, South East Asian ancestry, South Asian ancestry individuals	NA	2p14		SERTAD2			ENSG00000179833	NA	NA	rs3755189-A	rs3755189	0	3755189	intron_variant	0	0.4289	2E-8	7.69897		0.0174	[0.011-0.023] unit increase	Affymetrix, Illumina [NR] (imputed)	N
9	rs2422278	0.924133	2	64881997	rs3755189	0.338218	Red blood cell count	44544	34594039	Sakaue S	44469	Nat Genet	www.ncbi.nlm.nih.gov/pubmed/34594039	A cross-population atlas of genetic associations for 220 human phenotypes.	350,475 European ancestry individuals, 153,512 East Asian ancestry individuals	NA	2p14		SERTAD2			ENSG00000179833	NA	NA	rs3755189-A	rs3755189	0	3755189	intron_variant	0	NR	7E-11	10.1549		0.0114	[0.0081-0.0147] unit increase	Affymetrix, Illumina [20538708] (imputed)	N
21	rs9469904	0.970833	6	34616322	rs3800461	0.338218	Apolipoprotein A1 levels	44033	32203549	Richardson TG	43913	PLoS Med	www.ncbi.nlm.nih.gov/pubmed/32203549	Evaluating the relationship between circulating lipoprotein lipids and apolipoproteins with risk of coronary heart disease: A multivariable Mendelian randomisation analysis.	393,193 European ancestry individuals	NA	6p21.31	C6orf106	ILRUN			ENSG00000196821	NA	NA	rs3800461-G	rs3800461	0	3800461	intron_variant	0	0.88529	2E-34	33.699		0.0376633	[0.032-0.044] unit increase	Affymetrix [NR] (imputed)	N
21	rs9469904	0.970833	6	34616322	rs3800461	0.338218	Chronic lymphocytic leukemia	42894	28165464	Law PJ	42772	Nat Commun	www.ncbi.nlm.nih.gov/pubmed/28165464	Genome-wide association analysis implicates dysregulation of immunity genes in chronic lymphocytic leukaemia.	4,478 European ancestry cases and 13,213 European ancestry controls.	1,722 European ancestry cases and 4,385 European ancestry controls.	6p21.31	C6orf106	ILRUN			ENSG00000196821	NA	NA	rs3800461-C	rs3800461	0	3800461	intron_variant	0	0.11	2E-8	7.69897		1.2	[1.13-1.28]	Affymetrix, Illumina [> 10000000] (imputed)	N
21	rs9469904	0.970833	6	34616322	rs3800461	0.338218	Monocyte count	44092	32888494	Vuckovic D	44075	Cell	www.ncbi.nlm.nih.gov/pubmed/32888494	The Polygenic and Monogenic Basis of Blood Traits and Diseases.	408,112 British individuals	NA	6p21.31	C6orf106	ILRUN			ENSG00000196821	NA	NA	rs3800461-C	rs3800461	0	3800461	intron_variant	0	0.114873	3E-9	8.52288		0.0205857	[0.014-0.027] unit decrease	Affymetrix [93095623] (imputed)	N
21	rs9469904	0.970833	6	34616322	rs3800461	0.338218	Total cholesterol levels	44882	34887591	Graham SE	44539	Nature	www.ncbi.nlm.nih.gov/pubmed/34887591	The power of genetic diversity in genome-wide association studies of lipids.	40,963 South Asian ancestry individuals, 48,057 Hispanic individuals, 99,432 Admixed African or African ancestry individuals, 146,492 East Asian ancestry individuals, 1,320,016 European ancestry individuals	NA	6p21.31		ILRUN			ENSG00000196821	NA	NA	rs3800461-?	rs3800461	0	3800461	intron_variant	0	NR	1E-58	58		NA		NR [52000000] (imputed)	N
21	rs9469904	0.970833	6	34616322	rs3800461	0.338218	Total cholesterol levels	44882	34887591	Graham SE	44539	Nature	www.ncbi.nlm.nih.gov/pubmed/34887591	The power of genetic diversity in genome-wide association studies of lipids.	1,320,016 European ancestry individuals	NA	6p21.31		ILRUN			ENSG00000196821	NA	NA	rs3800461-C	rs3800461	0	3800461	intron_variant	0	0.117997	3E-45	44.5229		0.0349667	[0.031-0.039] unit decrease	NR [52000000] (imputed)	N
21	rs9469904	0.970833	6	34616322	rs3800461	0.338218	Non-HDL cholesterol levels	44882	34887591	Graham SE	44539	Nature	www.ncbi.nlm.nih.gov/pubmed/34887591	The power of genetic diversity in genome-wide association studies of lipids.	40,963 South Asian ancestry individuals, 48,057 Hispanic individuals, 99,432 Admixed African or African ancestry individuals, 146,492 East Asian ancestry individuals, 1,320,016 European ancestry individuals	NA	6p21.31		ILRUN			ENSG00000196821	NA	NA	rs3800461-?	rs3800461	0	3800461	intron_variant	0	NR	5E-15	14.301		NA		NR [52000000] (imputed)	N
21	rs9469904	0.970833	6	34616322	rs3800461	0.338218	Non-HDL cholesterol levels	44882	34887591	Graham SE	44539	Nature	www.ncbi.nlm.nih.gov/pubmed/34887591	The power of genetic diversity in genome-wide association studies of lipids.	1,320,016 European ancestry individuals	NA	6p21.31		ILRUN			ENSG00000196821	NA	NA	rs3800461-C	rs3800461	0	3800461	intron_variant	0	0.117128	3E-13	12.5229		0.0215665	[0.017-0.027] unit decrease	NR [52000000] (imputed)	N
21	rs9469904	0.970833	6	34616322	rs3800461	0.338218	Low density lipoprotein cholesterol levels	44882	34887591	Graham SE	44539	Nature	www.ncbi.nlm.nih.gov/pubmed/34887591	The power of genetic diversity in genome-wide association studies of lipids.	40,963 South Asian ancestry individuals, 48,057 Hispanic individuals, 99,432 Admixed African or African ancestry individuals, 146,492 East Asian ancestry individuals, 1,320,016 European ancestry individuals	NA	6p21.31		ILRUN			ENSG00000196821	NA	NA	rs3800461-?	rs3800461	0	3800461	intron_variant	0	NR	5E-28	27.301		NA		NR [52000000] (imputed)	N
21	rs9469904	0.970833	6	34616322	rs3800461	0.338218	Liver enzyme levels (alkaline phosphatase)	44356	33972514	Pazoki R	44326	Nat Commun	www.ncbi.nlm.nih.gov/pubmed/33972514	Genetic analysis in European ancestry individuals identifies 517 loci associated with liver enzymes.	437,438 European ancestry individuals	315,572 European ancestry individuals	6p21.31	LOC101929243	ILRUN			ENSG00000196821	NA	NA	rs3800461-G	rs3800461	0	3800461	intron_variant	0	0.885294	8E-18	17.0969		0.00297436	[0.0023-0.0037] unit increase	Affymetrix [13995440] (imputed)	N
21	rs9469904	0.970833	6	34616322	rs3800461	0.338218	Low density lipoprotein cholesterol levels	44882	34887591	Graham SE	44539	Nature	www.ncbi.nlm.nih.gov/pubmed/34887591	The power of genetic diversity in genome-wide association studies of lipids.	1,320,016 European ancestry individuals	NA	6p21.31		ILRUN			ENSG00000196821	NA	NA	rs3800461-C	rs3800461	0	3800461	intron_variant	0	0.118624	5E-23	22.301		0.0244376	[0.02-0.029] unit decrease	NR [52000000] (imputed)	N
21	rs9469904	0.970833	6	34616322	rs3800461	0.338218	Total phospholipid levels in lipoprotein particles	44678	35213538	Richardson TG	44617	PLoS Biol	www.ncbi.nlm.nih.gov/pubmed/35213538	Characterising metabolomic signatures of lipid-modifying therapies through drug target mendelian randomisation.	115,082 European ancestry individuals	NA	6p21.31		ILRUN			ENSG00000196821	NA	NA	rs3800461-G	rs3800461	0	3800461	intron_variant	0	0.884934	3E-10	9.52288		0.0388326	[0.027-0.051] unit increase	NR [11722792] (imputed)	N
21	rs9469904	0.970833	6	34616322	rs3800461	0.338218	Total concentration of lipoprotein particles	44678	35213538	Richardson TG	44617	PLoS Biol	www.ncbi.nlm.nih.gov/pubmed/35213538	Characterising metabolomic signatures of lipid-modifying therapies through drug target mendelian randomisation.	115,082 European ancestry individuals	NA	6p21.31		ILRUN			ENSG00000196821	NA	NA	rs3800461-G	rs3800461	0	3800461	intron_variant	0	0.884934	4E-12	11.3979		0.0424913	[0.031-0.054] unit increase	NR [11722792] (imputed)	N
21	rs9469904	0.970833	6	34616322	rs3800461	0.338218	Phosphatidylcholine levels	44678	35213538	Richardson TG	44617	PLoS Biol	www.ncbi.nlm.nih.gov/pubmed/35213538	Characterising metabolomic signatures of lipid-modifying therapies through drug target mendelian randomisation.	115,006 European ancestry individuals	NA	6p21.31		ILRUN			ENSG00000196821	NA	NA	rs3800461-G	rs3800461	0	3800461	intron_variant	0	0.884923	1E-10	10		0.039177	[0.027-0.051] unit increase	NR [11722792] (imputed)	N
20	rs1225595	0.942876	6	27163456	rs35909544	0.332908	Myopia (age of diagnosis)	43363	29808027	Tedja MS	43248	Nat Genet	www.ncbi.nlm.nih.gov/pubmed/29808027	Genome-wide association meta-analysis highlights light-induced signaling as a driver for refractive error.	104,293 European ancestry individuals	NA	6p22.1	NR	MIR3143 - RPL10P2	ENSG00000265565	ENSG00000174572		47989	15567	rs35909544-A	rs35909544	0	35909544	intergenic_variant	1	0.1042	4E-8	7.39794		0.0625	[0.04-0.085] unit decrease	Illumina [~ 10600000] (imputed)	N
21	rs9469904	0.970833	6	34468767	rs73405691	0.332636	Free thyroxine concentration	43479	30367059	Teumer A	43399	Nat Commun	www.ncbi.nlm.nih.gov/pubmed/30367059	Genome-wide analyses identify a role for SLC17A4 and AADAT in thyroid hormone regulation.	49,269 European ancestry individuals	up to 22,383 European ancestry individuals	6p21.31	PACSIN1	PACSIN1			ENSG00000124507	NA	NA	rs73405691-A	rs73405691	0	73405691	intron_variant	0	0.87	2E-7	6.69897		0.056	unit increase (discovery)	Affymetrix, Illumina [8048941] (imputed)	N
21	rs9469904	0.970833	6	34468767	rs73405691	0.332636	Body mass index	43938	31669095	Zhu Z	43762	J Allergy Clin Immunol	www.ncbi.nlm.nih.gov/pubmed/31669095	Shared Genetic and Experimental Links between Obesity-Related Traits and Asthma Subtypes in UK Biobank.	457,822 European ancestry individuals	NA	6p21.31	NR	PACSIN1			ENSG00000124507	NA	NA	rs73405691-?	rs73405691	0	73405691	intron_variant	0	NR	3E-20	19.5229		NA		Affymetrix [~ 8270000] (imputed)	N
12	rs75017790	0.923722	3	101267385	rs13062095	0.328364	Eosinophil percentage of white cells	42977	27863252	Astle WJ	42691	Cell	www.ncbi.nlm.nih.gov/pubmed/27863252	The Allelic Landscape of Human Blood Cell Trait Variation and Links to Common Complex Disease.	172,378 European ancestry individuals	NA	3q12.3	intergenic	FAM172BP - TRMT10C	ENSG00000175841	ENSG00000174173		25562	13327	rs13062095-C	rs13062095	0	13062095	intergenic_variant	1	0.3362	6E-9	8.22185		0.0219758	[0.015-0.029] unit decrease	Affymetrix [~ 2500000] (imputed)	N
12	rs75017790	0.923722	3	101267385	rs13062095	0.328364	Eosinophil percentage of granulocytes	42977	27863252	Astle WJ	42691	Cell	www.ncbi.nlm.nih.gov/pubmed/27863252	The Allelic Landscape of Human Blood Cell Trait Variation and Links to Common Complex Disease.	170,536 European ancestry individuals	NA	3q12.3	intergenic	FAM172BP - TRMT10C	ENSG00000175841	ENSG00000174173		25562	13327	rs13062095-C	rs13062095	0	13062095	intergenic_variant	1	0.3361	2E-9	8.69897		0.0228284	[0.015-0.03] unit decrease	Affymetrix [~ 2500000] (imputed)	N
12	rs75017790	0.923722	3	101267385	rs13062095	0.328364	Neutrophil percentage of granulocytes	42977	27863252	Astle WJ	42691	Cell	www.ncbi.nlm.nih.gov/pubmed/27863252	The Allelic Landscape of Human Blood Cell Trait Variation and Links to Common Complex Disease.	170,672 European ancestry individuals	NA	3q12.3	intergenic	FAM172BP - TRMT10C	ENSG00000175841	ENSG00000174173		25562	13327	rs13062095-C	rs13062095	0	13062095	intergenic_variant	1	0.3362	5E-10	9.30103		0.0236101	[0.016-0.031] unit increase	Affymetrix [~ 2500000] (imputed)	N
12	rs75017790	0.923722	3	101267385	rs13062095	0.328364	Height	43606	30595370	Kichaev G	43461	Am J Hum Genet	www.ncbi.nlm.nih.gov/pubmed/30595370	Leveraging Polygenic Functional Enrichment to Improve GWAS Power.	approximately 458,000 European ancestry individuals	NA	3q12.3		FAM172BP - TRMT10C	ENSG00000175841	ENSG00000174173		25562	13327	rs13062095-?	rs13062095	0	13062095	intergenic_variant	1	NR	7E-9	8.1549		NA		NR [~ 8900000] (imputed)	N
12	rs75017790	0.923722	3	101267385	rs13062095	0.328364	Eosinophil counts	43504	30595370	Kichaev G	43461	Am J Hum Genet	www.ncbi.nlm.nih.gov/pubmed/30595370	Leveraging Polygenic Functional Enrichment to Improve GWAS Power.	approximately 440,000 European ancestry individuals	NA	3q12.3		FAM172BP - TRMT10C	ENSG00000175841	ENSG00000174173		25562	13327	rs13062095-?	rs13062095	0	13062095	intergenic_variant	1	NR	7E-20	19.1549		NA		NR [~ 8900000] (imputed)	N
8	rs1123573	0.977827	2	60641329	rs13028240	0.327411	Balding type 1	43502	30595370	Kichaev G	43461	Am J Hum Genet	www.ncbi.nlm.nih.gov/pubmed/30595370	Leveraging Polygenic Functional Enrichment to Improve GWAS Power.	approximately 208,000 European ancestry individuals	NA	2p16.1		MIR4432HG			ENSG00000228590	NA	NA	rs13028240-?	rs13028240	0	13028240	intron_variant	0	NR	6E-15	14.2218		NA		NR [~ 8900000] (imputed)	N
30	rs722126	0.94959	9	117649136	rs2181036	0.326658	Behcet's disease	44404	33393726	Ortiz Fernandez L	44200	Arthritis Rheumatol	www.ncbi.nlm.nih.gov/pubmed/33393726	Genetic association of a gain of function interferon gamma receptor 1 (IFNGR1) polymorphism and the intergenic region LNCAROD/DKK1 with Behçet's disease.	2,344 Turkish ancestry cases, 1,920 Turkish ancestry controls, 437 European ancestry cases, 3,325 European ancestry controls, 312 East Asian ancestry cases, 398 East Asian ancestry controls, 104 Tunisian ancestry cases, 142 Tunisian ancestry controls	NA	9q32	TNFSF15, TSFSF8	DELEC1			ENSG00000173077	NA	NA	rs2181036-C	rs2181036	0	2181036	intron_variant	0	NR	8E-8	7.09691		0.8166	NR	Illumina [up to 1244428] (imputed)	N
30	rs722126	0.94959	9	117649136	rs2181036	0.326658	HLA DR+ CD8+ T cell Absolute Count	44606	32929287	Orru V	44088	Nat Genet	www.ncbi.nlm.nih.gov/pubmed/32929287	Complex genetic signatures in immune cells underlie autoimmunity and inform therapy.	3,579 Sardinian (founder/genetic isolate) ancestry individuals	NA	9q32		DELEC1			ENSG00000173077	NA	NA	rs2181036-C	rs2181036	0	2181036	intron_variant	0	0.41687	3E-8	7.52288		0.1446	[0.093-0.196] unit decrease	Illumina [18377359] (imputed)	N
20	rs1225595	0.942876	6	27998258	rs149990	0.325015	Major depressive disorder or stress-related disorder	44509	34634379	Mei L	44477	Prog Neuropsychopharmacol Biol Psychiatry	www.ncbi.nlm.nih.gov/pubmed/34634379	Overlapping common genetic architecture between major depressive disorders and anxiety and stress-related disorders.	16,823 European ancestry cases, 25,632 European ancestry controls, 12,665 European ancestry cases, 19,225 European ancestry controls	NA	6p22.1		ZSCAN16-AS1			ENSG00000269293	NA	NA	rs149990-?	rs149990	0	149990	intron_variant	0	NR	7E-9	8.1549		NA		NR [NR]	N
21	rs9469904	0.970833	6	34592090	rs6907508	0.324423	Apolipoprotein B levels	44033	32203549	Richardson TG	43913	PLoS Med	www.ncbi.nlm.nih.gov/pubmed/32203549	Evaluating the relationship between circulating lipoprotein lipids and apolipoproteins with risk of coronary heart disease: A multivariable Mendelian randomisation analysis.	439,214 European ancestry individuals	NA	6p21.31	C6orf106	ILRUN			ENSG00000196821	NA	NA	rs6907508-A	rs6907508	0	6907508	intron_variant	0	0.884473	2E-17	16.699		0.0276231	[0.021-0.034] unit increase	Affymetrix [NR] (imputed)	N
21	rs9469904	0.970833	6	34592090	rs6907508	0.324423	White matter microstructure (mean diusivities)	43866	31666681	Zhao B	43768	Mol Psychiatry	www.ncbi.nlm.nih.gov/pubmed/31666681	Large-scale GWAS reveals genetic architecture of brain white matter microstructure and genetic overlap with cognitive and mental health traits (n = 17,706).	17,706 European ancestry individuals	NA	6p21.31	NR	ILRUN			ENSG00000196821	NA	NA	rs6907508-?	rs6907508	0	6907508	intron_variant	0		2E-8	7.69897	(Genu of corpus callosum)	NA		NR [8955960] (imputed)	N
21	rs9469904	0.970833	6	34592090	rs6907508	0.324423	Subcortical volume (MOSTest)	44127	32665545	van der Meer D	44026	Nat Commun	www.ncbi.nlm.nih.gov/pubmed/32665545	Understanding the genetic determinants of the brain with MOSTest.	26,502 European ancestry individuals	NA	6p21.31	NOSTRIN, SPC25	ILRUN			ENSG00000196821	NA	NA	rs6907508-?	rs6907508	0	6907508	intron_variant	0		4E-8	7.39794		NA		NR [7428630] (imputed)	N
21	rs9469904	0.970833	6	34592090	rs6907508	0.324423	HDL cholesterol levels x alcohol consumption (drinkers vs non-drinkers) interaction (2df)	43651	30698716	de Vries PS	43494	Am J Epidemiol	www.ncbi.nlm.nih.gov/pubmed/30698716	Multi-Ancestry Genome-Wide Association Study of Lipid Levels Incorporating Gene-Alcohol Interactions.	56,505 European ancestry current drinkers, 9,870 African American current drinkers, 2,491 Asian ancestry current drinkers, 2,528 Hispanic current drinkers, 33,388 European ancestry non-drinkers, 11,119 African American non-drinkers, 9,959 Asian ancestry non-drinkers, 1,466 Hispanic non-drinkers	107,548 European ancestry current drinkers, 2,028 African American or Afro-Caribbean current drinkers, 41,240 Asian ancestry current drinkers, 6,622 Hispanic individuals, 1,984 Brazilian ancestry individuals, 29,438 European ancestry non-drinkers, 2,447 African American or Afro-Caribbean non-drinkers, 67,191 Asian ancestry non-drinkers, 7,092 Hispanic non-drinkers, 1,668 Brazilian ancestry non-drinkers	6p21.31	C6orf106	ILRUN			ENSG00000196821	NA	NA	rs6907508-G	rs6907508	0	6907508	intron_variant	0	NR	6E-13	12.2218		NA		Affymetrix, Illumina [NR] (imputed)	N
21	rs9469904	0.970833	6	34592090	rs6907508	0.324423	LDL cholesterol levels x alcohol consumption (drinkers vs non-drinkers) interaction (2df)	43651	30698716	de Vries PS	43494	Am J Epidemiol	www.ncbi.nlm.nih.gov/pubmed/30698716	Multi-Ancestry Genome-Wide Association Study of Lipid Levels Incorporating Gene-Alcohol Interactions.	56,505 European ancestry current drinkers, 9,870 African American current drinkers, 2,491 Asian ancestry current drinkers, 2,528 Hispanic current drinkers, 33,388 European ancestry non-drinkers, 11,119 African American non-drinkers, 9,959 Asian ancestry non-drinkers, 1,466 Hispanic non-drinkers	107,548 European ancestry current drinkers, 2,028 African American or Afro-Caribbean current drinkers, 41,240 Asian ancestry current drinkers, 6,622 Hispanic individuals, 1,984 Brazilian ancestry individuals, 29,438 European ancestry non-drinkers, 2,447 African American or Afro-Caribbean non-drinkers, 67,191 Asian ancestry non-drinkers, 7,092 Hispanic non-drinkers, 1,668 Brazilian ancestry non-drinkers	6p21.31	C6orf106	ILRUN			ENSG00000196821	NA	NA	rs6907508-G	rs6907508	0	6907508	intron_variant	0	NR	3E-9	8.52288		NA		Affymetrix, Illumina [NR] (imputed)	N
21	rs9469904	0.970833	6	34592090	rs6907508	0.324423	LDL cholesterol levels x alcohol consumption (drinkers vs non-drinkers) interaction (2df)	43651	30698716	de Vries PS	43494	Am J Epidemiol	www.ncbi.nlm.nih.gov/pubmed/30698716	Multi-Ancestry Genome-Wide Association Study of Lipid Levels Incorporating Gene-Alcohol Interactions.	56,505 European ancestry current drinkers, 9,870 African American current drinkers, 2,491 Asian ancestry current drinkers, 2,528 Hispanic current drinkers, 33,388 European ancestry non-drinkers, 11,119 African American non-drinkers, 9,959 Asian ancestry non-drinkers, 1,466 Hispanic non-drinkers	107,548 European ancestry current drinkers, 2,028 African American or Afro-Caribbean current drinkers, 41,240 Asian ancestry current drinkers, 6,622 Hispanic individuals, 1,984 Brazilian ancestry individuals, 29,438 European ancestry non-drinkers, 2,447 African American or Afro-Caribbean non-drinkers, 67,191 Asian ancestry non-drinkers, 7,092 Hispanic non-drinkers, 1,668 Brazilian ancestry non-drinkers	6p21.31	C6orf106	ILRUN			ENSG00000196821	NA	NA	rs6907508-G	rs6907508	0	6907508	intron_variant	0	NR	2E-7	6.69897	(EA)	NA		Affymetrix, Illumina [NR] (imputed)	N
21	rs9469904	0.970833	6	34592090	rs6907508	0.324423	HDL cholesterol levels x alcohol consumption (drinkers vs non-drinkers) interaction (2df)	43651	30698716	de Vries PS	43494	Am J Epidemiol	www.ncbi.nlm.nih.gov/pubmed/30698716	Multi-Ancestry Genome-Wide Association Study of Lipid Levels Incorporating Gene-Alcohol Interactions.	56,505 European ancestry current drinkers, 9,870 African American current drinkers, 2,491 Asian ancestry current drinkers, 2,528 Hispanic current drinkers, 33,388 European ancestry non-drinkers, 11,119 African American non-drinkers, 9,959 Asian ancestry non-drinkers, 1,466 Hispanic non-drinkers	107,548 European ancestry current drinkers, 2,028 African American or Afro-Caribbean current drinkers, 41,240 Asian ancestry current drinkers, 6,622 Hispanic individuals, 1,984 Brazilian ancestry individuals, 29,438 European ancestry non-drinkers, 2,447 African American or Afro-Caribbean non-drinkers, 67,191 Asian ancestry non-drinkers, 7,092 Hispanic non-drinkers, 1,668 Brazilian ancestry non-drinkers	6p21.31	C6orf106	ILRUN			ENSG00000196821	NA	NA	rs6907508-G	rs6907508	0	6907508	intron_variant	0	NR	1E-12	12	(EA)	NA		Affymetrix, Illumina [NR] (imputed)	N
21	rs9469904	0.970833	6	34592090	rs6907508	0.324423	LDL cholesterol levels x alcohol consumption (regular vs non-regular drinkers) interaction (2df)	43651	30698716	de Vries PS	43494	Am J Epidemiol	www.ncbi.nlm.nih.gov/pubmed/30698716	Multi-Ancestry Genome-Wide Association Study of Lipid Levels Incorporating Gene-Alcohol Interactions.	44,831 European ancestry regular drinkers, 3,976 African American regular drinkers, 1,288 Asian ancestry regular drinkers, 827 Hispanic regular drinkers, 11,674 European ancestry non-regular drinkers, 5,894 African American non-regular drinkers, 1,203 Asian ancestry non-regular drinkers, 1,701 Hispanic non-regular drinkers	71,281 European ancestry regular drinkers, 711 African American or Afro-Caribbean regular drinkers, 35,088 Asian ancestry regular drinkers, 3,742 Hispanic regular drinkers, 36,267 European ancestry non-regular drinkers, 1,317 African American or Afro-Caribbean non-regular drinkers, 6,152 Asian ancestry non-regular drinkers, 2,880 Hispanic non-regular drinkers	6p21.31	C6orf106	ILRUN			ENSG00000196821	NA	NA	rs6907508-G	rs6907508	0	6907508	intron_variant	0	NR	4E-7	6.39794	(EA)	NA		Affymetrix, Illumina [NR] (imputed)	N
21	rs9469904	0.970833	6	34592090	rs6907508	0.324423	LDL cholesterol levels x alcohol consumption (regular vs non-regular drinkers) interaction (2df)	43651	30698716	de Vries PS	43494	Am J Epidemiol	www.ncbi.nlm.nih.gov/pubmed/30698716	Multi-Ancestry Genome-Wide Association Study of Lipid Levels Incorporating Gene-Alcohol Interactions.	44,831 European ancestry regular drinkers, 3,976 African American regular drinkers, 1,288 Asian ancestry regular drinkers, 827 Hispanic regular drinkers, 11,674 European ancestry non-regular drinkers, 5,894 African American non-regular drinkers, 1,203 Asian ancestry non-regular drinkers, 1,701 Hispanic non-regular drinkers	71,281 European ancestry regular drinkers, 711 African American or Afro-Caribbean regular drinkers, 35,088 Asian ancestry regular drinkers, 3,742 Hispanic regular drinkers, 36,267 European ancestry non-regular drinkers, 1,317 African American or Afro-Caribbean non-regular drinkers, 6,152 Asian ancestry non-regular drinkers, 2,880 Hispanic non-regular drinkers	6p21.31	C6orf106	ILRUN			ENSG00000196821	NA	NA	rs6907508-G	rs6907508	0	6907508	intron_variant	0	NR	1E-8	8		NA		Affymetrix, Illumina [NR] (imputed)	N
21	rs9469904	0.970833	6	34592090	rs6907508	0.324423	HDL cholesterol levels x alcohol consumption (regular vs non-regular drinkers) interaction (2df)	43651	30698716	de Vries PS	43494	Am J Epidemiol	www.ncbi.nlm.nih.gov/pubmed/30698716	Multi-Ancestry Genome-Wide Association Study of Lipid Levels Incorporating Gene-Alcohol Interactions.	44,831 European ancestry regular drinkers, 3,976 African American regular drinkers, 1,288 Asian ancestry regular drinkers, 827 Hispanic regular drinkers, 11,674 European ancestry non-regular drinkers, 5,894 African American non-regular drinkers, 1,203 Asian ancestry non-regular drinkers, 1,701 Hispanic non-regular drinkers	71,281 European ancestry regular drinkers, 711 African American or Afro-Caribbean regular drinkers, 35,088 Asian ancestry regular drinkers, 3,742 Hispanic regular drinkers, 36,267 European ancestry non-regular drinkers, 1,317 African American or Afro-Caribbean non-regular drinkers, 6,152 Asian ancestry non-regular drinkers, 2,880 Hispanic non-regular drinkers	6p21.31	C6orf106	ILRUN			ENSG00000196821	NA	NA	rs6907508-G	rs6907508	0	6907508	intron_variant	0	NR	2E-10	9.69897	(EA)	NA		Affymetrix, Illumina [NR] (imputed)	N
21	rs9469904	0.970833	6	34592090	rs6907508	0.324423	HDL cholesterol levels in current drinkers	43651	30698716	de Vries PS	43494	Am J Epidemiol	www.ncbi.nlm.nih.gov/pubmed/30698716	Multi-Ancestry Genome-Wide Association Study of Lipid Levels Incorporating Gene-Alcohol Interactions.	56,505 European ancestry individuals, 9,870 African American individuals, 2,491 Asian ancestry individuals, 2,528 Hispanic individuals	107,548 European ancestry individuals, 2,028 African American or Afro-Caribbean individuals, 41,240 Asian ancestry individuals, 6,622 Hispanic individuals, 1,984 Brazilian ancestry individuals	6p21.31	C6orf106	ILRUN			ENSG00000196821	NA	NA	rs6907508-G	rs6907508	0	6907508	intron_variant	0	NR	6E-6	5.22185		0.007	NR unit increase	Affymetrix, Illumina [NR] (imputed)	N
21	rs9469904	0.970833	6	34592090	rs6907508	0.324423	HDL cholesterol levels	43651	30698716	de Vries PS	43494	Am J Epidemiol	www.ncbi.nlm.nih.gov/pubmed/30698716	Multi-Ancestry Genome-Wide Association Study of Lipid Levels Incorporating Gene-Alcohol Interactions.	89,893 European ancestry individuals, 20,989 African American individuals, 12,450 Asian ancestry individuals, 3,994 HIspanic individuals	136,986 European ancestry individuals, 4,475 African American or Afro-Caribbean individuals, 108,431 Asian ancestry individuals, 13,714 Hispanic individuals, 3,652 Brazilian ancestry individuals	6p21.31	C6orf106	ILRUN			ENSG00000196821	NA	NA	rs6907508-G	rs6907508	0	6907508	intron_variant	0	NR	4E-7	6.39794		0.01044	NR unit increase	Affymetrix, Illumina [NR] (imputed)	N
21	rs9469904	0.970833	6	34592090	rs6907508	0.324423	HDL cholesterol levels in current drinkers	43651	30698716	de Vries PS	43494	Am J Epidemiol	www.ncbi.nlm.nih.gov/pubmed/30698716	Multi-Ancestry Genome-Wide Association Study of Lipid Levels Incorporating Gene-Alcohol Interactions.	56,505 European ancestry individuals, 9,870 African American individuals, 2,491 Asian ancestry individuals, 2,528 Hispanic individuals	107,548 European ancestry individuals, 2,028 African American or Afro-Caribbean individuals, 41,240 Asian ancestry individuals, 6,622 Hispanic individuals, 1,984 Brazilian ancestry individuals	6p21.31	C6orf106	ILRUN			ENSG00000196821	NA	NA	rs6907508-G	rs6907508	0	6907508	intron_variant	0	NR	9E-6	5.04576	(EA)	0.008	NR unit increase	Affymetrix, Illumina [NR] (imputed)	N
21	rs9469904	0.970833	6	34592090	rs6907508	0.324423	HDL cholesterol levels x alcohol consumption (regular vs non-regular drinkers) interaction (2df)	43651	30698716	de Vries PS	43494	Am J Epidemiol	www.ncbi.nlm.nih.gov/pubmed/30698716	Multi-Ancestry Genome-Wide Association Study of Lipid Levels Incorporating Gene-Alcohol Interactions.	44,831 European ancestry regular drinkers, 3,976 African American regular drinkers, 1,288 Asian ancestry regular drinkers, 827 Hispanic regular drinkers, 11,674 European ancestry non-regular drinkers, 5,894 African American non-regular drinkers, 1,203 Asian ancestry non-regular drinkers, 1,701 Hispanic non-regular drinkers	71,281 European ancestry regular drinkers, 711 African American or Afro-Caribbean regular drinkers, 35,088 Asian ancestry regular drinkers, 3,742 Hispanic regular drinkers, 36,267 European ancestry non-regular drinkers, 1,317 African American or Afro-Caribbean non-regular drinkers, 6,152 Asian ancestry non-regular drinkers, 2,880 Hispanic non-regular drinkers	6p21.31	C6orf106	ILRUN			ENSG00000196821	NA	NA	rs6907508-G	rs6907508	0	6907508	intron_variant	0	NR	8E-10	9.09691		NA		Affymetrix, Illumina [NR] (imputed)	N
21	rs9469904	0.970833	6	34592090	rs6907508	0.324423	Multisite chronic pain	43705	31194737	Johnston KJA	43629	PLoS Genet	www.ncbi.nlm.nih.gov/pubmed/31194737	Genome-wide association study of multisite chronic pain in UK Biobank.	387,649 British ancestry individuals	NA	6p21.31	C6orf106	ILRUN			ENSG00000196821	NA	NA	rs6907508-A	rs6907508	0	6907508	intron_variant	0	0.1146	1E-8	8		0.0217	[0.014-0.029] unit decrease	NR [NR]	N
21	rs9469904	0.970833	6	34592090	rs6907508	0.324423	LDL cholesterol	43430	30275531	Klarin D	43374	Nat Genet	www.ncbi.nlm.nih.gov/pubmed/30275531	Genetics of blood lipids among ~300,000 multi-ethnic participants of the Million Veteran Program.	215,551 European ancestry individuals, 57,332 African American individuals, 24,743 Hispanic individuals	Up to 319,677 individuals	6p21.31	C6orf106	ILRUN			ENSG00000196821	NA	NA	rs6907508-A	rs6907508	0	6907508	intron_variant	0	0.888	3E-8	7.52288		0.0244	[0.016-0.033] mg dl-1 increase	Affymetrix [up to 31400000] (imputed)	N
21	rs9469904	0.970833	6	34592090	rs6907508	0.324423	Multisite chronic pain	44445	33830993	Johnston KJA	44294	PLoS Genet	www.ncbi.nlm.nih.gov/pubmed/33830993	Sex-stratified genome-wide association study of multisite chronic pain in UK Biobank.	387,649 British ancestry individuals	NA	6p21.31	C6orf106	ILRUN			ENSG00000196821	NA	NA	rs6907508-?	rs6907508	0	6907508	intron_variant	0	NR	3E-8	7.52288		NA	[NR]	NR [NR] (imputed)	N
21	rs9469904	0.970833	6	34592090	rs6907508	0.324423	Total cholesterol levels	44544	34594039	Sakaue S	44469	Nat Genet	www.ncbi.nlm.nih.gov/pubmed/34594039	A cross-population atlas of genetic associations for 220 human phenotypes.	344,278 European ancestry individuals, 135,808 East Asian ancestry individuals	NA	6p21.31		ILRUN			ENSG00000196821	NA	NA	rs6907508-G	rs6907508	0	6907508	intron_variant	0	NR	7E-21	20.1549		0.0339	[0.027-0.041] unit decrease	Affymetrix, Illumina [20536134] (imputed)	N
43	rs17271883	0.979291	19	5833113	rs74421545	0.322667	Aspartate aminotransferase levels	44376	33462484	Sinnott-Armstrong N	44214	Nat Genet	www.ncbi.nlm.nih.gov/pubmed/33462484	Genetics of 35 blood and urine biomarkers in the UK Biobank.	341,246 European ancestry individuals, 5,982 African ancestry individuals, 7,313 South Asian ancestry individuals	NA	19p13.3	NR	FUT6			ENSG00000156413	NA	NA	rs74421545-C	rs74421545	0	74421545	intron_variant	0	NR	2E-19	18.699		0.06	[0.047-0.073] unit decrease	Affymetrix [9000000] (imputed)	N
43	rs17271883	0.979291	19	5833113	rs74421545	0.322667	Aspartate aminotransferase to alanine aminotransferase ratio	44376	33462484	Sinnott-Armstrong N	44214	Nat Genet	www.ncbi.nlm.nih.gov/pubmed/33462484	Genetics of 35 blood and urine biomarkers in the UK Biobank.	341,165 European ancestry individuals, 5,981 African ancestry individuals, 7,309 South Asian ancestry individuals	NA	19p13.3	NR	FUT6			ENSG00000156413	NA	NA	rs74421545-C	rs74421545	0	74421545	intron_variant	0	NR	4E-9	8.39794		0.0392	[0.026-0.052] unit decrease	Affymetrix [9000000] (imputed)	N
43	rs17271883	0.979291	19	5833113	rs74421545	0.322667	Serum alkaline phosphatase levels	44376	33462484	Sinnott-Armstrong N	44214	Nat Genet	www.ncbi.nlm.nih.gov/pubmed/33462484	Genetics of 35 blood and urine biomarkers in the UK Biobank.	342,535 European ancestry individuals, 6,019 African ancestry individuals, 7,337 South Asian ancestry individuals	NA	19p13.3	NR	FUT6			ENSG00000156413	NA	NA	rs74421545-C	rs74421545	0	74421545	intron_variant	0	NR	6E-10	9.22185		0.041	[0.028-0.054] unit increase	Affymetrix [9000000] (imputed)	N
20	rs1225595	0.942876	6	27158033	rs6934329	0.322111	Major depressive disorder	44509	34634379	Mei L	44477	Prog Neuropsychopharmacol Biol Psychiatry	www.ncbi.nlm.nih.gov/pubmed/34634379	Overlapping common genetic architecture between major depressive disorders and anxiety and stress-related disorders.	16,823 European ancestry cases, 25,632 European ancestry controls	NA	6p22.1		MIR3143 - RPL10P2	ENSG00000265565	ENSG00000174572		42566	20990	rs6934329-?	rs6934329	0	6934329	intergenic_variant	1	NR	1E-9	9		1.06492	[1.04-1.09]	NR [NR]	N
20	rs1225595	0.942876	6	27855625	rs200975	0.320844	Inguinal hernia	44788	34382107	Wei J	44419	Hernia	www.ncbi.nlm.nih.gov/pubmed/34382107	Identification of fifty-seven novel loci for abdominal wall hernia development and their biological and clinical implications: results from the UK Biobank.	13,047 European ancestry cases, 262,499 European ancestry controls	4,450 European ancestry cases, 87,398 European ancestry controls	6p22.1		H4C13 - H3C12	ENSG00000275126	ENSG00000197153		14313	2468	rs200975-G	rs200975	0	200975	intergenic_variant	1	0.81	1E-9	9		1.09		Affymetrix [8568156] (imputed)	N
12	rs75017790	0.923722	3	101274807	rs9825208	0.320287	Depression	44883	34924174	Mitchell BL	44502	Biol Psychiatry	www.ncbi.nlm.nih.gov/pubmed/34924174	The Australian Genetics of Depression Study: New Risk Loci and Dissecting Heterogeneity Between Subtypes.	13,318 European ancestry cases, 12,684 European ancestry controls, 246,363 cases, 561,190 controls	NA	3q12.3		FAM172BP - TRMT10C	ENSG00000175841	ENSG00000174173		32984	5905	rs9825208-?	rs9825208	0	9825208	regulatory_region_variant	1	NR	3E-8	7.52288		0.0235	unit increase	Illumina [7617771] (imputed)	N
12	rs75017790	0.923722	3	101274807	rs9825208	0.320287	Never eat sugar vs no eggs, dairy, wheat or sugar restrictions (UKB data field 6144)	44803	32193382	Cole JB	43909	Nat Commun	www.ncbi.nlm.nih.gov/pubmed/32193382	Comprehensive genomic analysis of dietary habits in UK Biobank identifies hundreds of genetic associations.	427,790 European ancestry individuals	NA	3q12.3		FAM172BP - TRMT10C	ENSG00000175841	ENSG00000174173		32984	5905	rs9825208-G	rs9825208	0	9825208	regulatory_region_variant	1	0.557234	2E-10	9.69897		0.01333	[0.0092-0.0174] unit decrease	NR [NR] (imputed)	N
12	rs75017790	0.923722	3	101274807	rs9825208	0.320287	Eosinophil counts	44544	34594039	Sakaue S	44469	Nat Genet	www.ncbi.nlm.nih.gov/pubmed/34594039	A cross-population atlas of genetic associations for 220 human phenotypes.	349,856 European ancestry individuals, 93,063 East Asian ancestry individuals	NA	3q12.3		FAM172BP - TRMT10C	ENSG00000175841	ENSG00000174173		32984	5905	rs9825208-T	rs9825208	0	9825208	regulatory_region_variant	1	NR	1E-18	18		0.0147	[0.011-0.018] unit increase	Affymetrix, Illumina [20529668] (imputed)	N
41	rs80028338	1	17	44285844	rs2696461	0.318992	A body shape index	44432	34021172	Christakoudi S	44337	Sci Rep	www.ncbi.nlm.nih.gov/pubmed/34021172	GWAS of allometric body-shape indices in UK Biobank identifies loci suggesting associations with morphogenesis, organogenesis, adrenal cell renewal and cancer.	219,872 British ancestry women	NA	17q21.31	KANSL1	KANSL1, KANSL1, KANSL1			ENSG00000120071, ENSG00000275867, ENSG00000278458	NA	NA	rs2696461-C	rs2696461	0	2696461	intron_variant	0	NR	4E-10	9.39794		0.0181891	[0.012-0.024] unit decrease	Affymetrix [321169] (imputed)	N
20	rs1225595	0.942876	6	27854760	rs169287	0.31817	Pulse pressure	43506	27841878	Hoffmann TJ	42688	Nat Genet	www.ncbi.nlm.nih.gov/pubmed/27841878	Genome-wide association analyses using electronic health records identify new loci influencing blood pressure variation.	295,529 European ancestry individuals, 8,231 Latino individuals, 3,058 African American individuals, 2,029 African British individuals, 7,701 East Asian ancestry individuals, 2,735 South Asian ancestry individuals, 1,979 mixed and unknown ancestry individuals	NA	6p22.1	HIST1H4L, HIST1H3J	H4C13 - H3C12	ENSG00000275126	ENSG00000197153		13448	3333	rs169287-C	rs169287	0	169287	downstream_gene_variant	1		3E-8	7.52288		0.19	unit decrease	Affymetrix [at least 2696785] (imputed)	N
20	rs1225595	0.942876	6	27854760	rs169287	0.31817	Diastolic blood pressure	43506	27841878	Hoffmann TJ	42688	Nat Genet	www.ncbi.nlm.nih.gov/pubmed/27841878	Genome-wide association analyses using electronic health records identify new loci influencing blood pressure variation.	295,529 European ancestry individuals, 8,231 Latino individuals, 3,058 African American individuals, 2,029 African British individuals, 7,701 East Asian ancestry individuals, 2,735 South Asian ancestry individuals, 1,979 mixed and unknown ancestry individuals	NA	6p22.1	HIST1H4L, HIST1H3J	H4C13 - H3C12	ENSG00000275126	ENSG00000197153		13448	3333	rs169287-C	rs169287	0	169287	downstream_gene_variant	1		5E-12	11.301		0.215	unit increase	Affymetrix [at least 2696785] (imputed)	N
20	rs1225595	0.942876	6	27854760	rs169287	0.31817	Diastolic blood pressure	44797	35762941	Plotnikov D	44713	Invest Ophthalmol Vis Sci	www.ncbi.nlm.nih.gov/pubmed/35762941	High Blood Pressure and Intraocular Pressure: A Mendelian Randomization Study.	526,001 European ancestry individuals	NA	6p22.1		H4C13 - H3C12	ENSG00000275126	ENSG00000197153		13448	3333	rs169287-A	rs169287	0	169287	downstream_gene_variant	1	NR	9E-17	16.0458		0.2247	[0.17-0.28] unit decrease	NR [NR] (imputed)	N
20	rs1225595	0.942876	6	27854760	rs169287	0.31817	Inguinal hernia	44788	34382107	Wei J	44419	Hernia	www.ncbi.nlm.nih.gov/pubmed/34382107	Identification of fifty-seven novel loci for abdominal wall hernia development and their biological and clinical implications: results from the UK Biobank.	13,047 European ancestry cases, 262,499 European ancestry controls	4,450 European ancestry cases, 87,398 European ancestry controls	6p22.1		H4C13 - H3C12	ENSG00000275126	ENSG00000197153		13448	3333	rs169287-C	rs169287	0	169287	downstream_gene_variant	1	0.81	1E-9	9		1.09		Affymetrix [8568156] (imputed)	N
41	rs11654422	0.926838	17	44995534	rs11658276	0.318131	Red blood cell count	43504	30595370	Kichaev G	43461	Am J Hum Genet	www.ncbi.nlm.nih.gov/pubmed/30595370	Leveraging Polygenic Functional Enrichment to Improve GWAS Power.	approximately 445,000 European ancestry individuals	NA	17q21.32		GOSR2-DT			ENSG00000261886	NA	NA	rs11658276-?	rs11658276	0	11658276	intron_variant	0	NR	1E-21	21		NA		NR [~ 8900000] (imputed)	N
40	rs2343820	0.953805	17	41210396	rs8176279	0.318062	Aspartate aminotransferase levels	44246	33547301	Chen VL	44232	Nat Commun	www.ncbi.nlm.nih.gov/pubmed/33547301	Genome-wide association study of serum liver enzymes implicates diverse metabolic and liver pathology.	389,565 European ancestry individuals	134,182 East Asian ancestry individuals	17q21.31	BRCA1	BRCA1			ENSG00000012048	NA	NA	rs8176279-C	rs8176279	0	8176279	intron_variant	0	0.34	1E-12	12		7.08	z-score increase	Affymetrix [4314223] (imputed)	N
20	rs1225595	0.942876	6	27782538	rs401754	0.316929	Schizophrenia	43517	30285260	Ikeda M	43376	Schizophr Bull	www.ncbi.nlm.nih.gov/pubmed/30285260	Genome-Wide Association Study Detected Novel Susceptibility Genes for Schizophrenia and Shared Trans-Populations/Diseases Genetic Effect.	14,023 East Asian ancestry cases, 33,640 European ancestry cases, 31,505 East Asian ancestry controls, 43,456 European ancestry controls	NA	6p22.1	HIST1H2AJ	H2AC14			ENSG00000276368	NA	NA	rs401754-T	rs401754	0	401754	5_prime_UTR_variant	0	NR	2E-21	20.699	(EA)	1.188	[1.15-1.22]	Illumina [6627481] (imputed)	N
20	rs1225595	0.942876	6	27779506	rs200486	0.315735	Pulse pressure	44797	35762941	Plotnikov D	44713	Invest Ophthalmol Vis Sci	www.ncbi.nlm.nih.gov/pubmed/35762941	High Blood Pressure and Intraocular Pressure: A Mendelian Randomization Study.	526,001 European ancestry individuals	NA	6p22.1		H3C10 - H2AC14	ENSG00000278828	ENSG00000276368		428	2574	rs200486-T	rs200486	0	200486	upstream_gene_variant	1	NR	2E-9	8.69897		0.1902	[0.13-0.25] unit increase	NR [NR] (imputed)	N
20	rs1225595	0.942876	6	27854963	rs200976	0.315593	Inguinal hernia	44788	34382107	Wei J	44419	Hernia	www.ncbi.nlm.nih.gov/pubmed/34382107	Identification of fifty-seven novel loci for abdominal wall hernia development and their biological and clinical implications: results from the UK Biobank.	13,047 European ancestry cases, 262,499 European ancestry controls	4,450 European ancestry cases, 87,398 European ancestry controls	6p22.1		H4C13 - H3C12	ENSG00000275126	ENSG00000197153		13651	3130	rs200976-A	rs200976	0	200976	intergenic_variant	1	0.81	1E-9	9		1.09		Affymetrix [8568156] (imputed)	N
20	rs1225595	0.942876	6	27862152	rs200966	0.315456	White matter microstructure (radial diusivities)	43866	31666681	Zhao B	43768	Mol Psychiatry	www.ncbi.nlm.nih.gov/pubmed/31666681	Large-scale GWAS reveals genetic architecture of brain white matter microstructure and genetic overlap with cognitive and mental health traits (n = 17,706).	17,706 European ancestry individuals	NA	6p22.1	NR	H2BC17 - RNU7-26P	ENSG00000274641	ENSG00000238610		483	3130	rs200966-?	rs200966	0	200966	upstream_gene_variant	1		1E-8	8	(Splenium of corpus callosum)	NA		NR [8955960] (imputed)	N
20	rs1225595	0.942876	6	27862152	rs200966	0.315456	Inguinal hernia	44788	34382107	Wei J	44419	Hernia	www.ncbi.nlm.nih.gov/pubmed/34382107	Identification of fifty-seven novel loci for abdominal wall hernia development and their biological and clinical implications: results from the UK Biobank.	13,047 European ancestry cases, 262,499 European ancestry controls	4,450 European ancestry cases, 87,398 European ancestry controls	6p22.1		H2BC17 - RNU7-26P	ENSG00000274641	ENSG00000238610		483	3130	rs200966-T	rs200966	0	200966	upstream_gene_variant	1	0.81	1E-9	9		1.09		Affymetrix [8568156] (imputed)	N
20	rs1225595	0.942876	6	27866943	rs200964	0.314721	White matter microstructure (mean diusivities)	43866	31666681	Zhao B	43768	Mol Psychiatry	www.ncbi.nlm.nih.gov/pubmed/31666681	Large-scale GWAS reveals genetic architecture of brain white matter microstructure and genetic overlap with cognitive and mental health traits (n = 17,706).	17,706 European ancestry individuals	NA	6p22.1	NR	RNU7-26P - OR2B2	ENSG00000238610	ENSG00000168131		1599	12020	rs200964-?	rs200964	0	200964	upstream_gene_variant	1		8E-9	8.09691	(Superior corona radiata)	NA		NR [8955960] (imputed)	N
20	rs1225595	0.942876	6	27866943	rs200964	0.314721	Gastroesophageal reflux disease, peptic ulcer disease and/or corresponding medications and treatment	44302	33608531	Wu Y	44246	Nat Commun	www.ncbi.nlm.nih.gov/pubmed/33608531	GWAS of peptic ulcer disease implicates Helicobacter pylori infection, other gastrointestinal disorders and depression.	90,175 European ancestry cases, 366,152 European ancestry controls	NA	6p22.1	NR	RNU7-26P - OR2B2	ENSG00000238610	ENSG00000168131		1599	12020	rs200964-G	rs200964	0	200964	upstream_gene_variant	1	0.81	3E-13	12.5229		1.05		NR [8546065] (imputed)	N
20	rs1225595	0.942876	6	27866943	rs200964	0.314721	Inguinal hernia	44788	34382107	Wei J	44419	Hernia	www.ncbi.nlm.nih.gov/pubmed/34382107	Identification of fifty-seven novel loci for abdominal wall hernia development and their biological and clinical implications: results from the UK Biobank.	13,047 European ancestry cases, 262,499 European ancestry controls	4,450 European ancestry cases, 87,398 European ancestry controls	6p22.1		RNU7-26P - OR2B2	ENSG00000238610	ENSG00000168131		1599	12020	rs200964-G	rs200964	0	200964	upstream_gene_variant	1	0.81	1E-9	9		1.09		Affymetrix [8568156] (imputed)	N
20	rs1225595	0.942876	6	27507494	rs12215012	0.314668	Inguinal hernia	44788	34382107	Wei J	44419	Hernia	www.ncbi.nlm.nih.gov/pubmed/34382107	Identification of fifty-seven novel loci for abdominal wall hernia development and their biological and clinical implications: results from the UK Biobank.	13,047 European ancestry cases, 262,499 European ancestry controls	4,450 European ancestry cases, 87,398 European ancestry controls	6p22.1		HNRNPA1P1 - CD83P1	ENSG00000218347	ENSG00000219738		15376	21107	rs12215012-G	rs12215012	0	12215012	intergenic_variant	1	0.62	2E-8	7.69897		1.07		Affymetrix [8568156] (imputed)	N
46	rs16986308	0.928478	22	28638511	rs134186	0.314144	Systolic blood pressure	43504	30595370	Kichaev G	43461	Am J Hum Genet	www.ncbi.nlm.nih.gov/pubmed/30595370	Leveraging Polygenic Functional Enrichment to Improve GWAS Power.	approximately 422,000 European ancestry individuals	NA	22q12.1		TTC28			ENSG00000100154	NA	NA	rs134186-?	rs134186	0	134186	intron_variant	0	NR	1E-7	7		NA		NR [~ 8900000] (imputed)	N
30	rs722126	0.94959	9	117552885	rs3810936	0.313894	Crohn's disease	41201	21102463	Franke A	40503	Nat Genet	www.ncbi.nlm.nih.gov/pubmed/21102463	Genome-wide meta-analysis increases to 71 the number of confirmed Crohn's disease susceptibility loci.	6,333 European ancestry cases, 15,056 European ancestry controls	15,694 European ancestry cases, 14,026 European ancestry controls, 414 European ancestry trios	9q32	TNFSF8, TNFSF15	TNFSF15			ENSG00000181634	NA	NA	rs3810936-C	rs3810936	0	3810936	synonymous_variant	0	0.682	1E-15	15		1.21	[1.15-1.27]	Affymetrix, Illumina [953241] (imputed)	N
34	rs41286076	0.939727	13	73634051	rs73220641	0.310814	Corneal endothelial cell density	43679	30894546	Ivarsdottir EV	43544	Nat Commun	www.ncbi.nlm.nih.gov/pubmed/30894546	Sequence variation at ANAPC1 accounts for 24% of the variability in corneal endothelial cell density.	6,125 Icelandic ancestry individuals	NA	13q22.1	NR	KLF5			ENSG00000102554	NA	NA	rs73220641-C	rs73220641	0	73220641	intron_variant	0	NR	5E-9	8.30103		0.12	unit decrease	Illumina [NR]	N
20	rs1225595	0.942876	6	27859568	rs200968	0.310705	Inguinal hernia	44788	34382107	Wei J	44419	Hernia	www.ncbi.nlm.nih.gov/pubmed/34382107	Identification of fifty-seven novel loci for abdominal wall hernia development and their biological and clinical implications: results from the UK Biobank.	13,047 European ancestry cases, 262,499 European ancestry controls	4,450 European ancestry cases, 87,398 European ancestry controls	6p22.1		H3C12			ENSG00000197153	NA	NA	rs200968-T	rs200968	0	200968	intron_variant	0	0.81	2E-9	8.69897		1.09		Affymetrix [8568156] (imputed)	N
31	rs56343119	0.965541	9	136174495	rs147278971	0.310005	E-selectin levels	44858	36168886	Thareja G	44832	Hum Mol Genet	www.ncbi.nlm.nih.gov/pubmed/36168886	Differences and commonalities in the genetic architecture of protein quantitative trait loci in European and Arab populations.	2,935 Qatari ancestry individuals	NA	9q34.2		ABO - Y_RNA	ENSG00000281879	ENSG00000200742		22896	3550	rs147278971-C	rs147278971	0	147278971	upstream_gene_variant	1	0.0170532	2E-11	10.699		0.688694	[0.49-0.89] unit decrease	NR [10004359]	N
10	rs1452286	0.907628	2	169226358	rs7597462	0.308557	Educational attainment	44743	35361970	Okbay A	44651	Nat Genet	www.ncbi.nlm.nih.gov/pubmed/35361970	Polygenic prediction of educational attainment within and between families from genome-wide association analyses in 3 million individuals.	3,037,499 European ancestry individuals	NA	2q24.3		STK39 - RN7SL813P	ENSG00000198648	ENSG00000241074		122253	81476	rs7597462-A	rs7597462	0	7597462	intergenic_variant	1	0.7666	3E-7	6.52288		0.00636788	[0.0039-0.0088] unit increase	Illumina [10675380] (imputed)	N
28	rs13258592	0.984164	8	120984031	rs28760377	0.308213	Mean corpuscular hemoglobin	43504	30595370	Kichaev G	43461	Am J Hum Genet	www.ncbi.nlm.nih.gov/pubmed/30595370	Leveraging Polygenic Functional Enrichment to Improve GWAS Power.	approximately 443,000 European ancestry individuals	NA	8q24.12		DEPTOR			ENSG00000155792	NA	NA	rs28760377-?	rs28760377	0	28760377	intron_variant	0	NR	5E-9	8.30103		NA		NR [~ 8900000] (imputed)	N
21	rs9469904	0.970833	6	34800435	rs112563428	0.307082	Hip index	44432	34021172	Christakoudi S	44337	Sci Rep	www.ncbi.nlm.nih.gov/pubmed/34021172	GWAS of allometric body-shape indices in UK Biobank identifies loci suggesting associations with morphogenesis, organogenesis, adrenal cell renewal and cancer.	186,825 British ancestry men	NA	6p21.31	UHRF1BP1	UHRF1BP1			ENSG00000065060	NA	NA	rs112563428-T	rs112563428	0	112563428	intron_variant	0	NR	3E-10	9.52288		0.0314085	[0.022-0.041] unit increase	Affymetrix [323858] (imputed)	N
21	rs9469904	0.970833	6	34800435	rs112563428	0.307082	Gamma glutamyl transpeptidase	44544	34594039	Sakaue S	44469	Nat Genet	www.ncbi.nlm.nih.gov/pubmed/34594039	A cross-population atlas of genetic associations for 220 human phenotypes.	344,104 European ancestry individuals, 133,471 East Asian ancestry individuals	NA	6p21.31		UHRF1BP1			ENSG00000065060	NA	NA	rs112563428-T	rs112563428	0	112563428	intron_variant	0	NR	7E-18	17.1549		0.0297	[0.023-0.036] unit decrease	Affymetrix, Illumina [20535691] (imputed)	N
20	rs1225595	0.942876	6	27516833	rs4713112	0.305055	Inguinal hernia	44788	34382107	Wei J	44419	Hernia	www.ncbi.nlm.nih.gov/pubmed/34382107	Identification of fifty-seven novel loci for abdominal wall hernia development and their biological and clinical implications: results from the UK Biobank.	13,047 European ancestry cases, 262,499 European ancestry controls	4,450 European ancestry cases, 87,398 European ancestry controls	6p22.1		HNRNPA1P1 - CD83P1	ENSG00000218347	ENSG00000219738		24715	11768	rs4713112-T	rs4713112	0	4713112	intergenic_variant	1	0.62	3E-8	7.52288		1.07		Affymetrix [8568156] (imputed)	N
20	rs1225595	0.942876	6	28018625	rs202904	0.303829	Schizophrenia	43517	30285260	Ikeda M	43376	Schizophr Bull	www.ncbi.nlm.nih.gov/pubmed/30285260	Genome-Wide Association Study Detected Novel Susceptibility Genes for Schizophrenia and Shared Trans-Populations/Diseases Genetic Effect.	14,023 East Asian ancestry cases, 33,640 European ancestry cases, 31,505 East Asian ancestry controls, 43,456 European ancestry controls	NA	6p22.1	OR2B8P	ZSCAN16-AS1			ENSG00000269293	NA	NA	rs202904-C	rs202904	0	202904	intron_variant	0	NR	1E-9	9	(EA)	1.08	[1.06-1.1]	Illumina [6627481] (imputed)	N
20	rs1225595	0.942876	6	27835435	rs200949	0.303593	Depression	43543	30718901	Howard DM	43500	Nat Neurosci	www.ncbi.nlm.nih.gov/pubmed/30718901	Genome-wide meta-analysis of depression identifies 102 independent variants and highlights the importance of the prefrontal brain regions.	118,811 European ancestry cases, 327,427 European ancestry controls, 127,552 cases, 233,763 controls	414,055 European ancestry cases, 892,299 European ancestry controls	6p22.1	NR	H1-5 - H3C11	ENSG00000184357	ENSG00000275379		69	4188	rs200949-A	rs200949	0	200949	upstream_gene_variant	1	0.8744	2E-37	36.699		1.044	[1.037-1.051]	NR [8098588] (imputed)	N
20	rs1225595	0.942876	6	27835435	rs200949	0.303593	Depression	44883	34924174	Mitchell BL	44502	Biol Psychiatry	www.ncbi.nlm.nih.gov/pubmed/34924174	The Australian Genetics of Depression Study: New Risk Loci and Dissecting Heterogeneity Between Subtypes.	13,318 European ancestry cases, 12,684 European ancestry controls, 246,363 cases, 561,190 controls	NA	6p22.1		H1-5 - H3C11	ENSG00000184357	ENSG00000275379		69	4188	rs200949-?	rs200949	0	200949	upstream_gene_variant	1	NR	2E-18	17.699		0.01	unit increase	Illumina [7617771] (imputed)	N
20	rs1225595	0.942876	6	27835435	rs200949	0.303593	Major depressive disorder	44509	34634379	Mei L	44477	Prog Neuropsychopharmacol Biol Psychiatry	www.ncbi.nlm.nih.gov/pubmed/34634379	Overlapping common genetic architecture between major depressive disorders and anxiety and stress-related disorders.	16,823 European ancestry cases, 25,632 European ancestry controls	NA	6p22.1		H1-5 - H3C11	ENSG00000184357	ENSG00000275379		69	4188	rs200949-?	rs200949	0	200949	upstream_gene_variant	1	NR	9E-9	8.04576		1.07186	[1.05-1.1]	NR [NR]	N
20	rs1225595	0.942876	6	27835435	rs200949	0.303593	Major depressive disorder or stress-related disorder	44509	34634379	Mei L	44477	Prog Neuropsychopharmacol Biol Psychiatry	www.ncbi.nlm.nih.gov/pubmed/34634379	Overlapping common genetic architecture between major depressive disorders and anxiety and stress-related disorders.	16,823 European ancestry cases, 25,632 European ancestry controls, 12,665 European ancestry cases, 19,225 European ancestry controls	NA	6p22.1		H1-5 - H3C11	ENSG00000184357	ENSG00000275379		69	4188	rs200949-?	rs200949	0	200949	upstream_gene_variant	1	NR	2E-8	7.69897		NA		NR [NR]	N
20	rs1225595	0.942876	6	27573536	rs6456799	0.301735	Inguinal hernia	44788	34382107	Wei J	44419	Hernia	www.ncbi.nlm.nih.gov/pubmed/34382107	Identification of fifty-seven novel loci for abdominal wall hernia development and their biological and clinical implications: results from the UK Biobank.	13,047 European ancestry cases, 262,499 European ancestry controls	4,450 European ancestry cases, 87,398 European ancestry controls	6p22.1		RNU6-471P - RPL8P1	ENSG00000206671	ENSG00000216676		9240	46845	rs6456799-G	rs6456799	0	6456799	intergenic_variant	1	0.62	2E-8	7.69897		1.07		Affymetrix [8568156] (imputed)	N
33	rs10898392	0.914371	11	85190334	rs188255	0.301546	Alzheimer’s disease polygenic risk score (upper quantile vs lower quantile)	44791	35589863	Gouveia C	44700	Sci Rep	www.ncbi.nlm.nih.gov/pubmed/35589863	Genome-wide association of polygenic risk extremes for Alzheimer's disease in the UK Biobank.	18,892 European ancestry high risk individuals, 18,892 European ancestry low risk individuals	NA	11q14.1		DLG2			ENSG00000150672	NA	NA	rs188255-?	rs188255	0	188255	intron_variant	0	NR	6E-9	8.22185		NA		NR [NR]	N
38	rs117169628	0.908461	16	89440544	rs140088599	0.301536	Red blood cell count	43504	30595370	Kichaev G	43461	Am J Hum Genet	www.ncbi.nlm.nih.gov/pubmed/30595370	Leveraging Polygenic Functional Enrichment to Improve GWAS Power.	approximately 445,000 European ancestry individuals	NA	16q24.3		ANKRD11			ENSG00000167522	NA	NA	rs140088599-?	rs140088599	0	140088599	intron_variant	0	NR	5E-11	10.301		NA		NR [~ 8900000] (imputed)	N
31	rs56343119	0.965541	9	136132012	rs7873635	0.300848	E-selectin levels	44858	36168886	Thareja G	44832	Hum Mol Genet	www.ncbi.nlm.nih.gov/pubmed/36168886	Differences and commonalities in the genetic architecture of protein quantitative trait loci in European and Arab populations.	2,935 Qatari ancestry individuals	NA	9q34.2		ABO, ABO			ENSG00000175164, ENSG00000281879	NA	NA	rs7873635-T	rs7873635	0	7873635	intron_variant	0	0.367121	2E-18	17.699		0.24347	[0.19-0.3] unit increase	NR [10004359]	N
41	rs80028338	1	17	43994021	rs35908989	0.300662	Left–right brain asymmetry	44285	33723403	Sha Z	44270	Nat Hum Behav	www.ncbi.nlm.nih.gov/pubmed/33723403	The genetic architecture of structural left-right asymmetry of the human brain.	32,256 European ancestry individuals	NA	17q21.31	MAPT	MAPT, MAPT, MAPT			ENSG00000277956, ENSG00000276155, ENSG00000186868	NA	NA	rs35908989-C	rs35908989	0	35908989	intron_variant	0	0.23	1E-8	8		NA		NR [9312144] (imputed)	N
20	rs1225595	0.942876	6	27560587	rs10946940	0.300266	Systemic lupus erythematosus	41969	24871463	Armstrong DL	41788	Genes Immun	www.ncbi.nlm.nih.gov/pubmed/24871463	GWAS identifies novel SLE susceptibility genes and explains the association of the HLA region.	725 European ancestry cases, 2,438 European ancestry controls	NA	6p22.1	ZNF184	CD83P1 - RNU6-471P	ENSG00000219738	ENSG00000206671		31064	3604	rs10946940-A	rs10946940	0	10946940	intergenic_variant	1	0.35	8E-9	8.09691		1.45	[1.37-1.54]	Illumina [NR]	N
20	rs1225595	0.942876	6	27560587	rs10946940	0.300266	Inguinal hernia	44788	34382107	Wei J	44419	Hernia	www.ncbi.nlm.nih.gov/pubmed/34382107	Identification of fifty-seven novel loci for abdominal wall hernia development and their biological and clinical implications: results from the UK Biobank.	13,047 European ancestry cases, 262,499 European ancestry controls	4,450 European ancestry cases, 87,398 European ancestry controls	6p22.1		CD83P1 - RNU6-471P	ENSG00000219738	ENSG00000206671		31064	3604	rs10946940-G	rs10946940	0	10946940	intergenic_variant	1	0.62	4E-8	7.39794		1.07		Affymetrix [8568156] (imputed)	N
3	rs16837903	0.979345	1	150250534	rs10788873	0.299428	Chronotype	42989	28604731	Hammerschlag AR	42898	Nat Genet	www.ncbi.nlm.nih.gov/pubmed/28604731	Genome-wide association analysis of insomnia complaints identifies risk genes and genetic overlap with psychiatric and metabolic traits.	101,185 European ancestry individuals	NA	1q21.2	NR	C1orf54			ENSG00000118292	NA	NA	rs10788873-A	rs10788873	0	10788873	intron_variant	0	0.48	5E-9	8.30103		0.026	[0.017-0.035] unit increase	Affymetrix [at least 12428592] (imputed)	N
21	rs9469904	0.970833	6	34546560	rs2814982	0.299282	Cholesterol, total	41771	24097068	Willer CJ	41553	Nat Genet	www.ncbi.nlm.nih.gov/pubmed/24097068	Discovery and refinement of loci associated with lipid levels.	94,595 European ancestry individuals	93,982 European ancestry individuals	6p21.31	C6orf106	IFITM3P3 - ILRUN	ENSG00000196114	ENSG00000196821		2127	8505	rs2814982-T	rs2814982	0	2814982	intergenic_variant	1	0.12	4E-15	14.3979		0.044	[NR] unit decrease	NR [NR] (imputed)	N
21	rs9469904	0.970833	6	34546560	rs2814982	0.299282	Low density lipoprotein cholesterol levels	43510	29507422	Hoffmann TJ	43164	Nat Genet	www.ncbi.nlm.nih.gov/pubmed/29507422	A large electronic-health-record-based genome-wide study of serum lipids.	76,627 European ancestry individuals, 7,795 Hispanic individuals, 6,855 East Asian ancestry individuals, 2,958 African American individuals, 439 South Asian ancestry individuals	NA	6p21.31	NR	IFITM3P3 - ILRUN	ENSG00000196114	ENSG00000196821		2127	8505	rs2814982-C	rs2814982	0	2814982	intergenic_variant	1	0.891	6E-6	5.22185	(EA)	0.034	unit increase	Affymetrix [at least 7091467] (imputed)	N
21	rs9469904	0.970833	6	34546560	rs2814982	0.299282	Low density lipoprotein cholesterol levels	43510	29507422	Hoffmann TJ	43164	Nat Genet	www.ncbi.nlm.nih.gov/pubmed/29507422	A large electronic-health-record-based genome-wide study of serum lipids.	76,627 European ancestry individuals, 7,795 Hispanic individuals, 6,855 East Asian ancestry individuals, 2,958 African American individuals, 439 South Asian ancestry individuals	NA	6p21.31	NR	IFITM3P3 - ILRUN	ENSG00000196114	ENSG00000196821		2127	8505	rs2814982-C	rs2814982	0	2814982	intergenic_variant	1	NR	3E-7	6.52288		0.035	unit increase	Affymetrix [at least 7091467] (imputed)	N
21	rs9469904	0.970833	6	34546560	rs2814982	0.299282	Total cholesterol levels	42912	28334899	Spracklen CN	42787	Hum Mol Genet	www.ncbi.nlm.nih.gov/pubmed/28334899	Association analyses of East Asian individuals and trans-ancestry analyses with European individuals reveal new loci associated with cholesterol and triglyceride levels.	32,576 East Asian ancestry individuals, 187,365 European ancestry individuals	10,855 Chinese ancestry individuals	6p21.31	C6orf106	IFITM3P3 - ILRUN	ENSG00000196114	ENSG00000196821		2127	8505	rs2814982-T	rs2814982	0	2814982	intergenic_variant	1	0.107	2E-13	12.699	(Trans-ethnic initial)	0.0441	[0.033-0.055] unit decrease (EA Beta values)	Affymetrix, Illumina [up to 1900000] (imputed)	N
21	rs9469904	0.970833	6	34546560	rs2814982	0.299282	Total cholesterol levels	43510	29507422	Hoffmann TJ	43164	Nat Genet	www.ncbi.nlm.nih.gov/pubmed/29507422	A large electronic-health-record-based genome-wide study of serum lipids.	76,627 European ancestry individuals, 7,795 Hispanic individuals, 6,855 East Asian ancestry individuals, 2,958 African American individuals, 439 South Asian ancestry individuals	NA	6p21.31	NR	IFITM3P3 - ILRUN	ENSG00000196114	ENSG00000196821		2127	8505	rs2814982-C	rs2814982	0	2814982	intergenic_variant	1	0.891	4E-7	6.39794	(EA)	0.037	unit increase	Affymetrix [at least 7091467] (imputed)	N
21	rs9469904	0.970833	6	34546560	rs2814982	0.299282	Total cholesterol levels	43510	29507422	Hoffmann TJ	43164	Nat Genet	www.ncbi.nlm.nih.gov/pubmed/29507422	A large electronic-health-record-based genome-wide study of serum lipids.	76,627 European ancestry individuals, 7,795 Hispanic individuals, 6,855 East Asian ancestry individuals, 2,958 African American individuals, 439 South Asian ancestry individuals	NA	6p21.31	NR	IFITM3P3 - ILRUN	ENSG00000196114	ENSG00000196821		2127	8505	rs2814982-C	rs2814982	0	2814982	intergenic_variant	1	NR	3E-8	7.52288		0.037	unit increase	Affymetrix [at least 7091467] (imputed)	N
21	rs9469904	0.970833	6	34546560	rs2814982	0.299282	Cholesterol, total	40933	20686565	Teslovich TM	40395	Nature	www.ncbi.nlm.nih.gov/pubmed/20686565	Biological, clinical and population relevance of 95 loci for blood lipids.	100,184 European ancestry individuals	NA	6p21.31	C6orf106	IFITM3P3 - ILRUN	ENSG00000196114	ENSG00000196821		2127	8505	rs2814982-T	rs2814982	0	2814982	intergenic_variant	1	0.11	5E-11	10.301		1.86	[1.21-2.51] mg/dL decrease	Affymetrix, Illumina, Perlegen [~ 2600000] (imputed)	N
21	rs9469904	0.970833	6	34546560	rs2814982	0.299282	Hip circumference adjusted for BMI	44432	34021172	Christakoudi S	44337	Sci Rep	www.ncbi.nlm.nih.gov/pubmed/34021172	GWAS of allometric body-shape indices in UK Biobank identifies loci suggesting associations with morphogenesis, organogenesis, adrenal cell renewal and cancer.	186,825 British ancestry men	NA	6p21.31	RP3-391O22.3	IFITM3P3 - ILRUN	ENSG00000196114	ENSG00000196821		2127	8505	rs2814982-T	rs2814982	0	2814982	intergenic_variant	1	NR	3E-16	15.5229		0.0411572	[0.031-0.051] unit increase	Affymetrix [323123] (imputed)	N
20	rs1225595	0.942876	6	27852357	rs200979	0.29765	Inguinal hernia	44788	34382107	Wei J	44419	Hernia	www.ncbi.nlm.nih.gov/pubmed/34382107	Identification of fifty-seven novel loci for abdominal wall hernia development and their biological and clinical implications: results from the UK Biobank.	13,047 European ancestry cases, 262,499 European ancestry controls	4,450 European ancestry cases, 87,398 European ancestry controls	6p22.1		H4C13 - H3C12	ENSG00000275126	ENSG00000197153		11045	5736	rs200979-G	rs200979	0	200979	intergenic_variant	1	0.81	1E-9	9		1.09		Affymetrix [8568156] (imputed)	N
20	rs1225595	0.942876	6	27855845	rs200974	0.297604	Inguinal hernia	44788	34382107	Wei J	44419	Hernia	www.ncbi.nlm.nih.gov/pubmed/34382107	Identification of fifty-seven novel loci for abdominal wall hernia development and their biological and clinical implications: results from the UK Biobank.	13,047 European ancestry cases, 262,499 European ancestry controls	4,450 European ancestry cases, 87,398 European ancestry controls	6p22.1		H4C13 - H3C12	ENSG00000275126	ENSG00000197153		14533	2248	rs200974-A	rs200974	0	200974	intergenic_variant	1	0.81	1E-9	9		1.09		Affymetrix [8568156] (imputed)	N
20	rs1225595	0.942876	6	27515519	rs6910838	0.296141	Feeling guilty	43487	29500382	Nagel M	43161	Nat Commun	www.ncbi.nlm.nih.gov/pubmed/29500382	Item-level analyses reveal genetic heterogeneity in neuroticism.	373,380 European ancestry individuals	NA	6p22.1	NR	HNRNPA1P1 - CD83P1	ENSG00000218347	ENSG00000219738		23401	13082	rs6910838-A	rs6910838	0	6910838	intergenic_variant	1	0.388381	4E-8	7.39794		5.49	z score decrease	NR [10847151] (imputed)	N
20	rs1225595	0.942876	6	27515519	rs6910838	0.296141	Inguinal hernia	44788	34382107	Wei J	44419	Hernia	www.ncbi.nlm.nih.gov/pubmed/34382107	Identification of fifty-seven novel loci for abdominal wall hernia development and their biological and clinical implications: results from the UK Biobank.	13,047 European ancestry cases, 262,499 European ancestry controls	4,450 European ancestry cases, 87,398 European ancestry controls	6p22.1		HNRNPA1P1 - CD83P1	ENSG00000218347	ENSG00000219738		23401	13082	rs6910838-C	rs6910838	0	6910838	intergenic_variant	1	0.62	4E-8	7.39794		1.07		Affymetrix [8568156] (imputed)	N
20	rs1225595	0.942876	6	27782031	rs370155	0.295915	Inguinal hernia	44788	34382107	Wei J	44419	Hernia	www.ncbi.nlm.nih.gov/pubmed/34382107	Identification of fifty-seven novel loci for abdominal wall hernia development and their biological and clinical implications: results from the UK Biobank.	13,047 European ancestry cases, 262,499 European ancestry controls	4,450 European ancestry cases, 87,398 European ancestry controls	6p22.1		H3C10 - H2AC14	ENSG00000278828	ENSG00000276368		2953	49	rs370155-T	rs370155	0	370155	regulatory_region_variant	1	0.86	9E-10	9.04576		1.11		Affymetrix [8568156] (imputed)	N
25	rs2897075	0.999989	7	99703958	rs2293479	0.295194	Alzheimer's disease or family history of Alzheimer's disease	43301	29777097	Marioni RE	43238	Transl Psychiatry	www.ncbi.nlm.nih.gov/pubmed/29777097	GWAS on family history of Alzheimer's disease.	up to 42,034 British ancestry individuals with parental history of Alzheimer's disease, at least 272,244 British ancestry individuals with no parental history of Alzheimer's disease, 25,580 Alzheimer's disease cases, 48,466 controls	NA	7q22.1	NR	AP4M1			ENSG00000221838	NA	NA	rs2293479-?	rs2293479	0	2293479	intron_variant	0	NR	5E-8	7.30103		NA		Affymetrix [7795605] (imputed)	N
12	rs75017790	0.923722	3	101084604	rs62280667	0.294465	Serum alkaline phosphatase levels	44246	33547301	Chen VL	44232	Nat Commun	www.ncbi.nlm.nih.gov/pubmed/33547301	Genome-wide association study of serum liver enzymes implicates diverse metabolic and liver pathology.	390,964 European ancestry individuals	105,030 East Asian ancestry individuals	3q12.3	SENP7	SENP7			ENSG00000138468	NA	NA	rs62280667-T	rs62280667	0	62280667	intron_variant	0	0.66	2E-10	9.69897		6.41	z-score increase	Affymetrix [4311822] (imputed)	N
12	rs75017790	0.923722	3	101084604	rs62280667	0.294465	Waist-to-hip ratio adjusted for BMI	44432	34021172	Christakoudi S	44337	Sci Rep	www.ncbi.nlm.nih.gov/pubmed/34021172	GWAS of allometric body-shape indices in UK Biobank identifies loci suggesting associations with morphogenesis, organogenesis, adrenal cell renewal and cancer.	219,872 British ancestry women	NA	3q12.3	SENP7	SENP7			ENSG00000138468	NA	NA	rs62280667-C	rs62280667	0	62280667	intron_variant	0	NR	1E-8	8		0.0169997	[0.011-0.023] unit increase	Affymetrix [319769] (imputed)	N
12	rs75017790	0.923722	3	101084604	rs62280667	0.294465	Liver enzyme levels (alkaline phosphatase)	44356	33972514	Pazoki R	44326	Nat Commun	www.ncbi.nlm.nih.gov/pubmed/33972514	Genetic analysis in European ancestry individuals identifies 517 loci associated with liver enzymes.	437,438 European ancestry individuals	315,572 European ancestry individuals	3q12.3	SENP7	SENP7			ENSG00000138468	NA	NA	rs62280667-T	rs62280667	0	62280667	intron_variant	0	0.661291	2E-20	19.699		0.00227904	[0.0018-0.0028] unit increase	Affymetrix [13995440] (imputed)	N
12	rs75017790	0.923722	3	101084604	rs62280667	0.294465	Waist-hip index	44432	34021172	Christakoudi S	44337	Sci Rep	www.ncbi.nlm.nih.gov/pubmed/34021172	GWAS of allometric body-shape indices in UK Biobank identifies loci suggesting associations with morphogenesis, organogenesis, adrenal cell renewal and cancer.	219,872 British ancestry women	NA	3q12.3	SENP7	SENP7			ENSG00000138468	NA	NA	rs62280667-C	rs62280667	0	62280667	intron_variant	0	NR	5E-9	8.30103		0.017401	[0.012-0.023] unit increase	Affymetrix [319769] (imputed)	N
12	rs75017790	0.923722	3	101084604	rs62280667	0.294465	Serum alkaline phosphatase levels	44544	34594039	Sakaue S	44469	Nat Genet	www.ncbi.nlm.nih.gov/pubmed/34594039	A cross-population atlas of genetic associations for 220 human phenotypes.	344,292 European ancestry individuals, 118,886 East Asian ancestry individuals	NA	3q12.3		SENP7			ENSG00000138468	NA	NA	rs62280667-C	rs62280667	0	62280667	intron_variant	0	NR	4E-17	16.3979		0.018	[0.014-0.022] unit decrease	Affymetrix, Illumina [20533886] (imputed)	N
12	rs75017790	0.923722	3	101084604	rs62280667	0.294465	Height	44544	34594039	Sakaue S	44469	Nat Genet	www.ncbi.nlm.nih.gov/pubmed/34594039	A cross-population atlas of genetic associations for 220 human phenotypes.	360,388 European ancestry individuals, 165,056 East Asian ancestry individuals	NA	3q12.3		SENP7			ENSG00000138468	NA	NA	rs62280667-C	rs62280667	0	62280667	intron_variant	0	NR	3E-9	8.52288		0.0082	[0.0055-0.0109] unit increase	Affymetrix, Illumina [20538915] (imputed)	N
20	rs1225595	0.942876	6	27850873	rs494887	0.293411	Inguinal hernia	44788	34382107	Wei J	44419	Hernia	www.ncbi.nlm.nih.gov/pubmed/34382107	Identification of fifty-seven novel loci for abdominal wall hernia development and their biological and clinical implications: results from the UK Biobank.	13,047 European ancestry cases, 262,499 European ancestry controls	4,450 European ancestry cases, 87,398 European ancestry controls	6p22.1		H4C13 - H3C12	ENSG00000275126	ENSG00000197153		9561	7220	rs494887-G	rs494887	0	494887	regulatory_region_variant	1	0.81	1E-9	9		1.09		Affymetrix [8568156] (imputed)	N
31	rs56343119	0.965541	9	136153981	rs11244061	0.291857	Phospholipids to total lipids ratio in large VLDL	44678	35213538	Richardson TG	44617	PLoS Biol	www.ncbi.nlm.nih.gov/pubmed/35213538	Characterising metabolomic signatures of lipid-modifying therapies through drug target mendelian randomisation.	115,071 European ancestry individuals	NA	9q34.2		ABO - Y_RNA	ENSG00000281879	ENSG00000200742		2513	23933	rs11244061-C	rs11244061	0	11244061	upstream_gene_variant	1	0.884616	5E-9	8.30103		0.0366186	[0.024-0.049] unit decrease	NR [11722792] (imputed)	N
31	rs56343119	0.965541	9	136317767	rs117164445	0.29003	Total cholesterol levels	44376	33462484	Sinnott-Armstrong N	44214	Nat Genet	www.ncbi.nlm.nih.gov/pubmed/33462484	Genetics of 35 blood and urine biomarkers in the UK Biobank.	342,508 European ancestry individuals, 6,014 African ancestry individuals, 7,336 South Asian ancestry individuals	NA	9q34.2	NR	ADAMTS13, ADAMTS13			ENSG00000281244, ENSG00000160323	NA	NA	rs117164445-T	rs117164445	0	117164445	intron_variant	0	NR	4E-9	8.39794		0.0573	[0.038-0.076] unit increase	Affymetrix [9000000] (imputed)	N
31	rs56343119	0.965541	9	136317767	rs117164445	0.29003	Serum alkaline phosphatase levels	44376	33462484	Sinnott-Armstrong N	44214	Nat Genet	www.ncbi.nlm.nih.gov/pubmed/33462484	Genetics of 35 blood and urine biomarkers in the UK Biobank.	342,535 European ancestry individuals, 6,019 African ancestry individuals, 7,337 South Asian ancestry individuals	NA	9q34.2	NR	ADAMTS13, ADAMTS13			ENSG00000281244, ENSG00000160323	NA	NA	rs117164445-T	rs117164445	0	117164445	intron_variant	0	NR	2E-114	113.699		0.2212	[0.2-0.24] unit decrease	Affymetrix [9000000] (imputed)	N
30	rs722126	0.94959	9	117665379	rs1126711	0.289678	Eosinophil counts	44544	34594039	Sakaue S	44469	Nat Genet	www.ncbi.nlm.nih.gov/pubmed/34594039	A cross-population atlas of genetic associations for 220 human phenotypes.	349,856 European ancestry individuals, 93,063 East Asian ancestry individuals	NA	9q33.1		DELEC1, TNFSF8			ENSG00000173077, ENSG00000106952	NA	NA	rs1126711-G	rs1126711	0	1126711	3_prime_UTR_variant	0	NR	1E-16	16		0.0137	[0.011-0.017] unit decrease	Affymetrix, Illumina [20529668] (imputed)	N
20	rs1225595	0.942876	6	27866384	rs200965	0.289197	Neuroticism	43404	29942085	Nagel M	43276	Nat Genet	www.ncbi.nlm.nih.gov/pubmed/29942085	Meta-analysis of genome-wide association studies for neuroticism in 449,484 individuals identifies novel genetic loci and pathways.	449,484 European ancestry individuals	NA	6p22.1	NR	RNU7-26P - OR2B2	ENSG00000238610	ENSG00000168131		1040	12579	rs200965-A	rs200965	0	200965	intergenic_variant	1	NR	1E-8	8		5.728	z score decrease	Affymetrix [10847151] (imputed)	N
20	rs1225595	0.942876	6	27866384	rs200965	0.289197	Inguinal hernia	44788	34382107	Wei J	44419	Hernia	www.ncbi.nlm.nih.gov/pubmed/34382107	Identification of fifty-seven novel loci for abdominal wall hernia development and their biological and clinical implications: results from the UK Biobank.	13,047 European ancestry cases, 262,499 European ancestry controls	4,450 European ancestry cases, 87,398 European ancestry controls	6p22.1		RNU7-26P - OR2B2	ENSG00000238610	ENSG00000168131		1040	12579	rs200965-G	rs200965	0	200965	intergenic_variant	1	0.81	1E-9	9		1.09		Affymetrix [8568156] (imputed)	N
41	rs80028338	1	17	44091780	rs66499584	0.288745	Balding type 1	43502	30595370	Kichaev G	43461	Am J Hum Genet	www.ncbi.nlm.nih.gov/pubmed/30595370	Leveraging Polygenic Functional Enrichment to Improve GWAS Power.	approximately 208,000 European ancestry individuals	NA	17q21.31		MAPT, MAPT, MAPT			ENSG00000277956, ENSG00000276155, ENSG00000186868	NA	NA	rs66499584-?	rs66499584	0	66499584	intron_variant	0	NR	2E-11	10.699		NA		NR [~ 8900000] (imputed)	N
24	rs17876187	0.917713	7	94955528	rs757158	0.287629	Protein quantitative trait loci	44189	32492067	Ruffieux H	43985	PLoS Comput Biol	www.ncbi.nlm.nih.gov/pubmed/32492067	A fully joint Bayesian quantitative trait locus mapping of human protein abundance in plasma.	376 European ancestry individuals	400 European ancestry individuals	7q21.3	NR	PON1 - PON3	ENSG00000005421	ENSG00000105852		1684	33656	rs757158-?	rs757158	0	757158	intergenic_variant	1	NR	1E-8	8	(paraoxonase 1)	NA		Illumina [~ 4000000] (imputed)	N
24	rs17876187	0.917713	7	94955528	rs757158	0.287629	PON 1 plasma levels	44648	35264221	Caron B	44629	Genome Med	www.ncbi.nlm.nih.gov/pubmed/35264221	Integrative genetic and immune cell analysis of plasma proteins in healthy donors identifies novel associations involving primary immune deficiency genes.	400 French ancestry individuals	NA	7q21.3		PON1 - PON3	ENSG00000005421	ENSG00000105852		1684	33656	rs757158-C	rs757158	0	757158	intergenic_variant	1	NR	5E-9	8.30103		0.091	[0.06-0.122] ng/mL increase	Illumina [5201092] (imputed)	N
24	rs17876187	0.917713	7	94955528	rs757158	0.287629	Aspartate aminotransferase, cytoplasmic levels	44662	28240269	Suhre K	42793	Nat Commun	www.ncbi.nlm.nih.gov/pubmed/28240269	Connecting genetic risk to disease end points through the human blood plasma proteome.	997 European ancestry individuals	338 Greater Middle Eastern (Middle Eastern, North African or Persian), South Asian ancestry, Asian ancestry individuals	7q21.3		PON1 - PON3	ENSG00000005421	ENSG00000105852		1684	33656	rs757158-T	rs757158	0	757158	intergenic_variant	1	NR	7E-12	11.1549	(EA)	0.3051	[0.22-0.39] unit increase	Affymetrix [509946]	N
31	rs56343119	0.965541	9	136191010	rs11244084	0.285123	Refractive astigmatism	43511	30306274	Shah RL	43383	Hum Genet	www.ncbi.nlm.nih.gov/pubmed/30306274	Genome-wide association studies for corneal and refractive astigmatism in UK Biobank demonstrate a shared role for myopia susceptibility loci.	88,005 European ancestry individuals		9q34.2	LCN1P2	LCN1P2 - SURF6	ENSG00000204031	ENSG00000148296		5705	4602	rs11244084-T	rs11244084	0	11244084	regulatory_region_variant	1	NR	2E-7	6.69897		0.032	[0.02-0.044] dioptres increase	NR [5900115] (imputed)	N
31	rs56343119	0.965541	9	136191010	rs11244084	0.285123	Refractive astigmatism	43511	30306274	Shah RL	43383	Hum Genet	www.ncbi.nlm.nih.gov/pubmed/30306274	Genome-wide association studies for corneal and refractive astigmatism in UK Biobank demonstrate a shared role for myopia susceptibility loci.	70,505 European ancestry cases, 17,500 European ancestry controls	NA	9q34.2	LCN1P2	LCN1P2 - SURF6	ENSG00000204031	ENSG00000148296		5705	4602	rs11244084-C	rs11244084	0	11244084	regulatory_region_variant	1	NR	2E-6	5.69897		1.11359	[1.06-1.17]	NR [5919636] (imputed)	N
41	rs11654422	0.926838	17	45006112	rs10853087	0.284271	Blood urea nitrogen levels	43309	29403010	Kanai M	43136	Nat Genet	www.ncbi.nlm.nih.gov/pubmed/29403010	Genetic analysis of quantitative traits in the Japanese population links cell types to complex human diseases.	139,818 Japanese ancestry individuals	NA	17q21.32	GOSR2	GOSR2			ENSG00000108433	NA	NA	rs10853087-?	rs10853087	0	10853087	intron_variant	0	NR	8E-17	16.0969		0.0295	[0.023-0.036] unit decrease novel	Illumina [6108953] (imputed)	N
41	rs80028338	1	17	44063244	rs2435211	0.283141	Smoking initiation	44335	33082346	Xu K	44124	Nat Commun	www.ncbi.nlm.nih.gov/pubmed/33082346	Genome-wide association study of smoking trajectory and meta-analysis of smoking status in 842,000 individuals.	842,717 European ancestry individuals	NA	17q21.31	MAPT	MAPT, MAPT, MAPT			ENSG00000277956, ENSG00000276155, ENSG00000186868	NA	NA	rs2435211-T	rs2435211	0	2435211	intron_variant	0		4E-9	8.39794		1.023	[NR]	Affymetrix [up to 79000000] (imputed)	N
3	rs16837903	0.979345	1	150860471	rs7412746	0.282753	Nevus count or cutaneous melanoma	44035	32341527	Landi MT	43948	Nat Genet	www.ncbi.nlm.nih.gov/pubmed/32341527	Genome-wide association meta-analyses combining multiple risk phenotypes provide insights into the genetic architecture of cutaneous melanoma susceptibility.	36,760 European ancestry cutaneous melanoma cases, 375,188 European ancestry controls, 12,930 European ancestry individuals, 52,847 individuals	NA	1q21.3	RP11-316M1.12	CTXND2			ENSG00000283324	NA	NA	rs7412746-C	rs7412746	0	7412746	intron_variant	0	0.472067	7E-14	13.1549		NA		Affymetrix, Illumina [NR] (imputed)	N
3	rs16837903	0.979345	1	150860471	rs7412746	0.282753	Melanoma	42892	28212542	Ransohoff KJ	42775	Oncotarget	www.ncbi.nlm.nih.gov/pubmed/28212542	Two-stage genome-wide association study identifies a novel susceptibility locus associated with melanoma.	4,842 European ancestry cases, 286,565 European ancestry controls	1,804 European ancestry cases, 1,026 European ancestry controls	1q21.3	ARNT	CTXND2			ENSG00000283324	NA	NA	rs7412746-T	rs7412746	0	7412746	intron_variant	0	0.47	9E-11	10.0458		1.15	[NR]	Illumina [at least 560000] (imputed)	N
3	rs16837903	0.979345	1	150860471	rs7412746	0.282753	Melanoma	40849	21983785	Macgregor S	40825	Nat Genet	www.ncbi.nlm.nih.gov/pubmed/21983785	Genome-wide association study identifies a new melanoma susceptibility locus at 1q21.3.	2,168 European ancestry cases, 4,387 European ancestry controls	5,193 European ancestry cases, 15,144 European ancestry controls	1q21.3	ARNT, SETDB1, LASS2, ANXA9, MCL1, CTSK	CTXND2			ENSG00000283324	NA	NA	rs7412746-T	rs7412746	0	7412746	intron_variant	0	0.55	9E-11	10.0458		1.15	[NR]	Illumina [5480804] (imputed)	N
12	rs75017790	0.923722	3	101136402	rs9859077	0.282589	Red blood cell count	44095	32888493	Chen MH	44075	Cell	www.ncbi.nlm.nih.gov/pubmed/32888493	Trans-ethnic and Ancestry-Specific Blood-Cell Genetics in 746,667 Individuals from 5 Global Populations.	545,203 European ancestry individuals	NA	3q12.3	NR	SENP7			ENSG00000138468	NA	NA	rs9859077-C	rs9859077	0	9859077	intron_variant	0	0.338704	3E-17	16.5229		0.01652	[0.013-0.02] SD unit decrease	Affymetrix, Illumina [50628390] (imputed)	N
12	rs75017790	0.923722	3	101136402	rs9859077	0.282589	Red blood cell count	44095	32888493	Chen MH	44075	Cell	www.ncbi.nlm.nih.gov/pubmed/32888493	Trans-ethnic and Ancestry-Specific Blood-Cell Genetics in 746,667 Individuals from 5 Global Populations.	727,624 African American or Afro-Caribbean, African ancestry, European ancestry, East Asian ancestry, Hispanic or Latin American and South Asian ancestry individuals	NA	3q12.3	NR	SENP7			ENSG00000138468	NA	NA	rs9859077-C	rs9859077	0	9859077	intron_variant	0	0.316515	1E-15	15		NA		Affymetrix, Illumina [24332387] (imputed)	N
12	rs75017790	0.923722	3	101136402	rs9859077	0.282589	Red blood cell count	43504	30595370	Kichaev G	43461	Am J Hum Genet	www.ncbi.nlm.nih.gov/pubmed/30595370	Leveraging Polygenic Functional Enrichment to Improve GWAS Power.	approximately 445,000 European ancestry individuals	NA	3q12.3		SENP7			ENSG00000138468	NA	NA	rs9859077-?	rs9859077	0	9859077	intron_variant	0	NR	4E-13	12.3979		NA		NR [~ 8900000] (imputed)	N
12	rs75017790	0.923722	3	101136402	rs9859077	0.282589	Red blood cell count	44092	32888494	Vuckovic D	44075	Cell	www.ncbi.nlm.nih.gov/pubmed/32888494	The Polygenic and Monogenic Basis of Blood Traits and Diseases.	408,112 British individuals	NA	3q12.3	SENP7	SENP7			ENSG00000138468	NA	NA	rs9859077-C	rs9859077	0	9859077	intron_variant	0	0.339502	5E-13	12.301		0.0168387	[0.012-0.021] unit decrease	Affymetrix [93095623] (imputed)	N
12	rs75017790	0.923722	3	101136402	rs9859077	0.282589	Mean corpuscular hemoglobin	43504	30595370	Kichaev G	43461	Am J Hum Genet	www.ncbi.nlm.nih.gov/pubmed/30595370	Leveraging Polygenic Functional Enrichment to Improve GWAS Power.	approximately 443,000 European ancestry individuals	NA	3q12.3		SENP7			ENSG00000138468	NA	NA	rs9859077-?	rs9859077	0	9859077	intron_variant	0	NR	1E-16	16		NA		NR [~ 8900000] (imputed)	N
12	rs75017790	0.923722	3	101136402	rs9859077	0.282589	Metabolic biomarkers (multivariate analysis)	44487	33980691	Martin S	44328	Diabetes	www.ncbi.nlm.nih.gov/pubmed/33980691	Genetic evidence for different adiposity phenotypes and their opposing influence on ectopic fat and risk of cardiometabolic disease.	389,354 European ancestry individuals	NA	3q12.3		SENP7			ENSG00000138468	NA	NA	rs9859077-G	rs9859077	0	9859077	intron_variant	0	0.66	5E-12	11.301		NA		NR [NR] (imputed)	N
12	rs75017790	0.923722	3	101136402	rs9859077	0.282589	Body fat percentage	44487	33980691	Martin S	44328	Diabetes	www.ncbi.nlm.nih.gov/pubmed/33980691	Genetic evidence for different adiposity phenotypes and their opposing influence on ectopic fat and risk of cardiometabolic disease.	442,278 European ancestry individuals	NA	3q12.3		SENP7			ENSG00000138468	NA	NA	rs9859077-G	rs9859077	0	9859077	intron_variant	0	0.66	4E-11	10.3979		0.01	% increase	NR [NR] (imputed)	N
12	rs75017790	0.923722	3	101136402	rs9859077	0.282589	Alanine aminotransferase levels	44487	33980691	Martin S	44328	Diabetes	www.ncbi.nlm.nih.gov/pubmed/33980691	Genetic evidence for different adiposity phenotypes and their opposing influence on ectopic fat and risk of cardiometabolic disease.	429,203 European ancestry individuals	NA	3q12.3		SENP7			ENSG00000138468	NA	NA	rs9859077-G	rs9859077	0	9859077	intron_variant	0	0.66	9E-6	5.04576		0.009	U/L increase	NR [NR] (imputed)	N
12	rs75017790	0.923722	3	101136402	rs9859077	0.282589	AFP levels	44882	36329257	Lee CJ	44868	Commun Biol	www.ncbi.nlm.nih.gov/pubmed/36329257	Phenome-wide analysis of Taiwan Biobank reveals novel glycemia-related loci and genetic risks for diabetes.	76,905 Taiwanese ancestry individuals	NA	3q12.3		SENP7			ENSG00000138468	NA	NA	rs9859077-?	rs9859077	0	9859077	intron_variant	0	NR	5E-66	65.301		0.144133	unit decrease	NR [5925277] (imputed)	N
12	rs75017790	0.923722	3	101136402	rs9859077	0.282589	Red blood cell count	44544	34594039	Sakaue S	44469	Nat Genet	www.ncbi.nlm.nih.gov/pubmed/34594039	A cross-population atlas of genetic associations for 220 human phenotypes.	350,475 European ancestry individuals, 153,512 East Asian ancestry individuals	NA	3q12.3		SENP7			ENSG00000138468	NA	NA	rs9859077-C	rs9859077	0	9859077	intron_variant	0	NR	4E-10	9.39794		0.0115	[0.008-0.015] unit decrease	Affymetrix, Illumina [20538708] (imputed)	N
38	rs117169628	0.908461	16	89379427	rs3114910	0.281859	Sunburns	43504	30595370	Kichaev G	43461	Am J Hum Genet	www.ncbi.nlm.nih.gov/pubmed/30595370	Leveraging Polygenic Functional Enrichment to Improve GWAS Power.	approximately 344,000 European ancestry individuals	NA	16q24.3		ANKRD11			ENSG00000167522	NA	NA	rs3114910-?	rs3114910	0	3114910	intron_variant	0	NR	3E-30	29.5229		NA		NR [~ 8900000] (imputed)	N
26	rs35144535	0.929951	7	128568960	rs729302	0.280862	Systemic lupus erythematosus	41283	23053960	Lee YH	41189	Mol Biol Rep	www.ncbi.nlm.nih.gov/pubmed/23053960	Genome-wide pathway analysis of genome-wide association studies on systemic lupus erythematosus and rheumatoid arthritis.	1,527 European ancestry cases, 3,421 European ancestry controls,	NA	7q32.1	IRF5	KCP - IRF5	ENSG00000135253	ENSG00000128604		18187	8551	rs729302-A	rs729302	0	729302	intergenic_variant	1	NR	4E-8	7.39794		1.29	[1.41-1.18]	Illumina [737984]	N
26	rs35144535	0.929951	7	128568960	rs729302	0.280862	Systemic lupus erythematosus	41326	23273568	Yang W	41270	Am J Hum Genet	www.ncbi.nlm.nih.gov/pubmed/23273568	Meta-analysis followed by replication identifies loci in or near CDKN1B, TET3, CD80, DRAM1, and ARID5B as associated with systemic lupus erythematosus in Asians.	1,656 Han Chinese ancestry cases, 3,394 Han Chinese ancestry controls	3,256 Han Chinese ancestry cases, 5,667 Han Chinese ancestry controls, 453 Thai ancestry cases, 963 Thai ancestry controls	7q32.1	IRF5	KCP - IRF5	ENSG00000135253	ENSG00000128604		18187	8551	rs729302-A	rs729302	0	729302	intergenic_variant	1	0.66	1E-9	9		1.4706		Illumina [2100739] (imputed)	N
25	rs2897075	0.999989	7	99489571	rs17277546	0.280774	Serum metabolite levels	43355	23093944	Krumsiek J	41200	PLoS Genet	www.ncbi.nlm.nih.gov/pubmed/23093944	Mining the unknown: a systems approach to metabolite identification combining genetic and metabolic information.	1,678 European ancestry individuals	NA	7q22.1	TRIM4	TRIM4			ENSG00000146833	NA	NA	rs17277546-?	rs17277546	0	17277546	3_prime_UTR_variant	0	NR	3E-15	14.5229	(epiandrosteronesulfate)	0.1717	[NR] unit decrease	Affymetrix [655658]	N
25	rs2897075	0.999989	7	99489571	rs17277546	0.280774	Serum metabolite levels	43355	23093944	Krumsiek J	41200	PLoS Genet	www.ncbi.nlm.nih.gov/pubmed/23093944	Mining the unknown: a systems approach to metabolite identification combining genetic and metabolic information.	1,678 European ancestry individuals	NA	7q22.1	TRIM4	TRIM4			ENSG00000146833	NA	NA	rs17277546-?	rs17277546	0	17277546	3_prime_UTR_variant	0	NR	2E-21	20.699	(androsteronesulfate)	0.2435	[NR] unit decrease	Affymetrix [655658]	N
25	rs2897075	0.999989	7	99489571	rs17277546	0.280774	Estrone levels	43290	29325096	Eriksson AL	43109	J Clin Endocrinol Metab	www.ncbi.nlm.nih.gov/pubmed/29325096	Genetic Determinants of Circulating Estrogen Levels, and Evidence of a Causal Effect of Estradiol on Bone Density in Men.	7,570 European ancestry men	NA	7q22.1	TRIM4	TRIM4			ENSG00000146833	NA	NA	rs17277546-G	rs17277546	0	17277546	3_prime_UTR_variant	0	0.95	6E-14	13.2218		3.59	[2.65-4.53] pg/ml increase	Affymetrix, Illumina [~ 2500000] (imputed)	N
25	rs2897075	0.999989	7	99489571	rs17277546	0.280774	Dehydroepiandrosterone sulphate levels	40689	21533175	Zhai G	40647	PLoS Genet	www.ncbi.nlm.nih.gov/pubmed/21533175	Eight common genetic variants associated with serum DHEAS levels suggest a key role in ageing mechanisms.	14,846 European ancestry individuals	NA	7q22.1	TRIM4, CYP3A43	TRIM4			ENSG00000146833	NA	NA	rs17277546-A	rs17277546	0	17277546	3_prime_UTR_variant	0	0.05	2E-11	10.699		0.11	[0.07-0.15] umol/L decrease	Affymetrix, Illumina [~ 2500000] (imputed)	N
25	rs2897075	0.999989	7	99489571	rs17277546	0.280774	Metabolic traits	40963	21886157	Suhre K	40786	Nature	www.ncbi.nlm.nih.gov/pubmed/21886157	Human metabolic individuality in biomedical and pharmaceutical research.	2,820 European ancestry individuals	NA	7q22.1	CYP3A4	TRIM4			ENSG00000146833	NA	NA	rs17277546-A	rs17277546	0	17277546	3_prime_UTR_variant	0	0.045	9E-40	39.0458	(androsterone sulfate + 2 other traits)	0.476	[NR] unit decrease	Affymetrix, Illumina [534665]	N
25	rs2897075	0.999989	7	99489571	rs17277546	0.280774	Testosterone levels	44376	33462484	Sinnott-Armstrong N	44214	Nat Genet	www.ncbi.nlm.nih.gov/pubmed/33462484	Genetics of 35 blood and urine biomarkers in the UK Biobank.	310,461 European ancestry individuals, 5,453 African ancestry individuals, 6,680 South Asian ancestry individuals	NA	7q22.1	NR	TRIM4			ENSG00000146833	NA	NA	rs17277546-A	rs17277546	0	17277546	3_prime_UTR_variant	0	NR	2E-36	35.699		0.0763	[0.064-0.088] unit decrease	Affymetrix [9000000] (imputed)	N
25	rs2897075	0.999989	7	99489571	rs17277546	0.280774	Androsterone sulfate levels in elite athletes	44805	31882771	Al-Khelaifi F	43826	Sci Rep	www.ncbi.nlm.nih.gov/pubmed/31882771	Metabolic GWAS of elite athletes reveals novel genetically-influenced metabolites associated with athletic performance.	490 individuals	NA	7q22.1		TRIM4			ENSG00000146833	NA	NA	rs17277546-?	rs17277546	0	17277546	3_prime_UTR_variant	0	NR	6E-10	9.22185		0.997197	[0.69-1.31] unit decrease	Illumina [275016]	N
25	rs2897075	0.999989	7	99489571	rs17277546	0.280774	Epiandrosterone sulfate levels in elite athletes	44805	31882771	Al-Khelaifi F	43826	Sci Rep	www.ncbi.nlm.nih.gov/pubmed/31882771	Metabolic GWAS of elite athletes reveals novel genetically-influenced metabolites associated with athletic performance.	490 individuals	NA	7q22.1		TRIM4			ENSG00000146833	NA	NA	rs17277546-?	rs17277546	0	17277546	3_prime_UTR_variant	0	NR	5E-7	6.30103		0.824641	[0.51-1.14] unit decrease	Illumina [275016]	N
9	rs2422278	0.924133	2	64849929	rs12713522	0.280474	Hematocrit	44544	34594039	Sakaue S	44469	Nat Genet	www.ncbi.nlm.nih.gov/pubmed/34594039	A cross-population atlas of genetic associations for 220 human phenotypes.	350,475 European ancestry individuals, 153,015 East Asian ancestry individuals	NA	2p14		LINC02579 - SERTAD2	ENSG00000233694	ENSG00000179833		6239	8826	rs12713522-T	rs12713522	0	12713522	regulatory_region_variant	1	NR	9E-9	8.04576		0.0117	[0.0078-0.0156] unit decrease	Affymetrix, Illumina [20538534] (imputed)	N
20	rs1225595	0.942876	6	27773904	rs200482	0.280027	Inguinal hernia	44788	34382107	Wei J	44419	Hernia	www.ncbi.nlm.nih.gov/pubmed/34382107	Identification of fifty-seven novel loci for abdominal wall hernia development and their biological and clinical implications: results from the UK Biobank.	13,047 European ancestry cases, 262,499 European ancestry controls	4,450 European ancestry cases, 87,398 European ancestry controls	6p22.1		RSL24D1P1 - H4C10P	ENSG00000218069	ENSG00000217862		25015	949	rs200482-G	rs200482	0	200482	intergenic_variant	1	0.86	6E-10	9.22185		1.11		Affymetrix [8568156] (imputed)	N
20	rs1225595	0.942876	6	27781872	rs9368531	0.279237	Inguinal hernia	44788	34382107	Wei J	44419	Hernia	www.ncbi.nlm.nih.gov/pubmed/34382107	Identification of fifty-seven novel loci for abdominal wall hernia development and their biological and clinical implications: results from the UK Biobank.	13,047 European ancestry cases, 262,499 European ancestry controls	4,450 European ancestry cases, 87,398 European ancestry controls	6p22.1		H3C10 - H2AC14	ENSG00000278828	ENSG00000276368		2794	208	rs9368531-G	rs9368531	0	9368531	TF_binding_site_variant	1	0.86	1E-9	9		1.11		Affymetrix [8568156] (imputed)	N
20	rs1225595	0.942876	6	27502893	rs10946936	0.279146	Inguinal hernia	44788	34382107	Wei J	44419	Hernia	www.ncbi.nlm.nih.gov/pubmed/34382107	Identification of fifty-seven novel loci for abdominal wall hernia development and their biological and clinical implications: results from the UK Biobank.	13,047 European ancestry cases, 262,499 European ancestry controls	4,450 European ancestry cases, 87,398 European ancestry controls	6p22.1		HNRNPA1P1 - CD83P1	ENSG00000218347	ENSG00000219738		10775	25708	rs10946936-C	rs10946936	0	10946936	intergenic_variant	1	0.62	2E-8	7.69897		1.07		Affymetrix [8568156] (imputed)	N
33	rs10898392	0.914371	11	85105113	rs286028	0.278866	Weight	43663	28552196	Tachmazidou I	42887	Am J Hum Genet	www.ncbi.nlm.nih.gov/pubmed/28552196	Whole-Genome Sequencing Coupled to Imputation Discovers Genetic Signals for Anthropometric Traits.	1,249 whole genome sequenced European ancestry individuals, 3,559 whole genome sequenced individuals, 46,819 European ancestry individuals, 472 Carlantino (founder/genetic isolate) individuals, 1,172 Friuli Venezia Giulia (founder/genetic isolate) individuals, 1,051 Mylopotamos (founder/genetic isolate) individuals, 942 Pomak (founder/genetic isolate) individuals, 1,779 Val Borbera (founder/genetic isolate) individuals	179,022 European ancestry individuals	11q14.1	DLG2	DLG2			ENSG00000150672	NA	NA	rs286028-A	rs286028	0	286028	intron_variant	0	0.1571	1E-6	6		0.0458	[0.027-0.064] unit decrease	Affymetrix, Illumina, Perlegen [15844966] (imputed)	N
32	rs11245959	0.964296	11	1080576	rs41349846	0.278785	Global cognition (Mini Mental State Examination) (longitudinal)	44732	35386118	Homann J	44641	Front Aging Neurosci	www.ncbi.nlm.nih.gov/pubmed/35386118	Genome-Wide Association Study of Alzheimer's Disease Brain Imaging Biomarkers and Neuropsychological Phenotypes in the European Medical Information Framework for Alzheimer's Disease Multimodal Biomarker Discovery Dataset.	520 European ancestry individuals	NA	11p15.5		MUC2, MUC2, MUC2			ENSG00000198788, ENSG00000278466, ENSG00000284971	NA	NA	rs41349846-A	rs41349846	0	41349846	synonymous_variant	0	0.10583	9E-8	7.04576		0.057833	[0.037-0.079] unit decrease	Illumina [7464105] (imputed)	N
2	rs12732514	0.998096	1	78995535	rs34443463	0.277617	Lung cancer	42996	28604730	McKay JD	42898	Nat Genet	www.ncbi.nlm.nih.gov/pubmed/28604730	Large-scale association analysis identifies new lung cancer susceptibility loci and heterogeneity in genetic susceptibility across histological subtypes.	29,266 European ancestry cases, 56,450 European ancestry controls	NA	1p31.1	PTGFR	PTGFR			ENSG00000122420	NA	NA	rs34443463-A	rs34443463	0	34443463	intron_variant	0	0.278780776	3E-6	5.52288		1.06578	[1.037685637-1.094625739]	Illumina [10439017] (imputed)	N
18	rs78057168	0.934831	5	169343217	rs11742527	0.276412	Bipolar disorder	44348	33169155	Bigdeli TB	44145	Schizophr Bull	www.ncbi.nlm.nih.gov/pubmed/33169155	Genome-Wide Association Studies of Schizophrenia and Bipolar Disorder in a Diverse Cohort of US Veterans.	24,267 European ancestry cases, 3,027 African American cases, 1,032 Latino cases, 79,492 European ancestry controls, 8,097 African American controls, 3,090 Latino controls	NA	5q35.1	FAM196B	INSYN2B, DOCK2			ENSG00000204767, ENSG00000134516	NA	NA	rs11742527-G	rs11742527	0	11742527	intron_variant	0	NR	2E-8	7.69897		1.06	[1.04-1.08]	Affymetrix [up to 49134253] (imputed)	N
41	rs80028338	1	17	44343902	rs2532345	0.2749	Reaction time	43360	29844566	Davies G	43249	Nat Commun	www.ncbi.nlm.nih.gov/pubmed/29844566	Study of 300,486 individuals identifies 148 independent genetic loci influencing general cognitive function.	330,069 European ancestry individuals	NA	17q21.31	ENSG00000261575	MAPK8IP1P1 - ARL17B	ENSG00000282723	ENSG00000228696		21492	8248	rs2532345-?	rs2532345	0	2532345	regulatory_region_variant	1	NR	3E-15	14.5229		0.013842	[0.01-0.017] unit decrease	Affymetrix [805426] (imputed)	N
41	rs80028338	1	17	44343902	rs2532345	0.2749	Age of smoking initiation (MTAG)	43552	30643251	Liu M	43479	Nat Genet	www.ncbi.nlm.nih.gov/pubmed/30643251	Association studies of up to 1.2 million individuals yield new insights into the genetic etiology of tobacco and alcohol use.	up to 931,815 European ancestry individuals	NA	17q21.31	NR	MAPK8IP1P1 - ARL17B	ENSG00000282723	ENSG00000228696		21492	8248	rs2532345-A	rs2532345	0	2532345	regulatory_region_variant	1	0.293	5E-12	11.301		0.0122867	[0.0088-0.0158] unit decrease	NR [9732723] (imputed)	N
3	rs16837903	0.979345	1	150249101	rs11205354	0.273988	Lung function (FEV1/FVC)	43551	30804560	Shrine N	43521	Nat Genet	www.ncbi.nlm.nih.gov/pubmed/30804560	New genetic signals for lung function highlight pathways and chronic obstructive pulmonary disease associations across multiple ancestries.	321,047 European ancestry individuals	79,005 European ancestry individuals	1q21.2	C1orf54	C1orf54			ENSG00000118292	NA	NA	rs11205354-A	rs11205354	0	11205354	intron_variant	0	0.444	3E-6	5.52288		0.0112	[0.0065-0.0159] unit increase	Affymetrix [19819130] (imputed)	N
3	rs16837903	0.979345	1	150249101	rs11205354	0.273988	Peak expiratory flow	43551	30804560	Shrine N	43521	Nat Genet	www.ncbi.nlm.nih.gov/pubmed/30804560	New genetic signals for lung function highlight pathways and chronic obstructive pulmonary disease associations across multiple ancestries.	321,047 European ancestry individuals	24,218 European ancestry individuals	1q21.2	C1orf54	C1orf54			ENSG00000118292	NA	NA	rs11205354-A	rs11205354	0	11205354	intron_variant	0	0.444	2E-11	10.699		0.017	[0.012-0.022] unit increase	Affymetrix [19819130] (imputed)	N
41	rs11654422	0.926838	17	44987791	rs12453279	0.273925	Urea levels	44376	33462484	Sinnott-Armstrong N	44214	Nat Genet	www.ncbi.nlm.nih.gov/pubmed/33462484	Genetics of 35 blood and urine biomarkers in the UK Biobank.	342,286 European ancestry individuals, 6,015 African ancestry individuals, 7,336 South Asian ancestry individuals	NA	17q21.32	NR	LINC01974			ENSG00000262031	NA	NA	rs12453279-T	rs12453279	0	12453279	intron_variant	0	NR	1E-32	32		0.0292	[0.024-0.034] unit decrease	Affymetrix [9000000] (imputed)	N
4	rs114525519	0.925106	1	156088526	rs584025	0.273859	White blood cell count	43504	30595370	Kichaev G	43461	Am J Hum Genet	www.ncbi.nlm.nih.gov/pubmed/30595370	Leveraging Polygenic Functional Enrichment to Improve GWAS Power.	approximately 444,000 European ancestry individuals	NA	1q22		LMNA			ENSG00000160789	NA	NA	rs584025-?	rs584025	0	584025	intron_variant	0	NR	7E-21	20.1549		NA		NR [~ 8900000] (imputed)	N
31	rs56343119	0.965541	9	136128546	rs7857390	0.273738	vWF levels	43552	30586737	Sabater-Lleal M	43424	Circulation	www.ncbi.nlm.nih.gov/pubmed/30586737	Genome-Wide Association Trans-Ethnic Meta-Analyses Identifies Novel Associations Regulating Coagulation Factor VIII and von Willebrand Factor Plasma Levels.	42,379 European ancestry individuals, 3,700 African American individuals, 275 Hispanic individuals	NA	9q34.2	ABO	ABO, ABO			ENSG00000175164, ENSG00000281879	NA	NA	rs7857390-?	rs7857390	0	7857390	non_coding_transcript_exon_variant	0	NR	1E-320	320	(EA)	NA		Affymetrix, Illumina [10537485] (imputed)	N
31	rs56343119	0.965541	9	136128546	rs7857390	0.273738	vWF levels	43552	30586737	Sabater-Lleal M	43424	Circulation	www.ncbi.nlm.nih.gov/pubmed/30586737	Genome-Wide Association Trans-Ethnic Meta-Analyses Identifies Novel Associations Regulating Coagulation Factor VIII and von Willebrand Factor Plasma Levels.	42,379 European ancestry individuals, 3,700 African American individuals, 275 Hispanic individuals	NA	9q34.2	ABO	ABO, ABO			ENSG00000175164, ENSG00000281879	NA	NA	rs7857390-?	rs7857390	0	7857390	non_coding_transcript_exon_variant	0	NR	2E-393	392.699		NA		Affymetrix, Illumina [10537485] (imputed)	N
31	rs56343119	0.965541	9	136128546	rs7857390	0.273738	Tyrosine-protein kinase receptor Tie-1, soluble levels	44662	28240269	Suhre K	42793	Nat Commun	www.ncbi.nlm.nih.gov/pubmed/28240269	Connecting genetic risk to disease end points through the human blood plasma proteome.	997 European ancestry individuals	338 Greater Middle Eastern (Middle Eastern, North African or Persian), South Asian ancestry, Asian ancestry individuals	9q34.2		ABO, ABO			ENSG00000175164, ENSG00000281879	NA	NA	rs7857390-A	rs7857390	0	7857390	non_coding_transcript_exon_variant	0	NR	6E-11	10.2218		0.2949	[0.21-0.38] unit decrease	Affymetrix [509946]	N
39	rs12945855	0.949485	17	16242993	rs72838750	0.273317	Educational attainment	44743	35361970	Okbay A	44651	Nat Genet	www.ncbi.nlm.nih.gov/pubmed/35361970	Polygenic prediction of educational attainment within and between families from genome-wide association analyses in 3 million individuals.	3,037,499 European ancestry individuals	NA	17p11.2		PIGL			ENSG00000108474	NA	NA	rs72838750-T	rs72838750	0	72838750	intron_variant	0	0.4944	8E-17	16.0969		0.0087716	[0.0067-0.0108] unit decrease	Illumina [10675380] (imputed)	N
20	rs1225595	0.942876	6	27788942	rs200501	0.272683	Inguinal hernia	44788	34382107	Wei J	44419	Hernia	www.ncbi.nlm.nih.gov/pubmed/34382107	Identification of fifty-seven novel loci for abdominal wall hernia development and their biological and clinical implications: results from the UK Biobank.	13,047 European ancestry cases, 262,499 European ancestry controls	4,450 European ancestry cases, 87,398 European ancestry controls	6p22.1		H2BC14 - H4C11	ENSG00000273703	ENSG00000197238		5675	2928	rs200501-C	rs200501	0	200501	intergenic_variant	1	0.86	9E-10	9.04576		1.11		Affymetrix [8568156] (imputed)	N
46	rs16986308	0.928478	22	28947631	rs5762683	0.272453	Eczema	43504	30595370	Kichaev G	43461	Am J Hum Genet	www.ncbi.nlm.nih.gov/pubmed/30595370	Leveraging Polygenic Functional Enrichment to Improve GWAS Power.	approximately 459,000 European ancestry individuals	NA	22q12.1		TTC28			ENSG00000100154	NA	NA	rs5762683-?	rs5762683	0	5762683	intron_variant	0	NR	8E-8	7.09691		NA		NR [~ 8900000] (imputed)	N
20	rs1225595	0.942876	6	27501345	rs10946935	0.271723	Inguinal hernia	44788	34382107	Wei J	44419	Hernia	www.ncbi.nlm.nih.gov/pubmed/34382107	Identification of fifty-seven novel loci for abdominal wall hernia development and their biological and clinical implications: results from the UK Biobank.	13,047 European ancestry cases, 262,499 European ancestry controls	4,450 European ancestry cases, 87,398 European ancestry controls	6p22.1		HNRNPA1P1 - CD83P1	ENSG00000218347	ENSG00000219738		9227	27256	rs10946935-C	rs10946935	0	10946935	intergenic_variant	1	0.62	3E-8	7.52288		1.07		Affymetrix [8568156] (imputed)	N
26	rs35144535	0.929951	7	128742164	rs7779637	0.271246	Urate levels	44376	33462484	Sinnott-Armstrong N	44214	Nat Genet	www.ncbi.nlm.nih.gov/pubmed/33462484	Genetics of 35 blood and urine biomarkers in the UK Biobank.	342,087 European ancestry individuals, 6,011 African ancestry individuals, 7,328 South Asian ancestry individuals	NA	7q32.1	NR	TPI1P2 - CYCSP20	ENSG00000230359	ENSG00000240416		44871	15403	rs7779637-G	rs7779637	0	7779637	regulatory_region_variant	1	NR	3E-12	11.5229		0.0168	[0.012-0.022] unit decrease	Affymetrix [9000000] (imputed)	N
32	rs4963049	0.901213	11	1483177	rs1881505	0.2711	Body mass index	43502	30595370	Kichaev G	43461	Am J Hum Genet	www.ncbi.nlm.nih.gov/pubmed/30595370	Leveraging Polygenic Functional Enrichment to Improve GWAS Power.	approximately 458,000 European ancestry individuals	NA	11p15.5		BRSK2			ENSG00000174672	NA	NA	rs1881505-?	rs1881505	0	1881505	3_prime_UTR_variant	0	NR	8E-9	8.09691		NA		NR [~ 8900000] (imputed)	N
32	rs4963049	0.901213	11	1483177	rs1881505	0.2711	Body mass index	43938	31669095	Zhu Z	43762	J Allergy Clin Immunol	www.ncbi.nlm.nih.gov/pubmed/31669095	Shared Genetic and Experimental Links between Obesity-Related Traits and Asthma Subtypes in UK Biobank.	457,822 European ancestry individuals	NA	11p15.5	NR	BRSK2			ENSG00000174672	NA	NA	rs1881505-?	rs1881505	0	1881505	3_prime_UTR_variant	0	NR	9E-9	8.04576		NA		Affymetrix [~ 8270000] (imputed)	N
20	rs1225595	0.942876	6	27626631	rs9468186	0.270785	Neuroticism	42811	27089181	Okbay A	42478	Nat Genet	www.ncbi.nlm.nih.gov/pubmed/27089181	Genetic variants associated with subjective well-being, depressive symptoms, and neuroticism identified through genome-wide analyses.	170,911 European ancestry individuals	NA	6p22.1	NR	RPL8P1 - LINC01012	ENSG00000216676	ENSG00000281706		6027	35183	rs9468186-A	rs9468186	0	9468186	intergenic_variant	1	0.794	2E-7	6.69897		0.0218736	[0.014-0.03] unit increase	Affymetrix [up to 6544775] (imputed)	N
20	rs1225595	0.942876	6	27626631	rs9468186	0.270785	Neuroticism conditioned on self-rated math ability (multi-trait conditioning and joint analysis)	44463	33349686	Wendt FR	44186	Nat Hum Behav	www.ncbi.nlm.nih.gov/pubmed/33349686	Multivariate genome-wide analysis of education, socioeconomic status and brain phenome.	170,911 European ancestry individuals	NA	6p22.1		RPL8P1 - LINC01012	ENSG00000216676	ENSG00000281706		6027	35183	rs9468186-?	rs9468186	0	9468186	intergenic_variant	1	NR	6E-9	8.22185		NA		NR [NR]	N
20	rs1225595	0.942876	6	27626631	rs9468186	0.270785	Inguinal hernia	44788	34382107	Wei J	44419	Hernia	www.ncbi.nlm.nih.gov/pubmed/34382107	Identification of fifty-seven novel loci for abdominal wall hernia development and their biological and clinical implications: results from the UK Biobank.	13,047 European ancestry cases, 262,499 European ancestry controls	4,450 European ancestry cases, 87,398 European ancestry controls	6p22.1		RPL8P1 - LINC01012	ENSG00000216676	ENSG00000281706		6027	35183	rs9468186-A	rs9468186	0	9468186	intergenic_variant	1	0.71	1E-8	8		1.07		Affymetrix [8568156] (imputed)	N
20	rs1225595	0.942876	6	27626631	rs9468186	0.270785	Lymphocyte count	44543	34469753	Kachuri L	44434	Am J Hum Genet	www.ncbi.nlm.nih.gov/pubmed/34469753	Genetic determinants of blood-cell traits influence susceptibility to childhood acute lymphoblastic leukemia.	234,778 European ancestry individuals	100,554 European ancestry individuals	6p22.1		RPL8P1 - LINC01012	ENSG00000216676	ENSG00000281706		6027	35183	rs9468186-A	rs9468186	0	9468186	intergenic_variant	1	0.708	2E-23	22.699		NA		Affymetrix [10369434] (imputed)	N
20	rs1225595	0.942876	6	27626631	rs9468186	0.270785	Neuroticism conditioned on highest math class (multi-trait conditioning and joint analysis)	44463	33349686	Wendt FR	44186	Nat Hum Behav	www.ncbi.nlm.nih.gov/pubmed/33349686	Multivariate genome-wide analysis of education, socioeconomic status and brain phenome.	170,911 European ancestry individuals	NA	6p22.1		RPL8P1 - LINC01012	ENSG00000216676	ENSG00000281706		6027	35183	rs9468186-?	rs9468186	0	9468186	intergenic_variant	1	NR	3E-9	8.52288		NA		NR [NR]	N
20	rs1225595	0.942876	6	27626631	rs9468186	0.270785	Neuroticism conditioned on average household income before tax (multi-trait conditioning and joint analysis)	44463	33349686	Wendt FR	44186	Nat Hum Behav	www.ncbi.nlm.nih.gov/pubmed/33349686	Multivariate genome-wide analysis of education, socioeconomic status and brain phenome.	170,911 European ancestry individuals	NA	6p22.1		RPL8P1 - LINC01012	ENSG00000216676	ENSG00000281706		6027	35183	rs9468186-?	rs9468186	0	9468186	intergenic_variant	1	NR	2E-9	8.69897		NA		NR [NR]	N
23	rs28661143	0.988172	7	2159777	rs71525361	0.269846	Self-reported math ability	43416	30038396	Lee JJ	43304	Nat Genet	www.ncbi.nlm.nih.gov/pubmed/30038396	Gene discovery and polygenic prediction from a genome-wide association study of educational attainment in 1.1 million individuals.	564,698 European ancestry individuals	NA	7p22.3	Intergenic	MAD1L1			ENSG00000002822	NA	NA	rs71525361-T	rs71525361	0	71525361	intron_variant	0	0.8877	2E-9	8.69897		0.0186	[0.013-0.025] unit increase	Affymetrix, Illumina [10000000] (imputed)	N
21	rs9469904	0.970833	6	34831761	rs9462031	0.26955	Platelet count	42977	27863252	Astle WJ	42691	Cell	www.ncbi.nlm.nih.gov/pubmed/27863252	The Allelic Landscape of Human Blood Cell Trait Variation and Links to Common Complex Disease.	166,066 European ancestry individuals	NA	6p21.31	UHRF1BP1	UHRF1BP1			ENSG00000065060	NA	NA	rs9462031-T	rs9462031	0	9462031	intron_variant	0	0.1553	3E-17	16.5229		0.0431654	[0.033-0.053] unit decrease	Affymetrix [~ 2500000] (imputed)	N
33	rs10898392	0.914371	11	85117531	rs2055816	0.268487	BMI at adiposity rebound	43867	31840077	Couto Alves A	43712	Sci Adv	www.ncbi.nlm.nih.gov/pubmed/31840077	GWAS on longitudinal growth traits reveals different genetic factors influencing infant, child, and adult BMI.	6,051 European ancestry children	12,192 European ancestry children	11q14.1	DLG2	DLG2			ENSG00000150672	NA	NA	rs2055816-C	rs2055816	0	2055816	intron_variant	0	0.25	5E-6	5.30103		0.07	[0.031-0.109] unit decrease	Affymetrix, Illumina [up to 2543888] (imputed)	N
3	rs16837903	0.979345	1	150483355	rs3737240	0.268336	Serum levels of protein TNFRSF13B	44607	35078996	Gudjonsson A	44586	Nat Commun	www.ncbi.nlm.nih.gov/pubmed/35078996	A genome-wide association study of serum proteins reveals shared loci with common diseases.	5,332 Icelandic ancestry individuals	NA	1q21.2		ECM1			ENSG00000143369	NA	NA	rs3737240-T	rs3737240	0	3737240	missense_variant	0	0.3451	2E-14	13.699		0.124526	[0.093-0.156] unit decrease	Illumina [7506463] (imputed)	N
20	rs1225595	0.942876	6	27808192	rs201002	0.265863	Inguinal hernia	44788	34382107	Wei J	44419	Hernia	www.ncbi.nlm.nih.gov/pubmed/34382107	Identification of fifty-seven novel loci for abdominal wall hernia development and their biological and clinical implications: results from the UK Biobank.	13,047 European ancestry cases, 262,499 European ancestry controls	4,450 European ancestry cases, 87,398 European ancestry controls	6p22.1		H2BC15			ENSG00000233822	NA	NA	rs201002-A	rs201002	0	201002	intron_variant	0	0.86	9E-10	9.04576		1.11		Affymetrix [8568156] (imputed)	N
3	rs16837903	0.979345	1	150487961	rs9436125	0.265825	Extracellular matrix protein 1 levels	44858	36168886	Thareja G	44832	Hum Mol Genet	www.ncbi.nlm.nih.gov/pubmed/36168886	Differences and commonalities in the genetic architecture of protein quantitative trait loci in European and Arab populations.	2,935 Qatari ancestry individuals	NA	1q21.2		ECM1 - FALEC	ENSG00000143369	ENSG00000228126		1696	272	rs9436125-G	rs9436125	0	9436125	upstream_gene_variant	1	0.472572	9E-179	178.046		0.791325	[0.74-0.85] unit decrease	NR [10004359]	N
3	rs16837903	0.979345	1	150722844	rs11587444	0.265669	Morning person	43504	30595370	Kichaev G	43461	Am J Hum Genet	www.ncbi.nlm.nih.gov/pubmed/30595370	Leveraging Polygenic Functional Enrichment to Improve GWAS Power.	approximately 410,000 European ancestry individuals	NA	1q21.3		CTSS			ENSG00000163131	NA	NA	rs11587444-?	rs11587444	0	11587444	intron_variant	0	NR	2E-8	7.69897		NA		NR [~ 8900000] (imputed)	N
34	rs41286076	0.939727	13	73639371	rs9530143	0.263931	Intraocular pressure	43893	31959993	Craig JE	43850	Nat Genet	www.ncbi.nlm.nih.gov/pubmed/31959993	Multitrait analysis of glaucoma identifies new risk loci and enables polygenic prediction of disease susceptibility and progression.	133,492 European ancestry individuals	NA	13q22.1	KLF5	KLF5			ENSG00000102554	NA	NA	rs9530143-G	rs9530143	0	9530143	intron_variant	0	0.68	8E-6	5.09691		NA		Affymetrix, Illumina [8002429] (imputed)	N
34	rs41286076	0.939727	13	73639371	rs9530143	0.263931	Intraocular pressure	43390	29785010	Khawaja AP	43241	Nat Genet	www.ncbi.nlm.nih.gov/pubmed/29785010	Genome-wide analyses identify 68 new loci associated with intraocular pressure and improve risk prediction for primary open-angle glaucoma.	139,555 European ancestry individuals	NA	13q22.1	KLF5	KLF5			ENSG00000102554	NA	NA	rs9530143-G	rs9530143	0	9530143	intron_variant	0	0.682	2E-8	7.69897		0.077	[0.05-0.104] unit increase	Affymetrix, Illumina [NR] (imputed)	N
34	rs41286076	0.939727	13	73639371	rs9530143	0.263931	Glaucoma (primary open-angle)	44286	33627673	Gharahkhani P	44251	Nat Commun	www.ncbi.nlm.nih.gov/pubmed/33627673	Genome-wide meta-analysis identifies 127 open-angle glaucoma loci with consistent effect across ancestries.	23,963 European ancestry cases, 306,942 European ancestry controls, 6,935 East Asian ancestry cases, 39,588 East Asian ancestry controls, 3,281 Sub-Saharan African ancestry cases, 2,791 Sub-Saharan African ancestry controls	43,254 European ancestry cases, 1,471,118 European ancestry controls	13q22.1	KLF5	KLF5			ENSG00000102554	NA	NA	rs9530143-A	rs9530143	0	9530143	intron_variant	0	NR	3E-7	6.52288		0.0392	unit decrease	Illumina [15409056] (imputed)	N
20	rs1225595	0.942876	6	27773832	rs200481	0.263799	Inguinal hernia	44788	34382107	Wei J	44419	Hernia	www.ncbi.nlm.nih.gov/pubmed/34382107	Identification of fifty-seven novel loci for abdominal wall hernia development and their biological and clinical implications: results from the UK Biobank.	13,047 European ancestry cases, 262,499 European ancestry controls	4,450 European ancestry cases, 87,398 European ancestry controls	6p22.1		RSL24D1P1 - H4C10P	ENSG00000218069	ENSG00000217862		24943	1021	rs200481-T	rs200481	0	200481	intergenic_variant	1	0.86	7E-10	9.1549		1.11		Affymetrix [8568156] (imputed)	N
13	rs116827288	0.908024	3	169080185	rs9883650	0.263698	Immune reponse to smallpox (secreted IL-1beta)	41128	22610502	Kennedy RB	41048	Hum Genet	www.ncbi.nlm.nih.gov/pubmed/22610502	Genome-wide analysis of polymorphisms associated with cytokine responses in smallpox vaccine recipients.	Up to 512 European ancestry individuals, up to 199 African American individuals	NA	3q26.2	MDS1	MECOM			ENSG00000085276	NA	NA	rs9883650-C	rs9883650	0	9883650	intron_variant	0		4E-7	6.39794	(EA)	NA		Illumina [NR]	N
13	rs116827288	0.908024	3	169080185	rs9883650	0.263698	Urea levels	44376	33462484	Sinnott-Armstrong N	44214	Nat Genet	www.ncbi.nlm.nih.gov/pubmed/33462484	Genetics of 35 blood and urine biomarkers in the UK Biobank.	342,286 European ancestry individuals, 6,015 African ancestry individuals, 7,336 South Asian ancestry individuals	NA	3q26.2	NR	MECOM			ENSG00000085276	NA	NA	rs9883650-G	rs9883650	0	9883650	intron_variant	0	NR	3E-10	9.52288		0.0273	[0.019-0.036] unit decrease	Affymetrix [9000000] (imputed)	N
20	rs1225595	0.942876	6	27774824	rs200483	0.263523	Inguinal hernia	44788	34382107	Wei J	44419	Hernia	www.ncbi.nlm.nih.gov/pubmed/34382107	Identification of fifty-seven novel loci for abdominal wall hernia development and their biological and clinical implications: results from the UK Biobank.	13,047 European ancestry cases, 262,499 European ancestry controls	4,450 European ancestry cases, 87,398 European ancestry controls	6p22.1		RSL24D1P1 - H4C10P	ENSG00000218069	ENSG00000217862		25935	29	rs200483-G	rs200483	0	200483	TF_binding_site_variant	1	0.86	9E-10	9.04576		1.11		Affymetrix [8568156] (imputed)	N
20	rs1225595	0.942876	6	27775674	rs200484	0.263512	Hemoglobin levels	43999	32327693	Oskarsson GR	43944	Commun Biol	www.ncbi.nlm.nih.gov/pubmed/32327693	Predicted loss and gain of function mutations in ACO1 are associated with erythropoiesis.	684,122 European ancestry individuals	NA	6p22.1	HIST1H2BL	H2BC13			ENSG00000185130	NA	NA	rs200484-G	rs200484	0	200484	missense_variant	0		7E-52	51.1549		0.051	[NR] unit decrease	Affymetrix, Illumina [43000000] (imputed)	N
20	rs1225595	0.942876	6	27775674	rs200484	0.263512	Depression	44859	34586374	Giannakopoulou O	44468	JAMA Psychiatry	www.ncbi.nlm.nih.gov/pubmed/34586374	The Genetic Architecture of Depression in Individuals of East Asian Ancestry: A Genome-Wide Association Study.	15,771 East Asian ancestry cases, 178,777 East Asian ancestry controls, 170,756 European ancestry cases, 329,443 European ancestry controls	NA	6p22.1		H2BC13			ENSG00000185130	NA	NA	rs200484-A	rs200484	0	200484	missense_variant	0	0.8618	1E-16	16		0.0169611	[0.013-0.021] unit increase	Affymetrix, Illumina [NR] (imputed)	N
20	rs1225595	0.942876	6	27775674	rs200484	0.263512	Inguinal hernia	44788	34382107	Wei J	44419	Hernia	www.ncbi.nlm.nih.gov/pubmed/34382107	Identification of fifty-seven novel loci for abdominal wall hernia development and their biological and clinical implications: results from the UK Biobank.	13,047 European ancestry cases, 262,499 European ancestry controls	4,450 European ancestry cases, 87,398 European ancestry controls	6p22.1		H2BC13			ENSG00000185130	NA	NA	rs200484-A	rs200484	0	200484	missense_variant	0	0.86	1E-9	9		1.11		Affymetrix [8568156] (imputed)	N
4	rs114525519	0.925106	1	156087206	rs675661	0.262999	Neutrophil count	44092	32888494	Vuckovic D	44075	Cell	www.ncbi.nlm.nih.gov/pubmed/32888494	The Polygenic and Monogenic Basis of Blood Traits and Diseases.	408,112 British individuals	NA	1q22	LMNA	LMNA			ENSG00000160789	NA	NA	rs675661-G	rs675661	0	675661	intron_variant	0	0.043408	6E-10	9.22185		0.0336929	[0.023-0.044] unit decrease	Affymetrix [93095623] (imputed)	N
4	rs114525519	0.925106	1	156087206	rs675661	0.262999	Educational attainment	44743	35361970	Okbay A	44651	Nat Genet	www.ncbi.nlm.nih.gov/pubmed/35361970	Polygenic prediction of educational attainment within and between families from genome-wide association analyses in 3 million individuals.	3,037,499 European ancestry individuals	NA	1q22		LMNA			ENSG00000160789	NA	NA	rs675661-A	rs675661	0	675661	intron_variant	0	0.9497	1E-6	6		0.0116598	[0.007-0.0164] unit decrease	Illumina [10675380] (imputed)	N
41	rs11654422	0.926838	17	45079189	rs9907781	0.262773	General cognitive ability	43360	29844566	Davies G	43249	Nat Commun	www.ncbi.nlm.nih.gov/pubmed/29844566	Study of 300,486 individuals identifies 148 independent genetic loci influencing general cognitive function.	up to 300,486 European ancestry individuals	NA	17q21.32	NR	LRRC37A17P			ENSG00000263142	NA	NA	rs9907781-?	rs9907781	0	9907781	intron_variant	0	NR	5E-6	5.30103		4.553	z-score decrease	Affymetrix, Illumina [at least 2500000] (imputed)	N
20	rs1225595	0.942876	6	27498217	rs13201411	0.262175	Inguinal hernia	44788	34382107	Wei J	44419	Hernia	www.ncbi.nlm.nih.gov/pubmed/34382107	Identification of fifty-seven novel loci for abdominal wall hernia development and their biological and clinical implications: results from the UK Biobank.	13,047 European ancestry cases, 262,499 European ancestry controls	4,450 European ancestry cases, 87,398 European ancestry controls	6p22.1		HNRNPA1P1 - CD83P1	ENSG00000218347	ENSG00000219738		6099	30384	rs13201411-C	rs13201411	0	13201411	intergenic_variant	1	0.62	2E-8	7.69897		1.07		Affymetrix [8568156] (imputed)	N
12	rs75017790	0.923722	3	101600724	rs651907	0.261919	Colorectal cancer	42818	26965516	Zeng C	42437	Gastroenterology	www.ncbi.nlm.nih.gov/pubmed/26965516	Identification of Susceptibility Loci and Genes for Colorectal Cancer Risk.	4,508 East Asian ancestry cases, 16,588 East Asian ancestry controls	11,044 East Asian ancestry cases, 18,036 East Asian ancestry controls	3q12.3	NR	NFKBIZ - LINC02085	ENSG00000144802	ENSG00000214407		20858	58979	rs651907-C	rs651907	0	651907	intron_variant	1	0.54	9E-6	5.04576		1.07527	[1.04-1.1]	Affymetrix, Illumina [~ 4000000] (imputed)	N
3	rs16837903	0.979345	1	150789961	rs3894771	0.260384	JT interval	44858	36050321	Young WJ	44805	Nat Commun	www.ncbi.nlm.nih.gov/pubmed/36050321	Genetic analyses of the electrocardiographic QT interval and its components identify additional loci and pathways.	252,730 European ancestry, African ancestry, Hispanic or Latin American, South East Asian ancestry, South Asian ancestry individuals	NA	1q21.3		ARNT			ENSG00000143437	NA	NA	rs3894771-A	rs3894771	0	3894771	intron_variant	0	0.5455	1E-10	10		0.0191	[0.013-0.025] unit increase	Affymetrix, Illumina [NR] (imputed)	N
20	rs1225595	0.942876	6	27839746	rs200956	0.260187	Waist-to-hip ratio adjusted for BMI	44432	34021172	Christakoudi S	44337	Sci Rep	www.ncbi.nlm.nih.gov/pubmed/34021172	GWAS of allometric body-shape indices in UK Biobank identifies loci suggesting associations with morphogenesis, organogenesis, adrenal cell renewal and cancer.	186,825 British ancestry men	NA	6p22.1	HIST1H3I	H3C11			ENSG00000275379	NA	NA	rs200956-C	rs200956	0	200956	synonymous_variant	0	NR	6E-10	9.22185		0.0251491	[0.017-0.033] unit decrease	Affymetrix [323858] (imputed)	N
20	rs1225595	0.942876	6	27839746	rs200956	0.260187	Waist-hip index	44432	34021172	Christakoudi S	44337	Sci Rep	www.ncbi.nlm.nih.gov/pubmed/34021172	GWAS of allometric body-shape indices in UK Biobank identifies loci suggesting associations with morphogenesis, organogenesis, adrenal cell renewal and cancer.	186,825 British ancestry men	NA	6p22.1	HIST1H3I	H3C11			ENSG00000275379	NA	NA	rs200956-C	rs200956	0	200956	synonymous_variant	0	NR	7E-10	9.1549		0.0250795	[0.017-0.033] unit decrease	Affymetrix [127266] (imputed)	N
3	rs16837903	0.979345	1	150493004	rs59898460	0.260016	Multisite chronic pain	43705	31194737	Johnston KJA	43629	PLoS Genet	www.ncbi.nlm.nih.gov/pubmed/31194737	Genome-wide association study of multisite chronic pain in UK Biobank.	387,649 British ancestry individuals	NA	1q21.2	LINC00568	FALEC - ADAMTSL4-AS2	ENSG00000228126	ENSG00000237781		2496	28034	rs59898460-T	rs59898460	0	59898460	intergenic_variant	1	0.4044	9E-12	11.0458		0.0169	[0.012-0.022] unit increase	NR [NR]	N
3	rs16837903	0.979345	1	150493004	rs59898460	0.260016	Multisite chronic pain	44445	33830993	Johnston KJA	44294	PLoS Genet	www.ncbi.nlm.nih.gov/pubmed/33830993	Sex-stratified genome-wide association study of multisite chronic pain in UK Biobank.	209,093 British ancestry women	NA	1q21.2	LINC00568, RP11-54A4.2	FALEC - ADAMTSL4-AS2	ENSG00000228126	ENSG00000237781		2496	28034	rs59898460-T	rs59898460	0	59898460	intergenic_variant	1	NR	5E-12	11.301		0.025	[0.017-0.033] unit increase	NR [NR] (imputed)	N
20	rs1225595	0.942876	6	27796935	rs200490	0.259858	Inguinal hernia	44788	34382107	Wei J	44419	Hernia	www.ncbi.nlm.nih.gov/pubmed/34382107	Identification of fifty-seven novel loci for abdominal wall hernia development and their biological and clinical implications: results from the UK Biobank.	13,047 European ancestry cases, 262,499 European ancestry controls	4,450 European ancestry cases, 87,398 European ancestry controls	6p22.1		H4C11 - H4C12	ENSG00000197238	ENSG00000273542		4677	2017	rs200490-G	rs200490	0	200490	regulatory_region_variant	1	0.86	1E-9	9		1.11		Affymetrix [8568156] (imputed)	N
3	rs16837903	0.979345	1	150679033	rs1336900	0.259589	Cathepsin S levels	44662	28240269	Suhre K	42793	Nat Commun	www.ncbi.nlm.nih.gov/pubmed/28240269	Connecting genetic risk to disease end points through the human blood plasma proteome.	997 European ancestry individuals	338 Greater Middle Eastern (Middle Eastern, North African or Persian), South Asian ancestry, Asian ancestry individuals	1q21.3		HORMAD1			ENSG00000143452	NA	NA	rs1336900-A	rs1336900	0	1336900	missense_variant	0	NR	1E-19	19	(EA)	0.4007	[0.32-0.49] unit increase	Affymetrix [509946]	N
3	rs16837903	0.979345	1	150477061	rs3738487	0.259402	Plateletcrit	44092	32888494	Vuckovic D	44075	Cell	www.ncbi.nlm.nih.gov/pubmed/32888494	The Polygenic and Monogenic Basis of Blood Traits and Diseases.	408,112 British individuals	NA	1q21.2	TARS2	TARS2			ENSG00000143374	NA	NA	rs3738487-T	rs3738487	0	3738487	intron_variant	0	0.398585	3E-24	23.5229		0.0232857	[0.019-0.028] unit increase	Affymetrix [93095623] (imputed)	N
12	rs75017790	0.923722	3	101242751	rs13088318	0.259356	Heel bone mineral density	43493	30598549	Morris JA	43465	Nat Genet	www.ncbi.nlm.nih.gov/pubmed/30598549	An atlas of genetic influences on osteoporosis in humans and mice.	426,824 British ancestry individuals	NA	3q12.3	FAM172BP	FAM172BP - TRMT10C	ENSG00000175841	ENSG00000174173		928	37961	rs13088318-A	rs13088318	0	13088318	intergenic_variant	1	0.66237	6E-15	14.2218		0.0152577	[0.011-0.019] unit decrease	NR [13737936] (imputed)	N
12	rs75017790	0.923722	3	101242751	rs13088318	0.259356	Mosaic loss of chromosome Y (Y chromosome dosage)	43837	28346444	Wright DJ	42821	Nat Genet	www.ncbi.nlm.nih.gov/pubmed/28346444	Genetic variants associated with mosaic Y chromosome loss highlight cell cycle genes and overlap with cancer susceptibility.	67,034 European ancestry men	8,715 European ancestry men, 9,793 men	3q12.3	NR	FAM172BP - TRMT10C	ENSG00000175841	ENSG00000174173		928	37961	rs13088318-G	rs13088318	0	13088318	intergenic_variant	1	0.34	3E-10	9.52288		0.002	NR unit decrease	Affymetrix [at least 641018] (imputed)	N
12	rs75017790	0.923722	3	101242751	rs13088318	0.259356	Allergic disease (asthma, hay fever or eczema)	43074	29083406	Ferreira MA	43038	Nat Genet	www.ncbi.nlm.nih.gov/pubmed/29083406	Shared genetic origin of asthma, hay fever and eczema elucidates allergic disease biology.	180,129 European ancestry cases, 180,709 European ancestry controls	NA	3q12.3	FAM172BP, TRMT10C	FAM172BP - TRMT10C	ENSG00000175841	ENSG00000174173		928	37961	rs13088318-A	rs13088318	0	13088318	intergenic_variant	1	0.62	9E-9	8.04576		1.031	[1.02-1.04]	Affymetrix, Illumina [8307659] (imputed)	N
12	rs75017790	0.923722	3	101242751	rs13088318	0.259356	Allergic disease (asthma, hay fever or eczema)	43892	31361310	Johansson A	43676	Hum Mol Genet	www.ncbi.nlm.nih.gov/pubmed/31361310	Genome-wide association analysis of 350 000 Caucasians from the UK Biobank identifies novel loci for asthma, hay fever and eczema.	106,772 European ancestry cases, 239,773 European ancestry controls	83,335 cases, 34,934 controls	3q12.3	NR	FAM172BP - TRMT10C	ENSG00000175841	ENSG00000174173		928	37961	rs13088318-?	rs13088318	0	13088318	intergenic_variant	1	NR	9E-6	5.04576		1.02041	NR	Affymetrix [15688218] (imputed)	N
12	rs75017790	0.923722	3	101242751	rs13088318	0.259356	Heel bone mineral density	43504	30595370	Kichaev G	43461	Am J Hum Genet	www.ncbi.nlm.nih.gov/pubmed/30595370	Leveraging Polygenic Functional Enrichment to Improve GWAS Power.	approximately 446,000 European ancestry individuals	NA	3q12.3		FAM172BP - TRMT10C	ENSG00000175841	ENSG00000174173		928	37961	rs13088318-?	rs13088318	0	13088318	intergenic_variant	1	NR	6E-16	15.2218		NA		NR [~ 8900000] (imputed)	N
12	rs75017790	0.923722	3	101242751	rs13088318	0.259356	Mean corpuscular volume	44095	32888493	Chen MH	44075	Cell	www.ncbi.nlm.nih.gov/pubmed/32888493	Trans-ethnic and Ancestry-Specific Blood-Cell Genetics in 746,667 Individuals from 5 Global Populations.	696,882 African American or Afro-Caribbean, African ancestry, European ancestry, East Asian ancestry, Hispanic or Latin American and South Asian ancestry individuals	NA	3q12.3	NR	FAM172BP - TRMT10C	ENSG00000175841	ENSG00000174173		928	37961	rs13088318-G	rs13088318	0	13088318	intergenic_variant	1	0.300661	3E-21	20.5229		NA		Affymetrix, Illumina [24246363] (imputed)	N
12	rs75017790	0.923722	3	101242751	rs13088318	0.259356	Heel bone mineral density	43391	30048462	Kim SK	43307	PLoS One	www.ncbi.nlm.nih.gov/pubmed/30048462	Identification of 613 new loci associated with heel bone mineral density and a polygenic risk score for bone mineral density, osteoporosis and fracture.	394,929 European ancestry individuals	NA	3q12.3		FAM172BP - TRMT10C	ENSG00000175841	ENSG00000174173		928	37961	rs13088318-?	rs13088318	0	13088318	intergenic_variant	1	NR	3E-17	16.5229		0.0188206	[0.015-0.023] unit decrease	Affymetrix [20259828] (imputed)	N
12	rs75017790	0.923722	3	101242751	rs13088318	0.259356	Appendicular lean mass	44139	33097823	Pei YF	44127	Commun Biol	www.ncbi.nlm.nih.gov/pubmed/33097823	The genetic architecture of appendicular lean mass characterized by association analysis in the UK Biobank study.	450,243 European ancestry individuals	NA	3q12.3	FAM172BP	FAM172BP - TRMT10C	ENSG00000175841	ENSG00000174173		928	37961	rs13088318-A	rs13088318	0	13088318	intergenic_variant	1	0.6631	1E-17	17		0.0171	[0.013-0.021] unit decrease	Affymetrix [18391927] (imputed)	N
12	rs75017790	0.923722	3	101242751	rs13088318	0.259356	Mean corpuscular volume	44544	34594039	Sakaue S	44469	Nat Genet	www.ncbi.nlm.nih.gov/pubmed/34594039	A cross-population atlas of genetic associations for 220 human phenotypes.	350,473 European ancestry individuals, 129,832 East Asian ancestry individuals	NA	3q12.3		FAM172BP - TRMT10C	ENSG00000175841	ENSG00000174173		928	37961	rs13088318-G	rs13088318	0	13088318	intergenic_variant	1	NR	8E-14	13.0969		0.0165	[0.012-0.021] unit increase	Affymetrix, Illumina [20535844] (imputed)	N
12	rs75017790	0.923722	3	101242751	rs13088318	0.259356	Gamma glutamyl transpeptidase	44544	34594039	Sakaue S	44469	Nat Genet	www.ncbi.nlm.nih.gov/pubmed/34594039	A cross-population atlas of genetic associations for 220 human phenotypes.	344,104 European ancestry individuals, 133,471 East Asian ancestry individuals	NA	3q12.3		FAM172BP - TRMT10C	ENSG00000175841	ENSG00000174173		928	37961	rs13088318-G	rs13088318	0	13088318	intergenic_variant	1	NR	9E-10	9.04576		0.0128	[0.0087-0.0169] unit decrease	Affymetrix, Illumina [20535691] (imputed)	N
