## Supplementary material for "Disentangling the Shared and Differential Genetic Architecture Between COVID-19 and Other Respiratory Disorders: A Multi-Omics Genome-Wide Analysis": B2_IPF.xlsx (part 3 of 3)

### Sheet: T3.GWAS_catalog (continued)
Table 3. GWAS catalog annotations for SNPs in LD with independent significant SNPs in the genomic risk loci
3	rs16837903	0.979345	1	150618961	rs9733	0.258808	Tonsillectomy	43070	28928442	Tian C	42997	Nat Commun	www.ncbi.nlm.nih.gov/pubmed/28928442	Genome-wide association and HLA region fine-mapping studies identify susceptibility loci for multiple common infections.	60,098 European ancestry cases, 113,323 European ancestry controls	NA	1q21.3	NR	GOLPH3L			ENSG00000143457	NA	NA	rs9733-?	rs9733	0	9733	3_prime_UTR_variant	0	NR	3E-7	6.52288		0.0432	[0.027-0.06] unit increase	Illumina [at least 560000] (imputed)	N
41	rs80028338	1	17	44061894	rs2435210	0.258204	Worry	43404	29942085	Nagel M	43276	Nat Genet	www.ncbi.nlm.nih.gov/pubmed/29942085	Meta-analysis of genome-wide association studies for neuroticism in 449,484 individuals identifies novel genetic loci and pathways.	348,219 European ancestry individuals	NA	17q21.31	NR	MAPT, MAPT, MAPT			ENSG00000277956, ENSG00000276155, ENSG00000186868	NA	NA	rs2435210-T	rs2435210	0	2435210	intron_variant	0	NR	2E-8	7.69897		0.01485	[0.0097-0.02] unit decrease	Affymetrix [10847151] (imputed)	N
20	rs1225595	0.942876	6	28168033	rs1150691	0.256948	Spherical equivalent	44046	32352494	Han X	43951	JAMA Ophthalmol	www.ncbi.nlm.nih.gov/pubmed/32352494	Association of Myopia and Intraocular Pressure With Retinal Detachment in European Descent Participants of the UK Biobank Cohort: A Mendelian Randomization Study.	95,827 European ancestry individuals	NA	6p22.1	NR	ZNF192P2		ENSG00000176933		NA	17388	rs1150691-A	rs1150691	0	1150691	intergenic_variant	0		3E-11	10.5229		0.07	[0.05-0.09] unit increase	NR [NR]	N
20	rs1225595	0.942876	6	27795418	rs200493	0.256703	Inguinal hernia	44788	34382107	Wei J	44419	Hernia	www.ncbi.nlm.nih.gov/pubmed/34382107	Identification of fifty-seven novel loci for abdominal wall hernia development and their biological and clinical implications: results from the UK Biobank.	13,047 European ancestry cases, 262,499 European ancestry controls	4,450 European ancestry cases, 87,398 European ancestry controls	6p22.1		H4C11 - H4C12	ENSG00000197238	ENSG00000273542		3160	3534	rs200493-G	rs200493	0	200493	regulatory_region_variant	1	0.86	1E-9	9		1.11		Affymetrix [8568156] (imputed)	N
2	rs12732514	0.998096	1	78070458	rs9787306	0.256332	Creatinine levels	44882	36329257	Lee CJ	44868	Commun Biol	www.ncbi.nlm.nih.gov/pubmed/36329257	Phenome-wide analysis of Taiwan Biobank reveals novel glycemia-related loci and genetic risks for diabetes.	76,850 Taiwanese ancestry individuals	NA	1p31.1		ZZZ3			ENSG00000036549	NA	NA	rs9787306-?	rs9787306	0	9787306	intron_variant	0	NR	9E-9	8.04576		0.00384426	unit decrease	NR [5925277] (imputed)	N
2	rs12732514	0.998096	1	78070458	rs9787306	0.256332	Non-HDL cholesterol levels	44882	34887591	Graham SE	44539	Nature	www.ncbi.nlm.nih.gov/pubmed/34887591	The power of genetic diversity in genome-wide association studies of lipids.	40,963 South Asian ancestry individuals, 48,057 Hispanic individuals, 99,432 Admixed African or African ancestry individuals, 146,492 East Asian ancestry individuals, 1,320,016 European ancestry individuals	NA	1p31.1		ZZZ3			ENSG00000036549	NA	NA	rs9787306-?	rs9787306	0	9787306	intron_variant	0	NR	5E-8	7.30103		NA		NR [52000000] (imputed)	N
2	rs12732514	0.998096	1	78070458	rs9787306	0.256332	Serum creatinine levels	44544	34594039	Sakaue S	44469	Nat Genet	www.ncbi.nlm.nih.gov/pubmed/34594039	A cross-population atlas of genetic associations for 220 human phenotypes.	344,104 European ancestry individuals, 150,266 East Asian ancestry individuals	NA	1p31.1		ZZZ3			ENSG00000036549	NA	NA	rs9787306-T	rs9787306	0	9787306	intron_variant	0	NR	2E-23	22.699		0.0184	[0.015-0.022] unit decrease	Affymetrix, Illumina [20538295] (imputed)	N
20	rs1225595	0.942876	6	27498581	rs12208078	0.256097	Inguinal hernia	44788	34382107	Wei J	44419	Hernia	www.ncbi.nlm.nih.gov/pubmed/34382107	Identification of fifty-seven novel loci for abdominal wall hernia development and their biological and clinical implications: results from the UK Biobank.	13,047 European ancestry cases, 262,499 European ancestry controls	4,450 European ancestry cases, 87,398 European ancestry controls	6p22.1		HNRNPA1P1 - CD83P1	ENSG00000218347	ENSG00000219738		6463	30020	rs12208078-A	rs12208078	0	12208078	intergenic_variant	1	0.62	3E-8	7.52288		1.07		Affymetrix [8568156] (imputed)	N
20	rs1225595	0.942876	6	27792640	rs200497	0.255109	Inguinal hernia	44788	34382107	Wei J	44419	Hernia	www.ncbi.nlm.nih.gov/pubmed/34382107	Identification of fifty-seven novel loci for abdominal wall hernia development and their biological and clinical implications: results from the UK Biobank.	13,047 European ancestry cases, 262,499 European ancestry controls	4,450 European ancestry cases, 87,398 European ancestry controls	6p22.1		H4C11 - H4C12	ENSG00000197238	ENSG00000273542		382	6312	rs200497-C	rs200497	0	200497	TF_binding_site_variant	1	0.86	9E-10	9.04576		1.11		Affymetrix [8568156] (imputed)	N
44	rs11669442	0.973526	19	46319415	rs1132645	0.254837	Asthma	44544	34594039	Sakaue S	44469	Nat Genet	www.ncbi.nlm.nih.gov/pubmed/34594039	A cross-population atlas of genetic associations for 220 human phenotypes.	38,369 European ancestry cases, 411,131 European ancestry controls, 13,015 East Asian ancestry cases, 162,933 East Asian ancestry controls	NA	19q13.32		SYMPK			ENSG00000125755	NA	NA	rs1132645-C	rs1132645	0	1132645	synonymous_variant	0	NR	5E-8	7.30103		0.0416	[0.027-0.056] unit decrease	Affymetrix, Illumina [25837673] (imputed)	N
21	rs9469904	0.970833	6	34577257	rs11754773	0.254542	Metabolic syndrome	43873	31589552	Lind L	43745	Metab Syndr Relat Disord	www.ncbi.nlm.nih.gov/pubmed/31589552	Genome-Wide Association Study of the Metabolic Syndrome in UK Biobank.	291,107 European ancestry individuals	NA	6p21.31	C6orf106	ILRUN			ENSG00000196821	NA	NA	rs11754773-G	rs11754773	0	11754773	intron_variant	0	0.0942279	5E-16	15.301		0.089294	[0.068-0.111] unit increase	Affymetrix [9463307] (imputed)	N
21	rs9469904	0.970833	6	34577257	rs11754773	0.254542	Waist circumference adjusted for body mass index	43938	31669095	Zhu Z	43762	J Allergy Clin Immunol	www.ncbi.nlm.nih.gov/pubmed/31669095	Shared Genetic and Experimental Links between Obesity-Related Traits and Asthma Subtypes in UK Biobank.	457,690 European ancestry individuals	NA	6p21.31	NR	ILRUN			ENSG00000196821	NA	NA	rs11754773-?	rs11754773	0	11754773	intron_variant	0	NR	7E-12	11.1549		NA		Affymetrix [~ 8270000] (imputed)	N
21	rs9469904	0.970833	6	34577257	rs11754773	0.254542	Waist circumference adjusted for body mass index	44432	34021172	Christakoudi S	44337	Sci Rep	www.ncbi.nlm.nih.gov/pubmed/34021172	GWAS of allometric body-shape indices in UK Biobank identifies loci suggesting associations with morphogenesis, organogenesis, adrenal cell renewal and cancer.	186,825 British ancestry men	NA	6p21.31	C6orf106	ILRUN			ENSG00000196821	NA	NA	rs11754773-G	rs11754773	0	11754773	intron_variant	0	NR	6E-11	10.2218		0.0347112	[0.024-0.045] unit increase	Affymetrix [321114] (imputed)	N
3	rs16837903	0.979345	1	150472781	rs7513205	0.253873	Serum levels of protein ECM1	44607	35078996	Gudjonsson A	44586	Nat Commun	www.ncbi.nlm.nih.gov/pubmed/35078996	A genome-wide association study of serum proteins reveals shared loci with common diseases.	5,334 Icelandic ancestry individuals	NA	1q21.2		TARS2			ENSG00000143374	NA	NA	rs7513205-G	rs7513205	0	7513205	intron_variant	0	0.3454	8E-69	68.0969		0.307181	[0.27-0.34] unit decrease	Illumina [7506463] (imputed)	N
3	rs16837903	0.979345	1	150472781	rs7513205	0.253873	Serum levels of protein FN1	44607	35078996	Gudjonsson A	44586	Nat Commun	www.ncbi.nlm.nih.gov/pubmed/35078996	A genome-wide association study of serum proteins reveals shared loci with common diseases.	5,339 Icelandic ancestry individuals	NA	1q21.2		TARS2			ENSG00000143374	NA	NA	rs7513205-G	rs7513205	0	7513205	intron_variant	0	0.3454	2E-19	18.699		0.167343	[0.13-0.2] unit increase	Illumina [7506463] (imputed)	N
2	rs12732514	0.998096	1	78595381	rs651413	0.250791	Body mass index	43938	31669095	Zhu Z	43762	J Allergy Clin Immunol	www.ncbi.nlm.nih.gov/pubmed/31669095	Shared Genetic and Experimental Links between Obesity-Related Traits and Asthma Subtypes in UK Biobank.	457,822 European ancestry individuals	NA	1p31.1	NR	GIPC2			ENSG00000137960	NA	NA	rs651413-?	rs651413	0	651413	intron_variant	0	NR	1E-14	14		NA		Affymetrix [~ 8270000] (imputed)	N
20	rs1225595	0.942876	6	27153984	rs34569203	0.250571	Worry	43404	29942085	Nagel M	43276	Nat Genet	www.ncbi.nlm.nih.gov/pubmed/29942085	Meta-analysis of genome-wide association studies for neuroticism in 449,484 individuals identifies novel genetic loci and pathways.	348,219 European ancestry individuals	NA	6p22.1	NR	MIR3143 - RPL10P2	ENSG00000265565	ENSG00000174572		38517	25039	rs34569203-C	rs34569203	0	34569203	intergenic_variant	1	NR	3E-8	7.52288		0.01694	[0.011-0.023] unit decrease	Affymetrix [10847151] (imputed)	N
20	rs1225595	0.942876	6	27775697	rs200485	0.250382	Inguinal hernia	44788	34382107	Wei J	44419	Hernia	www.ncbi.nlm.nih.gov/pubmed/34382107	Identification of fifty-seven novel loci for abdominal wall hernia development and their biological and clinical implications: results from the UK Biobank.	13,047 European ancestry cases, 262,499 European ancestry controls	4,450 European ancestry cases, 87,398 European ancestry controls	6p22.1		H2BC13			ENSG00000185130	NA	NA	rs200485-G	rs200485	0	200485	5_prime_UTR_variant	0	0.86	7E-10	9.1549		1.11		Affymetrix [8568156] (imputed)	N
4	rs114525519	0.925106	1	156089873	rs501791	0.248623	Neutrophil count	44095	32888493	Chen MH	44075	Cell	www.ncbi.nlm.nih.gov/pubmed/32888493	Trans-ethnic and Ancestry-Specific Blood-Cell Genetics in 746,667 Individuals from 5 Global Populations.	519,288 European ancestry individuals	NA	1q22	NR	LMNA			ENSG00000160789	NA	NA	rs501791-T	rs501791	0	501791	intron_variant	0	0.045019	1E-11	11		0.031343	[0.022-0.04] SD unit decrease	Affymetrix, Illumina [50250472] (imputed)	N
4	rs114525519	0.925106	1	156089873	rs501791	0.248623	White blood cell count	44095	32888493	Chen MH	44075	Cell	www.ncbi.nlm.nih.gov/pubmed/32888493	Trans-ethnic and Ancestry-Specific Blood-Cell Genetics in 746,667 Individuals from 5 Global Populations.	562,243 European ancestry individuals	NA	1q22	NR	LMNA			ENSG00000160789	NA	NA	rs501791-T	rs501791	0	501791	intron_variant	0	0.045421	4E-14	13.3979		0.033478	[0.025-0.042] SD unit decrease	Affymetrix, Illumina [50601830] (imputed)	N
31	rs56343119	0.965541	9	136138317	rs8176690	0.247749	Tyrosine-protein kinase receptor Tie-1, soluble levels	44858	36168886	Thareja G	44832	Hum Mol Genet	www.ncbi.nlm.nih.gov/pubmed/36168886	Differences and commonalities in the genetic architecture of protein quantitative trait loci in European and Arab populations.	2,935 Qatari ancestry individuals	NA	9q34.2		ABO, ABO			ENSG00000175164, ENSG00000281879	NA	NA	rs8176690-G	rs8176690	0	8176690	intron_variant	0	0.372402	5E-26	25.301		0.291627	[0.24-0.35] unit decrease	NR [10004359]	N
21	rs2273003	0.948225	6	35514316	rs76837685	0.247343	Cholesteryl ester levels in very large HDL	44678	35213538	Richardson TG	44617	PLoS Biol	www.ncbi.nlm.nih.gov/pubmed/35213538	Characterising metabolomic signatures of lipid-modifying therapies through drug target mendelian randomisation.	115,082 European ancestry individuals	NA	6p21.31		TULP1 - FKBP5	ENSG00000112041	ENSG00000096060		33643	27046	rs76837685-G	rs76837685	0	76837685	non_coding_transcript_exon_variant	1	0.960459	3E-8	7.52288		0.0527483	[0.034-0.071] unit decrease	NR [11722792] (imputed)	N
21	rs2273003	0.948225	6	35514316	rs76837685	0.247343	Cholesterol levels in very large HDL	44678	35213538	Richardson TG	44617	PLoS Biol	www.ncbi.nlm.nih.gov/pubmed/35213538	Characterising metabolomic signatures of lipid-modifying therapies through drug target mendelian randomisation.	115,082 European ancestry individuals	NA	6p21.31		TULP1 - FKBP5	ENSG00000112041	ENSG00000096060		33643	27046	rs76837685-G	rs76837685	0	76837685	non_coding_transcript_exon_variant	1	0.960459	5E-8	7.30103		0.0522087	[0.033-0.071] unit decrease	NR [11722792] (imputed)	N
41	rs11654422	0.926838	17	44993128	rs4968248	0.246814	Mean arterial pressure	44544	34594039	Sakaue S	44469	Nat Genet	www.ncbi.nlm.nih.gov/pubmed/34594039	A cross-population atlas of genetic associations for 220 human phenotypes.	360,863 European ancestry individuals, 145,502 East Asian ancestry individuals	NA	17q21.32		LINC01974 - GOSR2-DT	ENSG00000262031	ENSG00000261886		4250	1008	rs4968248-A	rs4968248	0	4968248	intergenic_variant	1	NR	8E-13	12.0969		0.0139	[0.01-0.018] unit decrease	Affymetrix, Illumina [20537389] (imputed)	N
41	rs11654422	0.926838	17	44993128	rs4968248	0.246814	Systolic blood pressure	44544	34594039	Sakaue S	44469	Nat Genet	www.ncbi.nlm.nih.gov/pubmed/34594039	A cross-population atlas of genetic associations for 220 human phenotypes.	340,159 European ancestry individuals, 145,505 East Asian ancestry individuals	NA	17q21.32		LINC01974 - GOSR2-DT	ENSG00000262031	ENSG00000261886		4250	1008	rs4968248-A	rs4968248	0	4968248	intergenic_variant	1	NR	2E-24	23.699		0.0194	[0.016-0.023] unit decrease	Affymetrix, Illumina [20537302] (imputed)	N
21	rs9469904	0.970833	6	34764922	rs6912327	0.246672	Fasting insulin	44404	33402679	Lagou V	44201	Nat Commun	www.ncbi.nlm.nih.gov/pubmed/33402679	Sex-dimorphic genetic effects and novel loci for fasting glucose and insulin variability.	105,056 European ancestry individuals	NA	6p21.31	C6orf107, UHRF1BP1	UHRF1BP1			ENSG00000065060	NA	NA	rs6912327-C	rs6912327	0	6912327	intron_variant	0	0.216334	5E-6	5.30103		0.014816	[0.0084-0.0212] unit decrease	Affymetrix, Illumina [8700000] (imputed)	N
21	rs9469904	0.970833	6	34764922	rs6912327	0.246672	Triglycerides to total lipids ratio in large VLDL	44678	35213538	Richardson TG	44617	PLoS Biol	www.ncbi.nlm.nih.gov/pubmed/35213538	Characterising metabolomic signatures of lipid-modifying therapies through drug target mendelian randomisation.	115,071 European ancestry individuals	NA	6p21.31		UHRF1BP1			ENSG00000065060	NA	NA	rs6912327-T	rs6912327	0	6912327	intron_variant	0	0.785664	8E-9	8.09691		0.0287686	[0.019-0.039] unit increase	NR [11722792] (imputed)	N
34	rs41286076	0.939727	13	73644893	rs17285550	0.243116	Keratoconus	44277	33649486	Hardcastle AJ	44256	Commun Biol	www.ncbi.nlm.nih.gov/pubmed/33649486	A multi-ethnic genome-wide association study implicates collagen matrix integrity and cell differentiation pathways in keratoconus.	2,116 European ancestry cases, 24,626 European ancestry controls	1, 389 European ancestry cases, 79,727 European ancestry controls, 759 South Asian ancestry cases, 8,009 South Asian ancestry controls, 405 African ancestry cases, 4,185 African ancestry controls	13q22.1	KLF5	KLF5			ENSG00000102554	NA	NA	rs17285550-A	rs17285550	0	17285550	intron_variant	0	NR	3E-12	11.5229		0.181	[0.13-0.23] unit decrease	Affymetrix [7701190] (imputed)	N
20	rs1225595	0.942876	6	27798257	rs200489	0.242212	Inguinal hernia	44788	34382107	Wei J	44419	Hernia	www.ncbi.nlm.nih.gov/pubmed/34382107	Identification of fifty-seven novel loci for abdominal wall hernia development and their biological and clinical implications: results from the UK Biobank.	13,047 European ancestry cases, 262,499 European ancestry controls	4,450 European ancestry cases, 87,398 European ancestry controls	6p22.1		H4C11 - H4C12	ENSG00000197238	ENSG00000273542		5999	695	rs200489-T	rs200489	0	200489	TF_binding_site_variant	1	0.86	1E-9	9		1.11		Affymetrix [8568156] (imputed)	N
41	rs11654422	0.926838	17	44982081	rs197907	0.241434	Coronary artery disease	44176	33020668	Koyama S	44109	Nat Genet	www.ncbi.nlm.nih.gov/pubmed/33020668	Population-specific and trans-ancestry genome-wide analyses identify distinct and shared genetic risk loci for coronary artery disease.	25,892 Japanese ancestry cases, 95,342 European ancestry cases, 142,336 Japanese ancestry controls, 385,488 European ancestry controls	NA	17q21.32	WNT9B, GOSR2	WNT9B - LINC01974	ENSG00000158955	ENSG00000262031		17985	5027	rs197907-?	rs197907	0	197907	intergenic_variant	1	NR	2E-10	9.69897		0.0337204	[0.023-0.044] unit increase	Illumina [4804024] (imputed)	N
41	rs11654422	0.926838	17	44982081	rs197907	0.241434	Appendicular lean mass	44139	33097823	Pei YF	44127	Commun Biol	www.ncbi.nlm.nih.gov/pubmed/33097823	The genetic architecture of appendicular lean mass characterized by association analysis in the UK Biobank study.	450,243 European ancestry individuals	NA	17q21.32	intergenic	WNT9B - LINC01974	ENSG00000158955	ENSG00000262031		17985	5027	rs197907-C	rs197907	0	197907	intergenic_variant	1	0.2778	2E-10	9.69897		0.0135	[0.0094-0.0176] unit decrease	Affymetrix [18391927] (imputed)	N
3	rs16837903	0.979345	1	150351101	rs1694369	0.240825	Blood protein levels	43420	30072576	Emilsson V	43314	Science	www.ncbi.nlm.nih.gov/pubmed/30072576	Co-regulatory networks of human serum proteins link genetics to disease.	3,200 European ancestry individuals	NA	1q21.2	NR	RPRD2			ENSG00000163125	NA	NA	rs1694369-A	rs1694369	0	1694369	intron_variant	0	0.65890625	3E-10	9.52288	(SERPINF2, 3024_18_2)	0.150892	[0.1-0.2] unit decrease	Illumina [> 1000000] (imputed)	N
3	rs16837903	0.979345	1	150351101	rs1694369	0.240825	Blood protein levels	43420	30072576	Emilsson V	43314	Science	www.ncbi.nlm.nih.gov/pubmed/30072576	Co-regulatory networks of human serum proteins link genetics to disease.	3,200 European ancestry individuals	NA	1q21.2	NR	RPRD2			ENSG00000163125	NA	NA	rs1694369-A	rs1694369	0	1694369	intron_variant	0	0.65890625	8E-10	9.09691	(FN1, 3435_53_2)	0.158383	[0.11-0.21] unit decrease	Illumina [> 1000000] (imputed)	N
3	rs16837903	0.979345	1	150351101	rs1694369	0.240825	Blood protein levels	43420	30072576	Emilsson V	43314	Science	www.ncbi.nlm.nih.gov/pubmed/30072576	Co-regulatory networks of human serum proteins link genetics to disease.	3,200 European ancestry individuals	NA	1q21.2	NR	RPRD2			ENSG00000163125	NA	NA	rs1694369-A	rs1694369	0	1694369	intron_variant	0	0.65890625	6E-15	14.2218	(FN1, 3434_34_1)	0.200907	[0.15-0.25] unit decrease	Illumina [> 1000000] (imputed)	N
3	rs16837903	0.979345	1	150351101	rs1694369	0.240825	Blood protein levels	43420	30072576	Emilsson V	43314	Science	www.ncbi.nlm.nih.gov/pubmed/30072576	Co-regulatory networks of human serum proteins link genetics to disease.	3,200 European ancestry individuals	NA	1q21.2	NR	RPRD2			ENSG00000163125	NA	NA	rs1694369-A	rs1694369	0	1694369	intron_variant	0	0.65890625	1E-45	45	(ECM1, 3366_51_2)	0.366121	[0.32-0.42] unit increase	Illumina [> 1000000] (imputed)	N
21	rs9469904	0.970833	6	34728071	rs75398113	0.239381	Obese vs. thin	43524	30677029	Riveros-McKay F	43489	PLoS Genet	www.ncbi.nlm.nih.gov/pubmed/30677029	Genetic architecture of human thinness compared to severe obesity.	1,456 British ancestry obese children, 1,471 European ancestry thin adults	up to 7,526 British ancestry obese individuals, 7,962 obese individuals, up to 3,532 British ancestry thin individuals, 8,106 thin individuals	6p21.31	SNRPC	SNRPC			ENSG00000124562	NA	NA	rs75398113-C	rs75398113	0	75398113	intron_variant	0	0.0803933	5E-9	8.30103		1.3	[1.19-1.42]	Illumina [41266535] (imputed)	N
21	rs9469904	0.970833	6	34728071	rs75398113	0.239381	Cholesterol to total lipids ratio in large LDL	44678	35213538	Richardson TG	44617	PLoS Biol	www.ncbi.nlm.nih.gov/pubmed/35213538	Characterising metabolomic signatures of lipid-modifying therapies through drug target mendelian randomisation.	115,082 European ancestry individuals	NA	6p21.31		SNRPC			ENSG00000124562	NA	NA	rs75398113-G	rs75398113	0	75398113	intron_variant	0	0.905469	9E-11	10.0458		0.0446678	[0.031-0.058] unit increase	NR [11722792] (imputed)	N
21	rs9469904	0.970833	6	34728071	rs75398113	0.239381	Free cholesterol levels in large LDL	44678	35213538	Richardson TG	44617	PLoS Biol	www.ncbi.nlm.nih.gov/pubmed/35213538	Characterising metabolomic signatures of lipid-modifying therapies through drug target mendelian randomisation.	115,082 European ancestry individuals	NA	6p21.31		SNRPC			ENSG00000124562	NA	NA	rs75398113-G	rs75398113	0	75398113	intron_variant	0	0.905469	3E-9	8.52288		0.04133	[0.028-0.055] unit increase	NR [11722792] (imputed)	N
21	rs9469904	0.970833	6	34728071	rs75398113	0.239381	Total lipid levels in large LDL	44678	35213538	Richardson TG	44617	PLoS Biol	www.ncbi.nlm.nih.gov/pubmed/35213538	Characterising metabolomic signatures of lipid-modifying therapies through drug target mendelian randomisation.	115,082 European ancestry individuals	NA	6p21.31		SNRPC			ENSG00000124562	NA	NA	rs75398113-G	rs75398113	0	75398113	intron_variant	0	0.905469	2E-9	8.69897		0.0419324	[0.028-0.056] unit increase	NR [11722792] (imputed)	N
21	rs9469904	0.970833	6	34728071	rs75398113	0.239381	Degree of unsaturation	44678	35213538	Richardson TG	44617	PLoS Biol	www.ncbi.nlm.nih.gov/pubmed/35213538	Characterising metabolomic signatures of lipid-modifying therapies through drug target mendelian randomisation.	115,006 European ancestry individuals	NA	6p21.31		SNRPC			ENSG00000124562	NA	NA	rs75398113-G	rs75398113	0	75398113	intron_variant	0	0.905448	3E-8	7.52288		0.0372211	[0.024-0.05] unit increase	NR [11722792] (imputed)	N
21	rs9469904	0.970833	6	34728071	rs75398113	0.239381	Docosahexaenoic acid levels	44678	35213538	Richardson TG	44617	PLoS Biol	www.ncbi.nlm.nih.gov/pubmed/35213538	Characterising metabolomic signatures of lipid-modifying therapies through drug target mendelian randomisation.	115,006 European ancestry individuals	NA	6p21.31		SNRPC			ENSG00000124562	NA	NA	rs75398113-G	rs75398113	0	75398113	intron_variant	0	0.905448	3E-9	8.52288		0.0399817	[0.027-0.053] unit increase	NR [11722792] (imputed)	N
21	rs9469904	0.970833	6	34728071	rs75398113	0.239381	Total esterified cholesterol levels	44678	35213538	Richardson TG	44617	PLoS Biol	www.ncbi.nlm.nih.gov/pubmed/35213538	Characterising metabolomic signatures of lipid-modifying therapies through drug target mendelian randomisation.	115,082 European ancestry individuals	NA	6p21.31		SNRPC			ENSG00000124562	NA	NA	rs75398113-G	rs75398113	0	75398113	intron_variant	0	0.905469	1E-11	11		0.0464891	[0.033-0.06] unit increase	NR [11722792] (imputed)	N
3	rs16837903	0.979345	1	150484987	rs13294	0.238506	Protein levels in obesity	44024	29234017	Carayol J	43081	Nat Commun	www.ncbi.nlm.nih.gov/pubmed/29234017	Protein quantitative trait locus study in obesity during weight-loss identifies a leptin regulator.	494 European ancestry individuals	NA	1q21.2	NR	ECM1			ENSG00000143369	NA	NA	rs13294-?	rs13294	0	13294	missense_variant	0	NR	7E-22	21.1549	(ECM1)	0.2	[0.16-0.24] unit decrease	Illumina [4020654] (imputed)	N
3	rs16837903	0.979345	1	150484987	rs13294	0.238506	Extracellular matrix protein 1 levels	44662	28240269	Suhre K	42793	Nat Commun	www.ncbi.nlm.nih.gov/pubmed/28240269	Connecting genetic risk to disease end points through the human blood plasma proteome.	997 European ancestry individuals	338 Greater Middle Eastern (Middle Eastern, North African or Persian), South Asian ancestry, Asian ancestry individuals	1q21.2		ECM1			ENSG00000143369	NA	NA	rs13294-A	rs13294	0	13294	missense_variant	0	NR	8E-102	101.097		0.8493	[0.78-0.92] unit decrease	Affymetrix [509946]	N
44	rs11669442	0.973526	19	46307406	rs8111071	0.237726	Sudden cardiac arrest	40744	21658281	Aouizerat BE	40704	BMC Cardiovasc Disord	www.ncbi.nlm.nih.gov/pubmed/21658281	GWAS for discovery and replication of genetic loci associated with sudden cardiac arrest in patients with coronary artery disease.	88 European ancestry cases, 517 European ancestry controls	NA	19q13.32	RSHL1	RSPH6A			ENSG00000104941	NA	NA	rs8111071-?	rs8111071	0	8111071	intron_variant	0	0.09	4E-6	5.39794	(Recessive)	2.01	[1.50-2.70]	Affymetrix [319222]	N
44	rs11669442	0.973526	19	46307406	rs8111071	0.237726	High density lipoprotein cholesterol levels	44376	33462484	Sinnott-Armstrong N	44214	Nat Genet	www.ncbi.nlm.nih.gov/pubmed/33462484	Genetics of 35 blood and urine biomarkers in the UK Biobank.	313,372 European ancestry individuals, 5,573 African ancestry individuals, 6,689 South Asian ancestry individuals	NA	19q13.32	NR	RSPH6A			ENSG00000104941	NA	NA	rs8111071-G	rs8111071	0	8111071	intron_variant	0	NR	5E-16	15.301		0.037	[0.028-0.046] unit decrease	Affymetrix [9000000] (imputed)	N
44	rs11669442	0.973526	19	46307406	rs8111071	0.237726	Sex hormone-binding globulin levels	44376	33462484	Sinnott-Armstrong N	44214	Nat Genet	www.ncbi.nlm.nih.gov/pubmed/33462484	Genetics of 35 blood and urine biomarkers in the UK Biobank.	310,323 European ancestry individuals, 5,523 African ancestry individuals, 6,638 South Asian ancestry individuals	NA	19q13.32	NR	RSPH6A			ENSG00000104941	NA	NA	rs8111071-G	rs8111071	0	8111071	intron_variant	0	NR	8E-15	14.0969		0.0357	[0.027-0.045] unit increase	Affymetrix [9000000] (imputed)	N
44	rs11669442	0.973526	19	46307406	rs8111071	0.237726	Low density lipoprotein cholesterol levels	44376	33462484	Sinnott-Armstrong N	44214	Nat Genet	www.ncbi.nlm.nih.gov/pubmed/33462484	Genetics of 35 blood and urine biomarkers in the UK Biobank.	341,875 European ancestry individuals, 6,003 African ancestry individuals, 7,319 South Asian ancestry individuals	NA	19q13.32	NR	RSPH6A			ENSG00000104941	NA	NA	rs8111071-G	rs8111071	0	8111071	intron_variant	0	NR	4E-11	10.3979		0.0289	[0.02-0.038] unit decrease	Affymetrix [9000000] (imputed)	N
44	rs11669442	0.973526	19	46307406	rs8111071	0.237726	Apolipoprotein A1 levels	44376	33462484	Sinnott-Armstrong N	44214	Nat Genet	www.ncbi.nlm.nih.gov/pubmed/33462484	Genetics of 35 blood and urine biomarkers in the UK Biobank.	311,601 European ancestry individuals, 5,550 African ancestry individuals, 6,682 South Asian ancestry individuals	NA	19q13.32	NR	RSPH6A			ENSG00000104941	NA	NA	rs8111071-G	rs8111071	0	8111071	intron_variant	0	NR	5E-14	13.301		0.0345	[0.025-0.044] unit decrease	Affymetrix [9000000] (imputed)	N
44	rs11669442	0.973526	19	46307406	rs8111071	0.237726	Total cholesterol levels	44376	33462484	Sinnott-Armstrong N	44214	Nat Genet	www.ncbi.nlm.nih.gov/pubmed/33462484	Genetics of 35 blood and urine biomarkers in the UK Biobank.	342,508 European ancestry individuals, 6,014 African ancestry individuals, 7,336 South Asian ancestry individuals	NA	19q13.32	NR	RSPH6A			ENSG00000104941	NA	NA	rs8111071-G	rs8111071	0	8111071	intron_variant	0	NR	8E-16	15.0969		0.0352	[0.027-0.044] unit decrease	Affymetrix [9000000] (imputed)	N
20	rs1225595	0.942876	6	27816442	rs200989	0.236618	Inguinal hernia	44788	34382107	Wei J	44419	Hernia	www.ncbi.nlm.nih.gov/pubmed/34382107	Identification of fifty-seven novel loci for abdominal wall hernia development and their biological and clinical implications: results from the UK Biobank.	13,047 European ancestry cases, 262,499 European ancestry controls	4,450 European ancestry cases, 87,398 European ancestry controls	6p22.1		H2BC15			ENSG00000233822	NA	NA	rs200989-A	rs200989	0	200989	intron_variant	0	0.86	1E-9	9		1.11		Affymetrix [8568156] (imputed)	N
20	rs1225595	0.942876	6	27835272	rs200948	0.235715	Inguinal hernia	44788	34382107	Wei J	44419	Hernia	www.ncbi.nlm.nih.gov/pubmed/34382107	Identification of fifty-seven novel loci for abdominal wall hernia development and their biological and clinical implications: results from the UK Biobank.	13,047 European ancestry cases, 262,499 European ancestry controls	4,450 European ancestry cases, 87,398 European ancestry controls	6p22.1		H1-5			ENSG00000184357	NA	NA	rs200948-T	rs200948	0	200948	synonymous_variant	0	0.86	1E-9	9		1.11		Affymetrix [8568156] (imputed)	N
38	rs117169628	0.908461	16	89323925	rs4785645	0.233303	Hair color	43504	30595370	Kichaev G	43461	Am J Hum Genet	www.ncbi.nlm.nih.gov/pubmed/30595370	Leveraging Polygenic Functional Enrichment to Improve GWAS Power.	approximately 452,000 European ancestry individuals	NA	16q24.3		ZNF778 - ANKRD11	ENSG00000170100	ENSG00000167522		20376	10113	rs4785645-?	rs4785645	0	4785645	intergenic_variant	1	NR	1E-300	300		NA		NR [~ 8900000] (imputed)	N
20	rs3117333	0.925786	6	28325201	rs6921919	0.233173	Autism spectrum disorder or schizophrenia	42963	28540026	Anney RJL	42877	Mol Autism	www.ncbi.nlm.nih.gov/pubmed/28540026	Meta-analysis of GWAS of over 16,000 individuals with autism spectrum disorder highlights a novel locus at 10q24.32 and a significant overlap with schizophrenia.	schizophrenia cases and controls (see Ripke, 2014), up to 6,197 European ancestry ASD cases, up to 7,377 European ancestry controls, up to 1,190 ASD cases, up to 1,190 controls	NA	6p22.1	GPX5, GPX6, NKAPL, OR2B6, PGBD1, TOB2P1, ZBED9, ZKSCAN3, ZKSCAN4, ZKSCAN8, ZNF165, ZNF192P1, ZSCAN12, ZSCAN12P1, ZSCAN16, ZSCAN16-AS1, ZSCAN23, ZSCAN26, ZSCAN31, ZSCAN9	ZKSCAN3			ENSG00000189298	NA	NA	rs6921919-C	rs6921919	0	6921919	intron_variant	0		1E-19	19		1.12	[1.09-1.14]	Affymetrix, Illumina [NR]	N
21	rs9469904	0.970833	6	34729158	rs114863007	0.233051	Low density lipoprotein cholesterol levels	44026	32154731	Ripatti P	43900	Circ Genom Precis Med	www.ncbi.nlm.nih.gov/pubmed/32154731	Polygenic Hyperlipidemias and Coronary Artery Disease Risk.	324,708 British ancestry individuals	NA	6p21.31	SNRPC	SNRPC			ENSG00000124562	NA	NA	rs114863007-?	rs114863007	0	114863007	intron_variant	0	NR	6E-15	14.2218		0.0341	[0.026-0.042] unit decrease	Affymetrix [5701386] (imputed)	N
21	rs9469904	0.970833	6	34729158	rs114863007	0.233051	Cholesteryl ester levels in large LDL	44678	35213538	Richardson TG	44617	PLoS Biol	www.ncbi.nlm.nih.gov/pubmed/35213538	Characterising metabolomic signatures of lipid-modifying therapies through drug target mendelian randomisation.	115,082 European ancestry individuals	NA	6p21.31		SNRPC			ENSG00000124562	NA	NA	rs114863007-G	rs114863007	0	114863007	intron_variant	0	0.905475	4E-10	9.39794		0.043907	[0.03-0.058] unit increase	NR [11722792] (imputed)	N
21	rs9469904	0.970833	6	34729158	rs114863007	0.233051	Free cholesterol levels in LDL	44678	35213538	Richardson TG	44617	PLoS Biol	www.ncbi.nlm.nih.gov/pubmed/35213538	Characterising metabolomic signatures of lipid-modifying therapies through drug target mendelian randomisation.	115,082 European ancestry individuals	NA	6p21.31		SNRPC			ENSG00000124562	NA	NA	rs114863007-G	rs114863007	0	114863007	intron_variant	0	0.905475	4E-9	8.39794		0.0412998	[0.028-0.055] unit increase	NR [11722792] (imputed)	N
21	rs9469904	0.970833	6	34729158	rs114863007	0.233051	Total lipid levels in LDL	44678	35213538	Richardson TG	44617	PLoS Biol	www.ncbi.nlm.nih.gov/pubmed/35213538	Characterising metabolomic signatures of lipid-modifying therapies through drug target mendelian randomisation.	115,082 European ancestry individuals	NA	6p21.31		SNRPC			ENSG00000124562	NA	NA	rs114863007-G	rs114863007	0	114863007	intron_variant	0	0.905475	2E-8	7.69897		0.0396158	[0.026-0.053] unit increase	NR [11722792] (imputed)	N
21	rs9469904	0.970833	6	34729158	rs114863007	0.233051	Cholesterol levels in large LDL	44678	35213538	Richardson TG	44617	PLoS Biol	www.ncbi.nlm.nih.gov/pubmed/35213538	Characterising metabolomic signatures of lipid-modifying therapies through drug target mendelian randomisation.	115,082 European ancestry individuals	NA	6p21.31		SNRPC			ENSG00000124562	NA	NA	rs114863007-G	rs114863007	0	114863007	intron_variant	0	0.905475	6E-10	9.22185		0.043525	[0.03-0.057] unit increase	NR [11722792] (imputed)	N
21	rs9469904	0.970833	6	34729158	rs114863007	0.233051	Cholesteryl ester levels in LDL	44678	35213538	Richardson TG	44617	PLoS Biol	www.ncbi.nlm.nih.gov/pubmed/35213538	Characterising metabolomic signatures of lipid-modifying therapies through drug target mendelian randomisation.	115,082 European ancestry individuals	NA	6p21.31		SNRPC			ENSG00000124562	NA	NA	rs114863007-G	rs114863007	0	114863007	intron_variant	0	0.905475	1E-8	8		0.0402473	[0.026-0.054] unit increase	NR [11722792] (imputed)	N
21	rs9469904	0.970833	6	34729158	rs114863007	0.233051	LDL cholesterol levels	44678	35213538	Richardson TG	44617	PLoS Biol	www.ncbi.nlm.nih.gov/pubmed/35213538	Characterising metabolomic signatures of lipid-modifying therapies through drug target mendelian randomisation.	115,082 European ancestry individuals	NA	6p21.31		SNRPC			ENSG00000124562	NA	NA	rs114863007-G	rs114863007	0	114863007	intron_variant	0	0.905475	7E-9	8.1549		0.0410037	[0.027-0.055] unit increase	NR [11722792] (imputed)	N
21	rs9469904	0.970833	6	34729158	rs114863007	0.233051	Total cholesterol levels	44678	35213538	Richardson TG	44617	PLoS Biol	www.ncbi.nlm.nih.gov/pubmed/35213538	Characterising metabolomic signatures of lipid-modifying therapies through drug target mendelian randomisation.	115,082 European ancestry individuals	NA	6p21.31		SNRPC			ENSG00000124562	NA	NA	rs114863007-G	rs114863007	0	114863007	intron_variant	0	0.905475	4E-11	10.3979		0.0454452	[0.032-0.059] unit increase	NR [11722792] (imputed)	N
21	rs9469904	0.970833	6	34729158	rs114863007	0.233051	Total free cholesterol levels	44678	35213538	Richardson TG	44617	PLoS Biol	www.ncbi.nlm.nih.gov/pubmed/35213538	Characterising metabolomic signatures of lipid-modifying therapies through drug target mendelian randomisation.	115,082 European ancestry individuals	NA	6p21.31		SNRPC			ENSG00000124562	NA	NA	rs114863007-G	rs114863007	0	114863007	intron_variant	0	0.905475	2E-9	8.69897		0.0418802	[0.028-0.055] unit increase	NR [11722792] (imputed)	N
20	rs1225595	0.942876	6	27783359	rs2747054	0.23281	Inguinal hernia	44788	34382107	Wei J	44419	Hernia	www.ncbi.nlm.nih.gov/pubmed/34382107	Identification of fifty-seven novel loci for abdominal wall hernia development and their biological and clinical implications: results from the UK Biobank.	13,047 European ancestry cases, 262,499 European ancestry controls	4,450 European ancestry cases, 87,398 European ancestry controls	6p22.1		H2BC14 - H4C11	ENSG00000273703	ENSG00000197238		92	8511	rs2747054-A	rs2747054	0	2747054	TF_binding_site_variant	1	0.86	1E-9	9		1.11		Affymetrix [8568156] (imputed)	N
43	rs17271883	0.979291	19	5819185	rs72987172	0.232649	Galactoside 3(4)-L-fucosyltransferase levels	44858	36168886	Thareja G	44832	Hum Mol Genet	www.ncbi.nlm.nih.gov/pubmed/36168886	Differences and commonalities in the genetic architecture of protein quantitative trait loci in European and Arab populations.	2,935 Qatari ancestry individuals	NA	19p13.3		NRTN			ENSG00000171119	NA	NA	rs72987172-T	rs72987172	0	72987172	intron_variant	0	0.0555366	2E-23	22.699		0.5856	[0.47-0.7] unit decrease	NR [10004359]	N
20	rs1225595	0.942876	6	27815823	rs200990	0.232335	Depression	43404	29942085	Nagel M	43276	Nat Genet	www.ncbi.nlm.nih.gov/pubmed/29942085	Meta-analysis of genome-wide association studies for neuroticism in 449,484 individuals identifies novel genetic loci and pathways.	688,809 European ancestry individuals	NA	6p22.1	NR	H2BC15			ENSG00000233822	NA	NA	rs200990-T	rs200990	0	200990	intron_variant	0	NR	4E-10	9.39794		6.256	z score increase	Affymetrix [10847151] (imputed)	N
20	rs1225595	0.942876	6	27815823	rs200990	0.232335	Depressive symptoms	44111	32606422	Wu Y	44012	Transl Psychiatry	www.ncbi.nlm.nih.gov/pubmed/32606422	Multi-trait analysis for genome-wide association study of five psychiatric disorders.	688,809 individuals	NA	6p22.1	NR	H2BC15			ENSG00000233822	NA	NA	rs200990-?	rs200990	0	200990	intron_variant	0		4E-10	9.39794		NA		NR [11140414]	N
20	rs1225595	0.942876	6	27815823	rs200990	0.232335	Inguinal hernia	44788	34382107	Wei J	44419	Hernia	www.ncbi.nlm.nih.gov/pubmed/34382107	Identification of fifty-seven novel loci for abdominal wall hernia development and their biological and clinical implications: results from the UK Biobank.	13,047 European ancestry cases, 262,499 European ancestry controls	4,450 European ancestry cases, 87,398 European ancestry controls	6p22.1		H2BC15			ENSG00000233822	NA	NA	rs200990-T	rs200990	0	200990	intron_variant	0	0.86	7E-10	9.1549		1.11		Affymetrix [8568156] (imputed)	N
3	rs16837903	0.979345	1	150467753	rs9436119	0.232263	Morning person	43567	30696823	Jones SE	43494	Nat Commun	www.ncbi.nlm.nih.gov/pubmed/30696823	Genome-wide association analyses of chronotype in 697,828 individuals provides insights into circadian rhythms.	252,287 European ancestry cases, 150,908 European ancestry controls	120,478 European ancestry cases, 127,622 European ancestry controls	1q21.2	TARS2	TARS2			ENSG00000143374	NA	NA	rs9436119-A	rs9436119	0	9436119	intron_variant	0	0.3842	6E-30	29.2218		1.041		Affymetrix [11880941] (imputed)	N
3	rs16837903	0.979345	1	150467753	rs9436119	0.232263	Chronotype	43570	30696823	Jones SE	43494	Nat Commun	www.ncbi.nlm.nih.gov/pubmed/30696823	Genome-wide association analyses of chronotype in 697,828 individuals provides insights into circadian rhythms.	449,734 European ancestry individuals	248,098 European ancestry individuals	1q21.2	TARS2	TARS2			ENSG00000143374	NA	NA	rs9436119-A	rs9436119	0	9436119	intron_variant	0	0.3842	6E-30	29.2218		1.04029		Affymetrix [11880941] (imputed)	N
28	rs13258592	0.984164	8	120846589	rs14027	0.232048	Venous thromboembolism adjusted for sickle cell variant rs77121243-T	42878	28203683	Heit JA	42782	Thromb Haemost	www.ncbi.nlm.nih.gov/pubmed/28203683	Identification of unique venous thromboembolism-susceptibility variants in African-Americans.	393 African American cases, 4,941 African American controls.	NR	8q24.12	DSCC1	DSCC1			ENSG00000136982	NA	NA	rs14027-?	rs14027	0	14027	3_prime_UTR_variant	0	0.84	5E-6	5.30103		1.77936		Affymetrix, Illumina [14074516] (imputed)	N
3	rs16837903	0.979345	1	150321951	rs2794681	0.231974	Morning person	43567	30696823	Jones SE	43494	Nat Commun	www.ncbi.nlm.nih.gov/pubmed/30696823	Genome-wide association analyses of chronotype in 697,828 individuals provides insights into circadian rhythms.	252,287 European ancestry cases, 150,908 European ancestry controls	120,478 European ancestry cases, 127,622 European ancestry controls	1q21.2	PRPF3	PRPF3			ENSG00000117360	NA	NA	rs2794681-T	rs2794681	0	2794681	intron_variant	0	0.3986	8E-30	29.0969		1.0404		Affymetrix [11880941] (imputed)	N
21	rs2273003	0.948225	6	35466900	rs3798344	0.23181	Eosinophil counts	44817	35935937	Hoglund J	44764	Front Immunol	www.ncbi.nlm.nih.gov/pubmed/35935937	Gene-Based Variant Analysis of Whole-Exome Sequencing in Relation to Eosinophil Count.	365,954 British ancestry individuals	NA	6p21.31		TULP1			ENSG00000112041	NA	NA	rs3798344-C	rs3798344	0	3798344	intron_variant	0	0.339	9E-9	8.04576		0.031	[0.021-0.041] unit decrease	Affymetrix [6661079] (imputed)	N
3	rs16837903	0.979345	1	150472869	rs7553867	0.231467	Serum levels of protein FN1	44607	35078996	Gudjonsson A	44586	Nat Commun	www.ncbi.nlm.nih.gov/pubmed/35078996	A genome-wide association study of serum proteins reveals shared loci with common diseases.	5,356 Icelandic ancestry individuals	NA	1q21.2		TARS2			ENSG00000143374	NA	NA	rs7553867-A	rs7553867	0	7553867	intron_variant	0	0.3453	1E-26	26		0.210878	[0.17-0.25] unit increase	Illumina [7506463] (imputed)	N
8	rs1123573	0.977827	2	60538889	rs6706313	0.231297	Urinary albumin-to-creatinine ratio in diabetes	43739	31511532	Teumer A	43719	Nat Commun	www.ncbi.nlm.nih.gov/pubmed/31511532	Genome-wide association meta-analyses and fine-mapping elucidate pathways influencing albuminuria.	51,541 European, African American, East Asian, South Asian or Hispanic ancestry individuals	NA	2p16.1	MIR4432HG, BCL11A	NA - MIR4432HG		ENSG00000228590		NA	24692	rs6706313-A	rs6706313	0	6706313	regulatory_region_variant	1	0.7416	3E-8	7.52288		0.0408	[0.026-0.055] unit decrease	Affymetrix, Illumina [8034757] (imputed)	N
20	rs1225595	0.942876	6	27675469	rs12179134	0.23017	Waist-to-hip ratio adjusted for BMI	44432	34021172	Christakoudi S	44337	Sci Rep	www.ncbi.nlm.nih.gov/pubmed/34021172	GWAS of allometric body-shape indices in UK Biobank identifies loci suggesting associations with morphogenesis, organogenesis, adrenal cell renewal and cancer.	186,825 British ancestry men	NA	6p22.1	RP1-97D16.1	LINC01012			ENSG00000281706	NA	NA	rs12179134-G	rs12179134	0	12179134	non_coding_transcript_exon_variant	0	NR	6E-15	14.2218		0.030312	[0.023-0.038] unit decrease	Affymetrix [323858] (imputed)	N
20	rs1225595	0.942876	6	27675469	rs12179134	0.23017	Waist-hip index	44432	34021172	Christakoudi S	44337	Sci Rep	www.ncbi.nlm.nih.gov/pubmed/34021172	GWAS of allometric body-shape indices in UK Biobank identifies loci suggesting associations with morphogenesis, organogenesis, adrenal cell renewal and cancer.	186,825 British ancestry men	NA	6p22.1	RP1-97D16.1	LINC01012			ENSG00000281706	NA	NA	rs12179134-G	rs12179134	0	12179134	non_coding_transcript_exon_variant	0	NR	1E-14	14		0.030059	[0.022-0.038] unit decrease	Affymetrix [127266] (imputed)	N
20	rs1225595	0.942876	6	27830326	rs200983	0.229132	Inguinal hernia	44788	34382107	Wei J	44419	Hernia	www.ncbi.nlm.nih.gov/pubmed/34382107	Identification of fifty-seven novel loci for abdominal wall hernia development and their biological and clinical implications: results from the UK Biobank.	13,047 European ancestry cases, 262,499 European ancestry controls	4,450 European ancestry cases, 87,398 European ancestry controls	6p22.1		H2BC15 - H2BC16P	ENSG00000233822	ENSG00000217646		6839	1514	rs200983-C	rs200983	0	200983	intergenic_variant	1	0.86	1E-9	9		1.11		Affymetrix [8568156] (imputed)	N
9	rs2422278	0.924133	2	64894148	rs7596561	0.227326	Total testosterone levels	44858	34321204	Harrison S	44405	Sci Adv	www.ncbi.nlm.nih.gov/pubmed/34321204	Testosterone and socioeconomic position: Mendelian randomization in 306,248 men and women in UK Biobank.	148,248 British ancestry men	NA	2p14		SERTAD2			ENSG00000179833	NA	NA	rs7596561-T	rs7596561	0	7596561	intron_variant	0	0.21	2E-8	7.69897		0.12	[0.077-0.163] nmol/L increase	Affymetrix [NR] (imputed)	N
12	rs75017790	0.923722	3	101349644	rs6441620	0.226927	Non-melanoma skin cancer	43297	29739929	Visconti A	43228	Nat Commun	www.ncbi.nlm.nih.gov/pubmed/29739929	Genome-wide association study in 176,678 Europeans reveals genetic loci for tanning response to sun exposure.	5,912 European ancestry cases, 181,740 European ancestry controls		3q12.3	NR	Y_RNA - Y_RNA	ENSG00000200742	ENSG00000200742		2394	16621	rs6441620-A	rs6441620	0	6441620	intergenic_variant	1	NR	5E-6	5.30103		1.09089	[1.05094-1.13236]	Affymetrix [5734850] (imputed)	N
9	rs2422278	0.924133	2	64893183	rs12614829	0.223932	Total testosterone levels	44179	32042192	Ruth KS	43871	Nat Med	www.ncbi.nlm.nih.gov/pubmed/32042192	Using human genetics to understand the disease impacts of testosterone in men and women.	194,453 European ancestry men	NA	2p14	NR	RPS10P9, SERTAD2			ENSG00000227791, ENSG00000179833	NA	NA	rs12614829-T	rs12614829	0	12614829	non_coding_transcript_exon_variant	0	0.20748999999999995	6E-17	16.2218		0.0302107	[0.023-0.038] unit increase	Affymetrix [16577313] (imputed)	N
46	rs16986308	0.928478	22	29256666	rs115770674	0.223755	Waist-hip ratio	43504	30595370	Kichaev G	43461	Am J Hum Genet	www.ncbi.nlm.nih.gov/pubmed/30595370	Leveraging Polygenic Functional Enrichment to Improve GWAS Power.	approximately 458,000 European ancestry individuals	NA	22q12.1		XBP1 - ZNRF3	ENSG00000100219	ENSG00000183579		60081	22894	rs115770674-?	rs115770674	0	115770674	intergenic_variant	1	NR	1E-10	10		NA		NR [~ 8900000] (imputed)	N
3	rs16837903	0.979345	1	150479901	rs1815544	0.223031	Alanine aminotransferase levels	44246	33547301	Chen VL	44232	Nat Commun	www.ncbi.nlm.nih.gov/pubmed/33547301	Genome-wide association study of serum liver enzymes implicates diverse metabolic and liver pathology.	390,812 European ancestry individuals	134,154 East Asian ancestry individuals	1q21.2	TARS2	TARS2			ENSG00000143374	NA	NA	rs1815544-C	rs1815544	0	1815544	3_prime_UTR_variant	0	0.6	1E-12	12		7.1	z-score increase	Affymetrix [4312306] (imputed)	N
3	rs16837903	0.979345	1	150479901	rs1815544	0.223031	White blood cell count	44883	34925446	Soremekun O	44532	Front Genet	www.ncbi.nlm.nih.gov/pubmed/34925446	Genome-Wide Association and Mendelian Randomization Analysis Reveal the Causal Relationship Between White Blood Cell Subtypes and Asthma in Africans.	17,802 African ancestry individuals	NA	1q21.2		TARS2			ENSG00000143374	NA	NA	rs1815544-?	rs1815544	0	1815544	3_prime_UTR_variant	0	NR	1E-20	20		0.198058	[0.16-0.24] 10^9/L decrease	Affymetrix, Illumina [NR] (imputed)	N
3	rs16837903	0.979345	1	150479901	rs1815544	0.223031	Neutrophil count	44883	34925446	Soremekun O	44532	Front Genet	www.ncbi.nlm.nih.gov/pubmed/34925446	Genome-Wide Association and Mendelian Randomization Analysis Reveal the Causal Relationship Between White Blood Cell Subtypes and Asthma in Africans.	16,147 African ancestry individuals	NA	1q21.2		TARS2			ENSG00000143374	NA	NA	rs1815544-?	rs1815544	0	1815544	3_prime_UTR_variant	0	NR	3E-25	24.5229		0.234257	[0.19-0.28] 10^9/L decrease	Affymetrix, Illumina [NR] (imputed)	N
3	rs16837903	0.979345	1	150479901	rs1815544	0.223031	Liver enzyme levels (alanine transaminase)	44356	33972514	Pazoki R	44326	Nat Commun	www.ncbi.nlm.nih.gov/pubmed/33972514	Genetic analysis in European ancestry individuals identifies 517 loci associated with liver enzymes.	437,267 European ancestry individuals	315,572 European ancestry individuals	1q21.2	TARS2	TARS2			ENSG00000143374	NA	NA	rs1815544-C	rs1815544	0	1815544	3_prime_UTR_variant	0	0.601016	2E-20	19.699		0.00368335	[0.0029-0.0045] unit increase	Affymetrix [13995440] (imputed)	N
20	rs1225595	0.942876	6	27828151	rs34295134	0.222466	Inguinal hernia	44788	34382107	Wei J	44419	Hernia	www.ncbi.nlm.nih.gov/pubmed/34382107	Identification of fifty-seven novel loci for abdominal wall hernia development and their biological and clinical implications: results from the UK Biobank.	13,047 European ancestry cases, 262,499 European ancestry controls	4,450 European ancestry cases, 87,398 European ancestry controls	6p22.1		H2BC15 - H2BC16P	ENSG00000233822	ENSG00000217646		4664	3689	rs34295134-T	rs34295134	0	34295134	intergenic_variant	1	0.86	1E-9	9		1.11		Affymetrix [8568156] (imputed)	N
20	rs1225595	0.942876	6	27683572	rs9380010	0.222054	Life satisfaction	43542	30643256	Baselmans BML	43479	Nat Genet	www.ncbi.nlm.nih.gov/pubmed/30643256	Multivariate genome-wide analyses of the well-being spectrum.	80,852 European ancestry individuals	NA	6p22.1	NR	LINC01012 - GPR89P	ENSG00000281706	ENSG00000216915		2441	21207	rs9380010-G	rs9380010	0	9380010	intergenic_variant	1	0.250213646683578	1E-14	14		0.0110355	[0.0082-0.0138] unit decrease	NR [NR]	N
20	rs1225595	0.942876	6	27683572	rs9380010	0.222054	Positive affect	43542	30643256	Baselmans BML	43479	Nat Genet	www.ncbi.nlm.nih.gov/pubmed/30643256	Multivariate genome-wide analyses of the well-being spectrum.	410,603 European ancestry individuals	NA	6p22.1	NR	LINC01012 - GPR89P	ENSG00000281706	ENSG00000216915		2441	21207	rs9380010-G	rs9380010	0	9380010	intergenic_variant	1	0.250213646683578	4E-15	14.3979		0.0103603	[0.0078-0.0129] unit decrease	NR [NR]	N
20	rs1225595	0.942876	6	27683572	rs9380010	0.222054	Neuroticism	43542	30643256	Baselmans BML	43479	Nat Genet	www.ncbi.nlm.nih.gov/pubmed/30643256	Multivariate genome-wide analyses of the well-being spectrum.	523,783 European ancestry individuals	59,206 European ancestry individuals	6p22.1	NR	LINC01012 - GPR89P	ENSG00000281706	ENSG00000216915		2441	21207	rs9380010-G	rs9380010	0	9380010	intergenic_variant	1	0.250213646683578	2E-15	14.699		0.0134977	[0.01-0.017] unit decrease	NR [NR]	N
21	rs9469904	0.970833	6	35206553	rs732594	0.221432	Waist-to-hip ratio adjusted for BMI	43938	31669095	Zhu Z	43762	J Allergy Clin Immunol	www.ncbi.nlm.nih.gov/pubmed/31669095	Shared Genetic and Experimental Links between Obesity-Related Traits and Asthma Subtypes in UK Biobank.	457,690 European ancestry individuals	NA	6p21.31	NR	SCUBE3			ENSG00000146197	NA	NA	rs732594-?	rs732594	0	732594	intron_variant	0	NR	3E-8	7.52288		NA		Affymetrix [~ 8270000] (imputed)	N
21	rs9469904	0.970833	6	35206553	rs732594	0.221432	Waist circumference adjusted for body mass index	43938	31669095	Zhu Z	43762	J Allergy Clin Immunol	www.ncbi.nlm.nih.gov/pubmed/31669095	Shared Genetic and Experimental Links between Obesity-Related Traits and Asthma Subtypes in UK Biobank.	457,690 European ancestry individuals	NA	6p21.31	NR	SCUBE3			ENSG00000146197	NA	NA	rs732594-?	rs732594	0	732594	intron_variant	0	NR	4E-9	8.39794		NA		Affymetrix [~ 8270000] (imputed)	N
21	rs9469904	0.970833	6	35206553	rs732594	0.221432	Body mass index	43938	31669095	Zhu Z	43762	J Allergy Clin Immunol	www.ncbi.nlm.nih.gov/pubmed/31669095	Shared Genetic and Experimental Links between Obesity-Related Traits and Asthma Subtypes in UK Biobank.	457,822 European ancestry individuals	NA	6p21.31	NR	SCUBE3			ENSG00000146197	NA	NA	rs732594-?	rs732594	0	732594	intron_variant	0	NR	3E-23	22.5229		NA		Affymetrix [~ 8270000] (imputed)	N
21	rs9469904	0.970833	6	35206553	rs732594	0.221432	Waist-hip index	44432	34021172	Christakoudi S	44337	Sci Rep	www.ncbi.nlm.nih.gov/pubmed/34021172	GWAS of allometric body-shape indices in UK Biobank identifies loci suggesting associations with morphogenesis, organogenesis, adrenal cell renewal and cancer.	219,872 British ancestry women	NA	6p21.31	SCUBE3	SCUBE3			ENSG00000146197	NA	NA	rs732594-A	rs732594	0	732594	intron_variant	0	NR	3E-8	7.52288		0.015645	[0.01-0.021] unit increase	Affymetrix [319769] (imputed)	N
20	rs1225595	0.942876	6	28243042	rs1150726	0.220771	Eosinophil counts	44543	34469753	Kachuri L	44434	Am J Hum Genet	www.ncbi.nlm.nih.gov/pubmed/34469753	Genetic determinants of blood-cell traits influence susceptibility to childhood acute lymphoblastic leukemia.	234,763 European ancestry individuals	100,553 European ancestry individuals	6p22.1		ZSCAN26			ENSG00000197062	NA	NA	rs1150726-G	rs1150726	0	1150726	intron_variant	0	0.647	2E-16	15.699		NA		Affymetrix [10369434] (imputed)	N
20	rs1225595	0.942876	6	27811828	rs200996	0.219982	Inguinal hernia	44788	34382107	Wei J	44419	Hernia	www.ncbi.nlm.nih.gov/pubmed/34382107	Identification of fifty-seven novel loci for abdominal wall hernia development and their biological and clinical implications: results from the UK Biobank.	13,047 European ancestry cases, 262,499 European ancestry controls	4,450 European ancestry cases, 87,398 European ancestry controls	6p22.1		H2BC15			ENSG00000233822	NA	NA	rs200996-G	rs200996	0	200996	intron_variant	0	0.86	9E-10	9.04576		1.11		Affymetrix [8568156] (imputed)	N
39	rs12945855	0.949485	17	16031029	rs12937088	0.219545	Sex hormone-binding globulin levels adjusted for BMI	44179	32042192	Ruth KS	43871	Nat Med	www.ncbi.nlm.nih.gov/pubmed/32042192	Using human genetics to understand the disease impacts of testosterone in men and women.	368,929 European ancestry individuals	NA	17p11.2	NR	NCOR1			ENSG00000141027	NA	NA	rs12937088-G	rs12937088	0	12937088	intron_variant	0	0.5079670000000001	9E-17	16.0458		0.00631421	[0.0047-0.0079] unit increase	Affymetrix [16582909] (imputed)	N
39	rs12945855	0.949485	17	16031029	rs12937088	0.219545	Sex hormone-binding globulin levels	44179	32042192	Ruth KS	43871	Nat Med	www.ncbi.nlm.nih.gov/pubmed/32042192	Using human genetics to understand the disease impacts of testosterone in men and women.	370,125 European ancestry individuals	NA	17p11.2	NR	NCOR1			ENSG00000141027	NA	NA	rs12937088-G	rs12937088	0	12937088	intron_variant	0	0.5079670000000001	9E-8	7.04576		0.00460979	[0.0028-0.0064] unit increase	Affymetrix [16582965] (imputed)	N
20	rs1225595	0.942876	6	27813694	rs200995	0.219009	Inguinal hernia	44788	34382107	Wei J	44419	Hernia	www.ncbi.nlm.nih.gov/pubmed/34382107	Identification of fifty-seven novel loci for abdominal wall hernia development and their biological and clinical implications: results from the UK Biobank.	13,047 European ancestry cases, 262,499 European ancestry controls	4,450 European ancestry cases, 87,398 European ancestry controls	6p22.1		H2BC15			ENSG00000233822	NA	NA	rs200995-T	rs200995	0	200995	intron_variant	0	0.86	1E-9	9		1.11		Affymetrix [8568156] (imputed)	N
3	rs16837903	0.979345	1	150616699	rs7524620	0.218514	Chronotype	43570	30696823	Jones SE	43494	Nat Commun	www.ncbi.nlm.nih.gov/pubmed/30696823	Genome-wide association analyses of chronotype in 697,828 individuals provides insights into circadian rhythms.	449,734 European ancestry individuals	248,098 European ancestry individuals	1q21.3	ENSA, GOLPH3L	ENSA - GOLPH3L	ENSG00000143420	ENSG00000143457		14611	2007	rs7524620-A	rs7524620	0	7524620	intergenic_variant	1	0.5935	3E-10	9.52288		0.0108808	[0.0075-0.0143] unit increase	Affymetrix [11880941] (imputed)	N
46	rs16986308	0.928478	22	28628209	rs5762532	0.218234	Left-handedness	44205	32989287	Cuellar-Partida G	44102	Nat Hum Behav	www.ncbi.nlm.nih.gov/pubmed/32989287	Genome-wide association study identifies 48 common genetic variants associated with handedness.	1,766,671 European ancestry individuals	NA	22q12.1	TTC28	TTC28			ENSG00000100154	NA	NA	rs5762532-T	rs5762532	0	5762532	intron_variant	0	0.5899	4E-9	8.39794		0.981147	[NR]	Illumina [12493444] (imputed)	N
46	rs16986308	0.928478	22	28888939	rs9625483	0.21671	Prostate cancer	43326	29892016	Schumacher FR	43262	Nat Genet	www.ncbi.nlm.nih.gov/pubmed/29892016	Association analyses of more than 140,000 men identify 63 new prostate cancer susceptibility loci.	79,148 European ancestry cases, 61,106 European ancestry controls	NA	22q12.1	TTC28	TTC28			ENSG00000100154	NA	NA	rs9625483-A	rs9625483	0	9625483	intron_variant	0	0.03	2E-8	7.69897		1.14	[1.09-1.20]	Illumina [20370935] (imputed)	N
46	rs16986308	0.928478	22	28888939	rs9625483	0.21671	Prostate cancer	44230	33398198	Conti DV	44200	Nat Genet	www.ncbi.nlm.nih.gov/pubmed/33398198	Trans-ancestry genome-wide association meta-analysis of prostate cancer identifies new susceptibility loci and informs genetic risk prediction.	85,554 European ancestry cases, 10,368 African ancestry cases, 8,611 East Asian ancestry cases, 2,714 Hispanic cases, 91,972 European ancestry controls, 10,986 African ancestry controls, 18,809 East Asian ancestry controls, 5,239 Hispanic controls	NA	22q12.1	NR	TTC28			ENSG00000100154	NA	NA	rs9625483-A	rs9625483	0	9625483	intron_variant	0	NR	7E-10	9.1549		1.151	[1.10-1.20]	Affymetrix, Illumina [29235255] (imputed)	N
46	rs16986308	0.928478	22	28888939	rs9625483	0.21671	Aerodigestive squamous cell cancer (pleiotropy)	44428	33667223	Lesseur C	44260	PLoS Genet	www.ncbi.nlm.nih.gov/pubmed/33667223	Genome-wide association meta-analysis identifies pleiotropic risk loci for aerodigestive squamous cell cancers.	7,426 European ancestry lung squamous cell carcinoma cases, 5,452 European ancestry oral and oropharynx squamous cell carcinoma cases, 693 European ancestry laryngeal squamous cell carcinoma cases, 316 European ancestry esophageal squamous cell carcinoma cases, 61,961 European ancestry controls	NA	22q12.1	NR	TTC28			ENSG00000100154	NA	NA	rs9625483-A	rs9625483	0	9625483	intron_variant	0	0.03	2E-6	5.69897		0.79	[0.69-0.89]	Illumina [8468885] (imputed)	N
31	rs56343119	0.965541	9	136209319	rs7870707	0.216269	Serum alkaline phosphatase levels	44376	33462484	Sinnott-Armstrong N	44214	Nat Genet	www.ncbi.nlm.nih.gov/pubmed/33462484	Genetics of 35 blood and urine biomarkers in the UK Biobank.	342,535 European ancestry individuals, 6,019 African ancestry individuals, 7,337 South Asian ancestry individuals	NA	9q34.2	NR	MED22, MED22			ENSG00000148297, ENSG00000281022	NA	NA	rs7870707-C	rs7870707	0	7870707	3_prime_UTR_variant	0	NR	2E-99	98.699		0.06	[0.055-0.065] unit decrease	Affymetrix [9000000] (imputed)	N
46	rs16986308	0.928478	22	29135121	rs9613668	0.215976	Mean corpuscular hemoglobin concentration	44092	32888494	Vuckovic D	44075	Cell	www.ncbi.nlm.nih.gov/pubmed/32888494	The Polygenic and Monogenic Basis of Blood Traits and Diseases.	408,112 British individuals	NA	22q12.1	CHEK2	CHEK2			ENSG00000183765	NA	NA	rs9613668-G	rs9613668	0	9613668	intron_variant	0	0.572285	9E-16	15.0458		0.01775	[0.013-0.022] unit increase	Affymetrix [93095623] (imputed)	N
46	rs16986308	0.928478	22	29135121	rs9613668	0.215976	Mean corpuscular hemoglobin concentration	44095	32888493	Chen MH	44075	Cell	www.ncbi.nlm.nih.gov/pubmed/32888493	Trans-ethnic and Ancestry-Specific Blood-Cell Genetics in 746,667 Individuals from 5 Global Populations.	491,553 European ancestry individuals	NA	22q12.1	NR	CHEK2			ENSG00000183765	NA	NA	rs9613668-C	rs9613668	0	9613668	intron_variant	0	0.570995	5E-19	18.301		0.018032	[0.014-0.022] SD unit increase	Affymetrix, Illumina [50282193] (imputed)	N
46	rs16986308	0.928478	22	29135121	rs9613668	0.215976	Red cell distribution width	44095	32888493	Chen MH	44075	Cell	www.ncbi.nlm.nih.gov/pubmed/32888493	Trans-ethnic and Ancestry-Specific Blood-Cell Genetics in 746,667 Individuals from 5 Global Populations.	563,352 African American or Afro-Caribbean, African ancestry, European ancestry, East Asian ancestry, Hispanic or Latin American and South Asian ancestry individuals	NA	22q12.1	NR	CHEK2			ENSG00000183765	NA	NA	rs9613668-G	rs9613668	0	9613668	intron_variant	0	0.438092	3E-39	38.5229		NA		Affymetrix, Illumina [22063850] (imputed)	N
46	rs16986308	0.928478	22	29135121	rs9613668	0.215976	Red cell distribution width	44095	32888493	Chen MH	44075	Cell	www.ncbi.nlm.nih.gov/pubmed/32888493	Trans-ethnic and Ancestry-Specific Blood-Cell Genetics in 746,667 Individuals from 5 Global Populations.	531,774 European ancestry individuals	NA	22q12.1	NR	CHEK2			ENSG00000183765	NA	NA	rs9613668-G	rs9613668	0	9613668	intron_variant	0	0.430549	1E-40	40		0.025452	[0.022-0.029] SD unit increase	Affymetrix, Illumina [49860007] (imputed)	N
46	rs16986308	0.928478	22	29135121	rs9613668	0.215976	Red cell distribution width	43504	30595370	Kichaev G	43461	Am J Hum Genet	www.ncbi.nlm.nih.gov/pubmed/30595370	Leveraging Polygenic Functional Enrichment to Improve GWAS Power.	approximately 445,000 European ancestry individuals	NA	22q12.1		CHEK2			ENSG00000183765	NA	NA	rs9613668-?	rs9613668	0	9613668	intron_variant	0	NR	3E-37	36.5229		NA		NR [~ 8900000] (imputed)	N
46	rs16986308	0.928478	22	29135121	rs9613668	0.215976	Red cell distribution width	44092	32888494	Vuckovic D	44075	Cell	www.ncbi.nlm.nih.gov/pubmed/32888494	The Polygenic and Monogenic Basis of Blood Traits and Diseases.	408,112 British individuals	NA	22q12.1	CHEK2	CHEK2			ENSG00000183765	NA	NA	rs9613668-C	rs9613668	0	9613668	intron_variant	0	0.57227	8E-34	33.0969		0.0272144	[0.023-0.032] unit decrease	Affymetrix [93095623] (imputed)	N
41	rs11654422	0.926838	17	44996245	rs1662576	0.215929	Blood urea nitrogen levels	44882	36329257	Lee CJ	44868	Commun Biol	www.ncbi.nlm.nih.gov/pubmed/36329257	Phenome-wide analysis of Taiwan Biobank reveals novel glycemia-related loci and genetic risks for diabetes.	76,637 Taiwanese ancestry individuals	NA	17q21.32		GOSR2-DT			ENSG00000261886	NA	NA	rs1662576-?	rs1662576	0	1662576	intron_variant	0	NR	2E-16	15.699		0.130893	unit increase	NR [5925277] (imputed)	N
27	rs11774286	0.947698	8	61518399	rs12114596	0.214587	Autoimmune thyroid disease	44090	32581359	Saevarsdottir S	44006	Nature	www.ncbi.nlm.nih.gov/pubmed/32581359	FLT3 stop mutation increases FLT3 ligand level and risk of autoimmune thyroid disease.	30,234 European ancestry cases, 724,172 European ancestry controls	NA	8q12.2	RAB2A	RAB2A			ENSG00000104388	NA	NA	rs12114596-T	rs12114596	0	12114596	intron_variant	0	0.389	5E-10	9.30103		1.06	[NR]	Affymetrix, Illumina [42900000] (imputed)	N
27	rs11774286	0.947698	8	61518399	rs12114596	0.214587	Low density lipoprotein cholesterol levels	44882	34887591	Graham SE	44539	Nature	www.ncbi.nlm.nih.gov/pubmed/34887591	The power of genetic diversity in genome-wide association studies of lipids.	1,320,016 European ancestry individuals	NA	8q12.2		RAB2A			ENSG00000104388	NA	NA	rs12114596-T	rs12114596	0	12114596	intron_variant	0	0.346928	3E-10	9.52288		0.0117407	[0.0086-0.0149] unit increase	NR [52000000] (imputed)	N
44	rs11669442	0.973526	19	46301456	rs35226705	0.214559	Platelet count	44543	34469753	Kachuri L	44434	Am J Hum Genet	www.ncbi.nlm.nih.gov/pubmed/34469753	Genetic determinants of blood-cell traits influence susceptibility to childhood acute lymphoblastic leukemia.	235,256 European ancestry individuals	100,764 European ancestry individuals	19q13.32		RSPH6A			ENSG00000104941	NA	NA	rs35226705-A	rs35226705	0	35226705	intron_variant	0	0.541	2E-10	9.69897		NA		Affymetrix [10369434] (imputed)	N
44	rs11669442	0.973526	19	46301456	rs35226705	0.214559	Platelet-to-lymphocyte ratio	44543	34469753	Kachuri L	44434	Am J Hum Genet	www.ncbi.nlm.nih.gov/pubmed/34469753	Genetic determinants of blood-cell traits influence susceptibility to childhood acute lymphoblastic leukemia.	234,552 European ancestry individuals	100,478 European ancestry individuals	19q13.32		RSPH6A			ENSG00000104941	NA	NA	rs35226705-A	rs35226705	0	35226705	intron_variant	0	0.541	2E-9	8.69897		NA		Affymetrix [10369434] (imputed)	N
44	rs11669442	0.973526	19	46301456	rs35226705	0.214559	Educational attainment	44743	35361970	Okbay A	44651	Nat Genet	www.ncbi.nlm.nih.gov/pubmed/35361970	Polygenic prediction of educational attainment within and between families from genome-wide association analyses in 3 million individuals.	3,037,499 European ancestry individuals	NA	19q13.32		RSPH6A			ENSG00000104941	NA	NA	rs35226705-A	rs35226705	0	35226705	intron_variant	0	0.5358	5E-9	8.30103		0.00614474	[0.0041-0.0082] unit increase	Illumina [10675380] (imputed)	N
20	rs1225595	0.942876	6	27833174	rs200981	0.214329	Inguinal hernia	44788	34382107	Wei J	44419	Hernia	www.ncbi.nlm.nih.gov/pubmed/34382107	Identification of fifty-seven novel loci for abdominal wall hernia development and their biological and clinical implications: results from the UK Biobank.	13,047 European ancestry cases, 262,499 European ancestry controls	4,450 European ancestry cases, 87,398 European ancestry controls	6p22.1		H2AC16			ENSG00000276903	NA	NA	rs200981-A	rs200981	0	200981	synonymous_variant	0	0.86	7E-10	9.1549		1.11		Affymetrix [8568156] (imputed)	N
20	rs1225595	0.942876	6	27835772	rs200950	0.213344	Inguinal hernia	44788	34382107	Wei J	44419	Hernia	www.ncbi.nlm.nih.gov/pubmed/34382107	Identification of fifty-seven novel loci for abdominal wall hernia development and their biological and clinical implications: results from the UK Biobank.	13,047 European ancestry cases, 262,499 European ancestry controls	4,450 European ancestry cases, 87,398 European ancestry controls	6p22.1		H1-5 - H3C11	ENSG00000184357	ENSG00000275379		406	3851	rs200950-A	rs200950	0	200950	regulatory_region_variant	1	0.86	1E-9	9		1.11		Affymetrix [8568156] (imputed)	N
41	rs11654422	0.926838	17	45008742	rs197923	0.212716	Total cholesterol levels	44882	34887591	Graham SE	44539	Nature	www.ncbi.nlm.nih.gov/pubmed/34887591	The power of genetic diversity in genome-wide association studies of lipids.	1,320,016 European ancestry individuals	NA	17q21.32		GOSR2			ENSG00000108433	NA	NA	rs197923-C	rs197923	0	197923	non_coding_transcript_exon_variant	0	0.347693	9E-9	8.04576		0.00965816	[0.0069-0.0124] unit increase	NR [52000000] (imputed)	N
41	rs11654422	0.926838	17	45008742	rs197923	0.212716	Total cholesterol levels	44882	34887591	Graham SE	44539	Nature	www.ncbi.nlm.nih.gov/pubmed/34887591	The power of genetic diversity in genome-wide association studies of lipids.	40,963 South Asian ancestry individuals, 48,057 Hispanic individuals, 99,432 Admixed African or African ancestry individuals, 146,492 East Asian ancestry individuals, 1,320,016 European ancestry individuals	NA	17q21.32		GOSR2			ENSG00000108433	NA	NA	rs197923-?	rs197923	0	197923	non_coding_transcript_exon_variant	0	NR	2E-12	11.699		NA		NR [52000000] (imputed)	N
46	rs16986308	0.928478	22	29134559	rs9608698	0.211808	Red cell distribution width	43451	28957414	Pilling LC	43006	PLoS One	www.ncbi.nlm.nih.gov/pubmed/28957414	Red blood cell distribution width: Genetic evidence for aging pathways in 116,666 volunteers.	116,666 British ancestry individuals	NA	22q12.1	CHEK2	CHEK2			ENSG00000183765	NA	NA	rs9608698-C	rs9608698	0	9608698	intron_variant	0	NR	3E-9	8.52288		0.0240875	[0.016-0.032] unit decrease	Affymetrix [16832071] (imputed)	N
46	rs16986308	0.928478	22	29134559	rs9608698	0.211808	Immature fraction of reticulocytes	44092	32888494	Vuckovic D	44075	Cell	www.ncbi.nlm.nih.gov/pubmed/32888494	The Polygenic and Monogenic Basis of Blood Traits and Diseases.	408,112 British individuals	NA	22q12.1	CHEK2	CHEK2			ENSG00000183765	NA	NA	rs9608698-C	rs9608698	0	9608698	intron_variant	0	0.549064	1E-9	9		0.013831	[0.0094-0.0183] unit decrease	Affymetrix [93095623] (imputed)	N
31	rs56343119	0.965541	9	136323754	rs4962153	0.210938	vWF levels in ischaemic stroke and hyperhomocysteinaemia	42977	28495826	Williams SR	42887	Stroke	www.ncbi.nlm.nih.gov/pubmed/28495826	Genetic Drivers of von Willebrand Factor Levels in an Ischemic Stroke Population and Association With Risk for Recurrent Stroke.	1,931 European and unknown ancestry individuals	NA	9q34.2	ADAMTS13	ADAMTS13, ADAMTS13			ENSG00000281244, ENSG00000160323	NA	NA	rs4962153-?	rs4962153	0	4962153	intron_variant	0	NR	6E-8	7.22185		NA		NR [NR] (imputed)	N
31	rs56343119	0.965541	9	136323754	rs4962153	0.210938	Gut microbiota (functional units)	42825	27694959	Bonder MJ	42646	Nat Genet	www.ncbi.nlm.nih.gov/pubmed/27694959	The effect of host genetics on the gut microbiome.	984 European ancestry individuals	530 European ancestry individuals	9q34.2	ADAMTS13, CACFD1, SLC2A6	ADAMTS13, ADAMTS13			ENSG00000281244, ENSG00000160323	NA	NA	rs4962153-A	rs4962153	0	4962153	intron_variant	0	NR	3E-6	5.52288	(GO:0048598|BP|03|embryonic morphogenesis)	4.65725	Z-score decrease	Illumina [8100000] (imputed)	N
31	rs56343119	0.965541	9	136323754	rs4962153	0.210938	Blood protein levels	44007	27532455	Sun W	42599	PLoS Genet	www.ncbi.nlm.nih.gov/pubmed/27532455	Common Genetic Polymorphisms Influence Blood Biomarker Measurements in COPD.	1,340 European ancestry individuals	NA	9q34.2	NR	ADAMTS13, ADAMTS13			ENSG00000281244, ENSG00000160323	NA	NA	rs4962153-?	rs4962153	0	4962153	intron_variant	0		3E-13	12.5229	(HGF)	0.5582	[NR] unit increase	Illumina [NR]	N
31	rs56343119	0.965541	9	136323754	rs4962153	0.210938	Blood protein levels	44007	27532455	Sun W	42599	PLoS Genet	www.ncbi.nlm.nih.gov/pubmed/27532455	Common Genetic Polymorphisms Influence Blood Biomarker Measurements in COPD.	1,340 European ancestry individuals	NA	9q34.2	NR	ADAMTS13, ADAMTS13			ENSG00000281244, ENSG00000160323	NA	NA	rs4962153-?	rs4962153	0	4962153	intron_variant	0		6E-22	21.2218	(PECAM1)	0.4346	[NR] unit decrease	Illumina [NR]	N
31	rs56343119	0.965541	9	136323754	rs4962153	0.210938	Blood protein levels	44007	27532455	Sun W	42599	PLoS Genet	www.ncbi.nlm.nih.gov/pubmed/27532455	Common Genetic Polymorphisms Influence Blood Biomarker Measurements in COPD.	1,340 European ancestry individuals	NA	9q34.2	NR	ADAMTS13, ADAMTS13			ENSG00000281244, ENSG00000160323	NA	NA	rs4962153-?	rs4962153	0	4962153	intron_variant	0		5E-35	34.301	(SELE)	0.6212	[NR] unit decrease	Illumina [NR]	N
31	rs56343119	0.965541	9	136323754	rs4962153	0.210938	Blood protein levels	44007	27532455	Sun W	42599	PLoS Genet	www.ncbi.nlm.nih.gov/pubmed/27532455	Common Genetic Polymorphisms Influence Blood Biomarker Measurements in COPD.	1,340 European ancestry individuals	NA	9q34.2	NR	ADAMTS13, ADAMTS13			ENSG00000281244, ENSG00000160323	NA	NA	rs4962153-?	rs4962153	0	4962153	intron_variant	0		1E-10	10	(VWF)	0.2842	[NR] unit increase	Illumina [NR]	N
31	rs56343119	0.965541	9	136323754	rs4962153	0.210938	Liver enzyme levels	39783	18940312	Yuan X	39731	Am J Hum Genet	www.ncbi.nlm.nih.gov/pubmed/18940312	Population-based genome-wide association studies reveal six loci influencing plasma levels of liver enzymes.	7,751 European ancestry individuals	1,005 European ancestry individuals, 3,669 Asian Indian ancestry individuals	9q34.2	ADAMTS13	ADAMTS13, ADAMTS13			ENSG00000281244, ENSG00000160323	NA	NA	rs4962153-A	rs4962153	0	4962153	intron_variant	0	NR	8E-21	20.0969	(ALP)	0.06	[0.048-0.072] U/L decrease	Affymetrix, Illumina [up to 496032]	N
44	rs11669442	0.973526	19	46269076	rs2014576	0.20976	Left atrial active emptying fraction	44442	34338756	Ahlberg G	44406	Eur Heart J	www.ncbi.nlm.nih.gov/pubmed/34338756	Genome-wide association study identifies 18 novel loci associated with left atrial volume and function.	35,658 British ancestry individuals	NA	19q13.32		SIX5			ENSG00000177045	NA	NA	rs2014576-?	rs2014576	0	2014576	missense_variant	0	NR	2E-10	9.69897		0.415	[0.29-0.54] unit increase	Affymetrix [10600000] (imputed)	N
21	rs9469904	0.970833	6	34683635	rs6938239	0.209426	Height	41206	20881960	Lango Allen H	40450	Nature	www.ncbi.nlm.nih.gov/pubmed/20881960	Hundreds of variants clustered in genomic loci and biological pathways affect human height.	133,653 European ancestry individuals	50,074 European ancestry individuals	6p21.31	HMGA1	ILRUN-AS1 - SNRPC	ENSG00000272288	ENSG00000124562		18388	41647	rs6938239-?	rs6938239	0	6938239	non_coding_transcript_exon_variant	1	NR	6E-12	11.2218	(Conditioned on rs2780226)	NA	[NR]	Affymetrix, Illumina [2834208] (imputed)	N
25	rs2897075	0.999989	7	99736059	rs11771139	0.209409	Cortical thickness	44545	34560273	Shadrin AA	44460	Neuroimage	www.ncbi.nlm.nih.gov/pubmed/34560273	Vertex-wise multivariate genome-wide association study identifies 780 unique genetic loci associated with cortical morphology.	35,657 White British ancestry individuals	NA	7q22.1	NR	MBLAC1 - RPL7P60	ENSG00000214309	ENSG00000214142		9941	1193	rs11771139-A	rs11771139	0	11771139	intron_variant	1	0.2853	3E-16	15.5229		NA		NR [9056863] (imputed)	N
25	rs2897075	0.999989	7	99736059	rs11771139	0.209409	Vertex-wise cortical thickness	44627	34910505	van der Meer D	44545	Sci Adv	www.ncbi.nlm.nih.gov/pubmed/34910505	The genetic architecture of human cortical folding.	33,748 European ancestry individuals	NA	7q22.1		MBLAC1 - RPL7P60	ENSG00000214309	ENSG00000214142		9941	1193	rs11771139-A	rs11771139	0	11771139	intron_variant	1	0.28	9E-19	18.0458		8.84	z score increase	Affymetrix [9061022] (imputed)	N
25	rs2897075	0.999989	7	99598286	rs6946168	0.209029	Refractive error	43979	32231278	Hysi PG	43920	Nat Genet	www.ncbi.nlm.nih.gov/pubmed/32231278	Meta-analysis of 542,934 subjects of European ancestry identifies new genes and mechanisms predisposing to refractive error and myopia.	542,934 European ancestry individuals	NA	7q22.1	OR2AE1, TRIM4, GJC3, AZGP1, AZGP1P1, ZKSCAN1, ZSCAN21, ZNF3, MCM7, AP4M1, TAF6, CNPY4, MBLAC1, LAMTOR4, GAL3ST4, GPC2, STAG3, GATS, PVRIG, SPDYE3, PILRA, ZCWPW1, TSC22D4, NYAP1, EPO, ZAN	AZGP1P1 - ZKSCAN1	ENSG00000214313	ENSG00000106261		13128	14909	rs6946168-?	rs6946168	0	6946168	intron_variant	1		3E-16	15.5229		NA		Affymetrix, Illumina [NR] (imputed)	N
11	rs74341405	0.989382	3	44911097	rs2888422	0.207776	Lung function (FEV1/FVC)	43504	30595370	Kichaev G	43461	Am J Hum Genet	www.ncbi.nlm.nih.gov/pubmed/30595370	Leveraging Polygenic Functional Enrichment to Improve GWAS Power.	approximately 370,000 European ancestry individuals	NA	3p21.31		KIF15, KIF15			ENSG00000163808, ENSG00000280610	NA	NA	rs2888422-?	rs2888422	0	2888422	intron_variant	0	NR	8E-8	7.09691		NA		NR [~ 8900000] (imputed)	N
26	rs35144535	0.929951	7	128573994	rs7801838	0.207299	C-reactive protein levels	44687	35459240	Said S	44673	Nat Commun	www.ncbi.nlm.nih.gov/pubmed/35459240	Genetic analysis of over half a million people characterises C-reactive protein loci.	575,531 European ancestry individuals	NA	7q32.1		KCP - IRF5	ENSG00000135253	ENSG00000128604		23221	3517	rs7801838-T	rs7801838	0	7801838	intergenic_variant	1	NR	1E-8	8		0.0128	[0.0085-0.0171] unit decrease	NR [11106737] (imputed)	N
38	rs117169628	0.908461	16	89141723	rs55733613	0.206444	Multiple sclerosis	43871	31604244	International Multiple Sclerosis Genetics Consortium	43709	Science	www.ncbi.nlm.nih.gov/pubmed/31604244	Multiple sclerosis genomic map implicates peripheral immune cells and microglia in susceptibility.	14,802 European and unknown ancestry cases, 26,703 European and unknown ancestry controls	32,627 European and unknown ancestry cases, 41,672 European and unknown ancestry controls	16q24.3	CBFA2T3	CBFA2T3 - ACSF3	ENSG00000129993	ENSG00000176715		98108	13060	rs55733613-C	rs55733613	0	55733613	intergenic_variant	1	NR	1E-6	6		1.0852	NR	Affymetrix, Illumina [8278136] (imputed)	N
25	rs2897075	0.999989	7	99471072	rs2099446	0.205903	Alzheimer’s disease polygenic risk score (upper quantile vs lower quantile)	44791	35589863	Gouveia C	44700	Sci Rep	www.ncbi.nlm.nih.gov/pubmed/35589863	Genome-wide association of polygenic risk extremes for Alzheimer's disease in the UK Biobank.	18,892 European ancestry high risk individuals, 18,892 European ancestry low risk individuals	NA	7q22.1		CYP3A52P - OR2AE1	ENSG00000260524	ENSG00000244623		1191	2613	rs2099446-?	rs2099446	0	2099446	downstream_gene_variant	1	NR	7E-16	15.1549		0.89	[0.86-0.91]	NR [NR]	N
44	rs11669442	0.973526	19	46346330	rs8106955	0.205535	Hypertrophic cardiomyopathy (sarcomere negative)	44404	33495597	Harper AR	44221	Nat Genet	www.ncbi.nlm.nih.gov/pubmed/33495597	Common genetic variants and modifiable risk factors underpin hypertrophic cardiomyopathy susceptibility and expressivity.	170 African ancestry cases, 93 Hispanic/Latino cases, 52 East Asian ancestry cases, 1,444 European ancestry cases, 94 South Asian ancestry cases, 21 cases, 738 African ancestry controls, 78 Hispanic/Latino controls, 212 East Asian ancestry controls, 24,161 European ancestry controls, 1,132 South Asian ancestry controls, 1,023 controls	NA	19q13.32	DMPK	SYMPK			ENSG00000125755	NA	NA	rs8106955-T	rs8106955	0	8106955	non_coding_transcript_exon_variant	0	0.3119	7E-7	6.1549		0.210051	[0.13-0.29] unit decrease	Affymetrix [8590397] (imputed)	N
20	rs1225595	0.942876	6	27836976	rs200952	0.205289	Inguinal hernia	44788	34382107	Wei J	44419	Hernia	www.ncbi.nlm.nih.gov/pubmed/34382107	Identification of fifty-seven novel loci for abdominal wall hernia development and their biological and clinical implications: results from the UK Biobank.	13,047 European ancestry cases, 262,499 European ancestry controls	4,450 European ancestry cases, 87,398 European ancestry controls	6p22.1		H1-5 - H3C11	ENSG00000184357	ENSG00000275379		1610	2647	rs200952-C	rs200952	0	200952	intergenic_variant	1	0.86	1E-9	9		1.11		Affymetrix [8568156] (imputed)	N
3	rs16837903	0.979345	1	150493925	rs11582423	0.204496	Platelet count	44095	32888493	Chen MH	44075	Cell	www.ncbi.nlm.nih.gov/pubmed/32888493	Trans-ethnic and Ancestry-Specific Blood-Cell Genetics in 746,667 Individuals from 5 Global Populations.	721,201 African American or Afro-Caribbean, African ancestry, European ancestry, East Asian ancestry, Hispanic or Latin American and South Asian ancestry individuals	NA	1q21.2	NR	FALEC - ADAMTSL4-AS2	ENSG00000228126	ENSG00000237781		3417	27113	rs11582423-G	rs11582423	0	11582423	intergenic_variant	1	0.371143	2E-23	22.699		NA		Affymetrix, Illumina [24588908] (imputed)	N
32	rs9704108	0.904711	11	336138	rs7481076	0.20437	Serum alkaline phosphatase levels	44376	33462484	Sinnott-Armstrong N	44214	Nat Genet	www.ncbi.nlm.nih.gov/pubmed/33462484	Genetics of 35 blood and urine biomarkers in the UK Biobank.	342,535 European ancestry individuals, 6,019 African ancestry individuals, 7,337 South Asian ancestry individuals	NA	11p15.5	NR	IFITM3 - B4GALNT4	ENSG00000142089	ENSG00000182272		6663	33361	rs7481076-G	rs7481076	0	7481076	intergenic_variant	1	NR	3E-9	8.52288		0.0143	[0.0096-0.019] unit decrease	Affymetrix [9000000] (imputed)	N
29	rs962719	0.996181	9	109345993	rs10978550	0.204062	Alcohol consumption (drinks per week)	43552	30643251	Liu M	43479	Nat Genet	www.ncbi.nlm.nih.gov/pubmed/30643251	Association studies of up to 1.2 million individuals yield new insights into the genetic etiology of tobacco and alcohol use.	up to 941,280 European ancestry individuals	NA	9q31.2	NR	LINC01505			ENSG00000234323	NA	NA	rs10978550-C	rs10978550	0	10978550	intron_variant	0	0.206	7E-11	10.1549		0.0117483	[0.0082-0.0153] unit decrease	NR [~ 10000000] (imputed)	N
29	rs962719	0.996181	9	109345993	rs10978550	0.204062	Alcohol consumption (drinks per week) (MTAG)	43552	30643251	Liu M	43479	Nat Genet	www.ncbi.nlm.nih.gov/pubmed/30643251	Association studies of up to 1.2 million individuals yield new insights into the genetic etiology of tobacco and alcohol use.	up to 1,039,210 European ancestry individuals	NA	9q31.2	NR	LINC01505			ENSG00000234323	NA	NA	rs10978550-C	rs10978550	0	10978550	intron_variant	0	0.206	2E-12	11.699		0.0115167	[0.0083-0.0147] unit decrease	NR [~ 9732723] (imputed)	N
20	rs1225595	0.942876	6	27854301	rs200977	0.203809	Inguinal hernia	44788	34382107	Wei J	44419	Hernia	www.ncbi.nlm.nih.gov/pubmed/34382107	Identification of fifty-seven novel loci for abdominal wall hernia development and their biological and clinical implications: results from the UK Biobank.	13,047 European ancestry cases, 262,499 European ancestry controls	4,450 European ancestry cases, 87,398 European ancestry controls	6p22.1		H4C13 - H3C12	ENSG00000275126	ENSG00000197153		12989	3792	rs200977-T	rs200977	0	200977	regulatory_region_variant	1	0.87	1E-9	9		1.11		Affymetrix [8568156] (imputed)	N
20	rs1225595	0.942876	6	27846744	rs483143	0.203051	Worry	43404	29942085	Nagel M	43276	Nat Genet	www.ncbi.nlm.nih.gov/pubmed/29942085	Meta-analysis of genome-wide association studies for neuroticism in 449,484 individuals identifies novel genetic loci and pathways.	348,219 European ancestry individuals	NA	6p22.1	NR	H4C13 - H3C12	ENSG00000275126	ENSG00000197153		5432	11349	rs483143-C	rs483143	0	483143	intergenic_variant	1	NR	1E-8	8		0.02006	[0.013-0.027] unit decrease	Affymetrix [10847151] (imputed)	N
20	rs1225595	0.942876	6	27846744	rs483143	0.203051	Neurociticism	43487	29500382	Nagel M	43161	Nat Commun	www.ncbi.nlm.nih.gov/pubmed/29500382	Item-level analyses reveal genetic heterogeneity in neuroticism.	380,506 European ancestry individuals	NA	6p22.1	BTN2A2	H4C13 - H3C12	ENSG00000275126	ENSG00000197153		5432	11349	rs483143-C	rs483143	0	483143	intergenic_variant	1	0.131472	4E-9	8.39794		5.9	z score decrease	NR [10847151] (imputed)	N
20	rs1225595	0.942876	6	27846744	rs483143	0.203051	Well-being spectrum (multivariate analysis)	43542	30643256	Baselmans BML	43479	Nat Genet	www.ncbi.nlm.nih.gov/pubmed/30643256	Multivariate genome-wide analyses of the well-being spectrum.	2,083,151 European ancestry individuals	287,239 European ancestry individuals	6p22.1	NR	H4C13 - H3C12	ENSG00000275126	ENSG00000197153		5432	11349	rs483143-C	rs483143	0	483143	intergenic_variant	1	0.116864351898143	1E-22	22		0.0140019	[0.011-0.017] unit decrease	NR [NR]	N
20	rs1225595	0.942876	6	27846744	rs483143	0.203051	Depression (broad)	43300	29662059	Howard DM	43206	Nat Commun	www.ncbi.nlm.nih.gov/pubmed/29662059	Genome-wide association study of depression phenotypes in UK Biobank identifies variants in excitatory synaptic pathways.	113,769 British ancestry cases, 208,811 British ancestry controls	NA	6p22.1	NR	H4C13 - H3C12	ENSG00000275126	ENSG00000197153		5432	11349	rs483143-C	rs483143	0	483143	intergenic_variant	1	0.1277	8E-12	11.0969		0.0121	[0.0086-0.0156] unit decrease	NR [7666894] (imputed)	N
20	rs1225595	0.942876	6	27846744	rs483143	0.203051	Subjective well-being	44749	35589828	Kim S	44700	Nat Hum Behav	www.ncbi.nlm.nih.gov/pubmed/35589828	Shared genetic architectures of subjective well-being in East Asian and European ancestry populations.	110,919 Korean ancestry individuals, 563,176 European ancestry individuals	NA	6p22.1		H4C13 - H3C12	ENSG00000275126	ENSG00000197153		5432	11349	rs483143-C	rs483143	0	483143	intergenic_variant	1	NR	1E-7	7		0.0147632	unit increase	NR [NR] (imputed)	N
20	rs1225595	0.942876	6	27846744	rs483143	0.203051	Inguinal hernia	44788	34382107	Wei J	44419	Hernia	www.ncbi.nlm.nih.gov/pubmed/34382107	Identification of fifty-seven novel loci for abdominal wall hernia development and their biological and clinical implications: results from the UK Biobank.	13,047 European ancestry cases, 262,499 European ancestry controls	4,450 European ancestry cases, 87,398 European ancestry controls	6p22.1		H4C13 - H3C12	ENSG00000275126	ENSG00000197153		5432	11349	rs483143-G	rs483143	0	483143	intergenic_variant	1	0.87	9E-10	9.04576		1.11		Affymetrix [8568156] (imputed)	N
20	rs1225595	0.942876	6	27846744	rs483143	0.203051	Decaffeinated coffee consumption and/or neuroticism	44811	35898629	Yin B	44753	Front Psychiatry	www.ncbi.nlm.nih.gov/pubmed/35898629	Shared Genetics and Causality Between Decaffeinated Coffee Consumption and Neuropsychiatric Diseases: A Large-Scale Genome-Wide Cross-Trait Analysis and Mendelian Randomization Analysis.	64,717 decaffeinated coffee drinking cases, 380,060 individuals with neuroticism measurements, 264,954 controls	NA	6p22.1		H4C13 - H3C12	ENSG00000275126	ENSG00000197153		5432	11349	rs483143-?	rs483143	0	483143	intergenic_variant	1	NR	5E-11	10.301		NA		NR [NR]	N
20	rs1225595	0.942876	6	27837267	rs200953	0.201216	Inguinal hernia	44788	34382107	Wei J	44419	Hernia	www.ncbi.nlm.nih.gov/pubmed/34382107	Identification of fifty-seven novel loci for abdominal wall hernia development and their biological and clinical implications: results from the UK Biobank.	13,047 European ancestry cases, 262,499 European ancestry controls	4,450 European ancestry cases, 87,398 European ancestry controls	6p22.1		H1-5 - H3C11	ENSG00000184357	ENSG00000275379		1901	2356	rs200953-T	rs200953	0	200953	intergenic_variant	1	0.86	7E-10	9.1549		1.11		Affymetrix [8568156] (imputed)	N
20	rs1225595	0.942876	6	27845129	rs557042	0.200513	Inguinal hernia	44788	34382107	Wei J	44419	Hernia	www.ncbi.nlm.nih.gov/pubmed/34382107	Identification of fifty-seven novel loci for abdominal wall hernia development and their biological and clinical implications: results from the UK Biobank.	13,047 European ancestry cases, 262,499 European ancestry controls	4,450 European ancestry cases, 87,398 European ancestry controls	6p22.1		H4C13 - H3C12	ENSG00000275126	ENSG00000197153		3817	12964	rs557042-C	rs557042	0	557042	upstream_gene_variant	1	0.87	1E-9	9		1.11		Affymetrix [8568156] (imputed)	N
20	rs1225595	0.942876	6	27845129	rs557042	0.200513	Decaffeinated coffee consumption or major depression disorder	44811	35898629	Yin B	44753	Front Psychiatry	www.ncbi.nlm.nih.gov/pubmed/35898629	Shared Genetics and Causality Between Decaffeinated Coffee Consumption and Neuropsychiatric Diseases: A Large-Scale Genome-Wide Cross-Trait Analysis and Mendelian Randomization Analysis.	64,717 decaffeinated coffee drinking cases, 170,756 major depressive disorder cases, 594,397 controls	NA	6p22.1		H4C13 - H3C12	ENSG00000275126	ENSG00000197153		3817	12964	rs557042-?	rs557042	0	557042	upstream_gene_variant	1	NR	6E-19	18.2218		NA		NR [NR]	N
28	rs13258592	0.984164	8	120993823	rs10086797	0.199744	Plateletcrit	44092	32888494	Vuckovic D	44075	Cell	www.ncbi.nlm.nih.gov/pubmed/32888494	The Polygenic and Monogenic Basis of Blood Traits and Diseases.	408,112 British individuals	NA	8q24.12	DEPTOR	DEPTOR			ENSG00000155792	NA	NA	rs10086797-A	rs10086797	0	10086797	intron_variant	0	0.257402	5E-14	13.301		0.0194976	[0.014-0.025] unit decrease	Affymetrix [93095623] (imputed)	N
28	rs13258592	0.984164	8	120993823	rs10086797	0.199744	Platelet count	44092	32888494	Vuckovic D	44075	Cell	www.ncbi.nlm.nih.gov/pubmed/32888494	The Polygenic and Monogenic Basis of Blood Traits and Diseases.	408,112 British individuals	NA	8q24.12	DEPTOR	DEPTOR			ENSG00000155792	NA	NA	rs10086797-A	rs10086797	0	10086797	intron_variant	0	0.257405	5E-13	12.301		0.0187426	[0.014-0.024] unit decrease	Affymetrix [93095623] (imputed)	N
20	rs1225595	0.942876	6	28054198	rs17767294	0.199659	Parkinson's disease	43032	28892059	Chang D	42989	Nat Genet	www.ncbi.nlm.nih.gov/pubmed/28892059	A meta-analysis of genome-wide association studies identifies 17 new Parkinson's disease risk loci.	20,184 European ancestry cases, 397,324 European ancestry controls	5,851 European ancestry cases, 5,866 European ancestry controls	6p22.1	NR	ZSCAN16-AS1, ZNF165			ENSG00000269293, ENSG00000197279	NA	NA	rs17767294-G	rs17767294	0	17767294	intron_variant	0	NR	2E-7	6.69897		1.107	[1.07-1.15]	Illumina [11933700] (imputed)	N
20	rs1225595	0.942876	6	28054198	rs17767294	0.199659	Appendicular lean mass	44139	33097823	Pei YF	44127	Commun Biol	www.ncbi.nlm.nih.gov/pubmed/33097823	The genetic architecture of appendicular lean mass characterized by association analysis in the UK Biobank study.	450,243 European ancestry individuals	NA	6p22.1	ZNF165	ZSCAN16-AS1, ZNF165			ENSG00000269293, ENSG00000197279	NA	NA	rs17767294-A	rs17767294	0	17767294	intron_variant	0	0.9226	2E-10	9.69897		0.0224	[0.016-0.029] unit increase	Affymetrix [18391927] (imputed)	N
20	rs1225595	0.942876	6	27850714	rs493161	0.199646	Asthma and major depressive disorder	43763	31619474	Zhu Z	43755	Eur Respir J	www.ncbi.nlm.nih.gov/pubmed/31619474	Shared Genetics of Asthma and Mental Health Disorders: A Large-Scale Genome-Wide Cross-Trait Analysis.	46,802 European ancestry asthma cases, 59,851 European ancestry major depressive disorder cases, 460,635 European ancestry controls	NA	6p22.1	HIST1H2AI, HIST1H2AJ, HIST1H2AK, HIST1H2AM, HIST1H2BL, HIST1H2BM, HIST1H2BO, HIST1H3H, HIST1H3I, HIST1H3J, HIST1H4J, HIST1H4K, HIST1H4L, LINC01012, NKAPL, OR2B2, OR2B6, PGBD1, TOB2P1, ZKSCAN8, ZNF165, ZNF184, ZNF192P1, ZSCAN9, ZSCAN12P1, ZSCAN16, ZSCAN26, ZSCAN31, HIST1H2BN, LOC100131289, ZNF391, ZSCAN16-AS1, HIST1H2AL, ZKSCAN4, HIST1H1B	H4C13 - H3C12	ENSG00000275126	ENSG00000197153		9402	7379	rs493161-?	rs493161	0	493161	regulatory_region_variant	1	NR	1E-9	9		NA		Affymetrix [up to 13554551] (imputed)	N
20	rs1225595	0.942876	6	27850714	rs493161	0.199646	Inguinal hernia	44788	34382107	Wei J	44419	Hernia	www.ncbi.nlm.nih.gov/pubmed/34382107	Identification of fifty-seven novel loci for abdominal wall hernia development and their biological and clinical implications: results from the UK Biobank.	13,047 European ancestry cases, 262,499 European ancestry controls	4,450 European ancestry cases, 87,398 European ancestry controls	6p22.1		H4C13 - H3C12	ENSG00000275126	ENSG00000197153		9402	7379	rs493161-A	rs493161	0	493161	regulatory_region_variant	1	0.87	1E-9	9		1.11		Affymetrix [8568156] (imputed)	N
20	rs1225595	0.942876	6	27515776	rs6915987	0.19848	Inguinal hernia	44788	34382107	Wei J	44419	Hernia	www.ncbi.nlm.nih.gov/pubmed/34382107	Identification of fifty-seven novel loci for abdominal wall hernia development and their biological and clinical implications: results from the UK Biobank.	13,047 European ancestry cases, 262,499 European ancestry controls	4,450 European ancestry cases, 87,398 European ancestry controls	6p22.1		HNRNPA1P1 - CD83P1	ENSG00000218347	ENSG00000219738		23658	12825	rs6915987-A	rs6915987	0	6915987	intergenic_variant	1	0.58	2E-8	7.69897		1.07		Affymetrix [8568156] (imputed)	N
46	rs16986308	0.928478	22	29156448	rs6005863	0.197594	Mean platelet volume	44092	32888494	Vuckovic D	44075	Cell	www.ncbi.nlm.nih.gov/pubmed/32888494	The Polygenic and Monogenic Basis of Blood Traits and Diseases.	408,112 British individuals	NA	22q12.1	HSCB	HSCB - CCDC117	ENSG00000100209	ENSG00000159873		2945	12214	rs6005863-G	rs6005863	0	6005863	intergenic_variant	1	0.403552	3E-9	8.52288		0.0136296	[0.0091-0.0181] unit increase	Affymetrix [93095623] (imputed)	N
20	rs1225595	0.942876	6	27838764	rs200954	0.196752	Inguinal hernia	44788	34382107	Wei J	44419	Hernia	www.ncbi.nlm.nih.gov/pubmed/34382107	Identification of fifty-seven novel loci for abdominal wall hernia development and their biological and clinical implications: results from the UK Biobank.	13,047 European ancestry cases, 262,499 European ancestry controls	4,450 European ancestry cases, 87,398 European ancestry controls	6p22.1		H1-5 - H3C11	ENSG00000184357	ENSG00000275379		3398	859	rs200954-C	rs200954	0	200954	regulatory_region_variant	1	0.86	1E-9	9		1.11		Affymetrix [8568156] (imputed)	N
20	rs1225595	0.942876	6	28596420	rs7741058	0.194871	Inguinal hernia	44788	34382107	Wei J	44419	Hernia	www.ncbi.nlm.nih.gov/pubmed/34382107	Identification of fifty-seven novel loci for abdominal wall hernia development and their biological and clinical implications: results from the UK Biobank.	13,047 European ancestry cases, 262,499 European ancestry controls	4,450 European ancestry cases, 87,398 European ancestry controls	6p22.1		ZBED9 - LINC00533	ENSG00000248496	ENSG00000249032		12431	19643	rs7741058-A	rs7741058	0	7741058	downstream_gene_variant	1	0.7	3E-8	7.52288		1.07		Affymetrix [8568156] (imputed)	N
20	rs1225595	0.942876	6	28596420	rs7741058	0.194871	Salad dressing liking	44777	35585065	May-Wilson S	44699	Nat Commun	www.ncbi.nlm.nih.gov/pubmed/35585065	Large-scale GWAS of food liking reveals genetic determinants and genetic correlations with distinct neurophysiological traits.	159,310 European ancestry individuals	NA	6p22.1		ZBED9 - LINC00533	ENSG00000248496	ENSG00000249032		12431	19643	rs7741058-A	rs7741058	0	7741058	downstream_gene_variant	1	0.7047	2E-11	10.699		0.025956	[0.018-0.034] unit increase	Affymetrix [11353280] (imputed)	N
33	rs10898392	0.914371	11	85006971	rs512775	0.194583	OTU97_119 (Desulfovibrio) abundance	44746	33462482	Ruhlemann MC	44214	Nat Genet	www.ncbi.nlm.nih.gov/pubmed/33462482	Genome-wide association study in 8,956 German individuals identifies influence of ABO histo-blood groups on gut microbiome.	8,956 German ancestry individuals	NA	11q14.1		DLG2			ENSG00000150672	NA	NA	rs512775-?	rs512775	0	512775	intron_variant	0	NR	8E-6	5.09691		0.290756	[0.16-0.42] unit decrease	NR [6900000] (imputed)	N
21	rs9469904	0.970833	6	35057331	rs3822921	0.193199	Coronary artery disease or factor VIII levels (pleiotropy)	44762	35285134	Temprano-Sagrera G	44634	J Thromb Haemost	www.ncbi.nlm.nih.gov/pubmed/35285134	Multi-phenotype analyses of hemostatic traits with cardiovascular events reveal novel genetic associations.	172,122 European, South Asian or East Asian CAD cases, 566,864 European, South Asian or East Asian CAD controls, 32,610 European, African American, East Asian, South Asian or Hispanic individuals with measurements	NA	6p21.31		ANKS1A			ENSG00000064999	NA	NA	rs3822921-?	rs3822921	0	3822921	3_prime_UTR_variant	0	NR	1E-9	9		NA		NR [NR]	N
21	rs9469904	0.970833	6	35057331	rs3822921	0.193199	Coronary artery disease or factor VII levels (pleiotropy)	44762	35285134	Temprano-Sagrera G	44634	J Thromb Haemost	www.ncbi.nlm.nih.gov/pubmed/35285134	Multi-phenotype analyses of hemostatic traits with cardiovascular events reveal novel genetic associations.	172,122 European, South Asian or East Asian CAD cases, 566,864 European, South Asian or East Asian CAD controls, 27,495 European or African American individuals with measurements	NA	6p21.31		ANKS1A			ENSG00000064999	NA	NA	rs3822921-?	rs3822921	0	3822921	3_prime_UTR_variant	0	NR	1E-9	9		NA		NR [NR]	N
21	rs9469904	0.970833	6	35057331	rs3822921	0.193199	Coronary artery disease or von Willebrand factor levels (pleiotropy)	44762	35285134	Temprano-Sagrera G	44634	J Thromb Haemost	www.ncbi.nlm.nih.gov/pubmed/35285134	Multi-phenotype analyses of hemostatic traits with cardiovascular events reveal novel genetic associations.	172,122 European, South Asian or East Asian CAD cases, 566,864 European, South Asian or East Asian CAD controls, 46,354 European, African American or Hispanic individuals with measurements	NA	6p21.31		ANKS1A			ENSG00000064999	NA	NA	rs3822921-?	rs3822921	0	3822921	3_prime_UTR_variant	0	NR	1E-9	9		NA		NR [NR]	N
21	rs9469904	0.970833	6	35057331	rs3822921	0.193199	Coronary artery disease or fibrinogen levels (pleiotropy)	44762	35285134	Temprano-Sagrera G	44634	J Thromb Haemost	www.ncbi.nlm.nih.gov/pubmed/35285134	Multi-phenotype analyses of hemostatic traits with cardiovascular events reveal novel genetic associations.	172,122 European, South Asian or East Asian CAD cases, 566,864 European, South Asian or East Asian CAD controls, 120,246 European ancestry individuals with measurements	NA	6p21.31		ANKS1A			ENSG00000064999	NA	NA	rs3822921-?	rs3822921	0	3822921	3_prime_UTR_variant	0	NR	1E-9	9		NA		NR [NR]	N
21	rs9469904	0.970833	6	35057331	rs3822921	0.193199	Coronary artery disease or plasminogen activator inhibitor 1 levels (pleiotropy)	44762	35285134	Temprano-Sagrera G	44634	J Thromb Haemost	www.ncbi.nlm.nih.gov/pubmed/35285134	Multi-phenotype analyses of hemostatic traits with cardiovascular events reveal novel genetic associations.	172,122 European, South Asian or East Asian CAD cases, 566,864 European, South Asian or East Asian CAD controls, 19,599 European ancestry individuals with measurements	NA	6p21.31		ANKS1A			ENSG00000064999	NA	NA	rs3822921-?	rs3822921	0	3822921	3_prime_UTR_variant	0	NR	1E-9	9		NA		NR [NR]	N
21	rs9469904	0.970833	6	35057331	rs3822921	0.193199	Coronary artery disease or tissue plasminogen activator levels (pleiotropy)	44762	35285134	Temprano-Sagrera G	44634	J Thromb Haemost	www.ncbi.nlm.nih.gov/pubmed/35285134	Multi-phenotype analyses of hemostatic traits with cardiovascular events reveal novel genetic associations.	172,122 European, South Asian or East Asian CAD cases, 566,864 European, South Asian or East Asian CAD controls, 26,929 European ancestry individuals with measurements	NA	6p21.31		ANKS1A			ENSG00000064999	NA	NA	rs3822921-?	rs3822921	0	3822921	3_prime_UTR_variant	0	NR	1E-9	9		NA		NR [NR]	N
21	rs9469904	0.970833	6	35057331	rs3822921	0.193199	Coronary artery disease or factor XI levels (pleiotropy)	44762	35285134	Temprano-Sagrera G	44634	J Thromb Haemost	www.ncbi.nlm.nih.gov/pubmed/35285134	Multi-phenotype analyses of hemostatic traits with cardiovascular events reveal novel genetic associations.	172,122 European, South Asian or East Asian CAD cases, 566,864 European, South Asian or East Asian CAD controls, 16,169 European ancestry individuals with measurements	NA	6p21.31		ANKS1A			ENSG00000064999	NA	NA	rs3822921-?	rs3822921	0	3822921	3_prime_UTR_variant	0	NR	1E-9	9		NA		NR [NR]	N
21	rs9469904	0.970833	6	35057331	rs3822921	0.193199	Hip index	44432	34021172	Christakoudi S	44337	Sci Rep	www.ncbi.nlm.nih.gov/pubmed/34021172	GWAS of allometric body-shape indices in UK Biobank identifies loci suggesting associations with morphogenesis, organogenesis, adrenal cell renewal and cancer.	186,825 British ancestry men	NA	6p21.31	ANKS1A	ANKS1A			ENSG00000064999	NA	NA	rs3822921-A	rs3822921	0	3822921	3_prime_UTR_variant	0	NR	3E-9	8.52288		0.0291556	[0.02-0.039] unit increase	Affymetrix [323858] (imputed)	N
21	rs9469904	0.970833	6	35057331	rs3822921	0.193199	Hip circumference adjusted for BMI	44432	34021172	Christakoudi S	44337	Sci Rep	www.ncbi.nlm.nih.gov/pubmed/34021172	GWAS of allometric body-shape indices in UK Biobank identifies loci suggesting associations with morphogenesis, organogenesis, adrenal cell renewal and cancer.	186,825 British ancestry men	NA	6p21.31	ANKS1A	ANKS1A			ENSG00000064999	NA	NA	rs3822921-A	rs3822921	0	3822921	3_prime_UTR_variant	0	NR	1E-24	24		0.0480793	[0.039-0.057] unit increase	Affymetrix [323123] (imputed)	N
44	rs11669442	0.973526	19	46500861	rs12608995	0.1927	Body mass index	43938	31669095	Zhu Z	43762	J Allergy Clin Immunol	www.ncbi.nlm.nih.gov/pubmed/31669095	Shared Genetic and Experimental Links between Obesity-Related Traits and Asthma Subtypes in UK Biobank.	457,822 European ancestry individuals	NA	19q13.32	NR	CCDC61			ENSG00000104983	NA	NA	rs12608995-?	rs12608995	0	12608995	intron_variant	0	NR	2E-10	9.69897		NA		Affymetrix [~ 8270000] (imputed)	N
21	rs2273003	0.948225	6	35538006	rs148558396	0.191981	Neutrophil percentage of white cells	44092	32888494	Vuckovic D	44075	Cell	www.ncbi.nlm.nih.gov/pubmed/32888494	The Polygenic and Monogenic Basis of Blood Traits and Diseases.	408,112 British individuals	NA	6p21.31	FKBP5	TULP1 - FKBP5	ENSG00000112041	ENSG00000096060		57333	3356	rs148558396-G	rs148558396	0	148558396	intergenic_variant	1	0.121471	3E-13	12.5229		0.0246879	[0.018-0.031] unit increase	Affymetrix [93095623] (imputed)	N
20	rs1225595	0.942876	6	27815494	rs200991	0.19063	General cognitive ability	43360	29844566	Davies G	43249	Nat Commun	www.ncbi.nlm.nih.gov/pubmed/29844566	Study of 300,486 individuals identifies 148 independent genetic loci influencing general cognitive function.	up to 300,486 European ancestry individuals	NA	6p22.1	HIST1H2BN	H2BC15			ENSG00000233822	NA	NA	rs200991-A	rs200991	0	200991	intron_variant	0	NR	4E-8	7.39794		5.472	z-score increase	Affymetrix, Illumina [at least 2500000] (imputed)	N
46	rs16986308	0.928478	22	28653316	rs134193	0.189789	Plasma magnesium levels	44755	35501403	Yang W	44683	Commun Biol	www.ncbi.nlm.nih.gov/pubmed/35501403	Genome-wide association and Mendelian randomization study of blood copper levels and 213 deep phenotypes in humans.	688 East Asian ancestry individuals	NA	22q12.1		TTC28			ENSG00000100154	NA	NA	rs134193-G	rs134193	0	134193	intron_variant	0	0.428	3E-6	5.52288		0.298	[0.17-0.42] unit increase	Illumina [4338913] (imputed)	N
34	rs41286076	0.939727	13	73649152	rs45597035	0.189357	Colorectal cancer or advanced adenoma	43613	30510241	Huyghe JR	43437	Nat Genet	www.ncbi.nlm.nih.gov/pubmed/30510241	Discovery of common and rare genetic risk variants for colorectal cancer.	55,105 European ancestry cases, 3,026 East Asian ancestry cases, 65,079 European ancestry controls, 2,268 East Asian ancestry controls	NA	13q22.1	KLF5	KLF5			ENSG00000102554	NA	NA	rs45597035-A	rs45597035	0	45597035	intron_variant	0	0.6506	3E-9	8.52288		1.06	[1.04-1.08]	Affymetrix, Illumina [16900397] (imputed)	N
34	rs41286076	0.939727	13	73649152	rs45597035	0.189357	Chronotype	43570	30696823	Jones SE	43494	Nat Commun	www.ncbi.nlm.nih.gov/pubmed/30696823	Genome-wide association analyses of chronotype in 697,828 individuals provides insights into circadian rhythms.	449,734 European ancestry individuals	248,098 European ancestry individuals	13q22.1	KLF5	KLF5			ENSG00000102554	NA	NA	rs45597035-G	rs45597035	0	45597035	intron_variant	0	0.35309999999999997	2E-8	7.69897		1.02245		Affymetrix [11880941] (imputed)	N
34	rs41286076	0.939727	13	73649152	rs45597035	0.189357	Colorectal cancer	43643	31089142	Law PJ	43599	Nat Commun	www.ncbi.nlm.nih.gov/pubmed/31089142	Association analyses identify 31 new risk loci for colorectal cancer susceptibility.	31,197 European ancestry cases, 61,770 European ancestry controls	NA	13q22.1	NR	KLF5			ENSG00000102554	NA	NA	rs45597035-A	rs45597035	0	45597035	intron_variant	0	0.64	2E-10	9.69897		1.08	[1.05-1.10]	Affymetrix, Illumina [> 10000000] (imputed)	N
28	rs13258592	0.984164	8	120749166	rs10092747	0.188546	Red blood cell count	43504	30595370	Kichaev G	43461	Am J Hum Genet	www.ncbi.nlm.nih.gov/pubmed/30595370	Leveraging Polygenic Functional Enrichment to Improve GWAS Power.	approximately 445,000 European ancestry individuals	NA	8q24.12		TAF2			ENSG00000064313	NA	NA	rs10092747-?	rs10092747	0	10092747	intron_variant	0	NR	1E-9	9		NA		NR [~ 8900000] (imputed)	N
28	rs13258592	0.984164	8	120749166	rs10092747	0.188546	Mean corpuscular volume	44544	34594039	Sakaue S	44469	Nat Genet	www.ncbi.nlm.nih.gov/pubmed/34594039	A cross-population atlas of genetic associations for 220 human phenotypes.	350,473 European ancestry individuals, 129,832 East Asian ancestry individuals	NA	8q24.12		TAF2			ENSG00000064313	NA	NA	rs10092747-T	rs10092747	0	10092747	intron_variant	0	NR	3E-8	7.52288		0.0128	[0.0083-0.0173] unit increase	Affymetrix, Illumina [20535844] (imputed)	N
43	rs17271883	0.979291	19	5832589	rs9807877	0.18808	Alpha-(1,3)-fucosyltransferase 5 levels	44858	36168886	Thareja G	44832	Hum Mol Genet	www.ncbi.nlm.nih.gov/pubmed/36168886	Differences and commonalities in the genetic architecture of protein quantitative trait loci in European and Arab populations.	2,935 Qatari ancestry individuals	NA	19p13.3		FUT6			ENSG00000156413	NA	NA	rs9807877-C	rs9807877	0	9807877	splice_region_variant	0	0.38109	5E-30	29.301		0.312932	[0.26-0.37] unit increase	NR [10004359]	N
20	rs1225595	0.942876	6	28559247	rs392471	0.186283	Hip circumference adjusted for BMI	44432	34021172	Christakoudi S	44337	Sci Rep	www.ncbi.nlm.nih.gov/pubmed/34021172	GWAS of allometric body-shape indices in UK Biobank identifies loci suggesting associations with morphogenesis, organogenesis, adrenal cell renewal and cancer.	219,872 British ancestry women	NA	6p22.1	SCAND3, RP5-1186N24.3	ZBED9, ZBED9			ENSG00000232040, ENSG00000248496	NA	NA	rs392471-C	rs392471	0	392471	non_coding_transcript_exon_variant	0	NR	2E-12	11.699		0.0385326	[0.028-0.049] unit decrease	Affymetrix [321016] (imputed)	N
23	rs28661143	0.988172	7	2228848	rs1637749	0.18587	Schizophrenia or bipolar disorder	44658	34976021	Li W	44547	Front Genet	www.ncbi.nlm.nih.gov/pubmed/34976021	Identification of a Risk Locus at 7p22.3 for Schizophrenia and Bipolar Disorder in East Asian Populations.	22,778 schizophrenia cases, 35,362 schizophrenia controls, 1,822 bipolar disorder cases, 4,650 bipolar disorder controls	4,918 Han Chinese ancestry schizophrenia cases, 5,506 Han Chinese ancestry controls	7p22.3		MAD1L1			ENSG00000002822	NA	NA	rs1637749-A	rs1637749	0	1637749	intron_variant	0	NR	3E-10	9.52288		1.094		NR [NR] (imputed)	N
2	rs12732514	0.998096	1	78269207	rs7525870	0.185502	Birth weight	43682	31043758	Warrington NM	43586	Nat Genet	www.ncbi.nlm.nih.gov/pubmed/31043758	Maternal and fetal genetic effects on birth weight and their relevance to cardio-metabolic risk factors.	298,142 European ancestry individuals, 6,635 African American individuals, 1,449 Filipino individuals, 420 Turkish individuals, 365 Moroccan individuals, 395 Surinamese individuals, 1,052 Afro-Caribbean individuals, 612 Hispanic individuals, 1,180 Thai individuals, 840 Chinese ancestry individuals, 10,133 individuals	NR	1p31.1	FAM73A	MIGA1			ENSG00000180488	NA	NA	rs7525870-G	rs7525870	0	7525870	intron_variant	0	0.740149	2E-8	7.69897		0.016389	[0.011-0.022] unit increase	Affymetrix, Illumina [15144367] (imputed)	N
2	rs12732514	0.998096	1	78269207	rs7525870	0.185502	Height	44544	34594039	Sakaue S	44469	Nat Genet	www.ncbi.nlm.nih.gov/pubmed/34594039	A cross-population atlas of genetic associations for 220 human phenotypes.	165,056 East Asian ancestry individuals	NA	1p31.1		MIGA1			ENSG00000180488	NA	NA	rs7525870-A	rs7525870	0	7525870	intron_variant	0	0.401687	3E-13	12.5229		0.0148597	[0.011-0.019] unit increase	Illumina [13479295] (imputed)	N
41	rs11654422	0.926838	17	45061077	rs3851795	0.183718	Diastolic blood pressure	44797	35762941	Plotnikov D	44713	Invest Ophthalmol Vis Sci	www.ncbi.nlm.nih.gov/pubmed/35762941	High Blood Pressure and Intraocular Pressure: A Mendelian Randomization Study.	526,001 European ancestry individuals	NA	17q21.32		LRRC37A17P			ENSG00000263142	NA	NA	rs3851795-A	rs3851795	0	3851795	non_coding_transcript_exon_variant	0	NR	1E-11	11		0.1475	[0.1-0.19] unit increase	NR [NR] (imputed)	N
31	rs56343119	0.965541	9	136281753	rs3118663	0.182499	A disintegrin and metalloproteinase with thrombospondin motifs 13 levels	44662	28240269	Suhre K	42793	Nat Commun	www.ncbi.nlm.nih.gov/pubmed/28240269	Connecting genetic risk to disease end points through the human blood plasma proteome.	997 European ancestry individuals	338 Greater Middle Eastern (Middle Eastern, North African or Persian), South Asian ancestry, Asian ancestry individuals	9q34.2		REXO4, REXO4, ADAMTS13, ADAMTS13			ENSG00000280706, ENSG00000148300, ENSG00000281244, ENSG00000160323	NA	NA	rs3118663-A	rs3118663	0	3118663	intron_variant	0	NR	1E-20	20	(EA)	0.3945	[0.31-0.48] unit increase	Affymetrix [509946]	N
9	rs2422278	0.924133	2	64905182	rs34532102	0.180751	Haemorrhoidal disease	44321	33888516	Zheng T	44308	Gut	www.ncbi.nlm.nih.gov/pubmed/33888516	Genome-wide analysis of 944 133 individuals provides insights into the etiology of haemorrhoidal disease.	218,920 European ancestry cases, 725,213 European ancestry controls	NA	2p14	SERTAD2	SERTAD2			ENSG00000179833	NA	NA	rs34532102-?	rs34532102	0	34532102	intron_variant	0	0.2017	1E-8	8		0.97	[0.96-0.98]	Affymetrix, Illumina [8494288] (imputed)	N
20	rs1225595	0.942876	6	27878268	rs72848752	0.180496	Hip circumference adjusted for BMI	44432	34021172	Christakoudi S	44337	Sci Rep	www.ncbi.nlm.nih.gov/pubmed/34021172	GWAS of allometric body-shape indices in UK Biobank identifies loci suggesting associations with morphogenesis, organogenesis, adrenal cell renewal and cancer.	219,872 British ancestry women	NA	6p22.1	OR2B2	RNU7-26P - OR2B2	ENSG00000238610	ENSG00000168131		12924	695	rs72848752-C	rs72848752	0	72848752	intergenic_variant	1	NR	2E-13	12.699		0.0410804	[0.03-0.052] unit decrease	Affymetrix [321016] (imputed)	N
29	rs962719	0.996181	9	109331094	rs74424378	0.180405	Risk-taking tendency (4-domain principal component model)	43542	30643258	Karlsson Linner R	43479	Nat Genet	www.ncbi.nlm.nih.gov/pubmed/30643258	Genome-wide association analyses of risk tolerance and risky behaviors in over 1 million individuals identify hundreds of loci and shared genetic influences.	315,894 European ancestry individuals	NA	9q31.2	ZNF462	LINC01505			ENSG00000234323	NA	NA	rs74424378-T	rs74424378	0	74424378	intron_variant	0	0.7637	2E-8	7.69897		0.0170829	[0.011-0.023] unit increase	Affymetrix [~ 11515000] (imputed)	N
29	rs962719	0.996181	9	109331094	rs74424378	0.180405	Bitter alcoholic beverage consumption	43706	31046077	Zhong VW	43587	Hum Mol Genet	www.ncbi.nlm.nih.gov/pubmed/31046077	A genome-wide association study of bitter and sweet beverage consumption.	336,448 European ancestry individuals	39,924 European ancestry individuals	9q31.2	MIR8081	LINC01505			ENSG00000234323	NA	NA	rs74424378-T	rs74424378	0	74424378	intron_variant	0	0.7621	5E-9	8.30103		0.007	[0.0046-0.0094] unit increase	Affymetrix [~ 7740000] (imputed)	N
29	rs962719	0.996181	9	109331094	rs74424378	0.180405	Alcohol consumption	43732	31358974	Evangelou E	43675	Nat Hum Behav	www.ncbi.nlm.nih.gov/pubmed/31358974	New alcohol-related genes suggest shared genetic mechanisms with neuropsychiatric disorders.	480,842 European ancestry individuals	NA	9q31.2	RP11-308N19.1, ZNF462	LINC01505			ENSG00000234323	NA	NA	rs74424378-T	rs74424378	0	74424378	intron_variant	0	0.76	2E-13	12.699		0.009	[0.007-0.011] unit increase	Affymetrix, Illumina [~ 7100000] (imputed)	N
20	rs1225595	0.942876	6	27311711	rs12196970	0.179206	Hip circumference adjusted for BMI	44432	34021172	Christakoudi S	44337	Sci Rep	www.ncbi.nlm.nih.gov/pubmed/34021172	GWAS of allometric body-shape indices in UK Biobank identifies loci suggesting associations with morphogenesis, organogenesis, adrenal cell renewal and cancer.	219,872 British ancestry women	NA	6p22.1	ZNF204P	VN1R10P - ZNF204P	ENSG00000220758	ENSG00000204789		18164	13893	rs12196970-T	rs12196970	0	12196970	intergenic_variant	1	NR	3E-12	11.5229		0.0368578	[0.027-0.047] unit decrease	Affymetrix [321016] (imputed)	N
4	rs114525519	0.925106	1	156112470	rs78261031	0.178495	Platelet count	44092	32888494	Vuckovic D	44075	Cell	www.ncbi.nlm.nih.gov/pubmed/32888494	The Polygenic and Monogenic Basis of Blood Traits and Diseases.	408,112 British individuals	NA	1q22	SEMA4A	LMNA - SEMA4A	ENSG00000160789	ENSG00000196189		2598	4687	rs78261031-A	rs78261031	0	78261031	intergenic_variant	1	0.061013	5E-9	8.30103		0.0277987	[0.018-0.037] unit decrease	Affymetrix [93095623] (imputed)	N
24	rs17876187	0.917713	7	94954696	rs854572	0.178072	Paraoxonase activity	41373	22982463	Tang WH	41165	Arterioscler Thromb Vasc Biol	www.ncbi.nlm.nih.gov/pubmed/22982463	Clinical and genetic association of serum paraoxonase and arylesterase activities with cardiovascular risk.	2,136 European ancestry individuals	NA	7q21.3	PON-1	PON1 - PON3	ENSG00000005421	ENSG00000105852		852	34488	rs854572-C	rs854572	0	854572	intergenic_variant	1	0.46	5E-116	115.301	(Serum Arylesterase activity)	NA		Affymetrix [2421770] (imputed)	N
24	rs17876187	0.917713	7	94954696	rs854572	0.178072	Triglyceride levels in large HDL	44678	35213538	Richardson TG	44617	PLoS Biol	www.ncbi.nlm.nih.gov/pubmed/35213538	Characterising metabolomic signatures of lipid-modifying therapies through drug target mendelian randomisation.	115,082 European ancestry individuals	NA	7q21.3		PON1 - PON3	ENSG00000005421	ENSG00000105852		852	34488	rs854572-C	rs854572	0	854572	intergenic_variant	1	0.473898	3E-8	7.52288		0.022019	[0.014-0.03] unit increase	NR [11722792] (imputed)	N
24	rs17876187	0.917713	7	94954696	rs854572	0.178072	Cholesteryl ester levels in small HDL	44678	35213538	Richardson TG	44617	PLoS Biol	www.ncbi.nlm.nih.gov/pubmed/35213538	Characterising metabolomic signatures of lipid-modifying therapies through drug target mendelian randomisation.	115,082 European ancestry individuals	NA	7q21.3		PON1 - PON3	ENSG00000005421	ENSG00000105852		852	34488	rs854572-C	rs854572	0	854572	intergenic_variant	1	0.473898	5E-8	7.30103		0.0227748	[0.015-0.031] unit decrease	NR [11722792] (imputed)	N
24	rs17876187	0.917713	7	94954696	rs854572	0.178072	Cholesteryl esters to total lipids ratio in small HDL	44678	35213538	Richardson TG	44617	PLoS Biol	www.ncbi.nlm.nih.gov/pubmed/35213538	Characterising metabolomic signatures of lipid-modifying therapies through drug target mendelian randomisation.	115,082 European ancestry individuals	NA	7q21.3		PON1 - PON3	ENSG00000005421	ENSG00000105852		852	34488	rs854572-C	rs854572	0	854572	intergenic_variant	1	0.473898	7E-9	8.1549		0.0236012	[0.016-0.032] unit decrease	NR [11722792] (imputed)	N
9	rs2422278	0.924133	2	64909691	rs6759291	0.177347	Sex hormone-binding globulin levels	44858	34321204	Harrison S	44405	Sci Adv	www.ncbi.nlm.nih.gov/pubmed/34321204	Testosterone and socioeconomic position: Mendelian randomization in 306,248 men and women in UK Biobank.	104,632 British ancestry post-menopausal women	NA	2p14		SERTAD2			ENSG00000179833	NA	NA	rs6759291-G	rs6759291	0	6759291	intron_variant	0	0.21	2E-13	12.699		1.47	[1.08-1.86] nmol/L increase	Affymetrix [NR] (imputed)	N
46	rs73159006	0.900928	22	30121577	rs5763436	0.176273	Age at first birth	44404	34211149	Mills MC	44378	Nat Hum Behav	www.ncbi.nlm.nih.gov/pubmed/34211149	Identification of 371 genetic variants for age at first sex and birth linked to externalising behaviour.	542,901 European ancestry individuals	NA	22q12.2	CABP7	CABP7			ENSG00000100314	NA	NA	rs5763436-A	rs5763436	0	5763436	intron_variant	0	0.5902	2E-8	7.69897		0.0542	[0.035-0.073] unit increase	NR [9744772] (imputed)	N
46	rs16986308	0.928478	22	28540492	rs9608667	0.175786	Reaction time	43360	29844566	Davies G	43249	Nat Commun	www.ncbi.nlm.nih.gov/pubmed/29844566	Study of 300,486 individuals identifies 148 independent genetic loci influencing general cognitive function.	330,069 European ancestry individuals	NA	22q12.1	NR	TTC28			ENSG00000100154	NA	NA	rs9608667-?	rs9608667	0	9608667	intron_variant	0	NR	3E-6	5.52288		0.0081765	[0.0048-0.0116] unit decrease	Affymetrix [805426] (imputed)	N
3	rs16837903	0.979345	1	150327106	rs11587758	0.175227	Morning person	43504	30595370	Kichaev G	43461	Am J Hum Genet	www.ncbi.nlm.nih.gov/pubmed/30595370	Leveraging Polygenic Functional Enrichment to Improve GWAS Power.	approximately 410,000 European ancestry individuals	NA	1q21.2		PRPF3 - RPRD2	ENSG00000117360	ENSG00000163125		1397	8461	rs11587758-?	rs11587758	0	11587758	intergenic_variant	1	NR	4E-15	14.3979		NA		NR [~ 8900000] (imputed)	N
42	rs3848456	0.970095	17	47743061	rs11868293	0.174807	Granulocyte telomere length	44728	35681050	Andreu-Sanchez S	44721	Commun Biol	www.ncbi.nlm.nih.gov/pubmed/35681050	Genetic, parental and lifestyle factors influence telomere length.	902 European ancestry individuals	NA	17q21.33		SPOP			ENSG00000121067	NA	NA	rs11868293-A	rs11868293	0	11868293	intron_variant	0	NR	3E-6	5.52288		0.155437	[0.091-0.22] unit increase	Illumina [5327634] (imputed)	N
42	rs3848456	0.970095	17	47743061	rs11868293	0.174807	Lymphocyte telomere length	44728	35681050	Andreu-Sanchez S	44721	Commun Biol	www.ncbi.nlm.nih.gov/pubmed/35681050	Genetic, parental and lifestyle factors influence telomere length.	902 European ancestry individuals	NA	17q21.33		SPOP			ENSG00000121067	NA	NA	rs11868293-A	rs11868293	0	11868293	intron_variant	0	NR	4E-6	5.39794		0.152753	[0.088-0.217] unit increase	Illumina [5327634] (imputed)	N
8	rs1123573	0.977827	2	60578843	rs10180282	0.174545	Benign prostatic hyperplasia and lower urinary tract symptoms	43558	30410027	Gudmundsson J	43412	Nat Commun	www.ncbi.nlm.nih.gov/pubmed/30410027	Genome-wide associations for benign prostatic hyperplasia reveal a genetic correlation with serum levels of PSA.	20,621 European ancestry cases, 280,541 European ancestry controls	NA	2p16.1	BCL11A	MIR4432HG			ENSG00000228590	NA	NA	rs10180282-T	rs10180282	0	10180282	non_coding_transcript_exon_variant	0	0.456	6E-6	5.22185		1.05	[1.03-1.08]	Affymetrix, Illumina [42907111] (imputed)	N
8	rs1123573	0.977827	2	60578843	rs10180282	0.174545	Mosquito bite size	43017	28199695	Jones AV	42826	Hum Mol Genet	www.ncbi.nlm.nih.gov/pubmed/28199695	GWAS of self-reported mosquito bite size, itch intensity and attractiveness to mosquitoes implicates immune-related predisposition loci.	84,724 European ancestry individuals	NA	2p16.1	Intergenic	MIR4432HG			ENSG00000228590	NA	NA	rs10180282-T	rs10180282	0	10180282	non_coding_transcript_exon_variant	0	NR	7E-6	5.1549		0.0234796	[0.013-0.034] unit increase	Illumina [13520550] (imputed)	N
8	rs1123573	0.977827	2	60578843	rs10180282	0.174545	Monocyte percentage of white cells	44092	32888494	Vuckovic D	44075	Cell	www.ncbi.nlm.nih.gov/pubmed/32888494	The Polygenic and Monogenic Basis of Blood Traits and Diseases.	408,112 British individuals	NA	2p16.1	AC007381.3	MIR4432HG			ENSG00000228590	NA	NA	rs10180282-C	rs10180282	0	10180282	non_coding_transcript_exon_variant	0	0.550014	2E-9	8.69897		0.0133169	[0.009-0.0177] unit increase	Affymetrix [93095623] (imputed)	N
10	rs1452286	0.907628	2	169335621	rs4143279	0.173345	Sphingomyeline C16:0 levels	44691	33414548	Lotta LA	44203	Nat Genet	www.ncbi.nlm.nih.gov/pubmed/33414548	A cross-platform approach identifies genetic regulators of human metabolism and health.	31,023 Caucasian ancestry individuals	NA	2q24.3		CERS6			ENSG00000172292	NA	NA	rs4143279-G	rs4143279	0	4143279	intron_variant	0	0.7584	4E-10	9.39794		6.245	(zscore) increase	Affymetrix, Illumina [6046342] (imputed)	N
3	rs16837903	0.979345	1	150958977	rs2305814	0.173107	Self-reported math ability (MTAG)	43416	30038396	Lee JJ	43304	Nat Genet	www.ncbi.nlm.nih.gov/pubmed/30038396	Gene discovery and polygenic prediction from a genome-wide association study of educational attainment in 1.1 million individuals.	670,471 European ancestry individuals	NA	1q21.3	Intergenic	ANXA9			ENSG00000143412	NA	NA	rs2305814-T	rs2305814	0	2305814	intron_variant	0	0.566	1E-8	8	(MTAG)	0.0103	[0.0068-0.0138] unit increase	Affymetrix, Illumina [7100000] (imputed)	N
3	rs16837903	0.979345	1	150958977	rs2305814	0.173107	Self-reported math ability	43416	30038396	Lee JJ	43304	Nat Genet	www.ncbi.nlm.nih.gov/pubmed/30038396	Gene discovery and polygenic prediction from a genome-wide association study of educational attainment in 1.1 million individuals.	564,698 European ancestry individuals	NA	1q21.3	Intergenic	ANXA9			ENSG00000143412	NA	NA	rs2305814-T	rs2305814	0	2305814	intron_variant	0	0.566	2E-9	8.69897		0.0119	[0.008-0.0158] unit increase	Affymetrix, Illumina [10000000] (imputed)	N
29	rs962719	0.996181	9	109329444	rs4743007	0.172849	Problematic alcohol use (MTAG)	44088	32451486	Zhou H	43976	Nat Neurosci	www.ncbi.nlm.nih.gov/pubmed/32451486	Genome-wide meta-analysis of problematic alcohol use in 435,563 individuals yields insights into biology and relationships with other traits.	972,915 European ancestry individuals	NA	9q31.2	NR	LINC01505			ENSG00000234323	NA	NA	rs4743007-C	rs4743007	0	4743007	intron_variant	0	0.3069	6E-9	8.22185		0.0152666	[0.01-0.02] unit decrease	Affymetrix [10613246] (imputed)	N
3	rs16837903	0.979345	1	150320847	rs2794682	0.172576	Morningness	43641	30804565	Jansen PR	43521	Nat Genet	www.ncbi.nlm.nih.gov/pubmed/30804565	Genome-wide analysis of insomnia in 1,331,010 individuals identifies new risk loci and functional pathways.	434,835 European ancestry individuals	NA	1q21.2		PRPF3			ENSG00000117360	NA	NA	rs2794682-T	rs2794682	0	2794682	intron_variant	0	0.396	4E-22	21.3979		0.021	[0.017-0.025] unit increase	Affymetrix, Illumina [11597492] (imputed)	N
20	rs1225595	0.942876	6	27676794	rs4713118	0.170862	Parkinson's disease	42866	27182965	Pickrell JK	42506	Nat Genet	www.ncbi.nlm.nih.gov/pubmed/27182965	Detection and interpretation of shared genetic influences on 42 human traits.	9,619 European ancestry cases, 324,522 European ancestry controls	NA	6p22.1	ZNF184, HIST1H2BL	LINC01012			ENSG00000281706	NA	NA	rs4713118-?	rs4713118	0	4713118	non_coding_transcript_exon_variant	0	NR	2E-10	9.69897		1.121	[1.083-1.162]	Illumina [12438219] (imputed)	N
25	rs2897075	0.999989	7	99433590	rs80193476	0.170761	DHEAS levels	43759	31169883	Pott J	43622	J Clin Endocrinol Metab	www.ncbi.nlm.nih.gov/pubmed/31169883	Genetic association study of eight steroid hormones and implications for sexual dimorphism of coronary artery disease.	4,301 European ancestry men, 3,358 European ancestry women	NA	7q22.1	NR	CYP3A43			ENSG00000021461	NA	NA	rs80193476-T	rs80193476	0	80193476	intron_variant	0	0.041	6E-13	12.2218		0.194554	[0.14-0.25] unit decrease	Affymetrix [up to 8900000] (imputed)	N
25	rs2897075	0.999989	7	99433590	rs80193476	0.170761	DHEAS levels	43759	31169883	Pott J	43622	J Clin Endocrinol Metab	www.ncbi.nlm.nih.gov/pubmed/31169883	Genetic association study of eight steroid hormones and implications for sexual dimorphism of coronary artery disease.	4,301 European ancestry men, 3,358 European ancestry women	NA	7q22.1	NR	CYP3A43			ENSG00000021461	NA	NA	rs80193476-T	rs80193476	0	80193476	intron_variant	0	0.04	2E-10	9.69897	(men)	0.221598	[0.15-0.29] unit decrease	Affymetrix [up to 8900000] (imputed)	N
46	rs16986308	0.928478	22	28871570	rs9613630	0.170749	Morning person	43504	30595370	Kichaev G	43461	Am J Hum Genet	www.ncbi.nlm.nih.gov/pubmed/30595370	Leveraging Polygenic Functional Enrichment to Improve GWAS Power.	approximately 410,000 European ancestry individuals	NA	22q12.1		TTC28			ENSG00000100154	NA	NA	rs9613630-?	rs9613630	0	9613630	intron_variant	0	NR	6E-8	7.22185		NA		NR [~ 8900000] (imputed)	N
25	rs2897075	0.999989	7	99893148	rs6979218	0.170236	Blood protein levels	43420	30072576	Emilsson V	43314	Science	www.ncbi.nlm.nih.gov/pubmed/30072576	Co-regulatory networks of human serum proteins link genetics to disease.	3,200 European ancestry individuals	NA	7q22.1	PILRA	CASTOR3 - PMS2P1	ENSG00000239521	ENSG00000078319		23307	4499	rs6979218-G	rs6979218	0	6979218	downstream_gene_variant	1	0.7234375	3E-551	550.523	(PILRA, 10816_150_3)	1.16694	[1.13-1.2] unit decrease	Illumina [> 1000000] (imputed)	N
25	rs2897075	0.999989	7	99893148	rs6979218	0.170236	Immature fraction of reticulocytes	44092	32888494	Vuckovic D	44075	Cell	www.ncbi.nlm.nih.gov/pubmed/32888494	The Polygenic and Monogenic Basis of Blood Traits and Diseases.	408,112 British individuals	NA	7q22.1		CASTOR3 - PMS2P1	ENSG00000239521	ENSG00000078319		23307	4499	rs6979218-G	rs6979218	0	6979218	downstream_gene_variant	1	0.732014	2E-9	8.69897		0.0155948	[0.011-0.021] unit decrease	Affymetrix [93095623] (imputed)	N
25	rs2897075	0.999989	7	99893148	rs6979218	0.170236	Whole brain restricted isotropic diffusion (multivariate analysis)	44777	35505052	Fan CC	44684	Nat Commun	www.ncbi.nlm.nih.gov/pubmed/35505052	Multivariate genome-wide association study on tissue-sensitive diffusion metrics highlights pathways that shape the human brain.	23,543 European ancestry individuals	11,555 European ancestry individuals, 3,030 non-European ancestry individuals	7q22.1		CASTOR3 - PMS2P1	ENSG00000239521	ENSG00000078319		23307	4499	rs6979218-?	rs6979218	0	6979218	downstream_gene_variant	1	NR	1E-11	11	(EA)	NA		NR [NR] (imputed)	N
25	rs2897075	0.999989	7	99893148	rs6979218	0.170236	Rheumatoid arthritis	44874	36333501	Ishigaki K	44869	Nat Genet	www.ncbi.nlm.nih.gov/pubmed/36333501	Multi-ancestry genome-wide association analyses identify novel genetic mechanisms in rheumatoid arthritis.	11,025 East Asian ancestry cases, 162,608 East Asian ancestry controls	NA	7q22.1		CASTOR3 - PMS2P1	ENSG00000239521	ENSG00000078319		23307	4499	rs6979218-G	rs6979218	0	6979218	downstream_gene_variant	1	0.38	1E-10	10		1.11561	[1.07883808617539-1.15363218195175]	Affymetrix, Illumina [20990826] (imputed)	N
25	rs2897075	0.999989	7	99893148	rs6979218	0.170236	Rheumatoid arthritis (rheumatoid factor and/or anti-cyclic citrullinated peptide seropositive)	44874	36333501	Ishigaki K	44869	Nat Genet	www.ncbi.nlm.nih.gov/pubmed/36333501	Multi-ancestry genome-wide association analyses identify novel genetic mechanisms in rheumatoid arthritis.	17,221 European ancestry cases, 74,823 European ancestry controls, 8,340 East Asian ancestry cases, 162,608 East Asian ancestry controls, 841 African ancestry cases, 1,108 African ancestry controls, 689 South Asian ancestry cases, 1,258 South Asian ancestry controls, 357 Arab ancestry cases, 352 Arab ancestry controls	NA	7q22.1		CASTOR3 - PMS2P1	ENSG00000239521	ENSG00000078319		23307	4499	rs6979218-G	rs6979218	0	6979218	downstream_gene_variant	1	NR	2E-7	6.69897		1.08632	[1.05299298651051-1.12071113676317]	Affymetrix, Illumina [20990826] (imputed)	N
25	rs2897075	0.999989	7	99893148	rs6979218	0.170236	Rheumatoid arthritis (rheumatoid factor and/or anti-cyclic citrullinated peptide seropositive)	44874	36333501	Ishigaki K	44869	Nat Genet	www.ncbi.nlm.nih.gov/pubmed/36333501	Multi-ancestry genome-wide association analyses identify novel genetic mechanisms in rheumatoid arthritis.	8,340 East Asian ancestry cases, 162,608 East Asian ancestry controls	NA	7q22.1		CASTOR3 - PMS2P1	ENSG00000239521	ENSG00000078319		23307	4499	rs6979218-G	rs6979218	0	6979218	downstream_gene_variant	1	0.38	4E-6	5.39794		1.10849	[1.06129387393679-1.15778789849916]	Affymetrix, Illumina [20990826] (imputed)	N
25	rs2897075	0.999989	7	99893148	rs6979218	0.170236	Rheumatoid arthritis	44874	36333501	Ishigaki K	44869	Nat Genet	www.ncbi.nlm.nih.gov/pubmed/36333501	Multi-ancestry genome-wide association analyses identify novel genetic mechanisms in rheumatoid arthritis.	22,350 European ancestry cases, 74,823 European ancestry controls, 11,025 East Asian ancestry cases, 162,608 East Asian ancestry controls, 999 African ancestry cases, 1,108 African ancestry controls, 986 South Asian ancestry cases, 1,258 South Asian ancestry controls, 511 Arab ancestry cases, 352 Arab ancestry controls	NA	7q22.1		CASTOR3 - PMS2P1	ENSG00000239521	ENSG00000078319		23307	4499	rs6979218-G	rs6979218	0	6979218	downstream_gene_variant	1	NR	2E-11	10.699		1.09057	[1.06313327543228-1.11871368729799]	Affymetrix, Illumina [20990826] (imputed)	N
20	rs3117333	0.925786	6	28650523	rs4486067	0.169918	Mackerel liking	44777	35585065	May-Wilson S	44699	Nat Commun	www.ncbi.nlm.nih.gov/pubmed/35585065	Large-scale GWAS of food liking reveals genetic determinants and genetic correlations with distinct neurophysiological traits.	156,695 European ancestry individuals	NA	6p22.1		LINC00533 - RPSAP2	ENSG00000249032	ENSG00000249814		33680	49271	rs4486067-C	rs4486067	0	4486067	intergenic_variant	1	0.1667	2E-14	13.699		0.03675	[0.027-0.046] unit decrease	Affymetrix [11353280] (imputed)	N
41	rs11654422	0.926838	17	44996623	rs78198449	0.169613	Sex hormone-binding globulin levels	44376	33462484	Sinnott-Armstrong N	44214	Nat Genet	www.ncbi.nlm.nih.gov/pubmed/33462484	Genetics of 35 blood and urine biomarkers in the UK Biobank.	310,323 European ancestry individuals, 5,523 African ancestry individuals, 6,638 South Asian ancestry individuals	NA	17q21.32	NR	GOSR2-DT			ENSG00000261886	NA	NA	rs78198449-G	rs78198449	0	78198449	intron_variant	0	NR	8E-11	10.0969		0.0246	[0.017-0.032] unit decrease	Affymetrix [9000000] (imputed)	N
21	rs9469904	0.970833	6	34816070	rs71567468	0.169262	Systemic lupus erythematosus	43550	28714469	Langefeld CD	42933	Nat Commun	www.ncbi.nlm.nih.gov/pubmed/28714469	Transancestral mapping and genetic load in systemic lupus erythematosus.	6,748 European ancestry cases, 11,516 European ancestry controls	NA	6p21.31	DEF6, PPARD1	UHRF1BP1			ENSG00000065060	NA	NA	rs71567468-?	rs71567468	0	71567468	intron_variant	0	NR	9E-7	6.04576		1.29	[1.17-1.43]	Illumina [at least 5000000] (imputed)	N
25	rs2897075	0.999989	7	99429843	rs651430	0.168551	Retinal vascular fractal density	44635	34743558	Zekavat SM	44508	Circulation	www.ncbi.nlm.nih.gov/pubmed/34743558	Deep Learning of the Retina Enables Phenome- and Genome-wide Analyses of the Microvasculature.	38,932 British ancestry individuals	NA	7q22.1		CYP3A43			ENSG00000021461	NA	NA	rs651430-G	rs651430	0	651430	intron_variant	0	0.45329	7E-7	6.1549		0.033838	[0.02-0.047] unit decrease	Affymetrix [15580782] (imputed)	N
33	rs10898392	0.914371	11	85058944	rs2930575	0.167845	Body mass index	43938	31669095	Zhu Z	43762	J Allergy Clin Immunol	www.ncbi.nlm.nih.gov/pubmed/31669095	Shared Genetic and Experimental Links between Obesity-Related Traits and Asthma Subtypes in UK Biobank.	457,822 European ancestry individuals	NA	11q14.1	NR	DLG2			ENSG00000150672	NA	NA	rs2930575-?	rs2930575	0	2930575	intron_variant	0	NR	2E-9	8.69897		NA		Affymetrix [~ 8270000] (imputed)	N
26	rs35144535	0.929951	7	128630313	rs6969930	0.167712	Primary biliary cholangitis	44525	34033851	Cordell HJ	44338	J Hepatol	www.ncbi.nlm.nih.gov/pubmed/34033851	An international genome-wide meta-analysis of primary biliary cholangitis: novel risk loci and candidate drugs.	8,021 European ancestry cases, 16,489 European ancestry controls, 2,495 East Asian ancestry cases, 4,283 East Asian ancestry controls	NA	7q32.1		TNPO3			ENSG00000064419	NA	NA	rs6969930-T	rs6969930	0	6969930	intron_variant	0	NR	2E-7	6.69897		0.103826	[0.065-0.143] unit decrease	NR [2787054] (imputed)	N
32	rs7927882	0.94815	11	1083946	rs11245935	0.167037	G_Phascolarctobacterium abundance	44746	33462482	Ruhlemann MC	44214	Nat Genet	www.ncbi.nlm.nih.gov/pubmed/33462482	Genome-wide association study in 8,956 German individuals identifies influence of ABO histo-blood groups on gut microbiome.	8,956 German ancestry individuals	NA	11p15.5		MUC2, MUC2, MUC2			ENSG00000198788, ENSG00000278466, ENSG00000284971	NA	NA	rs11245935-?	rs11245935	0	11245935	intron_variant	0	NR	3E-6	5.52288		0.233966	[0.14-0.33] unit increase	NR [6900000] (imputed)	N
32	rs7927882	0.94815	11	1083946	rs11245935	0.167037	F_Acidaminococcaceae abundance	44746	33462482	Ruhlemann MC	44214	Nat Genet	www.ncbi.nlm.nih.gov/pubmed/33462482	Genome-wide association study in 8,956 German individuals identifies influence of ABO histo-blood groups on gut microbiome.	8,956 German ancestry individuals	NA	11p15.5		MUC2, MUC2, MUC2			ENSG00000198788, ENSG00000278466, ENSG00000284971	NA	NA	rs11245935-?	rs11245935	0	11245935	intron_variant	0	NR	4E-7	6.39794		0.230485	[0.14-0.32] unit increase	NR [6900000] (imputed)	N
15	rs2617605	0.972259	5	1443728	rs2937639	0.166496	Metabolite levels	43839	23823483	Rhee EP	41457	Cell Metab	www.ncbi.nlm.nih.gov/pubmed/23823483	A genome-wide association study of the human metabolome in a community-based cohort.	2,076 European ancestry individuals	NA	5p15.33	AYTL2	SLC6A3			ENSG00000142319	NA	NA	rs2937639-?	rs2937639	0	2937639	intron_variant	0	NR	5E-6	5.30103	(LPC 18:0)	0.157338	[0.09-0.225] unit increase	Affymetrix [at least 2500000] (imputed)	N
20	rs1225595	0.942876	6	27564547	rs62401383	0.16617	Decaffeinated coffee consumption or major depression disorder	44811	35898629	Yin B	44753	Front Psychiatry	www.ncbi.nlm.nih.gov/pubmed/35898629	Shared Genetics and Causality Between Decaffeinated Coffee Consumption and Neuropsychiatric Diseases: A Large-Scale Genome-Wide Cross-Trait Analysis and Mendelian Randomization Analysis.	64,717 decaffeinated coffee drinking cases, 170,756 major depressive disorder cases, 594,397 controls	NA	6p22.1		RNU6-471P - RPL8P1	ENSG00000206671	ENSG00000216676		251	55834	rs62401383-?	rs62401383	0	62401383	downstream_gene_variant	1	NR	1E-13	13		NA		NR [NR]	N
21	rs2273003	0.948225	6	35569281	rs4713899	0.165846	Eosinophil counts	44092	32888494	Vuckovic D	44075	Cell	www.ncbi.nlm.nih.gov/pubmed/32888494	The Polygenic and Monogenic Basis of Blood Traits and Diseases.	408,112 British individuals	NA	6p21.31	FKBP5	FKBP5			ENSG00000096060	NA	NA	rs4713899-G	rs4713899	0	4713899	intron_variant	0	0.836282	3E-12	11.5229		0.0220664	[0.016-0.028] unit decrease	Affymetrix [93095623] (imputed)	N
21	rs2273003	0.948225	6	35569281	rs4713899	0.165846	Eosinophil percentage of white cells	44092	32888494	Vuckovic D	44075	Cell	www.ncbi.nlm.nih.gov/pubmed/32888494	The Polygenic and Monogenic Basis of Blood Traits and Diseases.	408,112 British individuals	NA	6p21.31	FKBP5	FKBP5			ENSG00000096060	NA	NA	rs4713899-G	rs4713899	0	4713899	intron_variant	0	0.836292	2E-16	15.699		0.0260258	[0.02-0.032] unit decrease	Affymetrix [93095623] (imputed)	N
38	rs117169628	0.908461	16	89045233	rs62045817	0.165152	FSC-A on plasmacytoid Dendritic Cell	44606	32929287	Orru V	44088	Nat Genet	www.ncbi.nlm.nih.gov/pubmed/32929287	Complex genetic signatures in immune cells underlie autoimmunity and inform therapy.	2,872 Sardinian (founder/genetic isolate) ancestry individuals	NA	16q24.3		CBFA2T3 - ACSF3	ENSG00000129993	ENSG00000176715		1618	109550	rs62045817-T	rs62045817	0	62045817	regulatory_region_variant	1	0.17391	5E-9	8.30103		0.2143	[0.14-0.29] unit decrease	Illumina [17926607] (imputed)	N
38	rs117169628	0.908461	16	89045233	rs62045817	0.165152	Serum total protein level	44544	34594039	Sakaue S	44469	Nat Genet	www.ncbi.nlm.nih.gov/pubmed/34594039	A cross-population atlas of genetic associations for 220 human phenotypes.	314,921 European ancestry individuals, 133,321 East Asian ancestry individuals	NA	16q24.3		CBFA2T3 - ACSF3	ENSG00000129993	ENSG00000176715		1618	109550	rs62045817-T	rs62045817	0	62045817	regulatory_region_variant	1	NR	2E-12	11.699		0.025	[0.018-0.032] unit decrease	Affymetrix, Illumina [20536782] (imputed)	N
30	rs722126	0.94959	9	117642418	rs7863183	0.164991	Metabolite levels	43839	23823483	Rhee EP	41457	Cell Metab	www.ncbi.nlm.nih.gov/pubmed/23823483	A genome-wide association study of the human metabolome in a community-based cohort.	2,076 European ancestry individuals	NA	9q32	TNFSF15	DELEC1			ENSG00000173077	NA	NA	rs7863183-?	rs7863183	0	7863183	intron_variant	0	NR	1E-6	6	(DAG 36:1)	0.16393	[0.098-0.23] unit increase	Affymetrix [at least 2500000] (imputed)	N
25	rs2897075	0.999989	7	100015457	rs13222543	0.164588	Blood metabolite ratios	41983	24816252	Shin SY	41770	Nat Genet	www.ncbi.nlm.nih.gov/pubmed/24816252	An atlas of genetic influences on human blood metabolites.	Up to 5,591 European ancestry individuals	Up to 1,767 European ancestry individuals	7q22.1	ZCWPW1	ZCWPW1			ENSG00000078487	NA	NA	rs13222543-T	rs13222543	0	13222543	intron_variant	0	0.02	4E-104	103.398	(androsterone sulfate/4-androsten-3beta,17beta-diol disulfate 2)	0.49	[0.44-0.54] unit decrease	Affymetrix, Illumina [2100000] (imputed)	N
25	rs2897075	0.999989	7	100015457	rs13222543	0.164588	Blood metabolite levels	41983	24816252	Shin SY	41770	Nat Genet	www.ncbi.nlm.nih.gov/pubmed/24816252	An atlas of genetic influences on human blood metabolites.	7,824 European ancestry individuals	NA	7q22.1	ZCWPW1	ZCWPW1			ENSG00000078487	NA	NA	rs13222543-T	rs13222543	0	13222543	intron_variant	0	0.02	7E-74	73.1549	(androsterone sulfate)	0.477	[0.43-0.53] unit decrease	Affymetrix, Illumina [2100000] (imputed)	N
25	rs2897075	0.999989	7	100015457	rs13222543	0.164588	Blood metabolite levels	41983	24816252	Shin SY	41770	Nat Genet	www.ncbi.nlm.nih.gov/pubmed/24816252	An atlas of genetic influences on human blood metabolites.	7,824 European ancestry individuals	NA	7q22.1	ZCWPW1	ZCWPW1			ENSG00000078487	NA	NA	rs13222543-T	rs13222543	0	13222543	intron_variant	0	0.02	3E-47	46.5229	(epiandrosterone sulfate)	0.347	[0.3-0.39] unit decrease	Affymetrix, Illumina [2100000] (imputed)	N
25	rs2897075	0.999989	7	100015457	rs13222543	0.164588	Blood metabolite levels	41983	24816252	Shin SY	41770	Nat Genet	www.ncbi.nlm.nih.gov/pubmed/24816252	An atlas of genetic influences on human blood metabolites.	7,824 European ancestry individuals	NA	7q22.1	ZCWPW1	ZCWPW1			ENSG00000078487	NA	NA	rs13222543-T	rs13222543	0	13222543	intron_variant	0	0.02	1E-20	20	(5alpha-androstan-3beta,17beta-diol disulfate)	0.263	[0.21-0.32] unit decrease	Affymetrix, Illumina [2100000] (imputed)	N
25	rs2897075	0.999989	7	100015457	rs13222543	0.164588	DHEAS levels	43759	31169883	Pott J	43622	J Clin Endocrinol Metab	www.ncbi.nlm.nih.gov/pubmed/31169883	Genetic association study of eight steroid hormones and implications for sexual dimorphism of coronary artery disease.	4,301 European ancestry men, 3,358 European ancestry women	NA	7q22.1	NR	ZCWPW1			ENSG00000078487	NA	NA	rs13222543-T	rs13222543	0	13222543	intron_variant	0	0.017	1E-8	8	(men)	0.30917	[0.2-0.42] unit decrease	Affymetrix [up to 8900000] (imputed)	N
25	rs2897075	0.999989	7	100015457	rs13222543	0.164588	DHEAS levels	43759	31169883	Pott J	43622	J Clin Endocrinol Metab	www.ncbi.nlm.nih.gov/pubmed/31169883	Genetic association study of eight steroid hormones and implications for sexual dimorphism of coronary artery disease.	4,301 European ancestry men, 3,358 European ancestry women	NA	7q22.1	NR	ZCWPW1			ENSG00000078487	NA	NA	rs13222543-T	rs13222543	0	13222543	intron_variant	0	0.017	2E-7	6.69897		0.220414	[0.14-0.3] unit decrease	Affymetrix [up to 8900000] (imputed)	N
25	rs2897075	0.999989	7	100015457	rs13222543	0.164588	Testosterone levels	44376	33462484	Sinnott-Armstrong N	44214	Nat Genet	www.ncbi.nlm.nih.gov/pubmed/33462484	Genetics of 35 blood and urine biomarkers in the UK Biobank.	310,461 European ancestry individuals, 5,453 African ancestry individuals, 6,680 South Asian ancestry individuals	NA	7q22.1	NR	ZCWPW1			ENSG00000078487	NA	NA	rs13222543-T	rs13222543	0	13222543	intron_variant	0	NR	1E-14	14		0.0721	[0.054-0.09] unit decrease	Affymetrix [9000000] (imputed)	N
21	rs9469904	0.970833	6	35364534	rs9658111	0.164561	Lymphocyte count	42977	27863252	Astle WJ	42691	Cell	www.ncbi.nlm.nih.gov/pubmed/27863252	The Allelic Landscape of Human Blood Cell Trait Variation and Links to Common Complex Disease.	171,643 European ancestry individuals	NA	6p21.31	PPARD	PPARD			ENSG00000112033	NA	NA	rs9658111-C	rs9658111	0	9658111	intron_variant	0	0.0483	8E-14	13.0969		0.0628126	[0.046-0.079] unit decrease	Affymetrix [~ 2500000] (imputed)	N
25	rs2897075	0.999989	7	99118801	rs11761528	0.164524	Body mass index	43774	30239722	Pulit SL	43357	Hum Mol Genet	www.ncbi.nlm.nih.gov/pubmed/30239722	Meta-analysis of genome-wide association studies for body fat distribution in 694,649 individuals of European ancestry.	806,834 European ancestry individuals	NA	7q22.1	NA	ZKSCAN5			ENSG00000196652	NA	NA	rs11761528-T	rs11761528	0	11761528	intron_variant	0	0.0874	6E-14	13.2218		0.0227	[0.017-0.029] unit decrease	NR [~ 27400000] (imputed)	N
25	rs2897075	0.999989	7	99118801	rs11761528	0.164524	Dehydroepiandrosterone sulphate levels	40689	21533175	Zhai G	40647	PLoS Genet	www.ncbi.nlm.nih.gov/pubmed/21533175	Eight common genetic variants associated with serum DHEAS levels suggest a key role in ageing mechanisms.	14,846 European ancestry individuals	NA	7q22.1	ZKSCAN5	ZKSCAN5			ENSG00000196652	NA	NA	rs11761528-T	rs11761528	0	11761528	intron_variant	0	0.08	3E-36	35.5229		0.16	[0.14-0.18] umol/L decrease	Affymetrix, Illumina [~ 2500000] (imputed)	N
25	rs2897075	0.999989	7	99118801	rs11761528	0.164524	Testosterone levels	44376	33462484	Sinnott-Armstrong N	44214	Nat Genet	www.ncbi.nlm.nih.gov/pubmed/33462484	Genetics of 35 blood and urine biomarkers in the UK Biobank.	310,461 European ancestry individuals, 5,453 African ancestry individuals, 6,680 South Asian ancestry individuals	NA	7q22.1	NR	ZKSCAN5			ENSG00000196652	NA	NA	rs11761528-T	rs11761528	0	11761528	intron_variant	0	NR	4E-52	51.3979		0.0674	[0.059-0.076] unit decrease	Affymetrix [9000000] (imputed)	N
2	rs12732514	0.998096	1	78023173	rs7536433	0.164342	Estimated glomerular filtration rate	43651	31152163	Wuttke M	43616	Nat Genet	www.ncbi.nlm.nih.gov/pubmed/31152163	A catalog of genetic loci associated with kidney function from analyses of a million individuals.	567,460 European ancestry individuals, 165,726 East Asian ancestry individuals, 13,842 African American individuals, 13,359 South Asian ancestry individuals, 4,961 Hispanic individuals	216,518 European ancestry individuals, 64,204 non-Hispanic black individuals	1p31.1	AK5	AK5			ENSG00000154027	NA	NA	rs7536433-T	rs7536433	0	7536433	intron_variant	0	0.2632	6E-11	10.2218		0.0021	[0.0013-0.0029] unit increase	Affymetrix, Illumina [8221591] (imputed)	N
2	rs12732514	0.998096	1	78023173	rs7536433	0.164342	Estimated glomerular filtration rate (creatinine)	44707	34272381	Stanzick KJ	44393	Nat Commun	www.ncbi.nlm.nih.gov/pubmed/34272381	Discovery and prioritization of variants and genes for kidney function in >1.2 million individuals.	1,004,040 European ancestry individuals, 165,726 East Asian ancestry individuals, 13,842 African American individuals, 13,359 South Asian ancestry individuals, 4,961 Hispanic individuals, 2 individuals	417,288 European ancestry individuals	1p31.1		AK5			ENSG00000154027	NA	NA	rs7536433-C	rs7536433	0	7536433	intron_variant	0	0.769877305978974	2E-19	18.699		0.00249138	[0.002-0.003] unit decrease	NR [13633840] (imputed)	N
2	rs12732514	0.998096	1	78023173	rs7536433	0.164342	Estimated glomerular filtration rate (cystatin c)	44707	34272381	Stanzick KJ	44393	Nat Commun	www.ncbi.nlm.nih.gov/pubmed/34272381	Discovery and prioritization of variants and genes for kidney function in >1.2 million individuals.	460,826 European or unknown ancestry individuals	NA	1p31.1		AK5			ENSG00000154027	NA	NA	rs7536433-C	rs7536433	0	7536433	intron_variant	0	0.214	3E-8	7.52288		0.0031	[0.0019-0.0043] unit decrease	NR [13621211] (imputed)	N
2	rs12732514	0.998096	1	78585086	rs540742	0.163813	Body mass index	43658	29273807	Turcot V	43091	Nat Genet	www.ncbi.nlm.nih.gov/pubmed/29273807	Protein-altering variants associated with body mass index implicate pathways that control energy intake and expenditure in obesity.	up to 449,889 European ancestry individuals, up to 29,398 South Asian ancestry individuals, up to 27,610 African American individuals, up to 8,839 East Asian individuals, up to 10,772 Hispanic ancestry individuals	up to 196,766 European ancestry individuals	1p31.1	GIPC2	GIPC2			ENSG00000137960	NA	NA	rs540742-T	rs540742	0	540742	missense_variant	0	0.7788	7E-9	8.1549		0.0121	[0.008-0.0162] unit increase	Illumina [246328]	N
46	rs16986308	0.928478	22	29142977	rs5762768	0.161913	Mean corpuscular hemoglobin concentration	44095	32888493	Chen MH	44075	Cell	www.ncbi.nlm.nih.gov/pubmed/32888493	Trans-ethnic and Ancestry-Specific Blood-Cell Genetics in 746,667 Individuals from 5 Global Populations.	642,173 African American or Afro-Caribbean, African ancestry, European ancestry, East Asian ancestry, Hispanic or Latin American and South Asian ancestry individuals	NA	22q12.1	NR	HSCB			ENSG00000100209	NA	NA	rs5762768-G	rs5762768	0	5762768	intron_variant	0	0.512205	1E-18	18		NA		Affymetrix, Illumina [21126107] (imputed)	N
21	rs9469904	0.970833	6	34480065	rs114672114	0.160904	Hip circumference adjusted for BMI	44432	34021172	Christakoudi S	44337	Sci Rep	www.ncbi.nlm.nih.gov/pubmed/34021172	GWAS of allometric body-shape indices in UK Biobank identifies loci suggesting associations with morphogenesis, organogenesis, adrenal cell renewal and cancer.	186,825 British ancestry men	NA	6p21.31	PACSIN1	PACSIN1			ENSG00000124507	NA	NA	rs114672114-G	rs114672114	0	114672114	intron_variant	0	NR	3E-13	12.5229		0.0390159	[0.029-0.049] unit increase	Affymetrix [323123] (imputed)	N
36	rs7172947	0.971847	15	41486990	rs692390	0.160169	Cystatin C levels	44376	33462484	Sinnott-Armstrong N	44214	Nat Genet	www.ncbi.nlm.nih.gov/pubmed/33462484	Genetics of 35 blood and urine biomarkers in the UK Biobank.	342,399 European ancestry individuals, 6,015 African ancestry individuals, 7,338 South Asian ancestry individuals	NA	15q15.1	NR	EXD1			ENSG00000178997	NA	NA	rs692390-A	rs692390	0	692390	intron_variant	0	NR	1E-10	10		0.0199	[0.014-0.026] unit decrease	Affymetrix [9000000] (imputed)	N
21	rs9469904	0.970833	6	35099094	rs34523546	0.160032	Hip circumference adjusted for BMI	44432	34021172	Christakoudi S	44337	Sci Rep	www.ncbi.nlm.nih.gov/pubmed/34021172	GWAS of allometric body-shape indices in UK Biobank identifies loci suggesting associations with morphogenesis, organogenesis, adrenal cell renewal and cancer.	219,872 British ancestry women	NA	6p21.31	TCP11	TCP11			ENSG00000124678	NA	NA	rs34523546-T	rs34523546	0	34523546	intron_variant	0	NR	3E-12	11.5229		0.0303392	[0.022-0.039] unit increase	Affymetrix [321016] (imputed)	N
21	rs9469904	0.970833	6	35323709	rs9942489	0.159863	Childhood body mass index	44134	33045005	Vogelezang S	44116	PLoS Genet	www.ncbi.nlm.nih.gov/pubmed/33045005	Novel loci for childhood body mass index and shared heritability with adult cardiometabolic traits.	39,620 European ancestry individuals	NA	6p21.31	PPARD	PPARD			ENSG00000112033	NA	NA	rs9942489-A	rs9942489	0	9942489	intron_variant	0	0.04	4E-6	5.39794		0.097	[0.056-0.138] unit increase	Affymetrix, Illumina [8227808] (imputed)	N
25	rs2897075	0.999989	7	99550801	rs10953292	0.159437	Height	43606	30595370	Kichaev G	43461	Am J Hum Genet	www.ncbi.nlm.nih.gov/pubmed/30595370	Leveraging Polygenic Functional Enrichment to Improve GWAS Power.	approximately 458,000 European ancestry individuals	NA	7q22.1		Y_RNA - AZGP1	ENSG00000200742	ENSG00000160862		16467	13542	rs10953292-?	rs10953292	0	10953292	intergenic_variant	1	NR	4E-10	9.39794		NA		NR [~ 8900000] (imputed)	N
46	rs73159006	0.900928	22	30254175	rs9614084	0.159262	Hemoglobin A1c levels	44544	34594039	Sakaue S	44469	Nat Genet	www.ncbi.nlm.nih.gov/pubmed/34594039	A cross-population atlas of genetic associations for 220 human phenotypes.	344,182 European ancestry individuals, 71,221 East Asian ancestry individuals	NA	22q12.2		ASCC2 - MTMR3	ENSG00000100325	ENSG00000100330		19882	24983	rs9614084-T	rs9614084	0	9614084	intergenic_variant	1	NR	3E-25	24.5229		0.024	[0.019-0.029] unit decrease	Affymetrix, Illumina [20525742] (imputed)	N
2	rs12732514	0.998096	1	79003258	rs898	0.15904	Depression in multiple sclerosis (post-diagnosis)	44334	33296963	Brugger SW	44108	Mult Scler Relat Disord	www.ncbi.nlm.nih.gov/pubmed/33296963	Depression in multiple sclerosis patients associated with risk variant near NEGR1.	130 European ancestry cases, 1,180 European ancestry controls	NA	1p31.1	PTGFR	PTGFR			ENSG00000122420	NA	NA	rs898-C	rs898	0	898	3_prime_UTR_variant	0	NR	4E-6	5.39794		2.02	NR	Illumina [602644]	N
3	rs16837903	0.979345	1	150214238	rs12121923	0.158536	White blood cell count	44883	34925446	Soremekun O	44532	Front Genet	www.ncbi.nlm.nih.gov/pubmed/34925446	Genome-Wide Association and Mendelian Randomization Analysis Reveal the Causal Relationship Between White Blood Cell Subtypes and Asthma in Africans.	17,802 African ancestry individuals	NA	1q21.2		RNU2-17P - CA14	ENSG00000222222	ENSG00000118298		4723	15372	rs12121923-?	rs12121923	0	12121923	downstream_gene_variant	1	NR	3E-33	32.5229		0.221422	[0.19-0.26] 10^9/L increase	Affymetrix, Illumina [NR] (imputed)	N
3	rs16837903	0.979345	1	150214238	rs12121923	0.158536	Neutrophil count	44883	34925446	Soremekun O	44532	Front Genet	www.ncbi.nlm.nih.gov/pubmed/34925446	Genome-Wide Association and Mendelian Randomization Analysis Reveal the Causal Relationship Between White Blood Cell Subtypes and Asthma in Africans.	16,147 African ancestry individuals	NA	1q21.2		RNU2-17P - CA14	ENSG00000222222	ENSG00000118298		4723	15372	rs12121923-?	rs12121923	0	12121923	downstream_gene_variant	1	NR	5E-45	44.301		0.275473	[0.24-0.31] 10^9/L increase	Affymetrix, Illumina [NR] (imputed)	N
46	rs73159006	0.900928	22	30581722	rs5753037	0.15723	Type 1 diabetes	39965	19430480	Barrett JC	39943	Nat Genet	www.ncbi.nlm.nih.gov/pubmed/19430480	Genome-wide association study and meta-analysis find that over 40 loci affect risk of type 1 diabetes.	7,514 European ancestry cases, 9,045 European ancestry controls	4,267 European ancestry cases, 4,670 European ancestry controls, 4,342 European ancestry trios from 2,319 families	22q12.2	intergenic	HORMAD2 - LIF-AS1	ENSG00000176635	ENSG00000232530		8658	53461	rs5753037-T	rs5753037	0	5753037	intron_variant	1	0.39	3E-16	15.5229		1.1	[1.04-1.17]	Affymetrix, Illumina [841622] (imputed)	N
26	rs35144535	0.929951	7	128681297	rs7783384	0.157047	Telomere length	44712	35530816	Taub MA	44574	Cell Genom	www.ncbi.nlm.nih.gov/pubmed/35530816	Genetic determinants of telomere length from 109,122 ancestrally diverse whole-genome sequences in TOPMed.	51,654 European ancestry individuals, 29,260 African ancestry individuals, 18,091 Hispanic or Latin American individuals, 5,683 Asian ancestry individuals, 4,503 individuals	NA	7q32.1		TNPO3			ENSG00000064419	NA	NA	rs7783384-?	rs7783384	0	7783384	intron_variant	0	NR	2E-12	11.699		NA		NR [163000000]	N
41	rs80028338	1	17	44793283	rs17692129	0.156949	Cortical surface area (global PC1)	44032	32198502	Shin J	43910	Cereb Cortex	www.ncbi.nlm.nih.gov/pubmed/32198502	Global and Regional Development of the Human Cerebral Cortex: Molecular Architecture and Occupational Aptitudes.	23,784 European ancestry individuals	19,512 European ancestry individuals, 6,234 individuals	17q21.31	NSF	NSF, NSF, NSF			ENSG00000278174, ENSG00000276262, ENSG00000073969	NA	NA	rs17692129-?	rs17692129	0	17692129	intron_variant	0	NR	2E-10	9.69897	(EA)	1.0218	[0.71-1.33] unit increase	Affymetrix, Illumina [NR] (imputed)	N
41	rs80028338	1	17	44793283	rs17692129	0.156949	Neuroticism	43404	29942085	Nagel M	43276	Nat Genet	www.ncbi.nlm.nih.gov/pubmed/29942085	Meta-analysis of genome-wide association studies for neuroticism in 449,484 individuals identifies novel genetic loci and pathways.	449,484 European ancestry individuals	NA	17q21.31	NR	NSF, NSF, NSF			ENSG00000278174, ENSG00000276262, ENSG00000073969	NA	NA	rs17692129-T	rs17692129	0	17692129	intron_variant	0	NR	5E-8	7.30103		5.453	z score decrease	Affymetrix [10847151] (imputed)	N
41	rs80028338	1	17	44793283	rs17692129	0.156949	Smoking initiation (ever regular vs never regular)	43552	30643251	Liu M	43479	Nat Genet	www.ncbi.nlm.nih.gov/pubmed/30643251	Association studies of up to 1.2 million individuals yield new insights into the genetic etiology of tobacco and alcohol use.	up to 1,232,091 European ancestry individuals	NA	17q21.31	NR	NSF, NSF, NSF			ENSG00000278174, ENSG00000276262, ENSG00000073969	NA	NA	rs17692129-T	rs17692129	0	17692129	intron_variant	0	0.331	5E-13	12.301		0.0195989	[0.014-0.025] unit increase	NR [~ 10000000] (imputed)	N
41	rs80028338	1	17	44793283	rs17692129	0.156949	Decaffeinated coffee consumption and/or neuroticism	44811	35898629	Yin B	44753	Front Psychiatry	www.ncbi.nlm.nih.gov/pubmed/35898629	Shared Genetics and Causality Between Decaffeinated Coffee Consumption and Neuropsychiatric Diseases: A Large-Scale Genome-Wide Cross-Trait Analysis and Mendelian Randomization Analysis.	64,717 decaffeinated coffee drinking cases, 380,060 individuals with neuroticism measurements, 264,954 controls	NA	17q21.31		NSF, NSF, NSF			ENSG00000278174, ENSG00000276262, ENSG00000073969	NA	NA	rs17692129-?	rs17692129	0	17692129	intron_variant	0	NR	4E-9	8.39794		NA		NR [NR]	N
46	rs16986308	0.928478	22	28893208	rs5762660	0.156165	Plasma magnesium levels	44755	35501403	Yang W	44683	Commun Biol	www.ncbi.nlm.nih.gov/pubmed/35501403	Genome-wide association and Mendelian randomization study of blood copper levels and 213 deep phenotypes in humans.	688 East Asian ancestry individuals	NA	22q12.1		TTC28			ENSG00000100154	NA	NA	rs5762660-G	rs5762660	0	5762660	intron_variant	0	0.399	6E-6	5.22185		0.288	[0.16-0.41] unit decrease	Illumina [4338913] (imputed)	N
9	rs2422278	0.924133	2	64895731	rs34642907	0.155056	Estimated glomerular filtration rate (creatinine)	44777	35710981	Liu H	44728	Nat Genet	www.ncbi.nlm.nih.gov/pubmed/35710981	Epigenomic and transcriptomic analyses define core cell types, genes and targetable mechanisms for kidney disease.	1,205,871 European ancestry individuals, 168,300 East Asian ancestry individuals, 63,553 African ancestry individuals, 23,509 Hispanic or Latin American individuals, 22,103 African American individuals, 21,791 Central Asian or South Asian ancestry individuals, 1,502 Middle Eastern ancestry individuals, 939 other admixed ancestry individuals, 602 Native American ancestry individuals, 150 Asian ancestry individuals, 339 individuals	NA	2p14		SERTAD2			ENSG00000179833	NA	NA	rs34642907-C	rs34642907	0	34642907	intron_variant	0	0.1977	2E-10	9.69897		6.401	z score decrease	Affymetrix, Illumina [12653804] (imputed)	N
20	rs1225595	0.942876	6	27676309	rs9468195	0.153574	Parkinson's disease	44222	32201043	Smeland OB	43869	Biol Psychiatry	www.ncbi.nlm.nih.gov/pubmed/32201043	Genome-wide Association Analysis of Parkinson's Disease and Schizophrenia Reveals Shared Genetic Architecture and Identifies Novel Risk Loci.	20,184 European ancestry cases, 397,324 European ancestry controls	NA	6p22.1	RSL24D1P1	LINC01012			ENSG00000281706	NA	NA	rs9468195-A	rs9468195	0	9468195	non_coding_transcript_exon_variant	0		2E-9	8.69897		NA		Illumina [NR]	N
38	rs117169628	0.908461	16	89369869	rs3102347	0.152729	Sphingomyelin (d18:1/20:0) levels/Sphingomyelin (d16:1/22:0) levels	44747	35668104	Cadby G	44718	Nat Commun	www.ncbi.nlm.nih.gov/pubmed/35668104	Comprehensive genetic analysis of the human lipidome identifies loci associated with lipid homeostasis with links to coronary artery disease.	4,492 European ancestry individuals	NA	16q24.3		ANKRD11			ENSG00000167522	NA	NA	rs3102347-G	rs3102347	0	3102347	intron_variant	0	NR	3E-8	7.52288		0.165	[0.11-0.22] unit decrease	Illumina [13869437] (imputed)	N
31	rs56343119	0.965541	9	136058188	rs12216896	0.149549	Height	43606	30595370	Kichaev G	43461	Am J Hum Genet	www.ncbi.nlm.nih.gov/pubmed/30595370	Leveraging Polygenic Functional Enrichment to Improve GWAS Power.	approximately 458,000 European ancestry individuals	NA	9q34.2		GBGT1 - OBP2B	ENSG00000148288	ENSG00000280584		18868	22476	rs12216896-?	rs12216896	0	12216896	intergenic_variant	1	NR	6E-9	8.22185		NA		NR [~ 8900000] (imputed)	N
31	rs56343119	0.965541	9	136058188	rs12216896	0.149549	E-selectin levels	44858	36168886	Thareja G	44832	Hum Mol Genet	www.ncbi.nlm.nih.gov/pubmed/36168886	Differences and commonalities in the genetic architecture of protein quantitative trait loci in European and Arab populations.	2,935 Qatari ancestry individuals	NA	9q34.2		GBGT1 - OBP2B	ENSG00000148288	ENSG00000280584		18868	22476	rs12216896-T	rs12216896	0	12216896	intergenic_variant	1	0.046167	6E-12	11.2218		0.445549	[0.32-0.57] unit decrease	NR [10004359]	N
2	rs12732514	0.998096	1	78504411	rs6702939	0.149083	Electrocardiogram morphology (amplitude at temporal datapoints)	44165	32916098	Verweij N	44076	Cell Syst	www.ncbi.nlm.nih.gov/pubmed/32916098	The Genetic Makeup of the Electrocardiogram.	63,706 European and unknown ancestry individuals	NA	1p31.1	GIPC2	GIPC2			ENSG00000137960	NA	NA	rs6702939-T	rs6702939	0	6702939	intron_variant	0	0.738604	8E-11	10.0969	(144 ms)	0.0392958	[0.027-0.052] unit decrease	Affymetrix [10000000] (imputed)	N
2	rs12732514	0.998096	1	78504411	rs6702939	0.149083	Electrocardiogram morphology (amplitude at temporal datapoints)	44165	32916098	Verweij N	44076	Cell Syst	www.ncbi.nlm.nih.gov/pubmed/32916098	The Genetic Makeup of the Electrocardiogram.	63,706 European and unknown ancestry individuals	NA	1p31.1	GIPC2	GIPC2			ENSG00000137960	NA	NA	rs6702939-T	rs6702939	0	6702939	intron_variant	0	0.738604	2E-10	9.69897	(148 ms)	0.0390583	[0.027-0.051] unit decrease	Affymetrix [10000000] (imputed)	N
2	rs12732514	0.998096	1	78504411	rs6702939	0.149083	Electrocardiogram morphology (amplitude at temporal datapoints)	44165	32916098	Verweij N	44076	Cell Syst	www.ncbi.nlm.nih.gov/pubmed/32916098	The Genetic Makeup of the Electrocardiogram.	63,706 European and unknown ancestry individuals	NA	1p31.1	GIPC2	GIPC2			ENSG00000137960	NA	NA	rs6702939-T	rs6702939	0	6702939	intron_variant	0	0.738604	2E-8	7.69897	(154 ms)	0.0348342	[0.023-0.047] unit decrease	Affymetrix [10000000] (imputed)	N
2	rs12732514	0.998096	1	78504411	rs6702939	0.149083	Electrocardiogram morphology (amplitude at temporal datapoints)	44165	32916098	Verweij N	44076	Cell Syst	www.ncbi.nlm.nih.gov/pubmed/32916098	The Genetic Makeup of the Electrocardiogram.	63,706 European and unknown ancestry individuals	NA	1p31.1	GIPC2	GIPC2			ENSG00000137960	NA	NA	rs6702939-T	rs6702939	0	6702939	intron_variant	0	0.738604	5E-12	11.301	(146 ms)	0.0421218	[0.03-0.054] unit decrease	Affymetrix [10000000] (imputed)	N
29	rs962719	0.996181	9	109378080	rs969650	0.148867	Smoking status (ever vs never smokers)	43542	30643258	Karlsson Linner R	43479	Nat Genet	www.ncbi.nlm.nih.gov/pubmed/30643258	Genome-wide association analyses of risk tolerance and risky behaviors in over 1 million individuals identify hundreds of loci and shared genetic influences.	518,633 European ancestry individuals	NA	9q31.2	ZNF462	LINC01505			ENSG00000234323	NA	NA	rs969650-T	rs969650	0	969650	non_coding_transcript_exon_variant	0	0.6432	2E-8	7.69897		0.0117418	[0.0076-0.0159] unit increase	Affymetrix [11514654] (imputed)	N
29	rs962719	0.996181	9	109328165	rs10978543	0.14846	Regular attendance at a pub or social club	43486	29970889	Day FR	43284	Nat Commun	www.ncbi.nlm.nih.gov/pubmed/29970889	Elucidating the genetic basis of social interaction and isolation.	124,047 European ancestry cases, 328,255 European ancestry controls	NA	9q31.2	ZNF462	LINC01505			ENSG00000234323	NA	NA	rs10978543-A	rs10978543	0	10978543	intron_variant	0	0.721182	9E-9	8.04576		0.00586489	[0.0039-0.0079] unit increase	NR [NR] (imputed)	N
9	rs2422278	0.924133	2	64892466	rs34338966	0.148296	Sex hormone-binding globulin levels	44858	34321204	Harrison S	44405	Sci Adv	www.ncbi.nlm.nih.gov/pubmed/34321204	Testosterone and socioeconomic position: Mendelian randomization in 306,248 men and women in UK Biobank.	148,248 British ancestry men	NA	2p14		SERTAD2			ENSG00000179833	NA	NA	rs34338966-G	rs34338966	0	34338966	intron_variant	0	0.21	1E-9	9		0.59	[0.4-0.78] nmol/L increase	Affymetrix [NR] (imputed)	N
8	rs1123573	0.977827	2	60602892	rs243034	0.148053	Alzheimer's disease in hypertension-negative individuals	43692	31055733	Nazarian A	43590	Geroscience	www.ncbi.nlm.nih.gov/pubmed/31055733	Genetic heterogeneity of Alzheimer's disease in subjects with and without hypertension.	796 European ancestry cases, 4,010 European ancestry controls	NA	2p16.1	MIR4432	MIR4432HG			ENSG00000228590	NA	NA	rs243034-C	rs243034	0	243034	intron_variant	0	0.394	1E-6	6		1.521	[1.28-1.76]	NR [~ 2000000] (imputed)	N
2	rs12732514	0.998096	1	78706022	rs11162437	0.146921	Hip bone size	44035	32314116	Zhang H	43941	Osteoporos Int	www.ncbi.nlm.nih.gov/pubmed/32314116	Pleiotropic loci underlying bone mineral density and bone size identified by a bivariate genome-wide association analysis.	3,267 European ancestry individuals, 1,619 Chinese ancestry individuals, 843 African American individuals, 446 Hispanic individuals	NA	1p31.1	NR	MGC27382			ENSG00000237413	NA	NA	rs11162437-G	rs11162437	0	11162437	intron_variant	0	NR	7E-9	8.1549		0.12	[0.081-0.159] unit increase	Affymetrix, Illumina [NR] (imputed)	N
3	rs16837903	0.979345	1	150952674	rs6587551	0.146887	Cancer (pleiotropy)	44148	32887889	Rashkin SR	44078	Nat Commun	www.ncbi.nlm.nih.gov/pubmed/32887889	Pan-cancer study detects genetic risk variants and shared genetic basis in two large cohorts.	64,962 European ancestry cases, 410,350 European ancestry controls	NA	1q21.3		CERS2 - ANXA9	ENSG00000143418	ENSG00000143412		5195	2051	rs6587551-C	rs6587551	0	6587551	regulatory_region_variant	1	NR	2E-9	8.69897		1.071	[1.047-1.095]	Affymetrix [7846216] (imputed)	N
3	rs16837903	0.979345	1	150952674	rs6587551	0.146887	Facial attractiveness (female raters)	43600	30946739	Hu B	43559	PLoS Genet	www.ncbi.nlm.nih.gov/pubmed/30946739	Genome-wide association study reveals sex-specific genetic architecture of facial attractiveness.	1,792 European ancestry male individuals	NA	1q21.3	CERS2, ANXA9	CERS2 - ANXA9	ENSG00000143418	ENSG00000143412		5195	2051	rs6587551-T	rs6587551	0	6587551	regulatory_region_variant	1	0.458	6E-7	6.22185		0.219	[0.13-0.31] unit decrease	Illumina [7251583] (imputed)	N
21	rs9469904	0.970833	6	35371624	rs7751726	0.146544	Hip circumference adjusted for BMI	44432	34021172	Christakoudi S	44337	Sci Rep	www.ncbi.nlm.nih.gov/pubmed/34021172	GWAS of allometric body-shape indices in UK Biobank identifies loci suggesting associations with morphogenesis, organogenesis, adrenal cell renewal and cancer.	219,872 British ancestry women	NA	6p21.31	PPARD	PPARD			ENSG00000112033	NA	NA	rs7751726-A	rs7751726	0	7751726	intron_variant	0	NR	4E-8	7.39794		0.0475091	[0.031-0.064] unit increase	Affymetrix [321016] (imputed)	N
5	rs4233306	0.943589	1	214597586	rs113614987	0.146519	Hair color	43504	30595370	Kichaev G	43461	Am J Hum Genet	www.ncbi.nlm.nih.gov/pubmed/30595370	Leveraging Polygenic Functional Enrichment to Improve GWAS Power.	approximately 452,000 European ancestry individuals	NA	1q41		PTPN14			ENSG00000152104	NA	NA	rs113614987-?	rs113614987	0	113614987	intron_variant	0	NR	2E-8	7.69897		NA		NR [~ 8900000] (imputed)	N
32	rs1130698	0.918216	11	843461	rs11246328	0.146298	Body mass index	43938	31669095	Zhu Z	43762	J Allergy Clin Immunol	www.ncbi.nlm.nih.gov/pubmed/31669095	Shared Genetic and Experimental Links between Obesity-Related Traits and Asthma Subtypes in UK Biobank.	457,822 European ancestry individuals	NA	11p15.5	NR	TSPAN4			ENSG00000214063	NA	NA	rs11246328-?	rs11246328	0	11246328	5_prime_UTR_variant	0	NR	5E-9	8.30103		NA		Affymetrix [~ 8270000] (imputed)	N
13	rs1881966	0.940281	3	169364599	rs34781085	0.146227	Intraocular pressure	43231	29617998	Gao XR	43187	Hum Mol Genet	www.ncbi.nlm.nih.gov/pubmed/29617998	Genome-Wide Association Analyses Identify New Loci Influencing Intraocular Pressure.	115,486 European ancestry individuals	NA	3q26.2	MECOM	MECOM			ENSG00000085276	NA	NA	rs34781085-T	rs34781085	0	34781085	intron_variant	0	0.6385	1E-9	9		0.0848	[0.056-0.113] unit increase	Affymetrix [~ 11900000] (imputed)	N
30	rs722126	0.94959	9	117660933	rs1322067	0.145682	HLA DR+ CD4+ T cell Absolute Count	44606	32929287	Orru V	44088	Nat Genet	www.ncbi.nlm.nih.gov/pubmed/32929287	Complex genetic signatures in immune cells underlie autoimmunity and inform therapy.	3,579 Sardinian (founder/genetic isolate) ancestry individuals	NA	9q32		DELEC1, TNFSF8			ENSG00000173077, ENSG00000106952	NA	NA	rs1322067-G	rs1322067	0	1322067	intron_variant	0	0.41729	5E-9	8.30103		0.1511	[0.1-0.2] unit decrease	Illumina [18377359] (imputed)	N
20	rs1225595	0.942876	6	27491169	rs57075114	0.145659	Insomnia	44778	35835914	Watanabe K	44756	Nat Genet	www.ncbi.nlm.nih.gov/pubmed/35835914	Genome-wide meta-analysis of insomnia prioritizes genes associated with metabolic and psychiatric pathways.	593,724 European ancestry cases, 1,771,286 European ancestry controls	NA	6p22.1		HNRNPA1P1			ENSG00000218347	NA	NA	rs57075114-T	rs57075114	0	57075114	intron_variant	0	NR	2E-8	7.69897		0.01	[0.0061-0.0139] unit decrease	Illumina [10713943] (imputed)	N
21	rs9469904	0.970833	6	35143465	rs6457808	0.144693	Body size at age 10	44222	32376654	Richardson TG	43957	BMJ	www.ncbi.nlm.nih.gov/pubmed/32376654	Use of genetic variation to separate the effects of early and later life adiposity on disease risk: mendelian randomisation study.	453,169 European ancestry individuals	NA	6p21.31	TCP11	TCP11 - SCUBE3	ENSG00000124678	ENSG00000146197		27078	38268	rs6457808-G	rs6457808	0	6457808	intergenic_variant	1	0.981979	2E-9	8.69897		0.0315026	[0.021-0.042] unit decrease	Affymetrix [12370749]	N
21	rs9469904	0.970833	6	35009295	rs2820223	0.144471	Predicted visceral adipose tissue	43731	31501611	Karlsson T	43717	Nat Med	www.ncbi.nlm.nih.gov/pubmed/31501611	Contribution of genetics to visceral adiposity and its relation to cardiovascular and metabolic disease.	325,153 British ancestry individuals	NA	6p21.31	NR	ANKS1A			ENSG00000064999	NA	NA	rs2820223-C	rs2820223	0	2820223	non_coding_transcript_exon_variant	0	0.4897	2E-9	8.69897		0.0150669	[0.01-0.02] unit increase	Affymetrix [10549349] (imputed)	N
28	rs13258592	0.984164	8	121041045	rs12386849	0.142475	Platelet count	44095	32888493	Chen MH	44075	Cell	www.ncbi.nlm.nih.gov/pubmed/32888493	Trans-ethnic and Ancestry-Specific Blood-Cell Genetics in 746,667 Individuals from 5 Global Populations.	542,827 European ancestry individuals	NA	8q24.12	NR	DEPTOR			ENSG00000155792	NA	NA	rs12386849-T	rs12386849	0	12386849	intron_variant	0	0.3051	3E-15	14.5229		0.016074	[0.012-0.02] SD unit decrease	Affymetrix, Illumina [50241410] (imputed)	N
28	rs13258592	0.984164	8	121041045	rs12386849	0.142475	Platelet count	44095	32888493	Chen MH	44075	Cell	www.ncbi.nlm.nih.gov/pubmed/32888493	Trans-ethnic and Ancestry-Specific Blood-Cell Genetics in 746,667 Individuals from 5 Global Populations.	721,201 African American or Afro-Caribbean, African ancestry, European ancestry, East Asian ancestry, Hispanic or Latin American and South Asian ancestry individuals	NA	8q24.12	NR	DEPTOR			ENSG00000155792	NA	NA	rs12386849-T	rs12386849	0	12386849	intron_variant	0	0.276027	2E-17	16.699		NA		Affymetrix, Illumina [24588908] (imputed)	N
20	rs1225595	0.942876	6	27919401	rs9461424	0.142018	Insomnia	44778	35835914	Watanabe K	44756	Nat Genet	www.ncbi.nlm.nih.gov/pubmed/35835914	Genome-wide meta-analysis of insomnia prioritizes genes associated with metabolic and psychiatric pathways.	593,724 European ancestry cases, 1,771,286 European ancestry controls	NA	6p22.1		OR2W6P - OR2B6	ENSG00000168126	ENSG00000124657		13220	5618	rs9461424-A	rs9461424	0	9461424	intergenic_variant	1	NR	6E-9	8.22185		0.009	[0.0051-0.0129] unit increase	Illumina [10713943] (imputed)	N
46	rs73159006	0.900928	22	30672420	rs877549	0.141575	Coronary artery disease	43129	29212778	van der Harst P	43075	Circ Res	www.ncbi.nlm.nih.gov/pubmed/29212778	Identification of 64 Novel Genetic Loci Provides an Expanded View on the Genetic Architecture of Coronary Artery Disease.	34,541 cases, 261,984 controls	88,192 cases, 162,544 controls	22q12.2	GATSL3, OSM	OSM - CASTOR1	ENSG00000099985	ENSG00000239282		9580	8686	rs877549-A	rs877549	0	877549	non_coding_transcript_exon_variant	1	0.118	1E-7	7		0.047	[0.029-0.065] unit increase	Affymetrix [7947838] (imputed)	N
21	rs9469904	0.970833	6	34584951	rs2744968	0.141563	Body mass index	43774	30239722	Pulit SL	43357	Hum Mol Genet	www.ncbi.nlm.nih.gov/pubmed/30239722	Meta-analysis of genome-wide association studies for body fat distribution in 694,649 individuals of European ancestry.	434,794 European ancestry female individuals	NA	6p21.31	NA	RPL7P25, ILRUN			ENSG00000216636, ENSG00000196821	NA	NA	rs2744968-A	rs2744968	0	2744968	non_coding_transcript_exon_variant	0	0.7889	6E-40	39.2218		0.0273	[0.023-0.031] unit decrease	NR [~ 27400000] (imputed)	N
7	rs71407585	0.94828	2	50580852	rs12475081	0.141541	Body mass index	43938	31669095	Zhu Z	43762	J Allergy Clin Immunol	www.ncbi.nlm.nih.gov/pubmed/31669095	Shared Genetic and Experimental Links between Obesity-Related Traits and Asthma Subtypes in UK Biobank.	457,822 European ancestry individuals	NA	2p16.3	NR	NRXN1			ENSG00000179915	NA	NA	rs12475081-?	rs12475081	0	12475081	intron_variant	0	NR	3E-8	7.52288		NA		Affymetrix [~ 8270000] (imputed)	N
32	rs1130698	0.918216	11	758446	rs10902219	0.14119	Pulse pressure	44544	34594039	Sakaue S	44469	Nat Genet	www.ncbi.nlm.nih.gov/pubmed/34594039	A cross-population atlas of genetic associations for 220 human phenotypes.	360,863 European ancestry individuals, 145,445 East Asian ancestry individuals	NA	11p15.5		TALDO1			ENSG00000177156	NA	NA	rs10902219-A	rs10902219	0	10902219	intron_variant	0	NR	1E-9	9		0.0123	[0.0084-0.0162] unit increase	Affymetrix, Illumina [20537391] (imputed)	N
44	rs11669442	0.973526	19	46356548	rs7258364	0.140835	Endometriosis or asthma (pleiotropy)	44694	35472084	Adewuyi EO	44562	Hum Reprod	www.ncbi.nlm.nih.gov/pubmed/35472084	Genetic overlap analysis of endometriosis and asthma identifies shared loci implicating sex hormones and thyroid signalling pathways.	17,054 European, Japanese ancestry endometriosis cases, 19,554 European, Japanese ancestry asthma cases, 483,220 European, Japanese ancestry controls	NA	19q13.32		SYMPK			ENSG00000125755	NA	NA	rs7258364-T	rs7258364	0	7258364	intron_variant	0	NR	3E-6	5.52288		0.05	unit decrease	NR [NR]	N
44	rs11669442	0.973526	19	46356548	rs7258364	0.140835	Vertical cup-disc ratio	44767	34077760	Alipanahi B	44348	Am J Hum Genet	www.ncbi.nlm.nih.gov/pubmed/34077760	Large-scale machine-learning-based phenotyping significantly improves genomic discovery for optic nerve head morphology.	89,579 European ancestry individuals	NA	19q13.32		SYMPK			ENSG00000125755	NA	NA	rs7258364-T	rs7258364	0	7258364	intron_variant	0	NR	2E-8	7.69897		0.0264	[0.016-0.037] unit decrease	Affymetrix [8600000] (imputed)	N
31	rs56343119	0.965541	9	136359599	rs73553519	0.139991	Low density lipoprotein cholesterol levels	44376	33462484	Sinnott-Armstrong N	44214	Nat Genet	www.ncbi.nlm.nih.gov/pubmed/33462484	Genetics of 35 blood and urine biomarkers in the UK Biobank.	341,875 European ancestry individuals, 6,003 African ancestry individuals, 7,319 South Asian ancestry individuals	NA	9q34.2	NR	SLC2A6 - MYMK	ENSG00000281165	ENSG00000187616		15350	20109	rs73553519-T	rs73553519	0	73553519	regulatory_region_variant	1	NR	3E-21	20.5229		0.0386	[0.031-0.047] unit increase	Affymetrix [9000000] (imputed)	N
31	rs56343119	0.965541	9	136359599	rs73553519	0.139991	Apolipoprotein B levels	44376	33462484	Sinnott-Armstrong N	44214	Nat Genet	www.ncbi.nlm.nih.gov/pubmed/33462484	Genetics of 35 blood and urine biomarkers in the UK Biobank.	340,860 European ancestry individuals, 5,962 African ancestry individuals, 7,275 South Asian ancestry individuals	NA	9q34.2	NR	SLC2A6 - MYMK	ENSG00000281165	ENSG00000187616		15350	20109	rs73553519-T	rs73553519	0	73553519	regulatory_region_variant	1	NR	3E-14	13.5229		0.0312	[0.023-0.039] unit increase	Affymetrix [9000000] (imputed)	N
31	rs56343119	0.965541	9	136359599	rs73553519	0.139991	Aspartate aminotransferase to alanine aminotransferase ratio	44376	33462484	Sinnott-Armstrong N	44214	Nat Genet	www.ncbi.nlm.nih.gov/pubmed/33462484	Genetics of 35 blood and urine biomarkers in the UK Biobank.	341,165 European ancestry individuals, 5,981 African ancestry individuals, 7,309 South Asian ancestry individuals	NA	9q34.2	NR	SLC2A6 - MYMK	ENSG00000281165	ENSG00000187616		15350	20109	rs73553519-T	rs73553519	0	73553519	regulatory_region_variant	1	NR	9E-15	14.0458		0.0317	[0.024-0.04] unit decrease	Affymetrix [9000000] (imputed)	N
31	rs56343119	0.965541	9	136359599	rs73553519	0.139991	Serum alkaline phosphatase levels	44376	33462484	Sinnott-Armstrong N	44214	Nat Genet	www.ncbi.nlm.nih.gov/pubmed/33462484	Genetics of 35 blood and urine biomarkers in the UK Biobank.	342,535 European ancestry individuals, 6,019 African ancestry individuals, 7,337 South Asian ancestry individuals	NA	9q34.2	NR	SLC2A6 - MYMK	ENSG00000281165	ENSG00000187616		15350	20109	rs73553519-T	rs73553519	0	73553519	regulatory_region_variant	1	NR	1E-244	244		0.1363	[0.13-0.14] unit decrease	Affymetrix [9000000] (imputed)	N
31	rs56343119	0.965541	9	136359599	rs73553519	0.139991	Total cholesterol levels	44376	33462484	Sinnott-Armstrong N	44214	Nat Genet	www.ncbi.nlm.nih.gov/pubmed/33462484	Genetics of 35 blood and urine biomarkers in the UK Biobank.	342,508 European ancestry individuals, 6,014 African ancestry individuals, 7,336 South Asian ancestry individuals	NA	9q34.2	NR	SLC2A6 - MYMK	ENSG00000281165	ENSG00000187616		15350	20109	rs73553519-T	rs73553519	0	73553519	regulatory_region_variant	1	NR	3E-21	20.5229		0.0386	[0.031-0.047] unit increase	Affymetrix [9000000] (imputed)	N
44	rs11669442	0.973526	19	46357313	rs11670136	0.138072	Alzheimer's disease or gastroesophageal reflux disease	44816	35851147	Adewuyi EO	44760	Commun Biol	www.ncbi.nlm.nih.gov/pubmed/35851147	A large-scale genome-wide cross-trait analysis reveals shared genetic architecture between Alzheimer's disease and gastrointestinal tract disorders.	71,880 European ancestry Alzheimer's disease or AD-by-proxy cases, 71,522 European ancestry GERD cases, up to 644,457 European ancestry controls	NA	19q13.32		SYMPK			ENSG00000125755	NA	NA	rs11670136-C	rs11670136	0	11670136	intron_variant	0	NR	4E-7	6.39794		NA		NR [NR]	N
21	rs9469904	0.970833	6	34645322	rs2064253	0.137168	Waist-to-hip ratio adjusted for BMI	44432	34021172	Christakoudi S	44337	Sci Rep	www.ncbi.nlm.nih.gov/pubmed/34021172	GWAS of allometric body-shape indices in UK Biobank identifies loci suggesting associations with morphogenesis, organogenesis, adrenal cell renewal and cancer.	219,872 British ancestry women	NA	6p21.31	C6orf106	ILRUN			ENSG00000196821	NA	NA	rs2064253-T	rs2064253	0	2064253	intron_variant	0	NR	2E-12	11.699		0.0241467	[0.017-0.031] unit decrease	Affymetrix [319769] (imputed)	N
14	rs13146548	0.968002	4	90019365	rs6843986	0.136576	Lung function (FEV1/FVC)	43504	30595370	Kichaev G	43461	Am J Hum Genet	www.ncbi.nlm.nih.gov/pubmed/30595370	Leveraging Polygenic Functional Enrichment to Improve GWAS Power.	approximately 370,000 European ancestry individuals	NA	4q22.1		FAM13A			ENSG00000138640	NA	NA	rs6843986-?	rs6843986	0	6843986	intron_variant	0	NR	3E-25	24.5229		NA		NR [~ 8900000] (imputed)	N
9	rs2422278	0.924133	2	64920032	rs6750285	0.135677	Monocyte percentage of white cells	44092	32888494	Vuckovic D	44075	Cell	www.ncbi.nlm.nih.gov/pubmed/32888494	The Polygenic and Monogenic Basis of Blood Traits and Diseases.	408,112 British individuals	NA	2p14	SERTAD2	SERTAD2			ENSG00000179833	NA	NA	rs6750285-A	rs6750285	0	6750285	intron_variant	0	0.244267	2E-18	17.699		0.022541	[0.017-0.028] unit increase	Affymetrix [93095623] (imputed)	N
30	rs722126	0.94959	9	117693631	rs2075533	0.135611	Mosquito bite size	43017	28199695	Jones AV	42826	Hum Mol Genet	www.ncbi.nlm.nih.gov/pubmed/28199695	GWAS of self-reported mosquito bite size, itch intensity and attractiveness to mosquitoes implicates immune-related predisposition loci.	84,724 European ancestry individuals	NA	9q33.1	TNFSF8, TNC	DELEC1			ENSG00000173077	NA	NA	rs2075533-G	rs2075533	0	2075533	intron_variant	0	0.572	2E-7	6.69897		0.0274241	[0.017-0.038] unit increase	Illumina [13520550] (imputed)	N
46	rs73159006	0.900928	22	30288338	rs9614099	0.135225	Highest math class taken (MTAG)	43416	30038396	Lee JJ	43304	Nat Genet	www.ncbi.nlm.nih.gov/pubmed/30038396	Gene discovery and polygenic prediction from a genome-wide association study of educational attainment in 1.1 million individuals.	811,539 European ancestry individuals	NA	22q12.2	Intergenic	MTMR3			ENSG00000100330	NA	NA	rs9614099-A	rs9614099	0	9614099	intron_variant	0	0.6298	1E-9	9	(MTAG)	0.0104	[0.0071-0.0137] unit increase	Affymetrix, Illumina [7100000] (imputed)	N
46	rs16986308	0.928478	22	29154455	rs5997397	0.135059	Red cell distribution width	42977	27863252	Astle WJ	42691	Cell	www.ncbi.nlm.nih.gov/pubmed/27863252	The Allelic Landscape of Human Blood Cell Trait Variation and Links to Common Complex Disease.	171,529 European ancestry individuals	NA	22q12.1	HSCB	HSCB - CCDC117	ENSG00000100209	ENSG00000159873		952	14207	rs5997397-G	rs5997397	0	5997397	intergenic_variant	1	0.4277	8E-18	17.0969		0.0306892	[0.024-0.038] unit increase	Affymetrix [~ 2500000] (imputed)	N
34	rs41286076	0.939727	13	73638478	rs9543219	0.135017	Neutrophil count	44095	32888493	Chen MH	44075	Cell	www.ncbi.nlm.nih.gov/pubmed/32888493	Trans-ethnic and Ancestry-Specific Blood-Cell Genetics in 746,667 Individuals from 5 Global Populations.	519,288 European ancestry individuals	NA	13q22.1	NR	KLF5			ENSG00000102554	NA	NA	rs9543219-T	rs9543219	0	9543219	intron_variant	0	0.574059	5E-11	10.301		0.012822	[0.009-0.0166] SD unit increase	Affymetrix, Illumina [50250472] (imputed)	N
41	rs80028338	1	17	44808360	rs35937770	0.132461	Cortical surface area	44033	32193296	Grasby KL	43891	Science	www.ncbi.nlm.nih.gov/pubmed/32193296	The genetic architecture of the human cerebral cortex.	33,992 European ancestry individuals	14,727 European ancestry individuals, 2,943 individuals	17q21.31	NR	NSF, NSF, NSF			ENSG00000278174, ENSG00000276262, ENSG00000073969	NA	NA	rs35937770-A	rs35937770	0	35937770	intron_variant	0	0.3211	2E-11	10.699	(total)	614.23	[434.33-794.13] unit increase	Affymetrix, Illumina [NR]	N
41	rs80028338	1	17	44808360	rs35937770	0.132461	Reaction time	43360	29844566	Davies G	43249	Nat Commun	www.ncbi.nlm.nih.gov/pubmed/29844566	Study of 300,486 individuals identifies 148 independent genetic loci influencing general cognitive function.	330,069 European ancestry individuals	NA	17q21.31	NSF	NSF, NSF, NSF			ENSG00000278174, ENSG00000276262, ENSG00000073969	NA	NA	rs35937770-?	rs35937770	0	35937770	intron_variant	0	NR	1E-16	16		0.014359	[0.011-0.018] unit decrease	Affymetrix [805426] (imputed)	N
8	rs1123573	0.977827	2	60724086	rs1896295	0.131403	Immature fraction of reticulocytes	44092	32888494	Vuckovic D	44075	Cell	www.ncbi.nlm.nih.gov/pubmed/32888494	The Polygenic and Monogenic Basis of Blood Traits and Diseases.	408,112 British individuals	NA	2p16.1	BCL11A, AC009970.1	BCL11A			ENSG00000119866	NA	NA	rs1896295-C	rs1896295	0	1896295	intron_variant	0	0.852413	1E-17	17		0.0269363	[0.021-0.033] unit decrease	Affymetrix [93095623] (imputed)	N
20	rs3117333	0.925786	6	28346945	rs7754960	0.130513	Myopia (age of diagnosis)	43363	29808027	Tedja MS	43248	Nat Genet	www.ncbi.nlm.nih.gov/pubmed/29808027	Genome-wide association meta-analysis highlights light-induced signaling as a driver for refractive error.	104,293 European ancestry individuals	NA	6p22.1	NR	ZSCAN12			ENSG00000158691	NA	NA	rs7754960-C	rs7754960	0	7754960	3_prime_UTR_variant	0	0.2451	4E-12	11.3979		0.0559	[0.04-0.072] unit decrease	Illumina [~ 10600000] (imputed)	N
44	rs11669442	0.973526	19	46227880	rs57947504	0.130398	Retinal vascular fractal density	44635	34743558	Zekavat SM	44508	Circulation	www.ncbi.nlm.nih.gov/pubmed/34743558	Deep Learning of the Retina Enables Phenome- and Genome-wide Analyses of the Microvasculature.	38,932 British ancestry individuals	NA	19q13.32		FBXO46			ENSG00000177051	NA	NA	rs57947504-C	rs57947504	0	57947504	intron_variant	0	0.45703	1E-8	8		0.038825	[0.025-0.052] unit decrease	Affymetrix [15580782] (imputed)	N
44	rs11669442	0.973526	19	46227880	rs57947504	0.130398	Retinal vascular fractal dimension	44635	34743558	Zekavat SM	44508	Circulation	www.ncbi.nlm.nih.gov/pubmed/34743558	Deep Learning of the Retina Enables Phenome- and Genome-wide Analyses of the Microvasculature.	38,932 British ancestry individuals	NA	19q13.32		FBXO46			ENSG00000177051	NA	NA	rs57947504-C	rs57947504	0	57947504	intron_variant	0	0.45703	1E-7	7		0.035517	[0.022-0.049] unit decrease	Affymetrix [15580782] (imputed)	N
4	rs114525519	0.925106	1	156110166	rs568036	0.130283	White blood cell count	44092	32888494	Vuckovic D	44075	Cell	www.ncbi.nlm.nih.gov/pubmed/32888494	The Polygenic and Monogenic Basis of Blood Traits and Diseases.	408,112 British individuals	NA	1q22	LMNA	LMNA - SEMA4A	ENSG00000160789	ENSG00000196189		294	6991	rs568036-G	rs568036	0	568036	regulatory_region_variant	1	0.0414560000000001	8E-12	11.0969		0.0380369	[0.027-0.049] unit decrease	Affymetrix [93095623] (imputed)	N
4	rs114525519	0.925106	1	156110166	rs568036	0.130283	Neutrophil count	44544	34594039	Sakaue S	44469	Nat Genet	www.ncbi.nlm.nih.gov/pubmed/34594039	A cross-population atlas of genetic associations for 220 human phenotypes.	349,856 European ancestry individuals, 82,810 East Asian ancestry individuals	NA	1q22		LMNA - SEMA4A	ENSG00000160789	ENSG00000196189		294	6991	rs568036-G	rs568036	0	568036	regulatory_region_variant	1	NR	7E-12	11.1549		0.0417	[0.03-0.054] unit decrease	Affymetrix, Illumina [20526770] (imputed)	N
4	rs114525519	0.925106	1	156110166	rs568036	0.130283	White blood cell count	44544	34594039	Sakaue S	44469	Nat Genet	www.ncbi.nlm.nih.gov/pubmed/34594039	A cross-population atlas of genetic associations for 220 human phenotypes.	350,470 European ancestry individuals, 154,355 East Asian ancestry individuals	NA	1q22		LMNA - SEMA4A	ENSG00000160789	ENSG00000196189		294	6991	rs568036-G	rs568036	0	568036	regulatory_region_variant	1	NR	2E-15	14.699		0.0484	[0.036-0.06] unit decrease	Affymetrix, Illumina [20538670] (imputed)	N
43	rs17271883	0.979291	19	5841462	rs3760774	0.130273	Galactoside 3(4)-L-fucosyltransferase levels	44858	36168886	Thareja G	44832	Hum Mol Genet	www.ncbi.nlm.nih.gov/pubmed/36168886	Differences and commonalities in the genetic architecture of protein quantitative trait loci in European and Arab populations.	2,935 Qatari ancestry individuals	NA	19p13.3		FUT6 - FUT3	ENSG00000156413	ENSG00000171124		1729	1437	rs3760774-C	rs3760774	0	3760774	upstream_gene_variant	1	0.377172	1E-60	60		0.462717	[0.41-0.52] unit increase	NR [10004359]	N
21	rs9469904	0.970833	6	34625211	rs2814998	0.129985	Body mass index	43773	30239722	Pulit SL	43357	Hum Mol Genet	www.ncbi.nlm.nih.gov/pubmed/30239722	Meta-analysis of genome-wide association studies for body fat distribution in 694,649 individuals of European ancestry.	374,756 European ancestry male individuals	NA	6p21.31	NA	ILRUN			ENSG00000196821	NA	NA	rs2814998-T	rs2814998	0	2814998	intron_variant	0	0.2085	3E-40	39.5229		0.0259	[0.022-0.03] unit increase	NR [~ 27400000] (imputed)	N
12	rs75017790	0.923722	3	101134696	rs4683900	0.129658	Mosaic loss of chromosome Y (Y chromosome dosage)	43787	31624269	Terao C	43755	Nat Commun	www.ncbi.nlm.nih.gov/pubmed/31624269	GWAS of mosaic loss of chromosome Y highlights genetic effects on blood cell differentiation.	95,380 Japanese men	NA	3q12.3	SENP7	SENP7			ENSG00000138468	NA	NA	rs4683900-T	rs4683900	0	4683900	intron_variant	0	0.73	8E-19	18.0969		0.042	NR unit increase	Illumina [9591901] (imputed)	N
12	rs75017790	0.923722	3	101134696	rs4683900	0.129658	Mosaic loss of chromosome Y (Y chromosome dosage)	43787	31624269	Terao C	43755	Nat Commun	www.ncbi.nlm.nih.gov/pubmed/31624269	GWAS of mosaic loss of chromosome Y highlights genetic effects on blood cell differentiation.	205,011 men	NA	3q12.3	SENP7	SENP7			ENSG00000138468	NA	NA	rs4683900-C	rs4683900	0	4683900	intron_variant	0	0.38	6E-44	43.2218		0.016	unit increase	NR [NR]	N
46	rs16986308	0.928478	22	29146002	rs6005857	0.129606	Heel bone mineral density	43391	30048462	Kim SK	43307	PLoS One	www.ncbi.nlm.nih.gov/pubmed/30048462	Identification of 613 new loci associated with heel bone mineral density and a polygenic risk score for bone mineral density, osteoporosis and fracture.	394,929 European ancestry individuals	NA	22q12.1		HSCB			ENSG00000100209	NA	NA	rs6005857-?	rs6005857	0	6005857	intron_variant	0	NR	4E-9	8.39794		0.0284315	[0.018-0.038] unit increase	Affymetrix [20259828] (imputed)	N
21	rs9469904	0.970833	6	34735883	rs3736896	0.129323	Cholesteryl esters to total lipids ratio in large LDL	44678	35213538	Richardson TG	44617	PLoS Biol	www.ncbi.nlm.nih.gov/pubmed/35213538	Characterising metabolomic signatures of lipid-modifying therapies through drug target mendelian randomisation.	115,082 European ancestry individuals	NA	6p21.31		SNRPC			ENSG00000124562	NA	NA	rs3736896-T	rs3736896	0	3736896	intron_variant	0	0.794485	2E-11	10.699		0.0344865	[0.024-0.045] unit increase	NR [11722792] (imputed)	N
21	rs9469904	0.970833	6	34735883	rs3736896	0.129323	Insomnia	44778	35835914	Watanabe K	44756	Nat Genet	www.ncbi.nlm.nih.gov/pubmed/35835914	Genome-wide meta-analysis of insomnia prioritizes genes associated with metabolic and psychiatric pathways.	593,724 European ancestry cases, 1,771,286 European ancestry controls	NA	6p21.31		SNRPC			ENSG00000124562	NA	NA	rs3736896-T	rs3736896	0	3736896	intron_variant	0	NR	7E-9	8.1549		0.006	[0.004-0.008] unit decrease	Illumina [10713943] (imputed)	N
34	rs41286076	0.939727	13	73627676	rs7989041	0.129051	Hay fever and/or eczema	43892	31361310	Johansson A	43676	Hum Mol Genet	www.ncbi.nlm.nih.gov/pubmed/31361310	Genome-wide association analysis of 350 000 Caucasians from the UK Biobank identifies novel loci for asthma, hay fever and eczema.	84,034 European ancestry cases, 239,773 European ancestry controls	NA	13q22.1	NR	PSMD10P3 - KLF5	ENSG00000232041	ENSG00000102554		16690	1438	rs7989041-T	rs7989041	0	7989041	regulatory_region_variant	1	0.6506	2E-12	11.699		1.04493	[1.03-1.06]	Affymetrix [15688218] (imputed)	N
34	rs41286076	0.939727	13	73627676	rs7989041	0.129051	Eczema	43504	30595370	Kichaev G	43461	Am J Hum Genet	www.ncbi.nlm.nih.gov/pubmed/30595370	Leveraging Polygenic Functional Enrichment to Improve GWAS Power.	approximately 459,000 European ancestry individuals	NA	13q22.1		PSMD10P3 - KLF5	ENSG00000232041	ENSG00000102554		16690	1438	rs7989041-?	rs7989041	0	7989041	regulatory_region_variant	1	NR	2E-14	13.699		NA		NR [~ 8900000] (imputed)	N
21	rs9469904	0.970833	6	34873819	rs9296138	0.128587	Waist circumference adjusted for body mass index	44432	34021172	Christakoudi S	44337	Sci Rep	www.ncbi.nlm.nih.gov/pubmed/34021172	GWAS of allometric body-shape indices in UK Biobank identifies loci suggesting associations with morphogenesis, organogenesis, adrenal cell renewal and cancer.	219,872 British ancestry women	NA	6p21.31	ANKS1A	ANKS1A			ENSG00000064999	NA	NA	rs9296138-T	rs9296138	0	9296138	intron_variant	0	NR	1E-9	9		0.0465011	[0.031-0.062] unit decrease	Affymetrix [321114] (imputed)	N
15	rs2617605	0.972259	5	1453344	rs2617583	0.128524	Breast cancer	43069	29059683	Michailidou K	43031	Nature	www.ncbi.nlm.nih.gov/pubmed/29059683	Association analysis identifies 65 new breast cancer risk loci.	76,192 European ancestry cases, 63,082 European ancestry controls	46,785 European ancestry cases, 42,892 European ancestry controls, 14,068 East Asian ancestry cases, 13,104 East Asian ancestry controls	5p15.33	NR	SLC6A3 - LPCAT1	ENSG00000142319	ENSG00000153395		7789	3251	rs2617583-A	rs2617583	0	2617583	intergenic_variant	1	0.5554	9E-7	6.04576	(EA)	0.0311	[0.019-0.043] unit decrease	Illumina [~ 11800000] (imputed)	N
3	rs16837903	0.979345	1	150535196	rs72700826	0.128065	Aspartate aminotransferase levels	44376	33462484	Sinnott-Armstrong N	44214	Nat Genet	www.ncbi.nlm.nih.gov/pubmed/33462484	Genetics of 35 blood and urine biomarkers in the UK Biobank.	341,246 European ancestry individuals, 5,982 African ancestry individuals, 7,313 South Asian ancestry individuals	NA	1q21.2	NR	MCL1			ENSG00000143384	NA	NA	rs72700826-T	rs72700826	0	72700826	intron_variant	0	NR	1E-13	13		0.0332	[0.024-0.042] unit decrease	Affymetrix [9000000] (imputed)	N
13	rs1430435	0.969232	3	169137059	rs6780457	0.127775	Serum creatinine levels	44544	34594039	Sakaue S	44469	Nat Genet	www.ncbi.nlm.nih.gov/pubmed/34594039	A cross-population atlas of genetic associations for 220 human phenotypes.	344,104 European ancestry individuals, 150,266 East Asian ancestry individuals	NA	3q26.2		MECOM			ENSG00000085276	NA	NA	rs6780457-T	rs6780457	0	6780457	intron_variant	0	NR	3E-18	17.5229		0.0187	[0.015-0.023] unit increase	Affymetrix, Illumina [20538295] (imputed)	N
46	rs16986308	0.928478	22	28756581	rs738199	0.12772	Reaction time	43360	29844566	Davies G	43249	Nat Commun	www.ncbi.nlm.nih.gov/pubmed/29844566	Study of 300,486 individuals identifies 148 independent genetic loci influencing general cognitive function.	330,069 European ancestry individuals	NA	22q12.1	NR	TTC28			ENSG00000100154	NA	NA	rs738199-?	rs738199	0	738199	intron_variant	0	NR	4E-6	5.39794		0.0080527	[0.0046-0.0115] unit decrease	Affymetrix [805426] (imputed)	N
46	rs73159006	0.900928	22	29905277	rs55652051	0.127602	HDL cholesterol levels	44033	32203549	Richardson TG	43913	PLoS Med	www.ncbi.nlm.nih.gov/pubmed/32203549	Evaluating the relationship between circulating lipoprotein lipids and apolipoproteins with risk of coronary heart disease: A multivariable Mendelian randomisation analysis.	403,943 European ancestry individuals	NA	22q12.2	THOC5	THOC5			ENSG00000100296	NA	NA	rs55652051-A	rs55652051	0	55652051	intron_variant	0	0.77056	5E-11	10.301		0.015059	[0.011-0.02] unit increase	Affymetrix [NR] (imputed)	N
46	rs73159006	0.900928	22	29905277	rs55652051	0.127602	Apolipoprotein A1 levels	44033	32203549	Richardson TG	43913	PLoS Med	www.ncbi.nlm.nih.gov/pubmed/32203549	Evaluating the relationship between circulating lipoprotein lipids and apolipoproteins with risk of coronary heart disease: A multivariable Mendelian randomisation analysis.	393,193 European ancestry individuals	NA	22q12.2	THOC5	THOC5			ENSG00000100296	NA	NA	rs55652051-A	rs55652051	0	55652051	intron_variant	0	0.770606	3E-10	9.52288		0.014846	[0.01-0.019] unit increase	Affymetrix [NR] (imputed)	N
21	rs9469904	0.970833	6	34889423	rs79834165	0.126089	Hip circumference adjusted for BMI	44432	34021172	Christakoudi S	44337	Sci Rep	www.ncbi.nlm.nih.gov/pubmed/34021172	GWAS of allometric body-shape indices in UK Biobank identifies loci suggesting associations with morphogenesis, organogenesis, adrenal cell renewal and cancer.	186,825 British ancestry men	NA	6p21.31	ANKS1A	ANKS1A			ENSG00000064999	NA	NA	rs79834165-C	rs79834165	0	79834165	intron_variant	0	NR	1E-9	9		0.0512316	[0.035-0.068] unit increase	Affymetrix [323123] (imputed)	N
21	rs9469904	0.970833	6	34889423	rs79834165	0.126089	Hip circumference adjusted for BMI	44432	34021172	Christakoudi S	44337	Sci Rep	www.ncbi.nlm.nih.gov/pubmed/34021172	GWAS of allometric body-shape indices in UK Biobank identifies loci suggesting associations with morphogenesis, organogenesis, adrenal cell renewal and cancer.	219,872 British ancestry women	NA	6p21.31	ANKS1A	ANKS1A			ENSG00000064999	NA	NA	rs79834165-C	rs79834165	0	79834165	intron_variant	0	NR	3E-9	8.52288		0.0461778	[0.031-0.061] unit increase	Affymetrix [321016] (imputed)	N
3	rs16837903	0.979345	1	150476186	rs77257036	0.12568	LDL cholesterol levels	44033	32203549	Richardson TG	43913	PLoS Med	www.ncbi.nlm.nih.gov/pubmed/32203549	Evaluating the relationship between circulating lipoprotein lipids and apolipoproteins with risk of coronary heart disease: A multivariable Mendelian randomisation analysis.	440,546 European ancestry individuals	NA	1q21.2	TARS2	TARS2			ENSG00000143374	NA	NA	rs77257036-C	rs77257036	0	77257036	intron_variant	0	0.648424	4E-8	7.39794		0.0120516	[0.0078-0.0163] unit increase	Affymetrix [NR] (imputed)	N
12	rs75017790	0.923722	3	101215356	rs10936664	0.125647	Mean corpuscular volume	44095	32888493	Chen MH	44075	Cell	www.ncbi.nlm.nih.gov/pubmed/32888493	Trans-ethnic and Ancestry-Specific Blood-Cell Genetics in 746,667 Individuals from 5 Global Populations.	544,127 European ancestry individuals	NA	3q12.3	NR	SENP7			ENSG00000138468	NA	NA	rs10936664-C	rs10936664	0	10936664	intron_variant	0	0.62104	2E-20	19.699		0.017296	[0.014-0.021] SD unit decrease	Affymetrix, Illumina [50615308] (imputed)	N
29	rs962719	0.996181	9	109344059	rs4335177	0.124949	Response to paliperidone in schizophrenia (positive Marder score)	42870	27846195	Li Q	42685	Pharmacogenet Genomics	www.ncbi.nlm.nih.gov/pubmed/27846195	Genome-wide association study of paliperidone efficacy.	1,390 European ancestry cases	NA	9q31.2		LINC01505			ENSG00000234323	NA	NA	rs4335177-?	rs4335177	0	4335177	intron_variant	0	NR	4E-6	5.39794	(MLM)	0.183481	[0.11-0.26] unit increase	Illumina [~ 9000000] (imputed)	N
13	rs1430435	0.969232	3	169150632	rs16853722	0.124512	Glomerular filtration rate	43309	29403010	Kanai M	43136	Nat Genet	www.ncbi.nlm.nih.gov/pubmed/29403010	Genetic analysis of quantitative traits in the Japanese population links cell types to complex human diseases.	143,658 Japanese ancestry individuals	NA	3q26.2	MECOM	MECOM			ENSG00000085276	NA	NA	rs16853722-?	rs16853722	0	16853722	intron_variant	0	NR	2E-8	7.69897		0.02359	[0.015-0.032] unit decrease novel	Illumina [6108953] (imputed)	N
13	rs1430435	0.969232	3	169150632	rs16853722	0.124512	Renal function-related traits (BUN)	41170	22797727	Okada Y	41105	Nat Genet	www.ncbi.nlm.nih.gov/pubmed/22797727	Meta-analysis identifies multiple loci associated with kidney function-related traits in east Asian populations.	39,717 East Asian ancestry individuals	17,461 East Asian ancestry individuals	3q26.2	MECOM	MECOM			ENSG00000085276	NA	NA	rs16853722-C	rs16853722	0	16853722	intron_variant	0	0.29	3E-14	13.5229		0.0064	[0.0048-0.0080] mg/dl increase	Affymetrix, Illumina [2281523] (imputed)	N
8	rs1123573	0.977827	2	60713235	rs10189857	0.124408	Leisure sedentary behaviour (television watching)	43999	32317632	van de Vegte YJ	43942	Nat Commun	www.ncbi.nlm.nih.gov/pubmed/32317632	Genome-wide association studies and Mendelian randomization analyses for leisure sedentary behaviours.	408,815 European ancestry individuals	NA	2p16.1	NR	BCL11A			ENSG00000119866	NA	NA	rs10189857-?	rs10189857	0	10189857	intron_variant	0		6E-21	20.2218		0.020463	[0.016-0.025] unit decrease	Affymetrix [19400418] (imputed)	N
8	rs1123573	0.977827	2	60713235	rs10189857	0.124408	Driving (hours per day)	43999	32317632	van de Vegte YJ	43942	Nat Commun	www.ncbi.nlm.nih.gov/pubmed/32317632	Genome-wide association studies and Mendelian randomization analyses for leisure sedentary behaviours.	408,815 European ancestry individuals	NA	2p16.1	NR	BCL11A			ENSG00000119866	NA	NA	rs10189857-?	rs10189857	0	10189857	intron_variant	0		2E-7	6.69897		0.0116306	[0.0072-0.016] unit decrease	Affymetrix [19400418] (imputed)	N
8	rs1123573	0.977827	2	60713235	rs10189857	0.124408	Height	43606	30595370	Kichaev G	43461	Am J Hum Genet	www.ncbi.nlm.nih.gov/pubmed/30595370	Leveraging Polygenic Functional Enrichment to Improve GWAS Power.	approximately 458,000 European ancestry individuals	NA	2p16.1		BCL11A			ENSG00000119866	NA	NA	rs10189857-?	rs10189857	0	10189857	intron_variant	0	NR	3E-12	11.5229		NA		NR [~ 8900000] (imputed)	N
8	rs1123573	0.977827	2	60713235	rs10189857	0.124408	Intelligence	43355	29942086	Savage JE	43276	Nat Genet	www.ncbi.nlm.nih.gov/pubmed/29942086	Genome-wide association meta-analysis in 269,867 individuals identifies new genetic and functional links to intelligence.	269,867 European ancestry individuals	NA	2p16.1	NR	BCL11A			ENSG00000119866	NA	NA	rs10189857-A	rs10189857	0	10189857	intron_variant	0	NR	5E-12	11.301		6.908	z-score increase	Affymetrix, Illumina [9295118] (imputed)	N
8	rs1123573	0.977827	2	60713235	rs10189857	0.124408	Educational attainment (years of education)	43502	30595370	Kichaev G	43461	Am J Hum Genet	www.ncbi.nlm.nih.gov/pubmed/30595370	Leveraging Polygenic Functional Enrichment to Improve GWAS Power.	approximately 455,000 European ancestry individuals	NA	2p16.1		BCL11A			ENSG00000119866	NA	NA	rs10189857-?	rs10189857	0	10189857	intron_variant	0	NR	7E-16	15.1549		NA		NR [~ 8900000] (imputed)	N
8	rs1123573	0.977827	2	60713235	rs10189857	0.124408	Intelligence (MTAG)	43154	29326435	Hill WD	43111	Mol Psychiatry	www.ncbi.nlm.nih.gov/pubmed/29326435	A combined analysis of genetically correlated traits identifies 187 loci and a role for neurogenesis and myelination in intelligence.	120,934 British ancestry individuals, 127,548 individuals	NA	2p16.1	BCL11A	BCL11A			ENSG00000119866	NA	NA	rs10189857-A	rs10189857	0	10189857	intron_variant	0	NR	6E-16	15.2218		0.0237934	[0.018-0.03] unit increase	Affymetrix [NR]	N
8	rs1123573	0.977827	2	60713235	rs10189857	0.124408	Educational attainment (years of education)	43392	30038396	Lee JJ	43304	Nat Genet	www.ncbi.nlm.nih.gov/pubmed/30038396	Gene discovery and polygenic prediction from a genome-wide association study of educational attainment in 1.1 million individuals.	up to 1,131,881 European ancestry individuals	NA	2p16.1		BCL11A			ENSG00000119866	NA	NA	rs10189857-A	rs10189857	0	10189857	intron_variant	0	0.5654	5E-29	28.301		0.0158	[0.013-0.019] unit increase	Affymetrix, Illumina [10000000] (imputed)	N
8	rs1123573	0.977827	2	60713235	rs10189857	0.124408	Educational attainment (MTAG)	43416	30038396	Lee JJ	43304	Nat Genet	www.ncbi.nlm.nih.gov/pubmed/30038396	Gene discovery and polygenic prediction from a genome-wide association study of educational attainment in 1.1 million individuals.	1,311,438 European ancestry individuals	NA	2p16.1	Intergenic	BCL11A			ENSG00000119866	NA	NA	rs10189857-A	rs10189857	0	10189857	intron_variant	0	0.5654	9E-35	34.0458	(MTAG)	0.0162	[0.014-0.019] unit increase	Affymetrix, Illumina [7100000] (imputed)	N
8	rs1123573	0.977827	2	60713235	rs10189857	0.124408	Cognitive performance (MTAG)	43416	30038396	Lee JJ	43304	Nat Genet	www.ncbi.nlm.nih.gov/pubmed/30038396	Gene discovery and polygenic prediction from a genome-wide association study of educational attainment in 1.1 million individuals.	402,382 European ancestry individuals	NA	2p16.1	Intergenic	BCL11A			ENSG00000119866	NA	NA	rs10189857-A	rs10189857	0	10189857	intron_variant	0	0.5707	1E-27	27	(MTAG)	0.0252	[0.021-0.03] unit increase	Affymetrix, Illumina [7100000] (imputed)	N
8	rs1123573	0.977827	2	60713235	rs10189857	0.124408	Educational attainment	44656	34855049	Pasman JA	44532	Behav Genet	www.ncbi.nlm.nih.gov/pubmed/34855049	Genetic Risk for Smoking: Disentangling Interplay Between Genes and Socioeconomic Status.	451,800 European or unknown ancestry individuals	NA	2p16.1		BCL11A			ENSG00000119866	NA	NA	rs10189857-?	rs10189857	0	10189857	intron_variant	0	NR	9E-19	18.0458		NA		NR [1300000]	N
8	rs1123573	0.977827	2	60713235	rs10189857	0.124408	Cognitive aspects of educational attainment	44209	33414549	Demange PA	44203	Nat Genet	www.ncbi.nlm.nih.gov/pubmed/33414549	Investigating the genetic architecture of noncognitive skills using GWAS-by-subtraction.	257,700 European ancestry individuals	NA	2p16.1	NR	BCL11A			ENSG00000119866	NA	NA	rs10189857-A	rs10189857	0	10189857	intron_variant	0	0.420477	4E-15	14.3979		0.0501959	[0.038-0.063] unit increase	Affymetrix, Illumina, Perlegen [7305956] (imputed)	N
8	rs1123573	0.977827	2	60713235	rs10189857	0.124408	Highest math class taken	43416	30038396	Lee JJ	43304	Nat Genet	www.ncbi.nlm.nih.gov/pubmed/30038396	Gene discovery and polygenic prediction from a genome-wide association study of educational attainment in 1.1 million individuals.	430,445 European ancestry individuals	NA	2p16.1	Intergenic	BCL11A			ENSG00000119866	NA	NA	rs10189857-A	rs10189857	0	10189857	intron_variant	0	0.5739	3E-9	8.52288		0.0136	[0.0091-0.0181] unit increase	Affymetrix, Illumina [10000000] (imputed)	N
8	rs1123573	0.977827	2	60713235	rs10189857	0.124408	Cognitive performance	43416	30038396	Lee JJ	43304	Nat Genet	www.ncbi.nlm.nih.gov/pubmed/30038396	Gene discovery and polygenic prediction from a genome-wide association study of educational attainment in 1.1 million individuals.	257,841 European ancestry individuals	NA	2p16.1	Intergenic	BCL11A			ENSG00000119866	NA	NA	rs10189857-A	rs10189857	0	10189857	intron_variant	0	0.5707	2E-15	14.699		0.0229	[0.017-0.029] unit increase	Affymetrix, Illumina [10100000] (imputed)	N
8	rs1123573	0.977827	2	60713235	rs10189857	0.124408	Leisure screen time	44825	36071172	Wang Z	44811	Nat Genet	www.ncbi.nlm.nih.gov/pubmed/36071172	Genome-wide association analyses of physical activity and sedentary behavior provide insights into underlying mechanisms and roles in disease prevention.	526,725 European ancestry individuals	NA	2p16.1		BCL11A			ENSG00000119866	NA	NA	rs10189857-A	rs10189857	0	10189857	intron_variant	0	0.565	8E-15	14.0969		0.027	[0.019-0.035] unit decrease	Affymetrix, Illumina [20320957] (imputed)	N
8	rs1123573	0.977827	2	60713235	rs10189857	0.124408	Highest math class taken (MTAG)	43416	30038396	Lee JJ	43304	Nat Genet	www.ncbi.nlm.nih.gov/pubmed/30038396	Gene discovery and polygenic prediction from a genome-wide association study of educational attainment in 1.1 million individuals.	811,539 European ancestry individuals	NA	2p16.1	Intergenic	BCL11A			ENSG00000119866	NA	NA	rs10189857-A	rs10189857	0	10189857	intron_variant	0	0.5739	1E-28	28	(MTAG)	0.0185	[0.015-0.022] unit increase	Affymetrix, Illumina [7100000] (imputed)	N
8	rs1123573	0.977827	2	60713235	rs10189857	0.124408	Attention deficit hyperactivity disorder or autism spectrum disorder or intelligence (pleiotropy)	44809	35764056	Rao S	44740	Neuropsychobiology	www.ncbi.nlm.nih.gov/pubmed/35764056	Genetic Relationships between Attention-Deficit/Hyperactivity Disorder, Autism Spectrum Disorder, and Intelligence.	20,183 European ancestry ADHD cases, 18,381 European ancestry ASD cases, up to 63,160 European ancestry controls, 269,867 European ancestry individuals with intelligence measurements	NA	2p16.1		BCL11A			ENSG00000119866	NA	NA	rs10189857-?	rs10189857	0	10189857	intron_variant	0	NR	6E-12	11.2218		NA		NR [6307410] (imputed)	N
8	rs1123573	0.977827	2	60713235	rs10189857	0.124408	Principal component-derived dietary pattern 1	44803	32193382	Cole JB	43909	Nat Commun	www.ncbi.nlm.nih.gov/pubmed/32193382	Comprehensive genomic analysis of dietary habits in UK Biobank identifies hundreds of genetic associations.	449,210 European ancestry individuals	NA	2p16.1		BCL11A			ENSG00000119866	NA	NA	rs10189857-A	rs10189857	0	10189857	intron_variant	0	0.567707	1E-10	10		0.0303838	[0.021-0.04] unit increase	NR [NR] (imputed)	N
8	rs1123573	0.977827	2	60713235	rs10189857	0.124408	Educational attainment	44743	35361970	Okbay A	44651	Nat Genet	www.ncbi.nlm.nih.gov/pubmed/35361970	Polygenic prediction of educational attainment within and between families from genome-wide association analyses in 3 million individuals.	3,037,499 European ancestry individuals	NA	2p16.1		BCL11A			ENSG00000119866	NA	NA	rs10189857-A	rs10189857	0	10189857	intron_variant	0	0.5701	8E-39	38.0969		0.0137772	[0.012-0.016] unit increase	Illumina [10675380] (imputed)	N
12	rs75017790	0.923722	3	101232093	rs55749605	0.12429	Leukocyte telomere length	43938	32109421	Li C	43881	Am J Hum Genet	www.ncbi.nlm.nih.gov/pubmed/32109421	Genome-Wide Association Analysis in Humans Links Nucleotide Metabolism to Leukocyte Telomere Length.	78,592 European ancestry individuals	NA	3q12.3	SENP7	SENP7 - FAM172BP	ENSG00000138468	ENSG00000175841		8	8642	rs55749605-A	rs55749605	0	55749605	regulatory_region_variant	1	0.58	2E-8	7.69897		0.037	[0.023-0.051] unit decrease	Affymetrix, Illumina, Perlegen [up to 30071938] (imputed)	N
12	rs75017790	0.923722	3	101232093	rs55749605	0.12429	Asthma	43986	32296059	Han Y	43936	Nat Commun	www.ncbi.nlm.nih.gov/pubmed/32296059	Genome-wide analysis highlights contribution of immune system pathways to the genetic architecture of asthma.	84,492 European ancestry cases, 2,149 African American cases, 606 Hispanic cases, 1,239 Japanese ancestry cases, 437,036 European ancestry controls, 6,055 African American controls, 792 Hispanic controls, 3,976 Japanese ancestry controls	NR	3q12.3	SENP7	SENP7 - FAM172BP	ENSG00000138468	ENSG00000175841		8	8642	rs55749605-A	rs55749605	0	55749605	regulatory_region_variant	1	0.62	4E-8	7.39794		NA		NR [> 9500000] (imputed)	N
34	rs41286076	0.939727	13	73627275	rs9573092	0.123788	Allergic disease (asthma, hay fever or eczema)	43074	29083406	Ferreira MA	43038	Nat Genet	www.ncbi.nlm.nih.gov/pubmed/29083406	Shared genetic origin of asthma, hay fever and eczema elucidates allergic disease biology.	180,129 European ancestry cases, 180,709 European ancestry controls	NA	13q22.1	PIBF1, KLF5	PSMD10P3 - KLF5	ENSG00000232041	ENSG00000102554		16289	1839	rs9573092-A	rs9573092	0	9573092	intergenic_variant	1	0.7	3E-8	7.52288		1.03	[1.02-1.04]	Affymetrix, Illumina [8307659] (imputed)	N
3	rs16837903	0.979345	1	150252329	rs11205355	0.123444	Periventricular white matter hyperintensities	44137	32517579	Armstrong NJ	43992	Stroke	www.ncbi.nlm.nih.gov/pubmed/32517579	Common Genetic Variation Indicates Separate Causes for Periventricular and Deep White Matter Hyperintensities.	16,832 European ancestry individuals, 736 African American individuals, 658 Hispanic individuals	8,428 European and unknown ancestry individuals	1q21.2	C1orf54	C1orf54			ENSG00000118292	NA	NA	rs11205355-A	rs11205355	0	11205355	intron_variant	0	0.4006	7E-6	5.1549		0.0257	[0.015-0.037] unit decrease	Affymetrix, Illumina [NR] (imputed)	N
30	rs722126	0.94959	9	117630043	rs4979467	0.123222	Primary biliary cholangitis	42926	28425483	Qiu F	42845	Nat Commun	www.ncbi.nlm.nih.gov/pubmed/28425483	A genome-wide association study identifies six novel risk loci for primary biliary cholangitis.	1,122 Han Chinese ancestry cases, 4,036 Han Chinese ancestry controls	907 Han Chinese ancestry cases, 2,127 Han Chinese ancestry controls	9q32	TNFSF15, TNFSF8	DELEC1			ENSG00000173077	NA	NA	rs4979467-A	rs4979467	0	4979467	intron_variant	0	0.322	1E-29	29		1.53	[1.42-1.64]	Illumina [776516]	N
25	rs2897075	0.999989	7	99950006	rs13246354	0.122935	Alzheimer’s disease polygenic risk score (upper quantile vs lower quantile)	44791	35589863	Gouveia C	44700	Sci Rep	www.ncbi.nlm.nih.gov/pubmed/35589863	Genome-wide association of polygenic risk extremes for Alzheimer's disease in the UK Biobank.	18,892 European ancestry high risk individuals, 18,892 European ancestry low risk individuals	NA	7q22.1		PVRIG2P, PILRB, STAG3L5P-PVRIG2P-PILRB			ENSG00000235333, ENSG00000121716, ENSG00000272752	NA	NA	rs13246354-?	rs13246354	0	13246354	5_prime_UTR_variant	0	NR	1E-18	18		NA		NR [NR]	N
38	rs117169628	0.908461	16	89253610	rs66682219	0.122916	Height	43606	30595370	Kichaev G	43461	Am J Hum Genet	www.ncbi.nlm.nih.gov/pubmed/30595370	Leveraging Polygenic Functional Enrichment to Improve GWAS Power.	approximately 458,000 European ancestry individuals	NA	16q24.3		CDH15			ENSG00000129910	NA	NA	rs66682219-?	rs66682219	0	66682219	intron_variant	0	NR	8E-13	12.0969		NA		NR [~ 8900000] (imputed)	N
9	rs2422278	0.924133	2	64881229	rs2302643	0.122773	Lung function (FEV1/FVC)	43504	30595370	Kichaev G	43461	Am J Hum Genet	www.ncbi.nlm.nih.gov/pubmed/30595370	Leveraging Polygenic Functional Enrichment to Improve GWAS Power.	approximately 370,000 European ancestry individuals	NA	2p14		SERTAD2			ENSG00000179833	NA	NA	rs2302643-?	rs2302643	0	2302643	intron_variant	0	NR	9E-16	15.0458		NA		NR [~ 8900000] (imputed)	N
9	rs2422278	0.924133	2	64881229	rs2302643	0.122773	Sex hormone-binding globulin levels	44858	34321204	Harrison S	44405	Sci Adv	www.ncbi.nlm.nih.gov/pubmed/34321204	Testosterone and socioeconomic position: Mendelian randomization in 306,248 men and women in UK Biobank.	36,203 British ancestry pre-menopausal women	NA	2p14		SERTAD2			ENSG00000179833	NA	NA	rs2302643-A	rs2302643	0	2302643	intron_variant	0	0.44	9E-10	9.04576		2.04	[1.39-2.69] nmol/L decrease	Affymetrix [NR] (imputed)	N
20	rs1225595	0.942876	6	27300310	rs13212562	0.12253	Lung cancer in ever smokers	42996	28604730	McKay JD	42898	Nat Genet	www.ncbi.nlm.nih.gov/pubmed/28604730	Large-scale association analysis identifies new lung cancer susceptibility loci and heterogeneity in genetic susceptibility across histological subtypes.	23,223 European ancestry cases, 16,964 European ancestry controls	NA	6p22.1	VN1R10P, ZNF204P	VN1R10P - ZNF204P	ENSG00000220758	ENSG00000204789		6763	25294	rs13212562-G	rs13212562	0	13212562	intergenic_variant	1	0.094669537	1E-8	8		1.15494	[1.099214514-1.213495931]	Illumina [10439017] (imputed)	N
20	rs1225595	0.942876	6	27300310	rs13212562	0.12253	Autism spectrum disorder or schizophrenia	42963	28540026	Anney RJL	42877	Mol Autism	www.ncbi.nlm.nih.gov/pubmed/28540026	Meta-analysis of GWAS of over 16,000 individuals with autism spectrum disorder highlights a novel locus at 10q24.32 and a significant overlap with schizophrenia.	schizophrenia cases and controls (see Ripke, 2014), up to 6,197 European ancestry ASD cases, up to 7,377 European ancestry controls, up to 1,190 ASD cases, up to 1,190 controls	NA	6p22.1	ABT1, GUSBP2, HIST1H1B, HIST1H2AG, HIST1H2AH, HIST1H2AI, HIST1H2AJ, HIST1H2AK, HIST1H2AL, HIST1H2AM, HIST1H2BJ, HIST1H2BK, HIST1H2BL, HIST1H2BM, HIST1H2BN, HIST1H2BO, HIST1H3H, HIST1H3I, HIST1H3J, HIST1H4I, HIST1H4J, HIST1H4K, HIST1H4L, LINC00240, LINC01012, LOC100131289, LOC100270746, MIR3143, OR2B2, OR2B6, POM121L2, PRSS16, VN1R10P, ZNF184, ZNF204P, ZNF322, ZNF391	VN1R10P - ZNF204P	ENSG00000220758	ENSG00000204789		6763	25294	rs13212562-A	rs13212562	0	13212562	intergenic_variant	1		3E-16	15.5229		1.14	[1.11-1.18]	Affymetrix, Illumina [NR]	N
20	rs1225595	0.942876	6	27300310	rs13212562	0.12253	Well-being spectrum (multivariate analysis)	43542	30643256	Baselmans BML	43479	Nat Genet	www.ncbi.nlm.nih.gov/pubmed/30643256	Multivariate genome-wide analyses of the well-being spectrum.	2,083,151 European ancestry individuals	287,239 European ancestry individuals	6p22.1	NR	VN1R10P - ZNF204P	ENSG00000220758	ENSG00000204789		6763	25294	rs13212562-G	rs13212562	0	13212562	intergenic_variant	1	0.110090504633362	7E-21	20.1549		0.0137525	[0.011-0.017] unit decrease	NR [NR]	N
20	rs1225595	0.942876	6	27300310	rs13212562	0.12253	Aspartate aminotransferase levels	44246	33547301	Chen VL	44232	Nat Commun	www.ncbi.nlm.nih.gov/pubmed/33547301	Genome-wide association study of serum liver enzymes implicates diverse metabolic and liver pathology.	389,565 European ancestry individuals	134,182 East Asian ancestry individuals	6p22.1	POM121L2, ZNF391	VN1R10P - ZNF204P	ENSG00000220758	ENSG00000204789		6763	25294	rs13212562-A	rs13212562	0	13212562	intergenic_variant	1	0.88	8E-30	29.0969		11.3	z-score increase	Affymetrix [4314223] (imputed)	N
20	rs1225595	0.942876	6	27300310	rs13212562	0.12253	Highest math class taken	43416	30038396	Lee JJ	43304	Nat Genet	www.ncbi.nlm.nih.gov/pubmed/30038396	Gene discovery and polygenic prediction from a genome-wide association study of educational attainment in 1.1 million individuals.	430,445 European ancestry individuals	NA	6p22.1	Intergenic	VN1R10P - ZNF204P	ENSG00000220758	ENSG00000204789		6763	25294	rs13212562-A	rs13212562	0	13212562	intergenic_variant	1	0.9	1E-18	18		0.0332	[0.026-0.041] unit decrease	Affymetrix, Illumina [10000000] (imputed)	N
40	rs2343820	0.953805	17	41085683	rs2670854	0.122118	Body mass index	43774	30239722	Pulit SL	43357	Hum Mol Genet	www.ncbi.nlm.nih.gov/pubmed/30239722	Meta-analysis of genome-wide association studies for body fat distribution in 694,649 individuals of European ancestry.	806,834 European ancestry individuals	NA	17q21.31	NA	G6PC1 - AARSD1	ENSG00000131482	ENSG00000266967		19228	16860	rs2670854-A	rs2670854	0	2670854	intergenic_variant	1	0.7227	2E-9	8.69897		0.0111	[0.0074-0.0148] unit increase	NR [~ 27400000] (imputed)	N
41	rs11654422	0.926838	17	45107163	rs6504676	0.121445	Cognitive empathy	43280	28584286	Warrier V	42892	Mol Psychiatry	www.ncbi.nlm.nih.gov/pubmed/28584286	Genome-wide meta-analysis of cognitive empathy: heritability, and correlates with sex, neuropsychiatric conditions and cognition.	45,465 European ancestry females, 44,088 European ancestry males	NA	17q21.32	NR	LRRC37A17P			ENSG00000263142	NA	NA	rs6504676-A	rs6504676	0	6504676	intron_variant	0	NR	7E-6	5.1549		0.0853	[0.048-0.123] unit increase	Illumina [11133794] (imputed)	N
46	rs73159006	0.900928	22	30220190	rs5997534	0.12129	Subcortical volume (MOSTest)	44127	32665545	van der Meer D	44026	Nat Commun	www.ncbi.nlm.nih.gov/pubmed/32665545	Understanding the genetic determinants of the brain with MOSTest.	26,502 European ancestry individuals	NA	22q12.2	DGKI	ASCC2			ENSG00000100325	NA	NA	rs5997534-?	rs5997534	0	5997534	intron_variant	0		3E-8	7.52288		NA		NR [7428630] (imputed)	N
46	rs73159006	0.900928	22	30331290	rs5763614	0.120718	High density lipoprotein cholesterol levels	44882	34887591	Graham SE	44539	Nature	www.ncbi.nlm.nih.gov/pubmed/34887591	The power of genetic diversity in genome-wide association studies of lipids.	40,963 South Asian ancestry individuals, 48,057 Hispanic individuals, 99,432 Admixed African or African ancestry individuals, 146,492 East Asian ancestry individuals, 1,320,016 European ancestry individuals	NA	22q12.2		MTMR3			ENSG00000100330	NA	NA	rs5763614-?	rs5763614	0	5763614	intron_variant	0	NR	3E-9	8.52288		NA		NR [52000000] (imputed)	N
3	rs16837903	0.979345	1	150274610	rs543179	0.120629	Estimated glomerular filtration rate in non-diabetics	43731	31451708	Hellwege JN	43703	Nat Commun	www.ncbi.nlm.nih.gov/pubmed/31451708	Mapping eGFR loci to the renal transcriptome and phenome in the VA Million Veteran Program.	152,624 European ancestry individuals, 36,369 African American individuals	NA	1q21.2	MRPS21	MRPS21			ENSG00000266472	NA	NA	rs543179-A	rs543179	0	543179	intron_variant	0	0.414	5E-9	8.30103		0.311	[0.21-0.41] unit decrease	Affymetrix [NR] (imputed)	N
3	rs16837903	0.979345	1	150274610	rs543179	0.120629	Estimated glomerular filtration rate	43731	31451708	Hellwege JN	43703	Nat Commun	www.ncbi.nlm.nih.gov/pubmed/31451708	Mapping eGFR loci to the renal transcriptome and phenome in the VA Million Veteran Program.	70,762 European ancestry diabetic individuals, 152,624 European ancestry non-diabetic individuals, 20,967 African American diabetic individuals, 36,369 African American non-diabetic individuals	567,401 European ancestry individuals, 165,726 East Asian ancestry individuals, 13,359 South Asian ancestry individuals, 13,842 African American ancestry individuals, 4,961 Hispanic ancestry individuals	1q21.2	MRPS21	MRPS21			ENSG00000266472	NA	NA	rs543179-A	rs543179	0	543179	intron_variant	0	0.45	3E-10	9.52288		0.0019	[0.0013-0.0025] unit decrease	Affymetrix [NR] (imputed)	N
8	rs1123573	0.977827	2	60718043	rs1427407	0.120627	Fetal hemoglobin levels in sickle cell anemia	42192	25372704	Mtatiro SN	41948	PLoS One	www.ncbi.nlm.nih.gov/pubmed/25372704	Genome wide association study of fetal hemoglobin in sickle cell anemia in Tanzania.	1,213 Tanzanian ancestry cases	321 Afro-Caribbean and Sub-Saharan African cases	2p16.1	BCL11A	BCL11A			ENSG00000119866	NA	NA	rs1427407-?	rs1427407	0	1427407	intron_variant	0	0.78	4E-53	52.3979		0.3	[NR] unit decrease	Illumina [15153765] (imputed)	N
8	rs1123573	0.977827	2	60718043	rs1427407	0.120627	F-cell distribution	39681	17767159	Menzel S	39327	Nat Genet	www.ncbi.nlm.nih.gov/pubmed/17767159	A QTL influencing F cell production maps to a gene encoding a zinc-finger protein on chromosome 2p15.	179 European ancestry individuals	90 European ancestry individuals	2p16.1	BCL11A	BCL11A			ENSG00000119866	NA	NA	rs1427407-?	rs1427407	0	1427407	intron_variant	0	0.14	6E-31	30.2218		13.1	[NR] % variance	Illumina [308015]	N
8	rs1123573	0.977827	2	60718043	rs1427407	0.120627	Pyruvate levels	44678	35213538	Richardson TG	44617	PLoS Biol	www.ncbi.nlm.nih.gov/pubmed/35213538	Characterising metabolomic signatures of lipid-modifying therapies through drug target mendelian randomisation.	114,749 European ancestry individuals	NA	2p16.1		BCL11A			ENSG00000119866	NA	NA	rs1427407-T	rs1427407	0	1427407	intron_variant	0	0.155953	2E-11	10.699		0.0381189	[0.027-0.049] unit increase	NR [11722792] (imputed)	N
41	rs11654422	0.926838	17	45181841	rs8071420	0.120461	Hematocrit	44092	32888494	Vuckovic D	44075	Cell	www.ncbi.nlm.nih.gov/pubmed/32888494	The Polygenic and Monogenic Basis of Blood Traits and Diseases.	408,112 British individuals	NA	17q21.32	RP11-156P1.3	LRRC37A17P - CDC27	ENSG00000263142	ENSG00000004897		49906	13228	rs8071420-A	rs8071420	0	8071420	intergenic_variant	1	0.747148	8E-17	16.0969		0.0214303	[0.016-0.026] unit decrease	Affymetrix [93095623] (imputed)	N
25	rs2897075	0.999989	7	99785750	rs4727449	0.120032	Alzheimer's disease or family history of Alzheimer's disease	43542	30617256	Jansen IE	43472	Nat Genet	www.ncbi.nlm.nih.gov/pubmed/30617256	Genome-wide meta-analysis identifies new loci and functional pathways influencing Alzheimer's disease risk.	24,087 European ancestry late-onset Alzheimer's disease cases, 47,793 European ancestry individuals with family history of Alzheimer's disease, 383,378 European ancestry controls	NA	7q22.1	STAG3	STAG3			ENSG00000066923	NA	NA	rs4727449-T	rs4727449	0	4727449	intron_variant	0	0.1607	3E-8	7.52288		5.51442	NR z-unit increase	Affymetrix, Illumina [up to 10847151] (imputed)	N
32	rs1130698	0.918216	11	822622	rs7942159	0.119703	Waist-to-hip ratio adjusted for BMI	44432	34021172	Christakoudi S	44337	Sci Rep	www.ncbi.nlm.nih.gov/pubmed/34021172	GWAS of allometric body-shape indices in UK Biobank identifies loci suggesting associations with morphogenesis, organogenesis, adrenal cell renewal and cancer.	219,872 British ancestry women	NA	11p15.5	PNPLA2	PNPLA2			ENSG00000177666	NA	NA	rs7942159-A	rs7942159	0	7942159	intron_variant	0	NR	4E-9	8.39794		0.0170547	[0.011-0.023] unit increase	Affymetrix [319769] (imputed)	N
32	rs1130698	0.918216	11	822622	rs7942159	0.119703	A body shape index	44432	34021172	Christakoudi S	44337	Sci Rep	www.ncbi.nlm.nih.gov/pubmed/34021172	GWAS of allometric body-shape indices in UK Biobank identifies loci suggesting associations with morphogenesis, organogenesis, adrenal cell renewal and cancer.	219,872 British ancestry women	NA	11p15.5	PNPLA2	PNPLA2			ENSG00000177666	NA	NA	rs7942159-A	rs7942159	0	7942159	intron_variant	0	NR	3E-8	7.52288		0.0161898	[0.01-0.022] unit increase	Affymetrix [321169] (imputed)	N
32	rs1130698	0.918216	11	822622	rs7942159	0.119703	Waist-hip index	44432	34021172	Christakoudi S	44337	Sci Rep	www.ncbi.nlm.nih.gov/pubmed/34021172	GWAS of allometric body-shape indices in UK Biobank identifies loci suggesting associations with morphogenesis, organogenesis, adrenal cell renewal and cancer.	219,872 British ancestry women	NA	11p15.5	PNPLA2	PNPLA2			ENSG00000177666	NA	NA	rs7942159-A	rs7942159	0	7942159	intron_variant	0	NR	2E-9	8.69897		0.0173158	[0.012-0.023] unit increase	Affymetrix [319769] (imputed)	N
3	rs16837903	0.979345	1	150250636	rs10157197	0.119224	Chronotype	42717	26955885	Lane JM	42438	Nat Commun	www.ncbi.nlm.nih.gov/pubmed/26955885	Genome-wide association analysis identifies novel loci for chronotype in 100,420 individuals from the UK Biobank.	100,420 European ancestry individuals	NA	1q21.2	APH1A	C1orf54			ENSG00000118292	NA	NA	rs10157197-A	rs10157197	0	10157197	intron_variant	0	0.4	1E-9	9		0.028	[0.018-0.038] unit increase	Affymetrix [~ 73355677] (imputed)	N
3	rs16837903	0.979345	1	150250636	rs10157197	0.119224	Morning vs. evening chronotype	42717	26955885	Lane JM	42438	Nat Commun	www.ncbi.nlm.nih.gov/pubmed/26955885	Genome-wide association analysis identifies novel loci for chronotype in 100,420 individuals from the UK Biobank.	8,724 European ancestry evening chronotype individuals, 26,948 European ancestry morning chronotype individuals	NA	1q21.2	APH1A	C1orf54			ENSG00000118292	NA	NA	rs10157197-A	rs10157197	0	10157197	intron_variant	0	0.4	1E-11	11		1.13	[1.09-1.17]	Affymetrix [73355677] (imputed)	N
3	rs16837903	0.979345	1	150250636	rs10157197	0.119224	Chronotype	42824	27494321	Jones SE	42587	PLoS Genet	www.ncbi.nlm.nih.gov/pubmed/27494321	Genome-Wide Association Analyses in 128,266 Individuals Identifies New Morningness and Sleep Duration Loci.	127,898 British individuals	89,283 individuals	1q21.2	PRPF3, TARS2	C1orf54			ENSG00000118292	NA	NA	rs10157197-G	rs10157197	0	10157197	intron_variant	0	0.6	6E-17	16.2218		0.025	[0.017-0.033] unit increase	NR [16760980] (imputed)	N
3	rs16837903	0.979345	1	150250636	rs10157197	0.119224	Morning vs. evening chronotype	42824	27494321	Jones SE	42587	PLoS Genet	www.ncbi.nlm.nih.gov/pubmed/27494321	Genome-Wide Association Analyses in 128,266 Individuals Identifies New Morningness and Sleep Duration Loci.	114,765 British individuals	NA	1q21.2	PRPF3, TARS2	C1orf54			ENSG00000118292	NA	NA	rs10157197-G	rs10157197	0	10157197	intron_variant	0	0.6	5E-7	6.30103		1.05	[1.03-1.07]	NR [16760980] (imputed)	N
46	rs73159006	0.900928	22	30202774	rs737945	0.119044	Educational attainment (years of education)	43392	30038396	Lee JJ	43304	Nat Genet	www.ncbi.nlm.nih.gov/pubmed/30038396	Gene discovery and polygenic prediction from a genome-wide association study of educational attainment in 1.1 million individuals.	up to 1,131,881 European ancestry individuals	NA	22q12.2		ASCC2			ENSG00000100325	NA	NA	rs737945-C	rs737945	0	737945	intron_variant	0	0.4442	4E-16	15.3979		0.0115	[0.0088-0.0142] unit decrease	Affymetrix, Illumina [10000000] (imputed)	N
46	rs73159006	0.900928	22	30202774	rs737945	0.119044	Educational attainment (MTAG)	43416	30038396	Lee JJ	43304	Nat Genet	www.ncbi.nlm.nih.gov/pubmed/30038396	Gene discovery and polygenic prediction from a genome-wide association study of educational attainment in 1.1 million individuals.	1,311,438 European ancestry individuals	NA	22q12.2	Intergenic	ASCC2			ENSG00000100325	NA	NA	rs737945-C	rs737945	0	737945	intron_variant	0	0.4442	3E-16	15.5229	(MTAG)	0.0108	[0.0083-0.0133] unit decrease	Affymetrix, Illumina [7100000] (imputed)	N
46	rs73159006	0.900928	22	30202774	rs737945	0.119044	Educational attainment	44743	35361970	Okbay A	44651	Nat Genet	www.ncbi.nlm.nih.gov/pubmed/35361970	Polygenic prediction of educational attainment within and between families from genome-wide association analyses in 3 million individuals.	3,037,499 European ancestry individuals	NA	22q12.2		ASCC2			ENSG00000100325	NA	NA	rs737945-C	rs737945	0	737945	intron_variant	0	0.4466	4E-31	30.3979		0.0122237	[0.01-0.014] unit decrease	Illumina [10675380] (imputed)	N
26	rs35144535	0.929951	7	128589427	rs10954213	0.118803	Sjögren's syndrome	43021	24097067	Lessard CJ	41579	Nat Genet	www.ncbi.nlm.nih.gov/pubmed/24097067	Variants at multiple loci implicated in both innate and adaptive immune responses are associated with Sjögren's syndrome.	395 European ancestry cases, 1,975 European ancestry controls	1,243 European ancestry cases, 4,779 European ancestry controls	7q32.1	IRF5, TNPO3	IRF5			ENSG00000128604	NA	NA	rs10954213-A	rs10954213	0	10954213	3_prime_UTR_variant	0	0.62	3E-6	5.52288		1.21951	[1.09-1.37]	Illumina [648937]	N
30	rs722126	0.94959	9	117628528	rs7043505	0.118616	Arthritis (juvenile idiopathic)	44147	33106285	Lopez-Isac E	44130	Ann Rheum Dis	www.ncbi.nlm.nih.gov/pubmed/33106285	Combined genetic analysis of juvenile idiopathic arthritis clinical subtypes identifies novel risk loci, target genes and key regulatory mechanisms.	3,305 European ancestry cases, 9,196 European ancestry controls	2,751 European ancestry cases, 15,886 European ancestry controls	9q32	TNFSF8	DELEC1			ENSG00000173077	NA	NA	rs7043505-A	rs7043505	0	7043505	intron_variant	0	NR	8E-8	7.09691		1.12	[1.07-1.17]	Illumina [7461261] (imputed)	N
42	rs3848456	0.970095	17	47945460	rs8082024	0.11838	Chronic elevation of alanine aminotransferase (cALT) levels	44767	35654975	Vujkovic M	44714	Nat Genet	www.ncbi.nlm.nih.gov/pubmed/35654975	A multiancestry genome-wide association study of unexplained chronic ALT elevation as a proxy for nonalcoholic fatty liver disease with histological and radiological validation.	95,472 European ancestry cases, 68,725 European ancestry controls, 23,977 African American cases, 13,387 African American controls, 7,650 Hispanic cases, 7,468 Hispanic controls, 1,088 Asian ancestry cases, 828 Asian ancestry controls	NA	17q21.33		TAC4 - RNU6-1313P	ENSG00000176358	ENSG00000199492		20028	97978	rs8082024-C	rs8082024	0	8082024	intergenic_variant	1	0.322	2E-8	7.69897		0.042	[0.028-0.056] unit increase	NR [NR] (imputed)	N
46	rs73159006	0.900928	22	30111302	rs715595	0.117948	N-acetylputrescine levels in elite athletes	44805	31882771	Al-Khelaifi F	43826	Sci Rep	www.ncbi.nlm.nih.gov/pubmed/31882771	Metabolic GWAS of elite athletes reveals novel genetically-influenced metabolites associated with athletic performance.	490 individuals	NA	22q12.2		NF2 - CABP7	ENSG00000186575	ENSG00000100314		16715	4690	rs715595-?	rs715595	0	715595	intron_variant	1	NR	5E-6	5.30103		0.30242	[0.17-0.43] unit decrease	Illumina [275016]	N
46	rs73159006	0.900928	22	30185719	rs140150	0.117897	Noncognitive aspects of educational attainment	44209	33414549	Demange PA	44203	Nat Genet	www.ncbi.nlm.nih.gov/pubmed/33414549	Investigating the genetic architecture of noncognitive skills using GWAS-by-subtraction.	510,795 European ancestry individuals	NA	22q12.2	NR	ASCC2			ENSG00000100325	NA	NA	rs140150-C	rs140150	0	140150	intron_variant	0	0.413519	1E-12	12		0.0506534	[0.037-0.065] unit increase	Affymetrix, Illumina, Perlegen [7305956] (imputed)	N
3	rs16837903	0.979345	1	150571149	rs11204676	0.117641	White matter hyperintensity volume (adjusted for hypertension)	44369	33293549	Sargurupremraj M	44173	Nat Commun	www.ncbi.nlm.nih.gov/pubmed/33293549	Cerebral small vessel disease genomics and its implications across the lifespan.	46,055 European ancestry individuals	NA	1q21.2	MCL1	MCL1 - ENSA	ENSG00000143384	ENSG00000143420		18935	2178	rs11204676-T	rs11204676	0	11204676	intergenic_variant	1	0.3239	1E-6	6		0.0338	[0.02-0.048] unit increase	Affymetrix, Illumina [9900000] (imputed)	N
3	rs16837903	0.979345	1	150571149	rs11204676	0.117641	White matter hyperintensity volume	44369	33293549	Sargurupremraj M	44173	Nat Commun	www.ncbi.nlm.nih.gov/pubmed/33293549	Cerebral small vessel disease genomics and its implications across the lifespan.	2,516 African American individuals, 48,454 European ancestry individuals	NA	1q21.2	MCL1	MCL1 - ENSA	ENSG00000143384	ENSG00000143420		18935	2178	rs11204676-T	rs11204676	0	11204676	intergenic_variant	1	0.3239	7E-7	6.1549		0.0345	[0.021-0.048] unit increase	Affymetrix, Illumina [9900000] (imputed)	N
3	rs16837903	0.979345	1	150571149	rs11204676	0.117641	White matter hyperintensity volume x hypertension interaction (2df)	44369	33293549	Sargurupremraj M	44173	Nat Commun	www.ncbi.nlm.nih.gov/pubmed/33293549	Cerebral small vessel disease genomics and its implications across the lifespan.	46,055 European ancestry individuals	NA	1q21.2	MCL1	MCL1 - ENSA	ENSG00000143384	ENSG00000143420		18935	2178	rs11204676-T	rs11204676	0	11204676	intergenic_variant	1	0.3239	6E-6	5.22185		NA		Affymetrix, Illumina [9900000] (imputed)	N
3	rs16837903	0.979345	1	150571149	rs11204676	0.117641	White matter hyperintensity volume (adjusted for hypertension)	44369	33293549	Sargurupremraj M	44173	Nat Commun	www.ncbi.nlm.nih.gov/pubmed/33293549	Cerebral small vessel disease genomics and its implications across the lifespan.	46,055 European ancestry individuals, 2,469 African American individuals	NA	1q21.2	MCL1	MCL1 - ENSA	ENSG00000143384	ENSG00000143420		18935	2178	rs11204676-T	rs11204676	0	11204676	intergenic_variant	1	0.3239	4E-6	5.39794		0.0328	[0.019-0.047] unit increase	Affymetrix, Illumina [9900000] (imputed)	N
3	rs16837903	0.979345	1	150571149	rs11204676	0.117641	White matter hyperintensity volume	44369	33293549	Sargurupremraj M	44173	Nat Commun	www.ncbi.nlm.nih.gov/pubmed/33293549	Cerebral small vessel disease genomics and its implications across the lifespan.	48,454 European ancestry individuals	NA	1q21.2	MCL1	MCL1 - ENSA	ENSG00000143384	ENSG00000143420		18935	2178	rs11204676-T	rs11204676	0	11204676	intergenic_variant	1	0.3239	1E-7	7		0.0359	[0.023-0.049] unit increase	Affymetrix, Illumina [9900000] (imputed)	N
3	rs16837903	0.979345	1	150571149	rs11204676	0.117641	Vertex-wise sulcal depth	44627	34910505	van der Meer D	44545	Sci Adv	www.ncbi.nlm.nih.gov/pubmed/34910505	The genetic architecture of human cortical folding.	33,748 European ancestry individuals	NA	1q21.2		MCL1 - ENSA	ENSG00000143384	ENSG00000143420		18935	2178	rs11204676-T	rs11204676	0	11204676	intergenic_variant	1	0.29	4E-19	18.3979		8.93	z score increase	Affymetrix [9061022] (imputed)	N
23	rs28661143	0.988172	7	1862404	rs13239969	0.11714	Age at first sexual intercourse	43542	27089180	Day FR	42478	Nat Genet	www.ncbi.nlm.nih.gov/pubmed/27089180	Physical and neurobehavioral determinants of reproductive onset and success.	59,357 British ancestry males, 66,310 British ancestry females	NA	7p22.3	MAD1L1	MAD1L1			ENSG00000002822	NA	NA	rs13239969-C	rs13239969	0	13239969	intron_variant	0	0.599389	1E-8	8		0.0225248	[0.015-0.03] unit increase	Affymetrix [641018] (imputed)	N
21	rs9469904	0.970833	6	35162141	rs11755266	0.11694	Body mass index	43938	31669095	Zhu Z	43762	J Allergy Clin Immunol	www.ncbi.nlm.nih.gov/pubmed/31669095	Shared Genetic and Experimental Links between Obesity-Related Traits and Asthma Subtypes in UK Biobank.	457,822 European ancestry individuals	NA	6p21.31	NR	TCP11 - SCUBE3	ENSG00000124678	ENSG00000146197		45754	19592	rs11755266-?	rs11755266	0	11755266	intergenic_variant	1	NR	3E-21	20.5229		NA		Affymetrix [~ 8270000] (imputed)	N
40	rs2343820	0.953805	17	41167957	rs455055	0.116797	Serum total protein level	44544	34594039	Sakaue S	44469	Nat Genet	www.ncbi.nlm.nih.gov/pubmed/34594039	A cross-population atlas of genetic associations for 220 human phenotypes.	314,921 European ancestry individuals, 133,321 East Asian ancestry individuals	NA	17q21.31		VAT1			ENSG00000108828	NA	NA	rs455055-A	rs455055	0	455055	splice_donor_variant	0	NR	7E-9	8.1549		0.015	[0.0099-0.0201] unit decrease	Affymetrix, Illumina [20536782] (imputed)	N
46	rs73159006	0.900928	22	30679303	rs56300819	0.11624	Platelet count	44095	32888493	Chen MH	44075	Cell	www.ncbi.nlm.nih.gov/pubmed/32888493	Trans-ethnic and Ancestry-Specific Blood-Cell Genetics in 746,667 Individuals from 5 Global Populations.	721,201 African American or Afro-Caribbean, African ancestry, European ancestry, East Asian ancestry, Hispanic or Latin American and South Asian ancestry individuals	NA	22q12.2	NR	OSM - CASTOR1	ENSG00000099985	ENSG00000239282		16463	1803	rs56300819-C	rs56300819	0	56300819	intergenic_variant	1	0.208001	2E-30	29.699		NA		Affymetrix, Illumina [24588908] (imputed)	N
14	rs13146548	0.968002	4	89795863	rs142866806	0.11269	Waist circumference adjusted for body mass index	44432	34021172	Christakoudi S	44337	Sci Rep	www.ncbi.nlm.nih.gov/pubmed/34021172	GWAS of allometric body-shape indices in UK Biobank identifies loci suggesting associations with morphogenesis, organogenesis, adrenal cell renewal and cancer.	219,872 British ancestry women	NA	4q22.1	FAM13A	FAM13A			ENSG00000138640	NA	NA	rs142866806-T	rs142866806	0	142866806	intron_variant	0	NR	4E-8	7.39794		0.0227898	[0.015-0.031] unit increase	Affymetrix [321114] (imputed)	N
8	rs1123573	0.977827	2	60678501	rs45600937	0.111237	Body mass index	43502	30595370	Kichaev G	43461	Am J Hum Genet	www.ncbi.nlm.nih.gov/pubmed/30595370	Leveraging Polygenic Functional Enrichment to Improve GWAS Power.	approximately 458,000 European ancestry individuals	NA	2p16.1		BCL11A			ENSG00000119866	NA	NA	rs45600937-?	rs45600937	0	45600937	3_prime_UTR_variant	0	NR	6E-9	8.22185		NA		NR [~ 8900000] (imputed)	N
8	rs1123573	0.977827	2	60678501	rs45600937	0.111237	Body mass index	43938	31669095	Zhu Z	43762	J Allergy Clin Immunol	www.ncbi.nlm.nih.gov/pubmed/31669095	Shared Genetic and Experimental Links between Obesity-Related Traits and Asthma Subtypes in UK Biobank.	457,822 European ancestry individuals	NA	2p16.1	NR	BCL11A			ENSG00000119866	NA	NA	rs45600937-?	rs45600937	0	45600937	3_prime_UTR_variant	0	NR	2E-8	7.69897		NA		Affymetrix [~ 8270000] (imputed)	N
9	rs2422278	0.924133	2	64878693	rs3770710	0.111127	Sex hormone-binding globulin levels	44376	33462484	Sinnott-Armstrong N	44214	Nat Genet	www.ncbi.nlm.nih.gov/pubmed/33462484	Genetics of 35 blood and urine biomarkers in the UK Biobank.	310,323 European ancestry individuals, 5,523 African ancestry individuals, 6,638 South Asian ancestry individuals	NA	2p14	NR	SERTAD2			ENSG00000179833	NA	NA	rs3770710-A	rs3770710	0	3770710	intron_variant	0	NR	2E-22	21.699		0.0336	[0.027-0.04] unit increase	Affymetrix [9000000] (imputed)	N
36	rs7165636	0.94306	15	40722781	rs11634187	0.110897	Intelligence	43355	29942086	Savage JE	43276	Nat Genet	www.ncbi.nlm.nih.gov/pubmed/29942086	Genome-wide association meta-analysis in 269,867 individuals identifies new genetic and functional links to intelligence.	269,867 European ancestry individuals	NA	15q15.1	NR	IVD			ENSG00000128928	NA	NA	rs11634187-T	rs11634187	0	11634187	intron_variant	0	NR	1E-8	8		5.712	z-score increase	Affymetrix, Illumina [9295118] (imputed)	N
21	rs9469904	0.970833	6	35362848	rs6457816	0.109923	Leisure screen time	44825	36071172	Wang Z	44811	Nat Genet	www.ncbi.nlm.nih.gov/pubmed/36071172	Genome-wide association analyses of physical activity and sedentary behavior provide insights into underlying mechanisms and roles in disease prevention.	526,725 European ancestry individuals	NA	6p21.31		PPARD			ENSG00000112033	NA	NA	rs6457816-T	rs6457816	0	6457816	intron_variant	0	0.934	4E-9	8.39794		0.041	[0.027-0.055] unit decrease	Affymetrix, Illumina [20320957] (imputed)	N
9	rs2422278	0.924133	2	64882414	rs12466865	0.109795	TPE interval (resting)	44040	32386560	Ramirez J	43950	Am J Hum Genet	www.ncbi.nlm.nih.gov/pubmed/32386560	Common Genetic Variants Modulate the Electrocardiographic Tpeak-to-Tend Interval.	71,338 European ancestry individuals	NA	2p14	SERTAD2	SERTAD2			ENSG00000179833	NA	NA	rs12466865-C	rs12466865	0	12466865	intron_variant	0	0.639	8E-12	11.0969		0.037	[0.027-0.047] unit decrease	Affymetrix [~ 9000000] (imputed)	N
9	rs2422278	0.924133	2	64882414	rs12466865	0.109795	Red cell distribution width	44095	32888493	Chen MH	44075	Cell	www.ncbi.nlm.nih.gov/pubmed/32888493	Trans-ethnic and Ancestry-Specific Blood-Cell Genetics in 746,667 Individuals from 5 Global Populations.	563,352 African American or Afro-Caribbean, African ancestry, European ancestry, East Asian ancestry, Hispanic or Latin American and South Asian ancestry individuals	NA	2p14	NR	SERTAD2			ENSG00000179833	NA	NA	rs12466865-C	rs12466865	0	12466865	intron_variant	0	0.643644	1E-42	42		NA		Affymetrix, Illumina [22063850] (imputed)	N
9	rs2422278	0.924133	2	64882414	rs12466865	0.109795	Red cell distribution width	43504	30595370	Kichaev G	43461	Am J Hum Genet	www.ncbi.nlm.nih.gov/pubmed/30595370	Leveraging Polygenic Functional Enrichment to Improve GWAS Power.	approximately 445,000 European ancestry individuals	NA	2p14		SERTAD2			ENSG00000179833	NA	NA	rs12466865-?	rs12466865	0	12466865	intron_variant	0	NR	2E-49	48.699		NA		NR [~ 8900000] (imputed)	N
9	rs2422278	0.924133	2	64882414	rs12466865	0.109795	JT interval	44858	36050321	Young WJ	44805	Nat Commun	www.ncbi.nlm.nih.gov/pubmed/36050321	Genetic analyses of the electrocardiographic QT interval and its components identify additional loci and pathways.	212,199 European ancestry individuals	NA	2p14		SERTAD2			ENSG00000179833	NA	NA	rs12466865-T	rs12466865	0	12466865	intron_variant	0	0.3602	3E-8	7.52288		0.0189	[0.012-0.026] unit increase	Affymetrix, Illumina [NR] (imputed)	N
8	rs1123573	0.977827	2	60718347	rs7599488	0.109741	Schizophrenia	43822	31740837	Lam M	43787	Nat Genet	www.ncbi.nlm.nih.gov/pubmed/31740837	Comparative genetic architectures of schizophrenia in East Asian and European populations.	22,778 East Asian ancestry cases, 35,362 East Asian ancestry controls, 33,640 European ancestry cases, 43,456 European ancestry controls	NA	2p16.1	NR	BCL11A			ENSG00000119866	NA	NA	rs7599488-?	rs7599488	0	7599488	intron_variant	0	NR	3E-8	7.52288		1.0519	[1.03-1.07]	Affymetrix, Illumina [12447948] (imputed)	N
8	rs1123573	0.977827	2	60718347	rs7599488	0.109741	Household income (MTAG)	43859	31844048	Hill WD	43815	Nat Commun	www.ncbi.nlm.nih.gov/pubmed/31844048	Genome-wide analysis identifies molecular systems and 149 genetic loci associated with income.	505,541 British and unknown ancestry individuals	NA	2p16.1	BCL11A	BCL11A			ENSG00000119866	NA	NA	rs7599488-T	rs7599488	0	7599488	intron_variant	0	0.4236	3E-15	14.5229		0.0160984	[0.012-0.02] unit decrease	Affymetrix [up to 18485882] (imputed)	N
8	rs1123573	0.977827	2	60718347	rs7599488	0.109741	Schizophrenia (MTAG)	44111	32606422	Wu Y	44012	Transl Psychiatry	www.ncbi.nlm.nih.gov/pubmed/32606422	Multi-trait analysis for genome-wide association study of five psychiatric disorders.	65,967 individuals	NA	2p16.1	NR	BCL11A			ENSG00000119866	NA	NA	rs7599488-?	rs7599488	0	7599488	intron_variant	0		2E-9	8.69897		NA		NR [8377093]	N
8	rs1123573	0.977827	2	60718347	rs7599488	0.109741	Schizophrenia	42574	26198764	Goes FS	42206	Am J Med Genet B Neuropsychiatr Genet	www.ncbi.nlm.nih.gov/pubmed/26198764	Genome-wide association study of schizophrenia in Ashkenazi Jews.	592 Ashkenazi Jewish ancestry cases, 505 Ashkenazi Jewish ancestry controls, 36,989 cases, 113,075 controls	NA	2p16.1	NR	BCL11A			ENSG00000119866	NA	NA	rs7599488-C	rs7599488	0	7599488	intron_variant	0	NR	6E-7	6.22185		1.05263	[NR]	Illumina [7158791] (imputed)	N
8	rs1123573	0.977827	2	60718347	rs7599488	0.109741	Mean corpuscular hemoglobin	44092	32888494	Vuckovic D	44075	Cell	www.ncbi.nlm.nih.gov/pubmed/32888494	The Polygenic and Monogenic Basis of Blood Traits and Diseases.	408,112 British individuals	NA	2p16.1	BCL11A	BCL11A			ENSG00000119866	NA	NA	rs7599488-T	rs7599488	0	7599488	intron_variant	0	0.42711	2E-37	36.699		0.0316994	[0.027-0.037] unit decrease	Affymetrix [93095623] (imputed)	N
8	rs1123573	0.977827	2	60718347	rs7599488	0.109741	General cognitive ability	43360	29844566	Davies G	43249	Nat Commun	www.ncbi.nlm.nih.gov/pubmed/29844566	Study of 300,486 individuals identifies 148 independent genetic loci influencing general cognitive function.	up to 300,486 European ancestry individuals	NA	2p16.1	BCL11A	BCL11A			ENSG00000119866	NA	NA	rs7599488-T	rs7599488	0	7599488	intron_variant	0	NR	4E-9	8.39794		5.897	z-score decrease	Affymetrix, Illumina [at least 2500000] (imputed)	N
8	rs1123573	0.977827	2	60718347	rs7599488	0.109741	Cognitive ability, years of educational attainment or schizophrenia (pleiotropy)	43712	31374203	Lam M	43678	Am J Hum Genet	www.ncbi.nlm.nih.gov/pubmed/31374203	Pleiotropic Meta-Analysis of Cognition, Education, and Schizophrenia Differentiates Roles of Early Neurodevelopmental and Adult Synaptic Pathways.	328,917 individuals with educational attainment measurements, 107,207 individuals with cognitive ability measurements, 77,096 European ancestry schizophrenia cases, 43,456 European ancestry controls	NA	2p16.1	BCL11A	BCL11A			ENSG00000119866	NA	NA	rs7599488-?	rs7599488	0	7599488	intron_variant	0	NR	4E-16	15.3979		0.0166946	[0.013-0.021] unit decrease	NR [7306098]	N
8	rs1123573	0.977827	2	60718347	rs7599488	0.109741	Mean corpuscular volume	44092	32888494	Vuckovic D	44075	Cell	www.ncbi.nlm.nih.gov/pubmed/32888494	The Polygenic and Monogenic Basis of Blood Traits and Diseases.	408,112 British individuals	NA	2p16.1	BCL11A	BCL11A			ENSG00000119866	NA	NA	rs7599488-T	rs7599488	0	7599488	intron_variant	0	0.427125	4E-44	43.3979		0.0504438	[0.046-0.055] unit decrease	Affymetrix [93095623] (imputed)	N
8	rs1123573	0.977827	2	60718347	rs7599488	0.109741	Mean spheric corpuscular volume	44092	32888494	Vuckovic D	44075	Cell	www.ncbi.nlm.nih.gov/pubmed/32888494	The Polygenic and Monogenic Basis of Blood Traits and Diseases.	408,112 British individuals	NA	2p16.1	BCL11A	BCL11A			ENSG00000119866	NA	NA	rs7599488-T	rs7599488	0	7599488	intron_variant	0	0.427254	3E-39	38.5229		0.0328924	[0.028-0.038] unit decrease	Affymetrix [93095623] (imputed)	N
8	rs1123573	0.977827	2	60718347	rs7599488	0.109741	Smoking behaviour (cigarettes smoked per day)	43552	30643251	Liu M	43479	Nat Genet	www.ncbi.nlm.nih.gov/pubmed/30643251	Association studies of up to 1.2 million individuals yield new insights into the genetic etiology of tobacco and alcohol use.	up to 377,334 European ancestry individuals	NA	2p16.1	NR	BCL11A			ENSG00000119866	NA	NA	rs7599488-T	rs7599488	0	7599488	intron_variant	0	0.437	9E-9	8.04576		0.0141213	[0.0093-0.0189] unit increase	NR [~ 10000000] (imputed)	N
8	rs1123573	0.977827	2	60718347	rs7599488	0.109741	Cigarettes smoked per day (MTAG)	43552	30643251	Liu M	43479	Nat Genet	www.ncbi.nlm.nih.gov/pubmed/30643251	Association studies of up to 1.2 million individuals yield new insights into the genetic etiology of tobacco and alcohol use.	up to 403,928 European ancestry individuals	NA	2p16.1	NR	BCL11A			ENSG00000119866	NA	NA	rs7599488-T	rs7599488	0	7599488	intron_variant	0	0.437	2E-10	9.69897		0.013978	[0.0097-0.0183] unit increase	NR [9732723] (imputed)	N
8	rs1123573	0.977827	2	60718347	rs7599488	0.109741	Alzheimer's disease or educational attainment (pleiotropy)	44635	34743297	Kulminski AM	44506	Geroscience	www.ncbi.nlm.nih.gov/pubmed/34743297	Pleiotropic predisposition to Alzheimer's disease and educational attainment: insights from the summary statistics analysis.	(see Lambert 2013 and Okbay 2016)	NA	2p16.1		BCL11A			ENSG00000119866	NA	NA	rs7599488-T	rs7599488	0	7599488	intron_variant	0	0.4254	1E-11	11		56.8795	z score increase	NR [6814003]	N
8	rs1123573	0.977827	2	60718347	rs7599488	0.109741	Schizophrenia	44831	35396580	Trubetskoy V	44659	Nature	www.ncbi.nlm.nih.gov/pubmed/35396580	Mapping genomic loci implicates genes and synaptic biology in schizophrenia.	53,386 European ancestry cases, 77,258 European ancestry controls, 14,004 East Asian ancestry cases, 16,757 East Asian ancestry controls, 6,152 African American cases, 3,918 African American controls, 1,234 Latino cases, 3,090 Latino controls	1,979 European ancestry cases, 142,626 European ancestry controls	2p16.1		BCL11A			ENSG00000119866	NA	NA	rs7599488-C	rs7599488	0	7599488	intron_variant	0	0.524	1E-8	8		1.04404	[1.03-1.06]	Affymetrix [7585078] (imputed)	N
41	rs80028338	1	17	44076063	rs2471738	0.109301	Brain region volumes	43858	31676860	Zhao B	43770	Nat Genet	www.ncbi.nlm.nih.gov/pubmed/31676860	Genome-wide association analysis of 19,629 individuals identifies variants influencing regional brain volumes and refines their genetic co-architecture with cognitive and mental health traits.	19,629 British ancestry individuals	NA	17q21.31	NR	MAPT, MAPT, MAPT			ENSG00000277956, ENSG00000276155, ENSG00000186868	NA	NA	rs2471738-?	rs2471738	0	2471738	intron_variant	0	NR	6E-9	8.22185	(right fusiform)	NA		NR [9227495] (imputed)	N
41	rs80028338	1	17	44076063	rs2471738	0.109301	Intelligence	43355	29942086	Savage JE	43276	Nat Genet	www.ncbi.nlm.nih.gov/pubmed/29942086	Genome-wide association meta-analysis in 269,867 individuals identifies new genetic and functional links to intelligence.	269,867 European ancestry individuals	NA	17q21.31	NR	MAPT, MAPT, MAPT			ENSG00000277956, ENSG00000276155, ENSG00000186868	NA	NA	rs2471738-T	rs2471738	0	2471738	intron_variant	0	NR	5E-8	7.30103		5.463	z-score increase	Affymetrix, Illumina [9295118] (imputed)	N
41	rs80028338	1	17	44076063	rs2471738	0.109301	Reaction time	43360	29844566	Davies G	43249	Nat Commun	www.ncbi.nlm.nih.gov/pubmed/29844566	Study of 300,486 individuals identifies 148 independent genetic loci influencing general cognitive function.	330,069 European ancestry individuals	NA	17q21.31	MAPT	MAPT, MAPT, MAPT			ENSG00000277956, ENSG00000276155, ENSG00000186868	NA	NA	rs2471738-?	rs2471738	0	2471738	intron_variant	0	NR	6E-15	14.2218		0.013463	[0.01-0.017] unit decrease	Affymetrix [805426] (imputed)	N
41	rs80028338	1	17	44076063	rs2471738	0.109301	General cognitive ability	43360	29844566	Davies G	43249	Nat Commun	www.ncbi.nlm.nih.gov/pubmed/29844566	Study of 300,486 individuals identifies 148 independent genetic loci influencing general cognitive function.	up to 300,486 European ancestry individuals	NA	17q21.31	MAPT	MAPT, MAPT, MAPT			ENSG00000277956, ENSG00000276155, ENSG00000186868	NA	NA	rs2471738-T	rs2471738	0	2471738	intron_variant	0	NR	2E-9	8.69897		6.034	z-score increase	Affymetrix, Illumina [at least 2500000] (imputed)	N
41	rs80028338	1	17	44076063	rs2471738	0.109301	Attention deficit hyperactivity disorder or autism spectrum disorder or intelligence (pleiotropy)	44809	35764056	Rao S	44740	Neuropsychobiology	www.ncbi.nlm.nih.gov/pubmed/35764056	Genetic Relationships between Attention-Deficit/Hyperactivity Disorder, Autism Spectrum Disorder, and Intelligence.	20,183 European ancestry ADHD cases, 18,381 European ancestry ASD cases, up to 63,160 European ancestry controls, 269,867 European ancestry individuals with intelligence measurements	NA	17q21.31		MAPT, MAPT, MAPT			ENSG00000277956, ENSG00000276155, ENSG00000186868	NA	NA	rs2471738-?	rs2471738	0	2471738	intron_variant	0	NR	1E-8	8		NA		NR [6307410] (imputed)	N
21	rs9469904	0.970833	6	34845449	rs4646949	0.108943	Fasting blood insulin (BMI interaction)	41136	22581228	Manning AK	41042	Nat Genet	www.ncbi.nlm.nih.gov/pubmed/22581228	A genome-wide approach accounting for body mass index identifies genetic variants influencing fasting glycemic traits and insulin resistance.	Up to 51,750 European ancestry individuals	Up to 33,823 European ancestry individuals	6p21.31	UHRF1BP1	TAF11, UHRF1BP1			ENSG00000064995, ENSG00000065060	NA	NA	rs4646949-T	rs4646949	0	4646949	3_prime_UTR_variant	0	0.7345	4E-8	7.39794		0.001168	[-0.00013-0.00246] unit increase	Affymetrix, Illumina [~ 2400000] (imputed)	N
21	rs9469904	0.970833	6	34845449	rs4646949	0.108943	Fasting blood insulin	43125	22581228	Manning AK	41042	Nat Genet	www.ncbi.nlm.nih.gov/pubmed/22581228	A genome-wide approach accounting for body mass index identifies genetic variants influencing fasting glycemic traits and insulin resistance.	Up to 51,750 European ancestry individuals	Up to 33,823 European ancestry individuals	6p21.31	UHRF1BP1	TAF11, UHRF1BP1			ENSG00000064995, ENSG00000065060	NA	NA	rs4646949-T	rs4646949	0	4646949	3_prime_UTR_variant	0	0.7445	7E-6	5.1549		0.0138	[0.0073-0.0203] unit increase	Affymetrix, Illumina [~ 2400000] (imputed)	N
32	rs7927882	0.94815	11	1215056	rs2075842	0.108709	Serum levels of protein GKN2	44607	35078996	Gudjonsson A	44586	Nat Commun	www.ncbi.nlm.nih.gov/pubmed/35078996	A genome-wide association study of serum proteins reveals shared loci with common diseases.	5,367 Icelandic ancestry individuals	NA	11p15.5		MUC5AC, MUC5AC			ENSG00000215182, ENSG00000283158	NA	NA	rs2075842-C	rs2075842	0	2075842	intron_variant	0	0.3796	2E-19	18.699		0.17559	[0.14-0.21] unit increase	Illumina [7506463] (imputed)	N
43	rs17271883	0.979291	19	5837511	rs35222081	0.108605	Immunoglobulin N-glycan 20 levels	44760	35332118	Landini A	44644	Nat Commun	www.ncbi.nlm.nih.gov/pubmed/35332118	Genetic regulation of post-translational modification of two distinct proteins.	2,020 Korculan or Shetland Isles (founder/genetic isolate) individuals	NA	19p13.3		FUT6			ENSG00000156413	NA	NA	rs35222081-T	rs35222081	0	35222081	intron_variant	0	0.346	3E-12	11.5229		0.227	[0.16-0.29] unit increase	NR [10700000] (imputed)	N
2	rs12732514	0.998096	1	78702112	rs1323097	0.108506	Seasonality and depression	43507	30217971	Ho KWD	43357	Transl Psychiatry	www.ncbi.nlm.nih.gov/pubmed/30217971	Genome-wide association study of seasonal affective disorder.	1,380 European ancestry cases, 2,937 European ancestry controls	NA	1p31.1	MGC27382	MGC27382			ENSG00000237413	NA	NA	rs1323097-T	rs1323097	0	1323097	intron_variant	0		4E-6	5.39794		0.257	[0.15-0.37] unit increase	Affymetrix, Illumina [8153767] (imputed)	N
9	rs2422278	0.924133	2	64940340	rs35827863	0.108476	Serum creatinine levels	44544	34594039	Sakaue S	44469	Nat Genet	www.ncbi.nlm.nih.gov/pubmed/34594039	A cross-population atlas of genetic associations for 220 human phenotypes.	344,104 European ancestry individuals, 150,266 East Asian ancestry individuals	NA	2p14		SERTAD2			ENSG00000179833	NA	NA	rs35827863-T	rs35827863	0	35827863	intron_variant	0	NR	1E-9	9		0.0137	[0.0094-0.018] unit increase	Affymetrix, Illumina [20538295] (imputed)	N
20	rs1225595	0.942876	6	28605039	rs73407126	0.106795	Educational attainment	44743	35361970	Okbay A	44651	Nat Genet	www.ncbi.nlm.nih.gov/pubmed/35361970	Polygenic prediction of educational attainment within and between families from genome-wide association analyses in 3 million individuals.	3,037,499 European ancestry individuals	NA	6p22.1		ZBED9 - LINC00533	ENSG00000248496	ENSG00000249032		21050	11024	rs73407126-T	rs73407126	0	73407126	intron_variant	1	0.9735	8E-11	10.0969		0.0213545	[0.015-0.028] unit increase	Illumina [10675380] (imputed)	N
2	rs12732514	0.998096	1	78288315	rs10518561	0.106767	G_Prevotella prevalence	44746	33462482	Ruhlemann MC	44214	Nat Genet	www.ncbi.nlm.nih.gov/pubmed/33462482	Genome-wide association study in 8,956 German individuals identifies influence of ABO histo-blood groups on gut microbiome.	8,956 German ancestry individuals	NA	1p31.1		MIGA1			ENSG00000180488	NA	NA	rs10518561-?	rs10518561	0	10518561	intron_variant	0	NR	5E-6	5.30103		0.28016	[0.16-0.4] unit decrease	NR [6900000] (imputed)	N
46	rs73159006	0.900928	22	30388601	rs2007446	0.106744	Serum creatinine levels	44544	34594039	Sakaue S	44469	Nat Genet	www.ncbi.nlm.nih.gov/pubmed/34594039	A cross-population atlas of genetic associations for 220 human phenotypes.	344,104 European ancestry individuals, 150,266 East Asian ancestry individuals	NA	22q12.2		MTMR3			ENSG00000100330	NA	NA	rs2007446-T	rs2007446	0	2007446	non_coding_transcript_exon_variant	0	NR	2E-16	15.699		0.0139	[0.011-0.017] unit decrease	Affymetrix, Illumina [20538295] (imputed)	N
44	rs11669442	0.973526	19	46252333	rs116959973	0.106293	Waist circumference	44701	35051171	Wong HS	44581	PLoS Genet	www.ncbi.nlm.nih.gov/pubmed/35051171	Genome-wide association study identifies genetic risk loci for adiposity in a Taiwanese population.	21,949 Taiwanese ancestry individuals	NA	19q13.32		MEIOSIN			ENSG00000237452	NA	NA	rs116959973-T	rs116959973	0	116959973	intron_variant	0	NR	7E-6	5.1549		0.04734	[0.027-0.068] unit increase	Affymetrix [6546460] (imputed)	N
44	rs11669442	0.973526	19	46252333	rs116959973	0.106293	Body mass index	44701	35051171	Wong HS	44581	PLoS Genet	www.ncbi.nlm.nih.gov/pubmed/35051171	Genome-wide association study identifies genetic risk loci for adiposity in a Taiwanese population.	21,930 Taiwanese ancestry individuals	NA	19q13.32		MEIOSIN			ENSG00000237452	NA	NA	rs116959973-T	rs116959973	0	116959973	intron_variant	0	NR	7E-6	5.1549		0.04751	[0.027-0.068] unit increase	Affymetrix [6546460] (imputed)	N
36	rs7165636	0.94306	15	40649609	rs71472433	0.106158	Diverticular disease	43404	30177863	Maguire LH	43346	Nat Genet	www.ncbi.nlm.nih.gov/pubmed/30177863	Genome-wide association analyses identify 39 new susceptibility loci for diverticular disease.	27,444 British ancestry cases, 382,284 British ancestry controls	NA	15q15.1	DISP2	PHGR1 - DISP2	ENSG00000233041	ENSG00000140323		974	811	rs71472433-C	rs71472433	0	71472433	upstream_gene_variant	1	0.165547583337189	9E-11	10.0458		0.004677	[NR] unit increase	Affymetrix [> 30000000] (imputed)	N
25	rs2897075	0.999989	7	100316244	rs141813333	0.106111	Waist circumference adjusted for body mass index	44432	34021172	Christakoudi S	44337	Sci Rep	www.ncbi.nlm.nih.gov/pubmed/34021172	GWAS of allometric body-shape indices in UK Biobank identifies loci suggesting associations with morphogenesis, organogenesis, adrenal cell renewal and cancer.	219,872 British ancestry women	NA	7q22.1	EPO	POP7 - EPO	ENSG00000172336	ENSG00000130427		11135	1847	rs141813333-C	rs141813333	0	141813333	regulatory_region_variant	1	NR	8E-9	8.09691		0.0427734	[0.028-0.057] unit decrease	Affymetrix [321114] (imputed)	N
36	rs7172947	0.971847	15	40946066	rs7164402	0.104106	Lymphocyte-to-monocyte ratio	44543	34469753	Kachuri L	44434	Am J Hum Genet	www.ncbi.nlm.nih.gov/pubmed/34469753	Genetic determinants of blood-cell traits influence susceptibility to childhood acute lymphoblastic leukemia.	334,468 European ancestry, NR ancestry individuals	NA	15q15.1		KNL1			ENSG00000137812	NA	NA	rs7164402-?	rs7164402	0	7164402	intron_variant	0	NR	5E-8	7.30103		NA		Affymetrix [NR] (imputed)	N
21	rs9469904	0.970833	6	34634953	rs2744948	0.103427	Waist-to-hip ratio adjusted for BMI	43938	31669095	Zhu Z	43762	J Allergy Clin Immunol	www.ncbi.nlm.nih.gov/pubmed/31669095	Shared Genetic and Experimental Links between Obesity-Related Traits and Asthma Subtypes in UK Biobank.	457,690 European ancestry individuals	NA	6p21.31	NR	ILRUN			ENSG00000196821	NA	NA	rs2744948-?	rs2744948	0	2744948	intron_variant	0	NR	3E-16	15.5229		NA		Affymetrix [~ 8270000] (imputed)	N
21	rs9469904	0.970833	6	34634953	rs2744948	0.103427	Body mass index	43938	31669095	Zhu Z	43762	J Allergy Clin Immunol	www.ncbi.nlm.nih.gov/pubmed/31669095	Shared Genetic and Experimental Links between Obesity-Related Traits and Asthma Subtypes in UK Biobank.	457,822 European ancestry individuals	NA	6p21.31	NR	ILRUN			ENSG00000196821	NA	NA	rs2744948-?	rs2744948	0	2744948	intron_variant	0	NR	9E-36	35.0458		NA		Affymetrix [~ 8270000] (imputed)	N
21	rs9469904	0.970833	6	34634953	rs2744948	0.103427	Waist-hip ratio	43504	30595370	Kichaev G	43461	Am J Hum Genet	www.ncbi.nlm.nih.gov/pubmed/30595370	Leveraging Polygenic Functional Enrichment to Improve GWAS Power.	approximately 458,000 European ancestry individuals	NA	6p21.31		ILRUN			ENSG00000196821	NA	NA	rs2744948-?	rs2744948	0	2744948	intron_variant	0	NR	5E-16	15.301		NA		NR [~ 8900000] (imputed)	N
21	rs9469904	0.970833	6	34634953	rs2744948	0.103427	Waist-hip index	44432	34021172	Christakoudi S	44337	Sci Rep	www.ncbi.nlm.nih.gov/pubmed/34021172	GWAS of allometric body-shape indices in UK Biobank identifies loci suggesting associations with morphogenesis, organogenesis, adrenal cell renewal and cancer.	219,872 British ancestry women	NA	6p21.31	C6orf106	ILRUN			ENSG00000196821	NA	NA	rs2744948-G	rs2744948	0	2744948	intron_variant	0	NR	2E-12	11.699		0.0240813	[0.017-0.031] unit decrease	Affymetrix [319769] (imputed)	N
21	rs9469904	0.970833	6	35379770	rs9296151	0.103106	Heel bone mineral density	43493	30598549	Morris JA	43465	Nat Genet	www.ncbi.nlm.nih.gov/pubmed/30598549	An atlas of genetic influences on osteoporosis in humans and mice.	426,824 British ancestry individuals	NA	6p21.31	PPARD	PPARD			ENSG00000112033	NA	NA	rs9296151-G	rs9296151	0	9296151	intron_variant	0	0.965477	5E-14	13.301		0.0375937	[0.028-0.047] unit increase	NR [13737936] (imputed)	N
21	rs9469904	0.970833	6	35379770	rs9296151	0.103106	Heel bone mineral density	43504	30595370	Kichaev G	43461	Am J Hum Genet	www.ncbi.nlm.nih.gov/pubmed/30595370	Leveraging Polygenic Functional Enrichment to Improve GWAS Power.	approximately 446,000 European ancestry individuals	NA	6p21.31		PPARD			ENSG00000112033	NA	NA	rs9296151-?	rs9296151	0	9296151	intron_variant	0	NR	4E-16	15.3979		NA		NR [~ 8900000] (imputed)	N
21	rs9469904	0.970833	6	35379770	rs9296151	0.103106	Heel bone mineral density	43391	30048462	Kim SK	43307	PLoS One	www.ncbi.nlm.nih.gov/pubmed/30048462	Identification of 613 new loci associated with heel bone mineral density and a polygenic risk score for bone mineral density, osteoporosis and fracture.	394,929 European ancestry individuals	NA	6p21.31		PPARD			ENSG00000112033	NA	NA	rs9296151-?	rs9296151	0	9296151	intron_variant	0	NR	9E-17	16.0458		0.0461263	[0.035-0.057] unit increase	Affymetrix [20259828] (imputed)	N
21	rs9469904	0.970833	6	34757686	rs9469881	0.101839	Insomnia	44778	35835914	Watanabe K	44756	Nat Genet	www.ncbi.nlm.nih.gov/pubmed/35835914	Genome-wide meta-analysis of insomnia prioritizes genes associated with metabolic and psychiatric pathways.	390,751 European ancestry female cases, 1,018,386 European ancestry female controls	NA	6p21.31		SNRPC - UHRF1BP1	ENSG00000124562	ENSG00000065060		16052	2174	rs9469881-A	rs9469881	0	9469881	upstream_gene_variant	1	NR	1E-9	9		0.016	[0.01-0.022] unit increase	Illumina [10288913] (imputed)	N
3	rs16837903	0.979345	1	150958133	rs11204752	0.101639	Neuroblastoma or malignant cutaneous melanoma	44021	31605138	Avitabile M	43715	Carcinogenesis	www.ncbi.nlm.nih.gov/pubmed/31605138	Neural crest-derived tumor neuroblastoma and melanoma share 1p13.2 as susceptibility locus that shows a long-range interaction with the SLC16A1 gene.	2,101 European ancestry neuroblastoma cases, 12,874 European ancestry malignant cutaneous melanoma cases, 27,405 European ancestry controls	2,039 European ancestry neuroblastoma cases, 508 European ancestry malignant cutaneous melanoma cases, 3,469 European ancestry controls	1q21.3	ANXA9	ANXA9			ENSG00000143412	NA	NA	rs11204752-T	rs11204752	0	11204752	intron_variant	0	0.46009	2E-8	7.69897		1.09867	[1.06-1.13]	NR [NR] (imputed)	N
41	rs80028338	1	17	44167366	rs10775404	0.100533	Reaction time	43360	29844566	Davies G	43249	Nat Commun	www.ncbi.nlm.nih.gov/pubmed/29844566	Study of 300,486 individuals identifies 148 independent genetic loci influencing general cognitive function.	330,069 European ancestry individuals	NA	17q21.31	KANSL1	KANSL1, KANSL1, KANSL1			ENSG00000120071, ENSG00000275867, ENSG00000278458	NA	NA	rs10775404-?	rs10775404	0	10775404	intron_variant	0	NR	3E-21	20.5229		0.01638	[0.013-0.02] unit decrease	Affymetrix [805426] (imputed)	N
32	rs1130698	0.918216	11	825110	rs1138714	0.100454	Body fat distribution (arm fat ratio)	43537	30664634	Rask-Andersen M	43486	Nat Commun	www.ncbi.nlm.nih.gov/pubmed/30664634	Genome-wide association study of body fat distribution identifies adiposity loci and sex-specific genetic effects.	55,006 British ancestry males, 61,132 British ancestry females	112,425 British ancestry males, 133,936 British ancestry females	11p15.5	PNPLA2	PNPLA2			ENSG00000177666	NA	NA	rs1138714-A	rs1138714	0	1138714	3_prime_UTR_variant	0	0.453805	7E-11	10.1549		0.01242	NR unit decrease (replication)	Affymetrix [25472837] (imputed)	N
32	rs1130698	0.918216	11	825110	rs1138714	0.100454	Body fat distribution (arm fat ratio)	43537	30664634	Rask-Andersen M	43486	Nat Commun	www.ncbi.nlm.nih.gov/pubmed/30664634	Genome-wide association study of body fat distribution identifies adiposity loci and sex-specific genetic effects.	55,006 British ancestry males, 61,132 British ancestry females	112,425 British ancestry males, 133,936 British ancestry females	11p15.5	PNPLA2	PNPLA2			ENSG00000177666	NA	NA	rs1138714-A	rs1138714	0	1138714	3_prime_UTR_variant	0	0.453805	2E-7	6.69897	(females)	0.01402	NR unit decrease (replication)	Affymetrix [25472837] (imputed)	N
32	rs1130698	0.918216	11	825110	rs1138714	0.100454	Body fat distribution (arm fat ratio)	43537	30664634	Rask-Andersen M	43486	Nat Commun	www.ncbi.nlm.nih.gov/pubmed/30664634	Genome-wide association study of body fat distribution identifies adiposity loci and sex-specific genetic effects.	55,006 British ancestry males, 61,132 British ancestry females	112,425 British ancestry males, 133,936 British ancestry females	11p15.5	PNPLA2	PNPLA2			ENSG00000177666	NA	NA	rs1138714-A	rs1138714	0	1138714	3_prime_UTR_variant	0	0.453805	9E-7	6.04576	(males)	0.01029	NR unit decrease (replication)	Affymetrix [25472837] (imputed)	N
36	rs7165636	0.94306	15	40650402	rs56221586	0.100188	Waist-to-hip ratio adjusted for BMI	43938	31669095	Zhu Z	43762	J Allergy Clin Immunol	www.ncbi.nlm.nih.gov/pubmed/31669095	Shared Genetic and Experimental Links between Obesity-Related Traits and Asthma Subtypes in UK Biobank.	457,690 European ancestry individuals	NA	15q15.1	NR	PHGR1 - DISP2	ENSG00000233041	ENSG00000140323		1767	18	rs56221586-?	rs56221586	0	56221586	TF_binding_site_variant	1	NR	9E-11	10.0458		NA		Affymetrix [~ 8270000] (imputed)	N
21	rs9469904	0.970833	6	34472203	rs138805085	0.0980818	Waist-to-hip ratio adjusted for BMI	43663	28552196	Tachmazidou I	42887	Am J Hum Genet	www.ncbi.nlm.nih.gov/pubmed/28552196	Whole-Genome Sequencing Coupled to Imputation Discovers Genetic Signals for Anthropometric Traits.	1,247 whole genome sequenced European ancestry individuals, 3,049 whole genome sequenced individuals, 29,518 European ancestry individuals, 388 Carlantino (founder/genetic isolate) individuals, 790 Friuli Venezia Giulia (founder/genetic isolate) individuals, 1,001 Mylopotamos (founder/genetic isolate) individuals, 867 Pomak (founder/genetic isolate) individuals	206,045 European ancestry individuals	6p21.31	PACSIN1	PACSIN1			ENSG00000124507	NA	NA	rs138805085-T	rs138805085	0	138805085	intron_variant	0	0.0936	2E-7	6.69897		0.081	[0.05-0.112] unit decrease	Affymetrix, Illumina, Perlegen [15844966] (imputed)	N
41	rs80028338	1	17	44206665	rs4792831	0.0980206	Subcortical volume (MOSTest)	44127	32665545	van der Meer D	44026	Nat Commun	www.ncbi.nlm.nih.gov/pubmed/32665545	Understanding the genetic determinants of the brain with MOSTest.	26,502 European ancestry individuals	NA	17q21.31	FOXO3	KANSL1, KANSL1, KANSL1			ENSG00000120071, ENSG00000275867, ENSG00000278458	NA	NA	rs4792831-?	rs4792831	0	4792831	intron_variant	0		4E-20	19.3979		NA		NR [7428630] (imputed)	N
44	rs11669442	0.973526	19	46192403	rs28396273	0.0978095	Hip circumference	44882	36329257	Lee CJ	44868	Commun Biol	www.ncbi.nlm.nih.gov/pubmed/36329257	Phenome-wide analysis of Taiwan Biobank reveals novel glycemia-related loci and genetic risks for diabetes.	76,403 Taiwanese ancestry individuals	NA	19q13.32		SNRPD2			ENSG00000125743	NA	NA	rs28396273-?	rs28396273	0	28396273	intron_variant	0	NR	4E-9	8.39794		0.229639	unit increase	NR [5925277] (imputed)	N
3	rs16837903	0.979345	1	150815411	rs3768013	0.0976378	Serum 25-Hydroxyvitamin D levels	44020	32059762	Manousaki D	43866	Am J Hum Genet	www.ncbi.nlm.nih.gov/pubmed/32059762	Genome-wide Association Study for Vitamin D Levels Reveals 69 Independent Loci.	443,734 European ancestry individuals	NA	1q21.3	NR	ARNT			ENSG00000143437	NA	NA	rs3768013-A	rs3768013	0	3768013	intron_variant	0	0.369605	1E-13	13		0.01488	[0.011-0.019] unit decrease	Affymetrix [16668957] (imputed)	N
46	rs73159006	0.900928	22	30717739	rs28360656	0.0975322	Platelet distribution width	44092	32888494	Vuckovic D	44075	Cell	www.ncbi.nlm.nih.gov/pubmed/32888494	The Polygenic and Monogenic Basis of Blood Traits and Diseases.	408,112 British individuals	NA	22q12.2	TBC1D10A	TBC1D10A			ENSG00000099992	NA	NA	rs28360656-C	rs28360656	0	28360656	intron_variant	0	0.24206	7E-13	12.1549		0.0188952	[0.014-0.024] unit increase	Affymetrix [93095623] (imputed)	N
46	rs73159006	0.900928	22	30717739	rs28360656	0.0975322	Platelet count	44092	32888494	Vuckovic D	44075	Cell	www.ncbi.nlm.nih.gov/pubmed/32888494	The Polygenic and Monogenic Basis of Blood Traits and Diseases.	408,112 British individuals	NA	22q12.2	TBC1D10A	TBC1D10A			ENSG00000099992	NA	NA	rs28360656-C	rs28360656	0	28360656	intron_variant	0	0.242032	4E-13	12.3979		0.019144	[0.014-0.024] unit decrease	Affymetrix [93095623] (imputed)	N
46	rs73159006	0.900928	22	30717739	rs28360656	0.0975322	Platelet count	44543	34469753	Kachuri L	44434	Am J Hum Genet	www.ncbi.nlm.nih.gov/pubmed/34469753	Genetic determinants of blood-cell traits influence susceptibility to childhood acute lymphoblastic leukemia.	235,256 European ancestry individuals	100,764 European ancestry individuals	22q12.2		TBC1D10A			ENSG00000099992	NA	NA	rs28360656-T	rs28360656	0	28360656	intron_variant	0	0.758	1E-8	8		NA		Affymetrix [10369434] (imputed)	N
46	rs73159006	0.900928	22	30717739	rs28360656	0.0975322	Platelet count	44544	34594039	Sakaue S	44469	Nat Genet	www.ncbi.nlm.nih.gov/pubmed/34594039	A cross-population atlas of genetic associations for 220 human phenotypes.	350,474 European ancestry individuals, 148,623 East Asian ancestry individuals	NA	22q12.2		TBC1D10A			ENSG00000099992	NA	NA	rs28360656-C	rs28360656	0	28360656	intron_variant	0	NR	1E-15	15		0.0197	[0.015-0.025] unit decrease	Affymetrix, Illumina [20538505] (imputed)	N
26	rs35144535	0.929951	7	128562446	rs73238193	0.0975259	Cystatin C levels	44376	33462484	Sinnott-Armstrong N	44214	Nat Genet	www.ncbi.nlm.nih.gov/pubmed/33462484	Genetics of 35 blood and urine biomarkers in the UK Biobank.	342,399 European ancestry individuals, 6,015 African ancestry individuals, 7,338 South Asian ancestry individuals	NA	7q32.1	NR	KCP - IRF5	ENSG00000135253	ENSG00000128604		11673	15065	rs73238193-G	rs73238193	0	73238193	regulatory_region_variant	1	NR	3E-15	14.5229		0.02	[0.015-0.025] unit decrease	Affymetrix [9000000] (imputed)	N
32	rs1130698	0.918216	11	762791	rs4963124	0.0971089	Proteinuria and chronic kidney disease	42625	26420894	Wuttke M	42275	Nephrol Dial Transplant	www.ncbi.nlm.nih.gov/pubmed/26420894	Genetic loci associated with renal function measures and chronic kidney disease in children: the Pediatric Investigation for Genetic Factors Linked with Renal Progression Consortium.	294 European ancestry child cases, 1,347 European ancestry child controls	NA	11p15.5	TALDO1	TALDO1			ENSG00000177156	NA	NA	rs4963124-C	rs4963124	0	4963124	intron_variant	0	0.71	9E-6	5.04576		1.71	[1.34–2.18]	Illumina [~ 10500000] (imputed)	N
2	rs12732514	0.998096	1	78688673	rs11162433	0.0962253	Alzheimer’s disease polygenic risk score (upper quantile vs lower quantile)	44791	35589863	Gouveia C	44700	Sci Rep	www.ncbi.nlm.nih.gov/pubmed/35589863	Genome-wide association of polygenic risk extremes for Alzheimer's disease in the UK Biobank.	18,892 European ancestry high risk individuals, 18,892 European ancestry low risk individuals	NA	1p31.1		RNFT1P2 - MGC27382	ENSG00000233333	ENSG00000237413		51752	6610	rs11162433-?	rs11162433	0	11162433	intergenic_variant	1	NR	7E-9	8.1549		NA		NR [NR]	N
3	rs16837903	0.979345	1	150454724	rs9436116	0.0962155	Morning vs. evening chronotype	42712	26835600	Hu Y	42402	Nat Commun	www.ncbi.nlm.nih.gov/pubmed/26835600	GWAS of 89,283 individuals identifies genetic variants associated with self-reporting of being a morning person.	38,937 European ancestry morning chronotype individuals, 50,346 European ancestry evening chronotype individuals	NA	1q21.2	NR	RPRD2 - TARS2	ENSG00000163125	ENSG00000143374		5682	5116	rs9436116-?	rs9436116	0	9436116	intergenic_variant	1	NR	3E-10	9.52288		NA		Illumina [7427422] (imputed)	N
32	rs9704108	0.904711	11	305619	rs6421984	0.0959718	Neutrophil percentage of white cells	42977	27863252	Astle WJ	42691	Cell	www.ncbi.nlm.nih.gov/pubmed/27863252	The Allelic Landscape of Human Blood Cell Trait Variation and Links to Common Complex Disease.	171,542 European ancestry individuals	NA	11p15.5	IFITM2, RP11-326C3.4	IFITM2			ENSG00000185201	NA	NA	rs6421984-C	rs6421984	0	6421984	intron_variant	0	0.513	3E-25	24.5229		0.0370516	[0.03-0.044] unit increase	Affymetrix [~ 2500000] (imputed)	N
32	rs9704108	0.904711	11	305619	rs6421984	0.0959718	Basophil count	44095	32888493	Chen MH	44075	Cell	www.ncbi.nlm.nih.gov/pubmed/32888493	Trans-ethnic and Ancestry-Specific Blood-Cell Genetics in 746,667 Individuals from 5 Global Populations.	577,663 African American or Afro-Caribbean, African ancestry, European ancestry, East Asian ancestry, Hispanic or Latin American and South Asian ancestry individuals	NA	11p15.5	NR	IFITM2			ENSG00000185201	NA	NA	rs6421984-C	rs6421984	0	6421984	intron_variant	0	0.529913	3E-16	15.5229		NA		Affymetrix, Illumina [19905671] (imputed)	N
32	rs9704108	0.904711	11	305619	rs6421984	0.0959718	Basophil count	44095	32888493	Chen MH	44075	Cell	www.ncbi.nlm.nih.gov/pubmed/32888493	Trans-ethnic and Ancestry-Specific Blood-Cell Genetics in 746,667 Individuals from 5 Global Populations.	474,001 European ancestry individuals	NA	11p15.5	NR	IFITM2			ENSG00000185201	NA	NA	rs6421984-C	rs6421984	0	6421984	intron_variant	0	0.514051	7E-19	18.1549		0.018366	[0.014-0.022] SD unit increase	Affymetrix, Illumina [50036608] (imputed)	N
32	rs9704108	0.904711	11	305619	rs6421984	0.0959718	Myocardial infarction	44277	33532862	Hartiala JA	44230	Eur Heart J	www.ncbi.nlm.nih.gov/pubmed/33532862	Genome-wide analysis identifies novel susceptibility loci for myocardial infarction.	14,825 European ancestry cases, 44,000 European and unknown ancestry cases, 2,680 cases, 380,970 European ancestry controls, 123,504 European and unknown ancestry controls, 73,242 controls	NA	11p15.5	IFITM5, IFITM2	IFITM2			ENSG00000185201	NA	NA	rs6421984-T	rs6421984	0	6421984	intron_variant	0	0.54328	7E-6	5.1549		1.04	[1.02-1.14]	NR [8126035] (imputed)	N
32	rs9704108	0.904711	11	305619	rs6421984	0.0959718	Lung function (FEV1/FVC)	43504	30595370	Kichaev G	43461	Am J Hum Genet	www.ncbi.nlm.nih.gov/pubmed/30595370	Leveraging Polygenic Functional Enrichment to Improve GWAS Power.	approximately 370,000 European ancestry individuals	NA	11p15.5		IFITM2			ENSG00000185201	NA	NA	rs6421984-?	rs6421984	0	6421984	intron_variant	0	NR	3E-9	8.52288		NA		NR [~ 8900000] (imputed)	N
32	rs9704108	0.904711	11	305619	rs6421984	0.0959718	Liver enzyme levels (alkaline phosphatase)	44356	33972514	Pazoki R	44326	Nat Commun	www.ncbi.nlm.nih.gov/pubmed/33972514	Genetic analysis in European ancestry individuals identifies 517 loci associated with liver enzymes.	437,438 European ancestry individuals	315,572 European ancestry individuals	11p15.5	IFITM2	IFITM2			ENSG00000185201	NA	NA	rs6421984-T	rs6421984	0	6421984	intron_variant	0	0.486126	8E-124	123.097		0.00539045	[0.0049-0.0058] unit decrease	Affymetrix [13995440] (imputed)	N
46	rs73159006	0.900928	22	30133045	rs131263	0.0952585	Estimated glomerular filtration rate	43651	31152163	Wuttke M	43616	Nat Genet	www.ncbi.nlm.nih.gov/pubmed/31152163	A catalog of genetic loci associated with kidney function from analyses of a million individuals.	567,460 European ancestry individuals, 165,726 East Asian ancestry individuals, 13,842 African American individuals, 13,359 South Asian ancestry individuals, 4,961 Hispanic individuals	216,518 European ancestry individuals, 64,204 non-Hispanic black individuals	22q12.2	ZMAT5	ZMAT5			ENSG00000100319	NA	NA	rs131263-T	rs131263	0	131263	intron_variant	0	0.4584	5E-15	14.301		0.0024	[0.0016-0.0032] unit increase	Affymetrix, Illumina [8221591] (imputed)	N
46	rs73159006	0.900928	22	30133045	rs131263	0.0952585	Estimated glomerular filtration rate (creatinine)	44707	34272381	Stanzick KJ	44393	Nat Commun	www.ncbi.nlm.nih.gov/pubmed/34272381	Discovery and prioritization of variants and genes for kidney function in >1.2 million individuals.	1,004,040 European ancestry individuals, 165,726 East Asian ancestry individuals, 13,842 African American individuals, 13,359 South Asian ancestry individuals, 4,961 Hispanic individuals, 2 individuals	417,288 European ancestry individuals	22q12.2		ZMAT5			ENSG00000100319	NA	NA	rs131263-C	rs131263	0	131263	intron_variant	0	0.5727	3E-12	11.5229		0.0021	[0.0015-0.0027] unit decrease	NR [13633840] (imputed)	N
32	rs9704108	0.904711	11	308290	rs1058900	0.0951533	Basophil count	44092	32888494	Vuckovic D	44075	Cell	www.ncbi.nlm.nih.gov/pubmed/32888494	The Polygenic and Monogenic Basis of Blood Traits and Diseases.	408,112 British individuals	NA	11p15.5	IFITM2	IFITM2			ENSG00000185201	NA	NA	rs1058900-C	rs1058900	0	1058900	missense_variant	0	0.568038	2E-14	13.699		0.0175138	[0.013-0.022] unit increase	Affymetrix [93095623] (imputed)	N
32	rs9704108	0.904711	11	308290	rs1058900	0.0951533	Autoimmune thyroid disease	44090	32581359	Saevarsdottir S	44006	Nature	www.ncbi.nlm.nih.gov/pubmed/32581359	FLT3 stop mutation increases FLT3 ligand level and risk of autoimmune thyroid disease.	30,234 European ancestry cases, 724,172 European ancestry controls	NA	11p15.5	IFITM2	IFITM2			ENSG00000185201	NA	NA	rs1058900-T	rs1058900	0	1058900	missense_variant	0	0.415	9E-9	8.04576		1.05	[NR]	Affymetrix, Illumina [42900000] (imputed)	N
32	rs9704108	0.904711	11	308290	rs1058900	0.0951533	Red blood cell count	43504	30595370	Kichaev G	43461	Am J Hum Genet	www.ncbi.nlm.nih.gov/pubmed/30595370	Leveraging Polygenic Functional Enrichment to Improve GWAS Power.	approximately 445,000 European ancestry individuals	NA	11p15.5		IFITM2			ENSG00000185201	NA	NA	rs1058900-?	rs1058900	0	1058900	missense_variant	0	NR	4E-12	11.3979		NA		NR [~ 8900000] (imputed)	N
9	rs2422278	0.924133	2	64843942	rs58856182	0.0948606	Eczema	43504	30595370	Kichaev G	43461	Am J Hum Genet	www.ncbi.nlm.nih.gov/pubmed/30595370	Leveraging Polygenic Functional Enrichment to Improve GWAS Power.	approximately 459,000 European ancestry individuals	NA	2p14		LINC02579 - SERTAD2	ENSG00000233694	ENSG00000179833		252	14813	rs58856182-?	rs58856182	0	58856182	regulatory_region_variant	1	NR	5E-8	7.30103		NA		NR [~ 8900000] (imputed)	N
25	rs2897075	0.999989	7	99137874	rs10264505	0.0948162	White blood cell count	44095	32888493	Chen MH	44075	Cell	www.ncbi.nlm.nih.gov/pubmed/32888493	Trans-ethnic and Ancestry-Specific Blood-Cell Genetics in 746,667 Individuals from 5 Global Populations.	562,243 European ancestry individuals	NA	7q22.1	NR	ZKSCAN5 - FAM200A	ENSG00000196652	ENSG00000221909		5551	6049	rs10264505-A	rs10264505	0	10264505	intergenic_variant	1	0.091047	2E-14	13.699		0.024518	[0.018-0.031] SD unit decrease	Affymetrix, Illumina [50601830] (imputed)	N
25	rs2897075	0.999989	7	99137874	rs10264505	0.0948162	White blood cell count	44095	32888493	Chen MH	44075	Cell	www.ncbi.nlm.nih.gov/pubmed/32888493	Trans-ethnic and Ancestry-Specific Blood-Cell Genetics in 746,667 Individuals from 5 Global Populations.	746,667 African American or Afro-Caribbean, African ancestry, European ancestry, East Asian ancestry, Hispanic or Latin American and South Asian ancestry individuals	NA	7q22.1	NR	ZKSCAN5 - FAM200A	ENSG00000196652	ENSG00000221909		5551	6049	rs10264505-A	rs10264505	0	10264505	intergenic_variant	1	0.0801717	3E-12	11.5229		NA		Affymetrix, Illumina [24649327] (imputed)	N
36	rs7165636	0.94306	15	40642877	rs16970633	0.094411	Educational attainment	44743	35361970	Okbay A	44651	Nat Genet	www.ncbi.nlm.nih.gov/pubmed/35361970	Polygenic prediction of educational attainment within and between families from genome-wide association analyses in 3 million individuals.	3,037,499 European ancestry individuals	NA	15q15.1		CCDC9B - PHGR1	ENSG00000188549	ENSG00000233041		9737	357	rs16970633-T	rs16970633	0	16970633	upstream_gene_variant	1	0.1582	8E-15	14.0969		0.0111471	[0.0083-0.014] unit decrease	Illumina [10675380] (imputed)	N
36	rs7165636	0.94306	15	40642877	rs16970633	0.094411	Waist circumference adjusted for body mass index	44432	34021172	Christakoudi S	44337	Sci Rep	www.ncbi.nlm.nih.gov/pubmed/34021172	GWAS of allometric body-shape indices in UK Biobank identifies loci suggesting associations with morphogenesis, organogenesis, adrenal cell renewal and cancer.	219,872 British ancestry women	NA	15q15.1	PHGR1	CCDC9B - PHGR1	ENSG00000188549	ENSG00000233041		9737	357	rs16970633-T	rs16970633	0	16970633	upstream_gene_variant	1	NR	9E-9	8.04576		0.0220069	[0.014-0.03] unit increase	Affymetrix [321114] (imputed)	N
12	rs75017790	0.923722	3	101613434	rs771578	0.0943304	COVID-19 (covid vs negative)	44448	33888907	Shelton JF	44308	Nat Genet	www.ncbi.nlm.nih.gov/pubmed/33888907	Trans-ancestry analysis reveals genetic and nongenetic associations with COVID-19 susceptibility and severity.	9,913 European ancestry cases, 85,072 European ancestry controls, 2,553 Hispanic or Latin American cases, 13,086 Hispanic or Latin American controls, 506 Black or African American cases, 3,110 Black or African American controls	NA	3q12.3		NFKBIZ - LINC02085	ENSG00000144802	ENSG00000214407		33568	46269	rs771578-?	rs771578	0	771578	intron_variant	1	NR	4E-6	5.39794		0.0693308	[0.04-0.099] unit decrease	Illumina [9939936] (imputed)	N
29	rs962719	0.996181	9	109353538	rs7028386	0.0942825	Alcohol consumption (drinks per week) (MTAG)	44088	32451486	Zhou H	43976	Nat Neurosci	www.ncbi.nlm.nih.gov/pubmed/32451486	Genome-wide meta-analysis of problematic alcohol use in 435,563 individuals yields insights into biology and relationships with other traits.	972,915 European ancestry individuals	NA	9q31.2	NR	LINC01505			ENSG00000234323	NA	NA	rs7028386-A	rs7028386	0	7028386	intron_variant	0	0.28	3E-9	8.52288		0.0113589	[0.0076-0.0151] unit decrease	Affymetrix [NR] (imputed)	N
25	rs2897075	0.999989	7	99720994	rs35146811	0.0941547	Cortical thickness (MOSTest)	44127	32665545	van der Meer D	44026	Nat Commun	www.ncbi.nlm.nih.gov/pubmed/32665545	Understanding the genetic determinants of the brain with MOSTest.	26,502 European ancestry individuals	NA	7q22.1	NR	CNPY4			ENSG00000166997	NA	NA	rs35146811-?	rs35146811	0	35146811	intron_variant	0		4E-10	9.39794		NA		NR [7428630] (imputed)	N
25	rs2897075	0.999989	7	99720994	rs35146811	0.0941547	Coronary artery disease	43129	29212778	van der Harst P	43075	Circ Res	www.ncbi.nlm.nih.gov/pubmed/29212778	Identification of 64 Novel Genetic Loci Provides an Expanded View on the Genetic Architecture of Coronary Artery Disease.	88,192 cases, 162,544 controls	34,541 cases, 261,984 controls	7q22.1	CNPY4, MBLAC1, TAF6	CNPY4			ENSG00000166997	NA	NA	rs35146811-A	rs35146811	0	35146811	intron_variant	0	0.7245	2E-6	5.69897		0.0337	[0.02-0.048] unit decrease	NR [8041861] (imputed)	N
25	rs2897075	0.999989	7	99720994	rs35146811	0.0941547	Vertex-wise sulcal depth	44627	34910505	van der Meer D	44545	Sci Adv	www.ncbi.nlm.nih.gov/pubmed/34910505	The genetic architecture of human cortical folding.	33,748 European ancestry individuals	NA	7q22.1		CNPY4			ENSG00000166997	NA	NA	rs35146811-C	rs35146811	0	35146811	intron_variant	0	0.27	3E-13	12.5229		7.29	z score increase	Affymetrix [9061022] (imputed)	N
25	rs2897075	0.999989	7	99720994	rs35146811	0.0941547	Coronary artery disease	44792	35915156	Tcheandjieu C	44774	Nat Med	www.ncbi.nlm.nih.gov/pubmed/35915156	Large-scale genome-wide association study of coronary artery disease in genetically diverse populations.	190,493 European ancestry cases, 582,775 European ancestry controls	NA	7q22.1		CNPY4			ENSG00000166997	NA	NA	rs35146811-A	rs35146811	0	35146811	intron_variant	0	NR	2E-8	7.69897		0.97		Affymetrix [NR] (imputed)	N
21	rs9469904	0.970833	6	34997606	rs2258604	0.0941241	Waist circumference adjusted for body mass index	44432	34021172	Christakoudi S	44337	Sci Rep	www.ncbi.nlm.nih.gov/pubmed/34021172	GWAS of allometric body-shape indices in UK Biobank identifies loci suggesting associations with morphogenesis, organogenesis, adrenal cell renewal and cancer.	219,872 British ancestry women	NA	6p21.31	ANKS1A	ANKS1A			ENSG00000064999	NA	NA	rs2258604-T	rs2258604	0	2258604	intron_variant	0	NR	7E-10	9.1549		0.0185691	[0.013-0.024] unit decrease	Affymetrix [321114] (imputed)	N
31	rs56343119	0.965541	9	136339755	rs3124761	0.0940943	Blood protein levels	43886	28915241	Ahsan M	42993	PLoS Genet	www.ncbi.nlm.nih.gov/pubmed/28915241	The relative contribution of DNA methylation and genetic variants on protein biomarkers for human diseases.	up to 961 individuals	NA	9q34.2	NR	SLC2A6, SLC2A6			ENSG00000160326, ENSG00000281165	NA	NA	rs3124761-?	rs3124761	0	3124761	intron_variant	0	NR	5E-16	15.301	(PECAM-1)	0.580209	[0.44-0.72] unit increase	Illumina [11901634] (imputed)	N
31	rs56343119	0.965541	9	136339755	rs3124761	0.0940943	E-selectin levels	44858	36168886	Thareja G	44832	Hum Mol Genet	www.ncbi.nlm.nih.gov/pubmed/36168886	Differences and commonalities in the genetic architecture of protein quantitative trait loci in European and Arab populations.	2,935 Qatari ancestry individuals	NA	9q34.2		SLC2A6, SLC2A6			ENSG00000160326, ENSG00000281165	NA	NA	rs3124761-T	rs3124761	0	3124761	intron_variant	0	0.159114	3E-15	14.5229		0.288193	[0.22-0.36] unit decrease	NR [10004359]	N
46	rs73159006	0.900928	22	30725274	rs737751	0.092948	Total cholesterol levels	44544	34594039	Sakaue S	44469	Nat Genet	www.ncbi.nlm.nih.gov/pubmed/34594039	A cross-population atlas of genetic associations for 220 human phenotypes.	344,278 European ancestry individuals, 135,808 East Asian ancestry individuals	NA	22q12.2		TBC1D10A - SF3A1	ENSG00000099992	ENSG00000099995		2338	2703	rs737751-G	rs737751	0	737751	intergenic_variant	1	NR	1E-9	9		0.0153	[0.01-0.02] unit decrease	Affymetrix, Illumina [20536134] (imputed)	N
32	rs9704108	0.904711	11	306920	rs7115703	0.0928721	Granulocyte percentage of myeloid white cells	42977	27863252	Astle WJ	42691	Cell	www.ncbi.nlm.nih.gov/pubmed/27863252	The Allelic Landscape of Human Blood Cell Trait Variation and Links to Common Complex Disease.	169,545 European ancestry individuals	NA	11p15.5	IFITM2, RP11-326C3.4	IFITM2			ENSG00000185201	NA	NA	rs7115703-A	rs7115703	0	7115703	intron_variant	0	0.5124	4E-52	51.3979		0.0543283	[0.047-0.061] unit increase	Affymetrix [~ 2500000] (imputed)	N
32	rs9704108	0.904711	11	306920	rs7115703	0.0928721	White blood cell count	43504	30595370	Kichaev G	43461	Am J Hum Genet	www.ncbi.nlm.nih.gov/pubmed/30595370	Leveraging Polygenic Functional Enrichment to Improve GWAS Power.	approximately 444,000 European ancestry individuals	NA	11p15.5		IFITM2			ENSG00000185201	NA	NA	rs7115703-?	rs7115703	0	7115703	intron_variant	0	NR	4E-64	63.3979		NA		NR [~ 8900000] (imputed)	N
32	rs9704108	0.904711	11	306920	rs7115703	0.0928721	Monocyte percentage of white cells	44092	32888494	Vuckovic D	44075	Cell	www.ncbi.nlm.nih.gov/pubmed/32888494	The Polygenic and Monogenic Basis of Blood Traits and Diseases.	408,112 British individuals	NA	11p15.5	IFITM2, RP11-326C3.4	IFITM2			ENSG00000185201	NA	NA	rs7115703-A	rs7115703	0	7115703	intron_variant	0	0.512585	4E-56	55.3979		0.0397549	[0.035-0.045] unit decrease	Affymetrix [93095623] (imputed)	N
21	rs2273003	0.948225	6	35502202	rs9380516	0.0923852	Hepatitis C induced liver fibrosis	41178	22841784	Patin E	41116	Gastroenterology	www.ncbi.nlm.nih.gov/pubmed/22841784	Genome-wide association study identifies variants associated with progression of liver fibrosis from HCV infection.	1,161 European ancestry HCV-infected individuals	1,181 European ancestry HCV-infected individuals	6p21.31	TULP1	TULP1 - FKBP5	ENSG00000112041	ENSG00000096060		21529	39160	rs9380516-T	rs9380516	0	9380516	TF_binding_site_variant	1	0.17	5E-7	6.30103	(Duration F0-1/F3-4, male)	NA		Illumina [780650] (imputed)	N
40	rs2343820	0.953805	17	41387617	rs62079603	0.0918744	Triglyceride levels	44882	34887591	Graham SE	44539	Nature	www.ncbi.nlm.nih.gov/pubmed/34887591	The power of genetic diversity in genome-wide association studies of lipids.	40,963 South Asian ancestry individuals, 48,057 Hispanic individuals, 99,432 Admixed African or African ancestry individuals, 146,492 East Asian ancestry individuals, 1,320,016 European ancestry individuals	NA	17q21.31		CCDC200 - LINC00910	ENSG00000236383	ENSG00000188825		4865	28479	rs62079603-?	rs62079603	0	62079603	upstream_gene_variant	1	NR	2E-14	13.699		NA		NR [52000000] (imputed)	N
36	rs7172947	0.971847	15	41725061	rs12907526	0.0918724	Itch intensity from mosquito bite	43017	28199695	Jones AV	42826	Hum Mol Genet	www.ncbi.nlm.nih.gov/pubmed/28199695	GWAS of self-reported mosquito bite size, itch intensity and attractiveness to mosquitoes implicates immune-related predisposition loci.	84,724 European ancestry individuals	NA	15q15.1	RTF1	RTF1			ENSG00000137815	NA	NA	rs12907526-G	rs12907526	0	12907526	intron_variant	0	NR	5E-7	6.30103		0.0224141	[0.014-0.031] unit decrease	Illumina [13520550] (imputed)	N
34	rs41286076	0.939727	13	73350079	rs4883918	0.090082	Prostate cancer	44488	34290314	Brandes N	44398	Sci Rep	www.ncbi.nlm.nih.gov/pubmed/34290314	Genetic association studies of alterations in protein function expose recessive effects on cancer predisposition.	7,438 White British ancestry cases, 118,206 White British ancestry controls	NA	13q21.33		DIS3			ENSG00000083520	NA	NA	rs4883918-?	rs4883918	0	4883918	missense_variant	0	NR	7E-6	5.1549		1.08636	[1.05-1.12]	NR [680312]	N
25	rs2897075	0.999989	7	99036920	rs10215854	0.0894943	White blood cell count	43504	30595370	Kichaev G	43461	Am J Hum Genet	www.ncbi.nlm.nih.gov/pubmed/30595370	Leveraging Polygenic Functional Enrichment to Improve GWAS Power.	approximately 444,000 European ancestry individuals	NA	7q22.1		ATP5MF-PTCD1, CPSF4, PTCD1			ENSG00000248919, ENSG00000160917, ENSG00000106246	NA	NA	rs10215854-?	rs10215854	0	10215854	intron_variant	0	NR	2E-16	15.699		NA		NR [~ 8900000] (imputed)	N
41	rs80028338	1	17	43970317	rs8065165	0.0894341	General cognitive ability	43360	29844566	Davies G	43249	Nat Commun	www.ncbi.nlm.nih.gov/pubmed/29844566	Study of 300,486 individuals identifies 148 independent genetic loci influencing general cognitive function.	up to 300,486 European ancestry individuals	NA	17q21.31	MAPT-AS1	MAPT-AS1, MAPT-AS1, MAPT-AS1			ENSG00000264589, ENSG00000281578, ENSG00000282067	NA	NA	rs8065165-T	rs8065165	0	8065165	intron_variant	0	NR	4E-10	9.39794		6.265	z-score increase	Affymetrix, Illumina [at least 2500000] (imputed)	N
9	rs2422278	0.924133	2	64923311	rs13013483	0.0889372	Monocyte count	44092	32888494	Vuckovic D	44075	Cell	www.ncbi.nlm.nih.gov/pubmed/32888494	The Polygenic and Monogenic Basis of Blood Traits and Diseases.	408,112 British individuals	NA	2p14	SERTAD2	SERTAD2			ENSG00000179833	NA	NA	rs13013483-T	rs13013483	0	13013483	intron_variant	0	0.247631	2E-11	10.699		0.0172833	[0.012-0.022] unit increase	Affymetrix [93095623] (imputed)	N
20	rs1225595	0.942876	6	28609097	rs1810619	0.0882573	Insomnia	44778	35835914	Watanabe K	44756	Nat Genet	www.ncbi.nlm.nih.gov/pubmed/35835914	Genome-wide meta-analysis of insomnia prioritizes genes associated with metabolic and psychiatric pathways.	593,724 European ancestry cases, 1,771,286 European ancestry controls	NA	6p22.1		ZBED9 - LINC00533	ENSG00000248496	ENSG00000249032		25108	6966	rs1810619-T	rs1810619	0	1810619	intron_variant	1	NR	4E-8	7.39794		0.005	[0.003-0.007] unit decrease	Illumina [10713943] (imputed)	N
3	rs16837903	0.979345	1	150211737	rs10788872	0.0880141	Morning person	43567	30696823	Jones SE	43494	Nat Commun	www.ncbi.nlm.nih.gov/pubmed/30696823	Genome-wide association analyses of chronotype in 697,828 individuals provides insights into circadian rhythms.	252,287 European ancestry cases, 150,908 European ancestry controls	120,478 European ancestry cases, 127,622 European ancestry controls	1q21.2	ANP32E, CA14	RNU2-17P - CA14	ENSG00000222222	ENSG00000118298		2228	17867	rs10788872-A	rs10788872	0	10788872	intergenic_variant	1	0.582	8E-26	25.0969		1.0382		Affymetrix [11880941] (imputed)	N
21	rs9469904	0.970833	6	34852150	rs4646930	0.08787	Hip circumference adjusted for BMI	44432	34021172	Christakoudi S	44337	Sci Rep	www.ncbi.nlm.nih.gov/pubmed/34021172	GWAS of allometric body-shape indices in UK Biobank identifies loci suggesting associations with morphogenesis, organogenesis, adrenal cell renewal and cancer.	186,825 British ancestry men	NA	6p21.31	TAF11	TAF11			ENSG00000064995	NA	NA	rs4646930-G	rs4646930	0	4646930	intron_variant	0	NR	6E-11	10.2218		0.0263157	[0.018-0.034] unit decrease	Affymetrix [323123] (imputed)	N
46	rs73159006	0.900928	22	30707697	rs737948	0.0875306	Waist circumference adjusted for body mass index	43938	31669095	Zhu Z	43762	J Allergy Clin Immunol	www.ncbi.nlm.nih.gov/pubmed/31669095	Shared Genetic and Experimental Links between Obesity-Related Traits and Asthma Subtypes in UK Biobank.	457,690 European ancestry individuals	NA	22q12.2	NR	TBC1D10A			ENSG00000099992	NA	NA	rs737948-?	rs737948	0	737948	intron_variant	0	NR	2E-15	14.699		NA		Affymetrix [~ 8270000] (imputed)	N
38	rs117169628	0.908461	16	89368030	rs3114914	0.0874475	Lung function (FEV1/FVC)	43504	30595370	Kichaev G	43461	Am J Hum Genet	www.ncbi.nlm.nih.gov/pubmed/30595370	Leveraging Polygenic Functional Enrichment to Improve GWAS Power.	approximately 370,000 European ancestry individuals	NA	16q24.3		ANKRD11			ENSG00000167522	NA	NA	rs3114914-?	rs3114914	0	3114914	missense_variant	0	NR	8E-10	9.09691		NA		NR [~ 8900000] (imputed)	N
41	rs11654422	0.926838	17	45057826	rs6504635	0.0872779	Urea levels	44376	33462484	Sinnott-Armstrong N	44214	Nat Genet	www.ncbi.nlm.nih.gov/pubmed/33462484	Genetics of 35 blood and urine biomarkers in the UK Biobank.	342,286 European ancestry individuals, 6,015 African ancestry individuals, 7,336 South Asian ancestry individuals	NA	17q21.32	NR	LRRC37A17P			ENSG00000263142	NA	NA	rs6504635-A	rs6504635	0	6504635	intron_variant	0	NR	3E-21	20.5229		0.0232	[0.018-0.028] unit decrease	Affymetrix [9000000] (imputed)	N
8	rs1123573	0.977827	2	60727629	rs6709302	0.0868131	Glycated hemoglobin levels	44376	33462484	Sinnott-Armstrong N	44214	Nat Genet	www.ncbi.nlm.nih.gov/pubmed/33462484	Genetics of 35 blood and urine biomarkers in the UK Biobank.	327,177 European ancestry individuals, 4,847 African ancestry individuals, 6,895 South Asian ancestry individuals	NA	2p16.1	NR	BCL11A			ENSG00000119866	NA	NA	rs6709302-A	rs6709302	0	6709302	intron_variant	0	NR	3E-12	11.5229		0.0182	[0.013-0.023] unit decrease	Affymetrix [9000000] (imputed)	N
41	rs11654422	0.926838	17	45398018	rs113229779	0.0862626	Height	44378	33713608	Graff M	44260	Am J Hum Genet	www.ncbi.nlm.nih.gov/pubmed/33713608	Discovery and fine-mapping of height loci via high-density imputation of GWASs in individuals of African ancestry.	41,389 African ancestry individuals	11,364 African ancestry individuals, 253,288 European ancestry individuals	17q21.32	ITGB3, EFCAB13	EFCAB13-DT			ENSG00000263293	NA	NA	rs113229779-T	rs113229779	0	113229779	intron_variant	0		1E-12	12		NA		Affymetrix, Illumina [17972582] (imputed)	N
21	rs9469904	0.970833	6	34503439	rs11756280	0.0862403	Hip circumference adjusted for BMI	44432	34021172	Christakoudi S	44337	Sci Rep	www.ncbi.nlm.nih.gov/pubmed/34021172	GWAS of allometric body-shape indices in UK Biobank identifies loci suggesting associations with morphogenesis, organogenesis, adrenal cell renewal and cancer.	219,872 British ancestry women	NA	6p21.31	PACSIN1	PACSIN1 - SPDEF	ENSG00000124507	ENSG00000124664		433	2140	rs11756280-C	rs11756280	0	11756280	intergenic_variant	1	NR	6E-11	10.2218		0.0312082	[0.022-0.041] unit increase	Affymetrix [321016] (imputed)	N
25	rs2897075	0.999989	7	99759205	rs34130487	0.0859944	Cortical surface area	44545	34560273	Shadrin AA	44460	Neuroimage	www.ncbi.nlm.nih.gov/pubmed/34560273	Vertex-wise multivariate genome-wide association study identifies 780 unique genetic loci associated with cortical morphology.	35,657 White British ancestry individuals	NA	7q22.1	NR	GAL3ST4			ENSG00000197093	NA	NA	rs34130487-T	rs34130487	0	34130487	intron_variant	0	0.2845	3E-8	7.52288		NA		NR [9056863] (imputed)	N
32	rs1130698	0.918216	11	817786	rs10902223	0.0858631	Intraocular pressure	43390	29785010	Khawaja AP	43241	Nat Genet	www.ncbi.nlm.nih.gov/pubmed/29785010	Genome-wide analyses identify 68 new loci associated with intraocular pressure and improve risk prediction for primary open-angle glaucoma.	139,555 European ancestry individuals	NA	11p15.5	RPLP2	RPLP2 - PNPLA2	ENSG00000177600	ENSG00000177666		4906	1128	rs10902223-C	rs10902223	0	10902223	intergenic_variant	1	0.439	1E-9	9		0.079	[0.054-0.104] unit increase	Affymetrix, Illumina [NR] (imputed)	N
32	rs1130698	0.918216	11	817786	rs10902223	0.0858631	Keratoconus	43880	31855235	McComish BJ	43818	JAMA Ophthalmol	www.ncbi.nlm.nih.gov/pubmed/31855235	Association of Genetic Variation With Keratoconus.	522 European ancestry cases, 655 European ancestry controls	818 European ancestry cases, 3,858 European ancestry controls	11p15.5	PNPLA2	RPLP2 - PNPLA2	ENSG00000177600	ENSG00000177666		4906	1128	rs10902223	rs10902223	0	10902223	intergenic_variant	1	NR	5E-11	10.301		6.559	[NR] z score decrease	Illumina [6252612] (imputed)	N
32	rs1130698	0.918216	11	817786	rs10902223	0.0858631	A body shape index	44432	34021172	Christakoudi S	44337	Sci Rep	www.ncbi.nlm.nih.gov/pubmed/34021172	GWAS of allometric body-shape indices in UK Biobank identifies loci suggesting associations with morphogenesis, organogenesis, adrenal cell renewal and cancer.	186,825 British ancestry men	NA	11p15.5	PNPLA2	RPLP2 - PNPLA2	ENSG00000177600	ENSG00000177666		4906	1128	rs10902223-C	rs10902223	0	10902223	intergenic_variant	1	NR	7E-9	8.1549		0.0180664	[0.012-0.024] unit increase	Affymetrix [323858] (imputed)	N
21	rs9469904	0.970833	6	34839236	rs9296137	0.0858047	Insomnia	44778	35835914	Watanabe K	44756	Nat Genet	www.ncbi.nlm.nih.gov/pubmed/35835914	Genome-wide meta-analysis of insomnia prioritizes genes associated with metabolic and psychiatric pathways.	593,724 European ancestry cases, 1,771,286 European ancestry controls	NA	6p21.31		UHRF1BP1			ENSG00000065060	NA	NA	rs9296137-T	rs9296137	0	9296137	intron_variant	0	NR	2E-10	9.69897		0.014	[0.01-0.018] unit decrease	Illumina [10713943] (imputed)	N
21	rs9469904	0.970833	6	34839236	rs9296137	0.0858047	Insomnia	44778	35835914	Watanabe K	44756	Nat Genet	www.ncbi.nlm.nih.gov/pubmed/35835914	Genome-wide meta-analysis of insomnia prioritizes genes associated with metabolic and psychiatric pathways.	390,751 European ancestry female cases, 1,018,386 European ancestry female controls	NA	6p21.31		UHRF1BP1			ENSG00000065060	NA	NA	rs9296137-T	rs9296137	0	9296137	intron_variant	0	NR	1E-10	10		0.018	[0.012-0.024] unit decrease	Illumina [10288913] (imputed)	N
42	rs3848456	0.970095	17	47907641	rs7221118	0.0855161	Lung function (FEV1/FVC)	43504	30595370	Kichaev G	43461	Am J Hum Genet	www.ncbi.nlm.nih.gov/pubmed/30595370	Leveraging Polygenic Functional Enrichment to Improve GWAS Power.	approximately 370,000 European ancestry individuals	NA	17q21.33		KAT7			ENSG00000136504	NA	NA	rs7221118-?	rs7221118	0	7221118	3_prime_UTR_variant	0	NR	2E-10	9.69897		NA		NR [~ 8900000] (imputed)	N
42	rs3848456	0.970095	17	47907641	rs7221118	0.0855161	Calcium levels	44466	33887147	Young WJ	44308	Circ Genom Precis Med	www.ncbi.nlm.nih.gov/pubmed/33887147	Genetically-Determined Serum Calcium Levels and Markers of Ventricular Repolarisation: A Mendelian Randomization Study in the UK Biobank.	305,349 European ancestry individuals	NA	17q21.33	NR	KAT7			ENSG00000136504	NA	NA	rs7221118-C	rs7221118	0	7221118	3_prime_UTR_variant	0	0.2142	3E-11	10.5229		0.001846	[0.0013-0.0024] mmol/L decrease	Affymetrix [NR] (imputed)	N
28	rs13258592	0.984164	8	120894208	rs78936994	0.085469	Estimated glomerular filtration rate	43651	31152163	Wuttke M	43616	Nat Genet	www.ncbi.nlm.nih.gov/pubmed/31152163	A catalog of genetic loci associated with kidney function from analyses of a million individuals.	567,460 European ancestry individuals	216,518 European ancestry individuals	8q24.12	DEPTOR	DEPTOR			ENSG00000155792	NA	NA	rs78936994-T	rs78936994	0	78936994	intron_variant	0	0.2193	5E-7	6.30103		0.0024	[0.0016-0.0032] unit increase	Affymetrix, Illumina [8834748] (imputed)	N
21	rs9469904	0.970833	6	34927280	rs1535001	0.0851956	Systemic lupus erythematosus and Systemic sclerosis	41619	23740937	Martin JE	41435	Hum Mol Genet	www.ncbi.nlm.nih.gov/pubmed/23740937	A systemic sclerosis and systemic lupus erythematosus pan-meta-GWAS reveals new shared susceptibility loci.	up to 2,761 European ancestry systemic sclerosis cases, 769 European ancestry systemic lupus erythematosus cases, 7,381 European ancestry controls	up to 1,578 European ancestry systemic sclerosis cases, 1,727 European ancestry systemic lupus erythematosus cases, 6,893 European ancestry controls	6p21.31	UHRF1BP1	ANKS1A			ENSG00000064999	NA	NA	rs1535001-?	rs1535001	0	1535001	intron_variant	0	NR	3E-7	6.52288		1.184	[NR]	Illumina [NR]	N
41	rs11654422	0.926838	17	45260255	rs79048040	0.0845214	Hip circumference adjusted for BMI	44432	34021172	Christakoudi S	44337	Sci Rep	www.ncbi.nlm.nih.gov/pubmed/34021172	GWAS of allometric body-shape indices in UK Biobank identifies loci suggesting associations with morphogenesis, organogenesis, adrenal cell renewal and cancer.	219,872 British ancestry women	NA	17q21.32	CDC27	CDC27			ENSG00000004897	NA	NA	rs79048040-A	rs79048040	0	79048040	intron_variant	0	NR	4E-8	7.39794		0.0237028	[0.015-0.032] unit decrease	Affymetrix [321016] (imputed)	N
36	rs7165636	0.94306	15	40705417	rs2289328	0.0841306	Cognitive ability (MTAG)	43112	29186694	Lam M	43067	Cell Rep	www.ncbi.nlm.nih.gov/pubmed/29186694	Large-Scale Cognitive GWAS Meta-Analysis Reveals Tissue-Specific Neural Expression and Potential Nootropic Drug Targets.	436,124 European ancestry individuals	NA	15q15.1	IVD	IVD			ENSG00000128928	NA	NA	rs2289328-?	rs2289328	0	2289328	intron_variant	0	NR	3E-8	7.52288		5.522	z score decrease	Affymetrix, Illumina, Perlegen [7333576] (imputed)	N
36	rs7165636	0.94306	15	40705417	rs2289328	0.0841306	Cognitive ability	43112	29186694	Lam M	43067	Cell Rep	www.ncbi.nlm.nih.gov/pubmed/29186694	Large-Scale Cognitive GWAS Meta-Analysis Reveals Tissue-Specific Neural Expression and Potential Nootropic Drug Targets.	107,207 European ancestry individuals	NA	15q15.1	IVD	IVD			ENSG00000128928	NA	NA	rs2289328-?	rs2289328	0	2289328	intron_variant	0	NR	5E-7	6.30103		5.024	z score decrease	Affymetrix, Illumina [7357080] (imputed)	N
36	rs7165636	0.94306	15	40705417	rs2289328	0.0841306	Intelligence (MTAG)	43154	29326435	Hill WD	43111	Mol Psychiatry	www.ncbi.nlm.nih.gov/pubmed/29326435	A combined analysis of genetically correlated traits identifies 187 loci and a role for neurogenesis and myelination in intelligence.	120,934 British ancestry individuals, 127,548 individuals	NA	15q15.1	IVD	IVD			ENSG00000128928	NA	NA	rs2289328-A	rs2289328	0	2289328	intron_variant	0	NR	3E-12	11.5229		0.0276511	[0.02-0.035] unit decrease	Affymetrix [NR]	N
36	rs7165636	0.94306	15	40705417	rs2289328	0.0841306	General cognitive ability	43360	29844566	Davies G	43249	Nat Commun	www.ncbi.nlm.nih.gov/pubmed/29844566	Study of 300,486 individuals identifies 148 independent genetic loci influencing general cognitive function.	up to 300,486 European ancestry individuals	NA	15q15.1	NR	IVD			ENSG00000128928	NA	NA	rs2289328-?	rs2289328	0	2289328	intron_variant	0	NR	7E-8	7.1549		5.392	z-score decrease	Affymetrix, Illumina [at least 2500000] (imputed)	N
36	rs7165636	0.94306	15	40705417	rs2289328	0.0841306	Verbal-numerical reasoning	44376	32895543	de la Fuente J	44081	Nat Hum Behav	www.ncbi.nlm.nih.gov/pubmed/32895543	A general dimension of genetic sharing across diverse cognitive traits inferred from molecular data.	171,304 British ancestry individuals	NA	15q15.1		IVD			ENSG00000128928	NA	NA	rs2289328-?	rs2289328	0	2289328	intron_variant	0	NR	2E-8	7.69897		NA		NR [7857346] (imputed)	N
36	rs7165636	0.94306	15	40705417	rs2289328	0.0841306	Cognitive aspects of educational attainment	44209	33414549	Demange PA	44203	Nat Genet	www.ncbi.nlm.nih.gov/pubmed/33414549	Investigating the genetic architecture of noncognitive skills using GWAS-by-subtraction.	257,700 European ancestry individuals	NA	15q15.1	NR	IVD			ENSG00000128928	NA	NA	rs2289328-G	rs2289328	0	2289328	intron_variant	0	0.149105	7E-9	8.1549		0.0510238	[0.034-0.068] unit increase	Affymetrix, Illumina, Perlegen [7305956] (imputed)	N
36	rs7165636	0.94306	15	40705417	rs2289328	0.0841306	Attention deficit hyperactivity disorder or autism spectrum disorder or intelligence (pleiotropy)	44809	35764056	Rao S	44740	Neuropsychobiology	www.ncbi.nlm.nih.gov/pubmed/35764056	Genetic Relationships between Attention-Deficit/Hyperactivity Disorder, Autism Spectrum Disorder, and Intelligence.	20,183 European ancestry ADHD cases, 18,381 European ancestry ASD cases, up to 63,160 European ancestry controls, 269,867 European ancestry individuals with intelligence measurements	NA	15q15.1		IVD			ENSG00000128928	NA	NA	rs2289328-?	rs2289328	0	2289328	intron_variant	0	NR	2E-8	7.69897		NA		NR [6307410] (imputed)	N
23	rs28661143	0.988172	7	1932374	rs117829095	0.0837325	Height	43606	30595370	Kichaev G	43461	Am J Hum Genet	www.ncbi.nlm.nih.gov/pubmed/30595370	Leveraging Polygenic Functional Enrichment to Improve GWAS Power.	approximately 458,000 European ancestry individuals	NA	7p22.3		MAD1L1			ENSG00000002822	NA	NA	rs117829095-?	rs117829095	0	117829095	intron_variant	0	NR	1E-8	8		NA		NR [~ 8900000] (imputed)	N
12	rs75017790	0.923722	3	101661456	rs74482986	0.0836546	Non-albumin protein levels	44376	33462484	Sinnott-Armstrong N	44214	Nat Genet	www.ncbi.nlm.nih.gov/pubmed/33462484	Genetics of 35 blood and urine biomarkers in the UK Biobank.	313,032 European ancestry individuals, 5,573 African ancestry individuals, 6,687 South Asian ancestry individuals	NA	3q12.3	NR	LINC02085			ENSG00000214407	NA	NA	rs74482986-A	rs74482986	0	74482986	intron_variant	0	NR	6E-22	21.2218		0.0514	[0.041-0.062] unit decrease	Affymetrix [9000000] (imputed)	N
31	rs56343119	0.965541	9	136198589	rs10793964	0.0836172	Serum alkaline phosphatase levels	44376	33462484	Sinnott-Armstrong N	44214	Nat Genet	www.ncbi.nlm.nih.gov/pubmed/33462484	Genetics of 35 blood and urine biomarkers in the UK Biobank.	342,535 European ancestry individuals, 6,019 African ancestry individuals, 7,337 South Asian ancestry individuals	NA	9q34.2	NR	SURF6, SURF6			ENSG00000281309, ENSG00000148296	NA	NA	rs10793964-G	rs10793964	0	10793964	3_prime_UTR_variant	0	NR	3E-59	58.5229		0.0392	[0.034-0.044] unit increase	Affymetrix [9000000] (imputed)	N
41	rs11654422	0.926838	17	44967530	rs75230966	0.0835157	Pulse pressure	43506	27841878	Hoffmann TJ	42688	Nat Genet	www.ncbi.nlm.nih.gov/pubmed/27841878	Genome-wide association analyses using electronic health records identify new loci influencing blood pressure variation.	80,792 European ancestry individuals, 8,231 Latino individuals, 3,058 African American individuals, 7,243 East Asian ancestry individuals, 461 South Asian ancestry individuals	NA	17q21.32	NR	WNT9B - LINC01974	ENSG00000158955	ENSG00000262031		3434	19578	rs75230966-G	rs75230966	0	75230966	regulatory_region_variant	1		4E-9	8.39794	(EA)	0.381	unit decrease	Affymetrix [at least 2696785] (imputed)	N
41	rs11654422	0.926838	17	44967530	rs75230966	0.0835157	Pulse pressure	43506	27841878	Hoffmann TJ	42688	Nat Genet	www.ncbi.nlm.nih.gov/pubmed/27841878	Genome-wide association analyses using electronic health records identify new loci influencing blood pressure variation.	80,792 European ancestry individuals, 8,231 Latino individuals, 3,058 African American individuals, 7,243 East Asian ancestry individuals, 461 South Asian ancestry individuals	NA	17q21.32	NR	WNT9B - LINC01974	ENSG00000158955	ENSG00000262031		3434	19578	rs75230966-G	rs75230966	0	75230966	regulatory_region_variant	1		9E-12	11.0458		0.42	unit decrease	Affymetrix [at least 2696785] (imputed)	N
41	rs11654422	0.926838	17	44967530	rs75230966	0.0835157	Systolic blood pressure	43506	27841878	Hoffmann TJ	42688	Nat Genet	www.ncbi.nlm.nih.gov/pubmed/27841878	Genome-wide association analyses using electronic health records identify new loci influencing blood pressure variation.	295,529 European ancestry individuals, 8,231 Latino individuals, 3,058 African American individuals, 2,029 African British individuals, 7,701 East Asian ancestry individuals, 2,735 South Asian ancestry individuals, 1,979 mixed and unknown ancestry individuals	NA	17q21.32	NR	WNT9B - LINC01974	ENSG00000158955	ENSG00000262031		3434	19578	rs75230966-G	rs75230966	0	75230966	regulatory_region_variant	1		1E-22	22		0.584	unit decrease	Affymetrix [at least 2696785] (imputed)	N
41	rs11654422	0.926838	17	44967530	rs75230966	0.0835157	Pulse pressure	43506	27841878	Hoffmann TJ	42688	Nat Genet	www.ncbi.nlm.nih.gov/pubmed/27841878	Genome-wide association analyses using electronic health records identify new loci influencing blood pressure variation.	295,529 European ancestry individuals, 8,231 Latino individuals, 3,058 African American individuals, 2,029 African British individuals, 7,701 East Asian ancestry individuals, 2,735 South Asian ancestry individuals, 1,979 mixed and unknown ancestry individuals	NA	17q21.32	NR	WNT9B - LINC01974	ENSG00000158955	ENSG00000262031		3434	19578	rs75230966-G	rs75230966	0	75230966	regulatory_region_variant	1		2E-32	31.699		0.47	unit decrease	Affymetrix [at least 2696785] (imputed)	N
41	rs11654422	0.926838	17	44967530	rs75230966	0.0835157	Systolic blood pressure	43506	27841878	Hoffmann TJ	42688	Nat Genet	www.ncbi.nlm.nih.gov/pubmed/27841878	Genome-wide association analyses using electronic health records identify new loci influencing blood pressure variation.	80,792 European ancestry individuals, 8,231 Latino individuals, 3,058 African American individuals, 7,243 East Asian ancestry individuals, 461 South Asian ancestry individuals	NA	17q21.32	NR	WNT9B - LINC01974	ENSG00000158955	ENSG00000262031		3434	19578	rs75230966-G	rs75230966	0	75230966	regulatory_region_variant	1		5E-9	8.30103		0.54	unit decrease	Affymetrix [at least 2696785] (imputed)	N
41	rs11654422	0.926838	17	44967530	rs75230966	0.0835157	Systolic blood pressure	43506	27841878	Hoffmann TJ	42688	Nat Genet	www.ncbi.nlm.nih.gov/pubmed/27841878	Genome-wide association analyses using electronic health records identify new loci influencing blood pressure variation.	80,792 European ancestry individuals, 8,231 Latino individuals, 3,058 African American individuals, 7,243 East Asian ancestry individuals, 461 South Asian ancestry individuals	NA	17q21.32	NR	WNT9B - LINC01974	ENSG00000158955	ENSG00000262031		3434	19578	rs75230966-G	rs75230966	0	75230966	regulatory_region_variant	1		3E-7	6.52288	(EA)	0.494	unit decrease	Affymetrix [at least 2696785] (imputed)	N
41	rs80028338	1	17	43476606	rs1230097	0.0831466	Systolic blood pressure	43504	30595370	Kichaev G	43461	Am J Hum Genet	www.ncbi.nlm.nih.gov/pubmed/30595370	Leveraging Polygenic Functional Enrichment to Improve GWAS Power.	approximately 422,000 European ancestry individuals	NA	17q21.31		ARHGAP27			ENSG00000159314	NA	NA	rs1230097-?	rs1230097	0	1230097	intron_variant	0	NR	1E-10	10		NA		NR [~ 8900000] (imputed)	N
21	rs9469904	0.970833	6	34524698	rs2233632	0.0830857	Type 2 diabetes (adjusted for BMI)	43838	30297969	Mahajan A	43381	Nat Genet	www.ncbi.nlm.nih.gov/pubmed/30297969	Fine-mapping type 2 diabetes loci to single-variant resolution using high-density imputation and islet-specific epigenome maps.	50,409 European ancestry cases, 523,897 European ancestry controls	NA	6p21.31	HMGA1	SPDEF - IFITM3P3	ENSG00000124664	ENSG00000196114		588	19337	rs2233632-T	rs2233632	0	2233632	intergenic_variant	1	0.688	5E-7	6.30103		1.04	[1.03-1.06]	Affymetrix, Illumina [~ 27000000] (imputed)	N
21	rs9469904	0.970833	6	35133074	rs3800406	0.0830417	Total cholesterol levels	43430	30275531	Klarin D	43374	Nat Genet	www.ncbi.nlm.nih.gov/pubmed/30275531	Genetics of blood lipids among ~300,000 multi-ethnic participants of the Million Veteran Program.	215,551 European ancestry individuals, 57,332 African American individuals, 24,743 Hispanic individuals	Up to 319,677 individuals	6p21.31	intergenic	TCP11 - SCUBE3	ENSG00000124678	ENSG00000146197		16687	48659	rs3800406-A	rs3800406	0	3800406	regulatory_region_variant	1	0.8941	7E-13	12.1549		0.0342	[0.025-0.044] mg dl-1 increase	Affymetrix [up to 31400000] (imputed)	N
13	rs1430435	0.969232	3	169092038	rs76273615	0.0828662	Blood urea nitrogen levels	43309	29403010	Kanai M	43136	Nat Genet	www.ncbi.nlm.nih.gov/pubmed/29403010	Genetic analysis of quantitative traits in the Japanese population links cell types to complex human diseases.	139,818 Japanese ancestry individuals	NA	3q26.2	MECOM	MECOM			ENSG00000085276	NA	NA	rs76273615-?	rs76273615	0	76273615	intron_variant	0	NR	2E-26	25.699		0.04904	[0.04-0.058] unit increase novel	Illumina [6108953] (imputed)	N
13	rs1430435	0.969232	3	169092038	rs76273615	0.0828662	Estimated glomerular filtration rate (creatinine)	44707	34272381	Stanzick KJ	44393	Nat Commun	www.ncbi.nlm.nih.gov/pubmed/34272381	Discovery and prioritization of variants and genes for kidney function in >1.2 million individuals.	1,004,040 European ancestry individuals, 165,726 East Asian ancestry individuals, 13,842 African American individuals, 13,359 South Asian ancestry individuals, 4,961 Hispanic individuals, 2 individuals	417,288 European ancestry individuals	3q26.2		MECOM			ENSG00000085276	NA	NA	rs76273615-G	rs76273615	0	76273615	intron_variant	0	0.135852076934671	8E-17	16.0969		0.00298	[0.0023-0.0037] unit decrease	NR [13633840] (imputed)	N
13	rs1430435	0.969232	3	169092038	rs76273615	0.0828662	Blood urea nitrogen levels	44707	34272381	Stanzick KJ	44393	Nat Commun	www.ncbi.nlm.nih.gov/pubmed/34272381	Discovery and prioritization of variants and genes for kidney function in >1.2 million individuals.	679,531 European ancestry individuals, 173,149 individuals	NA	3q26.2		MECOM			ENSG00000085276	NA	NA	rs76273615-G	rs76273615	0	76273615	intron_variant	0	0.8611	3E-38	37.5229		0.0094	[0.008-0.0108] unit increase	NR [13623018] (imputed)	N
13	rs1430435	0.969232	3	169092038	rs76273615	0.0828662	Estimated glomerular filtration rate (cystatin c)	44707	34272381	Stanzick KJ	44393	Nat Commun	www.ncbi.nlm.nih.gov/pubmed/34272381	Discovery and prioritization of variants and genes for kidney function in >1.2 million individuals.	460,826 European or unknown ancestry individuals	NA	3q26.2		MECOM			ENSG00000085276	NA	NA	rs76273615-G	rs76273615	0	76273615	intron_variant	0	0.8785	2E-8	7.69897		0.0039	[0.0025-0.0053] unit decrease	NR [13621211] (imputed)	N
13	rs1430435	0.969232	3	169092038	rs76273615	0.0828662	Blood urea nitrogen levels	44544	34594039	Sakaue S	44469	Nat Genet	www.ncbi.nlm.nih.gov/pubmed/34594039	A cross-population atlas of genetic associations for 220 human phenotypes.	148,767 East Asian ancestry individuals	NA	3q26.2		MECOM			ENSG00000085276	NA	NA	rs76273615-G	rs76273615	0	76273615	intron_variant	0	0.195702	1E-27	27		0.0468344	[0.038-0.055] unit increase	Illumina [13478792] (imputed)	N
13	rs1430435	0.969232	3	169092038	rs76273615	0.0828662	Blood urea nitrogen levels	44544	34594039	Sakaue S	44469	Nat Genet	www.ncbi.nlm.nih.gov/pubmed/34594039	A cross-population atlas of genetic associations for 220 human phenotypes.	344,052 European ancestry individuals, 148,767 East Asian ancestry individuals	NA	3q26.2		MECOM			ENSG00000085276	NA	NA	rs76273615-G	rs76273615	0	76273615	intron_variant	0	NR	4E-47	46.3979		0.0391	[0.034-0.044] unit increase	Affymetrix, Illumina [20538307] (imputed)	N
34	rs41286076	0.939727	13	73630059	rs11841945	0.0824675	Lymphocyte percentage of white cells	44092	32888494	Vuckovic D	44075	Cell	www.ncbi.nlm.nih.gov/pubmed/32888494	The Polygenic and Monogenic Basis of Blood Traits and Diseases.	408,112 British individuals	NA	13q22.1	KLF5	KLF5			ENSG00000102554	NA	NA	rs11841945-C	rs11841945	0	11841945	intron_variant	0	0.578902	3E-9	8.52288		0.0133675	[0.009-0.0178] unit decrease	Affymetrix [93095623] (imputed)	N
34	rs41286076	0.939727	13	73630059	rs11841945	0.0824675	Neutrophil count	44092	32888494	Vuckovic D	44075	Cell	www.ncbi.nlm.nih.gov/pubmed/32888494	The Polygenic and Monogenic Basis of Blood Traits and Diseases.	408,112 British individuals	NA	13q22.1	KLF5	KLF5			ENSG00000102554	NA	NA	rs11841945-C	rs11841945	0	11841945	intron_variant	0	0.57892	1E-9	9		0.0137193	[0.0093-0.0181] unit increase	Affymetrix [93095623] (imputed)	N
20	rs1225595	0.942876	6	27810626	rs175597	0.0822666	Inguinal hernia	44788	34382107	Wei J	44419	Hernia	www.ncbi.nlm.nih.gov/pubmed/34382107	Identification of fifty-seven novel loci for abdominal wall hernia development and their biological and clinical implications: results from the UK Biobank.	13,047 European ancestry cases, 262,499 European ancestry controls	4,450 European ancestry cases, 87,398 European ancestry controls	6p22.1		H2BC15			ENSG00000233822	NA	NA	rs175597-T	rs175597	0	175597	intron_variant	0	0.86	1E-9	9		1.11		Affymetrix [8568156] (imputed)	N
25	rs2897075	0.999989	7	99032399	rs11973173	0.0820916	White blood cell count	44544	34594039	Sakaue S	44469	Nat Genet	www.ncbi.nlm.nih.gov/pubmed/34594039	A cross-population atlas of genetic associations for 220 human phenotypes.	350,470 European ancestry individuals, 154,355 East Asian ancestry individuals	NA	7q22.1		PTCD1, ATP5MF-PTCD1			ENSG00000106246, ENSG00000248919	NA	NA	rs11973173-G	rs11973173	0	11973173	intron_variant	0	NR	5E-13	12.301		0.0297	[0.022-0.038] unit decrease	Affymetrix, Illumina [20538670] (imputed)	N
44	rs11669442	0.973526	19	46247641	rs10422883	0.0820477	Hip circumference adjusted for BMI	44432	34021172	Christakoudi S	44337	Sci Rep	www.ncbi.nlm.nih.gov/pubmed/34021172	GWAS of allometric body-shape indices in UK Biobank identifies loci suggesting associations with morphogenesis, organogenesis, adrenal cell renewal and cancer.	186,825 British ancestry men	NA	19q13.32	AC074212.3	MEIOSIN			ENSG00000237452	NA	NA	rs10422883-G	rs10422883	0	10422883	intron_variant	0	NR	2E-8	7.69897		0.0172485	[0.011-0.023] unit increase	Affymetrix [323123] (imputed)	N
43	rs17271883	0.979291	19	5842220	rs12982233	0.0817894	Blood protein levels	43286	29875488	Sun BB	43257	Nature	www.ncbi.nlm.nih.gov/pubmed/29875488	Genomic atlas of the human plasma proteome.	3,301 European ancestry individuals	NA	19p13.3	NR	FUT6 - FUT3	ENSG00000156413	ENSG00000171124		2487	679	rs12982233-T	rs12982233	0	12982233	upstream_gene_variant	1	0.386	2E-122	121.699	(Galactoside 3(4)-L-fucosyltransferase, FUT3.4548.4.2)	0.59	[0.53-0.65] unit increase	Affymetrix [10572788] (imputed)	N
43	rs17271883	0.979291	19	5842220	rs12982233	0.0817894	Galactoside 3(4)-L-fucosyltransferase levels	44831	34814699	Katz DH	44524	Circulation	www.ncbi.nlm.nih.gov/pubmed/34814699	Whole Genome Sequence Analysis of the Plasma Proteome in Black Adults Provides Novel Insights Into Cardiovascular Disease.	1,852 African American or Afro-Caribbean individuals	1,688 African American or Afro-Caribbean, Hispanic or Latin American, Asian ancestry, European ancestry individuals	19p13.3		FUT6 - FUT3	ENSG00000156413	ENSG00000171124		2487	679	rs12982233-?	rs12982233	0	12982233	upstream_gene_variant	1	NR	1E-82	82		0.58	[0.52-0.64] unit increase	Illumina [NR]	N
46	rs73159006	0.900928	22	30699128	rs1079227	0.0816691	Plateletcrit	44092	32888494	Vuckovic D	44075	Cell	www.ncbi.nlm.nih.gov/pubmed/32888494	The Polygenic and Monogenic Basis of Blood Traits and Diseases.	408,112 British individuals	NA	22q12.2	TBC1D10A	TBC1D10A			ENSG00000099992	NA	NA	rs1079227-G	rs1079227	0	1079227	intron_variant	0	0.242481	9E-19	18.0458		0.0233785	[0.018-0.029] unit decrease	Affymetrix [93095623] (imputed)	N
20	rs1225595	0.942876	6	27886830	rs2130357	0.0816615	Alzheimer’s disease polygenic risk score (upper quantile vs lower quantile)	44791	35589863	Gouveia C	44700	Sci Rep	www.ncbi.nlm.nih.gov/pubmed/35589863	Genome-wide association of polygenic risk extremes for Alzheimer's disease in the UK Biobank.	18,892 European ancestry high risk individuals, 18,892 European ancestry low risk individuals	NA	6p22.1		OR2B2 - OR2W6P	ENSG00000168131	ENSG00000168126		6656	18413	rs2130357-?	rs2130357	0	2130357	intergenic_variant	1	NR	4E-9	8.39794		NA		NR [NR]	N
20	rs1225595	0.942876	6	27886830	rs2130357	0.0816615	Insomnia	44778	35835914	Watanabe K	44756	Nat Genet	www.ncbi.nlm.nih.gov/pubmed/35835914	Genome-wide meta-analysis of insomnia prioritizes genes associated with metabolic and psychiatric pathways.	593,724 European ancestry cases, 1,771,286 European ancestry controls	NA	6p22.1		OR2B2 - OR2W6P	ENSG00000168131	ENSG00000168126		6656	18413	rs2130357-T	rs2130357	0	2130357	intergenic_variant	1	NR	1E-8	8		0.006	[0.004-0.008] unit increase	Illumina [10713943] (imputed)	N
20	rs1225595	0.942876	6	27593501	rs1033451	0.0815914	Mean arterial pressure	44544	34594039	Sakaue S	44469	Nat Genet	www.ncbi.nlm.nih.gov/pubmed/34594039	A cross-population atlas of genetic associations for 220 human phenotypes.	360,863 European ancestry individuals, 145,502 East Asian ancestry individuals	NA	6p22.1		RNU6-471P - RPL8P1	ENSG00000206671	ENSG00000216676		29205	26880	rs1033451-G	rs1033451	0	1033451	intergenic_variant	1	NR	2E-8	7.69897		0.0125	[0.0082-0.0168] unit increase	Affymetrix, Illumina [20537389] (imputed)	N
14	rs13146548	0.968002	4	90031848	rs72668171	0.0810018	Mean platelet volume	44095	32888493	Chen MH	44075	Cell	www.ncbi.nlm.nih.gov/pubmed/32888493	Trans-ethnic and Ancestry-Specific Blood-Cell Genetics in 746,667 Individuals from 5 Global Populations.	484,042 African American or Afro-Caribbean, African ancestry, European ancestry, East Asian ancestry, Hispanic or Latin American and South Asian ancestry individuals	NA	4q22.1	NR	FAM13A			ENSG00000138640	NA	NA	rs72668171-G	rs72668171	0	72668171	intron_variant	0	0.821982	2E-17	16.699		NA		Affymetrix, Illumina [17210439] (imputed)	N
14	rs13146548	0.968002	4	90031848	rs72668171	0.0810018	Mean platelet volume	44095	32888493	Chen MH	44075	Cell	www.ncbi.nlm.nih.gov/pubmed/32888493	Trans-ethnic and Ancestry-Specific Blood-Cell Genetics in 746,667 Individuals from 5 Global Populations.	460,935 European ancestry individuals	NA	4q22.1	NR	FAM13A			ENSG00000138640	NA	NA	rs72668171-G	rs72668171	0	72668171	intron_variant	0	0.819983	8E-19	18.0969		0.022121	[0.017-0.027] SD unit increase	Affymetrix, Illumina [49660172] (imputed)	N
14	rs13146548	0.968002	4	90031848	rs72668171	0.0810018	Mean platelet volume	44092	32888494	Vuckovic D	44075	Cell	www.ncbi.nlm.nih.gov/pubmed/32888494	The Polygenic and Monogenic Basis of Blood Traits and Diseases.	408,112 British individuals	NA	4q22.1	FAM13A	FAM13A			ENSG00000138640	NA	NA	rs72668171-A	rs72668171	0	72668171	intron_variant	0	0.179579	2E-17	16.699		0.0248751	[0.019-0.031] unit decrease	Affymetrix [93095623] (imputed)	N
46	rs16986308	0.928478	22	28848278	rs695459	0.0809199	Morningness	43641	30804565	Jansen PR	43521	Nat Genet	www.ncbi.nlm.nih.gov/pubmed/30804565	Genome-wide analysis of insomnia in 1,331,010 individuals identifies new risk loci and functional pathways.	434,835 European ancestry individuals	NA	22q12.1		TTC28			ENSG00000100154	NA	NA	rs695459-T	rs695459	0	695459	intron_variant	0	0.3886	7E-9	8.1549		0.013	[0.0091-0.0169] unit decrease	Affymetrix, Illumina [11597492] (imputed)	N
46	rs16986308	0.928478	22	28848278	rs695459	0.0809199	Chronotype	43570	30696823	Jones SE	43494	Nat Commun	www.ncbi.nlm.nih.gov/pubmed/30696823	Genome-wide association analyses of chronotype in 697,828 individuals provides insights into circadian rhythms.	449,734 European ancestry individuals	248,098 European ancestry individuals	22q12.1	TTC28	TTC28			ENSG00000100154	NA	NA	rs695459-C	rs695459	0	695459	intron_variant	0	0.6093999999999999	1E-8	8		1.02224		Affymetrix [11880941] (imputed)	N
13	rs1430435	0.969232	3	169110019	rs16853637	0.0807539	Blood urea nitrogen levels	43651	31152163	Wuttke M	43616	Nat Genet	www.ncbi.nlm.nih.gov/pubmed/31152163	A catalog of genetic loci associated with kidney function from analyses of a million individuals.	416,178 European and unknown ancestry individuals	NA	3q26.2	MECOM	MECOM			ENSG00000085276	NA	NA	rs16853637-A	rs16853637	0	16853637	intron_variant	0	0.1552	5E-28	27.301		0.0106	[0.0086-0.0126] unit increase	Affymetrix, Illumina [8176554] (imputed)	N
21	rs9469904	0.970833	6	35033854	rs820077	0.0803741	Systemic lupus erythematosus	42636	26502338	Bentham J	42303	Nat Genet	www.ncbi.nlm.nih.gov/pubmed/26502338	Genetic association analyses implicate aberrant regulation of innate and adaptive immunity genes in the pathogenesis of systemic lupus erythematosus.	5,201 European ancestry cases, 9,066 European ancestry controls	NA	6p21.31	UHRF1BP1	ANKS1A			ENSG00000064999	NA	NA	rs820077-G	rs820077	0	820077	intron_variant	0		1E-8	8		1.19	[NR]	Illumina [> 644674] (imputed)	N
24	rs17876187	0.917713	7	94953895	rs705379	0.0800344	Blood protein levels	43286	29875488	Sun BB	43257	Nature	www.ncbi.nlm.nih.gov/pubmed/29875488	Genomic atlas of the human plasma proteome.	3,301 European ancestry individuals	NA	7q21.3	PON1	PON1 - PON3	ENSG00000005421	ENSG00000105852		51	35289	rs705379-A	rs705379	0	705379	upstream_gene_variant	1	0.487	1E-29	29	(Dual specificity protein phosphatase 13 isoform A, DUSP13.6525.17.3)	0.28	[0.24-0.32] unit decrease	Affymetrix [10572788] (imputed)	N
24	rs17876187	0.917713	7	94953895	rs705379	0.0800344	Blood protein levels	43286	29875488	Sun BB	43257	Nature	www.ncbi.nlm.nih.gov/pubmed/29875488	Genomic atlas of the human plasma proteome.	3,301 European ancestry individuals	NA	7q21.3	PON1	PON1 - PON3	ENSG00000005421	ENSG00000105852		51	35289	rs705379-A	rs705379	0	705379	upstream_gene_variant	1	0.487	5E-22	21.301	(Testis-expressed sequence 29 protein, TEX29.10557.6.3)	0.24	[0.18-0.3] unit decrease	Affymetrix [10572788] (imputed)	N
24	rs17876187	0.917713	7	94953895	rs705379	0.0800344	Stem cell factor levels	44159	33067605	Folkersen L	44120	Nat Metab	www.ncbi.nlm.nih.gov/pubmed/33067605	Genomic and drug target evaluation of 90 cardiovascular proteins in 30,931 individuals.	21,758 European ancestry individuals	9,173 individuals	7q21.3		PON1 - PON3	ENSG00000005421	ENSG00000105852		51	35289	rs705379-A	rs705379	0	705379	upstream_gene_variant	1	0.46	5E-18	17.301		0.0771	unit increase	Affymetrix, Illumina [20300000] (imputed)	N
24	rs17876187	0.917713	7	94953895	rs705379	0.0800344	Total cholesterol levels	44882	34887591	Graham SE	44539	Nature	www.ncbi.nlm.nih.gov/pubmed/34887591	The power of genetic diversity in genome-wide association studies of lipids.	40,963 South Asian ancestry individuals, 48,057 Hispanic individuals, 99,432 Admixed African or African ancestry individuals, 146,492 East Asian ancestry individuals, 1,320,016 European ancestry individuals	NA	7q21.3		PON1 - PON3	ENSG00000005421	ENSG00000105852		51	35289	rs705379-?	rs705379	0	705379	upstream_gene_variant	1	NR	1E-8	8		NA		NR [52000000] (imputed)	N
24	rs17876187	0.917713	7	94953895	rs705379	0.0800344	Serum levels of protein FLNA	44607	35078996	Gudjonsson A	44586	Nat Commun	www.ncbi.nlm.nih.gov/pubmed/35078996	A genome-wide association study of serum proteins reveals shared loci with common diseases.	5,368 Icelandic ancestry individuals	NA	7q21.3		PON1 - PON3	ENSG00000005421	ENSG00000105852		51	35289	rs705379-A	rs705379	0	705379	upstream_gene_variant	1	0.3798	4E-56	55.3979		0.309614	[0.27-0.35] unit decrease	Illumina [7506463] (imputed)	N
24	rs17876187	0.917713	7	94953895	rs705379	0.0800344	High density lipoprotein cholesterol levels	44882	34887591	Graham SE	44539	Nature	www.ncbi.nlm.nih.gov/pubmed/34887591	The power of genetic diversity in genome-wide association studies of lipids.	1,320,016 European ancestry individuals	NA	7q21.3		PON1 - PON3	ENSG00000005421	ENSG00000105852		51	35289	rs705379-A	rs705379	0	705379	upstream_gene_variant	1	0.464034	3E-8	7.52288		0.0102792	[0.0075-0.013] unit decrease	NR [52000000] (imputed)	N
24	rs17876187	0.917713	7	94953895	rs705379	0.0800344	Pentose acid levels	44879	35347128	Yin X	44648	Nat Commun	www.ncbi.nlm.nih.gov/pubmed/35347128	Genome-wide association studies of metabolites in Finnish men identify disease-relevant loci.	6,136 Finnish ancestry individuals	NA	7q21.3		PON1 - PON3	ENSG00000005421	ENSG00000105852		51	35289	rs705379-A	rs705379	0	705379	upstream_gene_variant	1	NR	3E-11	10.5229		0.13	unit increase	NR [16000000] (imputed)	N
24	rs17876187	0.917713	7	94953895	rs705379	0.0800344	High density lipoprotein cholesterol levels	44882	34887591	Graham SE	44539	Nature	www.ncbi.nlm.nih.gov/pubmed/34887591	The power of genetic diversity in genome-wide association studies of lipids.	40,963 South Asian ancestry individuals, 48,057 Hispanic individuals, 99,432 Admixed African or African ancestry individuals, 146,492 East Asian ancestry individuals, 1,320,016 European ancestry individuals	NA	7q21.3		PON1 - PON3	ENSG00000005421	ENSG00000105852		51	35289	rs705379-?	rs705379	0	705379	upstream_gene_variant	1	NR	7E-10	9.1549		NA		NR [52000000] (imputed)	N
24	rs17876187	0.917713	7	94953895	rs705379	0.0800344	Free cholesterol to total lipids ratio in large HDL	44678	35213538	Richardson TG	44617	PLoS Biol	www.ncbi.nlm.nih.gov/pubmed/35213538	Characterising metabolomic signatures of lipid-modifying therapies through drug target mendelian randomisation.	115,082 European ancestry individuals	NA	7q21.3		PON1 - PON3	ENSG00000005421	ENSG00000105852		51	35289	rs705379-G	rs705379	0	705379	upstream_gene_variant	1	0.522524	4E-14	13.3979		0.029329	[0.022-0.037] unit increase	NR [11722792] (imputed)	N
24	rs17876187	0.917713	7	94953895	rs705379	0.0800344	Free cholesterol levels in large HDL	44678	35213538	Richardson TG	44617	PLoS Biol	www.ncbi.nlm.nih.gov/pubmed/35213538	Characterising metabolomic signatures of lipid-modifying therapies through drug target mendelian randomisation.	115,082 European ancestry individuals	NA	7q21.3		PON1 - PON3	ENSG00000005421	ENSG00000105852		51	35289	rs705379-G	rs705379	0	705379	upstream_gene_variant	1	0.522524	9E-13	12.0458		0.0261218	[0.019-0.033] unit increase	NR [11722792] (imputed)	N
24	rs17876187	0.917713	7	94953895	rs705379	0.0800344	Average diameter for HDL particles	44678	35213538	Richardson TG	44617	PLoS Biol	www.ncbi.nlm.nih.gov/pubmed/35213538	Characterising metabolomic signatures of lipid-modifying therapies through drug target mendelian randomisation.	115,082 European ancestry individuals	NA	7q21.3		PON1 - PON3	ENSG00000005421	ENSG00000105852		51	35289	rs705379-G	rs705379	0	705379	upstream_gene_variant	1	0.522524	1E-15	15		0.0296009	[0.022-0.037] unit increase	NR [11722792] (imputed)	N
24	rs17876187	0.917713	7	94953895	rs705379	0.0800344	Cholesteryl ester levels in large HDL	44678	35213538	Richardson TG	44617	PLoS Biol	www.ncbi.nlm.nih.gov/pubmed/35213538	Characterising metabolomic signatures of lipid-modifying therapies through drug target mendelian randomisation.	115,082 European ancestry individuals	NA	7q21.3		PON1 - PON3	ENSG00000005421	ENSG00000105852		51	35289	rs705379-G	rs705379	0	705379	upstream_gene_variant	1	0.522524	3E-10	9.52288		0.0232765	[0.016-0.031] unit increase	NR [11722792] (imputed)	N
24	rs17876187	0.917713	7	94953895	rs705379	0.0800344	Total lipid levels in large HDL	44678	35213538	Richardson TG	44617	PLoS Biol	www.ncbi.nlm.nih.gov/pubmed/35213538	Characterising metabolomic signatures of lipid-modifying therapies through drug target mendelian randomisation.	115,082 European ancestry individuals	NA	7q21.3		PON1 - PON3	ENSG00000005421	ENSG00000105852		51	35289	rs705379-G	rs705379	0	705379	upstream_gene_variant	1	0.522524	7E-12	11.1549		0.0250874	[0.018-0.032] unit increase	NR [11722792] (imputed)	N
24	rs17876187	0.917713	7	94953895	rs705379	0.0800344	Concentration of large HDL particles	44678	35213538	Richardson TG	44617	PLoS Biol	www.ncbi.nlm.nih.gov/pubmed/35213538	Characterising metabolomic signatures of lipid-modifying therapies through drug target mendelian randomisation.	115,082 European ancestry individuals	NA	7q21.3		PON1 - PON3	ENSG00000005421	ENSG00000105852		51	35289	rs705379-G	rs705379	0	705379	upstream_gene_variant	1	0.522524	2E-11	10.699		0.0245572	[0.017-0.032] unit increase	NR [11722792] (imputed)	N
24	rs17876187	0.917713	7	94953895	rs705379	0.0800344	Free cholesterol levels in very large HDL	44678	35213538	Richardson TG	44617	PLoS Biol	www.ncbi.nlm.nih.gov/pubmed/35213538	Characterising metabolomic signatures of lipid-modifying therapies through drug target mendelian randomisation.	115,082 European ancestry individuals	NA	7q21.3		PON1 - PON3	ENSG00000005421	ENSG00000105852		51	35289	rs705379-G	rs705379	0	705379	upstream_gene_variant	1	0.522524	5E-13	12.301		0.0280866	[0.02-0.036] unit increase	NR [11722792] (imputed)	N
24	rs17876187	0.917713	7	94953895	rs705379	0.0800344	Cholesteryl ester levels in very large HDL	44678	35213538	Richardson TG	44617	PLoS Biol	www.ncbi.nlm.nih.gov/pubmed/35213538	Characterising metabolomic signatures of lipid-modifying therapies through drug target mendelian randomisation.	115,082 European ancestry individuals	NA	7q21.3		PON1 - PON3	ENSG00000005421	ENSG00000105852		51	35289	rs705379-G	rs705379	0	705379	upstream_gene_variant	1	0.522524	4E-12	11.3979		0.0259509	[0.019-0.033] unit increase	NR [11722792] (imputed)	N
24	rs17876187	0.917713	7	94953895	rs705379	0.0800344	Phospholipid levels in very large HDL	44678	35213538	Richardson TG	44617	PLoS Biol	www.ncbi.nlm.nih.gov/pubmed/35213538	Characterising metabolomic signatures of lipid-modifying therapies through drug target mendelian randomisation.	115,082 European ancestry individuals	NA	7q21.3		PON1 - PON3	ENSG00000005421	ENSG00000105852		51	35289	rs705379-G	rs705379	0	705379	upstream_gene_variant	1	0.522524	2E-14	13.699		0.0288214	[0.021-0.036] unit increase	NR [11722792] (imputed)	N
24	rs17876187	0.917713	7	94953895	rs705379	0.0800344	Concentration of very large HDL particles	44678	35213538	Richardson TG	44617	PLoS Biol	www.ncbi.nlm.nih.gov/pubmed/35213538	Characterising metabolomic signatures of lipid-modifying therapies through drug target mendelian randomisation.	115,082 European ancestry individuals	NA	7q21.3		PON1 - PON3	ENSG00000005421	ENSG00000105852		51	35289	rs705379-G	rs705379	0	705379	upstream_gene_variant	1	0.522524	2E-13	12.699		0.0275838	[0.02-0.035] unit increase	NR [11722792] (imputed)	N
24	rs17876187	0.917713	7	94953895	rs705379	0.0800344	Cholesterol levels in very large HDL	44678	35213538	Richardson TG	44617	PLoS Biol	www.ncbi.nlm.nih.gov/pubmed/35213538	Characterising metabolomic signatures of lipid-modifying therapies through drug target mendelian randomisation.	115,082 European ancestry individuals	NA	7q21.3		PON1 - PON3	ENSG00000005421	ENSG00000105852		51	35289	rs705379-G	rs705379	0	705379	upstream_gene_variant	1	0.522524	2E-12	11.699		0.0264772	[0.019-0.034] unit increase	NR [11722792] (imputed)	N
24	rs17876187	0.917713	7	94953895	rs705379	0.0800344	Free cholesterol to total lipids ratio in very large HDL	44678	35213538	Richardson TG	44617	PLoS Biol	www.ncbi.nlm.nih.gov/pubmed/35213538	Characterising metabolomic signatures of lipid-modifying therapies through drug target mendelian randomisation.	115,056 European ancestry individuals	NA	7q21.3		PON1 - PON3	ENSG00000005421	ENSG00000105852		51	35289	rs705379-G	rs705379	0	705379	upstream_gene_variant	1	0.522542	4E-10	9.39794		0.0230927	[0.016-0.03] unit decrease	NR [11722792] (imputed)	N
24	rs17876187	0.917713	7	94953895	rs705379	0.0800344	Total lipid levels in very large HDL	44678	35213538	Richardson TG	44617	PLoS Biol	www.ncbi.nlm.nih.gov/pubmed/35213538	Characterising metabolomic signatures of lipid-modifying therapies through drug target mendelian randomisation.	115,082 European ancestry individuals	NA	7q21.3		PON1 - PON3	ENSG00000005421	ENSG00000105852		51	35289	rs705379-G	rs705379	0	705379	upstream_gene_variant	1	0.522524	4E-14	13.3979		0.0283984	[0.021-0.036] unit increase	NR [11722792] (imputed)	N
24	rs17876187	0.917713	7	94953895	rs705379	0.0800344	Phospholipids to total lipids ratio in very large HDL	44678	35213538	Richardson TG	44617	PLoS Biol	www.ncbi.nlm.nih.gov/pubmed/35213538	Characterising metabolomic signatures of lipid-modifying therapies through drug target mendelian randomisation.	115,056 European ancestry individuals	NA	7q21.3		PON1 - PON3	ENSG00000005421	ENSG00000105852		51	35289	rs705379-G	rs705379	0	705379	upstream_gene_variant	1	0.522542	1E-11	11		0.0259592	[0.018-0.033] unit increase	NR [11722792] (imputed)	N
24	rs17876187	0.917713	7	94953895	rs705379	0.0800344	Free cholesterol to total lipids ratio in medium HDL	44678	35213538	Richardson TG	44617	PLoS Biol	www.ncbi.nlm.nih.gov/pubmed/35213538	Characterising metabolomic signatures of lipid-modifying therapies through drug target mendelian randomisation.	115,082 European ancestry individuals	NA	7q21.3		PON1 - PON3	ENSG00000005421	ENSG00000105852		51	35289	rs705379-G	rs705379	0	705379	upstream_gene_variant	1	0.522524	3E-8	7.52288		0.0204191	[0.013-0.028] unit increase	NR [11722792] (imputed)	N
24	rs17876187	0.917713	7	94953895	rs705379	0.0800344	Free cholesterol to total lipids ratio in small HDL	44678	35213538	Richardson TG	44617	PLoS Biol	www.ncbi.nlm.nih.gov/pubmed/35213538	Characterising metabolomic signatures of lipid-modifying therapies through drug target mendelian randomisation.	115,082 European ancestry individuals	NA	7q21.3		PON1 - PON3	ENSG00000005421	ENSG00000105852		51	35289	rs705379-G	rs705379	0	705379	upstream_gene_variant	1	0.522524	8E-9	8.09691		0.0228511	[0.015-0.031] unit increase	NR [11722792] (imputed)	N
24	rs17876187	0.917713	7	94953895	rs705379	0.0800344	Cholesterol levels in large HDL	44678	35213538	Richardson TG	44617	PLoS Biol	www.ncbi.nlm.nih.gov/pubmed/35213538	Characterising metabolomic signatures of lipid-modifying therapies through drug target mendelian randomisation.	115,082 European ancestry individuals	NA	7q21.3		PON1 - PON3	ENSG00000005421	ENSG00000105852		51	35289	rs705379-G	rs705379	0	705379	upstream_gene_variant	1	0.522524	6E-11	10.2218		0.024018	[0.017-0.031] unit increase	NR [11722792] (imputed)	N
24	rs17876187	0.917713	7	94953895	rs705379	0.0800344	Phospholipid levels in large HDL	44678	35213538	Richardson TG	44617	PLoS Biol	www.ncbi.nlm.nih.gov/pubmed/35213538	Characterising metabolomic signatures of lipid-modifying therapies through drug target mendelian randomisation.	115,082 European ancestry individuals	NA	7q21.3		PON1 - PON3	ENSG00000005421	ENSG00000105852		51	35289	rs705379-G	rs705379	0	705379	upstream_gene_variant	1	0.522524	2E-11	10.699		0.024642	[0.017-0.032] unit increase	NR [11722792] (imputed)	N
3	rs16837903	0.979345	1	150839686	rs10305664	0.0789462	Tea consumption	43706	31046077	Zhong VW	43587	Hum Mol Genet	www.ncbi.nlm.nih.gov/pubmed/31046077	A genome-wide association study of bitter and sweet beverage consumption.	336,898 European ancestry individuals	39,924 European ancestry individuals	1q21.3	ARNT	ARNT			ENSG00000143437	NA	NA	rs10305664-C	rs10305664	0	10305664	intron_variant	0	0.352	7E-6	5.1549		0.0072	[0.0041-0.0103] unit increase	Affymetrix [~ 7740000] (imputed)	N
2	rs12732514	0.998096	1	78460935	rs7514180	0.0789056	QT interval	44858	36050321	Young WJ	44805	Nat Commun	www.ncbi.nlm.nih.gov/pubmed/36050321	Genetic analyses of the electrocardiographic QT interval and its components identify additional loci and pathways.	212,199 European ancestry individuals	NA	1p31.1		DNAJB4, GIPC2			ENSG00000162616, ENSG00000137960	NA	NA	rs7514180-A	rs7514180	0	7514180	intron_variant	0	0.2173	2E-9	8.69897		0.0227	[0.015-0.03] unit increase	Affymetrix, Illumina [NR] (imputed)	N
21	rs9469904	0.970833	6	35246319	rs10484578	0.0785751	Systemic lupus erythematosus	44370	33272962	Yin X	44168	Ann Rheum Dis	www.ncbi.nlm.nih.gov/pubmed/33272962	Meta-analysis of 208370 East Asians identifies 113 susceptibility loci for systemic lupus erythematosus.	13,377 East Asian ancestry cases, 194,993 East Asian ancestry controls	NA	6p21.31	NR	ZNF76			ENSG00000065029	NA	NA	rs10484578-A	rs10484578	0	10484578	intron_variant	0	0.628	4E-14	13.3979		1.131	[1.1-1.16]	Illumina [11270530] (imputed)	N
46	rs73159006	0.900928	22	29742841	rs174768	0.0784547	Educational attainment	44743	35361970	Okbay A	44651	Nat Genet	www.ncbi.nlm.nih.gov/pubmed/35361970	Polygenic prediction of educational attainment within and between families from genome-wide association analyses in 3 million individuals.	3,037,499 European ancestry individuals	NA	22q12.2		AP1B1			ENSG00000100280	NA	NA	rs174768-T	rs174768	0	174768	intron_variant	0	0.8562	3E-12	11.5229		0.0103903	[0.0075-0.0133] unit increase	Illumina [10675380] (imputed)	N
25	rs2897075	0.999989	7	99840461	rs866500	0.078341	Alzheimer's disease or family history of Alzheimer's disease	43301	29777097	Marioni RE	43238	Transl Psychiatry	www.ncbi.nlm.nih.gov/pubmed/29777097	GWAS on family history of Alzheimer's disease.	up to 42,034 British ancestry individuals with parental history of Alzheimer's disease, at least 272,244 British ancestry individuals with no parental history of Alzheimer's disease, 25,580 Alzheimer's disease cases, 48,466 controls	NA	7q22.1	NR	CASTOR3			ENSG00000239521	NA	NA	rs866500-?	rs866500	0	866500	intron_variant	0	NR	5E-8	7.30103		NA		Affymetrix [7795605] (imputed)	N
44	rs11669442	0.973526	19	46411720	rs138805151	0.078186	Neuroticism	42811	27089181	Okbay A	42478	Nat Genet	www.ncbi.nlm.nih.gov/pubmed/27089181	Genetic variants associated with subjective well-being, depressive symptoms, and neuroticism identified through genome-wide analyses.	170,911 European ancestry individuals	NA	19q13.32	NR	MYPOP - NANOS2	ENSG00000176182	ENSG00000188425		5849	4752	rs138805151-A	rs138805151	0	138805151	intergenic_variant	1	0.034	2E-6	5.69897		0.0499057	[0.029-0.07] unit increase	Affymetrix [up to 6544775] (imputed)	N
8	rs1123573	0.977827	2	60659307	rs6718203	0.0779838	Intelligence (MTAG)	43154	29326435	Hill WD	43111	Mol Psychiatry	www.ncbi.nlm.nih.gov/pubmed/29326435	A combined analysis of genetically correlated traits identifies 187 loci and a role for neurogenesis and myelination in intelligence.	120,934 British ancestry individuals, 127,548 individuals	NA	2p16.1	BCL11A	MIR4432HG			ENSG00000228590	NA	NA	rs6718203-C	rs6718203	0	6718203	intron_variant	0	NR	6E-9	8.22185		0.0268136	[0.018-0.036] unit decrease	Affymetrix [NR]	N
21	rs9469904	0.970833	6	35237153	rs6934083	0.0769865	Triglyceride levels	44882	34887591	Graham SE	44539	Nature	www.ncbi.nlm.nih.gov/pubmed/34887591	The power of genetic diversity in genome-wide association studies of lipids.	40,963 South Asian ancestry individuals, 48,057 Hispanic individuals, 99,432 Admixed African or African ancestry individuals, 146,492 East Asian ancestry individuals, 1,320,016 European ancestry individuals	NA	6p21.31		ZNF76			ENSG00000065029	NA	NA	rs6934083-?	rs6934083	0	6934083	intron_variant	0	NR	2E-9	8.69897		NA		NR [52000000] (imputed)	N
21	rs9469904	0.970833	6	35237153	rs6934083	0.0769865	Triglyceride levels	44882	34887591	Graham SE	44539	Nature	www.ncbi.nlm.nih.gov/pubmed/34887591	The power of genetic diversity in genome-wide association studies of lipids.	1,320,016 European ancestry individuals	NA	6p21.31		ZNF76			ENSG00000065029	NA	NA	rs6934083-T	rs6934083	0	6934083	intron_variant	0	0.0336181	1E-8	8		0.0263927	[0.019-0.034] unit increase	NR [52000000] (imputed)	N
21	rs9469904	0.970833	6	35280971	rs6900530	0.0766187	Hip circumference adjusted for BMI	44432	34021172	Christakoudi S	44337	Sci Rep	www.ncbi.nlm.nih.gov/pubmed/34021172	GWAS of allometric body-shape indices in UK Biobank identifies loci suggesting associations with morphogenesis, organogenesis, adrenal cell renewal and cancer.	219,872 British ancestry women	NA	6p21.31	DEF6	DEF6			ENSG00000023892	NA	NA	rs6900530-T	rs6900530	0	6900530	intron_variant	0	NR	3E-10	9.52288		0.0546972	[0.038-0.072] unit decrease	Affymetrix [321016] (imputed)	N
41	rs11654422	0.926838	17	45269868	rs858672	0.0765095	Systolic blood pressure	44797	35762941	Plotnikov D	44713	Invest Ophthalmol Vis Sci	www.ncbi.nlm.nih.gov/pubmed/35762941	High Blood Pressure and Intraocular Pressure: A Mendelian Randomization Study.	526,001 European ancestry individuals	NA	17q21.32		CDC27 - MYL4	ENSG00000004897	ENSG00000198336		3080	7944	rs858672-A	rs858672	0	858672	upstream_gene_variant	1	NR	8E-11	10.0969		0.2489	[0.17-0.32] unit increase	NR [NR] (imputed)	N
2	rs12732514	0.998096	1	78566234	rs812097	0.0761089	Mean corpuscular hemoglobin concentration	44095	32888493	Chen MH	44075	Cell	www.ncbi.nlm.nih.gov/pubmed/32888493	Trans-ethnic and Ancestry-Specific Blood-Cell Genetics in 746,667 Individuals from 5 Global Populations.	491,553 European ancestry individuals	NA	1p31.1	NR	GIPC2			ENSG00000137960	NA	NA	rs812097-G	rs812097	0	812097	intron_variant	0	0.215676	1E-15	15		0.019486	[0.015-0.024] SD unit increase	Affymetrix, Illumina [50282193] (imputed)	N
2	rs12732514	0.998096	1	78566234	rs812097	0.0761089	Mean corpuscular hemoglobin concentration	44095	32888493	Chen MH	44075	Cell	www.ncbi.nlm.nih.gov/pubmed/32888493	Trans-ethnic and Ancestry-Specific Blood-Cell Genetics in 746,667 Individuals from 5 Global Populations.	642,173 African American or Afro-Caribbean, African ancestry, European ancestry, East Asian ancestry, Hispanic or Latin American and South Asian ancestry individuals	NA	1p31.1	NR	GIPC2			ENSG00000137960	NA	NA	rs812097-G	rs812097	0	812097	intron_variant	0	0.288153	2E-13	12.699		NA		Affymetrix, Illumina [21126107] (imputed)	N
2	rs12732514	0.998096	1	78566234	rs812097	0.0761089	Mean corpuscular hemoglobin concentration	44092	32888494	Vuckovic D	44075	Cell	www.ncbi.nlm.nih.gov/pubmed/32888494	The Polygenic and Monogenic Basis of Blood Traits and Diseases.	408,112 British individuals	NA	1p31.1	GIPC2	GIPC2			ENSG00000137960	NA	NA	rs812097-G	rs812097	0	812097	intron_variant	0	0.215547	1E-16	16		0.0223443	[0.017-0.028] unit increase	Affymetrix [93095623] (imputed)	N
2	rs12732514	0.998096	1	78566234	rs812097	0.0761089	Red cell distribution width	44095	32888493	Chen MH	44075	Cell	www.ncbi.nlm.nih.gov/pubmed/32888493	Trans-ethnic and Ancestry-Specific Blood-Cell Genetics in 746,667 Individuals from 5 Global Populations.	563,352 African American or Afro-Caribbean, African ancestry, European ancestry, East Asian ancestry, Hispanic or Latin American and South Asian ancestry individuals	NA	1p31.1	NR	GIPC2			ENSG00000137960	NA	NA	rs812097-A	rs812097	0	812097	intron_variant	0	0.784965	4E-12	11.3979		NA		Affymetrix, Illumina [22063850] (imputed)	N
2	rs12732514	0.998096	1	78566234	rs812097	0.0761089	Red cell distribution width	44095	32888493	Chen MH	44075	Cell	www.ncbi.nlm.nih.gov/pubmed/32888493	Trans-ethnic and Ancestry-Specific Blood-Cell Genetics in 746,667 Individuals from 5 Global Populations.	531,774 European ancestry individuals	NA	1p31.1	NR	GIPC2			ENSG00000137960	NA	NA	rs812097-A	rs812097	0	812097	intron_variant	0	0.783898	1E-14	14		0.017623	[0.013-0.022] SD unit increase	Affymetrix, Illumina [49860007] (imputed)	N
2	rs12732514	0.998096	1	78276977	rs4121165	0.0760518	Physiological traits	43993	31902109	Li D	43834	Genes Genomics	www.ncbi.nlm.nih.gov/pubmed/31902109	Progressive effects of single-nucleotide polymorphisms on 16 phenotypic traits based on longitudinal data.	up to 6,835 Korean ancestry individuals	NA	1p31.1	FAM73A	MIGA1			ENSG00000180488	NA	NA	rs4121165-T	rs4121165	0	4121165	non_coding_transcript_exon_variant	0	0.4491	9E-7	6.04576	(waist)	0.6915	NR unit decrease	Affymetrix [305158]	N
20	rs3117333	0.925786	6	28331818	rs35875412	0.0760249	Risk-taking behavior (multivariate analysis)	44882	36324656	Baselmans B	44475	Biol Psychiatry Glob Open Sci	www.ncbi.nlm.nih.gov/pubmed/36324656	The Genetic and Neural Substrates of Externalizing Behavior.	1,506,537 European ancestry individuals	NA	6p22.1		ZKSCAN3			ENSG00000189298	NA	NA	rs35875412-?	rs35875412	0	35875412	intron_variant	0	NR	2E-12	11.699		NA		NR [NR]	N
46	rs73159006	0.900928	22	30687066	rs55979575	0.0756706	Waist circumference adjusted for body mass index	44432	34021172	Christakoudi S	44337	Sci Rep	www.ncbi.nlm.nih.gov/pubmed/34021172	GWAS of allometric body-shape indices in UK Biobank identifies loci suggesting associations with morphogenesis, organogenesis, adrenal cell renewal and cancer.	219,872 British ancestry women	NA	22q12.2	RP1-130H16.18	CASTOR1 - TBC1D10A	ENSG00000239282	ENSG00000099992		1455	913	rs55979575-A	rs55979575	0	55979575	intron_variant	1	NR	3E-8	7.52288		0.0184239	[0.012-0.025] unit increase	Affymetrix [321114] (imputed)	N
38	rs117117251	0.98343	16	89507995	rs2911268	0.0755924	Pulse pressure	43531	30578418	Giri A	43455	Nat Genet	www.ncbi.nlm.nih.gov/pubmed/30578418	Trans-ethnic association study of blood pressure determinants in over 750,000 individuals.	365,998 European ancestry individuals, 63,490 African ancestry individuals, 22,802 Hispanic individuals, 4,792 Asian ancestry individuals, 2,695 Native American ancestry individuals	299,024 European ancestry individuals, 17,277 individuals	16q24.3	AK097694	ANKRD11			ENSG00000167522	NA	NA	rs2911268-A	rs2911268	0	2911268	intron_variant	0	0.2289	3E-8	7.52288		0.184	[0.12-0.25] mmHg decrease	Affymetrix [NR] (imputed)	N
3	rs16837903	0.979345	1	150919842	rs6694978	0.0753918	Aspartate aminotransferase levels	44376	33462484	Sinnott-Armstrong N	44214	Nat Genet	www.ncbi.nlm.nih.gov/pubmed/33462484	Genetics of 35 blood and urine biomarkers in the UK Biobank.	341,246 European ancestry individuals, 5,982 African ancestry individuals, 7,313 South Asian ancestry individuals	NA	1q21.3	NR	SETDB1			ENSG00000143379	NA	NA	rs6694978-T	rs6694978	0	6694978	intron_variant	0	NR	3E-14	13.5229		0.0316	[0.023-0.04] unit decrease	Affymetrix [9000000] (imputed)	N
21	rs9469904	0.970833	6	35397342	rs7749479	0.0753013	Hip circumference adjusted for BMI	44432	34021172	Christakoudi S	44337	Sci Rep	www.ncbi.nlm.nih.gov/pubmed/34021172	GWAS of allometric body-shape indices in UK Biobank identifies loci suggesting associations with morphogenesis, organogenesis, adrenal cell renewal and cancer.	219,872 British ancestry women	NA	6p21.31	PPARD	PPARD - MKRN6P	ENSG00000112033	ENSG00000227154		1374	13479	rs7749479-C	rs7749479	0	7749479	intergenic_variant	1	NR	2E-9	8.69897		0.0419161	[0.028-0.056] unit decrease	Affymetrix [321016] (imputed)	N
20	rs1225595	0.942876	6	27869631	rs1873212	0.0748182	Kawasaki disease	44217	33106546	Johnson TA	44130	J Hum Genet	www.ncbi.nlm.nih.gov/pubmed/33106546	Association of an IGHV3-66 gene variant with Kawasaki disease.	1,276 East Asian ancestry cases, 5,086 East Asian ancestry controls	2,152 East Asian ancestry cases, 2,751 East Asian ancestry controls	6p22.1	TRX-CAT1-7	RNU7-26P - OR2B2	ENSG00000238610	ENSG00000168131		4287	9332	rs1873212-T	rs1873212	0	1873212	intergenic_variant	1	NR	2E-10	9.69897		1.27	[1.18-1.36]	Affymetrix, Illumina [6265045] (imputed)	N
17	rs213504	0.922609	5	162949420	rs729353	0.0747625	Human papilloma virus 16 negative oropharyngeal cancer	44522	34642315	Ferreiro-Iglesias A	44481	Nat Commun	www.ncbi.nlm.nih.gov/pubmed/34642315	Germline determinants of humoral immune response to HPV-16 protect against oropharyngeal cancer.	565 European ancestry cases, 5,256 European ancestry controls	NA	5q34		MAT2B - RNU6-168P	ENSG00000038274	ENSG00000251998		3060	273651	rs729353-A	rs729353	0	729353	intergenic_variant	1	NR	2E-7	6.69897		1.4		Illumina [7574753] (imputed)	N
3	rs16837903	0.979345	1	150999414	rs6661135	0.0742806	Trauma exposure	44852	34865855	Maihofer AX	44467	Biol Psychiatry	www.ncbi.nlm.nih.gov/pubmed/34865855	Enhancing Discovery of Genetic Variants for Posttraumatic Stress Disorder Through Integration of Quantitative Phenotypes and Trauma Exposure Information.	132,988 European ancestry individuals	NA	1q21.3		PRUNE1			ENSG00000143363	NA	NA	rs6661135-C	rs6661135	0	6661135	intron_variant	0	0.93	3E-8	7.52288		5.52	Z score decrease	Affymetrix [NR] (imputed)	N
46	rs16986308	0.928478	22	28899748	rs695267	0.0739466	Reaction time	43360	29844566	Davies G	43249	Nat Commun	www.ncbi.nlm.nih.gov/pubmed/29844566	Study of 300,486 individuals identifies 148 independent genetic loci influencing general cognitive function.	330,069 European ancestry individuals	NA	22q12.1	NR	TTC28			ENSG00000100154	NA	NA	rs695267-?	rs695267	0	695267	intron_variant	0	NR	3E-6	5.52288		0.0081812	[0.0048-0.0116] unit decrease	Affymetrix [805426] (imputed)	N
21	rs9469904	0.970833	6	34904584	rs847851	0.0739238	Colonoscopy-negative controls vs population controls	43115	29228715	Hofer P	43017	Oncotarget	www.ncbi.nlm.nih.gov/pubmed/29228715	Bayesian and frequentist analysis of an Austrian genome-wide association study of colorectal cancer and advanced adenomas.	855 Austrian ancestry colonoscopy-negative controls, 3,439 European ancestry controls	NA	6p21.31	Intergenic	ANKS1A			ENSG00000064999	NA	NA	rs847851-?	rs847851	0	847851	intron_variant	0	NR	2E-7	6.69897		1.442	[NR]	Affymetrix [492217] (imputed)	N
36	rs7165636	0.94306	15	40662748	rs3803359	0.0735316	Ascending thoracic aortic diameter	44777	34837083	Pirruccello JP	44526	Nat Genet	www.ncbi.nlm.nih.gov/pubmed/34837083	Deep learning enables genetic analysis of the human thoracic aorta.	33,637 European ancestry individuals, 5,057 individuals	NA	15q15.1		DISP2			ENSG00000140323	NA	NA	rs3803359-G	rs3803359	0	3803359	3_prime_UTR_variant	0	0.83	8E-9	8.09691		0.044	unit decrease	Affymetrix [16646699] (imputed)	N
20	rs1225595	0.942876	6	28037020	rs149957	0.0735108	Self-reported math ability (MTAG)	43416	30038396	Lee JJ	43304	Nat Genet	www.ncbi.nlm.nih.gov/pubmed/30038396	Gene discovery and polygenic prediction from a genome-wide association study of educational attainment in 1.1 million individuals.	670,471 European ancestry individuals	NA	6p22.1	Intergenic	ZSCAN16-AS1			ENSG00000269293	NA	NA	rs149957-T	rs149957	0	149957	intron_variant	0	0.0753	4E-8	7.39794	(MTAG)	0.0186	[0.012-0.025] unit decrease	Affymetrix, Illumina [7100000] (imputed)	N
13	rs1430435	0.969232	3	169099957	rs16853618	0.0730898	Blood urea nitrogen levels	44882	36329257	Lee CJ	44868	Commun Biol	www.ncbi.nlm.nih.gov/pubmed/36329257	Phenome-wide analysis of Taiwan Biobank reveals novel glycemia-related loci and genetic risks for diabetes.	76,637 Taiwanese ancestry individuals	NA	3q26.2		MECOM			ENSG00000085276	NA	NA	rs16853618-?	rs16853618	0	16853618	intron_variant	0	NR	4E-13	12.3979		0.136219	unit increase	NR [5925277] (imputed)	N
21	rs9469904	0.970833	6	34990968	rs1880090	0.0730022	Height	44677	35399580	Fernandez-Rhodes L	44631	HGG Adv	www.ncbi.nlm.nih.gov/pubmed/35399580	Ancestral diversity improves discovery and fine-mapping of genetic loci for anthropometric traits-The Hispanic/Latino Anthropometry Consortium.	59,771 Hispanic or Latin American individuals	8,110 Hispanic or Latin American individuals	6p21.31		ANKS1A			ENSG00000064999	NA	NA	rs1880090-T	rs1880090	0	1880090	intron_variant	0	0.7216	6E-6	5.22185		0.0288	[0.016-0.041] unit increase	Affymetrix, Illumina [8927938] (imputed)	N
3	rs16837903	0.979345	1	150420541	rs6662108	0.0728206	Extracellular matrix protein 1 levels	44831	34814699	Katz DH	44524	Circulation	www.ncbi.nlm.nih.gov/pubmed/34814699	Whole Genome Sequence Analysis of the Plasma Proteome in Black Adults Provides Novel Insights Into Cardiovascular Disease.	1,852 African American or Afro-Caribbean individuals	1,688 African American or Afro-Caribbean, Hispanic or Latin American, Asian ancestry, European ancestry individuals	1q21.2		RPRD2			ENSG00000163125	NA	NA	rs6662108-?	rs6662108	0	6662108	intron_variant	0	NR	5E-131	130.301		0.68	[0.62-0.74] unit decrease	Illumina [NR]	N
46	rs73159006	0.900928	22	30138548	rs140120	0.0719763	Lymphocyte count	44092	32888494	Vuckovic D	44075	Cell	www.ncbi.nlm.nih.gov/pubmed/32888494	The Polygenic and Monogenic Basis of Blood Traits and Diseases.	408,112 British individuals	NA	22q12.2	ZMAT5	ZMAT5			ENSG00000100319	NA	NA	rs140120-C	rs140120	0	140120	intron_variant	0	0.51333	1E-11	11		0.0168229	[0.012-0.022] unit decrease	Affymetrix [93095623] (imputed)	N
41	rs11654422	0.926838	17	45013271	rs17608766	0.0719253	QRS duration	40549	21076409	Sotoodehnia N	40496	Nat Genet	www.ncbi.nlm.nih.gov/pubmed/21076409	Common variants in 22 loci are associated with QRS duration and cardiac ventricular conduction.	39,717 European ancestry individuals, 690 Orcadian individuals	7,170 European ancestry individuals	17q21.32	GOSR2	GOSR2			ENSG00000108433	NA	NA	rs17608766-C	rs17608766	0	17608766	3_prime_UTR_variant	0	0.16	5E-10	9.30103		0.53	[0.33-0.73] ms increase	Affymetrix, Illumina [~ 2500000] (imputed)	N
41	rs11654422	0.926838	17	45013271	rs17608766	0.0719253	QRS duration	42774	27577874	Evans DS	42611	Hum Mol Genet	www.ncbi.nlm.nih.gov/pubmed/27577874	Fine-mapping, novel loci identification, and SNP association transferability in a genome-wide association study of QRS duration in African Americans.	up to 13,031 African American individuals, 40,407 European ancestry individuals	NA	17q21.32	GOSR2	GOSR2			ENSG00000108433	NA	NA	rs17608766-T	rs17608766	0	17608766	3_prime_UTR_variant	0	0.84	4E-7	6.39794	(European)	0.53	[NR] millisecond decrease	Affymetrix, Illumina [2955816] (imputed)	N
41	rs11654422	0.926838	17	45013271	rs17608766	0.0719253	QRS duration	42774	27577874	Evans DS	42611	Hum Mol Genet	www.ncbi.nlm.nih.gov/pubmed/27577874	Fine-mapping, novel loci identification, and SNP association transferability in a genome-wide association study of QRS duration in African Americans.	up to 13,031 African American individuals, 40,407 European ancestry individuals	NA	17q21.32	GOSR2	GOSR2			ENSG00000108433	NA	NA	rs17608766-T	rs17608766	0	17608766	3_prime_UTR_variant	0		2E-6	5.69897		0.48	[0.28-0.68] millisecond decrease	Affymetrix, Illumina [2955816] (imputed)	N
41	rs11654422	0.926838	17	45013271	rs17608766	0.0719253	Systolic blood pressure	43531	30578418	Giri A	43455	Nat Genet	www.ncbi.nlm.nih.gov/pubmed/30578418	Trans-ethnic association study of blood pressure determinants in over 750,000 individuals.	365,998 European ancestry individuals, 63,490 African ancestry individuals, 22,802 Hispanic individuals, 4,792 Asian ancestry individuals, 2,695 Native American ancestry individuals	299,024 European ancestry individuals, 17,277 individuals	17q21.32	GOSR2	GOSR2			ENSG00000108433	NA	NA	rs17608766-C	rs17608766	0	17608766	3_prime_UTR_variant	0	0.8708	1E-22	22		0.4971	[0.4-0.6] mmHg decrease	Affymetrix [NR] (imputed)	N
41	rs11654422	0.926838	17	45013271	rs17608766	0.0719253	QT interval	44202	29874175	Bihlmeyer NA	43101	Circ Genom Precis Med	www.ncbi.nlm.nih.gov/pubmed/29874175	ExomeChip-Wide Analysis of 95 626 Individuals Identifies 10 Novel Loci Associated With QT and JT Intervals.	83,884 European ancestry individuals, 9,610 African American individuals, 1,382 Hispanic individuals, 750 East Asian ancestry individuals.	NA	17q21.32	GOSR2	GOSR2			ENSG00000108433	NA	NA	rs17608766-C	rs17608766	0	17608766	3_prime_UTR_variant	0	0.123	3E-9	8.52288		0.72	[0.48-0.96] ms increase	Illumina [up to 209449]	N
41	rs11654422	0.926838	17	45013271	rs17608766	0.0719253	Pulse pressure	43506	27841878	Hoffmann TJ	42688	Nat Genet	www.ncbi.nlm.nih.gov/pubmed/27841878	Genome-wide association analyses using electronic health records identify new loci influencing blood pressure variation.	80,792 European ancestry individuals, 8,231 Latino individuals, 3,058 African American individuals, 7,243 East Asian ancestry individuals, 461 South Asian ancestry individuals	NA	17q21.32	GOSR2	GOSR2			ENSG00000108433	NA	NA	rs17608766-T	rs17608766	0	17608766	3_prime_UTR_variant	0		7E-10	9.1549	(EA)	0.364	unit decrease	Affymetrix [at least 2696785] (imputed)	N
41	rs11654422	0.926838	17	45013271	rs17608766	0.0719253	Pulse pressure	43506	27841878	Hoffmann TJ	42688	Nat Genet	www.ncbi.nlm.nih.gov/pubmed/27841878	Genome-wide association analyses using electronic health records identify new loci influencing blood pressure variation.	80,792 European ancestry individuals, 8,231 Latino individuals, 3,058 African American individuals, 7,243 East Asian ancestry individuals, 461 South Asian ancestry individuals	NA	17q21.32	GOSR2	GOSR2			ENSG00000108433	NA	NA	rs17608766-T	rs17608766	0	17608766	3_prime_UTR_variant	0		2E-12	11.699		0.397	unit decrease	Affymetrix [at least 2696785] (imputed)	N
41	rs11654422	0.926838	17	45013271	rs17608766	0.0719253	Pulse pressure	43506	27841878	Hoffmann TJ	42688	Nat Genet	www.ncbi.nlm.nih.gov/pubmed/27841878	Genome-wide association analyses using electronic health records identify new loci influencing blood pressure variation.	295,529 European ancestry individuals, 8,231 Latino individuals, 3,058 African American individuals, 2,029 African British individuals, 7,701 East Asian ancestry individuals, 2,735 South Asian ancestry individuals, 1,979 mixed and unknown ancestry individuals	NA	17q21.32	GOSR2	GOSR2			ENSG00000108433	NA	NA	rs17608766-T	rs17608766	0	17608766	3_prime_UTR_variant	0		3E-40	39.5229		0.506	unit decrease	Affymetrix [at least 2696785] (imputed)	N
41	rs11654422	0.926838	17	45013271	rs17608766	0.0719253	Systolic blood pressure	43506	27841878	Hoffmann TJ	42688	Nat Genet	www.ncbi.nlm.nih.gov/pubmed/27841878	Genome-wide association analyses using electronic health records identify new loci influencing blood pressure variation.	295,529 European ancestry individuals, 8,231 Latino individuals, 3,058 African American individuals, 2,029 African British individuals, 7,701 East Asian ancestry individuals, 2,735 South Asian ancestry individuals, 1,979 mixed and unknown ancestry individuals	NA	17q21.32	GOSR2	GOSR2			ENSG00000108433	NA	NA	rs17608766-T	rs17608766	0	17608766	3_prime_UTR_variant	0		2E-27	26.699		0.616	unit decrease	Affymetrix [at least 2696785] (imputed)	N
41	rs11654422	0.926838	17	45013271	rs17608766	0.0719253	QRS duration	42825	27659466	van der Harst P	42640	J Am Coll Cardiol	www.ncbi.nlm.nih.gov/pubmed/27659466	52 Genetic Loci Influencing Myocardial Mass.	59,565 European ancestry individuals, 690 Orcadian (founder/genetic isolate) individuals	13,263 European ancestry individuals, 3,603 African American individuals, 4,619 Indian ancestry individuals	17q21.32	NR	GOSR2			ENSG00000108433	NA	NA	rs17608766-?	rs17608766	0	17608766	3_prime_UTR_variant	0	NR	9E-9	8.04576	(EA)	NA		Affymetrix, Illumina, Perlegen [at least 2766983] (imputed)	N
41	rs11654422	0.926838	17	45013271	rs17608766	0.0719253	QRS complex (Cornell)	42826	27659466	van der Harst P	42640	J Am Coll Cardiol	www.ncbi.nlm.nih.gov/pubmed/27659466	52 Genetic Loci Influencing Myocardial Mass.	up to 58,172 European ancestry individuals, up to 690 Orcadian (founder/genetic isolate) individuals	13,263 European ancestry individuals, 3,603 African American individuals, 4,619 Indian ancestry individuals	17q21.32	NR	GOSR2			ENSG00000108433	NA	NA	rs17608766-?	rs17608766	0	17608766	3_prime_UTR_variant	0	NR	2E-8	7.69897	(EA)	NA		Affymetrix, Illumina, Perlegen [2766983] (imputed)	N
41	rs11654422	0.926838	17	45013271	rs17608766	0.0719253	Aortic root size	42983	28394258	Wild PS	42835	J Clin Invest	www.ncbi.nlm.nih.gov/pubmed/28394258	Large-scale genome-wide analysis identifies genetic variants associated with cardiac structure and function.	30,201 European ancestry individuals	14,002 European ancestry individuals	17q21.32	GOSR2	GOSR2			ENSG00000108433	NA	NA	rs17608766-C	rs17608766	0	17608766	3_prime_UTR_variant	0	0.14	2E-10	9.69897		0.0244	[0.017-0.032] cm increase	Affymetrix, Illumina [at least 283291] (imputed)	N
41	rs11654422	0.926838	17	45013271	rs17608766	0.0719253	Systolic blood pressure	43506	27841878	Hoffmann TJ	42688	Nat Genet	www.ncbi.nlm.nih.gov/pubmed/27841878	Genome-wide association analyses using electronic health records identify new loci influencing blood pressure variation.	80,792 European ancestry individuals, 8,231 Latino individuals, 3,058 African American individuals, 7,243 East Asian ancestry individuals, 461 South Asian ancestry individuals	NA	17q21.32	GOSR2	GOSR2			ENSG00000108433	NA	NA	rs17608766-T	rs17608766	0	17608766	3_prime_UTR_variant	0		1E-8	8		0.484	unit decrease	Affymetrix [at least 2696785] (imputed)	N
41	rs11654422	0.926838	17	45013271	rs17608766	0.0719253	Systolic blood pressure	43506	27841878	Hoffmann TJ	42688	Nat Genet	www.ncbi.nlm.nih.gov/pubmed/27841878	Genome-wide association analyses using electronic health records identify new loci influencing blood pressure variation.	80,792 European ancestry individuals, 8,231 Latino individuals, 3,058 African American individuals, 7,243 East Asian ancestry individuals, 461 South Asian ancestry individuals	NA	17q21.32	GOSR2	GOSR2			ENSG00000108433	NA	NA	rs17608766-T	rs17608766	0	17608766	3_prime_UTR_variant	0		8E-7	6.09691	(EA)	0.434	unit decrease	Affymetrix [at least 2696785] (imputed)	N
41	rs11654422	0.926838	17	45013271	rs17608766	0.0719253	Systolic blood pressure	43357	27618452	Ehret GB	42625	Nat Genet	www.ncbi.nlm.nih.gov/pubmed/27618452	The genetics of blood pressure regulation and its target organs from association studies in 342,415 individuals.	up to 201,529 European ancestry individuals	up to 140,886 European ancestry individuals	17q21.32	GOSR2	GOSR2			ENSG00000108433	NA	NA	rs17608766-T	rs17608766	0	17608766	3_prime_UTR_variant	0	0.854	2E-15	14.699		0.658	[0.5-0.82] mm Hg decrease	Affymetrix, Illumina, Perlegen [128272]	N
41	rs11654422	0.926838	17	45013271	rs17608766	0.0719253	Myocardial fractal dimension (slice 2)	44081	32814899	Meyer HV	44062	Nature	www.ncbi.nlm.nih.gov/pubmed/32814899	Genetic and functional insights into the fractal structure of the heart.	18,096 European individuals		17q21.32	NR	GOSR2			ENSG00000108433	NA	NA	rs17608766-C	rs17608766	0	17608766	3_prime_UTR_variant	0	0.14851	1E-8	8		0.083125	unit decrease	Affymetrix [14134301] (imputed)	N
41	rs11654422	0.926838	17	45013271	rs17608766	0.0719253	Myocardial fractal dimension (slice 4)	44081	32814899	Meyer HV	44062	Nature	www.ncbi.nlm.nih.gov/pubmed/32814899	Genetic and functional insights into the fractal structure of the heart.	18,096 European individuals		17q21.32	NR	GOSR2			ENSG00000108433	NA	NA	rs17608766-C	rs17608766	0	17608766	3_prime_UTR_variant	0	0.14851	1E-11	11		0.099562	[0.071-0.128] unit decrease	Affymetrix [14134301] (imputed)	N
41	rs11654422	0.926838	17	45013271	rs17608766	0.0719253	Myocardial fractal dimension (slice 3)	44081	32814899	Meyer HV	44062	Nature	www.ncbi.nlm.nih.gov/pubmed/32814899	Genetic and functional insights into the fractal structure of the heart.	18,096 European individuals		17q21.32	NR	GOSR2			ENSG00000108433	NA	NA	rs17608766-C	rs17608766	0	17608766	3_prime_UTR_variant	0	0.14851	1E-24	24		0.15044	[0.12-0.18] unit decrease	Affymetrix [14134301] (imputed)	N
41	rs11654422	0.926838	17	45013271	rs17608766	0.0719253	Systolic blood pressure	43000	28739976	Wain LV	42940	Hypertension	www.ncbi.nlm.nih.gov/pubmed/28739976	Novel Blood Pressure Locus and Gene Discovery Using Genome-Wide Association Study and Expression Data Sets From Blood and the Kidney.	150,134 European ancestry individuals	87,359 European ancestry individuals, 140,886 European and unknown ancestry individuals	17q21.32	GOSR2	GOSR2			ENSG00000108433	NA	NA	rs17608766-C	rs17608766	0	17608766	3_prime_UTR_variant	0	0.141	4E-13	12.3979	(EA, initial)	0.774	[0.56-0.98] unit increase	Affymetrix, Illumina, Perlegen [7994604] (imputed)	N
41	rs11654422	0.926838	17	45013271	rs17608766	0.0719253	Pulse pressure	43000	28739976	Wain LV	42940	Hypertension	www.ncbi.nlm.nih.gov/pubmed/28739976	Novel Blood Pressure Locus and Gene Discovery Using Genome-Wide Association Study and Expression Data Sets From Blood and the Kidney.	150,134 European ancestry individuals	87,359 European ancestry individuals, 140,886 European and unknown ancestry individuals	17q21.32	GOSR2	GOSR2			ENSG00000108433	NA	NA	rs17608766-C	rs17608766	0	17608766	3_prime_UTR_variant	0	0.141	2E-15	14.699	(EA, initial)	0.554	[0.42-0.69] unit increase	Affymetrix, Illumina, Perlegen [7994604] (imputed)	N
41	rs11654422	0.926838	17	45013271	rs17608766	0.0719253	QRS duration	43507	30012220	Prins BP	43298	Genome Biol	www.ncbi.nlm.nih.gov/pubmed/30012220	Exome-chip meta-analysis identifies novel loci associated with cardiac conduction, including ADAMTS6.	up to 77,898 European ancestry individuals, up to 7,695 African American individuals	up to 111,874 European ancestry individuals	17q21.32	GOSR2	GOSR2			ENSG00000108433	NA	NA	rs17608766-C	rs17608766	0	17608766	3_prime_UTR_variant	0	0.133322	1E-44	44		0.672279	[0.58-0.77] ms increase	Illumina [162199]	N
41	rs11654422	0.926838	17	45013271	rs17608766	0.0719253	QRS duration	43507	30012220	Prins BP	43298	Genome Biol	www.ncbi.nlm.nih.gov/pubmed/30012220	Exome-chip meta-analysis identifies novel loci associated with cardiac conduction, including ADAMTS6.	77,898 European ancestry individuals	NA	17q21.32	GOSR2	GOSR2			ENSG00000108433	NA	NA	rs17608766-C	rs17608766	0	17608766	3_prime_UTR_variant	0	0.13691975352896	9E-27	26.0458		0.706169	[0.58-0.84] ms increase	Illumina [213295]	N
41	rs11654422	0.926838	17	45013271	rs17608766	0.0719253	Systolic blood pressure	40837	21909115	Ehret GB	40797	Nature	www.ncbi.nlm.nih.gov/pubmed/21909115	Genetic variants in novel pathways influence blood pressure and cardiovascular disease risk.	69,395 European ancestry individuals	Up to 133,361 European ancestry individuals	17q21.32	GOSR2	GOSR2			ENSG00000108433	NA	NA	rs17608766-T	rs17608766	0	17608766	3_prime_UTR_variant	0	0.86	1E-10	10		0.556	[NR] mmHg decrease	Affymetrix, Illumina [~ 2500000] (imputed)	N
41	rs11654422	0.926838	17	45013271	rs17608766	0.0719253	Coronary artery disease	43129	29212778	van der Harst P	43075	Circ Res	www.ncbi.nlm.nih.gov/pubmed/29212778	Identification of 64 Novel Genetic Loci Provides an Expanded View on the Genetic Architecture of Coronary Artery Disease.	up to 122,733 cases, up to 424,528 controls	NA	17q21.32	GOSR2	GOSR2			ENSG00000108433	NA	NA	rs17608766-T	rs17608766	0	17608766	3_prime_UTR_variant	0	0.8632	8E-10	9.09691		0.0469	[0.032-0.062] unit decrease	Affymetrix [at least 7947838] (imputed)	N
41	rs11654422	0.926838	17	45013271	rs17608766	0.0719253	Systolic blood pressure	43311	27618447	Surendran P	42644	Nat Genet	www.ncbi.nlm.nih.gov/pubmed/27618447	Trans-ancestry meta-analyses identify rare and common variants associated with blood pressure and hypertension.	up to 165,276 European ancestry individuals, up to 27,487 South Asian ancestry individuals	up to 125,713 European ancestry individuals, up to 2,641 South Asian ancestry individuals, 4,632 Hispanic individuals, 22,077 African American individuals	17q21.32	GOSR2	GOSR2			ENSG00000108433	NA	NA	rs17608766-T	rs17608766	0	17608766	3_prime_UTR_variant	0	0.8563	3E-10	9.52288		0.0314	mmHg decrease	Illumina [242296]	N
41	rs11654422	0.926838	17	45013271	rs17608766	0.0719253	Coronary artery disease	43129	29212778	van der Harst P	43075	Circ Res	www.ncbi.nlm.nih.gov/pubmed/29212778	Identification of 64 Novel Genetic Loci Provides an Expanded View on the Genetic Architecture of Coronary Artery Disease.	88,192 cases, 162,544 controls	34,541 cases, 261,984 controls	17q21.32	GOSR2	GOSR2			ENSG00000108433	NA	NA	rs17608766-T	rs17608766	0	17608766	3_prime_UTR_variant	0	0.8634	6E-10	9.22185		0.0519	[0.035-0.068] unit decrease	NR [8041861] (imputed)	N
41	rs11654422	0.926838	17	45013271	rs17608766	0.0719253	Mean arterial pressure	43350	27618448	Liu C	42644	Nat Genet	www.ncbi.nlm.nih.gov/pubmed/27618448	Meta-analysis identifies common and rare variants influencing blood pressure and overlapping with metabolic trait loci.	120,473 European ancestry individuals, 21,503 African American individuals, 4,586 Hispanic individuals	NA	17q21.32	GOSR2	GOSR2			ENSG00000108433	NA	NA	rs17608766-C	rs17608766	0	17608766	3_prime_UTR_variant	0		1E-7	7		0.378925	[0.24-0.52] unit increase	Illumina [247039]	N
41	rs11654422	0.926838	17	45013271	rs17608766	0.0719253	Blood pressure	40827	21909110	Wain LV	40797	Nat Genet	www.ncbi.nlm.nih.gov/pubmed/21909110	Genome-wide association study identifies six new loci influencing pulse pressure and mean arterial pressure.	74,064 European ancestry individuals	48,607 European ancestry individuals	17q21.32	GOSR2	GOSR2			ENSG00000108433	NA	NA	rs17608766-T	rs17608766	0	17608766	3_prime_UTR_variant	0	0.91	6E-15	14.2218	(Pulse Pressure)	0.534	[0.40-0.67] mmHg decrease	Affymetrix, Illumina, Perlegen [NR] (imputed)	N
41	rs11654422	0.926838	17	45013271	rs17608766	0.0719253	Blood pressure	40827	21909110	Wain LV	40797	Nat Genet	www.ncbi.nlm.nih.gov/pubmed/21909110	Genome-wide association study identifies six new loci influencing pulse pressure and mean arterial pressure.	74,064 European ancestry individuals	48,607 European ancestry individuals	17q21.32	GOSR2	GOSR2			ENSG00000108433	NA	NA	rs17608766-T	rs17608766	0	17608766	3_prime_UTR_variant	0	0.91	2E-7	6.69897	(Mean Arterial Pressure)	0.364	[0.23-0.50] mmHg decrease	Affymetrix, Illumina, Perlegen [NR] (imputed)	N
41	rs11654422	0.926838	17	45013271	rs17608766	0.0719253	Cryptic phenotype that captures alpha-1-antitrypsin deficiency severity	44755	35760791	Blair DR	44739	Nat Commun	www.ncbi.nlm.nih.gov/pubmed/35760791	Common genetic variation associated with Mendelian disease severity revealed through cryptic phenotype analysis.	308,095 European ancestry individuals depleted of ADPKD cases	NA	17q21.32		GOSR2			ENSG00000108433	NA	NA	rs17608766-C	rs17608766	0	17608766	3_prime_UTR_variant	0	NR	4E-8	7.39794		0.009	[0.0058-0.0122] unit increase	Affymetrix [579430]	N
41	rs11654422	0.926838	17	45013271	rs17608766	0.0719253	Pulse pressure	44797	35762941	Plotnikov D	44713	Invest Ophthalmol Vis Sci	www.ncbi.nlm.nih.gov/pubmed/35762941	High Blood Pressure and Intraocular Pressure: A Mendelian Randomization Study.	526,001 European ancestry individuals	NA	17q21.32		GOSR2			ENSG00000108433	NA	NA	rs17608766-T	rs17608766	0	17608766	3_prime_UTR_variant	0	NR	2E-36	35.699		0.4529	[0.38-0.52] unit decrease	NR [NR] (imputed)	N
41	rs11654422	0.926838	17	45013271	rs17608766	0.0719253	Cardiovascular disease	43504	30595370	Kichaev G	43461	Am J Hum Genet	www.ncbi.nlm.nih.gov/pubmed/30595370	Leveraging Polygenic Functional Enrichment to Improve GWAS Power.	approximately 459,000 European ancestry individuals	NA	17q21.32		GOSR2			ENSG00000108433	NA	NA	rs17608766-?	rs17608766	0	17608766	3_prime_UTR_variant	0	NR	1E-16	16		NA		NR [~ 8900000] (imputed)	N
41	rs11654422	0.926838	17	45013271	rs17608766	0.0719253	Medication use (calcium channel blockers)	43637	31015401	Wu Y	43578	Nat Commun	www.ncbi.nlm.nih.gov/pubmed/31015401	Genome-wide association study of medication-use and associated disease in the UK Biobank.	31,904 European ancestry cases, 172,474 European ancestry controls	NA	17q21.32	GOSR2	GOSR2			ENSG00000108433	NA	NA	rs17608766-C	rs17608766	0	17608766	3_prime_UTR_variant	0	0.145965	4E-9	8.39794		0.0670029	[0.045-0.089] unit increase	Affymetrix [7288503] (imputed)	N
41	rs11654422	0.926838	17	45013271	rs17608766	0.0719253	Ascending aorta distensibility	44599	34968759	Benjamins JW	44557	EBioMedicine	www.ncbi.nlm.nih.gov/pubmed/34968759	Genomic insights in ascending aortic size and distensibility.	29,684 individuals	NA	17q21.32		GOSR2			ENSG00000108433	NA	NA	rs17608766-T	rs17608766	0	17608766	3_prime_UTR_variant	0	0.857381	2E-9	8.69897		0.0603438	[0.041-0.08] increase	Affymetrix [NR]	N
41	rs11654422	0.926838	17	45013271	rs17608766	0.0719253	Systolic blood pressure	44797	35762941	Plotnikov D	44713	Invest Ophthalmol Vis Sci	www.ncbi.nlm.nih.gov/pubmed/35762941	High Blood Pressure and Intraocular Pressure: A Mendelian Randomization Study.	526,001 European ancestry individuals	NA	17q21.32		GOSR2			ENSG00000108433	NA	NA	rs17608766-T	rs17608766	0	17608766	3_prime_UTR_variant	0	NR	2E-38	37.699		0.6674	[0.57-0.77] unit decrease	NR [NR] (imputed)	N
41	rs11654422	0.926838	17	45013271	rs17608766	0.0719253	QT interval	44858	36050321	Young WJ	44805	Nat Commun	www.ncbi.nlm.nih.gov/pubmed/36050321	Genetic analyses of the electrocardiographic QT interval and its components identify additional loci and pathways.	252,730 European ancestry, African ancestry, Hispanic or Latin American, South East Asian ancestry, South Asian ancestry individuals	NA	17q21.32		GOSR2			ENSG00000108433	NA	NA	rs17608766-T	rs17608766	0	17608766	3_prime_UTR_variant	0	0.8638	5E-22	21.301		0.0428	[0.034-0.051] unit decrease	Affymetrix, Illumina [NR] (imputed)	N
41	rs11654422	0.926838	17	45013271	rs17608766	0.0719253	Right ventricular end systolic volume	44818	35697868	Aung N	44725	Nat Genet	www.ncbi.nlm.nih.gov/pubmed/35697868	Genome-wide association analysis reveals insights into the genetic architecture of right ventricular structure and function.	29,498 European ancestry individuals	12,321 European ancestry individuals	17q21.32		GOSR2			ENSG00000108433	NA	NA	rs17608766-T	rs17608766	0	17608766	3_prime_UTR_variant	0	0.85	3E-22	21.5229		0.085	[0.067-0.103] unit decrease	Affymetrix [9245632] (imputed)	N
41	rs11654422	0.926838	17	45013271	rs17608766	0.0719253	Right ventricular ejection fraction (MTAG)	44818	35697868	Aung N	44725	Nat Genet	www.ncbi.nlm.nih.gov/pubmed/35697868	Genome-wide association analysis reveals insights into the genetic architecture of right ventricular structure and function.	29,488 European ancestry individuals	12,307 European ancestry individuals	17q21.32		GOSR2			ENSG00000108433	NA	NA	rs17608766-T	rs17608766	0	17608766	3_prime_UTR_variant	0	0.85	5E-14	13.301		0.071	[0.053-0.089] unit increase	Affymetrix [7158086] (imputed)	N
41	rs11654422	0.926838	17	45013271	rs17608766	0.0719253	Electrocardiogram morphology (amplitude at temporal datapoints)	44165	32916098	Verweij N	44076	Cell Syst	www.ncbi.nlm.nih.gov/pubmed/32916098	The Genetic Makeup of the Electrocardiogram.	63,706 European and unknown ancestry individuals	NA	17q21.32	GOSR2	GOSR2			ENSG00000108433	NA	NA	rs17608766-T	rs17608766	0	17608766	3_prime_UTR_variant	0	0.864236	5E-32	31.301	(34 ms)	0.0950978	[0.079-0.111] unit increase	Affymetrix [10000000] (imputed)	N
41	rs11654422	0.926838	17	45013271	rs17608766	0.0719253	Electrocardiogram morphology (amplitude at temporal datapoints)	44165	32916098	Verweij N	44076	Cell Syst	www.ncbi.nlm.nih.gov/pubmed/32916098	The Genetic Makeup of the Electrocardiogram.	63,706 European and unknown ancestry individuals	NA	17q21.32	GOSR2	GOSR2			ENSG00000108433	NA	NA	rs17608766-T	rs17608766	0	17608766	3_prime_UTR_variant	0	0.864236	1E-8	8	(-10 ms)	0.0443229	[0.028-0.06] unit increase	Affymetrix [10000000] (imputed)	N
41	rs11654422	0.926838	17	45013271	rs17608766	0.0719253	Electrocardiogram morphology (amplitude at temporal datapoints)	44165	32916098	Verweij N	44076	Cell Syst	www.ncbi.nlm.nih.gov/pubmed/32916098	The Genetic Makeup of the Electrocardiogram.	63,706 European and unknown ancestry individuals	NA	17q21.32	GOSR2	GOSR2			ENSG00000108433	NA	NA	rs17608766-T	rs17608766	0	17608766	3_prime_UTR_variant	0	0.864236	2E-15	14.699	(14 ms)	0.0629587	[0.047-0.079] unit increase	Affymetrix [10000000] (imputed)	N
41	rs11654422	0.926838	17	45013271	rs17608766	0.0719253	Electrocardiogram morphology (amplitude at temporal datapoints)	44165	32916098	Verweij N	44076	Cell Syst	www.ncbi.nlm.nih.gov/pubmed/32916098	The Genetic Makeup of the Electrocardiogram.	63,706 European and unknown ancestry individuals	NA	17q21.32	GOSR2	GOSR2			ENSG00000108433	NA	NA	rs17608766-T	rs17608766	0	17608766	3_prime_UTR_variant	0	0.864236	3E-16	15.5229	(16 ms)	0.0641536	[0.048-0.08] unit increase	Affymetrix [10000000] (imputed)	N
41	rs11654422	0.926838	17	45013271	rs17608766	0.0719253	Electrocardiogram morphology (amplitude at temporal datapoints)	44165	32916098	Verweij N	44076	Cell Syst	www.ncbi.nlm.nih.gov/pubmed/32916098	The Genetic Makeup of the Electrocardiogram.	63,706 European and unknown ancestry individuals	NA	17q21.32	GOSR2	GOSR2			ENSG00000108433	NA	NA	rs17608766-T	rs17608766	0	17608766	3_prime_UTR_variant	0	0.864236	3E-17	16.5229	(18 ms)	0.0659755	[0.05-0.082] unit increase	Affymetrix [10000000] (imputed)	N
41	rs11654422	0.926838	17	45013271	rs17608766	0.0719253	Electrocardiogram morphology (amplitude at temporal datapoints)	44165	32916098	Verweij N	44076	Cell Syst	www.ncbi.nlm.nih.gov/pubmed/32916098	The Genetic Makeup of the Electrocardiogram.	63,706 European and unknown ancestry individuals	NA	17q21.32	GOSR2	GOSR2			ENSG00000108433	NA	NA	rs17608766-T	rs17608766	0	17608766	3_prime_UTR_variant	0	0.864236	1E-17	17	(20 ms)	0.0687551	[0.053-0.085] unit increase	Affymetrix [10000000] (imputed)	N
41	rs11654422	0.926838	17	45013271	rs17608766	0.0719253	Electrocardiogram morphology (amplitude at temporal datapoints)	44165	32916098	Verweij N	44076	Cell Syst	www.ncbi.nlm.nih.gov/pubmed/32916098	The Genetic Makeup of the Electrocardiogram.	63,706 European and unknown ancestry individuals	NA	17q21.32	GOSR2	GOSR2			ENSG00000108433	NA	NA	rs17608766-T	rs17608766	0	17608766	3_prime_UTR_variant	0	0.864236	2E-19	18.699	(22 ms)	0.0716498	[0.056-0.088] unit increase	Affymetrix [10000000] (imputed)	N
41	rs11654422	0.926838	17	45013271	rs17608766	0.0719253	Electrocardiogram morphology (amplitude at temporal datapoints)	44165	32916098	Verweij N	44076	Cell Syst	www.ncbi.nlm.nih.gov/pubmed/32916098	The Genetic Makeup of the Electrocardiogram.	63,706 European and unknown ancestry individuals	NA	17q21.32	GOSR2	GOSR2			ENSG00000108433	NA	NA	rs17608766-T	rs17608766	0	17608766	3_prime_UTR_variant	0	0.864236	2E-14	13.699	(48 ms)	0.0621163	[0.046-0.078] unit increase	Affymetrix [10000000] (imputed)	N
41	rs11654422	0.926838	17	45013271	rs17608766	0.0719253	Electrocardiogram morphology (amplitude at temporal datapoints)	44165	32916098	Verweij N	44076	Cell Syst	www.ncbi.nlm.nih.gov/pubmed/32916098	The Genetic Makeup of the Electrocardiogram.	63,706 European and unknown ancestry individuals	NA	17q21.32	GOSR2	GOSR2			ENSG00000108433	NA	NA	rs17608766-T	rs17608766	0	17608766	3_prime_UTR_variant	0	0.864236	2E-14	13.699	(50 ms)	0.0620805	[0.046-0.078] unit increase	Affymetrix [10000000] (imputed)	N
41	rs11654422	0.926838	17	45013271	rs17608766	0.0719253	Electrocardiogram morphology (amplitude at temporal datapoints)	44165	32916098	Verweij N	44076	Cell Syst	www.ncbi.nlm.nih.gov/pubmed/32916098	The Genetic Makeup of the Electrocardiogram.	63,706 European and unknown ancestry individuals	NA	17q21.32	GOSR2	GOSR2			ENSG00000108433	NA	NA	rs17608766-T	rs17608766	0	17608766	3_prime_UTR_variant	0	0.864236	1E-10	10	(52 ms)	0.0525506	[0.037-0.068] unit increase	Affymetrix [10000000] (imputed)	N
41	rs11654422	0.926838	17	45013271	rs17608766	0.0719253	Electrocardiogram morphology (amplitude at temporal datapoints)	44165	32916098	Verweij N	44076	Cell Syst	www.ncbi.nlm.nih.gov/pubmed/32916098	The Genetic Makeup of the Electrocardiogram.	63,706 European and unknown ancestry individuals	NA	17q21.32	GOSR2	GOSR2			ENSG00000108433	NA	NA	rs17608766-T	rs17608766	0	17608766	3_prime_UTR_variant	0	0.864236	2E-21	20.699	(24 ms)	0.0756234	[0.06-0.092] unit increase	Affymetrix [10000000] (imputed)	N
41	rs11654422	0.926838	17	45013271	rs17608766	0.0719253	Electrocardiogram morphology (amplitude at temporal datapoints)	44165	32916098	Verweij N	44076	Cell Syst	www.ncbi.nlm.nih.gov/pubmed/32916098	The Genetic Makeup of the Electrocardiogram.	63,706 European and unknown ancestry individuals	NA	17q21.32	GOSR2	GOSR2			ENSG00000108433	NA	NA	rs17608766-T	rs17608766	0	17608766	3_prime_UTR_variant	0	0.864236	8E-24	23.0969	(26 ms)	0.0807266	[0.065-0.097] unit increase	Affymetrix [10000000] (imputed)	N
41	rs11654422	0.926838	17	45013271	rs17608766	0.0719253	Electrocardiogram morphology (amplitude at temporal datapoints)	44165	32916098	Verweij N	44076	Cell Syst	www.ncbi.nlm.nih.gov/pubmed/32916098	The Genetic Makeup of the Electrocardiogram.	63,706 European and unknown ancestry individuals	NA	17q21.32	GOSR2	GOSR2			ENSG00000108433	NA	NA	rs17608766-T	rs17608766	0	17608766	3_prime_UTR_variant	0	0.864236	2E-26	25.699	(28 ms)	0.0860103	[0.07-0.102] unit increase	Affymetrix [10000000] (imputed)	N
41	rs11654422	0.926838	17	45013271	rs17608766	0.0719253	Electrocardiogram morphology (amplitude at temporal datapoints)	44165	32916098	Verweij N	44076	Cell Syst	www.ncbi.nlm.nih.gov/pubmed/32916098	The Genetic Makeup of the Electrocardiogram.	63,706 European and unknown ancestry individuals	NA	17q21.32	GOSR2	GOSR2			ENSG00000108433	NA	NA	rs17608766-T	rs17608766	0	17608766	3_prime_UTR_variant	0	0.864236	1E-28	28	(30 ms)	0.0895951	[0.074-0.105] unit increase	Affymetrix [10000000] (imputed)	N
41	rs11654422	0.926838	17	45013271	rs17608766	0.0719253	Electrocardiogram morphology (amplitude at temporal datapoints)	44165	32916098	Verweij N	44076	Cell Syst	www.ncbi.nlm.nih.gov/pubmed/32916098	The Genetic Makeup of the Electrocardiogram.	63,706 European and unknown ancestry individuals	NA	17q21.32	GOSR2	GOSR2			ENSG00000108433	NA	NA	rs17608766-T	rs17608766	0	17608766	3_prime_UTR_variant	0	0.864236	1E-30	30	(32 ms)	0.092892	[0.077-0.109] unit increase	Affymetrix [10000000] (imputed)	N
41	rs11654422	0.926838	17	45013271	rs17608766	0.0719253	Electrocardiogram morphology (amplitude at temporal datapoints)	44165	32916098	Verweij N	44076	Cell Syst	www.ncbi.nlm.nih.gov/pubmed/32916098	The Genetic Makeup of the Electrocardiogram.	63,706 European and unknown ancestry individuals	NA	17q21.32	GOSR2	GOSR2			ENSG00000108433	NA	NA	rs17608766-T	rs17608766	0	17608766	3_prime_UTR_variant	0	0.864236	2E-31	30.699	(36 ms)	0.0943405	[0.078-0.11] unit increase	Affymetrix [10000000] (imputed)	N
41	rs11654422	0.926838	17	45013271	rs17608766	0.0719253	Electrocardiogram morphology (amplitude at temporal datapoints)	44165	32916098	Verweij N	44076	Cell Syst	www.ncbi.nlm.nih.gov/pubmed/32916098	The Genetic Makeup of the Electrocardiogram.	63,706 European and unknown ancestry individuals	NA	17q21.32	GOSR2	GOSR2			ENSG00000108433	NA	NA	rs17608766-T	rs17608766	0	17608766	3_prime_UTR_variant	0	0.864236	2E-28	27.699	(38 ms)	0.089811	[0.074-0.106] unit increase	Affymetrix [10000000] (imputed)	N
41	rs11654422	0.926838	17	45013271	rs17608766	0.0719253	Electrocardiogram morphology (amplitude at temporal datapoints)	44165	32916098	Verweij N	44076	Cell Syst	www.ncbi.nlm.nih.gov/pubmed/32916098	The Genetic Makeup of the Electrocardiogram.	63,706 European and unknown ancestry individuals	NA	17q21.32	GOSR2	GOSR2			ENSG00000108433	NA	NA	rs17608766-T	rs17608766	0	17608766	3_prime_UTR_variant	0	0.864236	2E-26	25.699	(40 ms)	0.0865019	[0.071-0.102] unit increase	Affymetrix [10000000] (imputed)	N
41	rs11654422	0.926838	17	45013271	rs17608766	0.0719253	Electrocardiogram morphology (amplitude at temporal datapoints)	44165	32916098	Verweij N	44076	Cell Syst	www.ncbi.nlm.nih.gov/pubmed/32916098	The Genetic Makeup of the Electrocardiogram.	63,706 European and unknown ancestry individuals	NA	17q21.32	GOSR2	GOSR2			ENSG00000108433	NA	NA	rs17608766-T	rs17608766	0	17608766	3_prime_UTR_variant	0	0.864236	1E-25	25	(42 ms)	0.0850432	[0.069-0.101] unit increase	Affymetrix [10000000] (imputed)	N
41	rs11654422	0.926838	17	45013271	rs17608766	0.0719253	Electrocardiogram morphology (amplitude at temporal datapoints)	44165	32916098	Verweij N	44076	Cell Syst	www.ncbi.nlm.nih.gov/pubmed/32916098	The Genetic Makeup of the Electrocardiogram.	63,706 European and unknown ancestry individuals	NA	17q21.32	GOSR2	GOSR2			ENSG00000108433	NA	NA	rs17608766-T	rs17608766	0	17608766	3_prime_UTR_variant	0	0.864236	1E-21	21	(44 ms)	0.0783802	[0.062-0.094] unit increase	Affymetrix [10000000] (imputed)	N
41	rs11654422	0.926838	17	45013271	rs17608766	0.0719253	Electrocardiogram morphology (amplitude at temporal datapoints)	44165	32916098	Verweij N	44076	Cell Syst	www.ncbi.nlm.nih.gov/pubmed/32916098	The Genetic Makeup of the Electrocardiogram.	63,706 European and unknown ancestry individuals	NA	17q21.32	GOSR2	GOSR2			ENSG00000108433	NA	NA	rs17608766-T	rs17608766	0	17608766	3_prime_UTR_variant	0	0.864236	2E-16	15.699	(46 ms)	0.0669923	[0.051-0.083] unit increase	Affymetrix [10000000] (imputed)	N
41	rs11654422	0.926838	17	45013271	rs17608766	0.0719253	Systolic blood pressure	43504	30595370	Kichaev G	43461	Am J Hum Genet	www.ncbi.nlm.nih.gov/pubmed/30595370	Leveraging Polygenic Functional Enrichment to Improve GWAS Power.	approximately 422,000 European ancestry individuals	NA	17q21.32		GOSR2			ENSG00000108433	NA	NA	rs17608766-?	rs17608766	0	17608766	3_prime_UTR_variant	0	NR	2E-46	45.699		NA		NR [~ 8900000] (imputed)	N
41	rs11654422	0.926838	17	45013271	rs17608766	0.0719253	Pulse pressure	44544	34594039	Sakaue S	44469	Nat Genet	www.ncbi.nlm.nih.gov/pubmed/34594039	A cross-population atlas of genetic associations for 220 human phenotypes.	360,863 European ancestry individuals, 145,445 East Asian ancestry individuals	NA	17q21.32		GOSR2			ENSG00000108433	NA	NA	rs17608766-C	rs17608766	0	17608766	3_prime_UTR_variant	0	NR	4E-35	34.3979		0.0372	[0.031-0.043] unit increase	Affymetrix, Illumina [20537391] (imputed)	N
28	rs13258592	0.984164	8	120819557	rs4871635	0.0719172	Residual cognitive resilience	44279	32844198	Dumitrescu L	44044	Brain	www.ncbi.nlm.nih.gov/pubmed/32844198	Genetic variants and functional pathways associated with resilience to Alzheimer's disease.	3,820 European ancestry cognitively unimpaired individuals	NA	8q24.12	NR	TAF2			ENSG00000064313	NA	NA	rs4871635-?	rs4871635	0	4871635	intron_variant	0	0.1394	2E-7	6.69897		0.179251	NR unit decrease	Affymetrix, Illumina [4840740] (imputed)	N
46	rs16986308	0.928478	22	29333861	rs7286026	0.0717872	A body shape index	44432	34021172	Christakoudi S	44337	Sci Rep	www.ncbi.nlm.nih.gov/pubmed/34021172	GWAS of allometric body-shape indices in UK Biobank identifies loci suggesting associations with morphogenesis, organogenesis, adrenal cell renewal and cancer.	219,872 British ancestry women	NA	22q12.1	ZNRF3	ZNRF3			ENSG00000183579	NA	NA	rs7286026-G	rs7286026	0	7286026	intron_variant	0	NR	2E-10	9.69897		0.0498072	[0.034-0.065] unit increase	Affymetrix [321169] (imputed)	N
46	rs73159006	0.900928	22	30238074	rs1894474	0.0717503	Mean corpuscular hemoglobin concentration	44095	32888493	Chen MH	44075	Cell	www.ncbi.nlm.nih.gov/pubmed/32888493	Trans-ethnic and Ancestry-Specific Blood-Cell Genetics in 746,667 Individuals from 5 Global Populations.	491,553 European ancestry individuals	NA	22q12.2	NR	ASCC2 - MTMR3	ENSG00000100325	ENSG00000100330		3781	41084	rs1894474-G	rs1894474	0	1894474	regulatory_region_variant	1	0.476231	2E-13	12.699		0.014826	[0.011-0.019] SD unit increase	Affymetrix, Illumina [50282193] (imputed)	N
46	rs73159006	0.900928	22	30238074	rs1894474	0.0717503	Mean corpuscular hemoglobin concentration	44095	32888493	Chen MH	44075	Cell	www.ncbi.nlm.nih.gov/pubmed/32888493	Trans-ethnic and Ancestry-Specific Blood-Cell Genetics in 746,667 Individuals from 5 Global Populations.	642,173 African American or Afro-Caribbean, African ancestry, European ancestry, East Asian ancestry, Hispanic or Latin American and South Asian ancestry individuals	NA	22q12.2	NR	ASCC2 - MTMR3	ENSG00000100325	ENSG00000100330		3781	41084	rs1894474-G	rs1894474	0	1894474	regulatory_region_variant	1	0.523811	4E-11	10.3979		NA		Affymetrix, Illumina [21126107] (imputed)	N
46	rs73159006	0.900928	22	30238074	rs1894474	0.0717503	White blood cell count	43504	30595370	Kichaev G	43461	Am J Hum Genet	www.ncbi.nlm.nih.gov/pubmed/30595370	Leveraging Polygenic Functional Enrichment to Improve GWAS Power.	approximately 444,000 European ancestry individuals	NA	22q12.2		ASCC2 - MTMR3	ENSG00000100325	ENSG00000100330		3781	41084	rs1894474-?	rs1894474	0	1894474	regulatory_region_variant	1	NR	6E-11	10.2218		NA		NR [~ 8900000] (imputed)	N
3	rs16837903	0.979345	1	150276022	rs509345	0.0716081	Estimated glomerular filtration rate	43651	31152163	Wuttke M	43616	Nat Genet	www.ncbi.nlm.nih.gov/pubmed/31152163	A catalog of genetic loci associated with kidney function from analyses of a million individuals.	567,460 European ancestry individuals	216,518 European ancestry individuals	1q21.2	MRPS21	MRPS21			ENSG00000266472	NA	NA	rs509345-A	rs509345	0	509345	intron_variant	0	0.5191	3E-19	18.5229		0.0024	[0.0018-0.003] unit increase	Affymetrix, Illumina [8834748] (imputed)	N
3	rs16837903	0.979345	1	150276022	rs509345	0.0716081	Multisite chronic pain	44445	33830993	Johnston KJA	44294	PLoS Genet	www.ncbi.nlm.nih.gov/pubmed/33830993	Sex-stratified genome-wide association study of multisite chronic pain in UK Biobank.	387,649 British ancestry individuals	NA	1q21.2	MRPS21	MRPS21			ENSG00000266472	NA	NA	rs509345-?	rs509345	0	509345	intron_variant	0	NR	1E-10	10		NA	[NR]	NR [NR] (imputed)	N
13	rs1430435	0.969232	3	169090126	rs1290788	0.0714857	Diastolic blood pressure	44334	32902719	Hebbar P	44083	Hum Genet	www.ncbi.nlm.nih.gov/pubmed/32902719	Genome-wide landscape establishes novel association signals for metabolic traits in the Arab population.	2,732 Kuwaiti ancestry individuals	NA	3q26.2	MECOM	MECOM			ENSG00000085276	NA	NA	rs1290788-?	rs1290788	0	1290788	intron_variant	0	NR	3E-7	6.52288		5.1	NR unit decrease	Illumina [up to 1520000] (imputed)	N
13	rs1430435	0.969232	3	169090126	rs1290788	0.0714857	Urate levels	44376	33462484	Sinnott-Armstrong N	44214	Nat Genet	www.ncbi.nlm.nih.gov/pubmed/33462484	Genetics of 35 blood and urine biomarkers in the UK Biobank.	342,087 European ancestry individuals, 6,011 African ancestry individuals, 7,328 South Asian ancestry individuals	NA	3q26.2	NR	MECOM			ENSG00000085276	NA	NA	rs1290788-G	rs1290788	0	1290788	intron_variant	0	NR	1E-12	12		0.0195	[0.014-0.025] unit increase	Affymetrix [9000000] (imputed)	N
13	rs1430435	0.969232	3	169090126	rs1290788	0.0714857	Urea levels	44376	33462484	Sinnott-Armstrong N	44214	Nat Genet	www.ncbi.nlm.nih.gov/pubmed/33462484	Genetics of 35 blood and urine biomarkers in the UK Biobank.	342,286 European ancestry individuals, 6,015 African ancestry individuals, 7,336 South Asian ancestry individuals	NA	3q26.2	NR	MECOM			ENSG00000085276	NA	NA	rs1290788-G	rs1290788	0	1290788	intron_variant	0	NR	2E-12	11.699		0.0193	[0.014-0.025] unit increase	Affymetrix [9000000] (imputed)	N
20	rs1225595	0.942876	6	28502550	rs451774	0.0708243	Platelet-to-lymphocyte ratio	44543	34469753	Kachuri L	44434	Am J Hum Genet	www.ncbi.nlm.nih.gov/pubmed/34469753	Genetic determinants of blood-cell traits influence susceptibility to childhood acute lymphoblastic leukemia.	335,030 European ancestry, NR ancestry individuals	NA	6p22.1		GPX5			ENSG00000224586	NA	NA	rs451774-?	rs451774	0	451774	3_prime_UTR_variant	0	NR	5E-8	7.30103		NA		Affymetrix [NR] (imputed)	N
9	rs2422278	0.924133	2	64959331	rs12994639	0.0705741	Liver enzyme levels (gamma-glutamyl transferase)	44812	35810165	Westerman KE	44751	Nat Commun	www.ncbi.nlm.nih.gov/pubmed/35810165	Variance-quantitative trait loci enable systematic discovery of gene-environment interactions for cardiometabolic serum biomarkers.	5,694 African ancestry individuals, 1,988 East Asian ancestry individuals, 336,298 European ancestry individuals, 6,036 South Asian ancestry individuals	NA	2p14		SERTAD2			ENSG00000179833	NA	NA	rs12994639-?	rs12994639	0	12994639	intron_variant	0	NR	2E-9	8.69897		NA		NR [9487345] (imputed)	N
21	rs9469904	0.970833	6	35395578	rs1053046	0.0699957	Hip circumference adjusted for BMI	44432	34021172	Christakoudi S	44337	Sci Rep	www.ncbi.nlm.nih.gov/pubmed/34021172	GWAS of allometric body-shape indices in UK Biobank identifies loci suggesting associations with morphogenesis, organogenesis, adrenal cell renewal and cancer.	186,825 British ancestry men	NA	6p21.31	PPARD	PPARD			ENSG00000112033	NA	NA	rs1053046-A	rs1053046	0	1053046	3_prime_UTR_variant	0	NR	2E-8	7.69897		0.0430786	[0.028-0.058] unit decrease	Affymetrix [323123] (imputed)	N
46	rs16986308	0.928478	22	29192670	rs2239815	0.0698924	Esophageal squamous cell carcinoma	42110	25129146	Wu C	41868	Nat Genet	www.ncbi.nlm.nih.gov/pubmed/25129146	Joint analysis of three genome-wide association studies of esophageal squamous cell carcinoma in Chinese populations.	5,337 Han Chinese ancestry cases, 5,787 Han Chinese ancestry controls	9,654 Han Chinese ancestry cases, 10,058 Han Chinese ancestry controls	22q12.1	CHEK2, CCDC117, XBP1	XBP1			ENSG00000100219	NA	NA	rs2239815-T	rs2239815	0	2239815	non_coding_transcript_exon_variant	0	0.387	4E-7	6.39794		1.16	[1.1-1.23]	Affymetrix, Illumina [7556215] (imputed)	N
46	rs16986308	0.928478	22	29192670	rs2239815	0.0698924	Esophageal cancer (squamous cell)	41254	22960999	Wu C	41161	Nat Genet	www.ncbi.nlm.nih.gov/pubmed/22960999	Genome-wide association analyses of esophageal squamous cell carcinoma in Chinese identify multiple susceptibility loci and gene-environment interactions.	2,031 Han Chinese ancestry cases, 2,044 Han Chinese ancestry controls	8,092 Chinese ancestry cases, 8,620 Chinese ancestry controls	22q12.1	XBP1	XBP1			ENSG00000100219	NA	NA	rs2239815-T	rs2239815	0	2239815	non_coding_transcript_exon_variant	0	0.37	4E-15	14.3979		1.18	[1.13-1.23]	NR [NR]	N
23	rs28661143	0.988172	7	1914350	rs60238952	0.0690596	Glycated hemoglobin levels	44376	33462484	Sinnott-Armstrong N	44214	Nat Genet	www.ncbi.nlm.nih.gov/pubmed/33462484	Genetics of 35 blood and urine biomarkers in the UK Biobank.	327,177 European ancestry individuals, 4,847 African ancestry individuals, 6,895 South Asian ancestry individuals	NA	7p22.3	NR	MAD1L1			ENSG00000002822	NA	NA	rs60238952-G	rs60238952	0	60238952	intron_variant	0	NR	3E-9	8.52288		0.0174	[0.012-0.023] unit decrease	Affymetrix [9000000] (imputed)	N
8	rs1123573	0.977827	2	60618796	rs243072	0.0690588	Intelligence (MTAG)	43154	29326435	Hill WD	43111	Mol Psychiatry	www.ncbi.nlm.nih.gov/pubmed/29326435	A combined analysis of genetically correlated traits identifies 187 loci and a role for neurogenesis and myelination in intelligence.	120,934 British ancestry individuals, 127,548 individuals	NA	2p16.1	AC007381.2	MIR4432HG			ENSG00000228590	NA	NA	rs243072-C	rs243072	0	243072	intron_variant	0	NR	7E-10	9.1549		0.0182409	[0.012-0.024] unit increase	Affymetrix [NR]	N
21	rs9469904	0.970833	6	35386872	rs36018387	0.0675279	Height	43663	28552196	Tachmazidou I	42887	Am J Hum Genet	www.ncbi.nlm.nih.gov/pubmed/28552196	Whole-Genome Sequencing Coupled to Imputation Discovers Genetic Signals for Anthropometric Traits.	1,249 whole genome sequenced European ancestry individuals, 3,541 whole genome sequenced individuals, 46,910 European ancestry individuals, 471 Carlantino (founder/genetic isolate) individuals, 1,197 Friuli Venezia Giulia (founder/genetic isolate) individuals, 1,043 Mylopotamos (founder/genetic isolate) individuals, 933 Pomak (founder/genetic isolate) individuals, 1,785 Val Borbera (founder/genetic isolate) individuals	205,003 European ancestry individuals	6p21.31	PPARD	PPARD			ENSG00000112033	NA	NA	rs36018387-T	rs36018387	0	36018387	intron_variant	0	0.1044	7E-8	7.1549		0.0592	[0.038-0.081] unit increase	Affymetrix, Illumina, Perlegen [15844966] (imputed)	N
21	rs9469904	0.970833	6	35386872	rs36018387	0.0675279	Waist circumference adjusted for body mass index	43938	31669095	Zhu Z	43762	J Allergy Clin Immunol	www.ncbi.nlm.nih.gov/pubmed/31669095	Shared Genetic and Experimental Links between Obesity-Related Traits and Asthma Subtypes in UK Biobank.	457,690 European ancestry individuals	NA	6p21.31	NR	PPARD			ENSG00000112033	NA	NA	rs36018387-?	rs36018387	0	36018387	intron_variant	0	NR	2E-9	8.69897		NA		Affymetrix [~ 8270000] (imputed)	N
21	rs9469904	0.970833	6	35386872	rs36018387	0.0675279	Waist circumference adjusted for body mass index	44432	34021172	Christakoudi S	44337	Sci Rep	www.ncbi.nlm.nih.gov/pubmed/34021172	GWAS of allometric body-shape indices in UK Biobank identifies loci suggesting associations with morphogenesis, organogenesis, adrenal cell renewal and cancer.	186,825 British ancestry men	NA	6p21.31	PPARD	PPARD			ENSG00000112033	NA	NA	rs36018387-T	rs36018387	0	36018387	intron_variant	0	NR	1E-8	8		0.0284996	[0.019-0.038] unit increase	Affymetrix [321114] (imputed)	N
21	rs9469904	0.970833	6	35386872	rs36018387	0.0675279	Apolipoprotein A1 levels	44678	35213538	Richardson TG	44617	PLoS Biol	www.ncbi.nlm.nih.gov/pubmed/35213538	Characterising metabolomic signatures of lipid-modifying therapies through drug target mendelian randomisation.	115,082 European ancestry individuals	NA	6p21.31		PPARD			ENSG00000112033	NA	NA	rs36018387-C	rs36018387	0	36018387	intron_variant	0	0.894905	4E-8	7.39794		0.033856	[0.022-0.046] unit increase	NR [11722792] (imputed)	N
21	rs9469904	0.970833	6	35386872	rs36018387	0.0675279	Total cholines levels	44678	35213538	Richardson TG	44617	PLoS Biol	www.ncbi.nlm.nih.gov/pubmed/35213538	Characterising metabolomic signatures of lipid-modifying therapies through drug target mendelian randomisation.	115,006 European ancestry individuals	NA	6p21.31		PPARD			ENSG00000112033	NA	NA	rs36018387-C	rs36018387	0	36018387	intron_variant	0	0.894905	4E-11	10.3979		0.0419222	[0.029-0.054] unit increase	NR [11722792] (imputed)	N
21	rs9469904	0.970833	6	35386872	rs36018387	0.0675279	Total lipid levels in lipoprotein particles	44678	35213538	Richardson TG	44617	PLoS Biol	www.ncbi.nlm.nih.gov/pubmed/35213538	Characterising metabolomic signatures of lipid-modifying therapies through drug target mendelian randomisation.	115,082 European ancestry individuals	NA	6p21.31		PPARD			ENSG00000112033	NA	NA	rs36018387-C	rs36018387	0	36018387	intron_variant	0	0.894905	1E-8	8		0.0379519	[0.025-0.051] unit increase	NR [11722792] (imputed)	N
21	rs9469904	0.970833	6	35386872	rs36018387	0.0675279	Hip circumference adjusted for BMI	44432	34021172	Christakoudi S	44337	Sci Rep	www.ncbi.nlm.nih.gov/pubmed/34021172	GWAS of allometric body-shape indices in UK Biobank identifies loci suggesting associations with morphogenesis, organogenesis, adrenal cell renewal and cancer.	186,825 British ancestry men	NA	6p21.31	PPARD	PPARD			ENSG00000112033	NA	NA	rs36018387-T	rs36018387	0	36018387	intron_variant	0	NR	2E-29	28.699		0.0560704	[0.046-0.066] unit increase	Affymetrix [323123] (imputed)	N
21	rs9469904	0.970833	6	35386872	rs36018387	0.0675279	Linoleic acid levels	44678	35213538	Richardson TG	44617	PLoS Biol	www.ncbi.nlm.nih.gov/pubmed/35213538	Characterising metabolomic signatures of lipid-modifying therapies through drug target mendelian randomisation.	115,006 European ancestry individuals	NA	6p21.31		PPARD			ENSG00000112033	NA	NA	rs36018387-C	rs36018387	0	36018387	intron_variant	0	0.894905	1E-11	11		0.0450876	[0.032-0.058] unit increase	NR [11722792] (imputed)	N
21	rs9469904	0.970833	6	35386872	rs36018387	0.0675279	Polyunsaturated fatty acid levels	44678	35213538	Richardson TG	44617	PLoS Biol	www.ncbi.nlm.nih.gov/pubmed/35213538	Characterising metabolomic signatures of lipid-modifying therapies through drug target mendelian randomisation.	115,006 European ancestry individuals	NA	6p21.31		PPARD			ENSG00000112033	NA	NA	rs36018387-C	rs36018387	0	36018387	intron_variant	0	0.894905	2E-13	12.699		0.0483242	[0.035-0.061] unit increase	NR [11722792] (imputed)	N
21	rs9469904	0.970833	6	35386872	rs36018387	0.0675279	Hip circumference adjusted for BMI	44432	34021172	Christakoudi S	44337	Sci Rep	www.ncbi.nlm.nih.gov/pubmed/34021172	GWAS of allometric body-shape indices in UK Biobank identifies loci suggesting associations with morphogenesis, organogenesis, adrenal cell renewal and cancer.	219,872 British ancestry women	NA	6p21.31	PPARD	PPARD			ENSG00000112033	NA	NA	rs36018387-T	rs36018387	0	36018387	intron_variant	0	NR	6E-19	18.2218		0.0405651	[0.032-0.05] unit increase	Affymetrix [321016] (imputed)	N
21	rs9469904	0.970833	6	35386872	rs36018387	0.0675279	Omega-6 fatty acid levels	44678	35213538	Richardson TG	44617	PLoS Biol	www.ncbi.nlm.nih.gov/pubmed/35213538	Characterising metabolomic signatures of lipid-modifying therapies through drug target mendelian randomisation.	115,006 European ancestry individuals	NA	6p21.31		PPARD			ENSG00000112033	NA	NA	rs36018387-C	rs36018387	0	36018387	intron_variant	0	0.894905	6E-13	12.2218		0.0474307	[0.035-0.06] unit increase	NR [11722792] (imputed)	N
21	rs9469904	0.970833	6	35386872	rs36018387	0.0675279	Phosphoglycerides levels	44678	35213538	Richardson TG	44617	PLoS Biol	www.ncbi.nlm.nih.gov/pubmed/35213538	Characterising metabolomic signatures of lipid-modifying therapies through drug target mendelian randomisation.	115,006 European ancestry individuals	NA	6p21.31		PPARD			ENSG00000112033	NA	NA	rs36018387-C	rs36018387	0	36018387	intron_variant	0	0.894905	3E-10	9.52288		0.0401414	[0.028-0.053] unit increase	NR [11722792] (imputed)	N
41	rs80028338	1	17	44080354	rs2471739	0.0675148	Risk-taking tendency (4-domain principal component model)	43542	30643258	Karlsson Linner R	43479	Nat Genet	www.ncbi.nlm.nih.gov/pubmed/30643258	Genome-wide association analyses of risk tolerance and risky behaviors in over 1 million individuals identify hundreds of loci and shared genetic influences.	315,894 European ancestry individuals	NA	17q21.31	STH	MAPT, MAPT, MAPT			ENSG00000277956, ENSG00000276155, ENSG00000186868	NA	NA	rs2471739-T	rs2471739	0	2471739	intron_variant	0	0.8059	3E-8	7.52288		0.0180651	[0.012-0.024] unit decrease	Affymetrix [~ 11515000] (imputed)	N
13	rs1430435	0.969232	3	169097333	rs80292783	0.0669395	Estimated glomerular filtration rate (creatinine)	44777	35710981	Liu H	44728	Nat Genet	www.ncbi.nlm.nih.gov/pubmed/35710981	Epigenomic and transcriptomic analyses define core cell types, genes and targetable mechanisms for kidney disease.	1,205,871 European ancestry individuals, 168,300 East Asian ancestry individuals, 63,553 African ancestry individuals, 23,509 Hispanic or Latin American individuals, 22,103 African American individuals, 21,791 Central Asian or South Asian ancestry individuals, 1,502 Middle Eastern ancestry individuals, 939 other admixed ancestry individuals, 602 Native American ancestry individuals, 150 Asian ancestry individuals, 339 individuals	NA	3q26.2		MECOM			ENSG00000085276	NA	NA	rs80292783-C	rs80292783	0	80292783	intron_variant	0	0.1336	6E-20	19.2218		9.137	z score decrease	Affymetrix, Illumina [12653804] (imputed)	N
34	rs41286076	0.939727	13	73704119	rs2990870	0.0665913	Eosinophil counts	43504	30595370	Kichaev G	43461	Am J Hum Genet	www.ncbi.nlm.nih.gov/pubmed/30595370	Leveraging Polygenic Functional Enrichment to Improve GWAS Power.	approximately 440,000 European ancestry individuals	NA	13q22.1		RNU6-66P - RNU4-10P	ENSG00000200267	ENSG00000201253		16964	61546	rs2990870-?	rs2990870	0	2990870	intergenic_variant	1	NR	1E-9	9		NA		NR [~ 8900000] (imputed)	N
43	rs17271883	0.979291	19	5833967	rs12460874	0.0664723	Alpha-(1,3)-fucosyltransferase 5 levels	44858	36168886	Thareja G	44832	Hum Mol Genet	www.ncbi.nlm.nih.gov/pubmed/36168886	Differences and commonalities in the genetic architecture of protein quantitative trait loci in European and Arab populations.	2,935 Qatari ancestry individuals	NA	19p13.3		FUT6			ENSG00000156413	NA	NA	rs12460874-T	rs12460874	0	12460874	intron_variant	0	0.0536627	1E-23	23		0.606392	[0.49-0.72] unit decrease	NR [10004359]	N
27	rs11774286	0.947698	8	61679038	rs13277976	0.0657697	Eosinophil counts	42977	27863252	Astle WJ	42691	Cell	www.ncbi.nlm.nih.gov/pubmed/27863252	The Allelic Landscape of Human Blood Cell Trait Variation and Links to Common Complex Disease.	172,275 European ancestry individuals	NA	8q12.2	CHD7	CHD7			ENSG00000171316	NA	NA	rs13277976-T	rs13277976	0	13277976	intron_variant	0	0.7588	4E-14	13.3979		0.0315335	[0.023-0.04] unit decrease	Affymetrix [~ 2500000] (imputed)	N
8	rs1123573	0.977827	2	60665768	rs1011407	0.0644747	Body mass index	43774	30239722	Pulit SL	43357	Hum Mol Genet	www.ncbi.nlm.nih.gov/pubmed/30239722	Meta-analysis of genome-wide association studies for body fat distribution in 694,649 individuals of European ancestry.	806,834 European ancestry individuals	NA	2p16.1	NA	MIR4432HG			ENSG00000228590	NA	NA	rs1011407-A	rs1011407	0	1011407	intron_variant	0	0.8883	7E-11	10.1549		0.0172	[0.012-0.022] unit increase	NR [~ 27400000] (imputed)	N
44	rs11669442	0.973526	19	46384312	rs112330034	0.0644434	Sex hormone-binding globulin levels	44858	34321204	Harrison S	44405	Sci Adv	www.ncbi.nlm.nih.gov/pubmed/34321204	Testosterone and socioeconomic position: Mendelian randomization in 306,248 men and women in UK Biobank.	104,632 British ancestry post-menopausal women	NA	19q13.32		FOXA3 - IRF2BP1	ENSG00000170608	ENSG00000170604		7257	2554	rs112330034-A	rs112330034	0	112330034	downstream_gene_variant	1	0.13	3E-8	7.52288		1.34	[0.87-1.81] nmol/L increase	Affymetrix [NR] (imputed)	N
36	rs7172947	0.971847	15	41148163	rs690136	0.0640389	Longevity	43847	31484785	Wright KM	43712	G3 (Bethesda)	www.ncbi.nlm.nih.gov/pubmed/31484785	A Prospective Analysis of Genetic Variants Associated with Human Lifespan.	up to 482,000 European ancestry individuals	NA	15q15.1	NR	SPINT1			ENSG00000166145	NA	NA	rs690136-A	rs690136	0	690136	synonymous_variant	0	NR	2E-6	5.69897		0.03327	[0.02-0.047] unit decrease	Illumina [~ 540852]	N
36	rs7165636	0.94306	15	40644246	rs35777573	0.0640136	Waist-to-hip ratio adjusted for BMI	44432	34021172	Christakoudi S	44337	Sci Rep	www.ncbi.nlm.nih.gov/pubmed/34021172	GWAS of allometric body-shape indices in UK Biobank identifies loci suggesting associations with morphogenesis, organogenesis, adrenal cell renewal and cancer.	219,872 British ancestry women	NA	15q15.1	PHGR1	PHGR1			ENSG00000233041	NA	NA	rs35777573-A	rs35777573	0	35777573	intron_variant	0	NR	2E-10	9.69897		0.0241463	[0.017-0.032] unit increase	Affymetrix [319769] (imputed)	N
36	rs7165636	0.94306	15	40644246	rs35777573	0.0640136	Waist-hip index	44432	34021172	Christakoudi S	44337	Sci Rep	www.ncbi.nlm.nih.gov/pubmed/34021172	GWAS of allometric body-shape indices in UK Biobank identifies loci suggesting associations with morphogenesis, organogenesis, adrenal cell renewal and cancer.	219,872 British ancestry women	NA	15q15.1	PHGR1	PHGR1			ENSG00000233041	NA	NA	rs35777573-A	rs35777573	0	35777573	intron_variant	0	NR	7E-11	10.1549		0.0248329	[0.017-0.032] unit increase	Affymetrix [319769] (imputed)	N
41	rs11654422	0.926838	17	45017193	rs11874	0.0634264	Electrocardiographic traits (multivariate)	44224	32602732	Baldassari AR	44012	Circ Genom Precis Med	www.ncbi.nlm.nih.gov/pubmed/32602732	Multi-ethnic Genome-wide Association Study of Decomposed Cardioelectric Phenotypes Illustrates Strategies to Identify and Characterize Evidence of Shared Genetic Effects for Complex Traits.	17,873 European ancestry individuals, 12,749 Hispanic individuals, 5,408 African American individuals, 315 Chinese-American individuals	NA	17q21.32	GOSR2	GOSR2			ENSG00000108433	NA	NA	rs11874-?	rs11874	0	11874	3_prime_UTR_variant	0	NR	1E-11	11		NA		Affymetrix, Illumina [22000000] (imputed)	N
41	rs11654422	0.926838	17	45017193	rs11874	0.0634264	Medication use (agents acting on the renin-angiotensin system)	43637	31015401	Wu Y	43578	Nat Commun	www.ncbi.nlm.nih.gov/pubmed/31015401	Genome-wide association study of medication-use and associated disease in the UK Biobank.	62,752 European ancestry cases, 174,778 European ancestry controls	NA	17q21.32	GOSR2	GOSR2			ENSG00000108433	NA	NA	rs11874-A	rs11874	0	11874	3_prime_UTR_variant	0	0.136094	2E-13	12.699		0.0646887	[0.047-0.082] unit increase	Affymetrix [7288503] (imputed)	N
41	rs11654422	0.926838	17	45017193	rs11874	0.0634264	Congenital heart disease (anomalies of thoracic arteries and veins)	44378	33201861	Lahm H	44152	J Clin Invest	www.ncbi.nlm.nih.gov/pubmed/33201861	Congenital heart disease risk loci identified by genome-wide association study in European patients.	486 European ancestry cases, 8,486 European ancestry controls	NA	17q21.32	GOSR2	GOSR2			ENSG00000108433	NA	NA	rs11874-?	rs11874	0	11874	3_prime_UTR_variant	0		7E-8	7.1549		1.6	[1.35-1.92]	Affymetrix, Illumina [9216527] (imputed)	N
41	rs11654422	0.926838	17	45017193	rs11874	0.0634264	Medication use (agents acting on the renin-angiotensin system)	44544	34594039	Sakaue S	44469	Nat Genet	www.ncbi.nlm.nih.gov/pubmed/34594039	A cross-population atlas of genetic associations for 220 human phenotypes.	62,752 European ancestry cases, 174,778 European ancestry controls, 45,820 East Asian ancestry cases, 132,906 East Asian ancestry controls	NA	17q21.32		GOSR2			ENSG00000108433	NA	NA	rs11874-A	rs11874	0	11874	3_prime_UTR_variant	0	NR	2E-13	12.699		0.0647	[0.047-0.082] unit increase	Affymetrix, Illumina [15248280] (imputed)	N
21	rs9469904	0.970833	6	34835942	rs111973424	0.0630323	Insomnia	44778	35835914	Watanabe K	44756	Nat Genet	www.ncbi.nlm.nih.gov/pubmed/35835914	Genome-wide meta-analysis of insomnia prioritizes genes associated with metabolic and psychiatric pathways.	593,724 European ancestry cases, 1,771,286 European ancestry controls	NA	6p21.31		UHRF1BP1			ENSG00000065060	NA	NA	rs111973424-C	rs111973424	0	111973424	intron_variant	0	NR	4E-8	7.39794		0.016	[0.01-0.022] unit increase	Illumina [10713943] (imputed)	N
9	rs2422278	0.924133	2	64870721	rs5025949	0.0627755	Mean corpuscular hemoglobin	44095	32888493	Chen MH	44075	Cell	www.ncbi.nlm.nih.gov/pubmed/32888493	Trans-ethnic and Ancestry-Specific Blood-Cell Genetics in 746,667 Individuals from 5 Global Populations.	630,125 African American or Afro-Caribbean, African ancestry, European ancestry, East Asian ancestry, Hispanic or Latin American and South Asian ancestry individuals	NA	2p14	NR	SERTAD2			ENSG00000179833	NA	NA	rs5025949-G	rs5025949	0	5025949	intron_variant	0	0.909844	8E-36	35.0969		NA		Affymetrix, Illumina [20825802] (imputed)	N
20	rs3117333	0.925786	6	28414967	rs16894116	0.0626052	Risk-taking tendency (4-domain principal component model)	43542	30643258	Karlsson Linner R	43479	Nat Genet	www.ncbi.nlm.nih.gov/pubmed/30643258	Genome-wide association analyses of risk tolerance and risky behaviors in over 1 million individuals identify hundreds of loci and shared genetic influences.	315,894 European ancestry individuals	NA	6p22.1	ZSCAN23	COX11P1			ENSG00000231162	NA	NA	rs16894116-T	rs16894116	0	16894116	non_coding_transcript_exon_variant	0	0.2376	1E-8	8		0.017323	[0.011-0.023] unit decrease	Affymetrix [~ 11515000] (imputed)	N
20	rs3117333	0.925786	6	28414967	rs16894116	0.0626052	Schizophrenia	43517	30285260	Ikeda M	43376	Schizophr Bull	www.ncbi.nlm.nih.gov/pubmed/30285260	Genome-Wide Association Study Detected Novel Susceptibility Genes for Schizophrenia and Shared Trans-Populations/Diseases Genetic Effect.	14,023 East Asian ancestry cases, 33,640 European ancestry cases, 31,505 East Asian ancestry controls, 43,456 European ancestry controls	NA	6p22.1	COX11P1	COX11P1			ENSG00000231162	NA	NA	rs16894116-G	rs16894116	0	16894116	non_coding_transcript_exon_variant	0	NR	3E-21	20.5229	(EA)	1.141	[1.11-1.17]	Illumina [6627481] (imputed)	N
20	rs1225595	0.942876	6	27430126	rs113039233	0.0624984	Neuroticism	43542	30643256	Baselmans BML	43479	Nat Genet	www.ncbi.nlm.nih.gov/pubmed/30643256	Multivariate genome-wide analyses of the well-being spectrum.	523,783 European ancestry individuals	59,206 European ancestry individuals	6p22.1	NR	ZNF184			ENSG00000096654	NA	NA	rs113039233-A	rs113039233	0	113039233	intron_variant	0	0.284412772125483	1E-9	9		0.00988799	[0.0067-0.0131] unit decrease	NR [NR]	N
28	rs13258592	0.984164	8	121006828	rs7836436	0.0624751	HIV-1 viral setpoint	42486	26039976	Wei Z	42172	Sci Rep	www.ncbi.nlm.nih.gov/pubmed/26039976	Genome-Wide Association Studies of HIV-1 Host Control in Ethnically Diverse Chinese Populations.	326 Han Chinese ancestry cases, 58 Dai Chinese ancestry cases, 40 Jingpo Chinese ancestry cases, 83 Uygur Chinese ancestry cases, 11 Hui Chinese ancestry cases, 20 East Asian cases	NA	8q24.12	DEPDC6	DEPTOR			ENSG00000155792	NA	NA	rs7836436-G	rs7836436	0	7836436	intron_variant	0	0.05	3E-6	5.52288	(Xin)	1.401	unit decrease	Illumina [up to 528294]	N
41	rs11654422	0.926838	17	45055107	rs80335285	0.0624429	Pulse pressure	43531	30578418	Giri A	43455	Nat Genet	www.ncbi.nlm.nih.gov/pubmed/30578418	Trans-ethnic association study of blood pressure determinants in over 750,000 individuals.	365,998 European ancestry individuals, 63,490 African ancestry individuals, 22,802 Hispanic individuals, 4,792 Asian ancestry individuals, 2,695 Native American ancestry individuals	299,024 European ancestry individuals, 17,277 individuals	17q21.32	GOSR2	GOSR2 - RPRML	ENSG00000108433	ENSG00000179673		2217	415	rs80335285-G	rs80335285	0	80335285	intron_variant	1	0.8796	4E-35	34.3979		0.4936	[0.42-0.57] mmHg decrease	Affymetrix [NR] (imputed)	N
25	rs2897075	0.999989	7	99739219	rs76483787	0.0622476	Alzheimer’s disease polygenic risk score (upper quantile vs lower quantile)	44791	35589863	Gouveia C	44700	Sci Rep	www.ncbi.nlm.nih.gov/pubmed/35589863	Genome-wide association of polygenic risk extremes for Alzheimer's disease in the UK Biobank.	18,892 European ancestry high risk individuals, 18,892 European ancestry low risk individuals	NA	7q22.1		RPL7P60 - LAMTOR4	ENSG00000214142	ENSG00000188186		914	7316	rs76483787-?	rs76483787	0	76483787	upstream_gene_variant	1	NR	4E-14	13.3979		NA		NR [NR]	N
41	rs11654422	0.926838	17	45748552	rs151275940	0.0621776	Hip circumference adjusted for BMI	44432	34021172	Christakoudi S	44337	Sci Rep	www.ncbi.nlm.nih.gov/pubmed/34021172	GWAS of allometric body-shape indices in UK Biobank identifies loci suggesting associations with morphogenesis, organogenesis, adrenal cell renewal and cancer.	219,872 British ancestry women	NA	17q21.32	KPNB1	KPNB1			ENSG00000108424	NA	NA	rs151275940-A	rs151275940	0	151275940	intron_variant	0	NR	4E-14	13.3979		0.0310929	[0.023-0.039] unit decrease	Affymetrix [321016] (imputed)	N
21	rs2273003	0.948225	6	35603119	rs7760951	0.061402	Eosinophil percentage of white cells	42977	27863252	Astle WJ	42691	Cell	www.ncbi.nlm.nih.gov/pubmed/27863252	The Allelic Landscape of Human Blood Cell Trait Variation and Links to Common Complex Disease.	172,378 European ancestry individuals	NA	6p21.31	FKBP5	FKBP5			ENSG00000096060	NA	NA	rs7760951-C	rs7760951	0	7760951	intron_variant	0	0.8277	1E-11	11		0.0320366	[0.023-0.041] unit decrease	Affymetrix [~ 2500000] (imputed)	N
21	rs2273003	0.948225	6	35603119	rs7760951	0.061402	Eosinophil percentage of granulocytes	42977	27863252	Astle WJ	42691	Cell	www.ncbi.nlm.nih.gov/pubmed/27863252	The Allelic Landscape of Human Blood Cell Trait Variation and Links to Common Complex Disease.	170,536 European ancestry individuals	NA	6p21.31	FKBP5	FKBP5			ENSG00000096060	NA	NA	rs7760951-C	rs7760951	0	7760951	intron_variant	0	0.8278	1E-10	10		0.0307606	[0.021-0.04] unit decrease	Affymetrix [~ 2500000] (imputed)	N
31	rs56343119	0.965541	9	136187163	rs493014	0.0612577	Serum alkaline phosphatase levels	44376	33462484	Sinnott-Armstrong N	44214	Nat Genet	www.ncbi.nlm.nih.gov/pubmed/33462484	Genetics of 35 blood and urine biomarkers in the UK Biobank.	342,535 European ancestry individuals, 6,019 African ancestry individuals, 7,337 South Asian ancestry individuals	NA	9q34.2	NR	LCN1P2 - SURF6	ENSG00000204031	ENSG00000148296		1858	8449	rs493014-T	rs493014	0	493014	regulatory_region_variant	1	NR	2E-48	47.699		0.0378	[0.033-0.043] unit increase	Affymetrix [9000000] (imputed)	N
41	rs11654422	0.926838	17	45036112	rs17677363	0.060957	QRS duration	44858	36050321	Young WJ	44805	Nat Commun	www.ncbi.nlm.nih.gov/pubmed/36050321	Genetic analyses of the electrocardiographic QT interval and its components identify additional loci and pathways.	60,343 European ancestry, African ancestry, Hispanic or Latin American, South East Asian ancestry, South Asian ancestry individuals	NA	17q21.32		GOSR2			ENSG00000108433	NA	NA	rs17677363-A	rs17677363	0	17677363	intron_variant	0	0.8727	8E-31	30.0969		0.0536	[0.045-0.063] unit decrease	Affymetrix, Illumina [NR] (imputed)	N
46	rs16986308	0.928478	22	28560148	rs10212007	0.0609244	Bioavailable testosterone levels	44179	32042192	Ruth KS	43871	Nat Med	www.ncbi.nlm.nih.gov/pubmed/32042192	Using human genetics to understand the disease impacts of testosterone in men and women.	382,988 European ancestry individuals	NA	22q12.1	NR	TTC28			ENSG00000100154	NA	NA	rs10212007-G	rs10212007	0	10212007	intron_variant	0	0.09037700000000004	3E-8	7.52288		0.01963	[0.013-0.026] unit increase	Affymetrix [16583148] (imputed)	N
46	rs16986308	0.928478	22	28289378	rs9625355	0.0609172	Total protein levels x insomnia interaction	44484	34343768	Chu X	44378	Sleep Med	www.ncbi.nlm.nih.gov/pubmed/34343768	Insomnia affects the levels of plasma bilirubin and protein metabolism: an observational study and GWGEIS in UK Biobank cohort.	93,452 cases with insomnia, 78,122 controls without insomnia	NA	22q12.1		PITPNB			ENSG00000180957	NA	NA	rs9625355-?	rs9625355	0	9625355	intron_variant	0	NR	3E-8	7.52288		NA		Affymetrix [NR] (imputed)	N
46	rs16986308	0.928478	22	28279594	rs926467	0.0601241	Total protein levels x insomnia interaction	44484	34343768	Chu X	44378	Sleep Med	www.ncbi.nlm.nih.gov/pubmed/34343768	Insomnia affects the levels of plasma bilirubin and protein metabolism: an observational study and GWGEIS in UK Biobank cohort.	93,452 cases with insomnia, 78,122 controls without insomnia	NA	22q12.1		PITPNB			ENSG00000180957	NA	NA	rs926467-?	rs926467	0	926467	intron_variant	0	NR	2E-8	7.69897		NA		Affymetrix [NR] (imputed)	N
20	rs3117333	0.925786	6	28400538	rs7766356	0.0594777	Schizophrenia	43696	31268507	Periyasamy S	43649	JAMA Psychiatry	www.ncbi.nlm.nih.gov/pubmed/31268507	Association of Schizophrenia Risk With Disordered Niacin Metabolism in an Indian Genome-wide Association Study.	816 Indian ancestry cases, 900 Indian ancestry controls, 505 Indian ancestry cases and 871 Indian ancestry controls from 405 families, up to 36,989 European and unknown ancestry cases, up to 113,075 European and unknown ancestry controls	NA	6p22.1	NR	ZSCAN23			ENSG00000187987	NA	NA	rs7766356-?	rs7766356	0	7766356	3_prime_UTR_variant	0	NR	3E-21	20.5229		NA		Illumina [up to 5582932] (imputed)	N
20	rs3117333	0.925786	6	28400538	rs7766356	0.0594777	General cognitive ability	43360	29844566	Davies G	43249	Nat Commun	www.ncbi.nlm.nih.gov/pubmed/29844566	Study of 300,486 individuals identifies 148 independent genetic loci influencing general cognitive function.	up to 300,486 European ancestry individuals	NA	6p22.1	NR	ZSCAN23			ENSG00000187987	NA	NA	rs7766356-?	rs7766356	0	7766356	3_prime_UTR_variant	0	NR	7E-6	5.1549		4.5	z-score decrease	Affymetrix, Illumina [at least 2500000] (imputed)	N
27	rs11774286	0.947698	8	61685194	rs7842389	0.0593376	Eosinophil counts	43504	30595370	Kichaev G	43461	Am J Hum Genet	www.ncbi.nlm.nih.gov/pubmed/30595370	Leveraging Polygenic Functional Enrichment to Improve GWAS Power.	approximately 440,000 European ancestry individuals	NA	8q12.2		CHD7			ENSG00000171316	NA	NA	rs7842389-?	rs7842389	0	7842389	intron_variant	0	NR	8E-31	30.0969		NA		NR [~ 8900000] (imputed)	N
36	rs7165636	0.94306	15	40655444	rs12913300	0.0591014	Descending aorta maximum area	44825	35922433	Francis CM	44776	Nat Commun	www.ncbi.nlm.nih.gov/pubmed/35922433	Genome-wide associations of aortic distensibility suggest causality for aortic aneurysms and brain white matter hyperintensities.	32,590 European ancestry individuals	NA	15q15.1		DISP2			ENSG00000140323	NA	NA	rs12913300-C	rs12913300	0	12913300	intron_variant	0	0.83	7E-9	8.1549		4.12	unit decrease	NR [9753033]	N
36	rs7165636	0.94306	15	40655444	rs12913300	0.0591014	Descending aorta maximum area (MTAG)	44825	35922433	Francis CM	44776	Nat Commun	www.ncbi.nlm.nih.gov/pubmed/35922433	Genome-wide associations of aortic distensibility suggest causality for aortic aneurysms and brain white matter hyperintensities.	32,590 European ancestry individuals	NA	15q15.1		DISP2			ENSG00000140323	NA	NA	rs12913300-C	rs12913300	0	12913300	intron_variant	0	0.83	1E-9	9		4.31	unit decrease	NR [9753033]	N
36	rs7165636	0.94306	15	40655444	rs12913300	0.0591014	Descending thoracic aortic diameter	44777	34837083	Pirruccello JP	44526	Nat Genet	www.ncbi.nlm.nih.gov/pubmed/34837083	Deep learning enables genetic analysis of the human thoracic aorta.	34,532 European ancestry individuals, 5,156 individuals	NA	15q15.1		DISP2			ENSG00000140323	NA	NA	rs12913300-C	rs12913300	0	12913300	intron_variant	0	0.83	1E-12	12		0.052	unit decrease	Affymetrix [16646699] (imputed)	N
36	rs7165636	0.94306	15	40655444	rs12913300	0.0591014	Descending thoracic aortic diameter	44777	34837083	Pirruccello JP	44526	Nat Genet	www.ncbi.nlm.nih.gov/pubmed/34837083	Deep learning enables genetic analysis of the human thoracic aorta.	34,532 European ancestry individuals	NA	15q15.1		DISP2			ENSG00000140323	NA	NA	rs12913300-C	rs12913300	0	12913300	intron_variant	0	0.829254	3E-11	10.5229		0.0514793	[0.036-0.067] unit decrease	Affymetrix [NR] (imputed)	N
32	rs7927882	0.94815	11	1224687	rs28729516	0.0587254	Pneumonia	43070	28928442	Tian C	42997	Nat Commun	www.ncbi.nlm.nih.gov/pubmed/28928442	Genome-wide association and HLA region fine-mapping studies identify susceptibility loci for multiple common infections.	40,600 European ancestry cases, 90,039 European ancestry controls	NA	11p15.5	NR	MUC5AC - MUC5B	ENSG00000283158	ENSG00000117983		2319	19609	rs28729516-?	rs28729516	0	28729516	regulatory_region_variant	1	NR	9E-7	6.04576		0.0487	[0.029-0.068] unit increase	Illumina [at least 560000] (imputed)	N
34	rs41286076	0.939727	13	73628708	rs9530141	0.0583707	Gamma glutamyl transpeptidase	44544	34594039	Sakaue S	44469	Nat Genet	www.ncbi.nlm.nih.gov/pubmed/34594039	A cross-population atlas of genetic associations for 220 human phenotypes.	344,104 European ancestry individuals, 133,471 East Asian ancestry individuals	NA	13q22.1		PSMD10P3 - KLF5	ENSG00000232041	ENSG00000102554		17722	406	rs9530141-G	rs9530141	0	9530141	intergenic_variant	1	NR	2E-8	7.69897		0.0135	[0.0088-0.0182] unit decrease	Affymetrix, Illumina [20535691] (imputed)	N
44	rs11669442	0.973526	19	46380325	rs35318830	0.0583097	Total testosterone levels	44858	34321204	Harrison S	44405	Sci Adv	www.ncbi.nlm.nih.gov/pubmed/34321204	Testosterone and socioeconomic position: Mendelian randomization in 306,248 men and women in UK Biobank.	148,248 British ancestry men	NA	19q13.32		FOXA3 - IRF2BP1	ENSG00000170608	ENSG00000170604		3270	6541	rs35318830-G	rs35318830	0	35318830	downstream_gene_variant	1	0.12	5E-12	11.301		0.19	[0.14-0.24] nmol/L increase	Affymetrix [NR] (imputed)	N
44	rs11669442	0.973526	19	46380325	rs35318830	0.0583097	Low testosterone levels	44487	34337532	Fantus RJ	44341	Eur Urol Open Sci	www.ncbi.nlm.nih.gov/pubmed/34337532	Genetic Susceptibility for Low Testosterone in Men and Its Implications in Biology and Screening: Data from the UK Biobank.	13,409 European ancestry male cases, 98,267 European ancestry male controls	4,426 European ancestry male cases, 32,800 European ancestry male controls	19q13.32	NR	FOXA3 - IRF2BP1	ENSG00000170608	ENSG00000170604		3270	6541	rs35318830-T	rs35318830	0	35318830	downstream_gene_variant	1	0.89	2E-10	9.69897		1.13	NR	NR [8853336] (imputed)	N
44	rs11669442	0.973526	19	46380325	rs35318830	0.0583097	Cholesterol levels in very small VLDL	44678	35213538	Richardson TG	44617	PLoS Biol	www.ncbi.nlm.nih.gov/pubmed/35213538	Characterising metabolomic signatures of lipid-modifying therapies through drug target mendelian randomisation.	115,082 European ancestry individuals	NA	19q13.32		FOXA3 - IRF2BP1	ENSG00000170608	ENSG00000170604		3270	6541	rs35318830-T	rs35318830	0	35318830	downstream_gene_variant	1	0.88442	3E-9	8.52288		0.0374842	[0.025-0.05] unit increase	NR [11722792] (imputed)	N
44	rs11669442	0.973526	19	46380325	rs35318830	0.0583097	Total free cholesterol levels	44678	35213538	Richardson TG	44617	PLoS Biol	www.ncbi.nlm.nih.gov/pubmed/35213538	Characterising metabolomic signatures of lipid-modifying therapies through drug target mendelian randomisation.	115,082 European ancestry individuals	NA	19q13.32		FOXA3 - IRF2BP1	ENSG00000170608	ENSG00000170604		3270	6541	rs35318830-T	rs35318830	0	35318830	downstream_gene_variant	1	0.88442	3E-8	7.52288		0.0350771	[0.023-0.048] unit increase	NR [11722792] (imputed)	N
13	rs1430435	0.969232	3	169091584	rs1290791	0.0582566	Urate levels	44244	33356394	Gill D	44193	Hypertension	www.ncbi.nlm.nih.gov/pubmed/33356394	Urate, Blood Pressure, and Cardiovascular Disease: Evidence From Mendelian Randomization and Meta-Analysis of Clinical Trials.	454,183 European ancestry individuals	NA	3q26.2	NR	MECOM			ENSG00000085276	NA	NA	rs1290791-A	rs1290791	0	1290791	intron_variant	0	0.74	3E-17	16.5229		0.0175	[0.013-0.022] unit increase	NR [NR]	N
44	rs11669442	0.973526	19	46313758	rs10402263	0.057928	Right ventricular end systolic volume	44818	35697868	Aung N	44725	Nat Genet	www.ncbi.nlm.nih.gov/pubmed/35697868	Genome-wide association analysis reveals insights into the genetic architecture of right ventricular structure and function.	29,498 European ancestry individuals	12,321 European ancestry individuals	19q13.32		RSPH6A			ENSG00000104941	NA	NA	rs10402263-G	rs10402263	0	10402263	intron_variant	0	0.65	7E-7	6.1549		0.039	[0.023-0.055] unit decrease	Affymetrix [9245632] (imputed)	N
3	rs16837903	0.979345	1	150747411	rs6683015	0.0577093	Neutrophil count	44883	34925446	Soremekun O	44532	Front Genet	www.ncbi.nlm.nih.gov/pubmed/34925446	Genome-Wide Association and Mendelian Randomization Analysis Reveal the Causal Relationship Between White Blood Cell Subtypes and Asthma in Africans.	16,147 African ancestry individuals	NA	1q21.3		CTSS - CTSK	ENSG00000163131	ENSG00000143387		8978	19945	rs6683015-?	rs6683015	0	6683015	intergenic_variant	1	NR	2E-21	20.699		0.153099	[0.12-0.18] 10^9/L decrease	Affymetrix, Illumina [NR] (imputed)	N
4	rs114525519	0.925106	1	156146640	rs41265017	0.0572448	Monocyte count	44544	34594039	Sakaue S	44469	Nat Genet	www.ncbi.nlm.nih.gov/pubmed/34594039	A cross-population atlas of genetic associations for 220 human phenotypes.	349,856 European ancestry individuals, 95,119 East Asian ancestry individuals	NA	1q22		SEMA4A			ENSG00000196189	NA	NA	rs41265017-A	rs41265017	0	41265017	missense_variant	0	NR	1E-15	15		0.0487	[0.037-0.061] unit decrease	Affymetrix, Illumina [20531031] (imputed)	N
41	rs11654422	0.926838	17	45046368	rs76774446	0.0570527	Atrial fibrillation	43325	29892015	Roselli C	43262	Nat Genet	www.ncbi.nlm.nih.gov/pubmed/29892015	Multi-ethnic genome-wide association study for atrial fibrillation.	55,114 European ancestry cases, 482,295 European ancestry controls, 8,180 Japanese ancestry cases, 28,612 Japanese ancestry controls, 1,307 African American ancestry cases, 7,660 African American ancestry controls, 845 Hispanic cases, 4,177 Hispanic controls	NA	17q21.32	GOSR2	GOSR2			ENSG00000108433	NA	NA	rs76774446-A	rs76774446	0	76774446	intron_variant	0	0.13	1E-8	8		1.07	[1.04-1.09]	Affymetrix, Illumina [up to 12149979] (imputed)	N
41	rs11654422	0.926838	17	45046368	rs76774446	0.0570527	Atrial fibrillation	43325	29892015	Roselli C	43262	Nat Genet	www.ncbi.nlm.nih.gov/pubmed/29892015	Multi-ethnic genome-wide association study for atrial fibrillation.	55,114 European ancestry cases, 482,295 European ancestry controls, 8,180 Japanese ancestry cases, 28,612 Japanese ancestry controls, 1,307 African American ancestry cases, 7,660 African American ancestry controls, 845 Hispanic cases, 4,177 Hispanic controls	NA	17q21.32	GOSR2	GOSR2			ENSG00000108433	NA	NA	rs76774446-A	rs76774446	0	76774446	intron_variant	0	0.13	4E-9	8.39794	(EA)	1.07	[1.04-1.09]	Affymetrix, Illumina [up to 12149979] (imputed)	N
41	rs11654422	0.926838	17	45046368	rs76774446	0.0570527	Cardioembolic stroke (MTAG)	44792	35872910	Carcel-Marquez J	44750	Front Cardiovasc Med	www.ncbi.nlm.nih.gov/pubmed/35872910	A Polygenic Risk Score Based on a Cardioembolic Stroke Multitrait Analysis Improves a Clinical Prediction Model for This Stroke Subtype.	362,661 European ancestry individuals	NA	17q21.32		GOSR2			ENSG00000108433	NA	NA	rs76774446-A	rs76774446	0	76774446	intron_variant	0	NR	3E-11	10.5229		6.63	z score increase	Illumina [6808676] (imputed)	N
41	rs11654422	0.926838	17	45046368	rs76774446	0.0570527	Cardioembolic stroke (MTAG)	44839	36180795	Mishra A	44834	Nature	www.ncbi.nlm.nih.gov/pubmed/36180795	Stroke genetics informs drug discovery and risk prediction across ancestries.	10,804 European ancestry cases, 1,234,808 European ancestry controls	NA	17q21.32		GOSR2			ENSG00000108433	NA	NA	rs76774446-A	rs76774446	0	76774446	intron_variant	0	0.1257	8E-11	10.0969		1.09	[1.07-1.13]	Affymetrix, Illumina [NR] (imputed)	N
41	rs11654422	0.926838	17	45046368	rs76774446	0.0570527	Right ventricular end diastolic volume	44818	35697868	Aung N	44725	Nat Genet	www.ncbi.nlm.nih.gov/pubmed/35697868	Genome-wide association analysis reveals insights into the genetic architecture of right ventricular structure and function.	29,506 European ancestry individuals	12,324 European ancestry individuals	17q21.32		GOSR2			ENSG00000108433	NA	NA	rs76774446-C	rs76774446	0	76774446	intron_variant	0	0.86	2E-16	15.699		0.072	[0.054-0.09] unit decrease	Affymetrix [9245599] (imputed)	N
46	rs73159006	0.900928	22	30552511	rs4336042	0.0567263	Type 1 diabetes	43938	30572963	Marquez A	43454	Genome Med	www.ncbi.nlm.nih.gov/pubmed/30572963	Meta-analysis of Immunochip data of four autoimmune diseases reveals novel single-disease and cross-phenotype associations.	6,670 European ancestry cases, 22,308 European ancestry controls	NA	22q12.2	HORMAD2	HORMAD2			ENSG00000176635	NA	NA	rs4336042-G	rs4336042	0	4336042	intron_variant	0	0.389	2E-11	10.699		1.168		Illumina [252970]	N
44	rs11669442	0.973526	19	46157916	rs7507912	0.056687	Type 2 diabetes	42705	26818947	Imamura M	42397	Nat Commun	www.ncbi.nlm.nih.gov/pubmed/26818947	Genome-wide association studies in the Japanese population identify seven novel loci for type 2 diabetes.	15,463 Japanese ancestry cases, 26,183 Japanese ancestry controls	20,490 East Asian ancestry cases, 22,922 East Asian ancestry controls, 38,947 European ancestry cases, 121,903 European ancestry controls, 10,587 South Asian ancestry cases, 14,378 South Asian ancestry controls, 3,848 Mexican/Latino cases, 4,366 Mexican/Latino controls	19q13.32	GIPR	RN7SL836P - GIPR	ENSG00000241226	ENSG00000010310		2853	13563	rs7507912-G	rs7507912	0	7507912	intergenic_variant	1	NR	9E-8	7.04576	(Japanese)	1.11182	[1.0695-1.15581]	Illumina [7521072] (imputed)	N
44	rs11669442	0.973526	19	46157916	rs7507912	0.056687	Hemoglobin A1c levels	44544	34594039	Sakaue S	44469	Nat Genet	www.ncbi.nlm.nih.gov/pubmed/34594039	A cross-population atlas of genetic associations for 220 human phenotypes.	344,182 European ancestry individuals, 71,221 East Asian ancestry individuals	NA	19q13.32		RN7SL836P - GIPR	ENSG00000241226	ENSG00000010310		2853	13563	rs7507912-A	rs7507912	0	7507912	intergenic_variant	1	NR	2E-28	27.699		0.0236	[0.019-0.028] unit decrease	Affymetrix, Illumina [20525742] (imputed)	N
3	rs16837903	0.979345	1	150762171	rs10888395	0.0566272	Monocyte chemoattractant protein-1 levels	42951	27989323	Ahola-Olli AV	42717	Am J Hum Genet	www.ncbi.nlm.nih.gov/pubmed/27989323	Genome-wide Association Study Identifies 27 Loci Influencing Concentrations of Circulating Cytokines and Growth Factors.	8,293 Finnish ancestry individuals	NA	1q21.3	NR	CTSS - CTSK	ENSG00000163131	ENSG00000143387		23738	5185	rs10888395-C	rs10888395	0	10888395	intergenic_variant	1		6E-7	6.22185		0.0814	[0.049-0.113] SD units increase	NR [10700000] (imputed)	N
46	rs73159006	0.900928	22	30519825	rs2412972	0.0562225	Neutrophil percentage of white cells	44092	32888494	Vuckovic D	44075	Cell	www.ncbi.nlm.nih.gov/pubmed/32888494	The Polygenic and Monogenic Basis of Blood Traits and Diseases.	408,112 British individuals	NA	22q12.2	HORMAD2	HORMAD2			ENSG00000176635	NA	NA	rs2412972-A	rs2412972	0	2412972	intron_variant	0	0.605954	2E-24	23.699		0.023096	[0.019-0.028] unit decrease	Affymetrix [93095623] (imputed)	N
44	rs11669442	0.973526	19	46385438	rs34514836	0.0561677	Mean corpuscular hemoglobin	44095	32888493	Chen MH	44075	Cell	www.ncbi.nlm.nih.gov/pubmed/32888493	Trans-ethnic and Ancestry-Specific Blood-Cell Genetics in 746,667 Individuals from 5 Global Populations.	486,823 European ancestry individuals	NA	19q13.32	NR	FOXA3 - IRF2BP1	ENSG00000170608	ENSG00000170604		8383	1428	rs34514836-C	rs34514836	0	34514836	downstream_gene_variant	1	0.119105	2E-17	16.699		0.025348	[0.02-0.031] SD unit increase	Affymetrix, Illumina [50266654] (imputed)	N
44	rs11669442	0.973526	19	46385438	rs34514836	0.0561677	Sex hormone-binding globulin levels	44858	34321204	Harrison S	44405	Sci Adv	www.ncbi.nlm.nih.gov/pubmed/34321204	Testosterone and socioeconomic position: Mendelian randomization in 306,248 men and women in UK Biobank.	148,248 British ancestry men	NA	19q13.32		FOXA3 - IRF2BP1	ENSG00000170608	ENSG00000170604		8383	1428	rs34514836-C	rs34514836	0	34514836	downstream_gene_variant	1	0.12	1E-16	16		1.01	[0.77-1.25] nmol/L increase	Affymetrix [NR] (imputed)	N
44	rs11669442	0.973526	19	46385438	rs34514836	0.0561677	High density lipoprotein cholesterol levels	44882	34887591	Graham SE	44539	Nature	www.ncbi.nlm.nih.gov/pubmed/34887591	The power of genetic diversity in genome-wide association studies of lipids.	1,320,016 European ancestry individuals	NA	19q13.32		FOXA3 - IRF2BP1	ENSG00000170608	ENSG00000170604		8383	1428	rs34514836-C	rs34514836	0	34514836	downstream_gene_variant	1	0.111322	1E-26	26		0.0306264	[0.026-0.035] unit decrease	NR [52000000] (imputed)	N
44	rs11669442	0.973526	19	46385438	rs34514836	0.0561677	High density lipoprotein cholesterol levels	44882	34887591	Graham SE	44539	Nature	www.ncbi.nlm.nih.gov/pubmed/34887591	The power of genetic diversity in genome-wide association studies of lipids.	40,963 South Asian ancestry individuals, 48,057 Hispanic individuals, 99,432 Admixed African or African ancestry individuals, 146,492 East Asian ancestry individuals, 1,320,016 European ancestry individuals	NA	19q13.32		FOXA3 - IRF2BP1	ENSG00000170608	ENSG00000170604		8383	1428	rs34514836-?	rs34514836	0	34514836	downstream_gene_variant	1	NR	4E-42	41.3979		NA		NR [52000000] (imputed)	N
44	rs11669442	0.973526	19	46385438	rs34514836	0.0561677	Free cholesterol levels in IDL	44678	35213538	Richardson TG	44617	PLoS Biol	www.ncbi.nlm.nih.gov/pubmed/35213538	Characterising metabolomic signatures of lipid-modifying therapies through drug target mendelian randomisation.	115,082 European ancestry individuals	NA	19q13.32		FOXA3 - IRF2BP1	ENSG00000170608	ENSG00000170604		8383	1428	rs34514836-A	rs34514836	0	34514836	downstream_gene_variant	1	0.880592	5E-10	9.30103		0.0384475	[0.026-0.051] unit increase	NR [11722792] (imputed)	N
44	rs11669442	0.973526	19	46385438	rs34514836	0.0561677	Cholesteryl esters to total lipids ratio in large VLDL	44678	35213538	Richardson TG	44617	PLoS Biol	www.ncbi.nlm.nih.gov/pubmed/35213538	Characterising metabolomic signatures of lipid-modifying therapies through drug target mendelian randomisation.	115,071 European ancestry individuals	NA	19q13.32		FOXA3 - IRF2BP1	ENSG00000170608	ENSG00000170604		8383	1428	rs34514836-A	rs34514836	0	34514836	downstream_gene_variant	1	0.880593	7E-13	12.1549		0.0440172	[0.032-0.056] unit increase	NR [11722792] (imputed)	N
44	rs11669442	0.973526	19	46385438	rs34514836	0.0561677	Phospholipid levels in IDL	44678	35213538	Richardson TG	44617	PLoS Biol	www.ncbi.nlm.nih.gov/pubmed/35213538	Characterising metabolomic signatures of lipid-modifying therapies through drug target mendelian randomisation.	115,082 European ancestry individuals	NA	19q13.32		FOXA3 - IRF2BP1	ENSG00000170608	ENSG00000170604		8383	1428	rs34514836-A	rs34514836	0	34514836	downstream_gene_variant	1	0.880592	2E-10	9.69897		0.0390704	[0.027-0.051] unit increase	NR [11722792] (imputed)	N
44	rs11669442	0.973526	19	46385438	rs34514836	0.0561677	Free cholesterol to total lipids ratio in medium HDL	44678	35213538	Richardson TG	44617	PLoS Biol	www.ncbi.nlm.nih.gov/pubmed/35213538	Characterising metabolomic signatures of lipid-modifying therapies through drug target mendelian randomisation.	115,082 European ancestry individuals	NA	19q13.32		FOXA3 - IRF2BP1	ENSG00000170608	ENSG00000170604		8383	1428	rs34514836-A	rs34514836	0	34514836	downstream_gene_variant	1	0.880592	3E-9	8.52288		0.0335412	[0.022-0.045] unit increase	NR [11722792] (imputed)	N
44	rs11669442	0.973526	19	46385438	rs34514836	0.0561677	Cholesterol to total lipids ratio in very large VLDL	44678	35213538	Richardson TG	44617	PLoS Biol	www.ncbi.nlm.nih.gov/pubmed/35213538	Characterising metabolomic signatures of lipid-modifying therapies through drug target mendelian randomisation.	114,160 European ancestry individuals	NA	19q13.32		FOXA3 - IRF2BP1	ENSG00000170608	ENSG00000170604		8383	1428	rs34514836-A	rs34514836	0	34514836	downstream_gene_variant	1	0.880638	4E-12	11.3979		0.0424868	[0.031-0.054] unit increase	NR [11722792] (imputed)	N
44	rs11669442	0.973526	19	46385438	rs34514836	0.0561677	Triglycerides to total lipids ratio in very large VLDL	44678	35213538	Richardson TG	44617	PLoS Biol	www.ncbi.nlm.nih.gov/pubmed/35213538	Characterising metabolomic signatures of lipid-modifying therapies through drug target mendelian randomisation.	114,160 European ancestry individuals	NA	19q13.32		FOXA3 - IRF2BP1	ENSG00000170608	ENSG00000170604		8383	1428	rs34514836-A	rs34514836	0	34514836	downstream_gene_variant	1	0.880638	9E-12	11.0458		0.0422188	[0.03-0.054] unit decrease	NR [11722792] (imputed)	N
44	rs11669442	0.973526	19	46385438	rs34514836	0.0561677	Sphingomyelin levels	44678	35213538	Richardson TG	44617	PLoS Biol	www.ncbi.nlm.nih.gov/pubmed/35213538	Characterising metabolomic signatures of lipid-modifying therapies through drug target mendelian randomisation.	115,006 European ancestry individuals	NA	19q13.32		FOXA3 - IRF2BP1	ENSG00000170608	ENSG00000170604		8383	1428	rs34514836-A	rs34514836	0	34514836	downstream_gene_variant	1	0.880582	7E-11	10.1549		0.0389496	[0.027-0.051] unit increase	NR [11722792] (imputed)	N
44	rs11669442	0.973526	19	46385438	rs34514836	0.0561677	Cholesteryl esters to total lipids ratio in very large VLDL	44678	35213538	Richardson TG	44617	PLoS Biol	www.ncbi.nlm.nih.gov/pubmed/35213538	Characterising metabolomic signatures of lipid-modifying therapies through drug target mendelian randomisation.	114,160 European ancestry individuals	NA	19q13.32		FOXA3 - IRF2BP1	ENSG00000170608	ENSG00000170604		8383	1428	rs34514836-A	rs34514836	0	34514836	downstream_gene_variant	1	0.880638	2E-12	11.699		0.0432143	[0.031-0.055] unit increase	NR [11722792] (imputed)	N
44	rs11669442	0.973526	19	46385438	rs34514836	0.0561677	Cholesteryl ester levels in very small VLDL	44678	35213538	Richardson TG	44617	PLoS Biol	www.ncbi.nlm.nih.gov/pubmed/35213538	Characterising metabolomic signatures of lipid-modifying therapies through drug target mendelian randomisation.	115,082 European ancestry individuals	NA	19q13.32		FOXA3 - IRF2BP1	ENSG00000170608	ENSG00000170604		8383	1428	rs34514836-A	rs34514836	0	34514836	downstream_gene_variant	1	0.880592	7E-10	9.1549		0.0379514	[0.026-0.05] unit increase	NR [11722792] (imputed)	N
44	rs11669442	0.973526	19	46385438	rs34514836	0.0561677	Total cholesterol levels	44678	35213538	Richardson TG	44617	PLoS Biol	www.ncbi.nlm.nih.gov/pubmed/35213538	Characterising metabolomic signatures of lipid-modifying therapies through drug target mendelian randomisation.	115,082 European ancestry individuals	NA	19q13.32		FOXA3 - IRF2BP1	ENSG00000170608	ENSG00000170604		8383	1428	rs34514836-A	rs34514836	0	34514836	downstream_gene_variant	1	0.880592	2E-9	8.69897		0.0369074	[0.025-0.049] unit increase	NR [11722792] (imputed)	N
44	rs11669442	0.973526	19	46385438	rs34514836	0.0561677	Total esterified cholesterol levels	44678	35213538	Richardson TG	44617	PLoS Biol	www.ncbi.nlm.nih.gov/pubmed/35213538	Characterising metabolomic signatures of lipid-modifying therapies through drug target mendelian randomisation.	115,082 European ancestry individuals	NA	19q13.32		FOXA3 - IRF2BP1	ENSG00000170608	ENSG00000170604		8383	1428	rs34514836-A	rs34514836	0	34514836	downstream_gene_variant	1	0.880592	1E-9	9		0.0376372	[0.026-0.05] unit increase	NR [11722792] (imputed)	N
44	rs11669442	0.973526	19	46385438	rs34514836	0.0561677	Triglycerides to total lipids ratio in medium VLDL	44678	35213538	Richardson TG	44617	PLoS Biol	www.ncbi.nlm.nih.gov/pubmed/35213538	Characterising metabolomic signatures of lipid-modifying therapies through drug target mendelian randomisation.	115,082 European ancestry individuals	NA	19q13.32		FOXA3 - IRF2BP1	ENSG00000170608	ENSG00000170604		8383	1428	rs34514836-A	rs34514836	0	34514836	downstream_gene_variant	1	0.880592	4E-11	10.3979		0.0397509	[0.028-0.052] unit decrease	NR [11722792] (imputed)	N
44	rs11669442	0.973526	19	46385438	rs34514836	0.0561677	Cholesterol to total lipids ratio in small VLDL	44678	35213538	Richardson TG	44617	PLoS Biol	www.ncbi.nlm.nih.gov/pubmed/35213538	Characterising metabolomic signatures of lipid-modifying therapies through drug target mendelian randomisation.	115,082 European ancestry individuals	NA	19q13.32		FOXA3 - IRF2BP1	ENSG00000170608	ENSG00000170604		8383	1428	rs34514836-A	rs34514836	0	34514836	downstream_gene_variant	1	0.880592	7E-9	8.1549		0.0358169	[0.024-0.048] unit increase	NR [11722792] (imputed)	N
44	rs11669442	0.973526	19	46385438	rs34514836	0.0561677	Cholesterol to total lipids ratio in medium VLDL	44678	35213538	Richardson TG	44617	PLoS Biol	www.ncbi.nlm.nih.gov/pubmed/35213538	Characterising metabolomic signatures of lipid-modifying therapies through drug target mendelian randomisation.	115,082 European ancestry individuals	NA	19q13.32		FOXA3 - IRF2BP1	ENSG00000170608	ENSG00000170604		8383	1428	rs34514836-A	rs34514836	0	34514836	downstream_gene_variant	1	0.880592	6E-11	10.2218		0.0392646	[0.028-0.051] unit increase	NR [11722792] (imputed)	N
44	rs11669442	0.973526	19	46385438	rs34514836	0.0561677	Phospholipids to total lipids ratio in medium VLDL	44678	35213538	Richardson TG	44617	PLoS Biol	www.ncbi.nlm.nih.gov/pubmed/35213538	Characterising metabolomic signatures of lipid-modifying therapies through drug target mendelian randomisation.	115,082 European ancestry individuals	NA	19q13.32		FOXA3 - IRF2BP1	ENSG00000170608	ENSG00000170604		8383	1428	rs34514836-A	rs34514836	0	34514836	downstream_gene_variant	1	0.880592	3E-10	9.52288		0.0385634	[0.027-0.051] unit increase	NR [11722792] (imputed)	N
44	rs11669442	0.973526	19	46385438	rs34514836	0.0561677	Mean corpuscular hemoglobin	44544	34594039	Sakaue S	44469	Nat Genet	www.ncbi.nlm.nih.gov/pubmed/34594039	A cross-population atlas of genetic associations for 220 human phenotypes.	350,472 European ancestry individuals, 128,028 East Asian ancestry individuals	NA	19q13.32		FOXA3 - IRF2BP1	ENSG00000170608	ENSG00000170604		8383	1428	rs34514836-C	rs34514836	0	34514836	downstream_gene_variant	1	NR	3E-13	12.5229		0.0266	[0.02-0.034] unit increase	Affymetrix, Illumina [20535878] (imputed)	N
27	rs11774286	0.947698	8	61629401	rs10957156	0.0553626	Menopause (age at onset)	43152	26414677	Day FR	42309	Nat Genet	www.ncbi.nlm.nih.gov/pubmed/26414677	Large-scale genomic analyses link reproductive aging to hypothalamic signaling, breast cancer susceptibility and BRCA1-mediated DNA repair.	up to 69,626 European ancestry women	NA	8q12.2	CHD7	CHD7			ENSG00000171316	NA	NA	rs10957156-A	rs10957156	0	10957156	intron_variant	0	0.76	5E-9	8.30103		0.14	[0.1-0.18] years decrease	Affymetrix, Illumina [~ 2600000] (imputed)	N
8	rs1123573	0.977827	2	60617761	rs243074	0.0553297	Intelligence	43355	29942086	Savage JE	43276	Nat Genet	www.ncbi.nlm.nih.gov/pubmed/29942086	Genome-wide association meta-analysis in 269,867 individuals identifies new genetic and functional links to intelligence.	269,867 European ancestry individuals	NA	2p16.1	NR	MIR4432HG			ENSG00000228590	NA	NA	rs243074-A	rs243074	0	243074	intron_variant	0	NR	4E-8	7.39794		5.489	z-score increase	Affymetrix, Illumina [9295118] (imputed)	N
17	rs213504	0.922609	5	162998515	rs294588	0.055114	Aging	41172	22773346	Edwards DR	41097	Age (Dordr)	www.ncbi.nlm.nih.gov/pubmed/22773346	Linkage and association of successful aging to the 6q25 region in large Amish kindreds.	263 Amish individuals aged 80 years or older	NA	5q34	LOC391844, MAT2B	MAT2B - NA	ENSG00000038274			52155	NA	rs294588-?	rs294588	0	294588	regulatory_region_variant	1	0.26	1E-6	6		NA		Affymetrix [630309]	N
46	rs16986308	0.928478	22	28554373	rs4820782	0.0550155	Vertex-wise sulcal depth	44627	34910505	van der Meer D	44545	Sci Adv	www.ncbi.nlm.nih.gov/pubmed/34910505	The genetic architecture of human cortical folding.	33,748 European ancestry individuals	NA	22q12.1		TTC28			ENSG00000100154	NA	NA	rs4820782-T	rs4820782	0	4820782	intron_variant	0	0.3	1E-13	13		7.42	z score increase	Affymetrix [9061022] (imputed)	N
21	rs9469904	0.970833	6	34520267	rs3798544	0.0549744	Inflammatory bowel disease	42776	27569725	Yang SK	42607	Gastroenterology	www.ncbi.nlm.nih.gov/pubmed/27569725	Identification of Loci at 1q21 and 16q23 That Affect Susceptibility to Inflammatory Bowel Disease in Koreans.	1,505 Korean ancestry cases, 4,041 Korean ancestry controls	1,989 Korean ancestry cases, 3,491 Korean ancestry controls	6p21.31	SPDEF, PACSIN1	SPDEF			ENSG00000124664	NA	NA	rs3798544-A	rs3798544	0	3798544	intron_variant	0	0.2	1E-7	7		1.2	[NR]	Illumina [522285]	N
21	rs9469904	0.970833	6	34520267	rs3798544	0.0549744	Insomnia	44778	35835914	Watanabe K	44756	Nat Genet	www.ncbi.nlm.nih.gov/pubmed/35835914	Genome-wide meta-analysis of insomnia prioritizes genes associated with metabolic and psychiatric pathways.	593,724 European ancestry cases, 1,771,286 European ancestry controls	NA	6p21.31		SPDEF			ENSG00000124664	NA	NA	rs3798544-A	rs3798544	0	3798544	intron_variant	0	NR	6E-12	11.2218		0.009	[0.007-0.011] unit increase	Illumina [10713943] (imputed)	N
41	rs80028338	1	17	44819595	rs17698176	0.0548492	Brain region volumes	43858	31676860	Zhao B	43770	Nat Genet	www.ncbi.nlm.nih.gov/pubmed/31676860	Genome-wide association analysis of 19,629 individuals identifies variants influencing regional brain volumes and refines their genetic co-architecture with cognitive and mental health traits.	19,629 British ancestry individuals	NA	17q21.31	NR	NSF, NSF, NSF			ENSG00000278174, ENSG00000276262, ENSG00000073969	NA	NA	rs17698176-?	rs17698176	0	17698176	intron_variant	0	NR	5E-9	8.30103	(right fusiform)	NA		NR [9227495] (imputed)	N
41	rs80028338	1	17	44819595	rs17698176	0.0548492	Neuroticism	43404	29942085	Nagel M	43276	Nat Genet	www.ncbi.nlm.nih.gov/pubmed/29942085	Meta-analysis of genome-wide association studies for neuroticism in 449,484 individuals identifies novel genetic loci and pathways.	449,484 European ancestry individuals	NA	17q21.31	NR	NSF, NSF, NSF			ENSG00000278174, ENSG00000276262, ENSG00000073969	NA	NA	rs17698176-T	rs17698176	0	17698176	intron_variant	0	NR	2E-8	7.69897		5.631	z score increase	Affymetrix [10847151] (imputed)	N
41	rs80028338	1	17	44819595	rs17698176	0.0548492	Intelligence	43355	29942086	Savage JE	43276	Nat Genet	www.ncbi.nlm.nih.gov/pubmed/29942086	Genome-wide association meta-analysis in 269,867 individuals identifies new genetic and functional links to intelligence.	269,867 European ancestry individuals	NA	17q21.31	NR	NSF, NSF, NSF			ENSG00000278174, ENSG00000276262, ENSG00000073969	NA	NA	rs17698176-T	rs17698176	0	17698176	intron_variant	0	NR	2E-8	7.69897		5.64	z-score decrease	Affymetrix, Illumina [9295118] (imputed)	N
41	rs80028338	1	17	44819595	rs17698176	0.0548492	Cognitive traits (MTAG)	44376	32895543	de la Fuente J	44081	Nat Hum Behav	www.ncbi.nlm.nih.gov/pubmed/32895543	A general dimension of genetic sharing across diverse cognitive traits inferred from molecular data.	331,679 British ancestry individuals	NA	17q21.31		NSF, NSF, NSF			ENSG00000278174, ENSG00000276262, ENSG00000073969	NA	NA	rs17698176-?	rs17698176	0	17698176	intron_variant	0	NR	4E-8	7.39794		NA		NR [7857346] (imputed)	N
41	rs80028338	1	17	44819595	rs17698176	0.0548492	Educational attainment	44743	35361970	Okbay A	44651	Nat Genet	www.ncbi.nlm.nih.gov/pubmed/35361970	Polygenic prediction of educational attainment within and between families from genome-wide association analyses in 3 million individuals.	3,037,499 European ancestry individuals	NA	17q21.31		NSF, NSF, NSF			ENSG00000278174, ENSG00000276262, ENSG00000073969	NA	NA	rs17698176-T	rs17698176	0	17698176	intron_variant	0	0.7864	4E-9	8.39794		0.00759093	[0.0051-0.0101] unit decrease	Illumina [10675380] (imputed)	N
41	rs80028338	1	17	44819595	rs17698176	0.0548492	Common executive function	44860	36150907	Hatoum AS	44756	Biol Psychiatry	www.ncbi.nlm.nih.gov/pubmed/36150907	Genome-wide Association Study Shows That Executive Functioning Is Influenced by GABAergic Processes and Is a Neurocognitive Genetic Correlate of Psychiatric Disorders.	427,037 European ancestry individuals	NA	17q21.31		NSF, NSF, NSF			ENSG00000278174, ENSG00000276262, ENSG00000073969	NA	NA	rs17698176-?	rs17698176	0	17698176	intron_variant	0	NR	4E-9	8.39794		NA		Affymetrix [7391068] (imputed)	N
41	rs80028338	1	17	44819595	rs17698176	0.0548492	Hemoglobin A1c levels	44544	34594039	Sakaue S	44469	Nat Genet	www.ncbi.nlm.nih.gov/pubmed/34594039	A cross-population atlas of genetic associations for 220 human phenotypes.	344,182 European ancestry individuals, 71,221 East Asian ancestry individuals	NA	17q21.31		NSF, NSF, NSF			ENSG00000278174, ENSG00000276262, ENSG00000073969	NA	NA	rs17698176-G	rs17698176	0	17698176	intron_variant	0	NR	3E-14	13.5229		0.021	[0.016-0.026] unit increase	Affymetrix, Illumina [20525742] (imputed)	N
32	rs7927882	0.94815	11	1103296	rs7126405	0.054262	1-dihomo-linolenylglycerol (20:3) levels in elite athletes	44805	31882771	Al-Khelaifi F	43826	Sci Rep	www.ncbi.nlm.nih.gov/pubmed/31882771	Metabolic GWAS of elite athletes reveals novel genetically-influenced metabolites associated with athletic performance.	490 individuals	NA	11p15.5		MUC2, MUC2, MUC2			ENSG00000198788, ENSG00000278466, ENSG00000284971	NA	NA	rs7126405-?	rs7126405	0	7126405	synonymous_variant	0	NR	4E-6	5.39794		0.514797	[0.3-0.73] unit increase	Illumina [275016]	N
32	rs7927882	0.94815	11	1103296	rs7126405	0.054262	1-(1-enyl-palmitoyl)-2-oleoyl-GPC (P-16:0/18:1) levels in elite athletes	44805	31882771	Al-Khelaifi F	43826	Sci Rep	www.ncbi.nlm.nih.gov/pubmed/31882771	Metabolic GWAS of elite athletes reveals novel genetically-influenced metabolites associated with athletic performance.	490 individuals	NA	11p15.5		MUC2, MUC2, MUC2			ENSG00000198788, ENSG00000278466, ENSG00000284971	NA	NA	rs7126405-?	rs7126405	0	7126405	synonymous_variant	0	NR	9E-6	5.04576		0.486435	[0.27-0.7] unit decrease	Illumina [275016]	N
32	rs61867550	0.944341	11	636199	rs936460	0.0538859	Vaginal microbiome MetaCyc pathway (PWY-6396|superpathway of 2,3-butanediol biosynthesis)	44832	34282934	Fan W	44397	mSystems	www.ncbi.nlm.nih.gov/pubmed/34282934	Association between Human Genetic Variants and the Vaginal Bacteriome of Pregnant Women.	315 Chinese ancestry individuals	NA	11p15.5		SCT - DRD4	ENSG00000070031	ENSG00000069696		9018	1070	rs936460-C	rs936460	0	936460	upstream_gene_variant	1	NR	1E-6	6		0.5665	[0.34-0.79] unit increase	Illumina [492582]	N
21	rs9469904	0.970833	6	34697114	rs2764209	0.0538776	HDL cholesterol	42559	25961943	Surakka I	42135	Nat Genet	www.ncbi.nlm.nih.gov/pubmed/25961943	The impact of low-frequency and rare variants on lipid levels.	up to 62,166 European ancestry individuals	NA	6p21.31	SNRPC	ILRUN-AS1 - SNRPC	ENSG00000272288	ENSG00000124562		31859	28168	rs2764209-T	rs2764209	0	2764209	intergenic_variant	1	0.77	6E-10	9.22185		0.044	[0.03-0.058] mmol/l increase	Affymetrix, Illumina, Perlegen [up to 9657952] (imputed)	N
21	rs9469904	0.970833	6	34697114	rs2764209	0.0538776	Hip circumference adjusted for BMI	44432	34021172	Christakoudi S	44337	Sci Rep	www.ncbi.nlm.nih.gov/pubmed/34021172	GWAS of allometric body-shape indices in UK Biobank identifies loci suggesting associations with morphogenesis, organogenesis, adrenal cell renewal and cancer.	186,825 British ancestry men	NA	6p21.31	RP11-140K17.2	ILRUN-AS1 - SNRPC	ENSG00000272288	ENSG00000124562		31859	28168	rs2764209-A	rs2764209	0	2764209	intergenic_variant	1	NR	1E-19	19		0.0332369	[0.026-0.04] unit increase	Affymetrix [323123] (imputed)	N
21	rs9469904	0.970833	6	34697114	rs2764209	0.0538776	Insomnia	44778	35835914	Watanabe K	44756	Nat Genet	www.ncbi.nlm.nih.gov/pubmed/35835914	Genome-wide meta-analysis of insomnia prioritizes genes associated with metabolic and psychiatric pathways.	390,751 European ancestry female cases, 1,018,386 European ancestry female controls	NA	6p21.31		ILRUN-AS1 - SNRPC	ENSG00000272288	ENSG00000124562		31859	28168	rs2764209-A	rs2764209	0	2764209	intergenic_variant	1	NR	1E-9	9		0.008	[0.006-0.01] unit increase	Illumina [10288913] (imputed)	N
21	rs9469904	0.970833	6	34697114	rs2764209	0.0538776	Hip circumference adjusted for BMI	44432	34021172	Christakoudi S	44337	Sci Rep	www.ncbi.nlm.nih.gov/pubmed/34021172	GWAS of allometric body-shape indices in UK Biobank identifies loci suggesting associations with morphogenesis, organogenesis, adrenal cell renewal and cancer.	219,872 British ancestry women	NA	6p21.31	RP11-140K17.2	ILRUN-AS1 - SNRPC	ENSG00000272288	ENSG00000124562		31859	28168	rs2764209-A	rs2764209	0	2764209	intergenic_variant	1	NR	3E-21	20.5229		0.0319724	[0.025-0.039] unit increase	Affymetrix [321016] (imputed)	N
20	rs1225595	0.942876	6	27883269	rs1497525	0.0538095	Alzheimer's disease	44428	33654092	Shigemizu D	44258	Transl Psychiatry	www.ncbi.nlm.nih.gov/pubmed/33654092	Ethnic and trans-ethnic genome-wide association studies identify new loci influencing Japanese Alzheimer's disease risk.	3,962 Japanese ancestry cases, 4,074 Japanese ancestry controls, 21,982 European ancestry cases, 41,944 European ancestry controls	1,216 Japanese ancestry cases, 2,446 Japanese ancestry controls	6p22.1	OR2B2	OR2B2 - OR2W6P	ENSG00000168131	ENSG00000168126		3095	21974	rs1497525-?	rs1497525	0	1497525	intergenic_variant	1	NR	2E-8	7.69897		NA		Affymetrix [2067592] (imputed)	N
41	rs80028338	1	17	44310965	rs12452789	0.0535489	Red blood cell count	44095	32888493	Chen MH	44075	Cell	www.ncbi.nlm.nih.gov/pubmed/32888493	Trans-ethnic and Ancestry-Specific Blood-Cell Genetics in 746,667 Individuals from 5 Global Populations.	150,708 East Asian ancestry individuals	NA	17q21.31	NR	KANSL1 - MAPK8IP1P1	ENSG00000278458	ENSG00000282723		8210	10007	rs12452789-T	rs12452789	0	12452789	intergenic_variant	1	0.524918	1E-13	13		0.036852	[0.027-0.047] SD units decrease	Affymetrix, Illumina [16709798] (imputed)	N
9	rs2422278	0.924133	2	64877839	rs2422277	0.0533218	Mean corpuscular volume	44095	32888493	Chen MH	44075	Cell	www.ncbi.nlm.nih.gov/pubmed/32888493	Trans-ethnic and Ancestry-Specific Blood-Cell Genetics in 746,667 Individuals from 5 Global Populations.	696,882 African American or Afro-Caribbean, African ancestry, European ancestry, East Asian ancestry, Hispanic or Latin American and South Asian ancestry individuals	NA	2p14	NR	SERTAD2			ENSG00000179833	NA	NA	rs2422277-G	rs2422277	0	2422277	intron_variant	0	0.907774	4E-35	34.3979		NA		Affymetrix, Illumina [24246363] (imputed)	N
9	rs2422278	0.924133	2	64877839	rs2422277	0.0533218	Mean corpuscular hemoglobin	44095	32888493	Chen MH	44075	Cell	www.ncbi.nlm.nih.gov/pubmed/32888493	Trans-ethnic and Ancestry-Specific Blood-Cell Genetics in 746,667 Individuals from 5 Global Populations.	486,823 European ancestry individuals	NA	2p14	NR	SERTAD2			ENSG00000179833	NA	NA	rs2422277-G	rs2422277	0	2422277	intron_variant	0	0.908877	2E-31	30.699		0.039086	[0.033-0.046] SD unit decrease	Affymetrix, Illumina [50266654] (imputed)	N
9	rs2422278	0.924133	2	64877839	rs2422277	0.0533218	Mean corpuscular volume	44095	32888493	Chen MH	44075	Cell	www.ncbi.nlm.nih.gov/pubmed/32888493	Trans-ethnic and Ancestry-Specific Blood-Cell Genetics in 746,667 Individuals from 5 Global Populations.	544,127 European ancestry individuals	NA	2p14	NR	SERTAD2			ENSG00000179833	NA	NA	rs2422277-G	rs2422277	0	2422277	intron_variant	0	0.908025	1E-29	29		0.035597	[0.029-0.042] SD unit decrease	Affymetrix, Illumina [50615308] (imputed)	N
3	rs16837903	0.979345	1	150292417	rs1694379	0.0530784	Brain morphology (MOSTest)	44127	32665545	van der Meer D	44026	Nat Commun	www.ncbi.nlm.nih.gov/pubmed/32665545	Understanding the genetic determinants of the brain with MOSTest.	26,502 European ancestry individuals	NA	1q21.2	CA14, APH1A, C1orf54, C1orf51, MRPS21, PRPF3, RPRD2, TARS2, ECM1, ADAMTSL4, AL356356.1	MRPS21 - PRPF3	ENSG00000266472	ENSG00000117360		10990	1510	rs1694379-?	rs1694379	0	1694379	upstream_gene_variant	1		9E-12	11.0458		NA		NR [7428630] (imputed)	N
3	rs16837903	0.979345	1	150292417	rs1694379	0.0530784	Brain morphology (MOSTest)	44888	35164939	van der Meer D	44603	Biol Psychiatry	www.ncbi.nlm.nih.gov/pubmed/35164939	Boosting Schizophrenia Genetics by Utilizing Genetic Overlap With Brain Morphology.	33,735 white British ancestry individuals	NA	1q21.2		MRPS21 - PRPF3	ENSG00000266472	ENSG00000117360		10990	1510	rs1694379-?	rs1694379	0	1694379	upstream_gene_variant	1	NR	3E-11	10.5229		NA		NR [9061072] (imputed)	N
20	rs1225595	0.942876	6	27258410	rs72839448	0.0528787	Hip circumference adjusted for BMI	44432	34021172	Christakoudi S	44337	Sci Rep	www.ncbi.nlm.nih.gov/pubmed/34021172	GWAS of allometric body-shape indices in UK Biobank identifies loci suggesting associations with morphogenesis, organogenesis, adrenal cell renewal and cancer.	219,872 British ancestry women	NA	6p22.1	POM121L2	POM121L2			ENSG00000158553	NA	NA	rs72839448-T	rs72839448	0	72839448	intron_variant	0	NR	1E-13	13		0.0404142	[0.03-0.051] unit decrease	Affymetrix [321016] (imputed)	N
46	rs16986308	0.928478	22	29256486	rs6005930	0.0527379	Heel bone mineral density	43504	30595370	Kichaev G	43461	Am J Hum Genet	www.ncbi.nlm.nih.gov/pubmed/30595370	Leveraging Polygenic Functional Enrichment to Improve GWAS Power.	approximately 446,000 European ancestry individuals	NA	22q12.1		XBP1 - ZNRF3	ENSG00000100219	ENSG00000183579		59901	23074	rs6005930-?	rs6005930	0	6005930	intergenic_variant	1	NR	1E-35	35		NA		NR [~ 8900000] (imputed)	N
3	rs16837903	0.979345	1	150625768	rs7538884	0.052728	Lymphocyte count	44544	34594039	Sakaue S	44469	Nat Genet	www.ncbi.nlm.nih.gov/pubmed/34594039	A cross-population atlas of genetic associations for 220 human phenotypes.	349,856 European ancestry individuals, 95,717 East Asian ancestry individuals	NA	1q21.3		GOLPH3L			ENSG00000143457	NA	NA	rs7538884-A	rs7538884	0	7538884	intron_variant	0	NR	5E-23	22.301		0.0235	[0.019-0.028] unit decrease	Affymetrix, Illumina [20531022] (imputed)	N
21	rs2273003	0.948225	6	35456827	rs72894776	0.0527209	Appendicular lean mass	44139	33097823	Pei YF	44127	Commun Biol	www.ncbi.nlm.nih.gov/pubmed/33097823	The genetic architecture of appendicular lean mass characterized by association analysis in the UK Biobank study.	450,243 European ancestry individuals	NA	6p21.31	TEAD3	TEAD3			ENSG00000007866	NA	NA	rs72894776-T	rs72894776	0	72894776	intron_variant	0	0.1245	2E-15	14.699		0.0238	[0.018-0.03] unit increase	Affymetrix [18391927] (imputed)	N
41	rs80028338	1	17	44084008	rs12946693	0.0526864	Serum alkaline phosphatase levels	44246	33547301	Chen VL	44232	Nat Commun	www.ncbi.nlm.nih.gov/pubmed/33547301	Genome-wide association study of serum liver enzymes implicates diverse metabolic and liver pathology.	390,964 European ancestry individuals	105,030 East Asian ancestry individuals	17q21.31	MAPT	MAPT, MAPT, MAPT			ENSG00000277956, ENSG00000276155, ENSG00000186868	NA	NA	rs12946693-T	rs12946693	0	12946693	intron_variant	0	0.45	5E-12	11.301		6.9	z-score increase	Affymetrix [4311822] (imputed)	N
41	rs80028338	1	17	44084008	rs12946693	0.0526864	Serum alkaline phosphatase levels	44544	34594039	Sakaue S	44469	Nat Genet	www.ncbi.nlm.nih.gov/pubmed/34594039	A cross-population atlas of genetic associations for 220 human phenotypes.	344,292 European ancestry individuals, 118,886 East Asian ancestry individuals	NA	17q21.31		MAPT, MAPT, MAPT			ENSG00000277956, ENSG00000276155, ENSG00000186868	NA	NA	rs12946693-C	rs12946693	0	12946693	intron_variant	0	NR	4E-16	15.3979		0.0167	[0.013-0.021] unit decrease	Affymetrix, Illumina [20533886] (imputed)	N
3	rs16837903	0.979345	1	150514741	rs11204662	0.0524523	White blood cell count	44095	32888493	Chen MH	44075	Cell	www.ncbi.nlm.nih.gov/pubmed/32888493	Trans-ethnic and Ancestry-Specific Blood-Cell Genetics in 746,667 Individuals from 5 Global Populations.	562,243 European ancestry individuals	NA	1q21.2	NR	FALEC - ADAMTSL4-AS2	ENSG00000228126	ENSG00000237781		24233	6297	rs11204662-G	rs11204662	0	11204662	intergenic_variant	1	0.608106	2E-22	21.699		0.018642	[0.015-0.022] SD unit increase	Affymetrix, Illumina [50601830] (imputed)	N
3	rs16837903	0.979345	1	150833010	rs72704658	0.0519541	Nevus count or cutaneous melanoma	43558	30429480	Duffy DL	43418	Nat Commun	www.ncbi.nlm.nih.gov/pubmed/30429480	Novel pleiotropic risk loci for melanoma and nevus density implicate multiple biological pathways.	52,506 European ancestry individuals, 12,874 European ancestry cases, 23,203 European ancestry controls	NA	1q21.3	SETDB1	ARNT			ENSG00000143437	NA	NA	rs72704658-?	rs72704658	0	72704658	intron_variant	0	NR	2E-10	9.69897		NA		Affymetrix, Illumina [7850345] (imputed)	N
2	rs35535570	0.960248	1	77761377	rs2815312	0.0517583	Educational attainment	44743	35361970	Okbay A	44651	Nat Genet	www.ncbi.nlm.nih.gov/pubmed/35361970	Polygenic prediction of educational attainment within and between families from genome-wide association analyses in 3 million individuals.	3,037,499 European ancestry individuals	NA	1p31.1		AK5			ENSG00000154027	NA	NA	rs2815312-T	rs2815312	0	2815312	intron_variant	0	0.199	3E-9	8.52288		0.00779451	[0.0052-0.0104] unit decrease	Illumina [10675380] (imputed)	N
3	rs16837903	0.979345	1	151275365	rs12130434	0.0514761	White blood cell count	44883	34925446	Soremekun O	44532	Front Genet	www.ncbi.nlm.nih.gov/pubmed/34925446	Genome-Wide Association and Mendelian Randomization Analysis Reveal the Causal Relationship Between White Blood Cell Subtypes and Asthma in Africans.	17,802 African ancestry individuals	NA	1q21.3		PI4KB			ENSG00000143393	NA	NA	rs12130434-?	rs12130434	0	12130434	intron_variant	0	NR	6E-26	25.2218		0.26419	[0.22-0.31] 10^9/L decrease	Affymetrix, Illumina [NR] (imputed)	N
46	rs16986308	0.928478	22	29216722	rs34923414	0.0514577	Mean corpuscular hemoglobin	44092	32888494	Vuckovic D	44075	Cell	www.ncbi.nlm.nih.gov/pubmed/32888494	The Polygenic and Monogenic Basis of Blood Traits and Diseases.	408,112 British individuals	NA	22q12.1	CTA-292E10.6	XBP1 - ZNRF3	ENSG00000100219	ENSG00000183579		20137	62838	rs34923414-T	rs34923414	0	34923414	intron_variant	1	0.502959	1E-9	9		0.0134862	[0.0091-0.0178] unit decrease	Affymetrix [93095623] (imputed)	N
46	rs16986308	0.928478	22	29216722	rs34923414	0.0514577	Mean corpuscular hemoglobin	44095	32888493	Chen MH	44075	Cell	www.ncbi.nlm.nih.gov/pubmed/32888493	Trans-ethnic and Ancestry-Specific Blood-Cell Genetics in 746,667 Individuals from 5 Global Populations.	486,823 European ancestry individuals	NA	22q12.1	NR	XBP1 - ZNRF3	ENSG00000100219	ENSG00000183579		20137	62838	rs34923414-T	rs34923414	0	34923414	intron_variant	1	0.505035	2E-17	16.699		0.016519	[0.013-0.02] SD unit decrease	Affymetrix, Illumina [50266654] (imputed)	N
46	rs16986308	0.928478	22	29216722	rs34923414	0.0514577	Mean corpuscular hemoglobin	44095	32888493	Chen MH	44075	Cell	www.ncbi.nlm.nih.gov/pubmed/32888493	Trans-ethnic and Ancestry-Specific Blood-Cell Genetics in 746,667 Individuals from 5 Global Populations.	630,125 African American or Afro-Caribbean, African ancestry, European ancestry, East Asian ancestry, Hispanic or Latin American and South Asian ancestry individuals	NA	22q12.1	NR	XBP1 - ZNRF3	ENSG00000100219	ENSG00000183579		20137	62838	rs34923414-T	rs34923414	0	34923414	intron_variant	1	0.521691	3E-14	13.5229		NA		Affymetrix, Illumina [20825802] (imputed)	N
46	rs16986308	0.928478	22	29216722	rs34923414	0.0514577	Mean corpuscular hemoglobin	43504	30595370	Kichaev G	43461	Am J Hum Genet	www.ncbi.nlm.nih.gov/pubmed/30595370	Leveraging Polygenic Functional Enrichment to Improve GWAS Power.	approximately 443,000 European ancestry individuals	NA	22q12.1		XBP1 - ZNRF3	ENSG00000100219	ENSG00000183579		20137	62838	rs34923414-?	rs34923414	0	34923414	intron_variant	1	NR	4E-14	13.3979		NA		NR [~ 8900000] (imputed)	N
29	rs962719	0.996181	9	109311146	rs10816394	0.0512645	Vertex-wise sulcal depth	44627	34910505	van der Meer D	44545	Sci Adv	www.ncbi.nlm.nih.gov/pubmed/34910505	The genetic architecture of human cortical folding.	33,748 European ancestry individuals	NA	9q31.2		LINC01505			ENSG00000234323	NA	NA	rs10816394-A	rs10816394	0	10816394	intron_variant	0	0.42	5E-12	11.301		6.92	z score increase	Affymetrix [9061022] (imputed)	N
20	rs1225595	0.942876	6	27303745	rs9368503	0.0512435	C-reactive protein levels	43913	31900758	Han X	43833	Eur J Epidemiol	www.ncbi.nlm.nih.gov/pubmed/31900758	Using Mendelian randomization to evaluate the causal relationship between serum C-reactive protein levels and age-related macular degeneration.	418,642 British ancestry individuals	NA	6p22.1	NR	VN1R10P - ZNF204P	ENSG00000220758	ENSG00000204789		10198	20485	rs9368503-A	rs9368503	0	9368503	intergenic_variant	1	0.489284	2E-8	7.69897		0.0113895	[0.0074-0.0153] unit increase	NR [NR]	N
20	rs1225595	0.942876	6	27303745	rs9368503	0.0512435	Alzheimer’s disease polygenic risk score (upper quantile vs lower quantile)	44791	35589863	Gouveia C	44700	Sci Rep	www.ncbi.nlm.nih.gov/pubmed/35589863	Genome-wide association of polygenic risk extremes for Alzheimer's disease in the UK Biobank.	18,892 European ancestry high risk individuals, 18,892 European ancestry low risk individuals	NA	6p22.1		VN1R10P - ZNF204P	ENSG00000220758	ENSG00000204789		10198	20485	rs9368503-?	rs9368503	0	9368503	intergenic_variant	1	NR	9E-11	10.0458		NA		NR [NR]	N
41	rs80028338	1	17	43976813	rs11079727	0.0510788	Reaction time	43360	29844566	Davies G	43249	Nat Commun	www.ncbi.nlm.nih.gov/pubmed/29844566	Study of 300,486 individuals identifies 148 independent genetic loci influencing general cognitive function.	330,069 European ancestry individuals	NA	17q21.31	MAPT	MAPT, MAPT, MAPT			ENSG00000277956, ENSG00000276155, ENSG00000186868	NA	NA	rs11079727-?	rs11079727	0	11079727	intron_variant	0	NR	2E-9	8.69897		0.010276	[0.0069-0.0136] unit decrease	Affymetrix [805426] (imputed)	N
21	rs2273003	0.948225	6	35528378	rs6906359	0.0509649	Mean spheric corpuscular volume	44092	32888494	Vuckovic D	44075	Cell	www.ncbi.nlm.nih.gov/pubmed/32888494	The Polygenic and Monogenic Basis of Blood Traits and Diseases.	408,112 British individuals	NA	6p21.31	RP3-340B19.2	TULP1 - FKBP5	ENSG00000112041	ENSG00000096060		47705	12984	rs6906359-T	rs6906359	0	6906359	intergenic_variant	1	0.121786	4E-9	8.39794		0.0201834	[0.013-0.027] unit increase	Affymetrix [93095623] (imputed)	N
3	rs16837903	0.979345	1	150478623	rs3754214	0.0508707	Cerebrospinal fluid biomarker levels	42866	28031287	Sasayama D	42700	Hum Mol Genet	www.ncbi.nlm.nih.gov/pubmed/28031287	Genome-wide quantitative trait loci mapping of the human cerebrospinal fluid proteome.	133 Japanese ancestry individuals.	NA	1q21.2	NR	TARS2			ENSG00000143374	NA	NA	rs3754214-?	rs3754214	0	3754214	intron_variant	0	NR	2E-10	9.69897	(Extracellular matrix protein 1)	NA		Illumina [514227]	N
27	rs11774286	0.947698	8	60658238	rs1034519	0.0506631	Insomnia	44778	35835914	Watanabe K	44756	Nat Genet	www.ncbi.nlm.nih.gov/pubmed/35835914	Genome-wide meta-analysis of insomnia prioritizes genes associated with metabolic and psychiatric pathways.	390,751 European ancestry female cases, 1,018,386 European ancestry female controls	NA	8q12.1		RNA5SP267 - SLC2A13P1	ENSG00000201763	ENSG00000254954		289669	396142	rs1034519-A	rs1034519	0	1034519	intergenic_variant	1	NR	5E-13	12.301		0.009	[0.007-0.011] unit increase	Illumina [10288913] (imputed)	N
21	rs9469904	0.970833	6	35006676	rs73403830	0.0506419	Total body bone mineral density (MTAG)	43713	30690781	Pei YF	43524	J Bone Miner Res	www.ncbi.nlm.nih.gov/pubmed/30690781	Joint Association Analysis Identified 18 New Loci for Bone Mineral Density.	at least 66,628 individuals	NA	6p21.31	NR	ANKS1A			ENSG00000064999	NA	NA	rs73403830-A	rs73403830	0	73403830	intron_variant	0	0.97	4E-8	7.39794		0.07	[0.046-0.094] unit increase	NR [9704453]	N
21	rs9469904	0.970833	6	35006676	rs73403830	0.0506419	Heel bone mineral density (MTAG)	43713	30690781	Pei YF	43524	J Bone Miner Res	www.ncbi.nlm.nih.gov/pubmed/30690781	Joint Association Analysis Identified 18 New Loci for Bone Mineral Density.	at least 142,487 individuals	NA	6p21.31	NR	ANKS1A			ENSG00000064999	NA	NA	rs73403830-A	rs73403830	0	73403830	intron_variant	0	0.97	2E-8	7.69897		0.07	[0.046-0.094] unit increase	NR [9704453]	N
46	rs73159006	0.900928	22	30184599	rs140147	0.050518	Adolescent idiopathic scoliosis	43363	30019117	Liu J	43298	Hum Genet	www.ncbi.nlm.nih.gov/pubmed/30019117	The coexistence of copy number variations (CNVs) and single nucleotide polymorphisms (SNPs) at a locus can result in distorted calculations of the significance in associating SNPs to disease.	196 cases, 303 controls	NA	22q12.2	NR	ASCC2			ENSG00000100325	NA	NA	rs140147-?	rs140147	0	140147	3_prime_UTR_variant	0	NR	9E-8	7.04576		NA		Affymetrix [NR]	N
21	rs9469904	0.970833	6	35327355	rs4713853	0.050229	Systemic lupus erythematosus	44300	33493351	Song Q	44221	Rheumatology (Oxford)	www.ncbi.nlm.nih.gov/pubmed/33493351	Genome-wide association study on Northern Chinese identifies KLF2, DOT1L and STAB2 associated with systemic lupus erythematosus.	4,734 Chinese ancestry cases, 9,425 Chinese ancestry controls, 4,576 European ancestry cases, 8,039 European ancestry controls	NA	6p21.31	DEF6	PPARD			ENSG00000112033	NA	NA	rs4713853-A	rs4713853	0	4713853	intron_variant	0	NR	3E-12	11.5229		1.18	[1.13-1.23]	Illumina [3860730] (imputed)	N
21	rs9469904	0.970833	6	35327355	rs4713853	0.050229	Systemic lupus erythematosus	44300	33493351	Song Q	44221	Rheumatology (Oxford)	www.ncbi.nlm.nih.gov/pubmed/33493351	Genome-wide association study on Northern Chinese identifies KLF2, DOT1L and STAB2 associated with systemic lupus erythematosus.	4,734 Chinese ancestry cases, 9,425 Chinese ancestry controls	NA	6p21.31	DEF6	PPARD			ENSG00000112033	NA	NA	rs4713853-A	rs4713853	0	4713853	intron_variant	0	0.33	2E-8	7.69897		1.17	[1.12-1.22]	Illumina [at least 3860730] (imputed)	N
44	rs11669442	0.973526	19	46210365	rs11668847	0.0500026	Descending thoracic aortic diameter	44777	34837083	Pirruccello JP	44526	Nat Genet	www.ncbi.nlm.nih.gov/pubmed/34837083	Deep learning enables genetic analysis of the human thoracic aorta.	34,532 European ancestry individuals, 5,156 individuals	NA	19q13.32		QPCTL - FBXO46	ENSG00000011478	ENSG00000177051		3118	3522	rs11668847-T	rs11668847	0	11668847	downstream_gene_variant	1	0.48	5E-10	9.30103		0.033	unit increase	Affymetrix [16646699] (imputed)	N
44	rs11669442	0.973526	19	46210365	rs11668847	0.0500026	Descending thoracic aortic diameter	44777	34837083	Pirruccello JP	44526	Nat Genet	www.ncbi.nlm.nih.gov/pubmed/34837083	Deep learning enables genetic analysis of the human thoracic aorta.	34,532 European ancestry individuals	NA	19q13.32		QPCTL - FBXO46	ENSG00000011478	ENSG00000177051		3118	3522	rs11668847-T	rs11668847	0	11668847	downstream_gene_variant	1	0.484855	4E-8	7.39794		0.0309391	[0.019-0.042] unit increase	Affymetrix [NR] (imputed)	N
45	rs118009186	0.936616	20	62431824	rs71325468	0.0499795	Melanoma	44148	32887889	Rashkin SR	44078	Nat Commun	www.ncbi.nlm.nih.gov/pubmed/32887889	Pan-cancer study detects genetic risk variants and shared genetic basis in two large cohorts.	6,777 European ancestry cases, 410,350 European ancestry controls	NA	20q13.33		ZBTB46			ENSG00000130584	NA	NA	rs71325468-G	rs71325468	0	71325468	intron_variant	0	0.977086	2E-7	6.69897		1.4725	NR	Affymetrix [7846216] (imputed)	N
21	rs9469904	0.970833	6	35050506	rs2177382	0.0495963	C-reactive protein levels	44687	35459240	Said S	44673	Nat Commun	www.ncbi.nlm.nih.gov/pubmed/35459240	Genetic analysis of over half a million people characterises C-reactive protein loci.	575,531 European ancestry individuals	NA	6p21.31		ANKS1A			ENSG00000064999	NA	NA	rs2177382-A	rs2177382	0	2177382	synonymous_variant	0	NR	2E-9	8.69897		0.0164	[0.011-0.022] unit decrease	NR [11106737] (imputed)	N
46	rs73159006	0.900928	22	30494371	rs2412971	0.0494453	IgA nephropathy	42269	25305756	Kiryluk K	41924	Nat Genet	www.ncbi.nlm.nih.gov/pubmed/25305756	Discovery of new risk loci for IgA nephropathy implicates genes involved in immunity against intestinal pathogens.	1,194 Han Chinese ancestry cases, 902 Han Chinese ancestry controls, 1,553 European ancestry cases, 3,050 European ancestry controls	2,491 East Asian ancestry cases, 1,780 East Asian ancestry controls, 2,420 European ancestry cases, 7,222 European ancestry controls	22q12.2	HORMAD2	HORMAD2			ENSG00000176635	NA	NA	rs2412971-G	rs2412971	0	2412971	intron_variant	0	0.54	5E-12	11.301		1.2	[NR]	Illumina [> 1000000] (imputed)	N
46	rs73159006	0.900928	22	30494371	rs2412971	0.0494453	IgA nephropathy	42269	25305756	Kiryluk K	41924	Nat Genet	www.ncbi.nlm.nih.gov/pubmed/25305756	Discovery of new risk loci for IgA nephropathy implicates genes involved in immunity against intestinal pathogens.	1,194 Han Chinese ancestry cases, 902 Han Chinese ancestry controls, 1,553 European ancestry cases, 3,050 European ancestry controls	2,491 East Asian ancestry cases, 1,780 East Asian ancestry controls, 2,420 European ancestry cases, 7,222 European ancestry controls	22q12.2	HORMAD2	HORMAD2			ENSG00000176635	NA	NA	rs2412971-G	rs2412971	0	2412971	intron_variant	0	0.67	6E-11	10.2218	(East Asian)	1.35	[NR]	Illumina [> 1000000] (imputed)	N
46	rs73159006	0.900928	22	30494371	rs2412971	0.0494453	Tonsillectomy	42866	27941131	Feenstra B	42713	J Med Genet	www.ncbi.nlm.nih.gov/pubmed/27941131	Genome-wide association study identifies variants in HORMAD2 associated with tonsillectomy.	1,464 Northwestern European ancestry cases and 12,019 Northwestern European ancestry controls.	1,575 Northwestern European ancestry cases and 1,367 Northwestern European ancestry controls.	22q12.2	HORMAD2, CABP7, ZMAT5, UQCR10, ASCC2, MTMR3, LIF, OSM	HORMAD2			ENSG00000176635	NA	NA	rs2412971-G	rs2412971	0	2412971	intron_variant	0	0.550	1E-9	9		1.22	1.14-1.30	Illumina [7855469] (imputed)	N
46	rs73159006	0.900928	22	30494371	rs2412971	0.0494453	Nephropathy	40645	21399633	Gharavi AG	40615	Nat Genet	www.ncbi.nlm.nih.gov/pubmed/21399633	Genome-wide association study identifies susceptibility loci for IgA nephropathy.	1,194 Han Chinese ancestry cases, 902 Han Chinese ancestry controls	712 Han Chinese ancestry cases, 748 Han Chinese ancestry controls, 1,238 European ancestry cases, 1,172 European ancestry controls	22q12.2	LIF, HORMAD2, MTMR3, OSM	HORMAD2			ENSG00000176635	NA	NA	rs2412971-?	rs2412971	0	2412971	intron_variant	0	0.49 (EA)	2E-9	8.69897		1.25	[NR]	Illumina [498322]	N
46	rs73159006	0.900928	22	30494371	rs2412971	0.0494453	Lymphocyte percentage of white cells	44092	32888494	Vuckovic D	44075	Cell	www.ncbi.nlm.nih.gov/pubmed/32888494	The Polygenic and Monogenic Basis of Blood Traits and Diseases.	408,112 British individuals	NA	22q12.2	HORMAD2	HORMAD2			ENSG00000176635	NA	NA	rs2412971-A	rs2412971	0	2412971	intron_variant	0	0.446002	5E-35	34.301		0.0274927	[0.023-0.032] unit increase	Affymetrix [93095623] (imputed)	N
46	rs73159006	0.900928	22	30494371	rs2412971	0.0494453	IgA nephropathy	44350	32912934	Li M	44084	J Am Soc Nephrol	www.ncbi.nlm.nih.gov/pubmed/32912934	Genome-Wide Meta-Analysis Identifies Three Novel Susceptibility Loci and Reveals Ethnic Heterogeneity of Genetic Susceptibility for IgA Nephropathy.	2,628 Chinese ancestry cases, 11,563 Chinese ancestry controls	6,879 Han Chinese ancestry cases, 9,019 Han Chinese ancestry controls, 1,039 Italian ancestry cases, 1,289 Italian ancestry controls	22q12.2	HORMAD2	HORMAD2			ENSG00000176635	NA	NA	rs2412971-G	rs2412971	0	2412971	intron_variant	0	0.696817032776961	6E-13	12.2218	(East Asian)	1.30896	[1.21637835700499-1.40859410174048]	NR [3611808] (imputed)	N
46	rs73159006	0.900928	22	30494371	rs2412971	0.0494453	IgA nephropathy	44489	34076728	Zhang YM	44349	Mol Genet Genomics	www.ncbi.nlm.nih.gov/pubmed/34076728	Shared genetic study gives insights into the shared and distinct pathogenic immunity components of IgA nephropathy and SLE.	1,180 East Asian ancestry cases, 899 East Asian ancestry controls	NA	22q12.2	NR	HORMAD2			ENSG00000176635	NA	NA	rs2412971-G	rs2412971	0	2412971	intron_variant	0	NR	3E-6	5.52288		NA		Illumina [NR] (imputed)	N
31	rs56343119	0.965541	9	136302434	rs3780808	0.0491904	Vertex-wise sulcal depth	44627	34910505	van der Meer D	44545	Sci Adv	www.ncbi.nlm.nih.gov/pubmed/34910505	The genetic architecture of human cortical folding.	33,748 European ancestry individuals	NA	9q34.2		ADAMTS13, ADAMTS13			ENSG00000281244, ENSG00000160323	NA	NA	rs3780808-T	rs3780808	0	3780808	intron_variant	0	0.42	1E-11	11		6.8	z score increase	Affymetrix [9061022] (imputed)	N
20	rs1225595	0.942876	6	27235866	rs6915678	0.0491666	Oily fish consumption	44020	32066663	Niarchou M	43864	Transl Psychiatry	www.ncbi.nlm.nih.gov/pubmed/32066663	Genome-wide association study of dietary intake in the UK biobank study and its associations with schizophrenia and other traits.	335,576 European ancestry individuals	NA	6p22.1	LRRC16A, SCGN, SLC17A4, SLC17A1, SLC17A3	PRSS16 - POM121L2	ENSG00000112812	ENSG00000158553		11463	17816	rs6915678-?	rs6915678	0	6915678	regulatory_region_variant	1	NR	8E-9	8.09691		0.0145032	[0.0096-0.0194] unit increase	Affymetrix [25921788] (imputed)	N
20	rs1225595	0.942876	6	27235866	rs6915678	0.0491666	Pork consumption	44020	32066663	Niarchou M	43864	Transl Psychiatry	www.ncbi.nlm.nih.gov/pubmed/32066663	Genome-wide association study of dietary intake in the UK biobank study and its associations with schizophrenia and other traits.	335,576 European ancestry individuals	NA	6p22.1	LRRC16A, SCGN, SLC17A4, SLC17A1, SLC17A3	PRSS16 - POM121L2	ENSG00000112812	ENSG00000158553		11463	17816	rs6915678-?	rs6915678	0	6915678	regulatory_region_variant	1	NR	8E-9	8.09691		0.00241511	[-0.00254-0.00737] unit increase	Affymetrix [25921788] (imputed)	N
21	rs9469904	0.970833	6	35322763	rs7744392	0.0487132	Cataracts in type 2 diabetes	41297	23137000	Lin HJ	41222	Ophthalmic Genet	www.ncbi.nlm.nih.gov/pubmed/23137000	Novel susceptibility genes associated with diabetic cataract in a Taiwanese population.	109 Han Chinese ancestry cases, 649 Han Chinese ancestry controls	NA	6p21.31	PPARD	PPARD			ENSG00000112033	NA	NA	rs7744392-G	rs7744392	0	7744392	intron_variant	0	NR	3E-6	5.52288		NA		Illumina [517401]	N
43	rs17271883	0.979291	19	5846229	rs4807052	0.0486503	Serum levels of protein FUT3	44607	35078996	Gudjonsson A	44586	Nat Commun	www.ncbi.nlm.nih.gov/pubmed/35078996	A genome-wide association study of serum proteins reveals shared loci with common diseases.	5,361 Icelandic ancestry individuals	NA	19p13.3		FUT3			ENSG00000171124	NA	NA	rs4807052-T	rs4807052	0	4807052	intron_variant	0	0.2798	3E-69	68.5229		0.353219	[0.31-0.39] unit increase	Illumina [7506463] (imputed)	N
21	rs9469904	0.970833	6	35343055	rs10080411	0.0484257	Serum alkaline phosphatase levels	44246	33547301	Chen VL	44232	Nat Commun	www.ncbi.nlm.nih.gov/pubmed/33547301	Genome-wide association study of serum liver enzymes implicates diverse metabolic and liver pathology.	390,964 European ancestry individuals	105,030 East Asian ancestry individuals	6p21.31	PPARD	PPARD			ENSG00000112033	NA	NA	rs10080411-C	rs10080411	0	10080411	intron_variant	0	0.076	1E-12	12		7.13	z-score increase	Affymetrix [4311822] (imputed)	N
36	rs7172947	0.971847	15	40972930	rs117537166	0.0482336	Complement factor H-related protein 5 levels	44544	34260948	Cipriani V	44389	Am J Hum Genet	www.ncbi.nlm.nih.gov/pubmed/34260948	Beyond factor H: The impact of genetic-risk variants for age-related macular degeneration on circulating factor-H-like 1 and factor-H-related protein concentrations.	252 European ancestry individuals	NA	15q15.1		KNL1 - RAD51-AS1	ENSG00000137812	ENSG00000245849		16390	5451	rs117537166-G	rs117537166	0	117537166	regulatory_region_variant	1	NR	3E-6	5.52288		0.58976	[0.35-0.83] unit decrease	Illumina [NR] (imputed)	N
8	rs1123573	0.977827	2	60616682	rs243077	0.0480941	Household income (MTAG)	43859	31844048	Hill WD	43815	Nat Commun	www.ncbi.nlm.nih.gov/pubmed/31844048	Genome-wide analysis identifies molecular systems and 149 genetic loci associated with income.	505,541 British and unknown ancestry individuals	NA	2p16.1	AC007381.2	MIR4432HG			ENSG00000228590	NA	NA	rs243077-G	rs243077	0	243077	intron_variant	0	0.4163	2E-9	8.69897		0.0122113	[0.0082-0.0162] unit increase	Affymetrix [up to 18485882] (imputed)	N
27	rs11774286	0.947698	8	60697874	rs6471814	0.0478783	Anorexia nervosa, attention-deficit/hyperactivity disorder, autism spectrum disorder, bipolar disorder, major depression, obsessive-compulsive disorder, schizophrenia, or Tourette syndrome (pleiotropy)	43872	31835028	Cross-Disorder Group of the Psychiatric Genomics Consortium	43800	Cell	www.ncbi.nlm.nih.gov/pubmed/31835028	Genomic Relationships, Novel Loci, and Pleiotropic Mechanisms across Eight Psychiatric Disorders.	19,009 European ancestry ADHD cases, 3,495 European ancestry anorexia cases, 18,381 European ancestry autism cases, 20,352 European ancestry bipolar disorder cases, 130,664 European ancestry major depression cases, 2,688 European ancestry OCD cases, 33,640 European ancestry schizophrenia cases, 4,645 European ancestry Tourette's cases, 494,162 European ancestry controls	NA	8q12.1	Intergenic	NA - ZFPM2		ENSG00000169946		NA	44805418	rs6471814-?	rs6471814	0	6471814	intergenic_variant	1		2E-8	7.69897		NA		NR [6786993] (imputed)	N
23	rs28661143	0.988172	7	1944591	rs10264573	0.0475788	Educational attainment (years of education)	43392	30038396	Lee JJ	43304	Nat Genet	www.ncbi.nlm.nih.gov/pubmed/30038396	Gene discovery and polygenic prediction from a genome-wide association study of educational attainment in 1.1 million individuals.	up to 1,131,881 European ancestry individuals	NA	7p22.3		MAD1L1			ENSG00000002822	NA	NA	rs10264573-A	rs10264573	0	10264573	intron_variant	0	0.9446	4E-8	7.39794		0.0175	[0.011-0.024] unit increase	Affymetrix, Illumina [10000000] (imputed)	N
26	rs35144535	0.929951	7	128742221	rs7779671	0.0474429	Creatinine levels	44678	35213538	Richardson TG	44617	PLoS Biol	www.ncbi.nlm.nih.gov/pubmed/35213538	Characterising metabolomic signatures of lipid-modifying therapies through drug target mendelian randomisation.	110,051 European ancestry individuals	NA	7q32.1		TPI1P2 - CYCSP20	ENSG00000230359	ENSG00000240416		44928	15346	rs7779671-A	rs7779671	0	7779671	regulatory_region_variant	1	0.492632	2E-9	8.69897		0.0212974	[0.014-0.028] unit increase	NR [11722792] (imputed)	N
44	rs11669442	0.973526	19	46389759	rs12976094	0.0473215	Mean corpuscular hemoglobin	43504	30595370	Kichaev G	43461	Am J Hum Genet	www.ncbi.nlm.nih.gov/pubmed/30595370	Leveraging Polygenic Functional Enrichment to Improve GWAS Power.	approximately 443,000 European ancestry individuals	NA	19q13.32		IRF2BP1 - MYPOP	ENSG00000170604	ENSG00000176182		360	3522	rs12976094-?	rs12976094	0	12976094	TF_binding_site_variant	1	NR	8E-17	16.0969		NA		NR [~ 8900000] (imputed)	N
27	rs11774286	0.947698	8	61704817	rs4562360	0.0466954	Bioavailable testosterone levels	44179	32042192	Ruth KS	43871	Nat Med	www.ncbi.nlm.nih.gov/pubmed/32042192	Using human genetics to understand the disease impacts of testosterone in men and women.	178,782 European ancestry men	NA	8q12.2	NR	CHD7			ENSG00000171316	NA	NA	rs4562360-G	rs4562360	0	4562360	intron_variant	0	0.756947	4E-20	19.3979		0.0323526	[0.025-0.039] unit increase	Affymetrix [16577424] (imputed)	N
2	rs35535570	0.960248	1	77574751	rs77560273	0.0465987	Body mass index	43938	31669095	Zhu Z	43762	J Allergy Clin Immunol	www.ncbi.nlm.nih.gov/pubmed/31669095	Shared Genetic and Experimental Links between Obesity-Related Traits and Asthma Subtypes in UK Biobank.	457,822 European ancestry individuals	NA	1p31.1	NR	PIGK			ENSG00000142892	NA	NA	rs77560273-?	rs77560273	0	77560273	intron_variant	0	NR	4E-12	11.3979		NA		Affymetrix [~ 8270000] (imputed)	N
3	rs16837903	0.979345	1	150745604	rs10888393	0.0461587	Cathepsin S levels	44858	36168886	Thareja G	44832	Hum Mol Genet	www.ncbi.nlm.nih.gov/pubmed/36168886	Differences and commonalities in the genetic architecture of protein quantitative trait loci in European and Arab populations.	2,935 Qatari ancestry individuals	NA	1q21.3		CTSS - CTSK	ENSG00000163131	ENSG00000143387		7171	21752	rs10888393-A	rs10888393	0	10888393	intergenic_variant	1	0.43322	1E-26	26		0.28772	[0.23-0.34] unit increase	NR [10004359]	N
27	rs11774286	0.947698	8	61712370	rs4289855	0.0460111	Major depressive disorder	43300	29728651	Li X	43217	Neuropsychopharmacology	www.ncbi.nlm.nih.gov/pubmed/29728651	Common variants on 6q16.2, 12q24.31 and 16p13.3 are associated with major depressive disorder.	84,847 European ancestry cases, 241,266 European ancestry controls, 5,303 Han Chinese ancestry cases, 5,337 Han Chinese ancestry controls	2,659 European ancestry cases, 17,237 European ancestry controls	8q12.2	NR	CHD7			ENSG00000171316	NA	NA	rs4289855-T	rs4289855	0	4289855	intron_variant	0	0.228	2E-7	6.69897		1.036	[NR]	Affymetrix, Illumina [at least 1235109] (imputed)	N
31	rs56343119	0.965541	9	136340200	rs2073935	0.0459686	Protein FAM3D levels	44858	36168886	Thareja G	44832	Hum Mol Genet	www.ncbi.nlm.nih.gov/pubmed/36168886	Differences and commonalities in the genetic architecture of protein quantitative trait loci in European and Arab populations.	2,935 Qatari ancestry individuals	NA	9q34.2		SLC2A6, SLC2A6			ENSG00000160326, ENSG00000281165	NA	NA	rs2073935-T	rs2073935	0	2073935	synonymous_variant	0	0.317547	1E-12	12		0.205461	[0.15-0.26] unit increase	NR [10004359]	N
31	rs56343119	0.965541	9	136340200	rs2073935	0.0459686	A disintegrin and metalloproteinase with thrombospondin motifs 13 levels	44858	36168886	Thareja G	44832	Hum Mol Genet	www.ncbi.nlm.nih.gov/pubmed/36168886	Differences and commonalities in the genetic architecture of protein quantitative trait loci in European and Arab populations.	2,935 Qatari ancestry individuals	NA	9q34.2		SLC2A6, SLC2A6			ENSG00000160326, ENSG00000281165	NA	NA	rs2073935-T	rs2073935	0	2073935	synonymous_variant	0	0.317547	1E-25	25		0.303733	[0.25-0.36] unit increase	NR [10004359]	N
10	rs1452286	0.907628	2	169340853	rs77395336	0.0455655	Red cell distribution width	44092	32888494	Vuckovic D	44075	Cell	www.ncbi.nlm.nih.gov/pubmed/32888494	The Polygenic and Monogenic Basis of Blood Traits and Diseases.	408,112 British individuals	NA	2q24.3	CERS6	CERS6			ENSG00000172292	NA	NA	rs77395336-A	rs77395336	0	77395336	intron_variant	0	0.068451	6E-20	19.2218		0.0401117	[0.032-0.049] unit decrease	Affymetrix [93095623] (imputed)	N
20	rs1225595	0.942876	6	28516725	rs79848291	0.0455002	MHC class I polypeptide-related sequence A levels	44858	36168886	Thareja G	44832	Hum Mol Genet	www.ncbi.nlm.nih.gov/pubmed/36168886	Differences and commonalities in the genetic architecture of protein quantitative trait loci in European and Arab populations.	2,935 Qatari ancestry individuals	NA	6p22.1		GPX5 - ZBED9	ENSG00000224586	ENSG00000248496		13993	21587	rs79848291-A	rs79848291	0	79848291	intergenic_variant	1	0.0642249	9E-16	15.0458		0.444978	[0.34-0.55] unit increase	NR [10004359]	N
38	rs117169628	0.908461	16	89471246	rs2086824	0.0453304	Multiple myeloma (IgH translocation)	41488	23502783	Weinhold N	41350	Nat Genet	www.ncbi.nlm.nih.gov/pubmed/23502783	The CCND1 c.870G>A polymorphism is a risk factor for t(11;14)(q13;q32) multiple myeloma.	up to 1,660 European ancestry cases, 7,306 European ancestry controls		16q24.3	NR	ANKRD11			ENSG00000167522	NA	NA	rs2086824-A	rs2086824	0	2086824	intron_variant	0	0.51	2E-6	5.69897	(t11;14 vs non t11;14)	1.58	[1.31-1.91]	Illumina [414804] (imputed)	N
41	rs11654422	0.926838	17	45005095	rs197920	0.0453231	Height	43606	30595370	Kichaev G	43461	Am J Hum Genet	www.ncbi.nlm.nih.gov/pubmed/30595370	Leveraging Polygenic Functional Enrichment to Improve GWAS Power.	approximately 458,000 European ancestry individuals	NA	17q21.32		GOSR2			ENSG00000108433	NA	NA	rs197920-?	rs197920	0	197920	intron_variant	0	NR	2E-7	6.69897		NA		NR [~ 8900000] (imputed)	N
41	rs11654422	0.926838	17	45005095	rs197920	0.0453231	Medication use (calcium channel blockers)	44544	34594039	Sakaue S	44469	Nat Genet	www.ncbi.nlm.nih.gov/pubmed/34594039	A cross-population atlas of genetic associations for 220 human phenotypes.	31,904 European ancestry cases, 172,474 European ancestry controls, 49,327 East Asian ancestry cases, 129,399 East Asian ancestry controls	NA	17q21.32		GOSR2			ENSG00000108433	NA	NA	rs197920-T	rs197920	0	197920	intron_variant	0	NR	3E-9	8.52288		0.0358	[0.024-0.048] unit increase	Affymetrix, Illumina [15248280] (imputed)	N
31	rs56343119	0.965541	9	136293066	rs3758349	0.0451581	Blood protein levels	43286	29875488	Sun BB	43257	Nature	www.ncbi.nlm.nih.gov/pubmed/29875488	Genomic atlas of the human plasma proteome.	3,301 European ancestry individuals	NA	9q34.2	NR	ADAMTS13, ADAMTS13			ENSG00000281244, ENSG00000160323	NA	NA	rs3758349-C	rs3758349	0	3758349	intron_variant	0	0.434	6E-74	73.2218	(A disintegrin and metalloproteinase with thrombospondin motifs 13, ADAMTS13.3175.51.5)	0.43	[0.39-0.47] unit decrease	Affymetrix [10572788] (imputed)	N
16	rs9686517	0.940821	5	80730198	rs7725131	0.0450858	Common executive function	44860	36150907	Hatoum AS	44756	Biol Psychiatry	www.ncbi.nlm.nih.gov/pubmed/36150907	Genome-wide Association Study Shows That Executive Functioning Is Influenced by GABAergic Processes and Is a Neurocognitive Genetic Correlate of Psychiatric Disorders.	427,037 European ancestry individuals	NA	5q14.1		SSBP2			ENSG00000145687	NA	NA	rs7725131-?	rs7725131	0	7725131	intron_variant	0	NR	4E-8	7.39794		NA		Affymetrix [7391068] (imputed)	N
30	rs722126	0.94959	9	117540910	rs7856856	0.0450245	Asthma (childhood onset)	44473	34022066	Kim KW	44338	Allergy	www.ncbi.nlm.nih.gov/pubmed/34022066	Genome-wide association study identifies TNFSF15associated with childhood asthma.	741 Korean ancestry cases, 1,140 Korean ancestry controls	NA	9q32	TNFSF15	TEX48 - TNFSF15	ENSG00000230601	ENSG00000181634		96438	6022	rs7856856-?	rs7856856	0	7856856	regulatory_region_variant	1	NR	3E-8	7.52288		1.819	[1.473-2.245]	Affymetrix, Illumina [4559629] (imputed)	N
46	rs73159006	0.900928	22	30748027	rs11912350	0.0449089	Urinary albumin-to-creatinine ratio	43739	31511532	Teumer A	43719	Nat Commun	www.ncbi.nlm.nih.gov/pubmed/31511532	Genome-wide association meta-analyses and fine-mapping elucidate pathways influencing albuminuria.	547,361 European ancestry individuals	NA	22q12.2	SF3A1	SF3A1			ENSG00000099995	NA	NA	rs11912350-T	rs11912350	0	11912350	intron_variant	0	0.7582	2E-8	7.69897		0.0130071	[0.0084-0.0176] unit decrease	Affymetrix, Illumina [8603712] (imputed)	N
33	rs10898392	0.914371	11	85526399	rs17148514	0.0446339	Height	43606	30595370	Kichaev G	43461	Am J Hum Genet	www.ncbi.nlm.nih.gov/pubmed/30595370	Leveraging Polygenic Functional Enrichment to Improve GWAS Power.	approximately 458,000 European ancestry individuals	NA	11q14.1		SYTL2 - CCDC83	ENSG00000137501	ENSG00000150676		4197	39745	rs17148514-?	rs17148514	0	17148514	TF_binding_site_variant	1	NR	7E-19	18.1549		NA		NR [~ 8900000] (imputed)	N
33	rs10898392	0.914371	11	85526399	rs17148514	0.0446339	Height	44544	34594039	Sakaue S	44469	Nat Genet	www.ncbi.nlm.nih.gov/pubmed/34594039	A cross-population atlas of genetic associations for 220 human phenotypes.	360,388 European ancestry individuals, 165,056 East Asian ancestry individuals	NA	11q14.1		SYTL2 - CCDC83	ENSG00000137501	ENSG00000150676		4197	39745	rs17148514-T	rs17148514	0	17148514	TF_binding_site_variant	1	NR	7E-10	9.1549		0.01	[0.0069-0.0131] unit decrease	Affymetrix, Illumina [20538915] (imputed)	N
40	rs2343820	0.953805	17	41240277	rs8176166	0.044191	Body mass index	43502	30595370	Kichaev G	43461	Am J Hum Genet	www.ncbi.nlm.nih.gov/pubmed/30595370	Leveraging Polygenic Functional Enrichment to Improve GWAS Power.	approximately 458,000 European ancestry individuals	NA	17q21.31		BRCA1			ENSG00000012048	NA	NA	rs8176166-?	rs8176166	0	8176166	intron_variant	0	NR	4E-8	7.39794		NA		NR [~ 8900000] (imputed)	N
40	rs2343820	0.953805	17	41240277	rs8176166	0.044191	Eosinophil counts	43504	30595370	Kichaev G	43461	Am J Hum Genet	www.ncbi.nlm.nih.gov/pubmed/30595370	Leveraging Polygenic Functional Enrichment to Improve GWAS Power.	approximately 440,000 European ancestry individuals	NA	17q21.31		BRCA1			ENSG00000012048	NA	NA	rs8176166-?	rs8176166	0	8176166	intron_variant	0	NR	2E-8	7.69897		NA		NR [~ 8900000] (imputed)	N
21	rs9469904	0.970833	6	34979341	rs1996912	0.0440055	Hip circumference adjusted for BMI	44432	34021172	Christakoudi S	44337	Sci Rep	www.ncbi.nlm.nih.gov/pubmed/34021172	GWAS of allometric body-shape indices in UK Biobank identifies loci suggesting associations with morphogenesis, organogenesis, adrenal cell renewal and cancer.	186,825 British ancestry men	NA	6p21.31	ANKS1A	ANKS1A			ENSG00000064999	NA	NA	rs1996912-C	rs1996912	0	1996912	intron_variant	0	NR	8E-11	10.0969		0.0216204	[0.015-0.028] unit decrease	Affymetrix [323123] (imputed)	N
44	rs11669442	0.973526	19	46384830	rs34255979	0.0439822	Sex hormone-binding globulin levels	44179	32042192	Ruth KS	43871	Nat Med	www.ncbi.nlm.nih.gov/pubmed/32042192	Using human genetics to understand the disease impacts of testosterone in men and women.	180,726 European ancestry men	NA	19q13.32	NR	FOXA3 - IRF2BP1	ENSG00000170608	ENSG00000170604		7775	2036	rs34255979-T	rs34255979	0	34255979	downstream_gene_variant	1	0.119498	4E-51	50.3979		0.0272468	[0.024-0.031] unit increase	Affymetrix [16582614] (imputed)	N
44	rs11669442	0.973526	19	46384830	rs34255979	0.0439822	Mean corpuscular hemoglobin	44092	32888494	Vuckovic D	44075	Cell	www.ncbi.nlm.nih.gov/pubmed/32888494	The Polygenic and Monogenic Basis of Blood Traits and Diseases.	408,112 British individuals	NA	19q13.32	IRF2BP1	FOXA3 - IRF2BP1	ENSG00000170608	ENSG00000170604		7775	2036	rs34255979-T	rs34255979	0	34255979	downstream_gene_variant	1	0.120036	1E-10	10		0.0218189	[0.015-0.028] unit increase	Affymetrix [93095623] (imputed)	N
44	rs11669442	0.973526	19	46384830	rs34255979	0.0439822	Sex hormone-binding globulin levels adjusted for BMI	44179	32042192	Ruth KS	43871	Nat Med	www.ncbi.nlm.nih.gov/pubmed/32042192	Using human genetics to understand the disease impacts of testosterone in men and women.	368,929 European ancestry individuals	NA	19q13.32	NR	FOXA3 - IRF2BP1	ENSG00000170608	ENSG00000170604		7775	2036	rs34255979-T	rs34255979	0	34255979	downstream_gene_variant	1	0.12028799999999995	2E-108	107.699		0.0276807	[0.025-0.03] unit increase	Affymetrix [16582909] (imputed)	N
44	rs11669442	0.973526	19	46384830	rs34255979	0.0439822	Bioavailable testosterone levels	44179	32042192	Ruth KS	43871	Nat Med	www.ncbi.nlm.nih.gov/pubmed/32042192	Using human genetics to understand the disease impacts of testosterone in men and women.	188,507 European ancestry women	NA	19q13.32	NR	FOXA3 - IRF2BP1	ENSG00000170608	ENSG00000170604		7775	2036	rs34255979-C	rs34255979	0	34255979	downstream_gene_variant	1	0.87892	2E-9	8.69897		0.0227729	[0.015-0.03] unit increase	Affymetrix [16585745] (imputed)	N
44	rs11669442	0.973526	19	46384830	rs34255979	0.0439822	Sex hormone-binding globulin levels adjusted for BMI	44179	32042192	Ruth KS	43871	Nat Med	www.ncbi.nlm.nih.gov/pubmed/32042192	Using human genetics to understand the disease impacts of testosterone in men and women.	188,908 European ancestry women	NA	19q13.32	NR	FOXA3 - IRF2BP1	ENSG00000170608	ENSG00000170604		7775	2036	rs34255979-T	rs34255979	0	34255979	downstream_gene_variant	1	0.12104000000000004	8E-52	51.0969		0.0282398	[0.025-0.032] unit increase	Affymetrix [16585854] (imputed)	N
44	rs11669442	0.973526	19	46384830	rs34255979	0.0439822	Sex hormone-binding globulin levels	44179	32042192	Ruth KS	43871	Nat Med	www.ncbi.nlm.nih.gov/pubmed/32042192	Using human genetics to understand the disease impacts of testosterone in men and women.	189,473 European ancestry women	NA	19q13.32	NR	FOXA3 - IRF2BP1	ENSG00000170608	ENSG00000170604		7775	2036	rs34255979-T	rs34255979	0	34255979	downstream_gene_variant	1	0.12104000000000004	4E-36	35.3979		0.0273369	[0.023-0.032] unit increase	Affymetrix [16585866] (imputed)	N
44	rs11669442	0.973526	19	46384830	rs34255979	0.0439822	Sex hormone-binding globulin levels adjusted for BMI	44179	32042192	Ruth KS	43871	Nat Med	www.ncbi.nlm.nih.gov/pubmed/32042192	Using human genetics to understand the disease impacts of testosterone in men and women.	180,094 European ancestry men	NA	19q13.32	NR	FOXA3 - IRF2BP1	ENSG00000170608	ENSG00000170604		7775	2036	rs34255979-T	rs34255979	0	34255979	downstream_gene_variant	1	0.119498	3E-63	62.5229		0.0278929	[0.024-0.031] unit increase	Affymetrix [16582621] (imputed)	N
44	rs11669442	0.973526	19	46384830	rs34255979	0.0439822	Sex hormone-binding globulin levels	44179	32042192	Ruth KS	43871	Nat Med	www.ncbi.nlm.nih.gov/pubmed/32042192	Using human genetics to understand the disease impacts of testosterone in men and women.	370,125 European ancestry individuals	NA	19q13.32	NR	FOXA3 - IRF2BP1	ENSG00000170608	ENSG00000170604		7775	2036	rs34255979-T	rs34255979	0	34255979	downstream_gene_variant	1	0.12028799999999995	9E-82	81.0458		0.0271202	[0.024-0.03] unit increase	Affymetrix [16582965] (imputed)	N
44	rs11669442	0.973526	19	46384830	rs34255979	0.0439822	Sex hormone-binding globulin levels	44858	34321204	Harrison S	44405	Sci Adv	www.ncbi.nlm.nih.gov/pubmed/34321204	Testosterone and socioeconomic position: Mendelian randomization in 306,248 men and women in UK Biobank.	158,000 British ancestry women	NA	19q13.32		FOXA3 - IRF2BP1	ENSG00000170608	ENSG00000170604		7775	2036	rs34255979-T	rs34255979	0	34255979	downstream_gene_variant	1	0.12	3E-12	11.5229		1.49	[1.07-1.91] nmol/L increase	Affymetrix [NR] (imputed)	N
44	rs11669442	0.973526	19	46384830	rs34255979	0.0439822	Sex hormone-binding globulin levels	44858	34321204	Harrison S	44405	Sci Adv	www.ncbi.nlm.nih.gov/pubmed/34321204	Testosterone and socioeconomic position: Mendelian randomization in 306,248 men and women in UK Biobank.	148,248 British ancestry men	NA	19q13.32		FOXA3 - IRF2BP1	ENSG00000170608	ENSG00000170604		7775	2036	rs34255979-T	rs34255979	0	34255979	downstream_gene_variant	1	0.12	5E-17	16.301		1.03	[0.79-1.27] nmol/L increase	Affymetrix [NR] (imputed)	N
44	rs11669442	0.973526	19	46384830	rs34255979	0.0439822	Red cell distribution width	43504	30595370	Kichaev G	43461	Am J Hum Genet	www.ncbi.nlm.nih.gov/pubmed/30595370	Leveraging Polygenic Functional Enrichment to Improve GWAS Power.	approximately 445,000 European ancestry individuals	NA	19q13.32		FOXA3 - IRF2BP1	ENSG00000170608	ENSG00000170604		7775	2036	rs34255979-?	rs34255979	0	34255979	downstream_gene_variant	1	NR	3E-8	7.52288		NA		NR [~ 8900000] (imputed)	N
44	rs11669442	0.973526	19	46384830	rs34255979	0.0439822	Total testosterone levels	44858	34321204	Harrison S	44405	Sci Adv	www.ncbi.nlm.nih.gov/pubmed/34321204	Testosterone and socioeconomic position: Mendelian randomization in 306,248 men and women in UK Biobank.	148,248 British ancestry men	NA	19q13.32		FOXA3 - IRF2BP1	ENSG00000170608	ENSG00000170604		7775	2036	rs34255979-T	rs34255979	0	34255979	downstream_gene_variant	1	0.12	3E-11	10.5229		0.18	[0.13-0.23] nmol/L increase	Affymetrix [NR] (imputed)	N
44	rs11669442	0.973526	19	46384830	rs34255979	0.0439822	Sex hormone-binding globulin levels	44725	35192695	Haas CB	44614	Endocrinology	www.ncbi.nlm.nih.gov/pubmed/35192695	Cross-ancestry genome-wide association studies of sex hormone concentrations in pre- and postmenopausal women.	196,901 European ancestry individuals	NA	19q13.32		FOXA3 - IRF2BP1	ENSG00000170608	ENSG00000170604		7775	2036	rs34255979-T	rs34255979	0	34255979	downstream_gene_variant	1	0.117753	3E-33	32.5229		0.0588129	[0.049-0.068] unit increase	NR [NR] (imputed)	N
44	rs11669442	0.973526	19	46384830	rs34255979	0.0439822	Sex hormone-binding globulin levels in postmenopausal women	44725	35192695	Haas CB	44614	Endocrinology	www.ncbi.nlm.nih.gov/pubmed/35192695	Cross-ancestry genome-wide association studies of sex hormone concentrations in pre- and postmenopausal women.	92,911 European ancestry individuals	NA	19q13.32		FOXA3 - IRF2BP1	ENSG00000170608	ENSG00000170604		7775	2036	rs34255979-T	rs34255979	0	34255979	downstream_gene_variant	1	0.117753	3E-12	11.5229		0.0496896	[0.036-0.064] unit increase	NR [NR] (imputed)	N
44	rs11669442	0.973526	19	46384830	rs34255979	0.0439822	Sex hormone-binding globulin levels	44725	35192695	Haas CB	44614	Endocrinology	www.ncbi.nlm.nih.gov/pubmed/35192695	Cross-ancestry genome-wide association studies of sex hormone concentrations in pre- and postmenopausal women.	4,522 African ancestry individuals, 196,901 European ancestry individuals	NA	19q13.32		FOXA3 - IRF2BP1	ENSG00000170608	ENSG00000170604		7775	2036	rs34255979-?	rs34255979	0	34255979	downstream_gene_variant	1	NR	8E-33	32.0969		11.931	z score increase	NR [NR] (imputed)	N
44	rs11669442	0.973526	19	46384830	rs34255979	0.0439822	Sex hormone-binding globulin levels in premenopausal women	44725	35192695	Haas CB	44614	Endocrinology	www.ncbi.nlm.nih.gov/pubmed/35192695	Cross-ancestry genome-wide association studies of sex hormone concentrations in pre- and postmenopausal women.	43,477 European ancestry individuals	NA	19q13.32		FOXA3 - IRF2BP1	ENSG00000170608	ENSG00000170604		7775	2036	rs34255979-T	rs34255979	0	34255979	downstream_gene_variant	1	0.117753	2E-11	10.699		0.0702237	[0.05-0.091] unit increase	NR [NR] (imputed)	N
8	rs1123573	0.977827	2	60704484	rs7581162	0.0438827	Cognitive ability	43112	29186694	Lam M	43067	Cell Rep	www.ncbi.nlm.nih.gov/pubmed/29186694	Large-Scale Cognitive GWAS Meta-Analysis Reveals Tissue-Specific Neural Expression and Potential Nootropic Drug Targets.	107,207 European ancestry individuals	NA	2p16.1	BCL11A	BCL11A			ENSG00000119866	NA	NA	rs7581162-?	rs7581162	0	7581162	intron_variant	0	NR	2E-7	6.69897		5.239	z score decrease	Affymetrix, Illumina [7357080] (imputed)	N
8	rs1123573	0.977827	2	60704484	rs7581162	0.0438827	Cognitive ability (MTAG)	43112	29186694	Lam M	43067	Cell Rep	www.ncbi.nlm.nih.gov/pubmed/29186694	Large-Scale Cognitive GWAS Meta-Analysis Reveals Tissue-Specific Neural Expression and Potential Nootropic Drug Targets.	436,124 European ancestry individuals	NA	2p16.1	BCL11A	BCL11A			ENSG00000119866	NA	NA	rs7581162-?	rs7581162	0	7581162	intron_variant	0	NR	3E-13	12.5229		7.285	z score decrease	Affymetrix, Illumina, Perlegen [7333576] (imputed)	N
8	rs1123573	0.977827	2	60704484	rs7581162	0.0438827	Self-reported math ability (MTAG)	43416	30038396	Lee JJ	43304	Nat Genet	www.ncbi.nlm.nih.gov/pubmed/30038396	Gene discovery and polygenic prediction from a genome-wide association study of educational attainment in 1.1 million individuals.	670,471 European ancestry individuals	NA	2p16.1	Intergenic	BCL11A			ENSG00000119866	NA	NA	rs7581162-A	rs7581162	0	7581162	intron_variant	0	0.4359	2E-19	18.699	(MTAG)	0.0163	[0.013-0.02] unit decrease	Affymetrix, Illumina [7100000] (imputed)	N
8	rs1123573	0.977827	2	60704484	rs7581162	0.0438827	Self-reported math ability	43416	30038396	Lee JJ	43304	Nat Genet	www.ncbi.nlm.nih.gov/pubmed/30038396	Gene discovery and polygenic prediction from a genome-wide association study of educational attainment in 1.1 million individuals.	564,698 European ancestry individuals	NA	2p16.1	Intergenic	BCL11A			ENSG00000119866	NA	NA	rs7581162-T	rs7581162	0	7581162	intron_variant	0	0.5641	6E-12	11.2218		0.0135	[0.0096-0.0174] unit increase	Affymetrix, Illumina [10000000] (imputed)	N
15	rs2617605	0.972259	5	1428883	rs365663	0.0436718	Sleep duration	43641	30804565	Jansen PR	43521	Nat Genet	www.ncbi.nlm.nih.gov/pubmed/30804565	Genome-wide analysis of insomnia in 1,331,010 individuals identifies new risk loci and functional pathways.	384,317 European ancestry individuals	NA	5p15.33		SLC6A3			ENSG00000142319	NA	NA	rs365663-G	rs365663	0	365663	intron_variant	0	0.4551	1E-11	11		0.01672	[0.012-0.022] unit decrease	Affymetrix, Illumina [10862567] (imputed)	N
15	rs2617605	0.972259	5	1428883	rs365663	0.0436718	Sleep duration	43567	30846698	Dashti HS	43531	Nat Commun	www.ncbi.nlm.nih.gov/pubmed/30846698	Genome-wide association study identifies genetic loci for self-reported habitual sleep duration supported by accelerometer-derived estimates.	446,118 European ancestry individuals	47,180 adults, 10,554 children or adolescents	5p15.33	NR	SLC6A3			ENSG00000142319	NA	NA	rs365663-A	rs365663	0	365663	intron_variant	0	NR	3E-8	7.52288		0.696	unit increase	Affymetrix [14661600] (imputed)	N
46	rs73159006	0.900928	22	30399417	rs737911	0.043467	Educational attainment (years of education)	43502	30595370	Kichaev G	43461	Am J Hum Genet	www.ncbi.nlm.nih.gov/pubmed/30595370	Leveraging Polygenic Functional Enrichment to Improve GWAS Power.	approximately 455,000 European ancestry individuals	NA	22q12.2		MTMR3			ENSG00000100330	NA	NA	rs737911-?	rs737911	0	737911	non_coding_transcript_exon_variant	0	NR	8E-8	7.09691		NA		NR [~ 8900000] (imputed)	N
46	rs73159006	0.900928	22	30399417	rs737911	0.043467	Educational attainment	44656	34855049	Pasman JA	44532	Behav Genet	www.ncbi.nlm.nih.gov/pubmed/34855049	Genetic Risk for Smoking: Disentangling Interplay Between Genes and Socioeconomic Status.	451,800 European or unknown ancestry individuals	NA	22q12.2		MTMR3			ENSG00000100330	NA	NA	rs737911-?	rs737911	0	737911	non_coding_transcript_exon_variant	0	NR	3E-8	7.52288		NA		NR [1300000]	N
36	rs7172947	0.971847	15	40893976	rs75795656	0.0434449	Waist-to-hip ratio adjusted for BMI	44432	34021172	Christakoudi S	44337	Sci Rep	www.ncbi.nlm.nih.gov/pubmed/34021172	GWAS of allometric body-shape indices in UK Biobank identifies loci suggesting associations with morphogenesis, organogenesis, adrenal cell renewal and cancer.	219,872 British ancestry women	NA	15q15.1	CASC5	KNL1			ENSG00000137812	NA	NA	rs75795656-C	rs75795656	0	75795656	intron_variant	0	NR	3E-9	8.52288		0.0168281	[0.011-0.022] unit increase	Affymetrix [319769] (imputed)	N
36	rs7172947	0.971847	15	40893976	rs75795656	0.0434449	Waist-hip index	44432	34021172	Christakoudi S	44337	Sci Rep	www.ncbi.nlm.nih.gov/pubmed/34021172	GWAS of allometric body-shape indices in UK Biobank identifies loci suggesting associations with morphogenesis, organogenesis, adrenal cell renewal and cancer.	219,872 British ancestry women	NA	15q15.1	CASC5	KNL1			ENSG00000137812	NA	NA	rs75795656-C	rs75795656	0	75795656	intron_variant	0	NR	6E-9	8.22185		0.0165436	[0.011-0.022] unit increase	Affymetrix [319769] (imputed)	N
36	rs7172947	0.971847	15	41855736	rs1023193	0.0434213	Metabolic syndrome	43873	31589552	Lind L	43745	Metab Syndr Relat Disord	www.ncbi.nlm.nih.gov/pubmed/31589552	Genome-Wide Association Study of the Metabolic Syndrome in UK Biobank.	291,107 European ancestry individuals	NA	15q15.1	TYRO3	TYRO3			ENSG00000092445	NA	NA	rs1023193-T	rs1023193	0	1023193	intron_variant	0	0.305574	2E-10	9.69897		0.045397	[0.031-0.059] unit decrease	Affymetrix [9463307] (imputed)	N
20	rs1225595	0.942876	6	27296364	rs7744605	0.0433961	Lymphocyte count	44543	34469753	Kachuri L	44434	Am J Hum Genet	www.ncbi.nlm.nih.gov/pubmed/34469753	Genetic determinants of blood-cell traits influence susceptibility to childhood acute lymphoblastic leukemia.	234,778 European ancestry individuals	100,554 European ancestry individuals	6p22.1		VN1R10P - ZNF204P	ENSG00000220758	ENSG00000204789		2817	29240	rs7744605-C	rs7744605	0	7744605	intergenic_variant	1	0.556	1E-16	16		NA		Affymetrix [10369434] (imputed)	N
13	rs1881966	0.940281	3	169489937	rs35100673	0.0433027	Glycated hemoglobin levels	44812	35810165	Westerman KE	44751	Nat Commun	www.ncbi.nlm.nih.gov/pubmed/35810165	Variance-quantitative trait loci enable systematic discovery of gene-environment interactions for cardiometabolic serum biomarkers.	6,036 South Asian ancestry individuals	NA	3q26.2		ACTRT3 - MYNN	ENSG00000184378	ENSG00000085274		2588	1247	rs35100673-?	rs35100673	0	35100673	upstream_gene_variant	1	NR	4E-11	10.3979		NA		NR [9487345] (imputed)	N
8	rs1123573	0.977827	2	60655551	rs55986781	0.0432434	Educational attainment (years of education)	43392	30038396	Lee JJ	43304	Nat Genet	www.ncbi.nlm.nih.gov/pubmed/30038396	Gene discovery and polygenic prediction from a genome-wide association study of educational attainment in 1.1 million individuals.	up to 1,131,881 European ancestry individuals	NA	2p16.1		MIR4432HG			ENSG00000228590	NA	NA	rs55986781-T	rs55986781	0	55986781	intron_variant	0	0.0823	2E-13	12.699		0.0187	[0.014-0.024] unit increase	Affymetrix, Illumina [10000000] (imputed)	N
41	rs80028338	1	17	44833217	rs35732828	0.0432366	Glycated hemoglobin levels	44376	33462484	Sinnott-Armstrong N	44214	Nat Genet	www.ncbi.nlm.nih.gov/pubmed/33462484	Genetics of 35 blood and urine biomarkers in the UK Biobank.	327,177 European ancestry individuals, 4,847 African ancestry individuals, 6,895 South Asian ancestry individuals	NA	17q21.31	NR	NSF, NSF, NSF			ENSG00000278174, ENSG00000276262, ENSG00000073969	NA	NA	rs35732828-A	rs35732828	0	35732828	3_prime_UTR_variant	0	NR	7E-11	10.1549		0.0218	[0.015-0.028] unit increase	Affymetrix [9000000] (imputed)	N
23	rs28661143	0.988172	7	2104364	rs56072378	0.0432352	Major depressive disorder (ICD-10 coded)	43300	29662059	Howard DM	43206	Nat Commun	www.ncbi.nlm.nih.gov/pubmed/29662059	Genome-wide association study of depression phenotypes in UK Biobank identifies variants in excitatory synaptic pathways.	8,276 British ancestry cases, 209,308 British ancestry controls	NA	7p22.3	NR	MAD1L1			ENSG00000002822	NA	NA	rs56072378-G	rs56072378	0	56072378	intron_variant	0	0.2197	9E-7	6.04576		0.0035	[0.0021-0.0049] unit decrease	NR [7666894] (imputed)	N
33	rs10898392	0.914371	11	85436699	rs598346	0.0431461	Waist-hip ratio	43504	30595370	Kichaev G	43461	Am J Hum Genet	www.ncbi.nlm.nih.gov/pubmed/30595370	Leveraging Polygenic Functional Enrichment to Improve GWAS Power.	approximately 458,000 European ancestry individuals	NA	11q14.1		SYTL2			ENSG00000137501	NA	NA	rs598346-?	rs598346	0	598346	synonymous_variant	0	NR	1E-7	7		NA		NR [~ 8900000] (imputed)	N
21	rs9469904	0.970833	6	34501529	rs913014	0.0431088	Insomnia	44778	35835914	Watanabe K	44756	Nat Genet	www.ncbi.nlm.nih.gov/pubmed/35835914	Genome-wide meta-analysis of insomnia prioritizes genes associated with metabolic and psychiatric pathways.	593,724 European ancestry cases, 1,771,286 European ancestry controls	NA	6p21.31		PACSIN1			ENSG00000124507	NA	NA	rs913014-A	rs913014	0	913014	3_prime_UTR_variant	0	NR	8E-9	8.09691		0.008	[0.006-0.01] unit decrease	Illumina [10713943] (imputed)	N
44	rs11669442	0.973526	19	46310512	rs12462616	0.0430642	Alzheimer’s disease polygenic risk score (upper quantile vs lower quantile)	44791	35589863	Gouveia C	44700	Sci Rep	www.ncbi.nlm.nih.gov/pubmed/35589863	Genome-wide association of polygenic risk extremes for Alzheimer's disease in the UK Biobank.	18,892 European ancestry high risk individuals, 18,892 European ancestry low risk individuals	NA	19q13.32		RSPH6A			ENSG00000104941	NA	NA	rs12462616-?	rs12462616	0	12462616	intron_variant	0	NR	2E-8	7.69897		NA		NR [NR]	N
21	rs9469904	0.970833	6	35119287	rs10807147	0.0429306	Insomnia	44778	35835914	Watanabe K	44756	Nat Genet	www.ncbi.nlm.nih.gov/pubmed/35835914	Genome-wide meta-analysis of insomnia prioritizes genes associated with metabolic and psychiatric pathways.	593,724 European ancestry cases, 1,771,286 European ancestry controls	NA	6p21.31		TCP11 - SCUBE3	ENSG00000124678	ENSG00000146197		2900	62446	rs10807147-A	rs10807147	0	10807147	upstream_gene_variant	1	NR	3E-8	7.52288		0.005	[0.003-0.007] unit decrease	Illumina [10713943] (imputed)	N
3	rs16837903	0.979345	1	150903234	rs2867296	0.0427999	Neurological blood protein biomarker levels	43698	31320639	Hillary RF	43664	Nat Commun	www.ncbi.nlm.nih.gov/pubmed/31320639	Genome and epigenome wide studies of neurological protein biomarkers in the Lothian Birth Cohort 1936.	750 European ancestry individuals	NA	1q21.3	SETDB1	SETDB1			ENSG00000143379	NA	NA	rs2867296-C	rs2867296	0	2867296	intron_variant	0	0.3606	3E-12	11.5229	(CTSS)	0.38761	[0.28-0.5] unit decrease	Illumina [8683751] (imputed)	N
31	rs56343119	0.965541	9	136312456	rs28673647	0.0427614	ADAMTS13 levels	43304	29296746	Ma Q	42905	Blood Adv	www.ncbi.nlm.nih.gov/pubmed/29296746	Genetic variants in ADAMTS13 as well as smoking are major determinants of plasma ADAMTS13 levels.	3,238 European ancestry individuals	NA	9q34.2	ADAMTS13	ADAMTS13, ADAMTS13			ENSG00000281244, ENSG00000160323	NA	NA	rs28673647-G	rs28673647	0	28673647	intron_variant	0	0.38	1E-57	57		7.1	[6.12-8.08] % increase	Illumina [5821939] (imputed)	N
36	rs7172947	0.971847	15	40795198	rs999197	0.0426862	Gastric cancer	44385	33002439	Jin G	44105	Lancet Oncol	www.ncbi.nlm.nih.gov/pubmed/33002439	Genetic risk, incident gastric cancer, and healthy lifestyle: a meta-analysis of genome-wide association studies and prospective cohort study.	10,254 Han Chinese ancestry cases, 10,914 Han Chinese ancestry controls	NA	15q15.1	NR	CHST14 - CCDC32	ENSG00000169105	ENSG00000128891		29841	25684	rs999197-T	rs999197	0	999197	intron_variant	1	0.11	1E-6	6		1.18	NR	Affymetrix, Illumina [6957974] (imputed)	N
26	rs35144535	0.929951	7	129004847	rs11766298	0.0424899	Response to fenofibrate	41191	22890011	Frazier-Wood AC	41130	Pharmacogenet Genomics	www.ncbi.nlm.nih.gov/pubmed/22890011	Genome-wide association study indicates variants associated with insulin signaling and inflammation mediate lipoprotein responses to fenofibrate.	817 European ancestry individuals	NA	7q32.1	AHCLY2	AHCYL2			ENSG00000158467	NA	NA	rs11766298-T	rs11766298	0	11766298	intron_variant	0	NR	4E-9	8.39794	(VLDL diameter)	4.41	[2.96-5.86] unit increase	Affymetrix [~ 2543887] (imputed)	N
21	rs9469904	0.970833	6	35439393	rs4711416	0.0422689	Insomnia	43641	30804565	Jansen PR	43521	Nat Genet	www.ncbi.nlm.nih.gov/pubmed/30804565	Genome-wide analysis of insomnia in 1,331,010 individuals identifies new risk loci and functional pathways.	651,923 European ancestry males, 679,087 European ancestry females	NA	6p21.31	NA	RPL10A - TEAD3	ENSG00000198755	ENSG00000007866		831	1981	rs4711416-T	rs4711416	0	4711416	regulatory_region_variant	1	0.1022	6E-10	9.22185	(Female)	1.079	[1.06-1.1]	Affymetrix, Illumina [NR] (imputed)	N
38	rs117169628	0.908461	16	89522747	rs2965812	0.0421303	Hair color	43504	30595370	Kichaev G	43461	Am J Hum Genet	www.ncbi.nlm.nih.gov/pubmed/30595370	Leveraging Polygenic Functional Enrichment to Improve GWAS Power.	approximately 452,000 European ancestry individuals	NA	16q24.3		ANKRD11			ENSG00000167522	NA	NA	rs2965812-?	rs2965812	0	2965812	intron_variant	0	NR	1E-300	300		NA		NR [~ 8900000] (imputed)	N
26	rs35144535	0.929951	7	128740443	rs6973520	0.042083	Serum alkaline phosphatase levels	44544	34594039	Sakaue S	44469	Nat Genet	www.ncbi.nlm.nih.gov/pubmed/34594039	A cross-population atlas of genetic associations for 220 human phenotypes.	344,292 European ancestry individuals, 118,886 East Asian ancestry individuals	NA	7q32.1		TPI1P2 - CYCSP20	ENSG00000230359	ENSG00000240416		43150	17124	rs6973520-T	rs6973520	0	6973520	intergenic_variant	1	NR	6E-9	8.22185		0.0117	[0.0078-0.0156] unit decrease	Affymetrix, Illumina [20533886] (imputed)	N
21	rs2273003	0.948225	6	35463055	rs10947552	0.0415403	Waist circumference adjusted for body mass index	43938	31669095	Zhu Z	43762	J Allergy Clin Immunol	www.ncbi.nlm.nih.gov/pubmed/31669095	Shared Genetic and Experimental Links between Obesity-Related Traits and Asthma Subtypes in UK Biobank.	457,690 European ancestry individuals	NA	6p21.31	NR	TEAD3			ENSG00000007866	NA	NA	rs10947552-?	rs10947552	0	10947552	intron_variant	0	NR	5E-9	8.30103		NA		Affymetrix [~ 8270000] (imputed)	N
46	rs73159006	0.900928	22	30238317	rs1076135	0.0415239	Lung function (FEV1/FVC)	43504	30595370	Kichaev G	43461	Am J Hum Genet	www.ncbi.nlm.nih.gov/pubmed/30595370	Leveraging Polygenic Functional Enrichment to Improve GWAS Power.	approximately 370,000 European ancestry individuals	NA	22q12.2		ASCC2 - MTMR3	ENSG00000100325	ENSG00000100330		4024	40841	rs1076135-?	rs1076135	0	1076135	regulatory_region_variant	1	NR	1E-31	31		NA		NR [~ 8900000] (imputed)	N
29	rs962719	0.996181	9	109338067	rs36123652	0.0414505	Beer or cider consumption (glasses per month) (UKB data field 1578, 4420)	44803	32193382	Cole JB	43909	Nat Commun	www.ncbi.nlm.nih.gov/pubmed/32193382	Comprehensive genomic analysis of dietary habits in UK Biobank identifies hundreds of genetic associations.	387,404 European ancestry individuals	NA	9q31.2		LINC01505			ENSG00000234323	NA	NA	rs36123652-A	rs36123652	0	36123652	intron_variant	0	0.81931	6E-11	10.2218		0.0191933	[0.013-0.025] unit increase	NR [NR] (imputed)	N
3	rs16837903	0.979345	1	150861960	rs10399947	0.0413863	Cutaneous squamous cell carcinoma	44020	32041948	Sarin KY	43871	Nat Commun	www.ncbi.nlm.nih.gov/pubmed/32041948	Genome-wide meta-analysis identifies eight new susceptibility loci for cutaneous squamous cell carcinoma.	19,149 European ancestry cases, 680,049 European ancestry controls	NA	1q21.3	ARNT, SETDB1	CTXND2			ENSG00000283324	NA	NA	rs10399947-A	rs10399947	0	10399947	intron_variant	0	0.36	7E-9	8.1549		0.07	[0.05-0.09] unit decrease	NR [13607369] (imputed)	N
21	rs9469904	0.970833	6	35442122	rs41270066	0.0413286	Body mass index	43938	31669095	Zhu Z	43762	J Allergy Clin Immunol	www.ncbi.nlm.nih.gov/pubmed/31669095	Shared Genetic and Experimental Links between Obesity-Related Traits and Asthma Subtypes in UK Biobank.	457,822 European ancestry individuals	NA	6p21.31	NR	TEAD3			ENSG00000007866	NA	NA	rs41270066-?	rs41270066	0	41270066	3_prime_UTR_variant	0	NR	3E-10	9.52288		NA		Affymetrix [~ 8270000] (imputed)	N
23	rs28661143	0.988172	7	2018870	rs3996329	0.0405771	General factor of neuroticism	43587	30867560	Hill WD	43537	Mol Psychiatry	www.ncbi.nlm.nih.gov/pubmed/30867560	Genetic contributions to two special factors of neuroticism are associated with affluence, higher intelligence, better health, and longer life.	270,059 British ancestry individuals	NA	7p22.3	MAD1L1	MAD1L1			ENSG00000002822	NA	NA	rs3996329-G	rs3996329	0	3996329	intron_variant	0	NR	4E-8	7.39794		0.0096161	[0.0062-0.013] unit decrease	Affymetrix [18485882] (imputed)	N
23	rs28661143	0.988172	7	2018870	rs3996329	0.0405771	Depression	44883	34924174	Mitchell BL	44502	Biol Psychiatry	www.ncbi.nlm.nih.gov/pubmed/34924174	The Australian Genetics of Depression Study: New Risk Loci and Dissecting Heterogeneity Between Subtypes.	13,318 European ancestry cases, 12,684 European ancestry controls, 246,363 cases, 561,190 controls	NA	7p22.3		MAD1L1			ENSG00000002822	NA	NA	rs3996329-?	rs3996329	0	3996329	intron_variant	0	NR	1E-10	10		0.0304	unit increase	Illumina [7617771] (imputed)	N
31	rs56343119	0.965541	9	136305275	rs2073933	0.0402955	Photic sneeze reflex	43286	29559738	Sasayama D	43179	J Hum Genet	www.ncbi.nlm.nih.gov/pubmed/29559738	A genome-wide association study on photic sneeze syndrome in a Japanese population.	360 Japanese ancestry cases, 11,049 Japanese ancestry controls	NA	9q34.2		ADAMTS13, ADAMTS13			ENSG00000281244, ENSG00000160323	NA	NA	rs2073933-C	rs2073933	0	2073933	intron_variant	0	NR	1E-6	6		1.713	[1.379-2.218]	Illumina [210086]	N
44	rs11669442	0.973526	19	46385795	rs34942359	0.0402834	Apolipoprotein A1 levels	44033	32203549	Richardson TG	43913	PLoS Med	www.ncbi.nlm.nih.gov/pubmed/32203549	Evaluating the relationship between circulating lipoprotein lipids and apolipoproteins with risk of coronary heart disease: A multivariable Mendelian randomisation analysis.	393,193 European ancestry individuals	NA	19q13.32	IRF2BP1	FOXA3 - IRF2BP1	ENSG00000170608	ENSG00000170604		8740	1071	rs34942359-C	rs34942359	0	34942359	regulatory_region_variant	1	0.818278	7E-14	13.1549		0.0190827	[0.014-0.024] unit increase	Affymetrix [NR] (imputed)	N
31	rs56343119	0.965541	9	136278870	rs3118662	0.0399957	ABO blood group (O vs non-O)	44515	34202464	Wang M	44371	Genes (Basel)	www.ncbi.nlm.nih.gov/pubmed/34202464	Genomic Association vs. Serological Determination of ABO Blood Types in a Chinese Cohort, with Application in Mendelian Randomization.	up to 356 Han Chinese ancestry individuals with O blood group, up to 622 Han Chinese ancestry individuals with non-O blood group	NA	9q34.2	REXO4	REXO4, REXO4			ENSG00000280706, ENSG00000148300	NA	NA	rs3118662-A	rs3118662	0	3118662	intron_variant	0	0.484	3E-28	27.5229		3.8	[NR]	Affymetrix [733907]	N
31	rs56343119	0.965541	9	136278870	rs3118662	0.0399957	ABO blood group (B vs non-B)	44515	34202464	Wang M	44371	Genes (Basel)	www.ncbi.nlm.nih.gov/pubmed/34202464	Genomic Association vs. Serological Determination of ABO Blood Types in a Chinese Cohort, with Application in Mendelian Randomization.	up to 253 Han Chinese ancestry individuals with B blood group, up to 755 Han Chinese ancestry individuals with non-B blood group	NA	9q34.2	REXO4	REXO4, REXO4			ENSG00000280706, ENSG00000148300	NA	NA	rs3118662-A	rs3118662	0	3118662	intron_variant	0	0.484	8E-9	8.09691		0.5	[NR]	Affymetrix [733907]	N
31	rs56343119	0.965541	9	136278870	rs3118662	0.0399957	ABO blood group (AB vs non-AB)	44515	34202464	Wang M	44371	Genes (Basel)	www.ncbi.nlm.nih.gov/pubmed/34202464	Genomic Association vs. Serological Determination of ABO Blood Types in a Chinese Cohort, with Application in Mendelian Randomization.	up to 77 Han Chinese ancestry individuals with AB blood group, up to 931 Han Chinese ancestry individuals with non-AB blood group	NA	9q34.2	REXO4	REXO4, REXO4			ENSG00000280706, ENSG00000148300	NA	NA	rs3118662-A	rs3118662	0	3118662	intron_variant	0	0.484	3E-8	7.52288		0.3	[NR]	Affymetrix [733907]	N
31	rs56343119	0.965541	9	136278870	rs3118662	0.0399957	ABO blood group (A vs O)	44515	34202464	Wang M	44371	Genes (Basel)	www.ncbi.nlm.nih.gov/pubmed/34202464	Genomic Association vs. Serological Determination of ABO Blood Types in a Chinese Cohort, with Application in Mendelian Randomization.	up to 322 Han Chinese ancestry individuals with A blood group, up to 356 Han Chinese ancestry individuals with A blood group	NA	9q34.2	REXO4	REXO4, REXO4			ENSG00000280706, ENSG00000148300	NA	NA	rs3118662-A	rs3118662	0	3118662	intron_variant	0	0.484	2E-17	16.699		0.3		Affymetrix [733907]	N
31	rs56343119	0.965541	9	136278870	rs3118662	0.0399957	ABO blood group (B vs O)	44515	34202464	Wang M	44371	Genes (Basel)	www.ncbi.nlm.nih.gov/pubmed/34202464	Genomic Association vs. Serological Determination of ABO Blood Types in a Chinese Cohort, with Application in Mendelian Randomization.	up to 235 Han Chinese ancestry individuals with B blood group, up to 356 Han Chinese ancestry individuals with O blood group	NA	9q34.2	REXO4	REXO4, REXO4			ENSG00000280706, ENSG00000148300	NA	NA	rs3118662-A	rs3118662	0	3118662	intron_variant	0	0.484	4E-22	21.3979		0.2	[NR]	Affymetrix [733907]	N
31	rs56343119	0.965541	9	136278870	rs3118662	0.0399957	ABO blood group (AB vs O)	44515	34202464	Wang M	44371	Genes (Basel)	www.ncbi.nlm.nih.gov/pubmed/34202464	Genomic Association vs. Serological Determination of ABO Blood Types in a Chinese Cohort, with Application in Mendelian Randomization.	up to 77 Han Chinese ancestry individuals with AB blood group, up to 356 individuals with O blood group	NA	9q34.2	REXO4	REXO4, REXO4			ENSG00000280706, ENSG00000148300	NA	NA	rs3118662-A	rs3118662	0	3118662	intron_variant	0	0.484	6E-18	17.2218		0.1	[NR]	Affymetrix [733907]	N
32	rs12280761	0.963348	11	1341815	rs11022147	0.039895	Neurofibrillary tangles	44189	28322283	Chibnik LB	42815	Mol Psychiatry	www.ncbi.nlm.nih.gov/pubmed/28322283	Susceptibility to neurofibrillary tangles: role of the PTPRD locus and limited pleiotropy with other neuropathologies.	909 European ancestry individuals	369 individuals	11p15.5	NR	TOLLIP-AS1		ENSG00000285985		NA	29774	rs11022147-G	rs11022147	0	11022147	regulatory_region_variant	0	0.93	6E-6	5.22185	(EA)	0.25	[0.14-0.36] unit decrease	Affymetrix, Illumina [NR] (imputed)	N
23	rs28661143	0.988172	7	1885600	rs58673065	0.0396622	Glutamine levels	44678	35213538	Richardson TG	44617	PLoS Biol	www.ncbi.nlm.nih.gov/pubmed/35213538	Characterising metabolomic signatures of lipid-modifying therapies through drug target mendelian randomisation.	114,751 European ancestry individuals	NA	7p22.3		MAD1L1			ENSG00000002822	NA	NA	rs58673065-A	rs58673065	0	58673065	non_coding_transcript_exon_variant	0	0.77074	1E-9	9		0.0298844	[0.02-0.039] unit decrease	NR [11722792] (imputed)	N
32	rs1130698	0.918216	11	892089	rs7952102	0.0392685	Body mass index	43502	30595370	Kichaev G	43461	Am J Hum Genet	www.ncbi.nlm.nih.gov/pubmed/30595370	Leveraging Polygenic Functional Enrichment to Improve GWAS Power.	approximately 458,000 European ancestry individuals	NA	11p15.5		CHID1			ENSG00000177830	NA	NA	rs7952102-?	rs7952102	0	7952102	intron_variant	0	NR	6E-13	12.2218		NA		NR [~ 8900000] (imputed)	N
8	rs1123573	0.977827	2	60670216	rs71541912	0.0391269	Educational attainment	44743	35361970	Okbay A	44651	Nat Genet	www.ncbi.nlm.nih.gov/pubmed/35361970	Polygenic prediction of educational attainment within and between families from genome-wide association analyses in 3 million individuals.	3,037,499 European ancestry individuals	NA	2p16.1		MIR4432HG - BCL11A	ENSG00000228590	ENSG00000119866		3253	7439	rs71541912-A	rs71541912	0	71541912	upstream_gene_variant	1	0.917	8E-34	33.0969		0.0230121	[0.019-0.027] unit decrease	Illumina [10675380] (imputed)	N
23	rs28661143	0.988172	7	1854159	rs73046311	0.0391209	Noncognitive aspects of educational attainment	44209	33414549	Demange PA	44203	Nat Genet	www.ncbi.nlm.nih.gov/pubmed/33414549	Investigating the genetic architecture of noncognitive skills using GWAS-by-subtraction.	510,795 European ancestry individuals	NA	7p22.3	NR	ELFN1 - MAD1L1	ENSG00000225968	ENSG00000002822		66569	1270	rs73046311-C	rs73046311	0	73046311	intergenic_variant	1	0.201789	4E-9	8.39794		0.0513514	[0.034-0.068] unit decrease	Affymetrix, Illumina, Perlegen [7305956] (imputed)	N
29	rs962719	0.996181	9	109507545	rs10978620	0.0387828	Gut microbiota relative abundance (unclassified genus belonging to the order Clostridiales)	44169	33208821	Ishida S	44153	Commun Biol	www.ncbi.nlm.nih.gov/pubmed/33208821	Genome-wide association studies and heritability analysis reveal the involvement of host genetics in the Japanese gut microbiota.	1,068 Japanese ancestry individuals	NA	9q31.2	intergenic	LINC01505 - RNA5SP292	ENSG00000234323	ENSG00000212276		4389	98485	rs10978620-T	rs10978620	0	10978620	intergenic_variant	1	0.13	9E-6	5.04576		0.206	[0.12-0.3] unit decrease	Illumina [6380737] (imputed)	N
22	rs9463276	0.920961	6	46964379	rs7759613	0.0387445	Platelet distribution width	44092	32888494	Vuckovic D	44075	Cell	www.ncbi.nlm.nih.gov/pubmed/32888494	The Polygenic and Monogenic Basis of Blood Traits and Diseases.	408,112 British individuals	NA	6p12.3	GPR110	ADGRF5 - ADGRF1	ENSG00000069122	ENSG00000153292		41699	1066	rs7759613-T	rs7759613	0	7759613	intergenic_variant	1	0.308203	6E-15	14.2218		0.01927	[0.014-0.024] unit increase	Affymetrix [93095623] (imputed)	N
25	rs2897075	0.999989	7	99932049	rs7384878	0.0387358	Family history of Alzheimer's disease	43542	30617256	Jansen IE	43472	Nat Genet	www.ncbi.nlm.nih.gov/pubmed/30617256	Genome-wide meta-analysis identifies new loci and functional pathways influencing Alzheimer's disease risk.	47,793 European ancestry cases, 328,320 European ancestry controls	NA	7q22.1	ZCWPW1	PMS2P1			ENSG00000078319	NA	NA	rs7384878-C	rs7384878	0	7384878	intron_variant	0	NR	2E-10	9.69897		6.335	NR unit decrease	Affymetrix [10847151] (imputed)	N
25	rs2897075	0.999989	7	99932049	rs7384878	0.0387358	Family history of Alzheimer's disease	43301	29777097	Marioni RE	43238	Transl Psychiatry	www.ncbi.nlm.nih.gov/pubmed/29777097	GWAS on family history of Alzheimer's disease.	up to 42,034 British ancestry individuals with parental history of Alzheimer's disease, at least 272,244 European ancestry individuals with no parental history of Alzheimer's disease	NA	7q22.1	NR	PMS2P1			ENSG00000078319	NA	NA	rs7384878-?	rs7384878	0	7384878	intron_variant	0	NR	1E-10	10		1.07	[1.05, 1.09]	Affymetrix [7795605] (imputed)	N
25	rs2897075	0.999989	7	99932049	rs7384878	0.0387358	Late-onset Alzheimer's disease	44502	34493870	Wightman DP	44446	Nat Genet	www.ncbi.nlm.nih.gov/pubmed/34493870	A genome-wide association study with 1,126,563 individuals identifies new risk loci for Alzheimer's disease.	90,338 cases, 1,036,225 controls	NA	7q22.1		PMS2P1			ENSG00000078319	NA	NA	rs7384878-?	rs7384878	0	7384878	intron_variant	0	NR	9E-16	15.0458		NA		Illumina [NR] (imputed)	N
25	rs2897075	0.999989	7	99932049	rs7384878	0.0387358	Alzheimer's disease	44657	35379992	Bellenguez C	44655	Nat Genet	www.ncbi.nlm.nih.gov/pubmed/35379992	New insights into the genetic etiology of Alzheimer's disease and related dementias.	39,106 European ancestry clinically diagnosed cases, 46,828 European ancestry proxy cases, 401,577 European ancestry controls	25,392 cases, 276,086 controls	7q22.1		PMS2P1			ENSG00000078319	NA	NA	rs7384878-C	rs7384878	0	7384878	intron_variant	0	0.31	1E-26	26		0.92	[0.91-0.94]	Affymetrix, Illumina [21101114] (imputed)	N
25	rs2897075	0.999989	7	99932049	rs7384878	0.0387358	Red cell distribution width	43504	30595370	Kichaev G	43461	Am J Hum Genet	www.ncbi.nlm.nih.gov/pubmed/30595370	Leveraging Polygenic Functional Enrichment to Improve GWAS Power.	approximately 445,000 European ancestry individuals	NA	7q22.1		PMS2P1			ENSG00000078319	NA	NA	rs7384878-?	rs7384878	0	7384878	intron_variant	0	NR	2E-8	7.69897		NA		NR [~ 8900000] (imputed)	N
41	rs11654422	0.926838	17	45058068	rs149662397	0.0375251	Cognitive empathy	43280	28584286	Warrier V	42892	Mol Psychiatry	www.ncbi.nlm.nih.gov/pubmed/28584286	Genome-wide meta-analysis of cognitive empathy: heritability, and correlates with sex, neuropsychiatric conditions and cognition.	45,465 European ancestry females, 44,088 European ancestry males	NA	17q21.32	NR	LRRC37A17P			ENSG00000263142	NA	NA	rs149662397-T	rs149662397	0	149662397	intron_variant	0	0.08	2E-7	6.69897		0.1843	[0.12-0.25] unit increase	Illumina [11133794] (imputed)	N
3	rs16837903	0.979345	1	150950062	rs4970988	0.0374548	Urate levels	41348	23263486	Kottgen A	41266	Nat Genet	www.ncbi.nlm.nih.gov/pubmed/23263486	Genome-wide association analyses identify 18 new loci associated with serum urate concentrations.	49,825 European ancestry males, 60,522 European ancestry females	Up to 32,813 European ancestry individuals	1q21.3	ARNT	CERS2 - ANXA9	ENSG00000143418	ENSG00000143412		2583	4663	rs4970988-A	rs4970988	0	4970988	upstream_gene_variant	1	0.36	1E-7	7	(network)	0.028	[0.018-0.038] mg/dl decrease	Affymetrix, Illumina, Perlegen [2450547] (imputed)	N
44	rs11669442	0.973526	19	46235950	rs4802272	0.0373457	Mitral valve prolapse	44840	34461747	Yu M	44439	Circ Genom Precis Med	www.ncbi.nlm.nih.gov/pubmed/34461747	Genome-Wide Association Meta-Analysis Supports Genes Involved in Valve and Cardiac Development to Associate With Mitral Valve Prolapse.	1,920 European ancestry cases, 6,858 European ancestry controls	NA	19q13.32		FBXO46 - MEIOSIN	ENSG00000177051	ENSG00000237452		1796	747	rs4802272-A	rs4802272	0	4802272	intergenic_variant	1	0.55	7E-7	6.1549		1.24	[1.14-1.34]	Affymetrix, Illumina [8021974] (imputed)	N
44	rs11669442	0.973526	19	46235950	rs4802272	0.0373457	Height	44544	34594039	Sakaue S	44469	Nat Genet	www.ncbi.nlm.nih.gov/pubmed/34594039	A cross-population atlas of genetic associations for 220 human phenotypes.	360,388 European ancestry individuals, 165,056 East Asian ancestry individuals	NA	19q13.32		FBXO46 - MEIOSIN	ENSG00000177051	ENSG00000237452		1796	747	rs4802272-G	rs4802272	0	4802272	intergenic_variant	1	NR	3E-15	14.5229		0.0104	[0.0079-0.0129] unit increase	Affymetrix, Illumina [20538915] (imputed)	N
23	rs28661143	0.988172	7	1877311	rs4721096	0.0368352	Gastroesophageal reflux disease	43753	31527586	An J	43724	Nat Commun	www.ncbi.nlm.nih.gov/pubmed/31527586	Gastroesophageal reflux GWAS identifies risk loci that also associate with subsequent severe esophageal diseases.	80,265 European and unknown ancestry cases, 305,011 European and unknown ancestry controls	NA	7p22.3	MAD1L1, AK127048, ELFN1	MAD1L1			ENSG00000002822	NA	NA	rs4721096-C	rs4721096	0	4721096	intron_variant	0	NR	3E-9	8.52288		1.04342	[1.03-1.06]	Affymetrix, Illumina [up to 7600000] (imputed)	N
21	rs9469904	0.970833	6	35432310	rs7767821	0.0368196	Insomnia	44778	35835914	Watanabe K	44756	Nat Genet	www.ncbi.nlm.nih.gov/pubmed/35835914	Genome-wide meta-analysis of insomnia prioritizes genes associated with metabolic and psychiatric pathways.	390,751 European ancestry female cases, 1,018,386 European ancestry female controls	NA	6p21.31		FANCE			ENSG00000112039	NA	NA	rs7767821-A	rs7767821	0	7767821	intron_variant	0	NR	3E-11	10.5229		0.018	[0.012-0.024] unit increase	Illumina [10288913] (imputed)	N
20	rs1225595	0.942876	6	27555519	rs10807026	0.036791	Lung adenocarcinoma	42996	28604730	McKay JD	42898	Nat Genet	www.ncbi.nlm.nih.gov/pubmed/28604730	Large-scale association analysis identifies new lung cancer susceptibility loci and heterogeneity in genetic susceptibility across histological subtypes.	11,273 European ancestry cases, 55,483 European ancestry controls	NA	6p22.1	ZNF184, LINC01012	CD83P1 - RNU6-471P	ENSG00000219738	ENSG00000206671		25996	8672	rs10807026-C	rs10807026	0	10807026	intergenic_variant	1	0.720791754	3E-6	5.52288		1.08675	[1.05-1.13]	Illumina [10439017] (imputed)	N
44	rs11669442	0.973526	19	46384554	rs34851490	0.0367276	Total testosterone levels	44179	32042192	Ruth KS	43871	Nat Med	www.ncbi.nlm.nih.gov/pubmed/32042192	Using human genetics to understand the disease impacts of testosterone in men and women.	194,453 European ancestry men	NA	19q13.32	NR	FOXA3 - IRF2BP1	ENSG00000170608	ENSG00000170604		7499	2312	rs34851490-G	rs34851490	0	34851490	downstream_gene_variant	1	0.11626499999999995	2E-23	22.699		0.0476696	[0.038-0.057] unit increase	Affymetrix [16577313] (imputed)	N
44	rs11669442	0.973526	19	46384554	rs34851490	0.0367276	Gallstone disease	43517	30504769	Ferkingstad E	43434	Nat Commun	www.ncbi.nlm.nih.gov/pubmed/30504769	Genome-wide association meta-analysis yields 20 loci associated with gallstone disease.	27,174 European ancestry cases, 736,838 European ancestry controls	NA	19q13.32	IRF2BP1	FOXA3 - IRF2BP1	ENSG00000170608	ENSG00000170604		7499	2312	rs34851490-?	rs34851490	0	34851490	downstream_gene_variant	1		4E-15	14.3979		1.12	[1.09-1.16]	Affymetrix, Illumina [43000000] (imputed)	N
44	rs11669442	0.973526	19	46384554	rs34851490	0.0367276	Sex hormone-binding globulin levels	44858	34321204	Harrison S	44405	Sci Adv	www.ncbi.nlm.nih.gov/pubmed/34321204	Testosterone and socioeconomic position: Mendelian randomization in 306,248 men and women in UK Biobank.	104,632 British ancestry post-menopausal women	NA	19q13.32		FOXA3 - IRF2BP1	ENSG00000170608	ENSG00000170604		7499	2312	rs34851490-G	rs34851490	0	34851490	downstream_gene_variant	1	0.12	4E-8	7.39794		1.39	[0.89-1.89] nmol/L increase	Affymetrix [NR] (imputed)	N
20	rs1225595	0.942876	6	27254967	rs13217239	0.0367145	Schizophrenia	42574	26198764	Goes FS	42206	Am J Med Genet B Neuropsychiatr Genet	www.ncbi.nlm.nih.gov/pubmed/26198764	Genome-wide association study of schizophrenia in Ashkenazi Jews.	592 Ashkenazi Jewish ancestry cases, 505 Ashkenazi Jewish ancestry controls, 36,989 cases, 113,075 controls	NA	6p22.1	NR	POM121L2			ENSG00000158553	NA	NA	rs13217239-T	rs13217239	0	13217239	intron_variant	0	NR	4E-15	14.3979		1.09	[NR]	Illumina [7158791] (imputed)	N
20	rs1225595	0.942876	6	27254967	rs13217239	0.0367145	Life satisfaction	43542	30643256	Baselmans BML	43479	Nat Genet	www.ncbi.nlm.nih.gov/pubmed/30643256	Multivariate genome-wide analyses of the well-being spectrum.	80,852 European ancestry individuals	NA	6p22.1	NR	POM121L2			ENSG00000158553	NA	NA	rs13217239-C	rs13217239	0	13217239	intron_variant	0	0.364479243878233	5E-10	9.30103		0.00795717	[0.0055-0.0105] unit decrease	NR [NR]	N
20	rs1225595	0.942876	6	27254967	rs13217239	0.0367145	Schizophrenia	43517	30285260	Ikeda M	43376	Schizophr Bull	www.ncbi.nlm.nih.gov/pubmed/30285260	Genome-Wide Association Study Detected Novel Susceptibility Genes for Schizophrenia and Shared Trans-Populations/Diseases Genetic Effect.	14,023 East Asian ancestry cases, 33,640 European ancestry cases, 31,505 East Asian ancestry controls, 43,456 European ancestry controls	NA	6p22.1	TRNAI28P	POM121L2			ENSG00000158553	NA	NA	rs13217239-T	rs13217239	0	13217239	intron_variant	0	NR	5E-14	13.301	(EA)	1.091	[1.07-1.11]	Illumina [6627481] (imputed)	N
20	rs1225595	0.942876	6	27254967	rs13217239	0.0367145	Self-reported math ability	43416	30038396	Lee JJ	43304	Nat Genet	www.ncbi.nlm.nih.gov/pubmed/30038396	Gene discovery and polygenic prediction from a genome-wide association study of educational attainment in 1.1 million individuals.	564,698 European ancestry individuals	NA	6p22.1	Intergenic	POM121L2			ENSG00000158553	NA	NA	rs13217239-T	rs13217239	0	13217239	intron_variant	0	0.6537	8E-12	11.0969		0.014	[0.01-0.018] unit decrease	Affymetrix, Illumina [10000000] (imputed)	N
46	rs73159006	0.900928	22	30545149	rs4823077	0.0366537	Hypothyroidism	44873	36093044	Mathieu S	44793	iScience	www.ncbi.nlm.nih.gov/pubmed/36093044	Genetic association and Mendelian randomization for hypothyroidism highlight immune molecular mechanisms.	51,194 European ancestry cases, 443,383 European ancestry controls	17,002 cases, 178,141 controls	22q12.2		HORMAD2			ENSG00000176635	NA	NA	rs4823077-A	rs4823077	0	4823077	intron_variant	0	NR	3E-20	19.5229		0.0736809	[0.058-0.089] unit increase	Affymetrix, Illumina [10836150] (imputed)	N
20	rs1225595	0.942876	6	28276743	rs76825012	0.0366043	Alzheimer's disease or gastroesophageal reflux disease	44816	35851147	Adewuyi EO	44760	Commun Biol	www.ncbi.nlm.nih.gov/pubmed/35851147	A large-scale genome-wide cross-trait analysis reveals shared genetic architecture between Alzheimer's disease and gastrointestinal tract disorders.	71,880 European ancestry Alzheimer's disease or AD-by-proxy cases, 71,522 European ancestry GERD cases, up to 644,457 European ancestry controls	NA	6p22.1		PGBD1 - SMIM15P2	ENSG00000137338	ENSG00000270326		6417	10694	rs76825012-T	rs76825012	0	76825012	intergenic_variant	1	NR	6E-6	5.22185		NA		NR [NR]	N
3	rs16837903	0.979345	1	150499987	rs7366347	0.0365307	Periventricular white matter hyperintensities	44137	32517579	Armstrong NJ	43992	Stroke	www.ncbi.nlm.nih.gov/pubmed/32517579	Common Genetic Variation Indicates Separate Causes for Periventricular and Deep White Matter Hyperintensities.	16,832 European ancestry individuals, 736 African American individuals, 658 Hispanic individuals	8,428 European and unknown ancestry individuals	1q21.2	LINC00568	FALEC - ADAMTSL4-AS2	ENSG00000228126	ENSG00000237781		9479	21051	rs7366347-A	rs7366347	0	7366347	intergenic_variant	1	0.3969	3E-6	5.52288		0.0285	[0.017-0.04] unit decrease	Affymetrix, Illumina [NR] (imputed)	N
30	rs722126	0.94959	9	117545666	rs6478106	0.0360572	Crohn's disease	41332	23266558	Yamazaki K	41264	Gastroenterology	www.ncbi.nlm.nih.gov/pubmed/23266558	A genome-wide association study identifies 2 susceptibility Loci for Crohn's disease in a Japanese population.	372 Japanese ancestry cases,3,389 Japanese ancestry controls	Up to 1,151 Japanese ancestry cases, up to 15,800 Japanese ancestry controls	9q32	LOC100129633, LOC645266, TNFSF8, TNFSF15	NA - TNFSF15		ENSG00000181634		NA	1266	rs6478106-T	rs6478106	0	6478106	intergenic_variant	1	NR	5E-46	45.301		1.73	[1.60-1.86]	Illumina [4929034] (imputed)	N
21	rs9469904	0.970833	6	35118236	rs9368849	0.0359406	Airway responsiveness in chronic obstructive pulmonary disease	42266	25514360	Hansel NN	41989	Am J Respir Cell Mol Biol	www.ncbi.nlm.nih.gov/pubmed/25514360	Genome-Wide Association Study Identification of Novel Loci Associated with Airway Responsiveness in Chronic Obstructive Pulmonary Disease.	Up to 4,108 European American cases	NA	6p21.31	intergenic	TCP11 - SCUBE3	ENSG00000124678	ENSG00000146197		1849	63497	rs9368849-T	rs9368849	0	9368849	regulatory_region_variant	1	0.317	5E-6	5.30103	(Continuous PC20)	0.044	[NR] unit increase	Illumina [546355]	N
41	rs80028338	1	17	44067382	rs2258689	0.0358932	Externalizing behaviour (multivariate analysis)	44502	34446935	Karlsson Linner R	44434	Nat Neurosci	www.ncbi.nlm.nih.gov/pubmed/34446935	Multivariate analysis of 1.5 million people identifies genetic associations with traits related to self-regulation and addiction.	up to 53,293 European ancestry Attention-deficit/hyperactivity disorder individuals, up to 164,684 European ancestry problematic alcohol use individuals, up to 186,875 European ancestry lifetime cannabis use individuals, up to 357,187 European ancestry individuals measuring reverse-coded age at first sexual intercourse, up to 336,121 European ancestry individuals measuring number of sexual partners, up to 426,379 European ancestry individuals measuring general risk tolerance, up to 1,251,809 European ancestry individuals measuring lifetime smoking initiation	NA	17q21.31		MAPT, MAPT, MAPT			ENSG00000277956, ENSG00000276155, ENSG00000186868	NA	NA	rs2258689-T	rs2258689	0	2258689	missense_variant	0	0.809	2E-8	7.69897		0.008	[0.006-0.01] unit decrease	NR [NR] (imputed)	N
27	rs11774286	0.947698	8	61732521	rs6471902	0.035817	Eosinophil counts	44543	34469753	Kachuri L	44434	Am J Hum Genet	www.ncbi.nlm.nih.gov/pubmed/34469753	Genetic determinants of blood-cell traits influence susceptibility to childhood acute lymphoblastic leukemia.	234,763 European ancestry individuals	100,553 European ancestry individuals	8q12.2		CHD7			ENSG00000171316	NA	NA	rs6471902-A	rs6471902	0	6471902	intron_variant	0	0.243	1E-14	14		NA		Affymetrix [10369434] (imputed)	N
43	rs17271883	0.979291	19	5853856	rs113149612	0.0357778	Galactoside 3(4)-L-fucosyltransferase levels	44858	36168886	Thareja G	44832	Hum Mol Genet	www.ncbi.nlm.nih.gov/pubmed/36168886	Differences and commonalities in the genetic architecture of protein quantitative trait loci in European and Arab populations.	2,935 Qatari ancestry individuals	NA	19p13.3		FUT3 - FUT5	ENSG00000171124	ENSG00000130383		2374	11981	rs113149612-A	rs113149612	0	113149612	intron_variant	1	0.141397	7E-25	24.1549		0.39392	[0.32-0.47] unit decrease	NR [10004359]	N
20	rs1225595	0.942876	6	27595044	rs6936999	0.035579	Insular cortex volume	43805	31530798	Alliey-Rodriguez N	43725	Transl Psychiatry	www.ncbi.nlm.nih.gov/pubmed/31530798	NRXN1 is associated with enlargement of the temporal horns of the lateral ventricles in psychosis.	87 European ancestry Schizophrenia cases, 85 African American Schizophrenia cases, 15 Schizophrenia cases, 67 European ancestry Schizoaffective disorder cases, 53 African American Schizoaffective disorder cases, 7 Schizoaffective disorder cases, 130 European ancestry Bipolar disorders cases, 33 African American Bipolar disorders cases, 6 Bipolar disorders cases, 199 European ancestry controls, 79 African American controls, 16 controls	NA	6p22.1	NR	RNU6-471P - RPL8P1	ENSG00000206671	ENSG00000216676		30748	25337	rs6936999-?	rs6936999	0	6936999	intergenic_variant	1		2E-6	5.69897		NA		Illumina [4322238] (imputed)	N
46	rs73159006	0.900928	22	30405151	rs41157	0.0355018	Cerebrospinal P-tau181p levels	42878	28247064	Deming Y	42794	Acta Neuropathol	www.ncbi.nlm.nih.gov/pubmed/28247064	Genome-wide association study identifies four novel loci associated with Alzheimer's endophenotypes and disease modifiers.	3,146 individuals	NA	22q12.2	HORMAD2-AS1, MTMR3	HORMAD2-AS1, MTMR3			ENSG00000227117, ENSG00000100330	NA	NA	rs41157-T	rs41157	0	41157	non_coding_transcript_exon_variant	0	0.357	4E-6	5.39794		0.025	[0.013-0.037] unit increase	Illumina [7358575] (imputed)	N
32	rs9704108	0.904711	11	307696	rs7480524	0.0354017	Monocyte percentage of white cells	42977	27863252	Astle WJ	42691	Cell	www.ncbi.nlm.nih.gov/pubmed/27863252	The Allelic Landscape of Human Blood Cell Trait Variation and Links to Common Complex Disease.	170,494 European ancestry individuals	NA	11p15.5	IFITM2	IFITM2			ENSG00000185201	NA	NA	rs7480524-C	rs7480524	0	7480524	5_prime_UTR_variant	0	0.5122	7E-44	43.1549		0.0496221	[0.043-0.057] unit decrease	Affymetrix [~ 2500000] (imputed)	N
46	rs73159006	0.900928	22	30540590	rs2412975	0.0352679	Non-albumin protein levels	43309	29403010	Kanai M	43136	Nat Genet	www.ncbi.nlm.nih.gov/pubmed/29403010	Genetic analysis of quantitative traits in the Japanese population links cell types to complex human diseases.	98,538 Japanese ancestry individuals	NA	22q12.2	HORMAD2	HORMAD2			ENSG00000176635	NA	NA	rs2412975-?	rs2412975	0	2412975	intron_variant	0	NR	3E-10	9.52288		0.03372	[0.023-0.044] unit decrease novel	Illumina [6108953] (imputed)	N
46	rs73159006	0.900928	22	30540590	rs2412975	0.0352679	Hypothyroidism	43504	30595370	Kichaev G	43461	Am J Hum Genet	www.ncbi.nlm.nih.gov/pubmed/30595370	Leveraging Polygenic Functional Enrichment to Improve GWAS Power.	approximately 459,000 European ancestry individuals	NA	22q12.2		HORMAD2			ENSG00000176635	NA	NA	rs2412975-?	rs2412975	0	2412975	intron_variant	0	NR	2E-11	10.699		NA		NR [~ 8900000] (imputed)	N
3	rs16837903	0.979345	1	150956128	rs12405726	0.0351821	Bitter non-alcoholic beverage consumption	43706	31046077	Zhong VW	43587	Hum Mol Genet	www.ncbi.nlm.nih.gov/pubmed/31046077	A genome-wide association study of bitter and sweet beverage consumption.	85,852 European ancestry individuals	39,924 European ancestry individuals	1q21.3	ANXA9	ANXA9			ENSG00000143412	NA	NA	rs12405726-A	rs12405726	0	12405726	intron_variant	0	0.3514	2E-10	9.69897		0.0107	[0.0074-0.014] unit increase	Affymetrix [~ 7740000] (imputed)	N
44	rs11669442	0.973526	19	46157237	rs10407429	0.0346028	Type 2 diabetes	44088	32541925	Vujkovic M	43997	Nat Genet	www.ncbi.nlm.nih.gov/pubmed/32541925	Discovery of 318 new risk loci for type 2 diabetes and related vascular outcomes among 1.4 million participants in a multi-ancestry meta-analysis.	148,726 European ancestry cases, 965,732 European ancestry controls	NA	19q13.32	NR	RN7SL836P - GIPR	ENSG00000241226	ENSG00000010310		2174	14242	rs10407429-G	rs10407429	0	10407429	regulatory_region_variant	1	0.5785	5E-31	30.301		0.0539	[0.045-0.063] unit increase	Affymetrix, Illumina [1198787] (imputed)	N
44	rs11669442	0.973526	19	46157237	rs10407429	0.0346028	Medication use (drugs used in diabetes)	44544	34594039	Sakaue S	44469	Nat Genet	www.ncbi.nlm.nih.gov/pubmed/34594039	A cross-population atlas of genetic associations for 220 human phenotypes.	15,272 European ancestry cases, 290,641 European ancestry controls, 30,515 East Asian ancestry cases, 148,211 East Asian ancestry controls	NA	19q13.32		RN7SL836P - GIPR	ENSG00000241226	ENSG00000010310		2174	14242	rs10407429-A	rs10407429	0	10407429	regulatory_region_variant	1	NR	1E-17	17		0.071	[0.055-0.087] unit decrease	Affymetrix, Illumina [15248280] (imputed)	N
46	rs16986308	0.928478	22	29100977	rs5762752	0.0345961	Optic disc area	42879	28073927	Springelkamp H	42745	Hum Mol Genet	www.ncbi.nlm.nih.gov/pubmed/28073927	New insights into the genetics of primary open-angle glaucoma based on meta-analyses of intraocular pressure and optic disc characteristics.	20,373 European ancestry individuals, 2,131 Erasmus Rucphen (founder/genetic isolate) individuals	7,302 Asian ancestry individuals	22q12.1	CHEK2	CHEK2			ENSG00000183765	NA	NA	rs5762752-C	rs5762752	0	5762752	intron_variant	0		2E-9	8.69897	(EA)	0.028	[0.018-0.038] unit decrease	Affymetrix, Illumina [~ 8000000] (imputed)	N
46	rs16986308	0.928478	22	29100977	rs5762752	0.0345961	Optic disc area	42879	28073927	Springelkamp H	42745	Hum Mol Genet	www.ncbi.nlm.nih.gov/pubmed/28073927	New insights into the genetics of primary open-angle glaucoma based on meta-analyses of intraocular pressure and optic disc characteristics.	20,373 European ancestry individuals, 2,131 Erasmus Rucphen (founder/genetic isolate) individuals	7,302 Asian ancestry individuals	22q12.1	CHEK2	CHEK2			ENSG00000183765	NA	NA	rs5762752-C	rs5762752	0	5762752	intron_variant	0		1E-8	8		0.023	[0.015-0.031] unit decrease	Affymetrix, Illumina [~ 8000000] (imputed)	N
46	rs16986308	0.928478	22	29100977	rs5762752	0.0345961	Optic disc size	43851	31809533	Han X	43714	Hum Mol Genet	www.ncbi.nlm.nih.gov/pubmed/31809533	Genome-wide association analysis of 95 549 individuals identifies novel loci and genes influencing optic disc morphology.	67,040 British ancestry individuals	28,509 European ancestry individuals	22q12.1	CHEK2	CHEK2			ENSG00000183765	NA	NA	rs5762752-C	rs5762752	0	5762752	intron_variant	0	0.36	8E-33	32.0969		0.02	unit decrease	Affymetrix [8928767] (imputed)	N
27	rs11774286	0.947698	8	61731073	rs4237037	0.0341692	Bioavailable testosterone levels	44179	32042192	Ruth KS	43871	Nat Med	www.ncbi.nlm.nih.gov/pubmed/32042192	Using human genetics to understand the disease impacts of testosterone in men and women.	382,988 European ancestry individuals	NA	8q12.2	NR	CHD7			ENSG00000171316	NA	NA	rs4237037-A	rs4237037	0	4237037	intron_variant	0	0.757622	7E-13	12.1549		0.0164615	[0.012-0.021] unit increase	Affymetrix [16583148] (imputed)	N
27	rs11774286	0.947698	8	61731073	rs4237037	0.0341692	Bioavailable testosterone levels	44858	34321204	Harrison S	44405	Sci Adv	www.ncbi.nlm.nih.gov/pubmed/34321204	Testosterone and socioeconomic position: Mendelian randomization in 306,248 men and women in UK Biobank.	148,248 British ancestry men	NA	8q12.2		CHD7			ENSG00000171316	NA	NA	rs4237037-A	rs4237037	0	4237037	intron_variant	0	0.76	8E-15	14.0969		0.06	[0.044-0.076] nmol/L increase	Affymetrix [NR] (imputed)	N
27	rs11774286	0.947698	8	61731073	rs4237037	0.0341692	Free testosterone levels	44858	34321204	Harrison S	44405	Sci Adv	www.ncbi.nlm.nih.gov/pubmed/34321204	Testosterone and socioeconomic position: Mendelian randomization in 306,248 men and women in UK Biobank.	148,248 British ancestry men	NA	8q12.2		CHD7			ENSG00000171316	NA	NA	rs4237037-A	rs4237037	0	4237037	intron_variant	0	0.76	8E-14	13.0969		0	[0-0] nmol/L increase	Affymetrix [NR] (imputed)	N
20	rs1225595	0.942876	6	27220890	rs2295603	0.0339905	Waist circumference adjusted for body mass index	44432	34021172	Christakoudi S	44337	Sci Rep	www.ncbi.nlm.nih.gov/pubmed/34021172	GWAS of allometric body-shape indices in UK Biobank identifies loci suggesting associations with morphogenesis, organogenesis, adrenal cell renewal and cancer.	186,825 British ancestry men	NA	6p22.1	PRSS16	PRSS16			ENSG00000112812	NA	NA	rs2295603-G	rs2295603	0	2295603	non_coding_transcript_exon_variant	0	NR	6E-10	9.22185		0.0191747	[0.013-0.025] unit decrease	Affymetrix [321114] (imputed)	N
34	rs41286076	0.939727	13	73608708	rs9600062	0.0338072	Lung function (FVC)	43504	30595370	Kichaev G	43461	Am J Hum Genet	www.ncbi.nlm.nih.gov/pubmed/30595370	Leveraging Polygenic Functional Enrichment to Improve GWAS Power.	approximately 372,000 European ancestry individuals	NA	13q22.1		PIBF1 - PSMD10P3	ENSG00000083535	ENSG00000232041		18109	1831	rs9600062-?	rs9600062	0	9600062	intergenic_variant	1	NR	3E-8	7.52288		NA		NR [~ 8900000] (imputed)	N
41	rs11654422	0.926838	17	45177776	rs2678713	0.0334347	Diffusing capacity of carbon monoxide	43579	30694715	Sakornsakolpat P	43494	Am J Respir Cell Mol Biol	www.ncbi.nlm.nih.gov/pubmed/30694715	Genome-Wide Association Analysis of Single Breath Diffusing Capacity of Carbon Monoxide (DLCO).	2,584 European ancestry individuals with chronic obstructive pulmonary disease, 3,002 European ancestry healthy individuals, 343 African American individuals with chronic obstructive pulmonary disease, 1,006 African American healthy individuals	NA	17q21.32	CDC27	LRRC37A17P - CDC27	ENSG00000263142	ENSG00000004897		45841	17293	rs2678713-T	rs2678713	0	2678713	regulatory_region_variant	1	0.46	1E-7	7	(African American)	0.21	0.13-0.29 unit decrease	Illumina [NR] (imputed)	N
44	rs11669442	0.973526	19	46408018	rs67967246	0.0331169	Total testosterone levels	44179	32042192	Ruth KS	43871	Nat Med	www.ncbi.nlm.nih.gov/pubmed/32042192	Using human genetics to understand the disease impacts of testosterone in men and women.	425,097 European ancestry individuals	NA	19q13.32	NR	MYPOP - NANOS2	ENSG00000176182	ENSG00000188425		2147	8454	rs67967246-C	rs67967246	0	67967246	intergenic_variant	1	0.132046	9E-16	15.0458		0.0152385	[0.012-0.019] unit increase	Affymetrix [16578495] (imputed)	N
44	rs11669442	0.973526	19	46385997	rs11880219	0.0330254	HDL cholesterol levels	44033	32203549	Richardson TG	43913	PLoS Med	www.ncbi.nlm.nih.gov/pubmed/32203549	Evaluating the relationship between circulating lipoprotein lipids and apolipoproteins with risk of coronary heart disease: A multivariable Mendelian randomisation analysis.	403,943 European ancestry individuals	NA	19q13.32	IRF2BP1	FOXA3 - IRF2BP1	ENSG00000170608	ENSG00000170604		8942	869	rs11880219-T	rs11880219	0	11880219	TF_binding_site_variant	1	0.818359	5E-17	16.301		0.0207494	[0.016-0.026] unit increase	Affymetrix [NR] (imputed)	N
46	rs73159006	0.900928	22	30082569	rs2530679	0.0329884	Triglyceride levels	44882	34887591	Graham SE	44539	Nature	www.ncbi.nlm.nih.gov/pubmed/34887591	The power of genetic diversity in genome-wide association studies of lipids.	1,320,016 European ancestry individuals	NA	22q12.2		NF2			ENSG00000186575	NA	NA	rs2530679-G	rs2530679	0	2530679	intron_variant	0	0.54848	4E-10	9.39794		0.0108578	[0.0081-0.0136] unit increase	NR [52000000] (imputed)	N
33	rs10898392	0.914371	11	84832089	rs117627917	0.0327713	Alzheimer’s disease polygenic risk score (upper quantile vs lower quantile)	44791	35589863	Gouveia C	44700	Sci Rep	www.ncbi.nlm.nih.gov/pubmed/35589863	Genome-wide association of polygenic risk extremes for Alzheimer's disease in the UK Biobank.	18,892 European ancestry high risk individuals, 18,892 European ancestry low risk individuals	NA	11q14.1		DLG2			ENSG00000150672	NA	NA	rs117627917-?	rs117627917	0	117627917	intron_variant	0	NR	9E-9	8.04576		NA		NR [NR]	N
46	rs73159006	0.900928	22	30486826	rs2412970	0.032682	Optic disc area	42325	25631615	Springelkamp H	42032	Genet Epidemiol	www.ncbi.nlm.nih.gov/pubmed/25631615	Meta-analysis of Genome-Wide Association Studies Identifies Novel Loci Associated With Optic Disc Morphology.	15,117 European ancestry individuals, 2,131 Erasmus Rucphen Family individuals, 2,405 Chinese ancestry individuals, 2,305 Malay ancestry individuals, 2,131 Indian ancestry individuals	NA	22q12.2	HORMAD2	HORMAD2			ENSG00000176635	NA	NA	rs2412970-G	rs2412970	0	2412970	intron_variant	0	0.43	3E-8	7.52288		0.024	[0.016-0.032] unit increase	Affymetrix, Illumina [2500000] (imputed)	N
46	rs73159006	0.900928	22	30486826	rs2412970	0.032682	Optic disc area	42325	25631615	Springelkamp H	42032	Genet Epidemiol	www.ncbi.nlm.nih.gov/pubmed/25631615	Meta-analysis of Genome-Wide Association Studies Identifies Novel Loci Associated With Optic Disc Morphology.	15,117 European ancestry individuals, 2,131 Erasmus Rucphen Family individuals, 2,405 Chinese ancestry individuals, 2,305 Malay ancestry individuals, 2,131 Indian ancestry individuals	NA	22q12.2	HORMAD2	HORMAD2			ENSG00000176635	NA	NA	rs2412970-G	rs2412970	0	2412970	intron_variant	0	0.43	1E-6	6	(EA)	0.024	[0.014-0.034] unit increase	Affymetrix, Illumina [2500000] (imputed)	N
46	rs73159006	0.900928	22	30486826	rs2412970	0.032682	Inflammatory bowel disease	41317	23128233	Jostins L	41214	Nature	www.ncbi.nlm.nih.gov/pubmed/23128233	Host-microbe interactions have shaped the genetic architecture of inflammatory bowel disease.	12,924 European ancestry cases, 21,442 European ancestry controls	25,683 European ancestry cases, 17,015 European ancestry controls	22q12.2	LIF, MTMR3, OSM	HORMAD2			ENSG00000176635	NA	NA	rs2412970-G	rs2412970	0	2412970	intron_variant	0	0.457	3E-14	13.5229		1.08	[1.049-1.111]	Affymetrix, Illumina [1230000] (imputed)	N
46	rs73159006	0.900928	22	30486826	rs2412970	0.032682	Medication use (thyroid preparations)	43637	31015401	Wu Y	43578	Nat Commun	www.ncbi.nlm.nih.gov/pubmed/31015401	Genome-wide association study of medication-use and associated disease in the UK Biobank.	24,832 European ancestry cases, 280,750 European ancestry controls	NA	22q12.2	HORMAD2	HORMAD2			ENSG00000176635	NA	NA	rs2412970-G	rs2412970	0	2412970	intron_variant	0	0.444091	3E-14	13.5229		0.0698087	[0.052-0.088] unit decrease	Affymetrix [7288503] (imputed)	N
46	rs73159006	0.900928	22	30486826	rs2412970	0.032682	Lymphocyte-to-monocyte ratio	44543	34469753	Kachuri L	44434	Am J Hum Genet	www.ncbi.nlm.nih.gov/pubmed/34469753	Genetic determinants of blood-cell traits influence susceptibility to childhood acute lymphoblastic leukemia.	234,184 European ancestry individuals	100,284 European ancestry individuals	22q12.2		HORMAD2			ENSG00000176635	NA	NA	rs2412970-A	rs2412970	0	2412970	intron_variant	0	0.555	6E-18	17.2218		NA		Affymetrix [10369434] (imputed)	N
46	rs73159006	0.900928	22	30486826	rs2412970	0.032682	Neutrophil-to-lymphocyte ratio	44543	34469753	Kachuri L	44434	Am J Hum Genet	www.ncbi.nlm.nih.gov/pubmed/34469753	Genetic determinants of blood-cell traits influence susceptibility to childhood acute lymphoblastic leukemia.	234,502 European ancestry individuals	100,442 European ancestry individuals	22q12.2		HORMAD2			ENSG00000176635	NA	NA	rs2412970-A	rs2412970	0	2412970	intron_variant	0	0.555	5E-17	16.301		NA		Affymetrix [10369434] (imputed)	N
46	rs73159006	0.900928	22	30486826	rs2412970	0.032682	Medication use (thyroid preparations)	44544	34594039	Sakaue S	44469	Nat Genet	www.ncbi.nlm.nih.gov/pubmed/34594039	A cross-population atlas of genetic associations for 220 human phenotypes.	24,832 European ancestry cases, 280,750 European ancestry controls, 3,103 East Asian ancestry cases, 175,623 East Asian ancestry controls	NA	22q12.2		HORMAD2			ENSG00000176635	NA	NA	rs2412970-G	rs2412970	0	2412970	intron_variant	0	NR	1E-16	16		0.0726	[0.055-0.09] unit decrease	Affymetrix, Illumina [15248280] (imputed)	N
46	rs73159006	0.900928	22	30493882	rs5763767	0.032517	Crohn's disease	42888	28067908	de Lange KM	42744	Nat Genet	www.ncbi.nlm.nih.gov/pubmed/28067908	Genome-wide association study implicates immune activation of multiple integrin genes in inflammatory bowel disease.	12,194 European and unknown ancestry cases, 28,072 European and unknown ancestry controls	NA	22q12.2	UQCR10, ASCC2, ZMAT5, HORMAD2, MTMR3	HORMAD2			ENSG00000176635	NA	NA	rs5763767-?	rs5763767	0	5763767	intron_variant	0		8E-7	6.09691		NA		Illumina [9560910] (imputed)	N
46	rs73159006	0.900928	22	30493882	rs5763767	0.032517	Inflammatory bowel disease	42888	28067908	de Lange KM	42744	Nat Genet	www.ncbi.nlm.nih.gov/pubmed/28067908	Genome-wide association study implicates immune activation of multiple integrin genes in inflammatory bowel disease.	25,042 European and unknown ancestry cases, 34,915 European and unknown ancestry controls	NA	22q12.2	UQCR10, ASCC2, ZMAT5, HORMAD2, MTMR3	HORMAD2			ENSG00000176635	NA	NA	rs5763767-?	rs5763767	0	5763767	intron_variant	0		4E-8	7.39794		NA		Illumina [9725440] (imputed)	N
46	rs73159006	0.900928	22	30493882	rs5763767	0.032517	Crohn's disease	42575	26192919	Liu JZ	42205	Nat Genet	www.ncbi.nlm.nih.gov/pubmed/26192919	Association analyses identify 38 susceptibility loci for inflammatory bowel disease and highlight shared genetic risk across populations.	5,956 European ancestry cases, 14,927 European ancestry controls	14,594 European ancestry cases, 26,715 European ancestry controls, 151 Iranian ancestry cases, 342 Iranian ancestry controls, 184 Indian ancestry cases, 990 Indian ancestry controls, 1,690 East Asian ancestry cases, 3,719 East Asian ancestry controls	22q12.2	NR	HORMAD2			ENSG00000176635	NA	NA	rs5763767-A	rs5763767	0	5763767	intron_variant	0	0.4538	6E-13	12.2218	(EA)	1.09245	[1.07-1.12]	Affymetrix, Illumina [~ 9000000] (imputed)	N
46	rs73159006	0.900928	22	30493882	rs5763767	0.032517	Ulcerative colitis	42575	26192919	Liu JZ	42205	Nat Genet	www.ncbi.nlm.nih.gov/pubmed/26192919	Association analyses identify 38 susceptibility loci for inflammatory bowel disease and highlight shared genetic risk across populations.	6,968 European ancestry cases, 20,464 European ancestry controls	10,679 European ancestry cases, 26,715 European ancestry controls, 397 Iranian ancestry cases, 342 Iranian ancestry controls, 1,239 Indian ancestry cases, 990 Indian ancestry controls, 1,134 East Asian ancestry cases, 3,719 East Asian ancestry controls	22q12.2	NR	HORMAD2			ENSG00000176635	NA	NA	rs5763767-A	rs5763767	0	5763767	intron_variant	0	0.4538	1E-6	6	(EA)	1.06393	[1.04-1.09]	Affymetrix, Illumina [~ 9000000] (imputed)	N
46	rs73159006	0.900928	22	30503171	rs6006356	0.0324895	Lymphocyte count	44544	34594039	Sakaue S	44469	Nat Genet	www.ncbi.nlm.nih.gov/pubmed/34594039	A cross-population atlas of genetic associations for 220 human phenotypes.	349,856 European ancestry individuals, 95,717 East Asian ancestry individuals	NA	22q12.2		HORMAD2			ENSG00000176635	NA	NA	rs6006356-A	rs6006356	0	6006356	intron_variant	0	NR	9E-45	44.0458		0.0306	[0.026-0.035] unit increase	Affymetrix, Illumina [20531022] (imputed)	N
46	rs73159006	0.900928	22	30512258	rs4823073	0.0323775	Lymphocyte count	44092	32888494	Vuckovic D	44075	Cell	www.ncbi.nlm.nih.gov/pubmed/32888494	The Polygenic and Monogenic Basis of Blood Traits and Diseases.	408,112 British individuals	NA	22q12.2	HORMAD2	HORMAD2			ENSG00000176635	NA	NA	rs4823073-A	rs4823073	0	4823073	intron_variant	0	0.446023	1E-29	29		0.0280163	[0.023-0.033] unit increase	Affymetrix [93095623] (imputed)	N
46	rs73159006	0.900928	22	30512258	rs4823073	0.0323775	Hypothyroidism	44544	34594039	Sakaue S	44469	Nat Genet	www.ncbi.nlm.nih.gov/pubmed/34594039	A cross-population atlas of genetic associations for 220 human phenotypes.	30,155 European ancestry cases, 379,986 European ancestry controls, 1,114 East Asian ancestry cases, 172,656 East Asian ancestry controls	NA	22q12.2		HORMAD2			ENSG00000176635	NA	NA	rs4823073-A	rs4823073	0	4823073	intron_variant	0	NR	2E-16	15.699		0.0822	[0.063-0.102] unit decrease	Affymetrix, Illumina [25801083] (imputed)	N
9	rs2422278	0.924133	2	64836267	rs4671601	0.0322893	Allergic disease (asthma, hay fever or eczema)	43074	29083406	Ferreira MA	43038	Nat Genet	www.ncbi.nlm.nih.gov/pubmed/29083406	Shared genetic origin of asthma, hay fever and eczema elucidates allergic disease biology.	180,129 European ancestry cases, 180,709 European ancestry controls	NA	2p14	LOC339807	LINC02579			ENSG00000233694	NA	NA	rs4671601-C	rs4671601	0	4671601	intron_variant	0	0.83	9E-9	8.04576		1.039	[1.03-1.05]	Affymetrix, Illumina [8307659] (imputed)	N
32	rs1130698	0.918216	11	843097	rs10902226	0.0321724	Weight	44544	34594039	Sakaue S	44469	Nat Genet	www.ncbi.nlm.nih.gov/pubmed/34594039	A cross-population atlas of genetic associations for 220 human phenotypes.	360,116 European ancestry individuals, 165,419 East Asian ancestry individuals	NA	11p15.5		TSPAN4			ENSG00000214063	NA	NA	rs10902226-C	rs10902226	0	10902226	intron_variant	0	NR	3E-8	7.52288		0.0117	[0.0076-0.0158] unit increase	Affymetrix, Illumina [20539548] (imputed)	N
32	rs12280761	0.963348	11	1248960	rs2075855	0.0321249	Depressive symptom improvement	43585	30468137	Fabbri C	43427	Br J Psychiatry	www.ncbi.nlm.nih.gov/pubmed/30468137	Genome-wide association study of treatment-resistance in depression and meta-analysis of three independent samples.	1,378 European ancestry treatment resistant cases, 934 European ancestry responders to first treatment	NA	11p15.5	MUC5B	MUC5B			ENSG00000117983	NA	NA	rs2075855-A	rs2075855	0	2075855	synonymous_variant	0	0.08	1E-6	6		0.14	[0.081-0.199] unit increase	Affymetrix, Illumina [7000000] (imputed)	N
20	rs1225595	0.942876	6	27290082	rs2092114	0.032054	Insomnia	44778	35835914	Watanabe K	44756	Nat Genet	www.ncbi.nlm.nih.gov/pubmed/35835914	Genome-wide meta-analysis of insomnia prioritizes genes associated with metabolic and psychiatric pathways.	593,724 European ancestry cases, 1,771,286 European ancestry controls	NA	6p22.1		POM121L2 - VN1R10P	ENSG00000158553	ENSG00000220758		10030	2591	rs2092114-T	rs2092114	0	2092114	upstream_gene_variant	1	NR	3E-8	7.52288		0.005	[0.003-0.007] unit decrease	Illumina [10713943] (imputed)	N
44	rs11669442	0.973526	19	46150182	rs10420309	0.0319639	Type 2 diabetes	43504	30595370	Kichaev G	43461	Am J Hum Genet	www.ncbi.nlm.nih.gov/pubmed/30595370	Leveraging Polygenic Functional Enrichment to Improve GWAS Power.	approximately 459,000 European ancestry individuals	NA	19q13.32		EML2 - RN7SL836P	ENSG00000125746	ENSG00000241226		1322	4586	rs10420309-?	rs10420309	0	10420309	intergenic_variant	1	NR	2E-13	12.699		NA		NR [~ 8900000] (imputed)	N
20	rs1225595	0.942876	6	27236048	rs3800314	0.0318656	Fish- and plant-related diet	44020	32066663	Niarchou M	43864	Transl Psychiatry	www.ncbi.nlm.nih.gov/pubmed/32066663	Genome-wide association study of dietary intake in the UK biobank study and its associations with schizophrenia and other traits.	154,123 European ancestry men, 181,453 European ancestry women	NA	6p22.1	LRRC16A, SCGN, SLC17A4, SLC17A1, SLC17A3, SLC17A2, TRIM38, HIST1H1A, HIST1H3A, HIST1H4A, HIST1H4B, HIST1H3B, HIST1H2AB, HIST1H2BB, HIST1H3C, HIST1H1C, HFE, HIST1H4C, HIST1H1T, HIST1H2BC, HIST1H2AC, HIST1H2BD, HIST1H2BE, HIST1H4D, HIST1H3D, HIST1H2AD, HIST1H2BF, HIST1H4E, HIST1H3G, HIST1H2BI, BTN3A2, BTN2A2, BTN3A1, BTN3A3, BTN2A1, BTN1A1, HMGN4, ABT1, ZNF322, HIST1H2BJ, HIST1H2AG, HIST1H2BK, HIST1H4I, HIST1H2AH, PRSS16, POM121L2, ZNF391, ZNF184, HIST1H2BL, HIST1H2AI, HIST1H3H, HIST1H2AJ, HIST1H2BM, HIST1H4J, HIST1H4K, HIST1H2AK, HIST1H2BN, HIST1H2AL, HIST1H1B, HIST1H3I, HIST1H4L, HIST1H3J, HIST1H2AM, HIST1H2BO, OR2B2, OR2B6, ZNF165, ZSCAN16, ZKSCAN8, ZSCAN9, ZKSCAN4, NKAPL, PGBD1, ZSCAN31, ZKSCAN3, ZSCAN12, ZSCAN23, GPX6, SCAND3, TRIM27, C6orf100, ZNF311, OR2W1, OR2B3, OR2J1, OR2J3, OR2J2, OR14J1, OR5V1, OR12D3, OR12D2, OR11A1, OR10C1, OR2H1, MAS1L, UBD, GABBR1, OR2H2	PRSS16 - POM121L2	ENSG00000112812	ENSG00000158553		11645	17634	rs3800314-?	rs3800314	0	3800314	non_coding_transcript_exon_variant	1	NR	8E-9	8.09691		0.0140442	[0.0093-0.0188] unit increase	Affymetrix [25921788] (imputed)	N
43	rs17271883	0.979291	19	5813231	rs74422372	0.0316503	Serum levels of protein FUT5	44607	35078996	Gudjonsson A	44586	Nat Commun	www.ncbi.nlm.nih.gov/pubmed/35078996	A genome-wide association study of serum proteins reveals shared loci with common diseases.	5,368 Icelandic ancestry individuals	NA	19p13.3		NRTN			ENSG00000171119	NA	NA	rs74422372-T	rs74422372	0	74422372	intron_variant	0	0.03032	2E-28	27.699		0.590538	[0.49-0.7] unit decrease	Illumina [7506463] (imputed)	N
27	rs11774286	0.947698	8	61624291	rs7845701	0.0313636	Height	43606	30595370	Kichaev G	43461	Am J Hum Genet	www.ncbi.nlm.nih.gov/pubmed/30595370	Leveraging Polygenic Functional Enrichment to Improve GWAS Power.	approximately 458,000 European ancestry individuals	NA	8q12.2		CHD7			ENSG00000171316	NA	NA	rs7845701-?	rs7845701	0	7845701	intron_variant	0	NR	2E-11	10.699		NA		NR [~ 8900000] (imputed)	N
23	rs28661143	0.988172	7	1852753	rs11760633	0.0310685	Coronary artery disease	43129	29212778	van der Harst P	43075	Circ Res	www.ncbi.nlm.nih.gov/pubmed/29212778	Identification of 64 Novel Genetic Loci Provides an Expanded View on the Genetic Architecture of Coronary Artery Disease.	34,541 cases, 261,984 controls	88,192 cases, 162,544 controls	7p22.3	MAD1L1	ELFN1 - MAD1L1	ENSG00000225968	ENSG00000002822		65163	2676	rs11760633-T	rs11760633	0	11760633	regulatory_region_variant	1	0.165	4E-6	5.39794		0.04	[0.022-0.058] unit decrease	Affymetrix [7947838] (imputed)	N
46	rs16986308	0.928478	22	29161004	rs116847786	0.030954	Eosinophil counts	43504	30595370	Kichaev G	43461	Am J Hum Genet	www.ncbi.nlm.nih.gov/pubmed/30595370	Leveraging Polygenic Functional Enrichment to Improve GWAS Power.	approximately 440,000 European ancestry individuals	NA	22q12.1		HSCB - CCDC117	ENSG00000100209	ENSG00000159873		7501	7658	rs116847786-?	rs116847786	0	116847786	intergenic_variant	1	NR	3E-9	8.52288		NA		NR [~ 8900000] (imputed)	N
41	rs11654422	0.926838	17	45281257	rs17668126	0.0305861	General cognitive ability	43360	29844566	Davies G	43249	Nat Commun	www.ncbi.nlm.nih.gov/pubmed/29844566	Study of 300,486 individuals identifies 148 independent genetic loci influencing general cognitive function.	up to 300,486 European ancestry individuals	NA	17q21.32	NR	MYL4			ENSG00000198336	NA	NA	rs17668126-?	rs17668126	0	17668126	intron_variant	0	NR	2E-6	5.69897		4.713	z-score increase	Affymetrix, Illumina [at least 2500000] (imputed)	N
46	rs73159006	0.900928	22	30471679	rs757024	0.0303397	Hashimoto thyroiditis	44544	34594039	Sakaue S	44469	Nat Genet	www.ncbi.nlm.nih.gov/pubmed/34594039	A cross-population atlas of genetic associations for 220 human phenotypes.	15,654 European ancestry cases, 379,986 European ancestry controls, 537 East Asian ancestry cases, 172,656 East Asian ancestry controls	NA	22q12.2		HORMAD2-AS1			ENSG00000227117	NA	NA	rs757024-C	rs757024	0	757024	intron_variant	0	NR	1E-8	8		0.0944	[0.062-0.127] unit decrease	Affymetrix, Illumina [25797652] (imputed)	N
23	rs28661143	0.988172	7	2068330	rs62444886	0.0298639	Anthropometric traits (multi-trait analysis)	43558	30166351	Galvan-Femenia I	43342	J Med Genet	www.ncbi.nlm.nih.gov/pubmed/30166351	Multitrait genome association analysis identifies new susceptibility genes for human anthropometric variation in the GCAT cohort.	4,988 Spanish ancestry individuals	336,107 British ancestry individuals	7p22.3	MAD1L1	MAD1L1			ENSG00000002822	NA	NA	rs62444886-?	rs62444886	0	62444886	intron_variant	0		2E-15	14.699		NA		Illumina [9499600] (imputed)	N
46	rs16986308	0.928478	22	29333123	rs7290364	0.0297057	Waist-to-hip ratio adjusted for BMI	43938	31669095	Zhu Z	43762	J Allergy Clin Immunol	www.ncbi.nlm.nih.gov/pubmed/31669095	Shared Genetic and Experimental Links between Obesity-Related Traits and Asthma Subtypes in UK Biobank.	457,690 European ancestry individuals	NA	22q12.1	NR	ZNRF3			ENSG00000183579	NA	NA	rs7290364-?	rs7290364	0	7290364	intron_variant	0	NR	3E-21	20.5229		NA		Affymetrix [~ 8270000] (imputed)	N
46	rs16986308	0.928478	22	29333123	rs7290364	0.0297057	Waist-to-hip ratio adjusted for BMI	44432	34021172	Christakoudi S	44337	Sci Rep	www.ncbi.nlm.nih.gov/pubmed/34021172	GWAS of allometric body-shape indices in UK Biobank identifies loci suggesting associations with morphogenesis, organogenesis, adrenal cell renewal and cancer.	219,872 British ancestry women	NA	22q12.1	ZNRF3	ZNRF3			ENSG00000183579	NA	NA	rs7290364-T	rs7290364	0	7290364	intron_variant	0	NR	1E-13	13		0.0576074	[0.042-0.073] unit increase	Affymetrix [319769] (imputed)	N
46	rs16986308	0.928478	22	29333123	rs7290364	0.0297057	Waist-hip index	44432	34021172	Christakoudi S	44337	Sci Rep	www.ncbi.nlm.nih.gov/pubmed/34021172	GWAS of allometric body-shape indices in UK Biobank identifies loci suggesting associations with morphogenesis, organogenesis, adrenal cell renewal and cancer.	219,872 British ancestry women	NA	22q12.1	ZNRF3	ZNRF3			ENSG00000183579	NA	NA	rs7290364-T	rs7290364	0	7290364	intron_variant	0	NR	5E-13	12.301		0.0562521	[0.041-0.071] unit increase	Affymetrix [319769] (imputed)	N
38	rs117169628	0.908461	16	89263851	rs3743986	0.029686	Red cell distribution width	43504	30595370	Kichaev G	43461	Am J Hum Genet	www.ncbi.nlm.nih.gov/pubmed/30595370	Leveraging Polygenic Functional Enrichment to Improve GWAS Power.	approximately 445,000 European ancestry individuals	NA	16q24.3		SLC22A31			ENSG00000259803	NA	NA	rs3743986-?	rs3743986	0	3743986	intron_variant	0	NR	1E-11	11		NA		NR [~ 8900000] (imputed)	N
32	rs61867550	0.944341	11	617378	rs61877856	0.0295461	Hypothyroidism	44544	34594039	Sakaue S	44469	Nat Genet	www.ncbi.nlm.nih.gov/pubmed/34594039	A cross-population atlas of genetic associations for 220 human phenotypes.	30,155 European ancestry cases, 379,986 European ancestry controls, 1,114 East Asian ancestry cases, 172,656 East Asian ancestry controls	NA	11p15.5		CDHR5			ENSG00000099834	NA	NA	rs61877856-T	rs61877856	0	61877856	synonymous_variant	0	NR	1E-8	8		0.0658	[0.043-0.088] unit decrease	Affymetrix, Illumina [25801083] (imputed)	N
3	rs16837903	0.979345	1	150298750	rs698914	0.0295035	White blood cell count	44092	32888494	Vuckovic D	44075	Cell	www.ncbi.nlm.nih.gov/pubmed/32888494	The Polygenic and Monogenic Basis of Blood Traits and Diseases.	408,112 British individuals	NA	1q21.2	PRPF3	PRPF3			ENSG00000117360	NA	NA	rs698914-G	rs698914	0	698914	intron_variant	0	0.613336	9E-17	16.0458		0.0187646	[0.014-0.023] unit increase	Affymetrix [93095623] (imputed)	N
46	rs73159006	0.900928	22	30592487	rs713875	0.029114	Vertical cup-disc ratio (adjusted for vertical disc diameter)	43893	31959993	Craig JE	43850	Nat Genet	www.ncbi.nlm.nih.gov/pubmed/31959993	Multitrait analysis of glaucoma identifies new risk loci and enables polygenic prediction of disease susceptibility and progression.	67,040 British ancestry individuals	NA	22q12.2	HORMAD2	HORMAD2 - LIF-AS1	ENSG00000176635	ENSG00000232530		19423	42696	rs713875-C	rs713875	0	713875	intron_variant	1	0.45	9E-14	13.0458		0.00666	[0.0049-0.0084] unit increase	Affymetrix [at least 8002429] (imputed)	N
46	rs73159006	0.900928	22	30592487	rs713875	0.029114	Disease progression in age-related macular degeneration (adjusted for baseline)	43801	29346644	Yan Q	43115	Hum Mol Genet	www.ncbi.nlm.nih.gov/pubmed/29346644	Genome-wide Analysis of Disease Progression in Age-related Macular Degeneration.	1,105 progressed eyes and 3,912 non-progressed eyes from 2,721 European ancestry individuals	NA	22q12.2	HORMAD2, LIF	HORMAD2 - LIF-AS1	ENSG00000176635	ENSG00000232530		19423	42696	rs713875-C	rs713875	0	713875	intron_variant	1	0.46	7E-6	5.1549		1.27		Illumina [8974355] (imputed)	N
46	rs73159006	0.900928	22	30592487	rs713875	0.029114	Crohn's disease	41201	21102463	Franke A	40503	Nat Genet	www.ncbi.nlm.nih.gov/pubmed/21102463	Genome-wide meta-analysis increases to 71 the number of confirmed Crohn's disease susceptibility loci.	6,333 European ancestry cases, 15,056 European ancestry controls	15,694 European ancestry cases, 14,026 European ancestry controls, 414 European ancestry trios	22q12.2	MTMR3	HORMAD2 - LIF-AS1	ENSG00000176635	ENSG00000232530		19423	42696	rs713875-C	rs713875	0	713875	intron_variant	1	0.471	7E-12	11.1549		1.08	[1.04-1.13]	Affymetrix, Illumina [953241] (imputed)	N
46	rs73159006	0.900928	22	30592487	rs713875	0.029114	Vertical cup-disc ratio	44767	34077760	Alipanahi B	44348	Am J Hum Genet	www.ncbi.nlm.nih.gov/pubmed/34077760	Large-scale machine-learning-based phenotyping significantly improves genomic discovery for optic nerve head morphology.	65,680 European ancestry individuals	NA	22q12.2		HORMAD2 - LIF-AS1	ENSG00000176635	ENSG00000232530		19423	42696	rs713875-C	rs713875	0	713875	intron_variant	1	0.446	5E-24	23.301		0.00654	[0.0052-0.0079] unit increase	Affymetrix [13110443] (imputed)	N
46	rs73159006	0.900928	22	30577771	rs714027	0.0290645	Lymphocyte count	42977	27863252	Astle WJ	42691	Cell	www.ncbi.nlm.nih.gov/pubmed/27863252	The Allelic Landscape of Human Blood Cell Trait Variation and Links to Common Complex Disease.	171,643 European ancestry individuals	NA	22q12.2	RP3-438O4.4, HORMAD2	HORMAD2 - LIF-AS1	ENSG00000176635	ENSG00000232530		4707	57412	rs714027-G	rs714027	0	714027	intergenic_variant	1	0.5537	3E-21	20.5229		0.0341588	[0.027-0.041] unit decrease	Affymetrix [~ 2500000] (imputed)	N
46	rs73159006	0.900928	22	30577771	rs714027	0.0290645	Lymphocyte count	44095	32888493	Chen MH	44075	Cell	www.ncbi.nlm.nih.gov/pubmed/32888493	Trans-ethnic and Ancestry-Specific Blood-Cell Genetics in 746,667 Individuals from 5 Global Populations.	524,923 European ancestry individuals	NA	22q12.2	NR	HORMAD2 - LIF-AS1	ENSG00000176635	ENSG00000232530		4707	57412	rs714027-G	rs714027	0	714027	intergenic_variant	1	0.552066	6E-75	74.2218		0.034906	[0.031-0.039] SD unit decrease	Affymetrix, Illumina [50265552] (imputed)	N
46	rs73159006	0.900928	22	30577771	rs714027	0.0290645	Lymphocyte count	44095	32888493	Chen MH	44075	Cell	www.ncbi.nlm.nih.gov/pubmed/32888493	Trans-ethnic and Ancestry-Specific Blood-Cell Genetics in 746,667 Individuals from 5 Global Populations.	643,370 African American or Afro-Caribbean, African ancestry, European ancestry, East Asian ancestry, Hispanic or Latin American and South Asian ancestry individuals	NA	22q12.2	NR	HORMAD2 - LIF-AS1	ENSG00000176635	ENSG00000232530		4707	57412	rs714027-G	rs714027	0	714027	intergenic_variant	1	0.575178	2E-74	73.699		NA		Affymetrix, Illumina [23472807] (imputed)	N
32	rs1130698	0.918216	11	780827	rs4963156	0.0290381	Intraocular pressure	43231	29617998	Gao XR	43187	Hum Mol Genet	www.ncbi.nlm.nih.gov/pubmed/29617998	Genome-Wide Association Analyses Identify New Loci Influencing Intraocular Pressure.	115,486 European ancestry individuals	NA	11p15.5	LOC171391	GATD1 - CEND1	ENSG00000177225	ENSG00000184524		3339	6288	rs4963156-C	rs4963156	0	4963156	intron_variant	1	0.539	4E-23	22.3979		0.1404	[0.11-0.17] unit increase	Affymetrix [~ 11900000] (imputed)	N
32	rs1130698	0.918216	11	780827	rs4963156	0.0290381	Waist-hip index	44432	34021172	Christakoudi S	44337	Sci Rep	www.ncbi.nlm.nih.gov/pubmed/34021172	GWAS of allometric body-shape indices in UK Biobank identifies loci suggesting associations with morphogenesis, organogenesis, adrenal cell renewal and cancer.	186,825 British ancestry men	NA	11p15.5	AP006621.5	GATD1 - CEND1	ENSG00000177225	ENSG00000184524		3339	6288	rs4963156-T	rs4963156	0	4963156	intron_variant	1	NR	3E-8	7.52288		0.0173442	[0.011-0.023] unit decrease	Affymetrix [127266] (imputed)	N
12	rs75017790	0.923722	3	101732105	rs7430935	0.0288765	Aspartate aminotransferase levels	44544	34594039	Sakaue S	44469	Nat Genet	www.ncbi.nlm.nih.gov/pubmed/34594039	A cross-population atlas of genetic associations for 220 human phenotypes.	342,990 European ancestry individuals, 150,068 East Asian ancestry individuals	NA	3q12.3		LINC02085 - ZPLD1	ENSG00000214407	ENSG00000170044		15335	85983	rs7430935-C	rs7430935	0	7430935	intergenic_variant	1	NR	2E-9	8.69897		0.0125	[0.0084-0.0166] unit decrease	Affymetrix, Illumina [20538469] (imputed)	N
12	rs75017790	0.923722	3	101011010	rs13089552	0.0287372	Mean corpuscular hemoglobin	44095	32888493	Chen MH	44075	Cell	www.ncbi.nlm.nih.gov/pubmed/32888493	Trans-ethnic and Ancestry-Specific Blood-Cell Genetics in 746,667 Individuals from 5 Global Populations.	630,125 African American or Afro-Caribbean, African ancestry, European ancestry, East Asian ancestry, Hispanic or Latin American and South Asian ancestry individuals	NA	3q12.3	NR	IMPG2			ENSG00000081148	NA	NA	rs13089552-C	rs13089552	0	13089552	intron_variant	0	0.417532	1E-16	16		NA		Affymetrix, Illumina [20825802] (imputed)	N
12	rs75017790	0.923722	3	101011010	rs13089552	0.0287372	Hip index	44432	34021172	Christakoudi S	44337	Sci Rep	www.ncbi.nlm.nih.gov/pubmed/34021172	GWAS of allometric body-shape indices in UK Biobank identifies loci suggesting associations with morphogenesis, organogenesis, adrenal cell renewal and cancer.	219,872 British ancestry women	NA	3q12.3	IMPG2	IMPG2			ENSG00000081148	NA	NA	rs13089552-C	rs13089552	0	13089552	intron_variant	0	NR	1E-8	8		0.0167346	[0.011-0.022] unit decrease	Affymetrix [321788] (imputed)	N
12	rs75017790	0.923722	3	101011010	rs13089552	0.0287372	Mean corpuscular hemoglobin	44544	34594039	Sakaue S	44469	Nat Genet	www.ncbi.nlm.nih.gov/pubmed/34594039	A cross-population atlas of genetic associations for 220 human phenotypes.	350,472 European ancestry individuals, 128,028 East Asian ancestry individuals	NA	3q12.3		IMPG2			ENSG00000081148	NA	NA	rs13089552-C	rs13089552	0	13089552	intron_variant	0	NR	1E-12	12		0.0145	[0.011-0.018] unit increase	Affymetrix, Illumina [20535878] (imputed)	N
20	rs1225595	0.942876	6	28382494	rs7451726	0.0284632	Educational attainment (years of education)	43392	30038396	Lee JJ	43304	Nat Genet	www.ncbi.nlm.nih.gov/pubmed/30038396	Gene discovery and polygenic prediction from a genome-wide association study of educational attainment in 1.1 million individuals.	up to 1,131,881 European ancestry individuals	NA	6p22.1		RNU2-45P - ZSCAN23	ENSG00000251877	ENSG00000187987		4261	17213	rs7451726-A	rs7451726	0	7451726	intergenic_variant	1	0.7947	3E-10	9.52288		0.0109	[0.0076-0.0142] unit increase	Affymetrix, Illumina [10000000] (imputed)	N
3	rs16837903	0.979345	1	150938571	rs8444	0.028417	Cutaneous malignant melanoma	44035	32341527	Landi MT	43948	Nat Genet	www.ncbi.nlm.nih.gov/pubmed/32341527	Genome-wide association meta-analyses combining multiple risk phenotypes provide insights into the genetic architecture of cutaneous melanoma susceptibility.	36,760 European ancestry cases, 375,188 European ancestry controls	NA	1q21.3	RP11-316M1.12	CERS2			ENSG00000143418	NA	NA	rs8444-G	rs8444	0	8444	3_prime_UTR_variant	0	0.6445	4E-14	13.3979		1.0801	NR	Affymetrix, Illumina [NR] (imputed)	N
20	rs1225595	0.942876	6	27390399	rs6456785	0.0283563	Self-reported math ability (MTAG)	43416	30038396	Lee JJ	43304	Nat Genet	www.ncbi.nlm.nih.gov/pubmed/30038396	Gene discovery and polygenic prediction from a genome-wide association study of educational attainment in 1.1 million individuals.	670,471 European ancestry individuals	NA	6p22.1	Intergenic	MCFD2P1 - ZNF184	ENSG00000237154	ENSG00000096654		14624	28123	rs6456785-T	rs6456785	0	6456785	intergenic_variant	1	0.4262	3E-16	15.5229	(MTAG)	0.0148	[0.011-0.018] unit increase	Affymetrix, Illumina [7100000] (imputed)	N
20	rs1225595	0.942876	6	27390399	rs6456785	0.0283563	Self-reported math ability	43416	30038396	Lee JJ	43304	Nat Genet	www.ncbi.nlm.nih.gov/pubmed/30038396	Gene discovery and polygenic prediction from a genome-wide association study of educational attainment in 1.1 million individuals.	564,698 European ancestry individuals	NA	6p22.1	Intergenic	MCFD2P1 - ZNF184	ENSG00000237154	ENSG00000096654		14624	28123	rs6456785-T	rs6456785	0	6456785	intergenic_variant	1	0.4262	2E-12	11.699		0.0138	[0.0099-0.0177] unit increase	Affymetrix, Illumina [10000000] (imputed)	N
46	rs73159006	0.900928	22	30120623	rs73159098	0.0283525	Waist-to-hip ratio adjusted for BMI	43938	31669095	Zhu Z	43762	J Allergy Clin Immunol	www.ncbi.nlm.nih.gov/pubmed/31669095	Shared Genetic and Experimental Links between Obesity-Related Traits and Asthma Subtypes in UK Biobank.	457,690 European ancestry individuals	NA	22q12.2	NR	CABP7			ENSG00000100314	NA	NA	rs73159098-?	rs73159098	0	73159098	intron_variant	0	NR	5E-10	9.30103		NA		Affymetrix [~ 8270000] (imputed)	N
21	rs2273003	0.948225	6	35422276	rs12204518	0.028208	Lung function (FEV1/FVC)	43504	30595370	Kichaev G	43461	Am J Hum Genet	www.ncbi.nlm.nih.gov/pubmed/30595370	Leveraging Polygenic Functional Enrichment to Improve GWAS Power.	approximately 370,000 European ancestry individuals	NA	6p21.31		FANCE			ENSG00000112039	NA	NA	rs12204518-?	rs12204518	0	12204518	intron_variant	0	NR	3E-8	7.52288		NA		NR [~ 8900000] (imputed)	N
41	rs80028338	1	17	43487968	rs1230106	0.0278569	Neuroticism	43404	29942085	Nagel M	43276	Nat Genet	www.ncbi.nlm.nih.gov/pubmed/29942085	Meta-analysis of genome-wide association studies for neuroticism in 449,484 individuals identifies novel genetic loci and pathways.	449,484 European ancestry individuals	NA	17q21.31	NR	ARHGAP27			ENSG00000159314	NA	NA	rs1230106-A	rs1230106	0	1230106	intron_variant	0	NR	5E-11	10.301		6.57	z score decrease	Affymetrix [10847151] (imputed)	N
46	rs73159006	0.900928	22	30491000	rs73164714	0.0277249	Waist circumference adjusted for body mass index	43938	31669095	Zhu Z	43762	J Allergy Clin Immunol	www.ncbi.nlm.nih.gov/pubmed/31669095	Shared Genetic and Experimental Links between Obesity-Related Traits and Asthma Subtypes in UK Biobank.	457,690 European ancestry individuals	NA	22q12.2	NR	HORMAD2			ENSG00000176635	NA	NA	rs73164714-?	rs73164714	0	73164714	intron_variant	0	NR	5E-11	10.301		NA		Affymetrix [~ 8270000] (imputed)	N
8	rs1123573	0.977827	2	60632924	rs56158183	0.0277248	Educational attainment (years of education)	42790	27225129	Okbay A	42516	Nature	www.ncbi.nlm.nih.gov/pubmed/27225129	Genome-wide association study identifies 74 loci associated with educational attainment.	405,072 European ancestry individuals	NA	2p16.1	NR	MIR4432HG			ENSG00000228590	NA	NA	rs56158183-A	rs56158183	0	56158183	intron_variant	0	0.0717	1E-8	8		0.024525	NR unit increase	Affymetrix, Illumina, Perlegen [~ 9300000] (imputed)	N
23	rs28661143	0.988172	7	2106928	rs34731055	0.0275446	Sleep duration	43567	30846698	Dashti HS	43531	Nat Commun	www.ncbi.nlm.nih.gov/pubmed/30846698	Genome-wide association study identifies genetic loci for self-reported habitual sleep duration supported by accelerometer-derived estimates.	446,118 European ancestry individuals	47,180 adults, 10,554 children or adolescents	7p22.3	NR	MAD1L1			ENSG00000002822	NA	NA	rs34731055-T	rs34731055	0	34731055	intron_variant	0	NR	1E-10	10		1.044	unit increase	Affymetrix [14661600] (imputed)	N
44	rs11669442	0.973526	19	46375779	rs16980091	0.0274203	Medication use (beta blocking agents)	44544	34594039	Sakaue S	44469	Nat Genet	www.ncbi.nlm.nih.gov/pubmed/34594039	A cross-population atlas of genetic associations for 220 human phenotypes.	20,367 East Asian ancestry cases, 158,359 East Asian ancestry controls	NA	19q13.32		FOXA3			ENSG00000170608	NA	NA	rs16980091-T	rs16980091	0	16980091	synonymous_variant	0	0.4548128	1E-8	8		0.0645257	[0.042-0.087] unit decrease	Illumina [13134967] (imputed)	N
32	rs1130698	0.918216	11	791462	rs4963153	0.0273333	Intraocular pressure	43231	29617998	Gao XR	43187	Hum Mol Genet	www.ncbi.nlm.nih.gov/pubmed/29617998	Genome-Wide Association Analyses Identify New Loci Influencing Intraocular Pressure.	115,486 European ancestry individuals	NA	11p15.5	SLC25A22	SLC25A22			ENSG00000177542	NA	NA	rs4963153-G	rs4963153	0	4963153	3_prime_UTR_variant	0	0.5282	2E-24	23.699		0.1451	[0.12-0.17] unit increase	Affymetrix [~ 11900000] (imputed)	N
32	rs1130698	0.918216	11	791462	rs4963153	0.0273333	Central corneal thickness (MTAG)	44691	35446358	He W	44672	JAMA Ophthalmol	www.ncbi.nlm.nih.gov/pubmed/35446358	Association of Novel Loci With Keratoconus Susceptibility in a Multitrait Genome-Wide Association Study of the UK Biobank Database and Canadian Longitudinal Study on Aging.	17,803 European ancestry individuals	NA	11p15.5		SLC25A22			ENSG00000177542	NA	NA	rs4963153-A	rs4963153	0	4963153	3_prime_UTR_variant	0	0.4791	7E-19	18.1549		2.11074	[1.64-2.58] unit decrease	NR [NR] (imputed)	N
32	rs1130698	0.918216	11	791462	rs4963153	0.0273333	Corneal resistance factor	44650	33311554	Jiang X	44176	Commun Biol	www.ncbi.nlm.nih.gov/pubmed/33311554	Fine-mapping and cell-specific enrichment at corneal resistance factor loci prioritize candidate causal regulatory variants.	76,029 white-British ancestry individuals	10,130 non white-British ancestry individuals	11p15.5		SLC25A22			ENSG00000177542	NA	NA	rs4963153-G	rs4963153	0	4963153	3_prime_UTR_variant	0	0.525164	2E-24	23.699		0.0929338	[0.075-0.111] increase	Affymetrix [11014269] (imputed)	N
32	rs1130698	0.918216	11	791462	rs4963153	0.0273333	Corneal resistance factor (MTAG)	44691	35446358	He W	44672	JAMA Ophthalmol	www.ncbi.nlm.nih.gov/pubmed/35446358	Association of Novel Loci With Keratoconus Susceptibility in a Multitrait Genome-Wide Association Study of the UK Biobank Database and Canadian Longitudinal Study on Aging.	123,734 European ancestry individuals	NA	11p15.5		SLC25A22			ENSG00000177542	NA	NA	rs4963153-A	rs4963153	0	4963153	3_prime_UTR_variant	0	0.474	4E-31	30.3979		0.04498	[0.037-0.053] unit decrease	NR [NR] (imputed)	N
46	rs16986308	0.928478	22	28433235	rs34564977	0.0272208	Mean corpuscular hemoglobin concentration	44095	32888493	Chen MH	44075	Cell	www.ncbi.nlm.nih.gov/pubmed/32888493	Trans-ethnic and Ancestry-Specific Blood-Cell Genetics in 746,667 Individuals from 5 Global Populations.	642,173 African American or Afro-Caribbean, African ancestry, European ancestry, East Asian ancestry, Hispanic or Latin American and South Asian ancestry individuals	NA	22q12.1	NR	TTC28			ENSG00000100154	NA	NA	rs34564977-A	rs34564977	0	34564977	intron_variant	0	0.237027	1E-11	11		NA		Affymetrix, Illumina [21126107] (imputed)	N
23	rs28661143	0.988172	7	2021248	rs55790766	0.027189	Insomnia	44778	35835914	Watanabe K	44756	Nat Genet	www.ncbi.nlm.nih.gov/pubmed/35835914	Genome-wide meta-analysis of insomnia prioritizes genes associated with metabolic and psychiatric pathways.	593,724 European ancestry cases, 1,771,286 European ancestry controls	NA	7p22.3		MAD1L1			ENSG00000002822	NA	NA	rs55790766-T	rs55790766	0	55790766	intron_variant	0	NR	1E-11	11		0.008	[0.006-0.01] unit decrease	Illumina [10713943] (imputed)	N
32	rs1130698	0.918216	11	819464	rs7928917	0.0271301	Waist circumference adjusted for body mass index	44432	34021172	Christakoudi S	44337	Sci Rep	www.ncbi.nlm.nih.gov/pubmed/34021172	GWAS of allometric body-shape indices in UK Biobank identifies loci suggesting associations with morphogenesis, organogenesis, adrenal cell renewal and cancer.	186,825 British ancestry men	NA	11p15.5	PNPLA2	PNPLA2			ENSG00000177666	NA	NA	rs7928917-T	rs7928917	0	7928917	intron_variant	0	NR	2E-8	7.69897		0.0177431	[0.012-0.024] unit increase	Affymetrix [321114] (imputed)	N
32	rs1130698	0.918216	11	819464	rs7928917	0.0271301	Waist-hip index	44432	34021172	Christakoudi S	44337	Sci Rep	www.ncbi.nlm.nih.gov/pubmed/34021172	GWAS of allometric body-shape indices in UK Biobank identifies loci suggesting associations with morphogenesis, organogenesis, adrenal cell renewal and cancer.	186,825 British ancestry men	NA	11p15.5	PNPLA2	PNPLA2			ENSG00000177666	NA	NA	rs7928917-T	rs7928917	0	7928917	intron_variant	0	NR	1E-9	9		0.0193571	[0.013-0.026] unit increase	Affymetrix [127266] (imputed)	N
32	rs1130698	0.918216	11	819464	rs7928917	0.0271301	Waist-to-hip ratio adjusted for BMI	44432	34021172	Christakoudi S	44337	Sci Rep	www.ncbi.nlm.nih.gov/pubmed/34021172	GWAS of allometric body-shape indices in UK Biobank identifies loci suggesting associations with morphogenesis, organogenesis, adrenal cell renewal and cancer.	186,825 British ancestry men	NA	11p15.5	PNPLA2	PNPLA2			ENSG00000177666	NA	NA	rs7928917-T	rs7928917	0	7928917	intron_variant	0	NR	2E-9	8.69897		0.0189324	[0.013-0.025] unit increase	Affymetrix [323858] (imputed)	N
41	rs80028338	1	17	44625928	rs1863115	0.027093	Reaction time	43360	29844566	Davies G	43249	Nat Commun	www.ncbi.nlm.nih.gov/pubmed/29844566	Study of 300,486 individuals identifies 148 independent genetic loci influencing general cognitive function.	330,069 European ancestry individuals	NA	17q21.31	LRRC37A2	LRRC37A2, ARL17A			ENSG00000277221, ENSG00000185829	NA	NA	rs1863115-?	rs1863115	0	1863115	missense_variant	0	NR	7E-21	20.1549		0.016585	[0.013-0.02] unit increase	Affymetrix [805426] (imputed)	N
41	rs80028338	1	17	44625928	rs1863115	0.027093	General cognitive ability	43360	29844566	Davies G	43249	Nat Commun	www.ncbi.nlm.nih.gov/pubmed/29844566	Study of 300,486 individuals identifies 148 independent genetic loci influencing general cognitive function.	up to 300,486 European ancestry individuals	NA	17q21.31	NR	LRRC37A2, ARL17A			ENSG00000277221, ENSG00000185829	NA	NA	rs1863115-?	rs1863115	0	1863115	missense_variant	0	NR	6E-6	5.22185		4.512	z-score decrease	Affymetrix, Illumina [at least 2500000] (imputed)	N
24	rs17876187	0.917713	7	94942765	rs2299257	0.0270666	Transgelin-2 levels	44831	34814699	Katz DH	44524	Circulation	www.ncbi.nlm.nih.gov/pubmed/34814699	Whole Genome Sequence Analysis of the Plasma Proteome in Black Adults Provides Novel Insights Into Cardiovascular Disease.	1,852 African American or Afro-Caribbean individuals	1,688 African American or Afro-Caribbean, Hispanic or Latin American, Asian ancestry, European ancestry individuals	7q21.3		PON1			ENSG00000005421	NA	NA	rs2299257-?	rs2299257	0	2299257	intron_variant	0	NR	1E-15	15		0.21	[0.15-0.27] unit decrease	Illumina [NR]	N
46	rs73159006	0.900928	22	30570022	rs1003342	0.0269853	Vertical cup-disc ratio (multi-trait analysis)	43893	31959993	Craig JE	43850	Nat Genet	www.ncbi.nlm.nih.gov/pubmed/31959993	Multitrait analysis of glaucoma identifies new risk loci and enables polygenic prediction of disease susceptibility and progression.	90,939 European ancestry individuals	NA	22q12.2	HORMAD2	HORMAD2			ENSG00000176635	NA	NA	rs1003342-A	rs1003342	0	1003342	intron_variant	0	0.45	8E-19	18.0969		0.0077	NR unit increase	Affymetrix, Illumina [8002429] (imputed)	N
46	rs73159006	0.900928	22	30570022	rs1003342	0.0269853	Inflammatory bowel disease	42575	26192919	Liu JZ	42205	Nat Genet	www.ncbi.nlm.nih.gov/pubmed/26192919	Association analyses identify 38 susceptibility loci for inflammatory bowel disease and highlight shared genetic risk across populations.	12,882 European ancestry cases, 21,770 European ancestry controls	25,273 European ancestry cases, 26,715 European ancestry controls, 548 Iranian ancestry cases, 342 Iranian ancestry control, 1,423 Indian ancestry cases, 990 Indian ancestry controls, 2,824 East Asian ancestry cases, 3,719 East Asian ancestry controls	22q12.2	NR	HORMAD2			ENSG00000176635	NA	NA	rs1003342-?	rs1003342	0	1003342	intron_variant	0	NR	3E-15	14.5229	(EA)	NA		Affymetrix, Illumina [~ 9000000] (imputed)	N
46	rs73159006	0.900928	22	30570022	rs1003342	0.0269853	Crohn's disease vs rheumatoid arthritis (ordinary least squares (OLS))	44313	33686288	Peyrot WJ	44263	Nat Genet	www.ncbi.nlm.nih.gov/pubmed/33686288	Identifying loci with different allele frequencies among cases of eight psychiatric disorders using CC-GWAS.	5,956 Crohn's disease cases, 8,875 rheumatoid arthritis cases	14,594 Crohn's disease cases, 5,486 rheumatoid arthritis cases	22q12.2		HORMAD2			ENSG00000176635	NA	NA	rs1003342-?	rs1003342	0	1003342	intron_variant	0	NR	6E-10	9.22185		0.052	NR unit decrease	NR [5890016] (imputed)	N
46	rs73159006	0.900928	22	30570022	rs1003342	0.0269853	Lymphocyte count	44543	34469753	Kachuri L	44434	Am J Hum Genet	www.ncbi.nlm.nih.gov/pubmed/34469753	Genetic determinants of blood-cell traits influence susceptibility to childhood acute lymphoblastic leukemia.	234,778 European ancestry individuals	100,554 European ancestry individuals	22q12.2		HORMAD2			ENSG00000176635	NA	NA	rs1003342-A	rs1003342	0	1003342	intron_variant	0	0.445	4E-23	22.3979		NA		Affymetrix [10369434] (imputed)	N
46	rs73159006	0.900928	22	30570022	rs1003342	0.0269853	Platelet-to-lymphocyte ratio	44543	34469753	Kachuri L	44434	Am J Hum Genet	www.ncbi.nlm.nih.gov/pubmed/34469753	Genetic determinants of blood-cell traits influence susceptibility to childhood acute lymphoblastic leukemia.	234,552 European ancestry individuals	100,478 European ancestry individuals	22q12.2		HORMAD2			ENSG00000176635	NA	NA	rs1003342-A	rs1003342	0	1003342	intron_variant	0	0.445	7E-20	19.1549		NA		Affymetrix [10369434] (imputed)	N
46	rs73159006	0.900928	22	30570022	rs1003342	0.0269853	Vertical cup-disc ratio	44767	34077760	Alipanahi B	44348	Am J Hum Genet	www.ncbi.nlm.nih.gov/pubmed/34077760	Large-scale machine-learning-based phenotyping significantly improves genomic discovery for optic nerve head morphology.	89,579 European ancestry individuals	NA	22q12.2		HORMAD2			ENSG00000176635	NA	NA	rs1003342-A	rs1003342	0	1003342	intron_variant	0	NR	4E-27	26.3979		0.048	[0.038-0.058] unit increase	Affymetrix [8600000] (imputed)	N
46	rs16986308	0.928478	22	28623364	rs5762528	0.026734	Sex hormone-binding globulin levels	44858	34321204	Harrison S	44405	Sci Adv	www.ncbi.nlm.nih.gov/pubmed/34321204	Testosterone and socioeconomic position: Mendelian randomization in 306,248 men and women in UK Biobank.	148,248 British ancestry men	NA	22q12.1		TTC28			ENSG00000100154	NA	NA	rs5762528-A	rs5762528	0	5762528	intron_variant	0	0.48	2E-15	14.699		0.63	[0.48-0.78] nmol/L decrease	Affymetrix [NR] (imputed)	N
46	rs73159006	0.900928	22	30403996	rs2074204	0.0266651	Estimated glomerular filtration rate	43651	31152163	Wuttke M	43616	Nat Genet	www.ncbi.nlm.nih.gov/pubmed/31152163	A catalog of genetic loci associated with kidney function from analyses of a million individuals.	567,460 European ancestry individuals	216,518 European ancestry individuals	22q12.2	MTMR3	MTMR3			ENSG00000100330	NA	NA	rs2074204-T	rs2074204	0	2074204	synonymous_variant	0	0.2625	3E-10	9.52288		0.0025	[0.0017-0.0033] unit decrease	Affymetrix, Illumina [8834748] (imputed)	N
13	rs1430435	0.969232	3	169135914	rs76112240	0.02657	Estimated glomerular filtration rate	43619	31015462	Graham SE	43578	Nat Commun	www.ncbi.nlm.nih.gov/pubmed/31015462	Sex-specific and pleiotropic effects underlying kidney function identified from GWAS meta-analysis.	206,856 European ancestry individuals, 143,658 East Asian ancestry individuals	NA	3q26.2	MECOM	MECOM			ENSG00000085276	NA	NA	rs76112240-C	rs76112240	0	76112240	intron_variant	0	0.2104	2E-8	7.69897		5.63	NR z score decrease	Illumina [26237160] (imputed)	N
20	rs1225595	0.942876	6	27384520	rs6929812	0.0265509	Neuroticism (MTAG)	43158	29292387	Turley P	43101	Nat Genet	www.ncbi.nlm.nih.gov/pubmed/29292387	Multi-trait analysis of genome-wide association summary statistics using MTAG.	168,105 European ancestry individuals	NA	6p22.1	NR	MCFD2P1 - ZNF184	ENSG00000237154	ENSG00000096654		8745	34002	rs6929812-C	rs6929812	0	6929812	intergenic_variant	1	0.2253	2E-9	8.69897		0.0166393	[0.011-0.022] unit increase	Illumina [NR] (imputed)	N
20	rs1225595	0.942876	6	27384520	rs6929812	0.0265509	Reaction time	43360	29844566	Davies G	43249	Nat Commun	www.ncbi.nlm.nih.gov/pubmed/29844566	Study of 300,486 individuals identifies 148 independent genetic loci influencing general cognitive function.	330,069 European ancestry individuals	NA	6p22.1	NR	MCFD2P1 - ZNF184	ENSG00000237154	ENSG00000096654		8745	34002	rs6929812-?	rs6929812	0	6929812	intergenic_variant	1	NR	5E-7	6.30103		0.0087708	[0.0053-0.0122] unit increase	Affymetrix [805426] (imputed)	N
23	rs28661143	0.988172	7	2080114	rs11763750	0.0261669	Sleep duration (short sleep)	43567	30846698	Dashti HS	43531	Nat Commun	www.ncbi.nlm.nih.gov/pubmed/30846698	Genome-wide association study identifies genetic loci for self-reported habitual sleep duration supported by accelerometer-derived estimates.	106,192 European ancestry cases, 305,742 European ancestry controls	47,180 adults, 10,554 children or adolescents	7p22.3	MAD1L1	MAD1L1			ENSG00000002822	NA	NA	rs11763750-G	rs11763750	0	11763750	intron_variant	0	NR	5E-9	8.30103		1.036		NR [14661600] (imputed)	N
21	rs2273003	0.948225	6	35624711	rs12197246	0.0260794	Waist circumference adjusted for body mass index	43938	31669095	Zhu Z	43762	J Allergy Clin Immunol	www.ncbi.nlm.nih.gov/pubmed/31669095	Shared Genetic and Experimental Links between Obesity-Related Traits and Asthma Subtypes in UK Biobank.	457,690 European ancestry individuals	NA	6p21.31	NR	FKBP5			ENSG00000096060	NA	NA	rs12197246-?	rs12197246	0	12197246	intron_variant	0	NR	2E-10	9.69897		NA		Affymetrix [~ 8270000] (imputed)	N
20	rs1225595	0.942876	6	27475120	rs4413607	0.0259975	Neuroticism conditioned on educational attainment (multi-trait conditioning and joint analysis)	44463	33349686	Wendt FR	44186	Nat Hum Behav	www.ncbi.nlm.nih.gov/pubmed/33349686	Multivariate genome-wide analysis of education, socioeconomic status and brain phenome.	170,911 European ancestry individuals	NA	6p22.1		ZNF184 - HNRNPA1P1	ENSG00000096654	ENSG00000218347		34223	15735	rs4413607-?	rs4413607	0	4413607	intron_variant	1	NR	8E-9	8.09691		NA		NR [NR]	N
28	rs13258592	0.984164	8	121154956	rs76315210	0.0256986	Childhood aggressive behavior	44445	34330890	Ip HF	44407	Transl Psychiatry	www.ncbi.nlm.nih.gov/pubmed/34330890	Genetic association study of childhood aggression across raters, instruments, and age.	87,485 European ancestry individuals	NA	8q24.12		COL14A1			ENSG00000187955	NA	NA	rs76315210-C	rs76315210	0	76315210	intron_variant	0	0.163121816	9E-6	5.04576		0.0176133	[0.0098-0.0254] unit decrease	Affymetrix, Illumina [up to 7284995] (imputed)	N
23	rs28661143	0.988172	7	2061111	rs11762636	0.0256624	Gastroesophageal reflux disease	44404	34187846	Ong JS	44376	Gut	www.ncbi.nlm.nih.gov/pubmed/34187846	Multitrait genetic association analysis identifies 50 new risk loci for gastro-oesophageal reflux, seven new loci for Barrett's oesophagus and provides insights into clinical heterogeneity in reflux diagnosis.	129,080 European ancestry cases, 473,524 European ancestry controls	462,753 cases, 1,127,474 controls	7p22.3	FTSJ2, MAD1L1	MAD1L1			ENSG00000002822	NA	NA	rs11762636-C	rs11762636	0	11762636	intron_variant	0	0.82	2E-16	15.699		0.051	unit increase	NR [2324712] (imputed)	N
44	rs11669442	0.973526	19	46234155	rs17878252	0.0256303	Vertex-wise sulcal depth	44627	34910505	van der Meer D	44545	Sci Adv	www.ncbi.nlm.nih.gov/pubmed/34910505	The genetic architecture of human cortical folding.	33,748 European ancestry individuals	NA	19q13.32		FBXO46 - MEIOSIN	ENSG00000177051	ENSG00000237452		1	2542	rs17878252-A	rs17878252	0	17878252	upstream_gene_variant	1	0.29	2E-14	13.699		7.65	z score increase	Affymetrix [9061022] (imputed)	N
21	rs9469904	0.970833	6	34517428	rs3798548	0.025516	Hip circumference adjusted for BMI	44432	34021172	Christakoudi S	44337	Sci Rep	www.ncbi.nlm.nih.gov/pubmed/34021172	GWAS of allometric body-shape indices in UK Biobank identifies loci suggesting associations with morphogenesis, organogenesis, adrenal cell renewal and cancer.	186,825 British ancestry men	NA	6p21.31	SPDEF	SPDEF			ENSG00000124664	NA	NA	rs3798548-C	rs3798548	0	3798548	intron_variant	0	NR	3E-11	10.5229		0.0266716	[0.019-0.035] unit increase	Affymetrix [323123] (imputed)	N
21	rs9469904	0.970833	6	34517229	rs3798550	0.0253293	Appendicular lean mass	43868	31761296	Hernandez Cordero AI	43790	Am J Hum Genet	www.ncbi.nlm.nih.gov/pubmed/31761296	Genome-wide Associations Reveal Human-Mouse Genetic Convergence and Modifiers of Myogenesis, CPNE1 and STC2.	85,750 European ancestry middle-aged adult individuals	NA	6p21.31	NR	SPDEF			ENSG00000124664	NA	NA	rs3798550-A	rs3798550	0	3798550	intron_variant	0	0.818568	5E-8	7.30103		0.0693613	[0.044-0.094] unit decrease	Affymetrix [21375087] (imputed)	N
21	rs9469904	0.970833	6	34517229	rs3798550	0.0253293	Monocyte count	44095	32888493	Chen MH	44075	Cell	www.ncbi.nlm.nih.gov/pubmed/32888493	Trans-ethnic and Ancestry-Specific Blood-Cell Genetics in 746,667 Individuals from 5 Global Populations.	639,696 African American or Afro-Caribbean, African ancestry, European ancestry, East Asian ancestry, Hispanic or Latin American and South Asian ancestry individuals	NA	6p21.31	NR	SPDEF			ENSG00000124664	NA	NA	rs3798550-A	rs3798550	0	3798550	intron_variant	0	0.797586	5E-12	11.301		NA		Affymetrix, Illumina [23467995] (imputed)	N
21	rs9469904	0.970833	6	34517229	rs3798550	0.0253293	Insomnia	44778	35835914	Watanabe K	44756	Nat Genet	www.ncbi.nlm.nih.gov/pubmed/35835914	Genome-wide meta-analysis of insomnia prioritizes genes associated with metabolic and psychiatric pathways.	390,751 European ancestry female cases, 1,018,386 European ancestry female controls	NA	6p21.31		SPDEF			ENSG00000124664	NA	NA	rs3798550-A	rs3798550	0	3798550	intron_variant	0	NR	2E-8	7.69897		0.009	[0.0051-0.0129] unit decrease	Illumina [10288913] (imputed)	N
21	rs9469904	0.970833	6	34517229	rs3798550	0.0253293	Prostate cancer	44544	34594039	Sakaue S	44469	Nat Genet	www.ncbi.nlm.nih.gov/pubmed/34594039	A cross-population atlas of genetic associations for 220 human phenotypes.	11,599 European ancestry cases, 199,628 European ancestry controls, 5,672 East Asian ancestry cases, 84,660 East Asian ancestry controls	NA	6p21.31		SPDEF			ENSG00000124664	NA	NA	rs3798550-A	rs3798550	0	3798550	intron_variant	0	NR	3E-10	9.52288		0.0912	[0.063-0.12] unit decrease	Affymetrix, Illumina [25775424] (imputed)	N
44	rs11669442	0.973526	19	46202822	rs7256197	0.0251771	Blood protein levels	43420	30072576	Emilsson V	43314	Science	www.ncbi.nlm.nih.gov/pubmed/30072576	Co-regulatory networks of human serum proteins link genetics to disease.	3,200 European ancestry individuals	NA	19q13.32	QPCTL	QPCTL			ENSG00000011478	NA	NA	rs7256197-G	rs7256197	0	7256197	intron_variant	0	0.72390625	5E-19	18.301	(QPCTL, 8866_53_3)	0.237676	[0.19-0.29] unit increase	Illumina [> 1000000] (imputed)	N
27	rs11774286	0.947698	8	61782304	rs7844586	0.02517	Total testosterone levels	44179	32042192	Ruth KS	43871	Nat Med	www.ncbi.nlm.nih.gov/pubmed/32042192	Using human genetics to understand the disease impacts of testosterone in men and women.	194,453 European ancestry men	NA	8q12.2	NR	CHD7 - IFITM3P8	ENSG00000171316	ENSG00000271377		1717	36314	rs7844586-C	rs7844586	0	7844586	intergenic_variant	1	0.75114	1E-8	8		0.0200617	[0.013-0.027] unit increase	Affymetrix [16577313] (imputed)	N
31	rs56343119	0.965541	9	136314677	rs2301613	0.0251587	Lymphocyte percentage of white cells	44092	32888494	Vuckovic D	44075	Cell	www.ncbi.nlm.nih.gov/pubmed/32888494	The Polygenic and Monogenic Basis of Blood Traits and Diseases.	408,112 British individuals	NA	9q34.2	ADAMTS13	ADAMTS13, ADAMTS13			ENSG00000281244, ENSG00000160323	NA	NA	rs2301613-G	rs2301613	0	2301613	intron_variant	0	0.381243	9E-11	10.0458		0.014895	[0.01-0.019] unit decrease	Affymetrix [93095623] (imputed)	N
46	rs73159006	0.900928	22	29692497	rs131190	0.0251325	Platelet count	44544	34594039	Sakaue S	44469	Nat Genet	www.ncbi.nlm.nih.gov/pubmed/34594039	A cross-population atlas of genetic associations for 220 human phenotypes.	350,474 European ancestry individuals, 148,623 East Asian ancestry individuals	NA	22q12.2		EWSR1			ENSG00000182944	NA	NA	rs131190-T	rs131190	0	131190	intron_variant	0	NR	2E-12	11.699		0.0214	[0.016-0.027] unit increase	Affymetrix, Illumina [20538505] (imputed)	N
20	rs1225595	0.942876	6	28518316	rs437691	0.0250278	Insomnia	44778	35835914	Watanabe K	44756	Nat Genet	www.ncbi.nlm.nih.gov/pubmed/35835914	Genome-wide meta-analysis of insomnia prioritizes genes associated with metabolic and psychiatric pathways.	593,724 European ancestry cases, 1,771,286 European ancestry controls	NA	6p22.1		GPX5 - ZBED9	ENSG00000224586	ENSG00000248496		15584	19996	rs437691-A	rs437691	0	437691	intergenic_variant	1	NR	6E-9	8.22185		0.006	[0.004-0.008] unit increase	Illumina [10713943] (imputed)	N
20	rs1225595	0.942876	6	28518316	rs437691	0.0250278	Insomnia	44778	35835914	Watanabe K	44756	Nat Genet	www.ncbi.nlm.nih.gov/pubmed/35835914	Genome-wide meta-analysis of insomnia prioritizes genes associated with metabolic and psychiatric pathways.	390,751 European ancestry female cases, 1,018,386 European ancestry female controls	NA	6p22.1		GPX5 - ZBED9	ENSG00000224586	ENSG00000248496		15584	19996	rs437691-A	rs437691	0	437691	intergenic_variant	1	NR	3E-9	8.52288		0.008	[0.006-0.01] unit increase	Illumina [10288913] (imputed)	N
20	rs1225595	0.942876	6	27396658	rs2893916	0.0249939	Depressive symptoms	43542	30643256	Baselmans BML	43479	Nat Genet	www.ncbi.nlm.nih.gov/pubmed/30643256	Multivariate genome-wide analyses of the well-being spectrum.	1,067,913 European ancestry individuals	228,033 European ancestry individuals	6p22.1	NR	MCFD2P1 - ZNF184	ENSG00000237154	ENSG00000096654		20883	21864	rs2893916-A	rs2893916	0	2893916	intergenic_variant	1	0.541146798462098	1E-12	12		0.00787838	[0.0057-0.01] unit increase	NR [NR]	N
20	rs1225595	0.942876	6	27396658	rs2893916	0.0249939	Neuroticism	43542	30643256	Baselmans BML	43479	Nat Genet	www.ncbi.nlm.nih.gov/pubmed/30643256	Multivariate genome-wide analyses of the well-being spectrum.	523,783 European ancestry individuals	59,206 European ancestry individuals	6p22.1	NR	MCFD2P1 - ZNF184	ENSG00000237154	ENSG00000096654		20883	21864	rs2893916-A	rs2893916	0	2893916	intergenic_variant	1	0.541146798462098	2E-13	12.699		0.0118826	[0.0087-0.015] unit increase	NR [NR]	N
6	rs6748797	0.908344	2	29297758	rs17007554	0.0249863	Lung cancer in never smokers	42996	28604730	McKay JD	42898	Nat Genet	www.ncbi.nlm.nih.gov/pubmed/28604730	Large-scale association analysis identifies new lung cancer susceptibility loci and heterogeneity in genetic susceptibility across histological subtypes.	2,355 European ancestry cases, 7,504 European ancestry controls	NA	2p23.2	C2orf71	PCARE - CLIP4	ENSG00000179270	ENSG00000115295		369	22813	rs17007554-C	rs17007554	0	17007554	regulatory_region_variant	1	0.757594589	3E-6	5.52288		1.22317	[1.12-1.33]	Illumina [10439017] (imputed)	N
32	rs61867550	0.944341	11	613208	rs1131665	0.0249492	Systemic lupus erythematosus	43280	28714469	Langefeld CD	42933	Nat Commun	www.ncbi.nlm.nih.gov/pubmed/28714469	Transancestral mapping and genetic load in systemic lupus erythematosus.	6,748 European ancestry cases, 11,516 European ancestry controls, 2,970 African American cases, 2,452 African American controls, 1,872 Hispanic cases, 2,016 Hispanic controls	NA	11p15.5	IRF7	IRF7			ENSG00000185507	NA	NA	rs1131665-?	rs1131665	0	1131665	missense_variant	0	NR	9E-21	20.0458		1.19048	[1.15-1.23]	Illumina [at least 5000000] (imputed)	N
32	rs61867550	0.944341	11	613208	rs1131665	0.0249492	Ribavirin-induced anemia in chronic hepatitis C	44848	34562771	Lin JJ	44461	Biomed Pharmacother	www.ncbi.nlm.nih.gov/pubmed/34562771	Novel variant in glycophorin c gene protects against ribavirin-induced anemia during chronic hepatitis C treatment.	104 cases, 84 controls	NA	11p15.5		IRF7			ENSG00000185507	NA	NA	rs1131665-?	rs1131665	0	1131665	missense_variant	0	NR	9E-6	5.04576		0.26	[0.14-0.49]	Illumina [291728]	N
23	rs28661143	0.988172	7	1873756	rs10268797	0.0249432	Coronary artery disease	44176	33020668	Koyama S	44109	Nat Genet	www.ncbi.nlm.nih.gov/pubmed/33020668	Population-specific and trans-ancestry genome-wide analyses identify distinct and shared genetic risk loci for coronary artery disease.	25,892 Japanese ancestry cases, 95,342 European ancestry cases, 142,336 Japanese ancestry controls, 385,488 European ancestry controls	NA	7p22.3	MAD1L1	MAD1L1			ENSG00000002822	NA	NA	rs10268797-?	rs10268797	0	10268797	intron_variant	0	NR	5E-8	7.30103		0.0359225	[0.023-0.049] unit increase	Illumina [4804024] (imputed)	N
44	rs11669442	0.973526	19	46390455	rs8112559	0.024874	Osteoarthritis of the hand	44501	34450027	Boer CG	44432	Cell	www.ncbi.nlm.nih.gov/pubmed/34450027	Deciphering osteoarthritis genetics across 826,690 individuals from 9 populations.	20,901 European ancestry cases, 282,881 European ancestry controls	NA	19q13.32		IRF2BP1 - MYPOP	ENSG00000170604	ENSG00000176182		1056	2826	rs8112559-C	rs8112559	0	8112559	regulatory_region_variant	1	0.8859	7E-11	10.1549		1.13451	[1.092181092-1.178477442]	Affymetrix, Illumina [NR] (imputed)	N
43	rs17271883	0.979291	19	5774624	rs4401153	0.0248722	Galactoside 3(4)-L-fucosyltransferase levels	44858	36168886	Thareja G	44832	Hum Mol Genet	www.ncbi.nlm.nih.gov/pubmed/36168886	Differences and commonalities in the genetic architecture of protein quantitative trait loci in European and Arab populations.	2,935 Qatari ancestry individuals	NA	19p13.3		CATSPERD			ENSG00000174898	NA	NA	rs4401153-T	rs4401153	0	4401153	intron_variant	0	0.117036	8E-15	14.0969		0.327482	[0.24-0.41] unit decrease	NR [10004359]	N
26	rs35144535	0.929951	7	128790191	rs34534607	0.0247621	Major depressive disorder	43972	31969693	Coleman JRI	43853	Mol Psychiatry	www.ncbi.nlm.nih.gov/pubmed/31969693	Genome-wide gene-environment analyses of major depressive disorder and reported lifetime traumatic experiences in UK Biobank.	29,475 European ancestry cases, 63,482 European ancestry controls	NA	7q32.1	NR	TSPAN33			ENSG00000158457	NA	NA	rs34534607-T	rs34534607	0	34534607	intron_variant	0	0.201176	6E-6	5.22185		1.071	[1.04-1.1]	Affymetrix [7791636] (imputed)	N
46	rs73159006	0.900928	22	30251180	rs5763555	0.0247002	Heel bone mineral density	43504	30595370	Kichaev G	43461	Am J Hum Genet	www.ncbi.nlm.nih.gov/pubmed/30595370	Leveraging Polygenic Functional Enrichment to Improve GWAS Power.	approximately 446,000 European ancestry individuals	NA	22q12.2		ASCC2 - MTMR3	ENSG00000100325	ENSG00000100330		16887	27978	rs5763555-?	rs5763555	0	5763555	regulatory_region_variant	1	NR	1E-11	11		NA		NR [~ 8900000] (imputed)	N
19	rs2076295	0.980469	6	7518915	rs112019128	0.0246466	PR interval	44036	32439900	Ntalla I	43972	Nat Commun	www.ncbi.nlm.nih.gov/pubmed/32439900	Multi-ancestry GWAS of the electrocardiographic PR interval identifies 202 loci underlying cardiac conduction.	271,570 European ancestry individuals	NA	6p24.3	DSP	HNRNPLP1 - DSP	ENSG00000233503	ENSG00000096696		36088	22935	rs112019128-T	rs112019128	0	112019128	intergenic_variant	1	0.0932	1E-15	15		0.9414	[0.71-1.17] ms increase	Affymetrix, Illumina [at least 167995] (imputed)	N
46	rs16986308	0.928478	22	28368473	rs2038158	0.0244328	Heel bone mineral density	43493	30598549	Morris JA	43465	Nat Genet	www.ncbi.nlm.nih.gov/pubmed/30598549	An atlas of genetic influences on osteoporosis in humans and mice.	426,824 British ancestry individuals	NA	22q12.1	TTC28-AS1	TTC28-AS1			ENSG00000235954	NA	NA	rs2038158-T	rs2038158	0	2038158	intron_variant	0	0.521227	2E-9	8.69897		0.0113744	[0.0076-0.0151] unit increase	NR [13737936] (imputed)	N
46	rs16986308	0.928478	22	29276747	rs5997412	0.0242104	Educational attainment	44743	35361970	Okbay A	44651	Nat Genet	www.ncbi.nlm.nih.gov/pubmed/35361970	Polygenic prediction of educational attainment within and between families from genome-wide association analyses in 3 million individuals.	3,037,499 European ancestry individuals	NA	22q12.1		XBP1 - ZNRF3	ENSG00000100219	ENSG00000183579		80162	2813	rs5997412-A	rs5997412	0	5997412	upstream_gene_variant	1	0.3003	3E-8	7.52288		0.00632848	[0.0041-0.0086] unit decrease	Illumina [10675380] (imputed)	N
27	rs11774286	0.947698	8	60556509	rs72655575	0.0241993	Spherical equivalent or myopia (age of diagnosis)	43363	29808027	Tedja MS	43248	Nat Genet	www.ncbi.nlm.nih.gov/pubmed/29808027	Genome-wide association meta-analysis highlights light-induced signaling as a driver for refractive error.	145,366 European ancestry individuals, 2,610 Erasmus Rucphen (founder/genetic isolate) individuals, 509 Talana (founder/genetic isolate) individuals, 15,044 East Asian ancestry individuals, 2,275 Malay ancestry individuals, 2,110 Indian ancestry individuals, 2,506 Asian ancestry individuals	NA	8q12.1	SNORA51, CA8					NA	NA	rs72655575-A	rs72655575	0	72655575	regulatory_region_variant	1	0.2013	7E-12	11.1549		6.867	[NR] z score increase	Affymetrix, Illumina [~ 11000000] (imputed)	N
15	rs2736099	0.965123	5	1298017	rs148297846	0.024166	Cancer (pleiotropy)	44148	32887889	Rashkin SR	44078	Nat Commun	www.ncbi.nlm.nih.gov/pubmed/32887889	Pan-cancer study detects genetic risk variants and shared genetic basis in two large cohorts.	64,962 European ancestry cases, 410,350 European ancestry controls	NA	5p15.33		TERT - MIR4457	ENSG00000164362	ENSG00000263670		2834	11408	rs148297846-A	rs148297846	0	148297846	intergenic_variant	1	NR	2E-8	7.69897		1.15607	[1.1-1.22]	Affymetrix [7846216] (imputed)	N
27	rs11774286	0.947698	8	61662038	rs7816126	0.0240677	Cortical surface area	44545	34560273	Shadrin AA	44460	Neuroimage	www.ncbi.nlm.nih.gov/pubmed/34560273	Vertex-wise multivariate genome-wide association study identifies 780 unique genetic loci associated with cortical morphology.	35,657 White British ancestry individuals	NA	8q12.2	NR	CHD7			ENSG00000171316	NA	NA	rs7816126-C	rs7816126	0	7816126	intron_variant	0	0.2669	7E-11	10.1549		NA		NR [9056863] (imputed)	N
2	rs12732514	0.998096	1	78707493	rs679843	0.0238899	Blood urea nitrogen levels	43651	31152163	Wuttke M	43616	Nat Genet	www.ncbi.nlm.nih.gov/pubmed/31152163	A catalog of genetic loci associated with kidney function from analyses of a million individuals.	416,178 European and unknown ancestry individuals	NA	1p31.1	MGC27382	MGC27382			ENSG00000237413	NA	NA	rs679843-T	rs679843	0	679843	intron_variant	0	0.334	3E-6	5.52288		0.0036	[0.002-0.0052] unit decrease	Affymetrix, Illumina [8176554] (imputed)	N
2	rs12732514	0.998096	1	78707493	rs679843	0.0238899	Estimated glomerular filtration rate	43651	31152163	Wuttke M	43616	Nat Genet	www.ncbi.nlm.nih.gov/pubmed/31152163	A catalog of genetic loci associated with kidney function from analyses of a million individuals.	567,460 European ancestry individuals, 165,726 East Asian ancestry individuals, 13,842 African American individuals, 13,359 South Asian ancestry individuals, 4,961 Hispanic individuals	216,518 European ancestry individuals, 64,204 non-Hispanic black individuals	1p31.1	MGC27382	MGC27382			ENSG00000237413	NA	NA	rs679843-T	rs679843	0	679843	intron_variant	0	0.334	1E-13	13		0.0021	[0.0015-0.0027] unit increase	Affymetrix, Illumina [8221591] (imputed)	N
20	rs1225595	0.942876	6	27681215	rs9468199	0.0238115	Parkinson's disease	43032	28892059	Chang D	42989	Nat Genet	www.ncbi.nlm.nih.gov/pubmed/28892059	A meta-analysis of genome-wide association studies identifies 17 new Parkinson's disease risk loci.	20,184 European ancestry cases, 397,324 European ancestry controls	5,851 European ancestry cases, 5,866 European ancestry controls	6p22.1	ZNF184	LINC01012			ENSG00000281706	NA	NA	rs9468199-A	rs9468199	0	9468199	non_coding_transcript_exon_variant	0	0.172	1E-12	12		1.11	[1.08-1.14]	Illumina [11933700] (imputed)	N
20	rs1225595	0.942876	6	27681215	rs9468199	0.0238115	Educational attainment	44743	35361970	Okbay A	44651	Nat Genet	www.ncbi.nlm.nih.gov/pubmed/35361970	Polygenic prediction of educational attainment within and between families from genome-wide association analyses in 3 million individuals.	3,037,499 European ancestry individuals	NA	6p22.1		LINC01012			ENSG00000281706	NA	NA	rs9468199-A	rs9468199	0	9468199	non_coding_transcript_exon_variant	0	0.1774	1E-12	12		0.0105364	[0.0076-0.0134] unit decrease	Illumina [10675380] (imputed)	N
20	rs1225595	0.942876	6	27412386	rs7772160	0.0237999	Neuroticism	43980	32231276	Cai N	43920	Nat Genet	www.ncbi.nlm.nih.gov/pubmed/32231276	Minimal phenotyping yields genome-wide association signals of low specificity for major depression.	274,107 British ancestry individuals	NA	6p22.1	NR	MCFD2P1 - ZNF184	ENSG00000237154	ENSG00000096654		36611	6136	rs7772160-C	rs7772160	0	7772160	intergenic_variant	1	0.4783	3E-8	7.52288		0.01061	[0.0069-0.0144] unit decrease	NR [8968716] (imputed)	N
20	rs1225595	0.942876	6	27412386	rs7772160	0.0237999	Help-seeking from a GP	43980	32231276	Cai N	43920	Nat Genet	www.ncbi.nlm.nih.gov/pubmed/32231276	Minimal phenotyping yields genome-wide association signals of low specificity for major depression.	113,262 British ancestry cases, 219,360 British ancestry controls	NA	6p22.1	NR	MCFD2P1 - ZNF184	ENSG00000237154	ENSG00000096654		36611	6136	rs7772160-T	rs7772160	0	7772160	intergenic_variant	1	0.522	3E-12	11.5229		1.03627	[1.03-1.05]	NR [5276842] (imputed)	N
20	rs1225595	0.942876	6	27412386	rs7772160	0.0237999	Neurociticism	43487	29500382	Nagel M	43161	Nat Commun	www.ncbi.nlm.nih.gov/pubmed/29500382	Item-level analyses reveal genetic heterogeneity in neuroticism.	380,506 European ancestry individuals	NA	6p22.1	HIST1H2BK	MCFD2P1 - ZNF184	ENSG00000237154	ENSG00000096654		36611	6136	rs7772160-T	rs7772160	0	7772160	intergenic_variant	1	0.471519	3E-8	7.52288		5.55	z score increase	NR [10847151] (imputed)	N
20	rs1225595	0.942876	6	27412386	rs7772160	0.0237999	Decaffeinated coffee consumption and/or neuroticism	44811	35898629	Yin B	44753	Front Psychiatry	www.ncbi.nlm.nih.gov/pubmed/35898629	Shared Genetics and Causality Between Decaffeinated Coffee Consumption and Neuropsychiatric Diseases: A Large-Scale Genome-Wide Cross-Trait Analysis and Mendelian Randomization Analysis.	64,717 decaffeinated coffee drinking cases, 380,060 individuals with neuroticism measurements, 264,954 controls	NA	6p22.1		MCFD2P1 - ZNF184	ENSG00000237154	ENSG00000096654		36611	6136	rs7772160-?	rs7772160	0	7772160	intergenic_variant	1	NR	5E-10	9.30103		NA		NR [NR]	N
23	rs28661143	0.988172	7	1872921	rs4721089	0.0237855	Body mass index	43502	30595370	Kichaev G	43461	Am J Hum Genet	www.ncbi.nlm.nih.gov/pubmed/30595370	Leveraging Polygenic Functional Enrichment to Improve GWAS Power.	approximately 458,000 European ancestry individuals	NA	7p22.3		MAD1L1			ENSG00000002822	NA	NA	rs4721089-?	rs4721089	0	4721089	intron_variant	0	NR	5E-14	13.301		NA		NR [~ 8900000] (imputed)	N
23	rs28661143	0.988172	7	1872921	rs4721089	0.0237855	Body mass index	43774	30239722	Pulit SL	43357	Hum Mol Genet	www.ncbi.nlm.nih.gov/pubmed/30239722	Meta-analysis of genome-wide association studies for body fat distribution in 694,649 individuals of European ancestry.	806,834 European ancestry individuals	NA	7p22.3	NA	MAD1L1			ENSG00000002822	NA	NA	rs4721089-T	rs4721089	0	4721089	intron_variant	0	0.783	6E-13	12.2218		0.0167	[0.012-0.021] unit increase	NR [~ 27400000] (imputed)	N
23	rs28661143	0.988172	7	1872921	rs4721089	0.0237855	Type 2 diabetes	44088	32541925	Vujkovic M	43997	Nat Genet	www.ncbi.nlm.nih.gov/pubmed/32541925	Discovery of 318 new risk loci for type 2 diabetes and related vascular outcomes among 1.4 million participants in a multi-ancestry meta-analysis.	148,726 European ancestry cases, 965,732 European ancestry controls	NA	7p22.3	NR	MAD1L1			ENSG00000002822	NA	NA	rs4721089-C	rs4721089	0	4721089	intron_variant	0	0.2432	8E-10	9.09691		0.034	[0.023-0.045] unit decrease	Affymetrix, Illumina [1198787] (imputed)	N
23	rs28661143	0.988172	7	1872921	rs4721089	0.0237855	Body mass index	43938	31669095	Zhu Z	43762	J Allergy Clin Immunol	www.ncbi.nlm.nih.gov/pubmed/31669095	Shared Genetic and Experimental Links between Obesity-Related Traits and Asthma Subtypes in UK Biobank.	457,822 European ancestry individuals	NA	7p22.3	NR	MAD1L1			ENSG00000002822	NA	NA	rs4721089-?	rs4721089	0	4721089	intron_variant	0	NR	7E-14	13.1549		NA		Affymetrix [~ 8270000] (imputed)	N
3	rs16837903	0.979345	1	150510660	rs6693567	0.0236296	Migraine and/or pulse pressure	44230	32632093	Guo Y	44018	Nat Commun	www.ncbi.nlm.nih.gov/pubmed/32632093	A genome-wide cross-phenotype meta-analysis of the association of blood pressure with migraine.	757,601 European ancestry individuals with blood pressure measurements, 59,674 European ancestry migraine cases, 316,078 European ancestry controls	NA	1q21.2	NR	FALEC - ADAMTSL4-AS2	ENSG00000228126	ENSG00000237781		20152	10378	rs6693567-?	rs6693567	0	6693567	regulatory_region_variant	1	NR	9E-15	14.0458		NA		NR [up to 7000000]	N
3	rs16837903	0.979345	1	150510660	rs6693567	0.0236296	Migraine	42804	27322543	Gormley P	42541	Nat Genet	www.ncbi.nlm.nih.gov/pubmed/27322543	Meta-analysis of 375,000 individuals identifies 38 susceptibility loci for migraine.	59,674 European ancestry cases, 316,078 European ancestry controls	NA	1q21.2	ADAMTSL4, ECM1	FALEC - ADAMTSL4-AS2	ENSG00000228126	ENSG00000237781		20152	10378	rs6693567-C	rs6693567	0	6693567	regulatory_region_variant	1	0.27	1E-8	8		1.05	[1.03-1.06]	Affymetrix, Illumina, Perlegen [8094889] (imputed)	N
3	rs16837903	0.979345	1	150510660	rs6693567	0.0236296	Vertex-wise cortical thickness	44627	34910505	van der Meer D	44545	Sci Adv	www.ncbi.nlm.nih.gov/pubmed/34910505	The genetic architecture of human cortical folding.	33,748 European ancestry individuals	NA	1q21.2		FALEC - ADAMTSL4-AS2	ENSG00000228126	ENSG00000237781		20152	10378	rs6693567-C	rs6693567	0	6693567	regulatory_region_variant	1	0.26	3E-13	12.5229		7.32	z score increase	Affymetrix [9061022] (imputed)	N
3	rs16837903	0.979345	1	150510660	rs6693567	0.0236296	Migraine	44692	35115687	Hautakangas H	44595	Nat Genet	www.ncbi.nlm.nih.gov/pubmed/35115687	Genome-wide analysis of 102,084 migraine cases identifies 123 risk loci and subtype-specific risk alleles.	102,084 European ancestry cases, 771,257 European ancestry controls	NA	1q21.2		FALEC - ADAMTSL4-AS2	ENSG00000228126	ENSG00000237781		20152	10378	rs6693567-C	rs6693567	0	6693567	regulatory_region_variant	1	0.268579	1E-13	13		1.04442	[1.03-1.06] increase	Illumina [10843197] (imputed)	N
3	rs16837903	0.979345	1	150510660	rs6693567	0.0236296	Whole brain free water diffusion (multivariate analysis)	44777	35505052	Fan CC	44684	Nat Commun	www.ncbi.nlm.nih.gov/pubmed/35505052	Multivariate genome-wide association study on tissue-sensitive diffusion metrics highlights pathways that shape the human brain.	23,543 European ancestry individuals	11,555 European ancestry individuals, 3,030 non-European ancestry individuals	1q21.2		FALEC - ADAMTSL4-AS2	ENSG00000228126	ENSG00000237781		20152	10378	rs6693567-?	rs6693567	0	6693567	regulatory_region_variant	1	NR	1E-12	12	(EA)	NA		NR [NR] (imputed)	N
3	rs16837903	0.979345	1	150510660	rs6693567	0.0236296	Whole brain restricted directional diffusion (multivariate analysis)	44777	35505052	Fan CC	44684	Nat Commun	www.ncbi.nlm.nih.gov/pubmed/35505052	Multivariate genome-wide association study on tissue-sensitive diffusion metrics highlights pathways that shape the human brain.	23,543 European ancestry individuals	11,555 European ancestry individuals, 3,030 non-European ancestry individuals	1q21.2		FALEC - ADAMTSL4-AS2	ENSG00000228126	ENSG00000237781		20152	10378	rs6693567-?	rs6693567	0	6693567	regulatory_region_variant	1	NR	3E-16	15.5229	(EA)	NA		NR [NR] (imputed)	N
3	rs16837903	0.979345	1	150510660	rs6693567	0.0236296	Cortical thickness	44545	34560273	Shadrin AA	44460	Neuroimage	www.ncbi.nlm.nih.gov/pubmed/34560273	Vertex-wise multivariate genome-wide association study identifies 780 unique genetic loci associated with cortical morphology.	35,657 White British ancestry individuals	NA	1q21.2	NR	FALEC - ADAMTSL4-AS2	ENSG00000228126	ENSG00000237781		20152	10378	rs6693567-C	rs6693567	0	6693567	regulatory_region_variant	1	0.2669	3E-14	13.5229		NA		NR [9056863] (imputed)	N
3	rs16837903	0.979345	1	150510660	rs6693567	0.0236296	Vertex-wise cortical surface area	44627	34910505	van der Meer D	44545	Sci Adv	www.ncbi.nlm.nih.gov/pubmed/34910505	The genetic architecture of human cortical folding.	33,748 European ancestry individuals	NA	1q21.2		FALEC - ADAMTSL4-AS2	ENSG00000228126	ENSG00000237781		20152	10378	rs6693567-C	rs6693567	0	6693567	regulatory_region_variant	1	0.26	2E-10	9.69897		6.4	z score increase	Affymetrix [9061022] (imputed)	N
23	rs28661143	0.988172	7	1873406	rs10268294	0.0236076	Type 2 diabetes	44544	34594039	Sakaue S	44469	Nat Genet	www.ncbi.nlm.nih.gov/pubmed/34594039	A cross-population atlas of genetic associations for 220 human phenotypes.	38,841 European ancestry cases, 451,248 European ancestry controls, 45,383 East Asian ancestry cases, 132,032 East Asian ancestry controls	NA	7p22.3		MAD1L1			ENSG00000002822	NA	NA	rs10268294-A	rs10268294	0	10268294	intron_variant	0	NR	3E-8	7.52288		0.0454	[0.03-0.061] unit increase	Affymetrix, Illumina [25845091] (imputed)	N
31	rs56343119	0.965541	9	136291063	rs3118667	0.0235842	ADAMTS13 activity	42329	25934476	de Vries PS	42125	Blood	www.ncbi.nlm.nih.gov/pubmed/25934476	Genetic variants in the ADAMTS13 and SUPT3H genes are associated with ADAMTS13 activity.	3,423 European ancestry individuals	2,025 European ancestry individuals	9q34.2	ADAMTS13	ADAMTS13, ADAMTS13			ENSG00000281244, ENSG00000160323	NA	NA	rs3118667-C	rs3118667	0	3118667	synonymous_variant	0	0.47	1E-20	20	(Conditional on rs41314453 and rs10456544)	3	unit increase	Illumina [8237900] (imputed)	N
12	rs75017790	0.923722	3	101023748	rs503734	0.0235489	Inflammatory bowel disease	42888	28067908	de Lange KM	42744	Nat Genet	www.ncbi.nlm.nih.gov/pubmed/28067908	Genome-wide association study implicates immune activation of multiple integrin genes in inflammatory bowel disease.	25,042 European and unknown ancestry cases, 34,915 European and unknown ancestry controls	NA	3q12.3	IMPG2, SENP7	IMPG2			ENSG00000081148	NA	NA	rs503734-A	rs503734	0	503734	intron_variant	0	0.513	3E-8	7.52288		1.07	1.05-1.10	Illumina [9725440] (imputed)	N
12	rs75017790	0.923722	3	101023748	rs503734	0.0235489	Crohn's disease	42888	28067908	de Lange KM	42744	Nat Genet	www.ncbi.nlm.nih.gov/pubmed/28067908	Genome-wide association study implicates immune activation of multiple integrin genes in inflammatory bowel disease.	12,194 European and unknown ancestry cases, 28,072 European and unknown ancestry controls	NA	3q12.3	IMPG2, SENP7	IMPG2			ENSG00000081148	NA	NA	rs503734-?	rs503734	0	503734	intron_variant	0		4E-7	6.39794		NA		Illumina [9560910] (imputed)	N
44	rs11669442	0.973526	19	46396507	rs12976390	0.023446	Cholesterol to total lipids ratio in large VLDL	44678	35213538	Richardson TG	44617	PLoS Biol	www.ncbi.nlm.nih.gov/pubmed/35213538	Characterising metabolomic signatures of lipid-modifying therapies through drug target mendelian randomisation.	115,071 European ancestry individuals	NA	19q13.32		MYPOP			ENSG00000176182	NA	NA	rs12976390-T	rs12976390	0	12976390	intron_variant	0	0.878512	7E-10	9.1549		0.0382485	[0.026-0.05] unit increase	NR [11722792] (imputed)	N
44	rs11669442	0.973526	19	46396507	rs12976390	0.023446	Free cholesterol to total lipids ratio in very large VLDL	44678	35213538	Richardson TG	44617	PLoS Biol	www.ncbi.nlm.nih.gov/pubmed/35213538	Characterising metabolomic signatures of lipid-modifying therapies through drug target mendelian randomisation.	114,160 European ancestry individuals	NA	19q13.32		MYPOP			ENSG00000176182	NA	NA	rs12976390-T	rs12976390	0	12976390	intron_variant	0	0.878557	9E-9	8.04576		0.0354051	[0.023-0.047] unit increase	NR [11722792] (imputed)	N
20	rs1225595	0.942876	6	28227604	rs1635	0.0234414	Schizophrenia	40879	22037552	Yue WH	40846	Nat Genet	www.ncbi.nlm.nih.gov/pubmed/22037552	Genome-wide association study identifies a susceptibility locus for schizophrenia in Han Chinese at 11p11.2.	746 Han Chinese ancestry cases, 1,599 Han Chinese ancestry controls	4,027 Han Chinese ancestry cases, 5,603 Han Chinese ancestry controls	6p22.1	NKAPL	NKAPL			ENSG00000189134	NA	NA	rs1635-?	rs1635	0	1635	missense_variant	0	NR	7E-12	11.1549		1.28	[1.22-1.37]	Illumina [493203]	N
46	rs16986308	0.928478	22	28807625	rs134551	0.0234397	Triglyceride levels	44033	32203549	Richardson TG	43913	PLoS Med	www.ncbi.nlm.nih.gov/pubmed/32203549	Evaluating the relationship between circulating lipoprotein lipids and apolipoproteins with risk of coronary heart disease: A multivariable Mendelian randomisation analysis.	441,016 European ancestry individuals	NA	22q12.1	TTC28	TTC28			ENSG00000100154	NA	NA	rs134551-C	rs134551	0	134551	intron_variant	0	0.664562	3E-8	7.52288		0.0117186	[0.0076-0.0159] unit increase	Affymetrix [NR] (imputed)	N
27	rs11774286	0.947698	8	61742302	rs6997208	0.0233786	Eosinophil counts	44817	35935937	Hoglund J	44764	Front Immunol	www.ncbi.nlm.nih.gov/pubmed/35935937	Gene-Based Variant Analysis of Whole-Exome Sequencing in Relation to Eosinophil Count.	365,954 British ancestry individuals	NA	8q12.2		CHD7			ENSG00000171316	NA	NA	rs6997208-A	rs6997208	0	6997208	intron_variant	0	0.236	2E-19	18.699		0.039	[0.031-0.047] unit increase	Affymetrix [6661079] (imputed)	N
14	rs13146548	0.968002	4	89897373	rs17817631	0.0232825	Waist-to-hip ratio adjusted for BMI	43938	31669095	Zhu Z	43762	J Allergy Clin Immunol	www.ncbi.nlm.nih.gov/pubmed/31669095	Shared Genetic and Experimental Links between Obesity-Related Traits and Asthma Subtypes in UK Biobank.	457,690 European ancestry individuals	NA	4q22.1	NR	FAM13A			ENSG00000138640	NA	NA	rs17817631-?	rs17817631	0	17817631	intron_variant	0	NR	5E-8	7.30103		NA		Affymetrix [~ 8270000] (imputed)	N
46	rs73159006	0.900928	22	29963508	rs468902	0.0229373	Triglyceride levels	44882	34887591	Graham SE	44539	Nature	www.ncbi.nlm.nih.gov/pubmed/34887591	The power of genetic diversity in genome-wide association studies of lipids.	40,963 South Asian ancestry individuals, 48,057 Hispanic individuals, 99,432 Admixed African or African ancestry individuals, 146,492 East Asian ancestry individuals, 1,320,016 European ancestry individuals	NA	22q12.2		NIPSNAP1			ENSG00000184117	NA	NA	rs468902-?	rs468902	0	468902	intron_variant	0	NR	3E-16	15.5229		NA		NR [52000000] (imputed)	N
22	rs9463276	0.920961	6	46893355	rs2012011	0.0229202	Monocyte count	42977	27863252	Astle WJ	42691	Cell	www.ncbi.nlm.nih.gov/pubmed/27863252	The Allelic Landscape of Human Blood Cell Trait Variation and Links to Common Complex Disease.	170,721 European ancestry individuals	NA	6p12.3	GPR116	ADGRF5			ENSG00000069122	NA	NA	rs2012011-A	rs2012011	0	2012011	intron_variant	0	0.1357	2E-12	11.699		0.0369124	[0.027-0.047] unit decrease	Affymetrix [~ 2500000] (imputed)	N
22	rs9463276	0.920961	6	46893355	rs2012011	0.0229202	Monocyte count	44095	32888493	Chen MH	44075	Cell	www.ncbi.nlm.nih.gov/pubmed/32888493	Trans-ethnic and Ancestry-Specific Blood-Cell Genetics in 746,667 Individuals from 5 Global Populations.	639,696 African American or Afro-Caribbean, African ancestry, European ancestry, East Asian ancestry, Hispanic or Latin American and South Asian ancestry individuals	NA	6p12.3	NR	ADGRF5			ENSG00000069122	NA	NA	rs2012011-A	rs2012011	0	2012011	intron_variant	0	0.135016	8E-34	33.0969		NA		Affymetrix, Illumina [23467995] (imputed)	N
22	rs9463276	0.920961	6	46893355	rs2012011	0.0229202	Monocyte count	44095	32888493	Chen MH	44075	Cell	www.ncbi.nlm.nih.gov/pubmed/32888493	Trans-ethnic and Ancestry-Specific Blood-Cell Genetics in 746,667 Individuals from 5 Global Populations.	521,594 European ancestry individuals	NA	6p12.3	NR	ADGRF5			ENSG00000069122	NA	NA	rs2012011-A	rs2012011	0	2012011	intron_variant	0	0.135762	5E-34	33.301		0.033258	[0.028-0.039] SD unit decrease	Affymetrix, Illumina [50262088] (imputed)	N
22	rs9463276	0.920961	6	46893355	rs2012011	0.0229202	Mean platelet volume	44092	32888494	Vuckovic D	44075	Cell	www.ncbi.nlm.nih.gov/pubmed/32888494	The Polygenic and Monogenic Basis of Blood Traits and Diseases.	408,112 British individuals	NA	6p12.3	GPR116	ADGRF5			ENSG00000069122	NA	NA	rs2012011-A	rs2012011	0	2012011	intron_variant	0	0.135274	2E-20	19.699		0.0305167	[0.024-0.037] unit decrease	Affymetrix [93095623] (imputed)	N
22	rs9463276	0.920961	6	46893355	rs2012011	0.0229202	Monocyte count	44092	32888494	Vuckovic D	44075	Cell	www.ncbi.nlm.nih.gov/pubmed/32888494	The Polygenic and Monogenic Basis of Blood Traits and Diseases.	408,112 British individuals	NA	6p12.3	GPR116	ADGRF5			ENSG00000069122	NA	NA	rs2012011-A	rs2012011	0	2012011	intron_variant	0	0.134986	2E-26	25.699		0.0344256	[0.028-0.041] unit decrease	Affymetrix [93095623] (imputed)	N
22	rs9463276	0.920961	6	46893355	rs2012011	0.0229202	Neutrophil count	44095	32888493	Chen MH	44075	Cell	www.ncbi.nlm.nih.gov/pubmed/32888493	Trans-ethnic and Ancestry-Specific Blood-Cell Genetics in 746,667 Individuals from 5 Global Populations.	627,215 African American or Afro-Caribbean, African ancestry, European ancestry, East Asian ancestry, Hispanic or Latin American and South Asian ancestry individuals	NA	6p12.3	NR	ADGRF5			ENSG00000069122	NA	NA	rs2012011-A	rs2012011	0	2012011	intron_variant	0	0.135031	3E-15	14.5229		NA		Affymetrix, Illumina [23114412] (imputed)	N
22	rs9463276	0.920961	6	46893355	rs2012011	0.0229202	White blood cell count	44095	32888493	Chen MH	44075	Cell	www.ncbi.nlm.nih.gov/pubmed/32888493	Trans-ethnic and Ancestry-Specific Blood-Cell Genetics in 746,667 Individuals from 5 Global Populations.	562,243 European ancestry individuals	NA	6p12.3	NR	ADGRF5			ENSG00000069122	NA	NA	rs2012011-A	rs2012011	0	2012011	intron_variant	0	0.136123	2E-21	20.699		0.025502	[0.02-0.031] SD unit decrease	Affymetrix, Illumina [50601830] (imputed)	N
22	rs9463276	0.920961	6	46893355	rs2012011	0.0229202	White blood cell count	44095	32888493	Chen MH	44075	Cell	www.ncbi.nlm.nih.gov/pubmed/32888493	Trans-ethnic and Ancestry-Specific Blood-Cell Genetics in 746,667 Individuals from 5 Global Populations.	746,667 African American or Afro-Caribbean, African ancestry, European ancestry, East Asian ancestry, Hispanic or Latin American and South Asian ancestry individuals	NA	6p12.3	NR	ADGRF5			ENSG00000069122	NA	NA	rs2012011-A	rs2012011	0	2012011	intron_variant	0	0.135421	7E-26	25.1549		NA		Affymetrix, Illumina [24649327] (imputed)	N
22	rs9463276	0.920961	6	46893355	rs2012011	0.0229202	White blood cell count	44092	32888494	Vuckovic D	44075	Cell	www.ncbi.nlm.nih.gov/pubmed/32888494	The Polygenic and Monogenic Basis of Blood Traits and Diseases.	408,112 British individuals	NA	6p12.3	GPR116	ADGRF5			ENSG00000069122	NA	NA	rs2012011-A	rs2012011	0	2012011	intron_variant	0	0.134974	2E-17	16.699		0.027354	[0.021-0.034] unit decrease	Affymetrix [93095623] (imputed)	N
22	rs9463276	0.920961	6	46893355	rs2012011	0.0229202	Monocyte count	44544	34594039	Sakaue S	44469	Nat Genet	www.ncbi.nlm.nih.gov/pubmed/34594039	A cross-population atlas of genetic associations for 220 human phenotypes.	349,856 European ancestry individuals, 95,119 East Asian ancestry individuals	NA	6p12.3		ADGRF5			ENSG00000069122	NA	NA	rs2012011-A	rs2012011	0	2012011	intron_variant	0	NR	1E-16	16		0.025	[0.019-0.031] unit decrease	Affymetrix, Illumina [20531031] (imputed)	N
32	rs1130698	0.918216	11	855372	rs28672671	0.0228045	Falling risk	44175	32999390	Trajanoska K	44104	Commun Biol	www.ncbi.nlm.nih.gov/pubmed/32999390	Genetic basis of falling risk susceptibility in the UK Biobank Study.	89,076 European ancestry cases, 362,103 European ancestry controls	2,215 cases, 6289 controls	11p15.5	TSPAN4	TSPAN4			ENSG00000214063	NA	NA	rs28672671-A	rs28672671	0	28672671	intron_variant	0	0.03	2E-7	6.69897		1.03	[1.02-1.04]	Affymetrix [7745390] (imputed)	N
41	rs11654422	0.926838	17	45252313	rs78505871	0.0226802	Reaction time	43360	29844566	Davies G	43249	Nat Commun	www.ncbi.nlm.nih.gov/pubmed/29844566	Study of 300,486 individuals identifies 148 independent genetic loci influencing general cognitive function.	330,069 European ancestry individuals	NA	17q21.32	NR	CDC27			ENSG00000004897	NA	NA	rs78505871-?	rs78505871	0	78505871	intron_variant	0	NR	7E-7	6.1549		0.0090629	[0.0055-0.0126] unit decrease	Affymetrix [805426] (imputed)	N
20	rs1225595	0.942876	6	27413831	rs35394453	0.0226791	Educational attainment (MTAG)	43416	30038396	Lee JJ	43304	Nat Genet	www.ncbi.nlm.nih.gov/pubmed/30038396	Gene discovery and polygenic prediction from a genome-wide association study of educational attainment in 1.1 million individuals.	1,311,438 European ancestry individuals	NA	6p22.1	Intergenic	MCFD2P1 - ZNF184	ENSG00000237154	ENSG00000096654		38056	4691	rs35394453-A	rs35394453	0	35394453	intergenic_variant	1	0.4484	2E-8	7.69897	(MTAG)	0.0074	[0.0049-0.0099] unit increase	Affymetrix, Illumina [7100000] (imputed)	N
20	rs1225595	0.942876	6	27413831	rs35394453	0.0226791	Highest math class taken (MTAG)	43416	30038396	Lee JJ	43304	Nat Genet	www.ncbi.nlm.nih.gov/pubmed/30038396	Gene discovery and polygenic prediction from a genome-wide association study of educational attainment in 1.1 million individuals.	811,539 European ancestry individuals	NA	6p22.1	Intergenic	MCFD2P1 - ZNF184	ENSG00000237154	ENSG00000096654		38056	4691	rs35394453-A	rs35394453	0	35394453	intergenic_variant	1	0.43	8E-16	15.0969	(MTAG)	0.0134	[0.01-0.017] unit increase	Affymetrix, Illumina [7100000] (imputed)	N
20	rs1225595	0.942876	6	27413831	rs35394453	0.0226791	Cognitive performance (MTAG)	43416	30038396	Lee JJ	43304	Nat Genet	www.ncbi.nlm.nih.gov/pubmed/30038396	Gene discovery and polygenic prediction from a genome-wide association study of educational attainment in 1.1 million individuals.	402,382 European ancestry individuals	NA	6p22.1	Intergenic	MCFD2P1 - ZNF184	ENSG00000237154	ENSG00000096654		38056	4691	rs35394453-A	rs35394453	0	35394453	intergenic_variant	1	0.4601	1E-11	11	(MTAG)	0.0156	[0.011-0.02] unit increase	Affymetrix, Illumina [7100000] (imputed)	N
13	rs116827288	0.908024	3	169127519	rs17485347	0.022617	Asthma	43986	32296059	Han Y	43936	Nat Commun	www.ncbi.nlm.nih.gov/pubmed/32296059	Genome-wide analysis highlights contribution of immune system pathways to the genetic architecture of asthma.	84,492 European ancestry cases, 2,149 African American cases, 606 Hispanic cases, 1,239 Japanese ancestry cases, 437,036 European ancestry controls, 6,055 African American controls, 792 Hispanic controls, 3,976 Japanese ancestry controls	NR	3q26.2	MECOM	MECOM			ENSG00000085276	NA	NA	rs17485347-C	rs17485347	0	17485347	intron_variant	0	0.75	3E-9	8.52288		NA		NR [> 9500000] (imputed)	N
44	rs11669442	0.973526	19	46396610	rs12976652	0.0226054	Mean corpuscular hemoglobin	44095	32888493	Chen MH	44075	Cell	www.ncbi.nlm.nih.gov/pubmed/32888493	Trans-ethnic and Ancestry-Specific Blood-Cell Genetics in 746,667 Individuals from 5 Global Populations.	630,125 African American or Afro-Caribbean, African ancestry, European ancestry, East Asian ancestry, Hispanic or Latin American and South Asian ancestry individuals	NA	19q13.32	NR	MYPOP			ENSG00000176182	NA	NA	rs12976652-C	rs12976652	0	12976652	intron_variant	0	0.110088	6E-15	14.2218		NA		Affymetrix, Illumina [20825802] (imputed)	N
46	rs73159006	0.900928	22	30504652	rs5763779	0.0225878	Noncognitive aspects of educational attainment	44209	33414549	Demange PA	44203	Nat Genet	www.ncbi.nlm.nih.gov/pubmed/33414549	Investigating the genetic architecture of noncognitive skills using GWAS-by-subtraction.	510,795 European ancestry individuals	NA	22q12.2	NR	HORMAD2			ENSG00000176635	NA	NA	rs5763779-A	rs5763779	0	5763779	intron_variant	0	0.384692	2E-8	7.69897		0.0406995	[0.027-0.055] unit decrease	Affymetrix, Illumina, Perlegen [7305956] (imputed)	N
21	rs2273003	0.948225	6	35602972	rs7740395	0.022422	White blood cell count	43504	30595370	Kichaev G	43461	Am J Hum Genet	www.ncbi.nlm.nih.gov/pubmed/30595370	Leveraging Polygenic Functional Enrichment to Improve GWAS Power.	approximately 444,000 European ancestry individuals	NA	6p21.31		FKBP5			ENSG00000096060	NA	NA	rs7740395-?	rs7740395	0	7740395	intron_variant	0	NR	6E-9	8.22185		NA		NR [~ 8900000] (imputed)	N
23	rs28661143	0.988172	7	2002733	rs11773627	0.0223183	Alcohol consumption (drinks per week)	43542	30643258	Karlsson Linner R	43479	Nat Genet	www.ncbi.nlm.nih.gov/pubmed/30643258	Genome-wide association analyses of risk tolerance and risky behaviors in over 1 million individuals identify hundreds of loci and shared genetic influences.	414,343 European ancestry individuals	NA	7p22.3	MAD1L1	MAD1L1			ENSG00000002822	NA	NA	rs11773627-T	rs11773627	0	11773627	intron_variant	0	0.807	9E-9	8.04576		0.0162328	[0.011-0.022] unit decrease	Affymetrix [11514936] (imputed)	N
23	rs28661143	0.988172	7	2002733	rs11773627	0.0223183	Bitter alcoholic beverage consumption	43706	31046077	Zhong VW	43587	Hum Mol Genet	www.ncbi.nlm.nih.gov/pubmed/31046077	A genome-wide association study of bitter and sweet beverage consumption.	336,448 European ancestry individuals	39,924 European ancestry individuals	7p22.3	MAD1L1	MAD1L1			ENSG00000002822	NA	NA	rs11773627-C	rs11773627	0	11773627	intron_variant	0	0.1971	5E-6	5.30103		0.0058	[0.0033-0.0083] unit increase	Affymetrix [~ 7740000] (imputed)	N
20	rs1225595	0.942876	6	28474218	rs974334	0.0220952	Hip circumference adjusted for BMI	44432	34021172	Christakoudi S	44337	Sci Rep	www.ncbi.nlm.nih.gov/pubmed/34021172	GWAS of allometric body-shape indices in UK Biobank identifies loci suggesting associations with morphogenesis, organogenesis, adrenal cell renewal and cancer.	219,872 British ancestry women	NA	6p22.1	GPX6	GPX6			ENSG00000198704	NA	NA	rs974334-G	rs974334	0	974334	intron_variant	0	NR	2E-12	11.699		0.0268207	[0.019-0.034] unit decrease	Affymetrix [321016] (imputed)	N
33	rs10898392	0.914371	11	84752914	rs11823251	0.0220212	Menarche (age at onset)	43504	30595370	Kichaev G	43461	Am J Hum Genet	www.ncbi.nlm.nih.gov/pubmed/30595370	Leveraging Polygenic Functional Enrichment to Improve GWAS Power.	approximately 242,000 European ancestry individuals	NA	11q14.1		DLG2			ENSG00000150672	NA	NA	rs11823251-?	rs11823251	0	11823251	intron_variant	0	NR	2E-8	7.69897		NA		NR [~ 8900000] (imputed)	N
31	rs56343119	0.965541	9	136316367	rs28680325	0.0217889	vWF levels	43552	30586737	Sabater-Lleal M	43424	Circulation	www.ncbi.nlm.nih.gov/pubmed/30586737	Genome-Wide Association Trans-Ethnic Meta-Analyses Identifies Novel Associations Regulating Coagulation Factor VIII and von Willebrand Factor Plasma Levels.	42,379 European ancestry individuals, 3,700 African American individuals, 275 Hispanic individuals	NA	9q34.2	ABO	ADAMTS13, ADAMTS13			ENSG00000281244, ENSG00000160323	NA	NA	rs28680325-?	rs28680325	0	28680325	intron_variant	0	NR	1E-9	9	(EA)	NA		Affymetrix, Illumina [10537485] (imputed)	N
31	rs56343119	0.965541	9	136316367	rs28680325	0.0217889	vWF levels	43552	30586737	Sabater-Lleal M	43424	Circulation	www.ncbi.nlm.nih.gov/pubmed/30586737	Genome-Wide Association Trans-Ethnic Meta-Analyses Identifies Novel Associations Regulating Coagulation Factor VIII and von Willebrand Factor Plasma Levels.	42,379 European ancestry individuals, 3,700 African American individuals, 275 Hispanic individuals	NA	9q34.2	ABO	ADAMTS13, ADAMTS13			ENSG00000281244, ENSG00000160323	NA	NA	rs28680325-?	rs28680325	0	28680325	intron_variant	0	NR	3E-10	9.52288		NA		Affymetrix, Illumina [10537485] (imputed)	N
23	rs28661143	0.988172	7	1856273	rs11772232	0.0217161	Educational attainment (years of education)	43392	30038396	Lee JJ	43304	Nat Genet	www.ncbi.nlm.nih.gov/pubmed/30038396	Gene discovery and polygenic prediction from a genome-wide association study of educational attainment in 1.1 million individuals.	up to 1,131,881 European ancestry individuals	NA	7p22.3		MAD1L1			ENSG00000002822	NA	NA	rs11772232-T	rs11772232	0	11772232	intron_variant	0	0.1691	1E-20	20		0.0177	[0.014-0.021] unit increase	Affymetrix, Illumina [10000000] (imputed)	N
23	rs28661143	0.988172	7	1856273	rs11772232	0.0217161	Educational attainment (MTAG)	43416	30038396	Lee JJ	43304	Nat Genet	www.ncbi.nlm.nih.gov/pubmed/30038396	Gene discovery and polygenic prediction from a genome-wide association study of educational attainment in 1.1 million individuals.	1,311,438 European ancestry individuals	NA	7p22.3	Intergenic	MAD1L1			ENSG00000002822	NA	NA	rs11772232-T	rs11772232	0	11772232	intron_variant	0	0.1691	8E-23	22.0969	(MTAG)	0.0174	[0.014-0.021] unit increase	Affymetrix, Illumina [7100000] (imputed)	N
23	rs28661143	0.988172	7	1856273	rs11772232	0.0217161	Highest math class taken (MTAG)	43416	30038396	Lee JJ	43304	Nat Genet	www.ncbi.nlm.nih.gov/pubmed/30038396	Gene discovery and polygenic prediction from a genome-wide association study of educational attainment in 1.1 million individuals.	811,539 European ancestry individuals	NA	7p22.3	Intergenic	MAD1L1			ENSG00000002822	NA	NA	rs11772232-T	rs11772232	0	11772232	intron_variant	0	0.1709	7E-16	15.1549	(MTAG)	0.0177	[0.013-0.022] unit increase	Affymetrix, Illumina [7100000] (imputed)	N
23	rs28661143	0.988172	7	1856273	rs11772232	0.0217161	Educational attainment	44743	35361970	Okbay A	44651	Nat Genet	www.ncbi.nlm.nih.gov/pubmed/35361970	Polygenic prediction of educational attainment within and between families from genome-wide association analyses in 3 million individuals.	3,037,499 European ancestry individuals	NA	7p22.3		MAD1L1			ENSG00000002822	NA	NA	rs11772232-T	rs11772232	0	11772232	intron_variant	0	0.1681	2E-42	41.699		0.019178	[0.016-0.022] unit increase	Illumina [10675380] (imputed)	N
46	rs73159006	0.900928	22	30236395	rs2097351	0.0216994	Alzheimer’s disease polygenic risk score (upper quantile vs lower quantile)	44791	35589863	Gouveia C	44700	Sci Rep	www.ncbi.nlm.nih.gov/pubmed/35589863	Genome-wide association of polygenic risk extremes for Alzheimer's disease in the UK Biobank.	18,892 European ancestry high risk individuals, 18,892 European ancestry low risk individuals	NA	22q12.2		ASCC2 - MTMR3	ENSG00000100325	ENSG00000100330		2102	42763	rs2097351-?	rs2097351	0	2097351	upstream_gene_variant	1	NR	4E-10	9.39794		NA		NR [NR]	N
27	rs11774286	0.947698	8	60554538	rs6983204	0.0216697	Brain morphology (MOSTest)	44888	35164939	van der Meer D	44603	Biol Psychiatry	www.ncbi.nlm.nih.gov/pubmed/35164939	Boosting Schizophrenia Genetics by Utilizing Genetic Overlap With Brain Morphology.	33,735 white British ancestry individuals	NA	8q12.1		RNA5SP267 - SLC2A13P1	ENSG00000201763	ENSG00000254954		185969	499842	rs6983204-?	rs6983204	0	6983204	intergenic_variant	1	NR	9E-9	8.04576		NA		NR [9061072] (imputed)	N
3	rs16837903	0.979345	1	151044037	rs4970936	0.0216183	Body mass index	44544	34594039	Sakaue S	44469	Nat Genet	www.ncbi.nlm.nih.gov/pubmed/34594039	A cross-population atlas of genetic associations for 220 human phenotypes.	359,983 European ancestry individuals, 163,835 East Asian ancestry individuals	NA	1q21.3		GABPB2			ENSG00000143458	NA	NA	rs4970936-T	rs4970936	0	4970936	intron_variant	0	NR	4E-11	10.3979		0.0165	[0.012-0.021] unit decrease	Affymetrix, Illumina [20538802] (imputed)	N
23	rs28661143	0.988172	7	2051503	rs11514731	0.0215424	Depressed affect	43404	29942085	Nagel M	43276	Nat Genet	www.ncbi.nlm.nih.gov/pubmed/29942085	Meta-analysis of genome-wide association studies for neuroticism in 449,484 individuals identifies novel genetic loci and pathways.	357,957 European ancestry individuals	NA	7p22.3	NR	MAD1L1			ENSG00000002822	NA	NA	rs11514731-G	rs11514731	0	11514731	intron_variant	0	NR	3E-8	7.52288		0.01657	[0.011-0.022] unit decrease	Affymetrix [10847151] (imputed)	N
23	rs28661143	0.988172	7	2051503	rs11514731	0.0215424	Disruptive behavior (multivariate analysis)	44882	36324656	Baselmans B	44475	Biol Psychiatry Glob Open Sci	www.ncbi.nlm.nih.gov/pubmed/36324656	The Genetic and Neural Substrates of Externalizing Behavior.	523,150 European ancestry individuals	NA	7p22.3		MAD1L1			ENSG00000002822	NA	NA	rs11514731-?	rs11514731	0	11514731	intron_variant	0	NR	4E-12	11.3979		NA		Affymetrix [NR]	N
23	rs28661143	0.988172	7	2052318	rs62444881	0.0214517	Educational attainment (years of education)	43392	30038396	Lee JJ	43304	Nat Genet	www.ncbi.nlm.nih.gov/pubmed/30038396	Gene discovery and polygenic prediction from a genome-wide association study of educational attainment in 1.1 million individuals.	up to 1,131,881 European ancestry individuals	NA	7p22.3		MAD1L1			ENSG00000002822	NA	NA	rs62444881-T	rs62444881	0	62444881	intron_variant	0	0.1958	3E-19	18.5229	(conditional-joint)	0.0159	[0.012-0.019] unit increase	Affymetrix, Illumina [10000000] (imputed)	N
25	rs2897075	0.999989	7	99971313	rs2405442	0.0214074	Alzheimer's disease (age of onset)	44585	33637690	He L	44253	Transl Psychiatry	www.ncbi.nlm.nih.gov/pubmed/33637690	Exome-wide age-of-onset analysis reveals exonic variants in ERN1 and SPPL2C associated with Alzheimer's disease.	10,216 European ancestry individuals	9,261 European ancestry individuals	7q22.1		PILRA			ENSG00000085514	NA	NA	rs2405442-?	rs2405442	0	2405442	synonymous_variant	0	NR	6E-8	7.22185		0.879		NR [110450]	N
25	rs2897075	0.999989	7	99971313	rs2405442	0.0214074	Lung function (FEV1/FVC)	44508	33766948	Zhu Z	44280	Eur Respir J	www.ncbi.nlm.nih.gov/pubmed/33766948	A large-scale genome-wide association analysis of lung function in the Chinese population identifies novel loci and highlights shared genetic etiology with obesity.	100,285 Chinese ancestry individuals	NA	7q22.1		PILRA			ENSG00000085514	NA	NA	rs2405442-T	rs2405442	0	2405442	synonymous_variant	0	0.59	2E-10	9.69897		0.029	unit decrease	Affymetrix [NR] (imputed)	N
27	rs11774286	0.947698	8	60551655	rs4342576	0.0213441	Vertex-wise cortical thickness	44627	34910505	van der Meer D	44545	Sci Adv	www.ncbi.nlm.nih.gov/pubmed/34910505	The genetic architecture of human cortical folding.	33,748 European ancestry individuals	NA	8q12.1		RNA5SP267 - SLC2A13P1	ENSG00000201763	ENSG00000254954		183086	502725	rs4342576-T	rs4342576	0	4342576	intergenic_variant	1	0.43	7E-9	8.1549		5.8	z score increase	Affymetrix [9061022] (imputed)	N
27	rs11774286	0.947698	8	60551655	rs4342576	0.0213441	Cortical surface area	44545	34560273	Shadrin AA	44460	Neuroimage	www.ncbi.nlm.nih.gov/pubmed/34560273	Vertex-wise multivariate genome-wide association study identifies 780 unique genetic loci associated with cortical morphology.	35,657 White British ancestry individuals	NA	8q12.1	NR	RNA5SP267 - SLC2A13P1	ENSG00000201763	ENSG00000254954		183086	502725	rs4342576-T	rs4342576	0	4342576	intergenic_variant	1	0.4263	3E-8	7.52288		NA		NR [9056863] (imputed)	N
41	rs80028338	1	17	44085610	rs11657504	0.0212826	Risk-taking behavior (multivariate analysis)	44882	36324656	Baselmans B	44475	Biol Psychiatry Glob Open Sci	www.ncbi.nlm.nih.gov/pubmed/36324656	The Genetic and Neural Substrates of Externalizing Behavior.	1,506,537 European ancestry individuals	NA	17q21.31		MAPT, MAPT, MAPT			ENSG00000277956, ENSG00000276155, ENSG00000186868	NA	NA	rs11657504-?	rs11657504	0	11657504	intron_variant	0	NR	3E-8	7.52288		NA		NR [NR]	N
27	rs11774286	0.947698	8	60545664	rs4737547	0.0212819	Multiple myeloma (IgH translocation)	41488	23502783	Weinhold N	41350	Nat Genet	www.ncbi.nlm.nih.gov/pubmed/23502783	The CCND1 c.870G>A polymorphism is a risk factor for t(11;14)(q13;q32) multiple myeloma.	up to 1,660 European ancestry cases, 7,306 European ancestry controls		8q12.1	NR					NA	NA	rs4737547-G	rs4737547	0	4737547	intergenic_variant	1	0.42	3E-6	5.52288	(Any IgH translocation vs. controls)	1.3	[1.17-1.45]	Illumina [414804] (imputed)	N
20	rs1225595	0.942876	6	27376001	rs2064219	0.0211949	Depressive symptoms	43158	29292387	Turley P	43101	Nat Genet	www.ncbi.nlm.nih.gov/pubmed/29292387	Multi-trait analysis of genome-wide association summary statistics using MTAG.	354,862 European ancestry individuals	NA	6p22.1	NR	MCFD2P1 - ZNF184	ENSG00000237154	ENSG00000096654		226	42521	rs2064219-G	rs2064219	0	2064219	intergenic_variant	1	0.342	2E-12	11.699		0.0175	[0.013-0.022] unit decrease	Illumina [NR] (imputed)	N
20	rs1225595	0.942876	6	27376001	rs2064219	0.0211949	Depressive symptoms (MTAG)	43158	29292387	Turley P	43101	Nat Genet	www.ncbi.nlm.nih.gov/pubmed/29292387	Multi-trait analysis of genome-wide association summary statistics using MTAG.	354,862 European ancestry individuals	NA	6p22.1	NR	MCFD2P1 - ZNF184	ENSG00000237154	ENSG00000096654		226	42521	rs2064219-G	rs2064219	0	2064219	intergenic_variant	1	0.342	2E-12	11.699		0.0157	[0.011-0.02] unit decrease	Illumina [NR] (imputed)	N
20	rs1225595	0.942876	6	27376001	rs2064219	0.0211949	Depression	43404	29942085	Nagel M	43276	Nat Genet	www.ncbi.nlm.nih.gov/pubmed/29942085	Meta-analysis of genome-wide association studies for neuroticism in 449,484 individuals identifies novel genetic loci and pathways.	688,809 European ancestry individuals	NA	6p22.1	NR	MCFD2P1 - ZNF184	ENSG00000237154	ENSG00000096654		226	42521	rs2064219-A	rs2064219	0	2064219	intergenic_variant	1	NR	8E-10	9.09691		6.152	z score increase	Affymetrix [10847151] (imputed)	N
14	rs13146548	0.968002	4	89896891	rs9307052	0.0209405	Left–right brain asymmetry	44285	33723403	Sha Z	44270	Nat Hum Behav	www.ncbi.nlm.nih.gov/pubmed/33723403	The genetic architecture of structural left-right asymmetry of the human brain.	32,256 European ancestry individuals	NA	4q22.1	FAM13A	FAM13A			ENSG00000138640	NA	NA	rs9307052-T	rs9307052	0	9307052	intron_variant	0	0.11	2E-8	7.69897		NA		NR [9312144] (imputed)	N
46	rs73159006	0.900928	22	30265022	rs6006288	0.0209318	Vertex-wise sulcal depth	44627	34910505	van der Meer D	44545	Sci Adv	www.ncbi.nlm.nih.gov/pubmed/34910505	The genetic architecture of human cortical folding.	33,748 European ancestry individuals	NA	22q12.2		ASCC2 - MTMR3	ENSG00000100325	ENSG00000100330		30729	14136	rs6006288-T	rs6006288	0	6006288	intergenic_variant	1	0.39	2E-10	9.69897		6.39	z score increase	Affymetrix [9061022] (imputed)	N
44	rs11669442	0.973526	19	46397887	rs75480774	0.0208369	Sex hormone-binding globulin levels	44858	34321204	Harrison S	44405	Sci Adv	www.ncbi.nlm.nih.gov/pubmed/34321204	Testosterone and socioeconomic position: Mendelian randomization in 306,248 men and women in UK Biobank.	158,000 British ancestry women	NA	19q13.32		MYPOP			ENSG00000176182	NA	NA	rs75480774-C	rs75480774	0	75480774	intron_variant	0	0.13	6E-12	11.2218		1.44	[1.03-1.85] nmol/L increase	Affymetrix [NR] (imputed)	N
23	rs28661143	0.988172	7	2074290	rs1533827	0.0207647	Alzheimer's disease or educational attainment (pleiotropy)	44635	34743297	Kulminski AM	44506	Geroscience	www.ncbi.nlm.nih.gov/pubmed/34743297	Pleiotropic predisposition to Alzheimer's disease and educational attainment: insights from the summary statistics analysis.	(see Lambert 2013 and Okbay 2016)	NA	7p22.3		MAD1L1			ENSG00000002822	NA	NA	rs1533827-T	rs1533827	0	1533827	intron_variant	0	0.2052	1E-6	6		33.1366	z score increase	NR [6814003]	N
25	rs117078557	0.935581	7	100080738	rs7808970	0.0207212	QT interval	42110	24952745	Arking DE	41812	Nat Genet	www.ncbi.nlm.nih.gov/pubmed/24952745	Genetic association study of QT interval highlights role for calcium signaling pathways in myocardial repolarization.	Up to 70,389 European ancestry individuals, up to 672 Orcadian individuals	Up to 33,316 European ancestry individuals	7q22.1	C7orf51	TSC22D4 - NYAP1	ENSG00000166925	ENSG00000166924		3883	812	rs7808970-G	rs7808970	0	7808970	intron_variant	1	0.383	1E-7	7		0.52	[0.32-0.72] unit increase	Affymetrix, Illumina [~ 2500000] (imputed)	N
30	rs722126	0.94959	9	117549327	rs7853287	0.0207211	Serum IgA levels	41942	24676358	Viktorin A	41725	Hum Mol Genet	www.ncbi.nlm.nih.gov/pubmed/24676358	IgA measurements in over 12 000 Swedish twins reveal sex differential heritability and regulatory locus near CD30L.	9,617 European ancestry individuals	2,785 European ancestry individuals	9q32	CD30L	TNFSF15			ENSG00000181634	NA	NA	rs7853287-A	rs7853287	0	7853287	3_prime_UTR_variant	0	0.2174	3E-10	9.52288		0.115	[0.073-0.157] g/l increase	Illumina [2226980] (imputed)	N
20	rs1225595	0.942876	6	28480635	rs6456822	0.0206779	Epithelial ovarian cancer	42951	28346442	Phelan CM	42821	Nat Genet	www.ncbi.nlm.nih.gov/pubmed/28346442	Identification of 12 new susceptibility loci for different histotypes of epithelial ovarian cancer.	16,924 European ancestry cases, 68,502 European ancestry controls	NA	6p22.1	NR	GPX6			ENSG00000198704	NA	NA	rs6456822-T	rs6456822	0	6456822	intron_variant	0	0.690887	1E-6	6		1.07144	[1.04202715140265-1.10167527662683]	Illumina [11595112] (imputed)	N
26	rs11770889	0.953182	7	128744981	rs2013044	0.0205594	Triglycerides to total lipids ratio in medium LDL	44678	35213538	Richardson TG	44617	PLoS Biol	www.ncbi.nlm.nih.gov/pubmed/35213538	Characterising metabolomic signatures of lipid-modifying therapies through drug target mendelian randomisation.	115,082 European ancestry individuals	NA	7q32.1		TPI1P2 - CYCSP20	ENSG00000230359	ENSG00000240416		47688	12586	rs2013044-C	rs2013044	0	2013044	intergenic_variant	1	0.597584	4E-10	9.39794		0.0258349	[0.018-0.034] unit increase	NR [11722792] (imputed)	N
33	rs10898392	0.914371	11	84825044	rs540153	0.0205229	Pallidum volume	43812	31530798	Alliey-Rodriguez N	43725	Transl Psychiatry	www.ncbi.nlm.nih.gov/pubmed/31530798	NRXN1 is associated with enlargement of the temporal horns of the lateral ventricles in psychosis.	87 European ancestry Schizophrenia cases, 85 African American Schizophrenia cases, 15 Schizophrenia cases, 67 European ancestry Schizoaffective disorder cases, 53 African American Schizoaffective disorder cases, 7 Schizoaffective disorder cases, 130 European ancestry Bipolar disorders cases, 33 African American Bipolar disorders cases, 6 Bipolar disorders cases, 199 European ancestry controls, 79 African American controls, 16 controls	NA	11q14.1	DLG2	DLG2			ENSG00000150672	NA	NA	rs540153-?	rs540153	0	540153	intron_variant	0		6E-6	5.22185		NA		Illumina [4322238] (imputed)	N
26	rs11770889	0.953182	7	128744709	rs10225866	0.0204587	Cholesterol to total lipids ratio in IDL	44678	35213538	Richardson TG	44617	PLoS Biol	www.ncbi.nlm.nih.gov/pubmed/35213538	Characterising metabolomic signatures of lipid-modifying therapies through drug target mendelian randomisation.	115,082 European ancestry individuals	NA	7q32.1		TPI1P2 - CYCSP20	ENSG00000230359	ENSG00000240416		47416	12858	rs10225866-C	rs10225866	0	10225866	intergenic_variant	1	0.597638	6E-9	8.22185		0.0238855	[0.016-0.032] unit decrease	NR [11722792] (imputed)	N
26	rs11770889	0.953182	7	128744709	rs10225866	0.0204587	Triglycerides to total lipids ratio in IDL	44678	35213538	Richardson TG	44617	PLoS Biol	www.ncbi.nlm.nih.gov/pubmed/35213538	Characterising metabolomic signatures of lipid-modifying therapies through drug target mendelian randomisation.	115,082 European ancestry individuals	NA	7q32.1		TPI1P2 - CYCSP20	ENSG00000230359	ENSG00000240416		47416	12858	rs10225866-C	rs10225866	0	10225866	intergenic_variant	1	0.597638	6E-11	10.2218		0.0265238	[0.019-0.034] unit increase	NR [11722792] (imputed)	N
26	rs11770889	0.953182	7	128744709	rs10225866	0.0204587	Triglycerides to total lipids ratio in large LDL	44678	35213538	Richardson TG	44617	PLoS Biol	www.ncbi.nlm.nih.gov/pubmed/35213538	Characterising metabolomic signatures of lipid-modifying therapies through drug target mendelian randomisation.	115,082 European ancestry individuals	NA	7q32.1		TPI1P2 - CYCSP20	ENSG00000230359	ENSG00000240416		47416	12858	rs10225866-C	rs10225866	0	10225866	intergenic_variant	1	0.597638	2E-10	9.69897		0.0262817	[0.018-0.034] unit increase	NR [11722792] (imputed)	N
26	rs11770889	0.953182	7	128744709	rs10225866	0.0204587	Phospholipids to total lipids ratio in small VLDL	44678	35213538	Richardson TG	44617	PLoS Biol	www.ncbi.nlm.nih.gov/pubmed/35213538	Characterising metabolomic signatures of lipid-modifying therapies through drug target mendelian randomisation.	115,082 European ancestry individuals	NA	7q32.1		TPI1P2 - CYCSP20	ENSG00000230359	ENSG00000240416		47416	12858	rs10225866-C	rs10225866	0	10225866	intergenic_variant	1	0.597638	2E-9	8.69897		0.0241312	[0.016-0.032] unit decrease	NR [11722792] (imputed)	N
21	rs9469904	0.970833	6	34677103	rs6932930	0.0204096	Body mass index	43774	30239722	Pulit SL	43357	Hum Mol Genet	www.ncbi.nlm.nih.gov/pubmed/30239722	Meta-analysis of genome-wide association studies for body fat distribution in 694,649 individuals of European ancestry.	806,834 European ancestry individuals	NA	6p21.31	NA	ILRUN-AS1 - SNRPC	ENSG00000272288	ENSG00000124562		11856	48179	rs6932930-A	rs6932930	0	6932930	regulatory_region_variant	1	0.785	1E-40	40		0.0257	[0.022-0.029] unit decrease	NR [~ 27400000] (imputed)	N
29	rs962719	0.996181	9	109438504	rs78502612	0.0202384	JT interval	44858	36050321	Young WJ	44805	Nat Commun	www.ncbi.nlm.nih.gov/pubmed/36050321	Genetic analyses of the electrocardiographic QT interval and its components identify additional loci and pathways.	212,199 European ancestry individuals	NA	9q31.2		LINC01505			ENSG00000234323	NA	NA	rs78502612-T	rs78502612	0	78502612	intron_variant	0	0.8987	2E-9	8.69897		0.032	[0.022-0.042] unit increase	Affymetrix, Illumina [NR] (imputed)	N
29	rs962719	0.996181	9	109438504	rs78502612	0.0202384	JT interval	44858	36050321	Young WJ	44805	Nat Commun	www.ncbi.nlm.nih.gov/pubmed/36050321	Genetic analyses of the electrocardiographic QT interval and its components identify additional loci and pathways.	252,730 European ancestry, African ancestry, Hispanic or Latin American, South East Asian ancestry, South Asian ancestry individuals	NA	9q31.2		LINC01505			ENSG00000234323	NA	NA	rs78502612-T	rs78502612	0	78502612	intron_variant	0	0.9011	2E-8	7.69897		0.0287	[0.019-0.039] unit increase	Affymetrix, Illumina [NR] (imputed)	N
3	rs16837903	0.979345	1	150369337	rs1776270	0.0202004	Neutrophil count	44095	32888493	Chen MH	44075	Cell	www.ncbi.nlm.nih.gov/pubmed/32888493	Trans-ethnic and Ancestry-Specific Blood-Cell Genetics in 746,667 Individuals from 5 Global Populations.	519,288 European ancestry individuals	NA	1q21.2	NR	RPRD2			ENSG00000163125	NA	NA	rs1776270-A	rs1776270	0	1776270	intron_variant	0	0.63135	1E-15	15		0.015975	[0.012-0.02] SD unit increase	Affymetrix, Illumina [50250472] (imputed)	N
44	rs11669442	0.973526	19	46213416	rs62111731	0.0201739	Left atrial minimum volume	44442	34338756	Ahlberg G	44406	Eur Heart J	www.ncbi.nlm.nih.gov/pubmed/34338756	Genome-wide association study identifies 18 novel loci associated with left atrial volume and function.	35,658 British ancestry individuals	NA	19q13.32		QPCTL - FBXO46	ENSG00000011478	ENSG00000177051		6169	471	rs62111731-?	rs62111731	0	62111731	intergenic_variant	1	NR	3E-8	7.52288		0.264	[0.17-0.36] mL/m2 increase	Affymetrix [10600000] (imputed)	N
23	rs28661143	0.988172	7	2050747	rs56180486	0.0201042	Educational attainment (years of education)	43502	30595370	Kichaev G	43461	Am J Hum Genet	www.ncbi.nlm.nih.gov/pubmed/30595370	Leveraging Polygenic Functional Enrichment to Improve GWAS Power.	approximately 455,000 European ancestry individuals	NA	7p22.3		MAD1L1			ENSG00000002822	NA	NA	rs56180486-?	rs56180486	0	56180486	intron_variant	0	NR	3E-11	10.5229		NA		NR [~ 8900000] (imputed)	N
25	rs117078557	0.935581	7	100064719	rs7806537	0.0200594	JT interval	44858	36050321	Young WJ	44805	Nat Commun	www.ncbi.nlm.nih.gov/pubmed/36050321	Genetic analyses of the electrocardiographic QT interval and its components identify additional loci and pathways.	252,730 European ancestry, African ancestry, Hispanic or Latin American, South East Asian ancestry, South Asian ancestry individuals	NA	7q22.1		TSC22D4			ENSG00000166925	NA	NA	rs7806537-A	rs7806537	0	7806537	synonymous_variant	0	0.6304	5E-10	9.30103		0.0188	[0.013-0.025] unit decrease	Affymetrix, Illumina [NR] (imputed)	N
46	rs73159006	0.900928	22	30522413	rs5763790	0.0200499	Creatine kinase levels	43309	29403010	Kanai M	43136	Nat Genet	www.ncbi.nlm.nih.gov/pubmed/29403010	Genetic analysis of quantitative traits in the Japanese population links cell types to complex human diseases.	106,080 Japanese ancestry individuals	NA	22q12.2	HORMAD2	HORMAD2			ENSG00000176635	NA	NA	rs5763790-?	rs5763790	0	5763790	intron_variant	0	NR	1E-8	8		0.02928	[0.019-0.039] unit increase novel	Illumina [6108953] (imputed)	N
5	rs4233306	0.943589	1	214619101	rs12074810	0.02002	Height	44544	34594039	Sakaue S	44469	Nat Genet	www.ncbi.nlm.nih.gov/pubmed/34594039	A cross-population atlas of genetic associations for 220 human phenotypes.	360,388 European ancestry individuals, 165,056 East Asian ancestry individuals	NA	1q41		PTPN14			ENSG00000152104	NA	NA	rs12074810-A	rs12074810	0	12074810	intron_variant	0	NR	5E-36	35.301		0.0162	[0.014-0.019] unit decrease	Affymetrix, Illumina [20538915] (imputed)	N
21	rs2273003	0.948225	6	35562471	rs3798345	0.0199865	White blood cell count	42977	27863252	Astle WJ	42691	Cell	www.ncbi.nlm.nih.gov/pubmed/27863252	The Allelic Landscape of Human Blood Cell Trait Variation and Links to Common Complex Disease.	172,435 European ancestry individuals	NA	6p21.31	FKBP5	FKBP5			ENSG00000096060	NA	NA	rs3798345-C	rs3798345	0	3798345	intron_variant	0	0.7945	1E-11	11		0.0300525	[0.021-0.039] unit increase	Affymetrix [~ 2500000] (imputed)	N
23	rs28661143	0.988172	7	2060775	rs11762545	0.0198981	Moderate-to-vigorous intensity physical activity during leisure time (MTAG)	44825	36071172	Wang Z	44811	Nat Genet	www.ncbi.nlm.nih.gov/pubmed/36071172	Genome-wide association analyses of physical activity and sedentary behavior provide insights into underlying mechanisms and roles in disease prevention.	608,595 European ancestry individuals	NA	7p22.3		MAD1L1			ENSG00000002822	NA	NA	rs11762545-T	rs11762545	0	11762545	intron_variant	0	NR	3E-9	8.52288		0.028	[0.018-0.038] unit increase	Affymetrix, Illumina [NR] (imputed)	N
27	rs11774286	0.947698	8	60529722	rs6982265	0.0197818	Insomnia	44778	35835914	Watanabe K	44756	Nat Genet	www.ncbi.nlm.nih.gov/pubmed/35835914	Genome-wide meta-analysis of insomnia prioritizes genes associated with metabolic and psychiatric pathways.	593,724 European ancestry cases, 1,771,286 European ancestry controls	NA	8q12.1		RNA5SP267 - SLC2A13P1	ENSG00000201763	ENSG00000254954		161153	524658	rs6982265-T	rs6982265	0	6982265	intron_variant	1	NR	3E-15	14.5229		0.007	[0.005-0.009] unit decrease	Illumina [10713943] (imputed)	N
21	rs9469904	0.970833	6	35114911	rs9394274	0.0197217	Systemic lupus erythematosus	43280	28714469	Langefeld CD	42933	Nat Commun	www.ncbi.nlm.nih.gov/pubmed/28714469	Transancestral mapping and genetic load in systemic lupus erythematosus.	6,748 European ancestry cases, 11,516 European ancestry controls, 2,970 African American cases, 2,452 African American controls, 1,872 Hispanic cases, 2,016 Hispanic controls	NA	6p21.31	TCP11, SCUBE3	TCP11			ENSG00000124678	NA	NA	rs9394274-?	rs9394274	0	9394274	intron_variant	0	NR	7E-8	7.1549	(Hispanic)	1.34	[1.20-1.49]	Illumina [at least 5000000] (imputed)	N
31	rs56343119	0.965541	9	136385088	rs9330462	0.01965	Height	43606	30595370	Kichaev G	43461	Am J Hum Genet	www.ncbi.nlm.nih.gov/pubmed/30595370	Leveraging Polygenic Functional Enrichment to Improve GWAS Power.	approximately 458,000 European ancestry individuals	NA	9q34.2		MYMK			ENSG00000187616	NA	NA	rs9330462-?	rs9330462	0	9330462	intron_variant	0	NR	1E-19	19		NA		NR [~ 8900000] (imputed)	N
31	rs56343119	0.965541	9	136323845	rs4962050	0.0196446	Low density lipoprotein cholesterol levels	44376	33462484	Sinnott-Armstrong N	44214	Nat Genet	www.ncbi.nlm.nih.gov/pubmed/33462484	Genetics of 35 blood and urine biomarkers in the UK Biobank.	341,875 European ancestry individuals, 6,003 African ancestry individuals, 7,319 South Asian ancestry individuals	NA	9q34.2	NR	ADAMTS13, ADAMTS13			ENSG00000281244, ENSG00000160323	NA	NA	rs4962050-C	rs4962050	0	4962050	intron_variant	0	NR	3E-12	11.5229		0.0179	[0.013-0.023] unit decrease	Affymetrix [9000000] (imputed)	N
31	rs56343119	0.965541	9	136323845	rs4962050	0.0196446	Glycated hemoglobin levels	44376	33462484	Sinnott-Armstrong N	44214	Nat Genet	www.ncbi.nlm.nih.gov/pubmed/33462484	Genetics of 35 blood and urine biomarkers in the UK Biobank.	327,177 European ancestry individuals, 4,847 African ancestry individuals, 6,895 South Asian ancestry individuals	NA	9q34.2	NR	ADAMTS13, ADAMTS13			ENSG00000281244, ENSG00000160323	NA	NA	rs4962050-C	rs4962050	0	4962050	intron_variant	0	NR	2E-14	13.699		0.0202	[0.015-0.025] unit decrease	Affymetrix [9000000] (imputed)	N
31	rs56343119	0.965541	9	136323845	rs4962050	0.0196446	Serum alkaline phosphatase levels	44376	33462484	Sinnott-Armstrong N	44214	Nat Genet	www.ncbi.nlm.nih.gov/pubmed/33462484	Genetics of 35 blood and urine biomarkers in the UK Biobank.	342,535 European ancestry individuals, 6,019 African ancestry individuals, 7,337 South Asian ancestry individuals	NA	9q34.2	NR	ADAMTS13, ADAMTS13			ENSG00000281244, ENSG00000160323	NA	NA	rs4962050-C	rs4962050	0	4962050	intron_variant	0	NR	1E-181	181		0.0738	[0.069-0.079] unit increase	Affymetrix [9000000] (imputed)	N
31	rs56343119	0.965541	9	136323845	rs4962050	0.0196446	Total cholesterol levels	44376	33462484	Sinnott-Armstrong N	44214	Nat Genet	www.ncbi.nlm.nih.gov/pubmed/33462484	Genetics of 35 blood and urine biomarkers in the UK Biobank.	342,508 European ancestry individuals, 6,014 African ancestry individuals, 7,336 South Asian ancestry individuals	NA	9q34.2	NR	ADAMTS13, ADAMTS13			ENSG00000281244, ENSG00000160323	NA	NA	rs4962050-C	rs4962050	0	4962050	intron_variant	0	NR	4E-10	9.39794		0.0161	[0.011-0.021] unit decrease	Affymetrix [9000000] (imputed)	N
23	rs28661143	0.988172	7	2032803	rs11764590	0.0195517	Parental longevity (father's age at death or father's attained age)	43847	31484785	Wright KM	43712	G3 (Bethesda)	www.ncbi.nlm.nih.gov/pubmed/31484785	A Prospective Analysis of Genetic Variants Associated with Human Lifespan.	up to 699,000 European ancestry individuals	NA	7p22.3	NR	MAD1L1			ENSG00000002822	NA	NA	rs11764590-G	rs11764590	0	11764590	intron_variant	0		6E-6	5.22185		NA		Illumina [458865]	N
23	rs28661143	0.988172	7	2032803	rs11764590	0.0195517	Neuroticism	43132	29255261	Luciano M	43087	Nat Genet	www.ncbi.nlm.nih.gov/pubmed/29255261	Association analysis in over 329,000 individuals identifies 116 independent variants influencing neuroticism.	329,821 European ancestry individuals	122,867 European ancestry individuals	7p22.3	intergenic	MAD1L1			ENSG00000002822	NA	NA	rs11764590-T	rs11764590	0	11764590	intron_variant	0	0.18595	8E-8	7.09691		5.36	unit decrease	Illumina [18485882] (imputed)	N
23	rs28661143	0.988172	7	2032803	rs11764590	0.0195517	Educational attainment	44656	34855049	Pasman JA	44532	Behav Genet	www.ncbi.nlm.nih.gov/pubmed/34855049	Genetic Risk for Smoking: Disentangling Interplay Between Genes and Socioeconomic Status.	451,800 European or unknown ancestry individuals	NA	7p22.3		MAD1L1			ENSG00000002822	NA	NA	rs11764590-?	rs11764590	0	11764590	intron_variant	0	NR	2E-14	13.699		NA		NR [1300000]	N
23	rs28661143	0.988172	7	1823265	rs62435650	0.0194648	Gastroesophageal reflux disease, peptic ulcer disease and/or corresponding medications and treatment	44302	33608531	Wu Y	44246	Nat Commun	www.ncbi.nlm.nih.gov/pubmed/33608531	GWAS of peptic ulcer disease implicates Helicobacter pylori infection, other gastrointestinal disorders and depression.	90,175 European ancestry cases, 366,152 European ancestry controls	NA	7p22.3	NR	ELFN1 - MAD1L1	ENSG00000225968	ENSG00000002822		35675	32164	rs62435650-A	rs62435650	0	62435650	intergenic_variant	1	0.8	4E-9	8.39794		1.04		NR [8546065] (imputed)	N
15	rs2736099	0.965123	5	1296759	rs2736109	0.0194018	Breast cancer	44148	32887889	Rashkin SR	44078	Nat Commun	www.ncbi.nlm.nih.gov/pubmed/32887889	Pan-cancer study detects genetic risk variants and shared genetic basis in two large cohorts.	17,881 European ancestry cases, 410,350 European ancestry controls	NA	5p15.33		TERT - MIR4457	ENSG00000164362	ENSG00000263670		1576	12666	rs2736109-C	rs2736109	0	2736109	intergenic_variant	1	NR	2E-8	7.69897		1.0744	NR	Affymetrix [7846216] (imputed)	N
21	rs9469904	0.970833	6	35118056	rs34140181	0.0193592	Educational attainment	44743	35361970	Okbay A	44651	Nat Genet	www.ncbi.nlm.nih.gov/pubmed/35361970	Polygenic prediction of educational attainment within and between families from genome-wide association analyses in 3 million individuals.	3,037,499 European ancestry individuals	NA	6p21.31		TCP11 - SCUBE3	ENSG00000124678	ENSG00000146197		1669	63677	rs34140181-T	rs34140181	0	34140181	upstream_gene_variant	1	0.6821	5E-12	11.301		0.00896966	[0.0064-0.0115] unit increase	Illumina [10675380] (imputed)	N
44	rs11669442	0.973526	19	46157004	rs10408179	0.01932	Type 2 diabetes	44544	34594039	Sakaue S	44469	Nat Genet	www.ncbi.nlm.nih.gov/pubmed/34594039	A cross-population atlas of genetic associations for 220 human phenotypes.	38,841 European ancestry cases, 451,248 European ancestry controls, 45,383 East Asian ancestry cases, 132,032 East Asian ancestry controls	NA	19q13.32		RN7SL836P - GIPR	ENSG00000241226	ENSG00000010310		1941	14475	rs10408179-C	rs10408179	0	10408179	regulatory_region_variant	1	NR	1E-23	23		0.0675	[0.054-0.081] unit decrease	Affymetrix, Illumina [25845091] (imputed)	N
20	rs1225595	0.942876	6	27825860	rs9461416	0.0191453	HTLV-1 associated myelopathy	44435	33649182	Penova M	44256	Proc Natl Acad Sci U S A	www.ncbi.nlm.nih.gov/pubmed/33649182	Genome wide association study of HTLV-1-associated myelopathy/tropical spastic paraparesis in the Japanese population.	731 Japanese ancestry cases, 846 Japanese ancestry controls	NA	6p22.1		H2BC15 - H2BC16P	ENSG00000233822	ENSG00000217646		2373	5980	rs9461416-G	rs9461416	0	9461416	intergenic_variant	1	0.95	2E-6	5.69897		0.51	[0.39-0.67]	Illumina [126394]	N
21	rs9469904	0.970833	6	35114542	rs2038740	0.0191378	Osteoarthritis of the hip or knee (with total joint replacement)	44501	34450027	Boer CG	44432	Cell	www.ncbi.nlm.nih.gov/pubmed/34450027	Deciphering osteoarthritis genetics across 826,690 individuals from 9 populations.	40,887 European ancestry cases, 327,689 European ancestry controls	NA	6p21.31		TCP11			ENSG00000124678	NA	NA	rs2038740-T	rs2038740	0	2038740	intron_variant	0	0.7218	6E-10	9.22185		0.943178	[0.92577907-0.960904412]	Affymetrix, Illumina [NR] (imputed)	N
21	rs9469904	0.970833	6	35114542	rs2038740	0.0191378	Hip circumference adjusted for BMI	44432	34021172	Christakoudi S	44337	Sci Rep	www.ncbi.nlm.nih.gov/pubmed/34021172	GWAS of allometric body-shape indices in UK Biobank identifies loci suggesting associations with morphogenesis, organogenesis, adrenal cell renewal and cancer.	186,825 British ancestry men	NA	6p21.31	TCP11	TCP11			ENSG00000124678	NA	NA	rs2038740-C	rs2038740	0	2038740	intron_variant	0	NR	4E-10	9.39794		0.0211084	[0.014-0.028] unit decrease	Affymetrix [323123] (imputed)	N
46	rs16986308	0.928478	22	29290680	rs5762882	0.0191208	Schizophrenia	44831	35396580	Trubetskoy V	44659	Nature	www.ncbi.nlm.nih.gov/pubmed/35396580	Mapping genomic loci implicates genes and synaptic biology in schizophrenia.	53,386 European ancestry cases, 77,258 European ancestry controls, 14,004 East Asian ancestry cases, 16,757 East Asian ancestry controls, 6,152 African American cases, 3,918 African American controls, 1,234 Latino cases, 3,090 Latino controls	1,979 European ancestry cases, 142,626 European ancestry controls	22q12.1		ZNRF3			ENSG00000183579	NA	NA	rs5762882-C	rs5762882	0	5762882	intron_variant	0	0.627	5E-7	6.30103		0.96214	[0.95-0.98]	Affymetrix [7585078] (imputed)	N
20	rs1225595	0.942876	6	27380202	rs4711152	0.018996	Positive affect	43542	30643256	Baselmans BML	43479	Nat Genet	www.ncbi.nlm.nih.gov/pubmed/30643256	Multivariate genome-wide analyses of the well-being spectrum.	410,603 European ancestry individuals	NA	6p22.1	NR	MCFD2P1 - ZNF184	ENSG00000237154	ENSG00000096654		4427	38320	rs4711152-C	rs4711152	0	4711152	intergenic_variant	1	0.450835721417653	2E-12	11.699		0.00829634	[0.006-0.0106] unit increase	NR [NR]	N
20	rs1225595	0.942876	6	27380202	rs4711152	0.018996	Life satisfaction	43542	30643256	Baselmans BML	43479	Nat Genet	www.ncbi.nlm.nih.gov/pubmed/30643256	Multivariate genome-wide analyses of the well-being spectrum.	80,852 European ancestry individuals	NA	6p22.1	NR	MCFD2P1 - ZNF184	ENSG00000237154	ENSG00000096654		4427	38320	rs4711152-C	rs4711152	0	4711152	intergenic_variant	1	0.450835721417653	4E-12	11.3979		0.00888824	[0.0064-0.0114] unit increase	NR [NR]	N
14	rs13146548	0.968002	4	89996723	rs6842150	0.0189932	A body shape index	44432	34021172	Christakoudi S	44337	Sci Rep	www.ncbi.nlm.nih.gov/pubmed/34021172	GWAS of allometric body-shape indices in UK Biobank identifies loci suggesting associations with morphogenesis, organogenesis, adrenal cell renewal and cancer.	219,872 British ancestry women	NA	4q22.1	FAM13A	FAM13A			ENSG00000138640	NA	NA	rs6842150-C	rs6842150	0	6842150	intron_variant	0	NR	3E-8	7.52288		0.0224921	[0.015-0.03] unit decrease	Affymetrix [321169] (imputed)	N
14	rs13146548	0.968002	4	89996723	rs6842150	0.0189932	Waist circumference adjusted for body mass index	44432	34021172	Christakoudi S	44337	Sci Rep	www.ncbi.nlm.nih.gov/pubmed/34021172	GWAS of allometric body-shape indices in UK Biobank identifies loci suggesting associations with morphogenesis, organogenesis, adrenal cell renewal and cancer.	219,872 British ancestry women	NA	4q22.1	FAM13A	FAM13A			ENSG00000138640	NA	NA	rs6842150-C	rs6842150	0	6842150	intron_variant	0	NR	1E-8	8		0.0232881	[0.015-0.031] unit decrease	Affymetrix [321114] (imputed)	N
38	rs117117251	0.98343	16	88561726	rs12051124	0.0189102	Red cell distribution width	44092	32888494	Vuckovic D	44075	Cell	www.ncbi.nlm.nih.gov/pubmed/32888494	The Polygenic and Monogenic Basis of Blood Traits and Diseases.	408,112 British individuals	NA	16q24.2	ZFPM1	ZFPM1			ENSG00000179588	NA	NA	rs12051124-T	rs12051124	0	12051124	intron_variant	0	0.055709	2E-11	10.699		0.0330765	[0.023-0.043] unit decrease	Affymetrix [93095623] (imputed)	N
21	rs9469904	0.970833	6	34559597	rs74929281	0.0187576	Body mass index	43938	31669095	Zhu Z	43762	J Allergy Clin Immunol	www.ncbi.nlm.nih.gov/pubmed/31669095	Shared Genetic and Experimental Links between Obesity-Related Traits and Asthma Subtypes in UK Biobank.	457,822 European ancestry individuals	NA	6p21.31	NR	ILRUN			ENSG00000196821	NA	NA	rs74929281-?	rs74929281	0	74929281	intron_variant	0	NR	4E-17	16.3979		NA		Affymetrix [~ 8270000] (imputed)	N
3	rs16837903	0.979345	1	151033979	rs10749659	0.0186839	Adult body size	44222	32376654	Richardson TG	43957	BMJ	www.ncbi.nlm.nih.gov/pubmed/32376654	Use of genetic variation to separate the effects of early and later life adiposity on disease risk: mendelian randomisation study.	453,169 European ancestry individuals		1q21.3	MLLT11	CDC42SE1, MLLT11			ENSG00000197622, ENSG00000213190	NA	NA	rs10749659-C	rs10749659	0	10749659	intron_variant	0	0.227587	4E-10	9.39794		0.0101834	[0.007-0.0134] unit increase	Affymetrix [12370749]	N
3	rs16837903	0.979345	1	151054180	rs11204771	0.018578	Age at first sexual intercourse	44404	34211149	Mills MC	44378	Nat Hum Behav	www.ncbi.nlm.nih.gov/pubmed/34211149	Identification of 371 genetic variants for age at first sex and birth linked to externalising behaviour.	397,338 European ancestry individuals	NA	1q21.3	GABPB2	GABPB2			ENSG00000143458	NA	NA	rs11204771-G	rs11204771	0	11204771	intron_variant	0	0.219749	2E-9	8.69897		0.0151394	[0.01-0.02] unit decrease	NR [16516521] (imputed)	N
23	rs28661143	0.988172	7	1989976	rs62442924	0.0183868	Highest math class taken	43416	30038396	Lee JJ	43304	Nat Genet	www.ncbi.nlm.nih.gov/pubmed/30038396	Gene discovery and polygenic prediction from a genome-wide association study of educational attainment in 1.1 million individuals.	430,445 European ancestry individuals	NA	7p22.3	Intergenic	MAD1L1			ENSG00000002822	NA	NA	rs62442924-C	rs62442924	0	62442924	intron_variant	0	0.7834	3E-10	9.52288		0.0173	[0.012-0.023] unit decrease	Affymetrix, Illumina [10000000] (imputed)	N
19	rs2076295	0.980469	6	7527269	rs72825038	0.0183809	PR interval	44036	32439900	Ntalla I	43972	Nat Commun	www.ncbi.nlm.nih.gov/pubmed/32439900	Multi-ancestry GWAS of the electrocardiographic PR interval identifies 202 loci underlying cardiac conduction.	271,570 European ancestry individuals, 8,173 African American individuals, 12,823 Hispanic/Latino individuals	NA	6p24.3	DSP	HNRNPLP1 - DSP	ENSG00000233503	ENSG00000096696		44442	14581	rs72825038-A	rs72825038	0	72825038	intergenic_variant	1	0.09	3E-16	15.5229		0.94	[0.72-1.16] ms increase	Affymetrix, Illumina [at least 167995] (imputed)	N
19	rs2076295	0.980469	6	7527269	rs72825038	0.0183809	Electrocardiogram morphology (amplitude at temporal datapoints)	44165	32916098	Verweij N	44076	Cell Syst	www.ncbi.nlm.nih.gov/pubmed/32916098	The Genetic Makeup of the Electrocardiogram.	63,706 European and unknown ancestry individuals	NA	6p24.3	DSP	HNRNPLP1 - DSP	ENSG00000233503	ENSG00000096696		44442	14581	rs72825038-G	rs72825038	0	72825038	intergenic_variant	1	0.905517	1E-8	8	(236 ms)	0.0549088	[0.036-0.074] unit increase	Affymetrix [10000000] (imputed)	N
19	rs2076295	0.980469	6	7527269	rs72825038	0.0183809	Electrocardiogram morphology (amplitude at temporal datapoints)	44165	32916098	Verweij N	44076	Cell Syst	www.ncbi.nlm.nih.gov/pubmed/32916098	The Genetic Makeup of the Electrocardiogram.	63,706 European and unknown ancestry individuals	NA	6p24.3	DSP	HNRNPLP1 - DSP	ENSG00000233503	ENSG00000096696		44442	14581	rs72825038-G	rs72825038	0	72825038	intergenic_variant	1	0.905517	5E-10	9.30103	(8 ms)	0.0595713	[0.041-0.078] unit increase	Affymetrix [10000000] (imputed)	N
19	rs2076295	0.980469	6	7527269	rs72825038	0.0183809	Electrocardiogram morphology (amplitude at temporal datapoints)	44165	32916098	Verweij N	44076	Cell Syst	www.ncbi.nlm.nih.gov/pubmed/32916098	The Genetic Makeup of the Electrocardiogram.	63,706 European and unknown ancestry individuals	NA	6p24.3	DSP	HNRNPLP1 - DSP	ENSG00000233503	ENSG00000096696		44442	14581	rs72825038-G	rs72825038	0	72825038	intergenic_variant	1	0.905517	7E-10	9.1549	(-10 ms)	0.0605501	[0.042-0.079] unit increase	Affymetrix [10000000] (imputed)	N
19	rs2076295	0.980469	6	7527269	rs72825038	0.0183809	Electrocardiogram morphology (amplitude at temporal datapoints)	44165	32916098	Verweij N	44076	Cell Syst	www.ncbi.nlm.nih.gov/pubmed/32916098	The Genetic Makeup of the Electrocardiogram.	63,706 European and unknown ancestry individuals	NA	6p24.3	DSP	HNRNPLP1 - DSP	ENSG00000233503	ENSG00000096696		44442	14581	rs72825038-G	rs72825038	0	72825038	intergenic_variant	1	0.905517	5E-10	9.30103	(-8 ms)	0.0606684	[0.042-0.079] unit increase	Affymetrix [10000000] (imputed)	N
19	rs2076295	0.980469	6	7527269	rs72825038	0.0183809	Electrocardiogram morphology (amplitude at temporal datapoints)	44165	32916098	Verweij N	44076	Cell Syst	www.ncbi.nlm.nih.gov/pubmed/32916098	The Genetic Makeup of the Electrocardiogram.	63,706 European and unknown ancestry individuals	NA	6p24.3	DSP	HNRNPLP1 - DSP	ENSG00000233503	ENSG00000096696		44442	14581	rs72825038-G	rs72825038	0	72825038	intergenic_variant	1	0.905517	7E-10	9.1549	(-6 ms)	0.0601711	[0.041-0.079] unit increase	Affymetrix [10000000] (imputed)	N
19	rs2076295	0.980469	6	7527269	rs72825038	0.0183809	Electrocardiogram morphology (amplitude at temporal datapoints)	44165	32916098	Verweij N	44076	Cell Syst	www.ncbi.nlm.nih.gov/pubmed/32916098	The Genetic Makeup of the Electrocardiogram.	63,706 European and unknown ancestry individuals	NA	6p24.3	DSP	HNRNPLP1 - DSP	ENSG00000233503	ENSG00000096696		44442	14581	rs72825038-G	rs72825038	0	72825038	intergenic_variant	1	0.905517	6E-10	9.22185	(-4 ms)	0.059448	[0.041-0.078] unit increase	Affymetrix [10000000] (imputed)	N
19	rs2076295	0.980469	6	7527269	rs72825038	0.0183809	Electrocardiogram morphology (amplitude at temporal datapoints)	44165	32916098	Verweij N	44076	Cell Syst	www.ncbi.nlm.nih.gov/pubmed/32916098	The Genetic Makeup of the Electrocardiogram.	63,706 European and unknown ancestry individuals	NA	6p24.3	DSP	HNRNPLP1 - DSP	ENSG00000233503	ENSG00000096696		44442	14581	rs72825038-G	rs72825038	0	72825038	intergenic_variant	1	0.905517	1E-9	9	(-2 ms)	0.0580304	[0.039-0.077] unit increase	Affymetrix [10000000] (imputed)	N
19	rs2076295	0.980469	6	7527269	rs72825038	0.0183809	Electrocardiogram morphology (amplitude at temporal datapoints)	44165	32916098	Verweij N	44076	Cell Syst	www.ncbi.nlm.nih.gov/pubmed/32916098	The Genetic Makeup of the Electrocardiogram.	63,706 European and unknown ancestry individuals	NA	6p24.3	DSP	HNRNPLP1 - DSP	ENSG00000233503	ENSG00000096696		44442	14581	rs72825038-G	rs72825038	0	72825038	intergenic_variant	1	0.905517	1E-9	9	(0 ms)	0.0575448	[0.039-0.076] unit increase	Affymetrix [10000000] (imputed)	N
19	rs2076295	0.980469	6	7527269	rs72825038	0.0183809	Electrocardiogram morphology (amplitude at temporal datapoints)	44165	32916098	Verweij N	44076	Cell Syst	www.ncbi.nlm.nih.gov/pubmed/32916098	The Genetic Makeup of the Electrocardiogram.	63,706 European and unknown ancestry individuals	NA	6p24.3	DSP	HNRNPLP1 - DSP	ENSG00000233503	ENSG00000096696		44442	14581	rs72825038-G	rs72825038	0	72825038	intergenic_variant	1	0.905517	9E-10	9.04576	(2 ms)	0.0582898	[0.039-0.077] unit increase	Affymetrix [10000000] (imputed)	N
19	rs2076295	0.980469	6	7527269	rs72825038	0.0183809	Electrocardiogram morphology (amplitude at temporal datapoints)	44165	32916098	Verweij N	44076	Cell Syst	www.ncbi.nlm.nih.gov/pubmed/32916098	The Genetic Makeup of the Electrocardiogram.	63,706 European and unknown ancestry individuals	NA	6p24.3	DSP	HNRNPLP1 - DSP	ENSG00000233503	ENSG00000096696		44442	14581	rs72825038-G	rs72825038	0	72825038	intergenic_variant	1	0.905517	9E-10	9.04576	(4 ms)	0.0584989	[0.04-0.077] unit increase	Affymetrix [10000000] (imputed)	N
19	rs2076295	0.980469	6	7527269	rs72825038	0.0183809	Electrocardiogram morphology (amplitude at temporal datapoints)	44165	32916098	Verweij N	44076	Cell Syst	www.ncbi.nlm.nih.gov/pubmed/32916098	The Genetic Makeup of the Electrocardiogram.	63,706 European and unknown ancestry individuals	NA	6p24.3	DSP	HNRNPLP1 - DSP	ENSG00000233503	ENSG00000096696		44442	14581	rs72825038-G	rs72825038	0	72825038	intergenic_variant	1	0.905517	9E-10	9.04576	(6 ms)	0.0586003	[0.04-0.077] unit increase	Affymetrix [10000000] (imputed)	N
19	rs2076295	0.980469	6	7527269	rs72825038	0.0183809	Electrocardiogram morphology (amplitude at temporal datapoints)	44165	32916098	Verweij N	44076	Cell Syst	www.ncbi.nlm.nih.gov/pubmed/32916098	The Genetic Makeup of the Electrocardiogram.	63,706 European and unknown ancestry individuals	NA	6p24.3	DSP	HNRNPLP1 - DSP	ENSG00000233503	ENSG00000096696		44442	14581	rs72825038-G	rs72825038	0	72825038	intergenic_variant	1	0.905517	1E-9	9	(10 ms)	0.0587136	[0.04-0.078] unit increase	Affymetrix [10000000] (imputed)	N
19	rs2076295	0.980469	6	7527269	rs72825038	0.0183809	Electrocardiogram morphology (amplitude at temporal datapoints)	44165	32916098	Verweij N	44076	Cell Syst	www.ncbi.nlm.nih.gov/pubmed/32916098	The Genetic Makeup of the Electrocardiogram.	63,706 European and unknown ancestry individuals	NA	6p24.3	DSP	HNRNPLP1 - DSP	ENSG00000233503	ENSG00000096696		44442	14581	rs72825038-G	rs72825038	0	72825038	intergenic_variant	1	0.905517	9E-9	8.04576	(12 ms)	0.0549455	[0.036-0.074] unit increase	Affymetrix [10000000] (imputed)	N
19	rs2076295	0.980469	6	7527269	rs72825038	0.0183809	Electrocardiogram morphology (amplitude at temporal datapoints)	44165	32916098	Verweij N	44076	Cell Syst	www.ncbi.nlm.nih.gov/pubmed/32916098	The Genetic Makeup of the Electrocardiogram.	63,706 European and unknown ancestry individuals	NA	6p24.3	DSP	HNRNPLP1 - DSP	ENSG00000233503	ENSG00000096696		44442	14581	rs72825038-G	rs72825038	0	72825038	intergenic_variant	1	0.905517	1E-8	8	(238 ms)	0.0551825	[0.036-0.074] unit increase	Affymetrix [10000000] (imputed)	N
19	rs2076295	0.980469	6	7527269	rs72825038	0.0183809	Electrocardiogram morphology (amplitude at temporal datapoints)	44165	32916098	Verweij N	44076	Cell Syst	www.ncbi.nlm.nih.gov/pubmed/32916098	The Genetic Makeup of the Electrocardiogram.	63,706 European and unknown ancestry individuals	NA	6p24.3	DSP	HNRNPLP1 - DSP	ENSG00000233503	ENSG00000096696		44442	14581	rs72825038-G	rs72825038	0	72825038	intergenic_variant	1	0.905517	3E-8	7.52288	(242 ms)	0.0537556	[0.035-0.073] unit increase	Affymetrix [10000000] (imputed)	N
19	rs2076295	0.980469	6	7527269	rs72825038	0.0183809	Electrocardiogram morphology (amplitude at temporal datapoints)	44165	32916098	Verweij N	44076	Cell Syst	www.ncbi.nlm.nih.gov/pubmed/32916098	The Genetic Makeup of the Electrocardiogram.	63,706 European and unknown ancestry individuals	NA	6p24.3	DSP	HNRNPLP1 - DSP	ENSG00000233503	ENSG00000096696		44442	14581	rs72825038-G	rs72825038	0	72825038	intergenic_variant	1	0.905517	3E-8	7.52288	(250 ms)	0.0536999	[0.035-0.073] unit increase	Affymetrix [10000000] (imputed)	N
19	rs2076295	0.980469	6	7527269	rs72825038	0.0183809	Electrocardiogram morphology (amplitude at temporal datapoints)	44165	32916098	Verweij N	44076	Cell Syst	www.ncbi.nlm.nih.gov/pubmed/32916098	The Genetic Makeup of the Electrocardiogram.	63,706 European and unknown ancestry individuals	NA	6p24.3	DSP	HNRNPLP1 - DSP	ENSG00000233503	ENSG00000096696		44442	14581	rs72825038-G	rs72825038	0	72825038	intergenic_variant	1	0.905517	2E-8	7.69897	(252 ms)	0.0549369	[0.036-0.074] unit increase	Affymetrix [10000000] (imputed)	N
19	rs2076295	0.980469	6	7527269	rs72825038	0.0183809	Electrocardiogram morphology (amplitude at temporal datapoints)	44165	32916098	Verweij N	44076	Cell Syst	www.ncbi.nlm.nih.gov/pubmed/32916098	The Genetic Makeup of the Electrocardiogram.	63,706 European and unknown ancestry individuals	NA	6p24.3	DSP	HNRNPLP1 - DSP	ENSG00000233503	ENSG00000096696		44442	14581	rs72825038-G	rs72825038	0	72825038	intergenic_variant	1	0.905517	3E-8	7.52288	(254 ms)	0.0538602	[0.035-0.073] unit increase	Affymetrix [10000000] (imputed)	N
19	rs2076295	0.980469	6	7527269	rs72825038	0.0183809	Electrocardiogram morphology (amplitude at temporal datapoints)	44165	32916098	Verweij N	44076	Cell Syst	www.ncbi.nlm.nih.gov/pubmed/32916098	The Genetic Makeup of the Electrocardiogram.	63,706 European and unknown ancestry individuals	NA	6p24.3	DSP	HNRNPLP1 - DSP	ENSG00000233503	ENSG00000096696		44442	14581	rs72825038-G	rs72825038	0	72825038	intergenic_variant	1	0.905517	2E-8	7.69897	(256 ms)	0.0541686	[0.035-0.073] unit increase	Affymetrix [10000000] (imputed)	N
19	rs2076295	0.980469	6	7527269	rs72825038	0.0183809	Electrocardiogram morphology (amplitude at temporal datapoints)	44165	32916098	Verweij N	44076	Cell Syst	www.ncbi.nlm.nih.gov/pubmed/32916098	The Genetic Makeup of the Electrocardiogram.	63,706 European and unknown ancestry individuals	NA	6p24.3	DSP	HNRNPLP1 - DSP	ENSG00000233503	ENSG00000096696		44442	14581	rs72825038-G	rs72825038	0	72825038	intergenic_variant	1	0.905517	9E-9	8.04576	(258 ms)	0.0550253	[0.036-0.074] unit increase	Affymetrix [10000000] (imputed)	N
19	rs2076295	0.980469	6	7527269	rs72825038	0.0183809	Electrocardiogram morphology (amplitude at temporal datapoints)	44165	32916098	Verweij N	44076	Cell Syst	www.ncbi.nlm.nih.gov/pubmed/32916098	The Genetic Makeup of the Electrocardiogram.	63,706 European and unknown ancestry individuals	NA	6p24.3	DSP	HNRNPLP1 - DSP	ENSG00000233503	ENSG00000096696		44442	14581	rs72825038-G	rs72825038	0	72825038	intergenic_variant	1	0.905517	2E-8	7.69897	(260 ms)	0.0540927	[0.035-0.073] unit increase	Affymetrix [10000000] (imputed)	N
21	rs9469904	0.970833	6	34975415	rs2140418	0.0182806	Alcoholism (alcohol use disorder factor score)	40691	21529783	Heath AC	40660	Biol Psychiatry	www.ncbi.nlm.nih.gov/pubmed/21529783	A quantitative-trait genome-wide association study of alcoholism risk in the community: findings and implications.	2,062 European ancestry alcohol dependence cases, 6,692 European ancestry controls	3,393 European ancestry individuals	6p21.31	ANKS1	ANKS1A			ENSG00000064999	NA	NA	rs2140418-C	rs2140418	0	2140418	intron_variant	0	0.22	4E-6	5.39794		0.101	[NR] unit increase	Illumina [~ 300000]	N
21	rs9469904	0.970833	6	34975415	rs2140418	0.0182806	Alcoholism (alcohol dependence factor score)	40691	21529783	Heath AC	40660	Biol Psychiatry	www.ncbi.nlm.nih.gov/pubmed/21529783	A quantitative-trait genome-wide association study of alcoholism risk in the community: findings and implications.	2,062 European ancestry alcohol dependence cases, 6,692 European ancestry controls	3,393 European ancestry individuals	6p21.31	ANKS1	ANKS1A			ENSG00000064999	NA	NA	rs2140418-C	rs2140418	0	2140418	intron_variant	0	0.22	4E-6	5.39794		0.1	[NR] unit increase	Illumina [~ 300000]	N
23	rs28661143	0.988172	7	2096255	rs55893771	0.0182555	Feeling miserable	43487	29500382	Nagel M	43161	Nat Commun	www.ncbi.nlm.nih.gov/pubmed/29500382	Item-level analyses reveal genetic heterogeneity in neuroticism.	376,097 European ancestry individuals	NA	7p22.3	ELFN1	MAD1L1			ENSG00000002822	NA	NA	rs55893771-T	rs55893771	0	55893771	intron_variant	0	0.14549	6E-12	11.2218		6.88	z score decrease	NR [10847151] (imputed)	N
23	rs28661143	0.988172	7	2096255	rs55893771	0.0182555	Insomnia	44778	35835914	Watanabe K	44756	Nat Genet	www.ncbi.nlm.nih.gov/pubmed/35835914	Genome-wide meta-analysis of insomnia prioritizes genes associated with metabolic and psychiatric pathways.	390,751 European ancestry female cases, 1,018,386 European ancestry female controls	NA	7p22.3		MAD1L1			ENSG00000002822	NA	NA	rs55893771-T	rs55893771	0	55893771	intron_variant	0	NR	7E-10	9.1549		0.01	[0.0061-0.0139] unit decrease	Illumina [10288913] (imputed)	N
16	rs9686517	0.940821	5	80838329	rs2972230	0.0181535	Platelet count	44544	34594039	Sakaue S	44469	Nat Genet	www.ncbi.nlm.nih.gov/pubmed/34594039	A cross-population atlas of genetic associations for 220 human phenotypes.	350,474 European ancestry individuals, 148,623 East Asian ancestry individuals	NA	5q14.1		SSBP2			ENSG00000145687	NA	NA	rs2972230-G	rs2972230	0	2972230	intron_variant	0	NR	8E-9	8.09691		0.0122	[0.0081-0.0163] unit increase	Affymetrix, Illumina [20538505] (imputed)	N
42	rs3848456	0.970095	17	47891904	rs755736	0.0177499	Calcium levels	44544	34594039	Sakaue S	44469	Nat Genet	www.ncbi.nlm.nih.gov/pubmed/34594039	A cross-population atlas of genetic associations for 220 human phenotypes.	315,153 European ancestry individuals, 83,980 East Asian ancestry individuals	NA	17q21.33		KAT7			ENSG00000136504	NA	NA	rs755736-G	rs755736	0	755736	intron_variant	0	NR	2E-10	9.69897		0.0165	[0.011-0.022] unit increase	Affymetrix, Illumina [20528270] (imputed)	N
3	rs16837903	0.979345	1	150262270	rs12740679	0.0177204	Spontaneous coronary artery dissection	44094	32887874	Saw J	44078	Nat Commun	www.ncbi.nlm.nih.gov/pubmed/32887874	Chromosome 1q21.2 and additional loci influence risk of spontaneous coronary artery dissection and myocardial infarction.	up to 243 European ancestry cases, up to 23 East Asian ancestry cases, up to 4,816 European ancestry controls, up to 447 East Asian ancestry controls	up to 149 European ancestry cases, up to 14 East Asian ancestry cases, up to 2,935 European ancestry controls, up to 272 East Asian ancestry controls	1q21.2	C1orf51	CIART - MRPS21	ENSG00000159208	ENSG00000266472		2762	4006	rs12740679-G	rs12740679	0	12740679	intergenic_variant	1	0.26	2E-12	11.699		0.586	[0.42-0.75] unit increase	Illumina [6690240] (imputed)	N
3	rs16837903	0.979345	1	150262270	rs12740679	0.0177204	Spontaneous coronary artery dissection	44094	32887874	Saw J	44078	Nat Commun	www.ncbi.nlm.nih.gov/pubmed/32887874	Chromosome 1q21.2 and additional loci influence risk of spontaneous coronary artery dissection and myocardial infarction.	up to 221 European ancestry female cases, up to 20 East Asian ancestry female cases, up to 4,258 European ancestry female controls, up to 395 East Asian ancestry female controls	up to 134 European ancestry female cases, up to 12 East Asian ancestry female cases, up to 2,608 European ancestry female controls, up to 242 East Asian female controls	1q21.2	C1orf51	CIART - MRPS21	ENSG00000159208	ENSG00000266472		2762	4006	rs12740679-G	rs12740679	0	12740679	intergenic_variant	1	0.2584	1E-11	11		0.5975	[0.42-0.77] unit increase	Illumina [6690240] (imputed)	N
3	rs16837903	0.979345	1	150262270	rs12740679	0.0177204	Headache	43160	29397368	Meng W	43131	EBioMedicine	www.ncbi.nlm.nih.gov/pubmed/29397368	A Genome-Wide Association Study Finds Genetic Associations with Broadly-Defined Headache in UK Biobank (N=223,773).	74,461 British ancestry cases, 149,321 British ancestry controls	NA	1q21.2	Intergenic	CIART - MRPS21	ENSG00000159208	ENSG00000266472		2762	4006	rs12740679-G	rs12740679	0	12740679	intergenic_variant	1	NR	4E-12	11.3979		0.011	[0.0079-0.0141] unit increase	Affymetrix [9304965] (imputed)	N
21	rs9469904	0.970833	6	35370728	rs2267666	0.0174408	Hip circumference adjusted for BMI	44432	34021172	Christakoudi S	44337	Sci Rep	www.ncbi.nlm.nih.gov/pubmed/34021172	GWAS of allometric body-shape indices in UK Biobank identifies loci suggesting associations with morphogenesis, organogenesis, adrenal cell renewal and cancer.	186,825 British ancestry men	NA	6p21.31	PPARD	PPARD			ENSG00000112033	NA	NA	rs2267666-A	rs2267666	0	2267666	intron_variant	0	NR	8E-10	9.09691		0.0219905	[0.015-0.029] unit decrease	Affymetrix [323123] (imputed)	N
36	rs7172947	0.971847	15	40748718	rs9972363	0.0174096	Mean reticulocyte volume	44092	32888494	Vuckovic D	44075	Cell	www.ncbi.nlm.nih.gov/pubmed/32888494	The Polygenic and Monogenic Basis of Blood Traits and Diseases.	408,112 British individuals	NA	15q15.1	BAHD1	BAHD1			ENSG00000140320	NA	NA	rs9972363-T	rs9972363	0	9972363	intron_variant	0	0.371418	2E-16	15.699		0.0192428	[0.015-0.024] unit decrease	Affymetrix [93095623] (imputed)	N
22	rs9463276	0.920961	6	46882165	rs4714958	0.0173272	Neutrophil count	44095	32888493	Chen MH	44075	Cell	www.ncbi.nlm.nih.gov/pubmed/32888493	Trans-ethnic and Ancestry-Specific Blood-Cell Genetics in 746,667 Individuals from 5 Global Populations.	519,288 European ancestry individuals	NA	6p12.3	NR	ADGRF5			ENSG00000069122	NA	NA	rs4714958-T	rs4714958	0	4714958	intron_variant	0	0.137818	6E-14	13.2218		0.020902	[0.015-0.026] SD unit decrease	Affymetrix, Illumina [50250472] (imputed)	N
22	rs9463276	0.920961	6	46882165	rs4714958	0.0173272	Neutrophil count	44092	32888494	Vuckovic D	44075	Cell	www.ncbi.nlm.nih.gov/pubmed/32888494	The Polygenic and Monogenic Basis of Blood Traits and Diseases.	408,112 British individuals	NA	6p12.3	GPR116	ADGRF5			ENSG00000069122	NA	NA	rs4714958-T	rs4714958	0	4714958	intron_variant	0	0.137123	3E-11	10.5229		0.0213889	[0.015-0.028] unit decrease	Affymetrix [93095623] (imputed)	N
22	rs9463276	0.920961	6	46882165	rs4714958	0.0173272	Platelet distribution width	44092	32888494	Vuckovic D	44075	Cell	www.ncbi.nlm.nih.gov/pubmed/32888494	The Polygenic and Monogenic Basis of Blood Traits and Diseases.	408,112 British individuals	NA	6p12.3	GPR116	ADGRF5			ENSG00000069122	NA	NA	rs4714958-T	rs4714958	0	4714958	intron_variant	0	0.137384	4E-17	16.3979		0.027711	[0.021-0.034] unit increase	Affymetrix [93095623] (imputed)	N
20	rs1225595	0.942876	6	27259308	rs9379971	0.0172798	Waist circumference adjusted for body mass index	44432	34021172	Christakoudi S	44337	Sci Rep	www.ncbi.nlm.nih.gov/pubmed/34021172	GWAS of allometric body-shape indices in UK Biobank identifies loci suggesting associations with morphogenesis, organogenesis, adrenal cell renewal and cancer.	186,825 British ancestry men	NA	6p22.1	POM121L2	POM121L2			ENSG00000158553	NA	NA	rs9379971-A	rs9379971	0	9379971	intron_variant	0	NR	3E-8	7.52288		0.0181555	[0.012-0.025] unit decrease	Affymetrix [321114] (imputed)	N
2	rs12732514	0.998096	1	78521931	rs11162410	0.0172305	Microscopic brain infarct	44189	28322283	Chibnik LB	42815	Mol Psychiatry	www.ncbi.nlm.nih.gov/pubmed/28322283	Susceptibility to neurofibrillary tangles: role of the PTPRD locus and limited pleiotropy with other neuropathologies.	253 European ancestry cases, 656 European ancestry controls	369 individuals	1p31.1	NR	GIPC2			ENSG00000137960	NA	NA	rs11162410-C	rs11162410	0	11162410	intron_variant	0	0.86	7E-6	5.1549	(EA)	NA		Affymetrix, Illumina [NR] (imputed)	N
9	rs2422278	0.924133	2	64908033	rs11691369	0.0170642	Platelet count	44095	32888493	Chen MH	44075	Cell	www.ncbi.nlm.nih.gov/pubmed/32888493	Trans-ethnic and Ancestry-Specific Blood-Cell Genetics in 746,667 Individuals from 5 Global Populations.	542,827 European ancestry individuals	NA	2p14	NR	SERTAD2			ENSG00000179833	NA	NA	rs11691369-C	rs11691369	0	11691369	intron_variant	0	0.737247	7E-13	12.1549		0.01496	[0.011-0.019] SD unit increase	Affymetrix, Illumina [50241410] (imputed)	N
27	rs11774286	0.947698	8	61755868	rs4449834	0.0169786	Sum eosinophil basophil counts	42977	27863252	Astle WJ	42691	Cell	www.ncbi.nlm.nih.gov/pubmed/27863252	The Allelic Landscape of Human Blood Cell Trait Variation and Links to Common Complex Disease.	171,771 European ancestry individuals	NA	8q12.2	CHD7	CHD7			ENSG00000171316	NA	NA	rs4449834-T	rs4449834	0	4449834	intron_variant	0	0.7296	4E-13	12.3979		0.0293289	[0.021-0.037] unit decrease	Affymetrix [~ 2500000] (imputed)	N
27	rs11774286	0.947698	8	61755868	rs4449834	0.0169786	Vertex-wise cortical surface area	44627	34910505	van der Meer D	44545	Sci Adv	www.ncbi.nlm.nih.gov/pubmed/34910505	The genetic architecture of human cortical folding.	33,748 European ancestry individuals	NA	8q12.2		CHD7			ENSG00000171316	NA	NA	rs4449834-G	rs4449834	0	4449834	intron_variant	0	0.27	3E-10	9.52288		6.32	z score increase	Affymetrix [9061022] (imputed)	N
44	rs11669442	0.973526	19	46157019	rs10406431	0.0169661	Type 2 diabetes	43838	30297969	Mahajan A	43381	Nat Genet	www.ncbi.nlm.nih.gov/pubmed/30297969	Fine-mapping type 2 diabetes loci to single-variant resolution using high-density imputation and islet-specific epigenome maps.	74,124 European ancestry cases, 824,006 European ancestry controls	NA	19q13.32	GIPR	RN7SL836P - GIPR	ENSG00000241226	ENSG00000010310		1956	14460	rs10406431-A	rs10406431	0	10406431	downstream_gene_variant	1	0.5625	1E-13	13		1.05	[1.04-1.06]	Affymetrix, Illumina [~ 27000000] (imputed)	N
44	rs11669442	0.973526	19	46157019	rs10406431	0.0169661	Type 2 diabetes	44792	35551307	Mahajan A	44693	Nat Genet	www.ncbi.nlm.nih.gov/pubmed/35551307	Multi-ancestry genetic study of type 2 diabetes highlights the power of diverse populations for discovery and translation.	251,740 European ancestry individuals, 139,705 East Asian ancestry individuals, 40,737 South Asian ancestry individuals, 27,417 Hispanic individuals, 30,167 African American individuals, 2,426 Zulu ancestry individuals	NA	19q13.32		RN7SL836P - GIPR	ENSG00000241226	ENSG00000010310		1956	14460	rs10406431-A	rs10406431	0	10406431	downstream_gene_variant	1	NR	5E-23	22.301		1.05	[1.04-1.06]	Affymetrix, Illumina [10454876] (imputed)	N
44	rs11669442	0.973526	19	46157019	rs10406431	0.0169661	Type 2 diabetes	44792	35551307	Mahajan A	44693	Nat Genet	www.ncbi.nlm.nih.gov/pubmed/35551307	Multi-ancestry genetic study of type 2 diabetes highlights the power of diverse populations for discovery and translation.	251,740 European ancestry individuals	NA	19q13.32		RN7SL836P - GIPR	ENSG00000241226	ENSG00000010310		1956	14460	rs10406431-A	rs10406431	0	10406431	downstream_gene_variant	1	0.563	4E-15	14.3979		0.05	[0.038-0.062] unit increase	Affymetrix, Illumina [10454876] (imputed)	N
44	rs11669442	0.973526	19	46157019	rs10406431	0.0169661	Type 2 diabetes	44792	35551307	Mahajan A	44693	Nat Genet	www.ncbi.nlm.nih.gov/pubmed/35551307	Multi-ancestry genetic study of type 2 diabetes highlights the power of diverse populations for discovery and translation.	139,705 East Asian ancestry individuals	NA	19q13.32		RN7SL836P - GIPR	ENSG00000241226	ENSG00000010310		1956	14460	rs10406431-A	rs10406431	0	10406431	downstream_gene_variant	1	0.694	5E-16	15.301		0.072	[0.054-0.09] unit increase	Affymetrix, Illumina [9106251] (imputed)	N
9	rs2422278	0.924133	2	64887382	rs4671605	0.0169543	Sex hormone-binding globulin levels	44858	34321204	Harrison S	44405	Sci Adv	www.ncbi.nlm.nih.gov/pubmed/34321204	Testosterone and socioeconomic position: Mendelian randomization in 306,248 men and women in UK Biobank.	158,000 British ancestry women	NA	2p14		SERTAD2			ENSG00000179833	NA	NA	rs4671605-T	rs4671605	0	4671605	intron_variant	0	0.74	2E-26	25.699		1.67	[1.36-1.98] nmol/L decrease	Affymetrix [NR] (imputed)	N
23	rs28661143	0.988172	7	1899447	rs11770148	0.0169422	Cardiovascular disease	43504	30595370	Kichaev G	43461	Am J Hum Genet	www.ncbi.nlm.nih.gov/pubmed/30595370	Leveraging Polygenic Functional Enrichment to Improve GWAS Power.	approximately 459,000 European ancestry individuals	NA	7p22.3		MAD1L1			ENSG00000002822	NA	NA	rs11770148-?	rs11770148	0	11770148	intron_variant	0	NR	5E-11	10.301		NA		NR [~ 8900000] (imputed)	N
44	rs11669442	0.973526	19	46251362	rs12611358	0.0169119	Alzheimer's disease or educational attainment (pleiotropy)	44635	34743297	Kulminski AM	44506	Geroscience	www.ncbi.nlm.nih.gov/pubmed/34743297	Pleiotropic predisposition to Alzheimer's disease and educational attainment: insights from the summary statistics analysis.	(see Lambert 2013 and Okbay 2016)	NA	19q13.32		MEIOSIN			ENSG00000237452	NA	NA	rs12611358-A	rs12611358	0	12611358	intron_variant	0	0.4235	1E-6	6		32.7916	z score increase	NR [6814003]	N
23	rs28661143	0.988172	7	2033780	rs868754	0.0169108	General factor of neuroticism	43587	30867560	Hill WD	43537	Mol Psychiatry	www.ncbi.nlm.nih.gov/pubmed/30867560	Genetic contributions to two special factors of neuroticism are associated with affluence, higher intelligence, better health, and longer life.	270,059 British ancestry individuals	NA	7p22.3	MAD1L1	MAD1L1			ENSG00000002822	NA	NA	rs868754-G	rs868754	0	868754	intron_variant	0	NR	2E-9	8.69897		0.010477	[0.0071-0.0139] unit decrease	Affymetrix [18485882] (imputed)	N
16	rs9686517	0.940821	5	80849555	rs2972228	0.0167798	Plateletcrit	44092	32888494	Vuckovic D	44075	Cell	www.ncbi.nlm.nih.gov/pubmed/32888494	The Polygenic and Monogenic Basis of Blood Traits and Diseases.	408,112 British individuals	NA	5q14.1	SSBP2	SSBP2			ENSG00000145687	NA	NA	rs2972228-C	rs2972228	0	2972228	intron_variant	0	0.644871	1E-10	10		0.0151718	[0.011-0.02] unit increase	Affymetrix [93095623] (imputed)	N
32	rs61867550	0.944341	11	614318	rs1061502	0.0167646	Systemic lupus erythematosus	42785	27399966	Morris DL	42562	Nat Genet	www.ncbi.nlm.nih.gov/pubmed/27399966	Genome-wide association meta-analysis in Chinese and European individuals identifies ten new loci associated with systemic lupus erythematosus.	1,659 Chinese ancestry cases, 3,398 Chinese ancestry controls, 4,036 European ancestry cases, 6,959 European ancestry controls	3,043 Chinese ancestry cases, 5,074 Chinese ancestry controls, 2,643 European ancestry cases, 9,032 European ancestry controls	11p15.5	IRF7	IRF7			ENSG00000185507	NA	NA	rs1061502-?	rs1061502	0	1061502	missense_variant	0	0.273	9E-11	10.0458	(EA)	1.23	[NR]	NR [6344733] (imputed)	N
46	rs73159006	0.900928	22	30236444	rs2097352	0.0167152	Refractive error	43979	32231278	Hysi PG	43920	Nat Genet	www.ncbi.nlm.nih.gov/pubmed/32231278	Meta-analysis of 542,934 subjects of European ancestry identifies new genes and mechanisms predisposing to refractive error and myopia.	542,934 European ancestry individuals	NA	22q12.2	ASCC2, MTMR3, SLC35E4, OSBP2	ASCC2 - MTMR3	ENSG00000100325	ENSG00000100330		2151	42714	rs2097352-?	rs2097352	0	2097352	intergenic_variant	1		2E-9	8.69897		NA		Affymetrix, Illumina [NR] (imputed)	N
44	rs11669442	0.973526	19	46358957	rs113996837	0.0167068	Alzheimer’s disease polygenic risk score (upper quantile vs lower quantile)	44791	35589863	Gouveia C	44700	Sci Rep	www.ncbi.nlm.nih.gov/pubmed/35589863	Genome-wide association of polygenic risk extremes for Alzheimer's disease in the UK Biobank.	18,892 European ancestry high risk individuals, 18,892 European ancestry low risk individuals	NA	19q13.32		SYMPK			ENSG00000125755	NA	NA	rs113996837-?	rs113996837	0	113996837	5_prime_UTR_variant	0	NR	4E-12	11.3979		NA		NR [NR]	N
23	rs28661143	0.988172	7	1914997	rs7787341	0.0166636	Principal component-derived dietary pattern 18	44803	32193382	Cole JB	43909	Nat Commun	www.ncbi.nlm.nih.gov/pubmed/32193382	Comprehensive genomic analysis of dietary habits in UK Biobank identifies hundreds of genetic associations.	449,210 European ancestry individuals	NA	7p22.3		MAD1L1			ENSG00000002822	NA	NA	rs7787341-G	rs7787341	0	7787341	intron_variant	0	0.818531	2E-20	19.699		0.0263022	[0.021-0.032] unit decrease	NR [NR] (imputed)	N
23	rs28661143	0.988172	7	2088460	rs9969125	0.0166425	Generalized anxiety disorder (mental health questionnaire or predicted)	44708	35181757	Wendt FR	44610	Mol Psychiatry	www.ncbi.nlm.nih.gov/pubmed/35181757	Using phenotype risk scores to enhance gene discovery for generalized anxiety disorder and posttraumatic stress disorder.	489,579 European ancestry individuals	NA	7p22.3		MAD1L1			ENSG00000002822	NA	NA	rs9969125-T	rs9969125	0	9969125	intron_variant	0	NR	3E-10	9.52288		0.0177933	[0.012-0.023] unit decrease	Affymetrix [NR] (imputed)	N
16	rs9686517	0.940821	5	80904933	rs2973335	0.0166002	Lysine levels in elite athletes	44805	31882771	Al-Khelaifi F	43826	Sci Rep	www.ncbi.nlm.nih.gov/pubmed/31882771	Metabolic GWAS of elite athletes reveals novel genetically-influenced metabolites associated with athletic performance.	490 individuals	NA	5q14.1		SSBP2			ENSG00000145687	NA	NA	rs2973335-?	rs2973335	0	2973335	intron_variant	0	NR	1E-6	6		0.373327	[0.22-0.52] unit increase	Illumina [275016]	N
46	rs73159006	0.900928	22	30072759	rs737787	0.0162745	Educational attainment	44743	35361970	Okbay A	44651	Nat Genet	www.ncbi.nlm.nih.gov/pubmed/35361970	Polygenic prediction of educational attainment within and between families from genome-wide association analyses in 3 million individuals.	3,037,499 European ancestry individuals	NA	22q12.2		NF2			ENSG00000186575	NA	NA	rs737787-T	rs737787	0	737787	intron_variant	0	0.8188	7E-9	8.1549		0.00786617	[0.0052-0.0105] unit increase	Illumina [10675380] (imputed)	N
46	rs16986308	0.928478	22	28729767	rs134489	0.0162175	Aspartate aminotransferase levels	44246	33547301	Chen VL	44232	Nat Commun	www.ncbi.nlm.nih.gov/pubmed/33547301	Genome-wide association study of serum liver enzymes implicates diverse metabolic and liver pathology.	389,565 European ancestry individuals	134,182 East Asian ancestry individuals	22q12.1	TTC28	TTC28			ENSG00000100154	NA	NA	rs134489-A	rs134489	0	134489	intron_variant	0	0.73	2E-8	7.69897		5.6	z-score increase	Affymetrix [4314223] (imputed)	N
22	rs9463276	0.920961	6	46885844	rs12191082	0.0160916	Mean platelet volume	42977	27863252	Astle WJ	42691	Cell	www.ncbi.nlm.nih.gov/pubmed/27863252	The Allelic Landscape of Human Blood Cell Trait Variation and Links to Common Complex Disease.	164,454 European ancestry individuals	NA	6p12.3	GPR116	ADGRF5			ENSG00000069122	NA	NA	rs12191082-A	rs12191082	0	12191082	intron_variant	0	0.1365	3E-10	9.52288		0.0332449	[0.023-0.044] unit decrease	Affymetrix [~ 2500000] (imputed)	N
22	rs9463276	0.920961	6	46885844	rs12191082	0.0160916	White blood cell count	43504	30595370	Kichaev G	43461	Am J Hum Genet	www.ncbi.nlm.nih.gov/pubmed/30595370	Leveraging Polygenic Functional Enrichment to Improve GWAS Power.	approximately 444,000 European ancestry individuals	NA	6p12.3		ADGRF5			ENSG00000069122	NA	NA	rs12191082-?	rs12191082	0	12191082	intron_variant	0	NR	2E-13	12.699		NA		NR [~ 8900000] (imputed)	N
23	rs28661143	0.988172	7	2087823	rs55770986	0.016074	Generalized anxiety disorder (phenotype risk score)	44708	35181757	Wendt FR	44610	Mol Psychiatry	www.ncbi.nlm.nih.gov/pubmed/35181757	Using phenotype risk scores to enhance gene discovery for generalized anxiety disorder and posttraumatic stress disorder.	489,579 European ancestry individuals	NA	7p22.3		MAD1L1			ENSG00000002822	NA	NA	rs55770986-T	rs55770986	0	55770986	intron_variant	0	NR	6E-11	10.2218		0.0184982	[0.013-0.024] unit increase	Affymetrix [NR] (imputed)	N
23	rs28661143	0.988172	7	1827569	rs11760284	0.0160073	Body mass index	43938	31669095	Zhu Z	43762	J Allergy Clin Immunol	www.ncbi.nlm.nih.gov/pubmed/31669095	Shared Genetic and Experimental Links between Obesity-Related Traits and Asthma Subtypes in UK Biobank.	457,822 European ancestry individuals	NA	7p22.3	NR	ELFN1 - MAD1L1	ENSG00000225968	ENSG00000002822		39979	27860	rs11760284-?	rs11760284	0	11760284	intergenic_variant	1	NR	4E-9	8.39794		NA		Affymetrix [~ 8270000] (imputed)	N
27	rs11774286	0.947698	8	61704055	rs13280978	0.0159895	White blood cell count	43309	29403010	Kanai M	43136	Nat Genet	www.ncbi.nlm.nih.gov/pubmed/29403010	Genetic analysis of quantitative traits in the Japanese population links cell types to complex human diseases.	107,964 Japanese ancestry individuals	NA	8q12.2	CHD7	CHD7			ENSG00000171316	NA	NA	rs13280978-?	rs13280978	0	13280978	intron_variant	0	NR	3E-13	12.5229		0.03682	[0.027-0.047] unit decrease novel	Illumina [6108953] (imputed)	N
27	rs11774286	0.947698	8	61704055	rs13280978	0.0159895	Neutrophil count	44544	34594039	Sakaue S	44469	Nat Genet	www.ncbi.nlm.nih.gov/pubmed/34594039	A cross-population atlas of genetic associations for 220 human phenotypes.	82,810 East Asian ancestry individuals	NA	8q12.2		CHD7			ENSG00000171316	NA	NA	rs13280978-T	rs13280978	0	13280978	intron_variant	0	0.77594	1E-20	20		0.051899	[0.041-0.063] unit decrease	Illumina [13467171] (imputed)	N
23	rs28661143	0.988172	7	2078981	rs56226325	0.0159798	Anxiety	43938	31906708	Levey DF	43837	Am J Psychiatry	www.ncbi.nlm.nih.gov/pubmed/31906708	Reproducible Genetic Risk Loci for Anxiety: Results From ∼200,000 Participants in the Million Veteran Program.	175,163 European ancestry individuals, 24,448 African American individuals	NA	7p22.3	MAD1L1	MAD1L1			ENSG00000002822	NA	NA	rs56226325-C	rs56226325	0	56226325	intron_variant	0	NR	2E-8	7.69897	(EA)	NA		Affymetrix [at least 723305] (imputed)	N
23	rs28661143	0.988172	7	2078981	rs56226325	0.0159798	Neuroticism	43980	32231276	Cai N	43920	Nat Genet	www.ncbi.nlm.nih.gov/pubmed/32231276	Minimal phenotyping yields genome-wide association signals of low specificity for major depression.	274,107 British ancestry individuals	NA	7p22.3	NR	MAD1L1			ENSG00000002822	NA	NA	rs56226325-T	rs56226325	0	56226325	intron_variant	0	0.1534	4E-8	7.39794		0.01052	[0.0068-0.0143] unit decrease	NR [8968716] (imputed)	N
23	rs28661143	0.988172	7	2078981	rs56226325	0.0159798	Neuroticism	43504	30595370	Kichaev G	43461	Am J Hum Genet	www.ncbi.nlm.nih.gov/pubmed/30595370	Leveraging Polygenic Functional Enrichment to Improve GWAS Power.	approximately 372,000 European ancestry individuals	NA	7p22.3		MAD1L1			ENSG00000002822	NA	NA	rs56226325-?	rs56226325	0	56226325	intron_variant	0	NR	6E-9	8.22185		NA		NR [~ 8900000] (imputed)	N
33	rs10898392	0.914371	11	85322400	rs536665	0.0159764	Waist-hip ratio	43773	30239722	Pulit SL	43357	Hum Mol Genet	www.ncbi.nlm.nih.gov/pubmed/30239722	Meta-analysis of genome-wide association studies for body fat distribution in 694,649 individuals of European ancestry.	697,734 European ancestry individuals	NA	11q14.1	NA	DLG2			ENSG00000150672	NA	NA	rs536665-A	rs536665	0	536665	intron_variant	0	0.7979	2E-12	11.699		0.0171	[0.012-0.022] unit decrease	NR [~ 27400000] (imputed)	N
6	rs6748797	0.908344	2	29391266	rs72790254	0.0158273	General cognitive ability	43360	29844566	Davies G	43249	Nat Commun	www.ncbi.nlm.nih.gov/pubmed/29844566	Study of 300,486 individuals identifies 148 independent genetic loci influencing general cognitive function.	up to 300,486 European ancestry individuals	NA	2p23.2	NR	CLIP4			ENSG00000115295	NA	NA	rs72790254-?	rs72790254	0	72790254	intron_variant	0	NR	4E-7	6.39794		5.073	z-score increase	Affymetrix, Illumina [at least 2500000] (imputed)	N
4	rs114525519	0.925106	1	156061222	rs7542186	0.0157705	Urate levels	43767	31578528	Tin A	43740	Nat Genet	www.ncbi.nlm.nih.gov/pubmed/31578528	Target genes, variants, tissues and transcriptional pathways influencing human serum urate levels.	288,649 European ancestry individuals, 125,725 East Asian ancestry individuals, 33,671 African American individuals, 9,037 South Asian ancestry individuals, 608 Hispanic individuals	NA	1q22	LMNA	LMNA			ENSG00000160789	NA	NA	rs7542186-C	rs7542186	0	7542186	intron_variant	0	0.9608	3E-8	7.52288	(East Asian)	0.0925	[0.06-0.125] mg/dL decrease	Affymetrix, Illumina [8249849] (imputed)	N
27	rs11774286	0.947698	8	61701057	rs4237036	0.0157507	Neutrophil count	43309	29403010	Kanai M	43136	Nat Genet	www.ncbi.nlm.nih.gov/pubmed/29403010	Genetic analysis of quantitative traits in the Japanese population links cell types to complex human diseases.	62,076 Japanese ancestry individuals	NA	8q12.2	CHD7	CHD7			ENSG00000171316	NA	NA	rs4237036-?	rs4237036	0	4237036	intron_variant	0	NR	4E-14	13.3979		0.05135	[0.038-0.065] unit decrease novel	Illumina [6108953] (imputed)	N
14	rs13146548	0.968002	4	89743582	rs3775375	0.015662	Pulse pressure	42917	28135244	Warren HR	42765	Nat Genet	www.ncbi.nlm.nih.gov/pubmed/28135244	Genome-wide association analysis identifies novel blood pressure loci and offers biological insights into cardiovascular risk.	140,886 European ancestry individuals	190,318 European ancestry individuals	4q22.1	chr4mb89	FAM13A			ENSG00000138640	NA	NA	rs3775375-T	rs3775375	0	3775375	intron_variant	0	0.443049502	3E-6	5.52288		0.1678	[0.098-0.238] unit decrease	Affymetrix [~ 9800000] (imputed)	N
36	rs7172947	0.971847	15	40956471	rs1051482	0.0155735	Lymphocyte count	44095	32888493	Chen MH	44075	Cell	www.ncbi.nlm.nih.gov/pubmed/32888493	Trans-ethnic and Ancestry-Specific Blood-Cell Genetics in 746,667 Individuals from 5 Global Populations.	643,370 African American or Afro-Caribbean, African ancestry, European ancestry, East Asian ancestry, Hispanic or Latin American and South Asian ancestry individuals	NA	15q15.1	NR	KNL1			ENSG00000137812	NA	NA	rs1051482-C	rs1051482	0	1051482	3_prime_UTR_variant	0	0.297057	1E-14	14		NA		Affymetrix, Illumina [23472807] (imputed)	N
36	rs7172947	0.971847	15	40956471	rs1051482	0.0155735	Lymphocyte count	44544	34594039	Sakaue S	44469	Nat Genet	www.ncbi.nlm.nih.gov/pubmed/34594039	A cross-population atlas of genetic associations for 220 human phenotypes.	349,856 European ancestry individuals, 95,717 East Asian ancestry individuals	NA	15q15.1		KNL1			ENSG00000137812	NA	NA	rs1051482-C	rs1051482	0	1051482	3_prime_UTR_variant	0	NR	7E-14	13.1549		0.0176	[0.013-0.022] unit decrease	Affymetrix, Illumina [20531022] (imputed)	N
27	rs11774286	0.947698	8	61718465	rs28609390	0.0154763	White blood cell count	44544	34594039	Sakaue S	44469	Nat Genet	www.ncbi.nlm.nih.gov/pubmed/34594039	A cross-population atlas of genetic associations for 220 human phenotypes.	154,355 East Asian ancestry individuals	NA	8q12.2		CHD7			ENSG00000171316	NA	NA	rs28609390-A	rs28609390	0	28609390	intron_variant	0	0.770051	2E-17	16.699		0.0342408	[0.026-0.042] unit decrease	Illumina [13479091] (imputed)	N
22	rs9463276	0.920961	6	46882904	rs9472903	0.015245	White blood cell count	44544	34594039	Sakaue S	44469	Nat Genet	www.ncbi.nlm.nih.gov/pubmed/34594039	A cross-population atlas of genetic associations for 220 human phenotypes.	350,470 European ancestry individuals, 154,355 East Asian ancestry individuals	NA	6p12.3		ADGRF5			ENSG00000069122	NA	NA	rs9472903-G	rs9472903	0	9472903	intron_variant	0	NR	2E-10	9.69897		0.0176	[0.012-0.023] unit decrease	Affymetrix, Illumina [20538670] (imputed)	N
23	rs28661143	0.988172	7	2109499	rs62444919	0.015227	Noncognitive aspects of educational attainment	44209	33414549	Demange PA	44203	Nat Genet	www.ncbi.nlm.nih.gov/pubmed/33414549	Investigating the genetic architecture of noncognitive skills using GWAS-by-subtraction.	510,795 European ancestry individuals	NA	7p22.3	NR	MAD1L1			ENSG00000002822	NA	NA	rs62444919-C	rs62444919	0	62444919	intron_variant	0	0.208748	2E-15	14.699		0.069109	[0.052-0.086] unit decrease	Affymetrix, Illumina, Perlegen [7305956] (imputed)	N
21	rs9469904	0.970833	6	35369806	rs1883322	0.0151381	Educational attainment	44743	35361970	Okbay A	44651	Nat Genet	www.ncbi.nlm.nih.gov/pubmed/35361970	Polygenic prediction of educational attainment within and between families from genome-wide association analyses in 3 million individuals.	3,037,499 European ancestry individuals	NA	6p21.31		PPARD			ENSG00000112033	NA	NA	rs1883322-T	rs1883322	0	1883322	intron_variant	0	0.7538	5E-12	11.301		0.00837987	[0.006-0.0108] unit increase	Illumina [10675380] (imputed)	N
40	rs2343820	0.953805	17	41377410	rs149153680	0.0150849	Heel bone mineral density	43504	30595370	Kichaev G	43461	Am J Hum Genet	www.ncbi.nlm.nih.gov/pubmed/30595370	Leveraging Polygenic Functional Enrichment to Improve GWAS Power.	approximately 446,000 European ancestry individuals	NA	17q21.31		CCDC200			ENSG00000236383	NA	NA	rs149153680-?	rs149153680	0	149153680	intron_variant	0	NR	2E-11	10.699		NA		NR [~ 8900000] (imputed)	N
46	rs73159006	0.900928	22	30526632	rs5763793	0.0150696	Serum total protein level	44544	34594039	Sakaue S	44469	Nat Genet	www.ncbi.nlm.nih.gov/pubmed/34594039	A cross-population atlas of genetic associations for 220 human phenotypes.	314,921 European ancestry individuals, 133,321 East Asian ancestry individuals	NA	22q12.2		HORMAD2			ENSG00000176635	NA	NA	rs5763793-T	rs5763793	0	5763793	intron_variant	0	NR	4E-26	25.3979		0.0247	[0.02-0.029] unit decrease	Affymetrix, Illumina [20536782] (imputed)	N
46	rs73159006	0.900928	22	30549071	rs5763821	0.0150479	Lymphocyte percentage of white cells	42977	27863252	Astle WJ	42691	Cell	www.ncbi.nlm.nih.gov/pubmed/27863252	The Allelic Landscape of Human Blood Cell Trait Variation and Links to Common Complex Disease.	171,748 European ancestry individuals	NA	22q12.2	HORMAD2	HORMAD2			ENSG00000176635	NA	NA	rs5763821-C	rs5763821	0	5763821	intron_variant	0	0.4399	1E-13	13		0.0265423	[0.02-0.034] unit increase	Affymetrix [~ 2500000] (imputed)	N
46	rs73159006	0.900928	22	30549071	rs5763821	0.0150479	Neutrophil percentage of white cells	42977	27863252	Astle WJ	42691	Cell	www.ncbi.nlm.nih.gov/pubmed/27863252	The Allelic Landscape of Human Blood Cell Trait Variation and Links to Common Complex Disease.	171,542 European ancestry individuals	NA	22q12.2	HORMAD2	HORMAD2			ENSG00000176635	NA	NA	rs5763821-C	rs5763821	0	5763821	intron_variant	0	0.4399	7E-10	9.1549		0.0221308	[0.015-0.029] unit decrease	Affymetrix [~ 2500000] (imputed)	N
46	rs73159006	0.900928	22	30549071	rs5763821	0.0150479	Appendicular lean mass	44139	33097823	Pei YF	44127	Commun Biol	www.ncbi.nlm.nih.gov/pubmed/33097823	The genetic architecture of appendicular lean mass characterized by association analysis in the UK Biobank study.	450,243 European ancestry individuals	NA	22q12.2	HORMAD2	HORMAD2			ENSG00000176635	NA	NA	rs5763821-A	rs5763821	0	5763821	intron_variant	0	0.6093	1E-21	21		0.0191	[0.015-0.023] unit decrease	Affymetrix [18391927] (imputed)	N
30	rs722126	0.94959	9	117692882	rs3181356	0.0149506	Composite immunoglobulin trait (IgA/IgG)	43710	28628107	Jonsson S	42905	Nat Genet	www.ncbi.nlm.nih.gov/pubmed/28628107	Identification of sequence variants influencing immunoglobulin levels.	14,183 Icelandic ancestry individuals	2,146 Swedish ancestry individuals	9q33.1	TNFSF8	DELEC1			ENSG00000173077	NA	NA	rs3181356-T	rs3181356	0	3181356	intron_variant	0	0.2305	2E-7	6.69897		0.08	NR SD units increase	Illumina [21568490] (imputed)	N
30	rs722126	0.94959	9	117692882	rs3181356	0.0149506	IgA levels	43710	28628107	Jonsson S	42905	Nat Genet	www.ncbi.nlm.nih.gov/pubmed/28628107	Identification of sequence variants influencing immunoglobulin levels.	16,883 Icelandic ancestry individuals	2,151 Swedish ancestry individuals	9q33.1	TNFSF8	DELEC1			ENSG00000173077	NA	NA	rs3181356-T	rs3181356	0	3181356	intron_variant	0	0.23	7E-8	7.1549		0.07	NR SD units increase	Illumina [21568490] (imputed)	N
24	rs17876187	0.917713	7	95494002	rs59034108	0.0149015	Hip circumference adjusted for BMI	43663	28552196	Tachmazidou I	42887	Am J Hum Genet	www.ncbi.nlm.nih.gov/pubmed/28552196	Whole-Genome Sequencing Coupled to Imputation Discovers Genetic Signals for Anthropometric Traits.	1,247 whole genome sequenced European ancestry individuals, 3,052 whole genome sequenced individuals, 29,518 European ancestry individuals, 400 Carlantino (founder/genetic isolate) individuals, 831 Friuli Venezia Giulia (founder/genetic isolate) individuals, 998 Mylopotamos (founder/genetic isolate) individuals, 871 Pomak (founder/genetic isolate) individuals	205,905 European ancestry individuals	7q21.3	DYNC1I1	DYNC1I1			ENSG00000158560	NA	NA	rs59034108-A	rs59034108	0	59034108	intron_variant	0	0.898	2E-6	5.69897		0.071	[0.042-0.1] unit increase	Affymetrix, Illumina, Perlegen [15844966] (imputed)	N
38	rs117117251	0.98343	16	90080723	rs77733403	0.0148296	Blond vs. brown/black hair color	43495	30531825	Morgan MD	43444	Nat Commun	www.ncbi.nlm.nih.gov/pubmed/30531825	Genome-wide study of hair colour in UK Biobank explains most of the SNP heritability.	39,397 British ancestry blond hair individuals, 283,920 British ancestry brown or black hair individuals	NA	16q24.3	DBNDD1	DBNDD1			ENSG00000003249	NA	NA	rs77733403-C	rs77733403	0	77733403	intron_variant	0	0.1742	5E-8	7.30103		1.087	NR	Affymetrix [9154080] (imputed)	N
38	rs117117251	0.98343	16	90080723	rs77733403	0.0148296	Low tan response	43297	29739929	Visconti A	43228	Nat Commun	www.ncbi.nlm.nih.gov/pubmed/29739929	Genome-wide association study in 176,678 Europeans reveals genetic loci for tanning response to sun exposure.	46,768 European ancestry low tanning cases, 74,528 European ancestry moderate and high tanning controls	15,547 European ancestry low tanning cases, 39,835 European moderate and high tanning ancestry controls	16q24.3	DBNDD1	DBNDD1			ENSG00000003249	NA	NA	rs77733403-C	rs77733403	0	77733403	intron_variant	0	NR	8E-416	415.097		0.508	[0.36-0.66] unit increase	Affymetrix [8351141] (imputed)	N
16	rs9686517	0.940821	5	80872221	rs2973350	0.0147525	Platelet count	44095	32888493	Chen MH	44075	Cell	www.ncbi.nlm.nih.gov/pubmed/32888493	Trans-ethnic and Ancestry-Specific Blood-Cell Genetics in 746,667 Individuals from 5 Global Populations.	542,827 European ancestry individuals	NA	5q14.1	NR	SSBP2			ENSG00000145687	NA	NA	rs2973350-T	rs2973350	0	2973350	intron_variant	0	0.638231	1E-10	10		0.012237	[0.0085-0.016] SD unit increase	Affymetrix, Illumina [50241410] (imputed)	N
9	rs2422278	0.924133	2	64906800	rs1861398	0.0147399	Low density lipoprotein cholesterol levels	44026	32154731	Ripatti P	43900	Circ Genom Precis Med	www.ncbi.nlm.nih.gov/pubmed/32154731	Polygenic Hyperlipidemias and Coronary Artery Disease Risk.	324,708 British ancestry individuals	NA	2p14	SERTAD2	SERTAD2			ENSG00000179833	NA	NA	rs1861398-?	rs1861398	0	1861398	intron_variant	0	NR	8E-9	8.09691		0.0167	[0.012-0.022] unit decrease	Affymetrix [5701386] (imputed)	N
3	rs16837903	0.979345	1	150504062	rs4970935	0.0147311	Spontaneous coronary artery dissection	44131	32374345	Turley TN	43957	JAMA Cardiol	www.ncbi.nlm.nih.gov/pubmed/32374345	Identification of Susceptibility Loci for Spontaneous Coronary Artery Dissection.	484 European ancestry cases, 1,477 European ancestry controls	183 European ancestry cases, 340 European ancestry controls	1q21.2	ECM1	FALEC - ADAMTSL4-AS2	ENSG00000228126	ENSG00000237781		13554	16976	rs4970935-C	rs4970935	0	4970935	intergenic_variant	1	0.25	3E-16	15.5229		1.77	[1.54-2.03]	Illumina [~ 5000000] (imputed)	N
32	rs9704108	0.904711	11	325948	rs10794309	0.0147248	Eosinophil counts	44543	34469753	Kachuri L	44434	Am J Hum Genet	www.ncbi.nlm.nih.gov/pubmed/34469753	Genetic determinants of blood-cell traits influence susceptibility to childhood acute lymphoblastic leukemia.	234,763 European ancestry individuals	100,553 European ancestry individuals	11p15.5		IFITM3			ENSG00000142089	NA	NA	rs10794309-C	rs10794309	0	10794309	5_prime_UTR_variant	0	0.306	1E-19	19		NA		Affymetrix [10369434] (imputed)	N
46	rs16986308	0.928478	22	29269692	rs8141529	0.014701	Lymphocyte count	42977	27863252	Astle WJ	42691	Cell	www.ncbi.nlm.nih.gov/pubmed/27863252	The Allelic Landscape of Human Blood Cell Trait Variation and Links to Common Complex Disease.	171,643 European ancestry individuals	NA	22q12.1	intergenic	XBP1 - ZNRF3	ENSG00000100219	ENSG00000183579		73107	9868	rs8141529-G	rs8141529	0	8141529	intergenic_variant	1	0.2609	5E-9	8.30103		0.0239443	[0.016-0.032] unit decrease	Affymetrix [~ 2500000] (imputed)	N
20	rs1225595	0.942876	6	27336489	rs6914864	0.0146946	Liver iron content	44421	34128465	Liu Y	44362	Elife	www.ncbi.nlm.nih.gov/pubmed/34128465	Genetic architecture of 11 organ traits derived from abdominal MRI using deep learning.	32,858 European ancestry individuals	NA	6p22.1	ZNF391	ZNF204P - ZNF391	ENSG00000204789	ENSG00000124613		8489	5905	rs6914864-?	rs6914864	0	6914864	intergenic_variant	1	NR	2E-29	28.699	(conditional)	0.0904	NR mg/g increase	Affymetrix [9390170] (imputed)	N
27	rs11774286	0.947698	8	61043183	rs12708000	0.0146497	R-6-hydroxywarfarin levels	44882	36210801	Asiimwe IG	44827	Front Pharmacol	www.ncbi.nlm.nih.gov/pubmed/36210801	A genome-wide association study of plasma concentrations of warfarin enantiomers and metabolites in sub-Saharan black-African patients.	377 Sub-Saharan African ancestry individuals	NA	8q12.1		RNA5SP267 - SLC2A13P1	ENSG00000201763	ENSG00000254954		674614	11197	rs12708000-?	rs12708000	0	12708000	intron_variant	1	NR	8E-6	5.09691		1.22294	[0.7-1.75] unit increase	Illumina [17267937] (imputed)	N
42	rs3848456	0.970095	17	47831849	rs11656541	0.0145823	Albumin levels	44858	34321204	Harrison S	44405	Sci Adv	www.ncbi.nlm.nih.gov/pubmed/34321204	Testosterone and socioeconomic position: Mendelian randomization in 306,248 men and women in UK Biobank.	148,248 British ancestry men	NA	17q21.33		FAM117A			ENSG00000121104	NA	NA	rs11656541-C	rs11656541	0	11656541	intron_variant	0	0.65	3E-10	9.52288		0.08	[0.055-0.105] g/L increase	Affymetrix [NR] (imputed)	N
42	rs3848456	0.970095	17	47831849	rs11656541	0.0145823	Albumin levels	44858	34321204	Harrison S	44405	Sci Adv	www.ncbi.nlm.nih.gov/pubmed/34321204	Testosterone and socioeconomic position: Mendelian randomization in 306,248 men and women in UK Biobank.	104,632 British ancestry post-menopausal women	NA	17q21.33		FAM117A			ENSG00000121104	NA	NA	rs11656541-C	rs11656541	0	11656541	intron_variant	0	0.65	3E-8	7.52288		0.09	[0.061-0.119] g/L increase	Affymetrix [NR] (imputed)	N
42	rs3848456	0.970095	17	47831849	rs11656541	0.0145823	Serum albumin levels	44544	34594039	Sakaue S	44469	Nat Genet	www.ncbi.nlm.nih.gov/pubmed/34594039	A cross-population atlas of genetic associations for 220 human phenotypes.	315,268 European ancestry individuals, 120,539 East Asian ancestry individuals	NA	17q21.33		FAM117A			ENSG00000121104	NA	NA	rs11656541-C	rs11656541	0	11656541	intron_variant	0	NR	5E-26	25.301		0.0269	[0.022-0.032] unit increase	Affymetrix, Illumina [20534035] (imputed)	N
46	rs73159006	0.900928	22	30539821	rs2412974	0.0145412	Albumin-globulin ratio	43309	29403010	Kanai M	43136	Nat Genet	www.ncbi.nlm.nih.gov/pubmed/29403010	Genetic analysis of quantitative traits in the Japanese population links cell types to complex human diseases.	98,626 Japanese ancestry individuals	NA	22q12.2	HORMAD2	HORMAD2			ENSG00000176635	NA	NA	rs2412974-?	rs2412974	0	2412974	intron_variant	0	NR	2E-10	9.69897		0.03823	[0.026-0.05] unit increase novel	Illumina [6108953] (imputed)	N
3	rs16837903	0.979345	1	150682115	rs11204711	0.014511	Caffeine consumption from tea	44245	33287642	Said MA	44173	J Am Heart Assoc	www.ncbi.nlm.nih.gov/pubmed/33287642	Associations of Observational and Genetically Determined Caffeine Intake With Coronary Artery Disease and Diabetes Mellitus.	395,866 European ancestry individuals	NA	1q21.3	HORMAD1, GOLPH3L, SETDB1, RPRD2	HORMAD1			ENSG00000143452	NA	NA	rs11204711-A	rs11204711	0	11204711	intron_variant	0	0.616497	6E-10	9.22185		0.01444	[0.0099-0.019] unit decrease	Affymetrix [19400838] (imputed)	N
46	rs73159006	0.900928	22	29880773	rs165633	0.014422	Educational attainment (years of education)	43392	30038396	Lee JJ	43304	Nat Genet	www.ncbi.nlm.nih.gov/pubmed/30038396	Gene discovery and polygenic prediction from a genome-wide association study of educational attainment in 1.1 million individuals.	up to 1,131,881 European ancestry individuals	NA	22q12.2		NEFH			ENSG00000100285	NA	NA	rs165633-A	rs165633	0	165633	intron_variant	0	0.7575	1E-12	12		0.0116	[0.0085-0.0147] unit decrease	Affymetrix, Illumina [10000000] (imputed)	N
46	rs73159006	0.900928	22	29880773	rs165633	0.014422	Educational attainment (MTAG)	43416	30038396	Lee JJ	43304	Nat Genet	www.ncbi.nlm.nih.gov/pubmed/30038396	Gene discovery and polygenic prediction from a genome-wide association study of educational attainment in 1.1 million individuals.	1,311,438 European ancestry individuals	NA	22q12.2	Intergenic	NEFH			ENSG00000100285	NA	NA	rs165633-A	rs165633	0	165633	intron_variant	0	0.7575	5E-12	11.301	(MTAG)	0.0106	[0.0077-0.0135] unit decrease	Affymetrix, Illumina [7100000] (imputed)	N
46	rs73159006	0.900928	22	29880773	rs165633	0.014422	Educational attainment	44743	35361970	Okbay A	44651	Nat Genet	www.ncbi.nlm.nih.gov/pubmed/35361970	Polygenic prediction of educational attainment within and between families from genome-wide association analyses in 3 million individuals.	3,037,499 European ancestry individuals	NA	22q12.2		NEFH			ENSG00000100285	NA	NA	rs165633-A	rs165633	0	165633	intron_variant	0	0.7668	2E-23	22.699		0.012333	[0.0099-0.0148] unit decrease	Illumina [10675380] (imputed)	N
30	rs722126	0.94959	9	117643362	rs13300483	0.0143298	Inflammatory bowel disease	42575	26192919	Liu JZ	42205	Nat Genet	www.ncbi.nlm.nih.gov/pubmed/26192919	Association analyses identify 38 susceptibility loci for inflammatory bowel disease and highlight shared genetic risk across populations.	12,882 European ancestry cases, 21,770 European ancestry controls	25,273 European ancestry cases, 26,715 European ancestry controls, 548 Iranian ancestry cases, 342 Iranian ancestry control, 1,423 Indian ancestry cases, 990 Indian ancestry controls, 2,824 East Asian ancestry cases, 3,719 East Asian ancestry controls	9q32	NR	DELEC1			ENSG00000173077	NA	NA	rs13300483-A	rs13300483	0	13300483	intron_variant	0	0.2394	6E-16	15.2218	(EA)	1.0976	[1.08-1.12]	Affymetrix, Illumina [~ 9000000] (imputed)	N
30	rs722126	0.94959	9	117643362	rs13300483	0.0143298	Inflammatory bowel disease	42776	27569725	Yang SK	42607	Gastroenterology	www.ncbi.nlm.nih.gov/pubmed/27569725	Identification of Loci at 1q21 and 16q23 That Affect Susceptibility to Inflammatory Bowel Disease in Koreans.	1,505 Korean ancestry cases, 4,041 Korean ancestry controls	1,989 Korean ancestry cases, 3,491 Korean ancestry controls	9q32	TNFSF15, TNFSF8	DELEC1			ENSG00000173077	NA	NA	rs13300483-A	rs13300483	0	13300483	intron_variant	0	0.34	2E-27	26.699		NA		Illumina [522285]	N
3	rs16837903	0.979345	1	151018861	rs6587552	0.0142484	Body mass index	43502	30595370	Kichaev G	43461	Am J Hum Genet	www.ncbi.nlm.nih.gov/pubmed/30595370	Leveraging Polygenic Functional Enrichment to Improve GWAS Power.	approximately 458,000 European ancestry individuals	NA	1q21.3		BNIPL			ENSG00000163141	NA	NA	rs6587552-?	rs6587552	0	6587552	intron_variant	0	NR	3E-14	13.5229		NA		NR [~ 8900000] (imputed)	N
20	rs1225595	0.942876	6	27254843	rs6913724	0.0142403	Angioedema in response to angiotensin-converting enzyme inhibitor and/or angiotensin receptor blocker	44033	32080354	Rasmussen ER	43882	Pharmacogenomics J	www.ncbi.nlm.nih.gov/pubmed/32080354	Genome-wide association study of angioedema induced by angiotensin-converting enzyme inhibitor and angiotensin receptor blocker treatment.	172 European ancestry cases, 1 case, 4,890 European ancestry controls	NA	6p22.1	NR	POM121L2			ENSG00000158553	NA	NA	rs6913724-A	rs6913724	0	6913724	intron_variant	0	0.432	2E-7	6.69897		1.804	[1.446-2.252]	Illumina [7585599] (imputed)	N
32	rs1130698	0.918216	11	803017	rs6597981	0.0140397	Breast cancer	43069	29059683	Michailidou K	43031	Nature	www.ncbi.nlm.nih.gov/pubmed/29059683	Association analysis identifies 65 new breast cancer risk loci.	76,192 European ancestry cases, 63,082 European ancestry controls	46,785 European ancestry cases, 42,892 European ancestry controls, 14,068 East Asian ancestry cases, 13,104 East Asian ancestry controls	11p15.5	PIDD1	PIDD1			ENSG00000177595	NA	NA	rs6597981-G	rs6597981	0	6597981	3_prime_UTR_variant	0	0.52	1E-12	12	(EA)	1.04167	[1.03-1.06] (Oncoarray)	Illumina [~ 11800000] (imputed)	N
32	rs1130698	0.918216	11	803017	rs6597981	0.0140397	Breast cancer	44550	32139696	Shu X	43895	Nat Commun	www.ncbi.nlm.nih.gov/pubmed/32139696	Identification of novel breast cancer susceptibility loci in meta-analyses conducted among Asian and European descendants.	24,206 East Asian ancestry cases, 24,775 East Asian ancestry controls, 122,977 European ancestry cases, 105,974 European ancestry controls	10,829 East Asian ancestry cases, 10,996 East Asian ancestry controls, 5,958 Asian ancestry cases, 5,684 Asian ancestry controls	11p15.5		PIDD1			ENSG00000177595	NA	NA	rs6597981-A	rs6597981	0	6597981	3_prime_UTR_variant	0	NR	3E-12	11.5229		0.96	[0.95-0.97]	Affymetrix, Illumina [NR] (imputed)	N
42	rs3848456	0.970095	17	47847079	rs12949906	0.0138633	Albumin levels	44858	34321204	Harrison S	44405	Sci Adv	www.ncbi.nlm.nih.gov/pubmed/34321204	Testosterone and socioeconomic position: Mendelian randomization in 306,248 men and women in UK Biobank.	148,248 British ancestry men	NA	17q21.33		FAM117A			ENSG00000121104	NA	NA	rs12949906-G	rs12949906	0	12949906	intron_variant	0	0.66	1E-9	9		0.08	[0.055-0.105] g/L increase	Affymetrix [NR] (imputed)	N
23	rs28661143	0.988172	7	1825321	rs10230862	0.0137748	Lymphocyte telomere length	44728	35681050	Andreu-Sanchez S	44721	Commun Biol	www.ncbi.nlm.nih.gov/pubmed/35681050	Genetic, parental and lifestyle factors influence telomere length.	902 European ancestry individuals	NA	7p22.3		ELFN1 - MAD1L1	ENSG00000225968	ENSG00000002822		37739	30108	rs10230862-G	rs10230862	0	10230862	regulatory_region_variant	1	NR	5E-6	5.30103		0.150565	[0.086-0.215] unit increase	Illumina [5327634] (imputed)	N
27	rs11774286	0.947698	8	61727587	rs4738828	0.0137624	Spherical equivalent	44046	32352494	Han X	43951	JAMA Ophthalmol	www.ncbi.nlm.nih.gov/pubmed/32352494	Association of Myopia and Intraocular Pressure With Retinal Detachment in European Descent Participants of the UK Biobank Cohort: A Mendelian Randomization Study.	95,827 European ancestry individuals	NA	8q12.2	NR	CHD7			ENSG00000171316	NA	NA	rs4738828-T	rs4738828	0	4738828	intron_variant	0		4E-10	9.39794		0.07	[0.05-0.09] unit increase	NR [NR]	N
46	rs73159006	0.900928	22	30529631	rs2412973	0.0137326	Optic cup area	43839	31798171	Bonnemaijer PWM	43796	Commun Biol	www.ncbi.nlm.nih.gov/pubmed/31798171	Multi-trait genome-wide association study identifies new loci associated with optic disc parameters.	24,493 European ancestry individuals	NA	22q12.2	HORMAD2	HORMAD2			ENSG00000176635	NA	NA	rs2412973-A	rs2412973	0	2412973	intron_variant	0	0.442	5E-9	8.30103		0.013	[0.0091-0.0169] mm2 increase	Affymetrix, Illumina [11830838] (imputed)	N
46	rs73159006	0.900928	22	30529631	rs2412973	0.0137326	Vertical cup-disc ratio	43839	31798171	Bonnemaijer PWM	43796	Commun Biol	www.ncbi.nlm.nih.gov/pubmed/31798171	Multi-trait genome-wide association study identifies new loci associated with optic disc parameters.	25,180 European ancestry individuals	NA	22q12.2	HORMAD2	HORMAD2			ENSG00000176635	NA	NA	rs2412973-A	rs2412973	0	2412973	intron_variant	0	0.442	2E-9	8.69897		0.008	[0.006-0.01] unit increase	Affymetrix, Illumina [11901698] (imputed)	N
46	rs73159006	0.900928	22	30529631	rs2412973	0.0137326	Inflammatory bowel disease (early onset)	40157	19915574	Imielinski M	40132	Nat Genet	www.ncbi.nlm.nih.gov/pubmed/19915574	Common variants at five new loci associated with early-onset inflammatory bowel disease.	2,413 European ancestry cases, 6,158 European ancestry controls	1,013 European ancestry cases, 5,805 European ancestry controls	22q12.2	LIF, HORMAD2, MTMR3	HORMAD2			ENSG00000176635	NA	NA	rs2412973-?	rs2412973	0	2412973	intron_variant	0	0.46	2E-9	8.69897		1.15	[1.01-1.31]	Illumina [~ 500000]	N
23	rs28661143	0.988172	7	2082604	rs11766468	0.0137251	Hand grip strength	43290	29691431	Tikkanen E	43214	Sci Rep	www.ncbi.nlm.nih.gov/pubmed/29691431	Biological Insights Into Muscular Strength: Genetic Findings in the UK Biobank.	334,825 British ancestry individuals	NA	7p22.3	MAD1L1	MAD1L1			ENSG00000002822	NA	NA	rs11766468-A	rs11766468	0	11766468	intron_variant	0	0.1467	8E-12	11.0969		0.003	[0.0022-0.0038] unit increase	Affymetrix [15275733] (imputed)	N
23	rs28661143	0.988172	7	2082604	rs11766468	0.0137251	Hand grip strength	43290	29691431	Tikkanen E	43214	Sci Rep	www.ncbi.nlm.nih.gov/pubmed/29691431	Biological Insights Into Muscular Strength: Genetic Findings in the UK Biobank.	223,215 British ancestry individuals	111,610 British ancestry individuals	7p22.3	MAD1L1	MAD1L1			ENSG00000002822	NA	NA	rs11766468-A	rs11766468	0	11766468	intron_variant	0	0.15	3E-9	8.52288		0.003	[0.0022-0.0038] unit increase	Affymetrix [15275733] (imputed)	N
23	rs28661143	0.988172	7	1992582	rs11768212	0.0137035	Insomnia	44778	35835914	Watanabe K	44756	Nat Genet	www.ncbi.nlm.nih.gov/pubmed/35835914	Genome-wide meta-analysis of insomnia prioritizes genes associated with metabolic and psychiatric pathways.	390,751 European ancestry female cases, 1,018,386 European ancestry female controls	NA	7p22.3		MAD1L1			ENSG00000002822	NA	NA	rs11768212-A	rs11768212	0	11768212	intron_variant	0	NR	4E-9	8.39794		0.008	[0.006-0.01] unit increase	Illumina [10288913] (imputed)	N
41	rs11654422	0.926838	17	45461461	rs113600793	0.0136839	Interferon gamma levels	42951	27989323	Ahola-Olli AV	42717	Am J Hum Genet	www.ncbi.nlm.nih.gov/pubmed/27989323	Genome-wide Association Study Identifies 27 Loci Influencing Concentrations of Circulating Cytokines and Growth Factors.	7,701 Finnish ancestry individuals	NA	17q21.32	NR	EFCAB13			ENSG00000178852	NA	NA	rs113600793-C	rs113600793	0	113600793	intron_variant	0		9E-7	6.04576		0.1829	[0.11-0.26] SD units decrease	NR [10700000] (imputed)	N
41	rs11654422	0.926838	17	45461461	rs113600793	0.0136839	Interleukin-6 levels	42951	27989323	Ahola-Olli AV	42717	Am J Hum Genet	www.ncbi.nlm.nih.gov/pubmed/27989323	Genome-wide Association Study Identifies 27 Loci Influencing Concentrations of Circulating Cytokines and Growth Factors.	8,189 Finnish ancestry individuals	NA	17q21.32	NR	EFCAB13			ENSG00000178852	NA	NA	rs113600793-C	rs113600793	0	113600793	intron_variant	0	NR	8E-7	6.09691		0.1771	[0.11-0.25] SD units decrease	NR [10700000] (imputed)	N
41	rs11654422	0.926838	17	45461461	rs113600793	0.0136839	Interleukin-12p70 levels	42951	27989323	Ahola-Olli AV	42717	Am J Hum Genet	www.ncbi.nlm.nih.gov/pubmed/27989323	Genome-wide Association Study Identifies 27 Loci Influencing Concentrations of Circulating Cytokines and Growth Factors.	8,270 Finnish ancestry individuals	NA	17q21.32	NR	EFCAB13			ENSG00000178852	NA	NA	rs113600793-C	rs113600793	0	113600793	intron_variant	0		6E-7	6.22185		0.1814	[0.11-0.25] SD units decrease	NR [10700000] (imputed)	N
23	rs28661143	0.988172	7	2109821	rs11772627	0.013676	Major depressive disorder	44469	34045744	Levey DF	44343	Nat Neurosci	www.ncbi.nlm.nih.gov/pubmed/34045744	Bi-ancestral depression GWAS in the Million Veteran Program and meta-analysis in >1.2 million individuals highlight new therapeutic directions.	340,591 European ancestry cases, 813,676 European ancestry controls	455,350 cases, 887,428 controls	7p22.3		MAD1L1			ENSG00000002822	NA	NA	rs11772627-?	rs11772627	0	11772627	intron_variant	0	NR	5E-18	17.301		0.0291	unit decrease	NR [NR]	N
3	rs16837903	0.979345	1	151337788	rs10788804	0.0135445	Lymphocyte count	44092	32888494	Vuckovic D	44075	Cell	www.ncbi.nlm.nih.gov/pubmed/32888494	The Polygenic and Monogenic Basis of Blood Traits and Diseases.	408,112 British individuals	NA	1q21.3	SELENBP1	SELENBP1			ENSG00000143416	NA	NA	rs10788804-G	rs10788804	0	10788804	non_coding_transcript_exon_variant	0	0.644837	5E-9	8.30103		0.0138864	[0.0092-0.0185] unit decrease	Affymetrix [93095623] (imputed)	N
21	rs9469904	0.970833	6	35395010	rs3734254	0.0135345	Appendicular lean mass	44139	33097823	Pei YF	44127	Commun Biol	www.ncbi.nlm.nih.gov/pubmed/33097823	The genetic architecture of appendicular lean mass characterized by association analysis in the UK Biobank study.	450,243 European ancestry individuals	NA	6p21.31	PPARD	PPARD			ENSG00000112033	NA	NA	rs3734254-T	rs3734254	0	3734254	3_prime_UTR_variant	0	0.7909	2E-33	32.699		0.0279	[0.023-0.032] unit increase	Affymetrix [18391927] (imputed)	N
21	rs9469904	0.970833	6	35395010	rs3734254	0.0135345	Hip circumference adjusted for BMI	44432	34021172	Christakoudi S	44337	Sci Rep	www.ncbi.nlm.nih.gov/pubmed/34021172	GWAS of allometric body-shape indices in UK Biobank identifies loci suggesting associations with morphogenesis, organogenesis, adrenal cell renewal and cancer.	219,872 British ancestry women	NA	6p21.31	PPARD	PPARD			ENSG00000112033	NA	NA	rs3734254-C	rs3734254	0	3734254	3_prime_UTR_variant	0	NR	6E-10	9.22185		0.021529	[0.015-0.028] unit decrease	Affymetrix [321016] (imputed)	N
27	rs11774286	0.947698	8	60701801	rs13261481	0.013282	Schizophrenia	43517	30285260	Ikeda M	43376	Schizophr Bull	www.ncbi.nlm.nih.gov/pubmed/30285260	Genome-Wide Association Study Detected Novel Susceptibility Genes for Schizophrenia and Shared Trans-Populations/Diseases Genetic Effect.	14,023 East Asian ancestry cases, 33,640 European ancestry cases, 31,505 East Asian ancestry controls, 43,456 European ancestry controls	NA	8q12.1	CA8					NA	NA	rs13261481-T	rs13261481	0	13261481	intergenic_variant	1	NR	2E-8	7.69897	(EA)	1.06383	[1.04-1.09]	Illumina [6627481] (imputed)	N
17	rs213504	0.922609	5	163071831	rs158839	0.013161	Educational attainment	44743	35361970	Okbay A	44651	Nat Genet	www.ncbi.nlm.nih.gov/pubmed/35361970	Polygenic prediction of educational attainment within and between families from genome-wide association analyses in 3 million individuals.	3,037,499 European ancestry individuals	NA	5q34		MAT2B - RNU6-168P	ENSG00000038274	ENSG00000251998		125471	151240	rs158839-A	rs158839	0	158839	regulatory_region_variant	1	0.612	6E-9	8.22185		0.00623448	[0.0041-0.0083] unit decrease	Illumina [10675380] (imputed)	N
32	rs61867550	0.944341	11	617228	rs112006329	0.0131548	Systemic lupus erythematosus	43550	28714469	Langefeld CD	42933	Nat Commun	www.ncbi.nlm.nih.gov/pubmed/28714469	Transancestral mapping and genetic load in systemic lupus erythematosus.	6,748 European ancestry cases, 11,516 European ancestry controls	NA	11p15.5	IRF7	CDHR5			ENSG00000099834	NA	NA	rs112006329-?	rs112006329	0	112006329	3_prime_UTR_variant	0	NR	1E-16	16		1.23457	[1.18-1.3]	Illumina [at least 5000000] (imputed)	N
9	rs2422278	0.924133	2	64902288	rs10165929	0.0131402	Gamma glutamyl transpeptidase	44544	34594039	Sakaue S	44469	Nat Genet	www.ncbi.nlm.nih.gov/pubmed/34594039	A cross-population atlas of genetic associations for 220 human phenotypes.	344,104 European ancestry individuals, 133,471 East Asian ancestry individuals	NA	2p14		SERTAD2			ENSG00000179833	NA	NA	rs10165929-C	rs10165929	0	10165929	intron_variant	0	NR	5E-21	20.301		0.0239	[0.019-0.029] unit increase	Affymetrix, Illumina [20535691] (imputed)	N
9	rs2422278	0.924133	2	64902288	rs10165929	0.0131402	Total bilirubin levels	44544	34594039	Sakaue S	44469	Nat Genet	www.ncbi.nlm.nih.gov/pubmed/34594039	A cross-population atlas of genetic associations for 220 human phenotypes.	342,829 European ancestry individuals, 124,341 East Asian ancestry individuals	NA	2p14		SERTAD2			ENSG00000179833	NA	NA	rs10165929-C	rs10165929	0	10165929	intron_variant	0	NR	3E-14	13.5229		0.02	[0.015-0.025] unit increase	Affymetrix, Illumina [20535842] (imputed)	N
33	rs10898392	0.914371	11	84822321	rs1452928	0.0131329	Hip geometry	39701	17903296	Kiel DP	39344	BMC Med Genet	www.ncbi.nlm.nih.gov/pubmed/17903296	Genome-wide association with bone mass and geometry in the Framingham Heart Study.	Up to 1,094 individuals from 241 families	NA	11q14.1	intergenic	DLG2			ENSG00000150672	NA	NA	rs1452928-?	rs1452928	0	1452928	intron_variant	0	NR	7E-7	6.1549	(ShaftW1f)	NA		Affymetrix [70897]	N
46	rs73159006	0.900928	22	30069207	rs13055076	0.0130407	Colorectal adenoma (advanced)	43115	29228715	Hofer P	43017	Oncotarget	www.ncbi.nlm.nih.gov/pubmed/29228715	Bayesian and frequentist analysis of an Austrian genome-wide association study of colorectal cancer and advanced adenomas.	636 Austrian ancestry cases, 4,294 European ancestry controls	NA	22q12.2	Intergenic	NF2			ENSG00000186575	NA	NA	rs13055076-?	rs13055076	0	13055076	intron_variant	0		2E-6	5.69897		1.455	[NR]	Affymetrix [492217] (imputed)	N
26	rs11770889	0.953182	7	128732786	rs35163364	0.0129781	Free cholesterol to total lipids ratio in large LDL	44678	35213538	Richardson TG	44617	PLoS Biol	www.ncbi.nlm.nih.gov/pubmed/35213538	Characterising metabolomic signatures of lipid-modifying therapies through drug target mendelian randomisation.	115,082 European ancestry individuals	NA	7q32.1		TPI1P2 - CYCSP20	ENSG00000230359	ENSG00000240416		35493	24781	rs35163364-C	rs35163364	0	35163364	intergenic_variant	1	0.567933	2E-9	8.69897		0.0238849	[0.016-0.032] unit decrease	NR [11722792] (imputed)	N
26	rs11770889	0.953182	7	128732786	rs35163364	0.0129781	Triglycerides to total lipids ratio in small VLDL	44678	35213538	Richardson TG	44617	PLoS Biol	www.ncbi.nlm.nih.gov/pubmed/35213538	Characterising metabolomic signatures of lipid-modifying therapies through drug target mendelian randomisation.	115,082 European ancestry individuals	NA	7q32.1		TPI1P2 - CYCSP20	ENSG00000230359	ENSG00000240416		35493	24781	rs35163364-C	rs35163364	0	35163364	intergenic_variant	1	0.567933	3E-8	7.52288		0.0222868	[0.014-0.03] unit increase	NR [11722792] (imputed)	N
26	rs11770889	0.953182	7	128732786	rs35163364	0.0129781	Cholesterol to total lipids ratio in very small VLDL	44678	35213538	Richardson TG	44617	PLoS Biol	www.ncbi.nlm.nih.gov/pubmed/35213538	Characterising metabolomic signatures of lipid-modifying therapies through drug target mendelian randomisation.	115,082 European ancestry individuals	NA	7q32.1		TPI1P2 - CYCSP20	ENSG00000230359	ENSG00000240416		35493	24781	rs35163364-C	rs35163364	0	35163364	intergenic_variant	1	0.567933	2E-9	8.69897		0.0238079	[0.016-0.032] unit decrease	NR [11722792] (imputed)	N
26	rs11770889	0.953182	7	128732786	rs35163364	0.0129781	Triglycerides to total lipids ratio in very small VLDL	44678	35213538	Richardson TG	44617	PLoS Biol	www.ncbi.nlm.nih.gov/pubmed/35213538	Characterising metabolomic signatures of lipid-modifying therapies through drug target mendelian randomisation.	115,082 European ancestry individuals	NA	7q32.1		TPI1P2 - CYCSP20	ENSG00000230359	ENSG00000240416		35493	24781	rs35163364-C	rs35163364	0	35163364	intergenic_variant	1	0.567933	4E-10	9.39794		0.0246956	[0.017-0.032] unit increase	NR [11722792] (imputed)	N
26	rs11770889	0.953182	7	128732786	rs35163364	0.0129781	Cholesteryl esters to total lipids ratio in very small VLDL	44678	35213538	Richardson TG	44617	PLoS Biol	www.ncbi.nlm.nih.gov/pubmed/35213538	Characterising metabolomic signatures of lipid-modifying therapies through drug target mendelian randomisation.	115,082 European ancestry individuals	NA	7q32.1		TPI1P2 - CYCSP20	ENSG00000230359	ENSG00000240416		35493	24781	rs35163364-C	rs35163364	0	35163364	intergenic_variant	1	0.567933	3E-9	8.52288		0.0233046	[0.016-0.031] unit decrease	NR [11722792] (imputed)	N
26	rs11770889	0.953182	7	128732786	rs35163364	0.0129781	Cholesteryl esters to total lipids ratio in medium VLDL	44678	35213538	Richardson TG	44617	PLoS Biol	www.ncbi.nlm.nih.gov/pubmed/35213538	Characterising metabolomic signatures of lipid-modifying therapies through drug target mendelian randomisation.	115,082 European ancestry individuals	NA	7q32.1		TPI1P2 - CYCSP20	ENSG00000230359	ENSG00000240416		35493	24781	rs35163364-C	rs35163364	0	35163364	intergenic_variant	1	0.567933	9E-9	8.04576		0.0225344	[0.015-0.03] unit decrease	NR [11722792] (imputed)	N
26	rs11770889	0.953182	7	128732786	rs35163364	0.0129781	Triglycerides to total lipids ratio in medium VLDL	44678	35213538	Richardson TG	44617	PLoS Biol	www.ncbi.nlm.nih.gov/pubmed/35213538	Characterising metabolomic signatures of lipid-modifying therapies through drug target mendelian randomisation.	115,082 European ancestry individuals	NA	7q32.1		TPI1P2 - CYCSP20	ENSG00000230359	ENSG00000240416		35493	24781	rs35163364-C	rs35163364	0	35163364	intergenic_variant	1	0.567933	4E-8	7.39794		0.0215866	[0.014-0.029] unit increase	NR [11722792] (imputed)	N
26	rs11770889	0.953182	7	128732786	rs35163364	0.0129781	Ratio of monounsaturated fatty acids to total fatty acids	44678	35213538	Richardson TG	44617	PLoS Biol	www.ncbi.nlm.nih.gov/pubmed/35213538	Characterising metabolomic signatures of lipid-modifying therapies through drug target mendelian randomisation.	115,006 European ancestry individuals	NA	7q32.1		TPI1P2 - CYCSP20	ENSG00000230359	ENSG00000240416		35493	24781	rs35163364-C	rs35163364	0	35163364	intergenic_variant	1	0.567939	3E-9	8.52288		0.0238538	[0.016-0.032] unit increase	NR [11722792] (imputed)	N
26	rs11770889	0.953182	7	128732786	rs35163364	0.0129781	Free cholesterol to total lipids ratio in small LDL	44678	35213538	Richardson TG	44617	PLoS Biol	www.ncbi.nlm.nih.gov/pubmed/35213538	Characterising metabolomic signatures of lipid-modifying therapies through drug target mendelian randomisation.	115,082 European ancestry individuals	NA	7q32.1		TPI1P2 - CYCSP20	ENSG00000230359	ENSG00000240416		35493	24781	rs35163364-C	rs35163364	0	35163364	intergenic_variant	1	0.567933	2E-8	7.69897		0.0224704	[0.015-0.03] unit decrease	NR [11722792] (imputed)	N
26	rs11770889	0.953182	7	128732786	rs35163364	0.0129781	Free cholesterol to total lipids ratio in medium LDL	44678	35213538	Richardson TG	44617	PLoS Biol	www.ncbi.nlm.nih.gov/pubmed/35213538	Characterising metabolomic signatures of lipid-modifying therapies through drug target mendelian randomisation.	115,082 European ancestry individuals	NA	7q32.1		TPI1P2 - CYCSP20	ENSG00000230359	ENSG00000240416		35493	24781	rs35163364-C	rs35163364	0	35163364	intergenic_variant	1	0.567933	2E-8	7.69897		0.0223148	[0.015-0.03] unit decrease	NR [11722792] (imputed)	N
26	rs11770889	0.953182	7	128732786	rs35163364	0.0129781	Cholesterol to total lipids ratio in medium VLDL	44678	35213538	Richardson TG	44617	PLoS Biol	www.ncbi.nlm.nih.gov/pubmed/35213538	Characterising metabolomic signatures of lipid-modifying therapies through drug target mendelian randomisation.	115,082 European ancestry individuals	NA	7q32.1		TPI1P2 - CYCSP20	ENSG00000230359	ENSG00000240416		35493	24781	rs35163364-C	rs35163364	0	35163364	intergenic_variant	1	0.567933	1E-8	8		0.0223671	[0.015-0.03] unit decrease	NR [11722792] (imputed)	N
26	rs11770889	0.953182	7	128732786	rs35163364	0.0129781	Ratio of polyunsaturated fatty acids to monounsaturated fatty acids	44678	35213538	Richardson TG	44617	PLoS Biol	www.ncbi.nlm.nih.gov/pubmed/35213538	Characterising metabolomic signatures of lipid-modifying therapies through drug target mendelian randomisation.	115,006 European ancestry individuals	NA	7q32.1		TPI1P2 - CYCSP20	ENSG00000230359	ENSG00000240416		35493	24781	rs35163364-C	rs35163364	0	35163364	intergenic_variant	1	0.567939	7E-9	8.1549		0.0231875	[0.015-0.031] unit decrease	NR [11722792] (imputed)	N
26	rs11770889	0.953182	7	128732786	rs35163364	0.0129781	Triglycerides to total lipids ratio in small LDL	44678	35213538	Richardson TG	44617	PLoS Biol	www.ncbi.nlm.nih.gov/pubmed/35213538	Characterising metabolomic signatures of lipid-modifying therapies through drug target mendelian randomisation.	115,082 European ancestry individuals	NA	7q32.1		TPI1P2 - CYCSP20	ENSG00000230359	ENSG00000240416		35493	24781	rs35163364-C	rs35163364	0	35163364	intergenic_variant	1	0.567933	2E-9	8.69897		0.0242702	[0.016-0.032] unit increase	NR [11722792] (imputed)	N
26	rs11770889	0.953182	7	128732786	rs35163364	0.0129781	Free cholesterol to total lipids ratio in small VLDL	44678	35213538	Richardson TG	44617	PLoS Biol	www.ncbi.nlm.nih.gov/pubmed/35213538	Characterising metabolomic signatures of lipid-modifying therapies through drug target mendelian randomisation.	115,082 European ancestry individuals	NA	7q32.1		TPI1P2 - CYCSP20	ENSG00000230359	ENSG00000240416		35493	24781	rs35163364-C	rs35163364	0	35163364	intergenic_variant	1	0.567933	2E-9	8.69897		0.0237905	[0.016-0.032] unit decrease	NR [11722792] (imputed)	N
21	rs9469904	0.970833	6	35044744	rs78976311	0.0129501	Hip circumference adjusted for BMI	44432	34021172	Christakoudi S	44337	Sci Rep	www.ncbi.nlm.nih.gov/pubmed/34021172	GWAS of allometric body-shape indices in UK Biobank identifies loci suggesting associations with morphogenesis, organogenesis, adrenal cell renewal and cancer.	186,825 British ancestry men	NA	6p21.31	ANKS1A	ANKS1A			ENSG00000064999	NA	NA	rs78976311-G	rs78976311	0	78976311	intron_variant	0	NR	2E-14	13.699		0.0635925	[0.047-0.08] unit increase	Affymetrix [323123] (imputed)	N
21	rs9469904	0.970833	6	35044744	rs78976311	0.0129501	Hip circumference adjusted for BMI	44432	34021172	Christakoudi S	44337	Sci Rep	www.ncbi.nlm.nih.gov/pubmed/34021172	GWAS of allometric body-shape indices in UK Biobank identifies loci suggesting associations with morphogenesis, organogenesis, adrenal cell renewal and cancer.	219,872 British ancestry women	NA	6p21.31	ANKS1A	ANKS1A			ENSG00000064999	NA	NA	rs78976311-G	rs78976311	0	78976311	intron_variant	0	NR	1E-8	8		0.04416	[0.029-0.059] unit increase	Affymetrix [321016] (imputed)	N
46	rs16986308	0.928478	22	29299806	rs132534	0.0129397	Brain morphology (MOSTest)	44888	35164939	van der Meer D	44603	Biol Psychiatry	www.ncbi.nlm.nih.gov/pubmed/35164939	Boosting Schizophrenia Genetics by Utilizing Genetic Overlap With Brain Morphology.	33,735 white British ancestry individuals	NA	22q12.1		ZNRF3			ENSG00000183579	NA	NA	rs132534-?	rs132534	0	132534	intron_variant	0	NR	2E-10	9.69897		NA		NR [9061072] (imputed)	N
46	rs73159006	0.900928	22	30426069	rs41174	0.0129048	Hematocrit	44092	32888494	Vuckovic D	44075	Cell	www.ncbi.nlm.nih.gov/pubmed/32888494	The Polygenic and Monogenic Basis of Blood Traits and Diseases.	408,112 British individuals	NA	22q12.2	MTMR3	MTMR3, HORMAD2-AS1			ENSG00000100330, ENSG00000227117	NA	NA	rs41174-T	rs41174	0	41174	3_prime_UTR_variant	0	0.320974	7E-13	12.1549		0.0170735	[0.012-0.022] unit increase	Affymetrix [93095623] (imputed)	N
46	rs73159006	0.900928	22	30426069	rs41174	0.0129048	Hematocrit	44095	32888493	Chen MH	44075	Cell	www.ncbi.nlm.nih.gov/pubmed/32888493	Trans-ethnic and Ancestry-Specific Blood-Cell Genetics in 746,667 Individuals from 5 Global Populations.	737,823 African American or Afro-Caribbean, African ancestry, European ancestry, East Asian ancestry, Hispanic or Latin American and South Asian ancestry individuals	NA	22q12.2	NR	MTMR3, HORMAD2-AS1			ENSG00000100330, ENSG00000227117	NA	NA	rs41174-T	rs41174	0	41174	3_prime_UTR_variant	0	0.264802	1E-13	13		NA		Affymetrix, Illumina [24558453] (imputed)	N
46	rs73159006	0.900928	22	30426069	rs41174	0.0129048	Vertex-wise cortical thickness	44627	34910505	van der Meer D	44545	Sci Adv	www.ncbi.nlm.nih.gov/pubmed/34910505	The genetic architecture of human cortical folding.	33,748 European ancestry individuals	NA	22q12.2		MTMR3, HORMAD2-AS1			ENSG00000100330, ENSG00000227117	NA	NA	rs41174-T	rs41174	0	41174	3_prime_UTR_variant	0	0.32	8E-10	9.09691		6.14	z score increase	Affymetrix [9061022] (imputed)	N
46	rs73159006	0.900928	22	30426069	rs41174	0.0129048	Hematocrit	44544	34594039	Sakaue S	44469	Nat Genet	www.ncbi.nlm.nih.gov/pubmed/34594039	A cross-population atlas of genetic associations for 220 human phenotypes.	350,475 European ancestry individuals, 153,015 East Asian ancestry individuals	NA	22q12.2		MTMR3, HORMAD2-AS1			ENSG00000100330, ENSG00000227117	NA	NA	rs41174-T	rs41174	0	41174	3_prime_UTR_variant	0	NR	9E-10	9.04576		0.0123	[0.0084-0.0162] unit increase	Affymetrix, Illumina [20538534] (imputed)	N
10	rs1452286	0.907628	2	169518098	rs17196288	0.0128637	Blood glucose levels	44376	33462484	Sinnott-Armstrong N	44214	Nat Genet	www.ncbi.nlm.nih.gov/pubmed/33462484	Genetics of 35 blood and urine biomarkers in the UK Biobank.	313,125 European ancestry individuals, 5,568 African ancestry individuals, 6,693 South Asian ancestry individuals	NA	2q24.3	NR	CERS6			ENSG00000172292	NA	NA	rs17196288-T	rs17196288	0	17196288	intron_variant	0	NR	5E-12	11.301		0.0479	[0.034-0.061] unit decrease	Affymetrix [9000000] (imputed)	N
4	rs114525519	0.925106	1	154855055	rs1630500	0.0127502	Parkinson's disease	41978	24842889	Vacic V	41778	Hum Mol Genet	www.ncbi.nlm.nih.gov/pubmed/24842889	Genome-wide mapping of IBD segments in an Ashkenazi PD cohort identifies associated haplotypes.	1,130 Ashkenazi Jewish cases, 2,611 Ashkenazi Jewish controls	306 Ashkenazi Jewish cases, 2,583 Ashkenazi Jewish controls	1q21.3	GBA	KCNN3 - PMVK	ENSG00000143603	ENSG00000163344		12298	42161	rs1630500-?	rs1630500	0	1630500	intergenic_variant	1	0.045	2E-8	7.69897		1.75	[1.43-2.15]	Affymetrix, Illumina [1069161] (imputed)	N
36	rs7172947	0.971847	15	40949526	rs2412544	0.012737	Lymphocyte count	44095	32888493	Chen MH	44075	Cell	www.ncbi.nlm.nih.gov/pubmed/32888493	Trans-ethnic and Ancestry-Specific Blood-Cell Genetics in 746,667 Individuals from 5 Global Populations.	524,923 European ancestry individuals	NA	15q15.1	NR	KNL1			ENSG00000137812	NA	NA	rs2412544-T	rs2412544	0	2412544	intron_variant	0	0.393588	1E-16	16		0.016169	[0.012-0.02] SD unit decrease	Affymetrix, Illumina [50265552] (imputed)	N
9	rs2422278	0.924133	2	64906295	rs6546096	0.0127066	Sex hormone-binding globulin levels adjusted for BMI	44179	32042192	Ruth KS	43871	Nat Med	www.ncbi.nlm.nih.gov/pubmed/32042192	Using human genetics to understand the disease impacts of testosterone in men and women.	368,929 European ancestry individuals	NA	2p14	NR	SERTAD2			ENSG00000179833	NA	NA	rs6546096-A	rs6546096	0	6546096	intron_variant	0	0.26245	3E-110	109.523		0.0205091	[0.019-0.022] unit increase	Affymetrix [16582909] (imputed)	N
9	rs2422278	0.924133	2	64906295	rs6546096	0.0127066	Sex hormone-binding globulin levels	44179	32042192	Ruth KS	43871	Nat Med	www.ncbi.nlm.nih.gov/pubmed/32042192	Using human genetics to understand the disease impacts of testosterone in men and women.	189,473 European ancestry women	NA	2p14	NR	SERTAD2			ENSG00000179833	NA	NA	rs6546096-A	rs6546096	0	6546096	intron_variant	0	0.262505	4E-67	66.3979		0.0276002	[0.024-0.031] unit increase	Affymetrix [16585866] (imputed)	N
9	rs2422278	0.924133	2	64906295	rs6546096	0.0127066	Sex hormone-binding globulin levels adjusted for BMI	44179	32042192	Ruth KS	43871	Nat Med	www.ncbi.nlm.nih.gov/pubmed/32042192	Using human genetics to understand the disease impacts of testosterone in men and women.	188,908 European ancestry women	NA	2p14	NR	SERTAD2			ENSG00000179833	NA	NA	rs6546096-A	rs6546096	0	6546096	intron_variant	0	0.262505	4E-76	75.3979		0.0251993	[0.022-0.028] unit increase	Affymetrix [16585854] (imputed)	N
9	rs2422278	0.924133	2	64906295	rs6546096	0.0127066	Platelet count	44095	32888493	Chen MH	44075	Cell	www.ncbi.nlm.nih.gov/pubmed/32888493	Trans-ethnic and Ancestry-Specific Blood-Cell Genetics in 746,667 Individuals from 5 Global Populations.	721,201 African American or Afro-Caribbean, African ancestry, European ancestry, East Asian ancestry, Hispanic or Latin American and South Asian ancestry individuals	NA	2p14	NR	SERTAD2			ENSG00000179833	NA	NA	rs6546096-G	rs6546096	0	6546096	intron_variant	0	0.776879	3E-11	10.5229		NA		Affymetrix, Illumina [24588908] (imputed)	N
9	rs2422278	0.924133	2	64906295	rs6546096	0.0127066	Plateletcrit	44092	32888494	Vuckovic D	44075	Cell	www.ncbi.nlm.nih.gov/pubmed/32888494	The Polygenic and Monogenic Basis of Blood Traits and Diseases.	408,112 British individuals	NA	2p14	SERTAD2	SERTAD2			ENSG00000179833	NA	NA	rs6546096-G	rs6546096	0	6546096	intron_variant	0	0.737487	5E-9	8.30103		0.0150157	[0.01-0.0201] unit increase	Affymetrix [93095623] (imputed)	N
9	rs2422278	0.924133	2	64906295	rs6546096	0.0127066	Sex hormone-binding globulin levels	44179	32042192	Ruth KS	43871	Nat Med	www.ncbi.nlm.nih.gov/pubmed/32042192	Using human genetics to understand the disease impacts of testosterone in men and women.	370,125 European ancestry individuals	NA	2p14	NR	SERTAD2			ENSG00000179833	NA	NA	rs6546096-A	rs6546096	0	6546096	intron_variant	0	0.26245	9E-97	96.0458		0.0214141	[0.019-0.023] unit increase	Affymetrix [16582965] (imputed)	N
9	rs2422278	0.924133	2	64906295	rs6546096	0.0127066	Sex hormone-binding globulin levels	44858	34321204	Harrison S	44405	Sci Adv	www.ncbi.nlm.nih.gov/pubmed/34321204	Testosterone and socioeconomic position: Mendelian randomization in 306,248 men and women in UK Biobank.	158,000 British ancestry women	NA	2p14		SERTAD2			ENSG00000179833	NA	NA	rs6546096-G	rs6546096	0	6546096	intron_variant	0	0.74	3E-22	21.5229		1.53	[1.22-1.84] nmol/L decrease	Affymetrix [NR] (imputed)	N
9	rs2422278	0.924133	2	64906295	rs6546096	0.0127066	Sex hormone-binding globulin levels	44858	34321204	Harrison S	44405	Sci Adv	www.ncbi.nlm.nih.gov/pubmed/34321204	Testosterone and socioeconomic position: Mendelian randomization in 306,248 men and women in UK Biobank.	148,248 British ancestry men	NA	2p14		SERTAD2			ENSG00000179833	NA	NA	rs6546096-G	rs6546096	0	6546096	intron_variant	0	0.74	3E-9	8.52288		0.54	[0.36-0.72] nmol/L decrease	Affymetrix [NR] (imputed)	N
9	rs2422278	0.924133	2	64906295	rs6546096	0.0127066	Sex hormone-binding globulin levels in postmenopausal women	44725	35192695	Haas CB	44614	Endocrinology	www.ncbi.nlm.nih.gov/pubmed/35192695	Cross-ancestry genome-wide association studies of sex hormone concentrations in pre- and postmenopausal women.	92,911 European ancestry individuals	NA	2p14		SERTAD2			ENSG00000179833	NA	NA	rs6546096-A	rs6546096	0	6546096	intron_variant	0	0.259376	9E-27	26.0458		0.0566706	[0.046-0.067] unit increase	NR [NR] (imputed)	N
9	rs2422278	0.924133	2	64906295	rs6546096	0.0127066	Sex hormone-binding globulin levels	44725	35192695	Haas CB	44614	Endocrinology	www.ncbi.nlm.nih.gov/pubmed/35192695	Cross-ancestry genome-wide association studies of sex hormone concentrations in pre- and postmenopausal women.	196,901 European ancestry individuals	NA	2p14		SERTAD2			ENSG00000179833	NA	NA	rs6546096-A	rs6546096	0	6546096	intron_variant	0	0.259376	1E-61	61		0.0602751	[0.053-0.067] unit increase	NR [NR] (imputed)	N
9	rs2422278	0.924133	2	64906295	rs6546096	0.0127066	Sex hormone-binding globulin levels	44725	35192695	Haas CB	44614	Endocrinology	www.ncbi.nlm.nih.gov/pubmed/35192695	Cross-ancestry genome-wide association studies of sex hormone concentrations in pre- and postmenopausal women.	4,522 African ancestry individuals, 196,901 European ancestry individuals	NA	2p14		SERTAD2			ENSG00000179833	NA	NA	rs6546096-?	rs6546096	0	6546096	intron_variant	0	NR	1E-61	61		16.567	z score increase	NR [NR] (imputed)	N
9	rs2422278	0.924133	2	64906295	rs6546096	0.0127066	Sex hormone-binding globulin levels in premenopausal women	44725	35192695	Haas CB	44614	Endocrinology	www.ncbi.nlm.nih.gov/pubmed/35192695	Cross-ancestry genome-wide association studies of sex hormone concentrations in pre- and postmenopausal women.	43,477 European ancestry individuals	NA	2p14		SERTAD2			ENSG00000179833	NA	NA	rs6546096-A	rs6546096	0	6546096	intron_variant	0	0.259376	7E-17	16.1549		0.0646484	[0.049-0.08] unit increase	NR [NR] (imputed)	N
9	rs2422278	0.924133	2	64906295	rs6546096	0.0127066	Platelet count	44544	34594039	Sakaue S	44469	Nat Genet	www.ncbi.nlm.nih.gov/pubmed/34594039	A cross-population atlas of genetic associations for 220 human phenotypes.	350,474 European ancestry individuals, 148,623 East Asian ancestry individuals	NA	2p14		SERTAD2			ENSG00000179833	NA	NA	rs6546096-G	rs6546096	0	6546096	intron_variant	0	NR	2E-9	8.69897		0.0144	[0.0097-0.0191] unit increase	Affymetrix, Illumina [20538505] (imputed)	N
23	rs28661143	0.988172	7	2110346	rs3823624	0.0126919	Sleep duration	43641	30804565	Jansen PR	43521	Nat Genet	www.ncbi.nlm.nih.gov/pubmed/30804565	Genome-wide analysis of insomnia in 1,331,010 individuals identifies new risk loci and functional pathways.	384,317 European ancestry individuals	NA	7p22.3		MAD1L1			ENSG00000002822	NA	NA	rs3823624-C	rs3823624	0	3823624	intron_variant	0	0.1807	1E-9	9		0.01934	[0.013-0.026] unit increase	Affymetrix, Illumina [10862567] (imputed)	N
23	rs28661143	0.988172	7	2110346	rs3823624	0.0126919	Depression	43543	30718901	Howard DM	43500	Nat Neurosci	www.ncbi.nlm.nih.gov/pubmed/30718901	Genome-wide meta-analysis of depression identifies 102 independent variants and highlights the importance of the prefrontal brain regions.	118,811 European ancestry cases, 327,427 European ancestry controls, 127,552 cases, 233,763 controls	414,055 European ancestry cases, 892,299 European ancestry controls	7p22.3	NR	MAD1L1			ENSG00000002822	NA	NA	rs3823624-T	rs3823624	0	3823624	intron_variant	0	0.8067	2E-26	25.699		1.03	[1.024-1.036]	NR [8098588] (imputed)	N
41	rs11654422	0.926838	17	45722293	rs72831623	0.0126783	Interferon gamma levels	42951	27989323	Ahola-Olli AV	42717	Am J Hum Genet	www.ncbi.nlm.nih.gov/pubmed/27989323	Genome-wide Association Study Identifies 27 Loci Influencing Concentrations of Circulating Cytokines and Growth Factors.	7,701 Finnish ancestry individuals	NA	17q21.32	NR	KPNB1-DT			ENSG00000263766	NA	NA	rs72831623-G	rs72831623	0	72831623	intron_variant	0		3E-6	5.52288		0.1803	[0.11-0.26] SD units decrease	NR [10700000] (imputed)	N
41	rs11654422	0.926838	17	45722293	rs72831623	0.0126783	Interleukin-6 levels	42951	27989323	Ahola-Olli AV	42717	Am J Hum Genet	www.ncbi.nlm.nih.gov/pubmed/27989323	Genome-wide Association Study Identifies 27 Loci Influencing Concentrations of Circulating Cytokines and Growth Factors.	8,189 Finnish ancestry individuals	NA	17q21.32	NR	KPNB1-DT			ENSG00000263766	NA	NA	rs72831623-G	rs72831623	0	72831623	intron_variant	0	NR	1E-7	7		0.1973	[0.12-0.27] SD units decrease	NR [10700000] (imputed)	N
41	rs11654422	0.926838	17	45722293	rs72831623	0.0126783	Interleukin-12p70 levels	42951	27989323	Ahola-Olli AV	42717	Am J Hum Genet	www.ncbi.nlm.nih.gov/pubmed/27989323	Genome-wide Association Study Identifies 27 Loci Influencing Concentrations of Circulating Cytokines and Growth Factors.	8,270 Finnish ancestry individuals	NA	17q21.32	NR	KPNB1-DT			ENSG00000263766	NA	NA	rs72831623-G	rs72831623	0	72831623	intron_variant	0		2E-7	6.69897		0.1913	[0.12-0.26] SD units decrease	NR [10700000] (imputed)	N
32	rs1130698	0.918216	11	918987	rs10902231	0.0126483	Alzheimer's disease or peptic ulcer disease	44816	35851147	Adewuyi EO	44760	Commun Biol	www.ncbi.nlm.nih.gov/pubmed/35851147	A large-scale genome-wide cross-trait analysis reveals shared genetic architecture between Alzheimer's disease and gastrointestinal tract disorders.	71,880 European ancestry Alzheimer's disease or AD-by-proxy cases, 16,666 European ancestry peptic ulcer disease cases, up to 823,039 European ancestry controls	NA	11p15.5		CHID1 - AP2A2	ENSG00000177830	ENSG00000281385		3929	5894	rs10902231-T	rs10902231	0	10902231	upstream_gene_variant	1	NR	2E-6	5.69897		NA		NR [NR]	N
15	rs2736099	0.965123	5	1300025	rs2853668	0.0124862	Nasopharyngeal carcinoma	43109	26545403	Bei JX	42370	Cancer Epidemiol Biomarkers Prev	www.ncbi.nlm.nih.gov/pubmed/26545403	A GWAS Meta-analysis and Replication Study Identifies a Novel Locus within CLPTM1L/TERT Associated with Nasopharyngeal Carcinoma in Individuals of Chinese Ancestry.	2,152 Chinese ancestry cases, 3,740 Chinese ancestry controls	4,716 Chinese ancestry cases, 5,379 Chinese ancestry controls	5p15.33	CLPTM1L, TERT	TERT - MIR4457	ENSG00000164362	ENSG00000263670		4842	9400	rs2853668-?	rs2853668	0	2853668	intergenic_variant	1	NR	4E-6	5.39794		1.12		Illumina [Sequenom custom array used in replication] (imputed)	N
46	rs73159006	0.900928	22	30099958	rs62227979	0.0123586	Non-albumin protein levels	44376	33462484	Sinnott-Armstrong N	44214	Nat Genet	www.ncbi.nlm.nih.gov/pubmed/33462484	Genetics of 35 blood and urine biomarkers in the UK Biobank.	313,032 European ancestry individuals, 5,573 African ancestry individuals, 6,687 South Asian ancestry individuals	NA	22q12.2	NR	NF2 - CABP7	ENSG00000186575	ENSG00000100314		5371	16034	rs62227979-A	rs62227979	0	62227979	intergenic_variant	1	NR	1E-17	17		0.0303	[0.023-0.037] unit decrease	Affymetrix [9000000] (imputed)	N
3	rs16837903	0.979345	1	150819092	rs10305677	0.0123495	Height	43606	30595370	Kichaev G	43461	Am J Hum Genet	www.ncbi.nlm.nih.gov/pubmed/30595370	Leveraging Polygenic Functional Enrichment to Improve GWAS Power.	approximately 458,000 European ancestry individuals	NA	1q21.3		ARNT			ENSG00000143437	NA	NA	rs10305677-?	rs10305677	0	10305677	intron_variant	0	NR	4E-37	36.3979		NA		NR [~ 8900000] (imputed)	N
23	rs28661143	0.988172	7	1971226	rs61409925	0.012317	Depressive symptoms (MTAG)	44111	32606422	Wu Y	44012	Transl Psychiatry	www.ncbi.nlm.nih.gov/pubmed/32606422	Multi-trait analysis for genome-wide association study of five psychiatric disorders.	955,012 individuals	NA	7p22.3	NR	MAD1L1			ENSG00000002822	NA	NA	rs61409925-?	rs61409925	0	61409925	intron_variant	0		4E-8	7.39794		NA		NR [520857]	N
21	rs9469904	0.970833	6	34695148	rs79555446	0.0122821	Hip circumference adjusted for BMI	44432	34021172	Christakoudi S	44337	Sci Rep	www.ncbi.nlm.nih.gov/pubmed/34021172	GWAS of allometric body-shape indices in UK Biobank identifies loci suggesting associations with morphogenesis, organogenesis, adrenal cell renewal and cancer.	186,825 British ancestry men	NA	6p21.31	RP11-140K17.2	ILRUN-AS1 - SNRPC	ENSG00000272288	ENSG00000124562		29901	30134	rs79555446-C	rs79555446	0	79555446	regulatory_region_variant	1	NR	1E-10	10		0.0639917	[0.044-0.084] unit increase	Affymetrix [323123] (imputed)	N
32	rs61867550	0.944341	11	633689	rs7929541	0.0121486	Systemic seropositive rheumatic diseases (Systemic sclerosis or systemic lupus erythematosus or rheumatoid arthritis or idiopathic inflammatory myopathies)	43535	30573655	Acosta-Herrera M	43454	Ann Rheum Dis	www.ncbi.nlm.nih.gov/pubmed/30573655	Genome-wide meta-analysis reveals shared new loci in systemic seropositive rheumatic diseases.	up to 4,595 European ancestry rheumatoid arthritis cases, up to 3,154 European ancestry systemic lupus erythematosus cases, up to 2,281 European ancestry systemic sclerosis cases, up to 1,674 European ancestry idiopathic inflammatory myopathy cases, 19,704 European ancestry controls	NA	11p15.5	SCT-DRD4	SCT - DRD4	ENSG00000070031	ENSG00000069696		6508	3580	rs7929541-?	rs7929541	0	7929541	intergenic_variant	1	NR	2E-10	9.69897		1.1236	[1.05-1.2]	Illumina [6450125] (imputed)	N
46	rs73159006	0.900928	22	30438447	rs41177	0.0121206	Mean corpuscular volume	44092	32888494	Vuckovic D	44075	Cell	www.ncbi.nlm.nih.gov/pubmed/32888494	The Polygenic and Monogenic Basis of Blood Traits and Diseases.	408,112 British individuals	NA	22q12.2	CTA-85E5.10	HORMAD2-AS1			ENSG00000227117	NA	NA	rs41177-A	rs41177	0	41177	intron_variant	0	0.364913	3E-13	12.5229		0.0261739	[0.022-0.03] unit increase	Affymetrix [93095623] (imputed)	N
46	rs73159006	0.900928	22	30438447	rs41177	0.0121206	Mean reticulocyte volume	44092	32888494	Vuckovic D	44075	Cell	www.ncbi.nlm.nih.gov/pubmed/32888494	The Polygenic and Monogenic Basis of Blood Traits and Diseases.	408,112 British individuals	NA	22q12.2	CTA-85E5.10	HORMAD2-AS1			ENSG00000227117	NA	NA	rs41177-A	rs41177	0	41177	intron_variant	0	0.364761	5E-25	24.301		0.0240982	[0.02-0.029] unit increase	Affymetrix [93095623] (imputed)	N
32	rs1130698	0.918216	11	800486	rs7117921	0.0120594	Keratoconus	44277	33649486	Hardcastle AJ	44256	Commun Biol	www.ncbi.nlm.nih.gov/pubmed/33649486	A multi-ethnic genome-wide association study implicates collagen matrix integrity and cell differentiation pathways in keratoconus.	2,116 European ancestry cases, 24,626 European ancestry controls	1, 389 European ancestry cases, 79,727 European ancestry controls, 759 South Asian ancestry cases, 8,009 South Asian ancestry controls, 405 African ancestry cases, 4,185 African ancestry controls	11p15.5	CEND1, TALDO1, EPS8L2, PDDC1, PIDD, PNPLA2, RPLP2, SLC25A22	PIDD1			ENSG00000177595	NA	NA	rs7117921-T	rs7117921	0	7117921	intron_variant	0	NR	1E-26	26		0.265	[0.22-0.31] unit increase	Affymetrix [7701190] (imputed)	N
46	rs16986308	0.928478	22	29034964	rs5752764	0.0120199	Externalizing behaviour (multivariate analysis)	44502	34446935	Karlsson Linner R	44434	Nat Neurosci	www.ncbi.nlm.nih.gov/pubmed/34446935	Multivariate analysis of 1.5 million people identifies genetic associations with traits related to self-regulation and addiction.	up to 53,293 European ancestry Attention-deficit/hyperactivity disorder individuals, up to 164,684 European ancestry problematic alcohol use individuals, up to 186,875 European ancestry lifetime cannabis use individuals, up to 357,187 European ancestry individuals measuring reverse-coded age at first sexual intercourse, up to 336,121 European ancestry individuals measuring number of sexual partners, up to 426,379 European ancestry individuals measuring general risk tolerance, up to 1,251,809 European ancestry individuals measuring lifetime smoking initiation	NA	22q12.1		TTC28			ENSG00000100154	NA	NA	rs5752764-C	rs5752764	0	5752764	intron_variant	0	0.371	2E-8	7.69897		0.007	[0.005-0.009] unit decrease	NR [NR] (imputed)	N
9	rs2422278	0.924133	2	64909166	rs2160348	0.0119943	Sex hormone-binding globulin levels	44858	34321204	Harrison S	44405	Sci Adv	www.ncbi.nlm.nih.gov/pubmed/34321204	Testosterone and socioeconomic position: Mendelian randomization in 306,248 men and women in UK Biobank.	104,632 British ancestry post-menopausal women	NA	2p14		SERTAD2			ENSG00000179833	NA	NA	rs2160348-C	rs2160348	0	2160348	intron_variant	0	0.74	1E-15	15		1.46	[1.1-1.82] nmol/L decrease	Affymetrix [NR] (imputed)	N
9	rs2422278	0.924133	2	64909166	rs2160348	0.0119943	Mean corpuscular hemoglobin	43504	30595370	Kichaev G	43461	Am J Hum Genet	www.ncbi.nlm.nih.gov/pubmed/30595370	Leveraging Polygenic Functional Enrichment to Improve GWAS Power.	approximately 443,000 European ancestry individuals	NA	2p14		SERTAD2			ENSG00000179833	NA	NA	rs2160348-?	rs2160348	0	2160348	intron_variant	0	NR	3E-29	28.5229		NA		NR [~ 8900000] (imputed)	N
9	rs2422278	0.924133	2	64909166	rs2160348	0.0119943	Liver enzyme levels (gamma-glutamyl transferase)	44356	33972514	Pazoki R	44326	Nat Commun	www.ncbi.nlm.nih.gov/pubmed/33972514	Genetic analysis in European ancestry individuals identifies 517 loci associated with liver enzymes.	437,194 European ancestry individuals	315,572 European ancestry individuals	2p14	SERTAD2	SERTAD2			ENSG00000179833	NA	NA	rs2160348-T	rs2160348	0	2160348	intron_variant	0	0.264679	1E-31	31		0.00705827	[0.0059-0.0082] unit decrease	Affymetrix [13995440] (imputed)	N
9	rs2422278	0.924133	2	64909166	rs2160348	0.0119943	Total cholesterol levels	44544	34594039	Sakaue S	44469	Nat Genet	www.ncbi.nlm.nih.gov/pubmed/34594039	A cross-population atlas of genetic associations for 220 human phenotypes.	344,278 European ancestry individuals, 135,808 East Asian ancestry individuals	NA	2p14		SERTAD2			ENSG00000179833	NA	NA	rs2160348-C	rs2160348	0	2160348	intron_variant	0	NR	3E-9	8.52288		0.0145	[0.0098-0.0192] unit increase	Affymetrix, Illumina [20536134] (imputed)	N
22	rs9463276	0.920961	6	46875171	rs980378	0.0119879	Mean corpuscular hemoglobin concentration	44544	34594039	Sakaue S	44469	Nat Genet	www.ncbi.nlm.nih.gov/pubmed/34594039	A cross-population atlas of genetic associations for 220 human phenotypes.	350,468 European ancestry individuals, 135,482 East Asian ancestry individuals	NA	6p12.3		ADGRF5-AS1, ADGRF5			ENSG00000225730, ENSG00000069122	NA	NA	rs980378-T	rs980378	0	980378	intron_variant	0	NR	5E-9	8.30103		0.0134	[0.0089-0.0179] unit increase	Affymetrix, Illumina [20536605] (imputed)	N
31	rs56343119	0.965541	9	136155359	rs7030248	0.0119626	Elevated serum carcinoembryonic antigen levels	42018	24941225	Liang Y	41808	PLoS One	www.ncbi.nlm.nih.gov/pubmed/24941225	Genetic variations affecting serum carcinoembryonic antigen levels and status of regional lymph nodes in patients with sporadic colorectal cancer from Southern China.	1,999 Chinese ancestry individuals	NA	9q34.2	intergenic	ABO - Y_RNA	ENSG00000281879	ENSG00000200742		3762	57942	rs7030248-?	rs7030248	0	7030248	intergenic_variant	1		4E-15	14.3979		NA		Illumina [709211] (imputed)	N
31	rs56343119	0.965541	9	136379890	rs17758315	0.0119203	Factor VIII levels	44789	35552711	Pankratz N	44693	Hum Mol Genet	www.ncbi.nlm.nih.gov/pubmed/35552711	Whole exome sequencing of 14 389 individuals from the ESP and CHARGE consortia identifies novel rare variation associated with hemostatic factors.	8,580 European ancestry individuals, 11,837 African American individuals	NA	9q34.2		MYMK			ENSG00000187616	NA	NA	rs17758315-?	rs17758315	0	17758315	synonymous_variant	0	NR	9E-13	12.0458		0.0268056	[0.019-0.034] unit decrease	Illumina [269877]	N
31	rs56343119	0.965541	9	136379890	rs17758315	0.0119203	von Willebrand factor levels	44789	35552711	Pankratz N	44693	Hum Mol Genet	www.ncbi.nlm.nih.gov/pubmed/35552711	Whole exome sequencing of 14 389 individuals from the ESP and CHARGE consortia identifies novel rare variation associated with hemostatic factors.	8,318 European ancestry individuals, 11,421 African American individuals	NA	9q34.2		MYMK			ENSG00000187616	NA	NA	rs17758315-?	rs17758315	0	17758315	synonymous_variant	0	NR	5E-16	15.301		0.0409602	[0.031-0.051] unit decrease	Illumina [269877]	N
3	rs16837903	0.979345	1	150642998	rs184694823	0.0118642	Triglyceride levels	44033	32203549	Richardson TG	43913	PLoS Med	www.ncbi.nlm.nih.gov/pubmed/32203549	Evaluating the relationship between circulating lipoprotein lipids and apolipoproteins with risk of coronary heart disease: A multivariable Mendelian randomisation analysis.	441,016 European ancestry individuals	NA	1q21.3	GOLPH3L	GOLPH3L			ENSG00000143457	NA	NA	rs184694823-A	rs184694823	0	184694823	intron_variant	0	0.922204	2E-8	7.69897		0.0210566	[0.014-0.028] unit decrease	Affymetrix [NR] (imputed)	N
41	rs11654422	0.926838	17	44949100	rs11079740	0.0118457	Antineutrophil cytoplasmic antibody-associated vasculitis	41179	22808956	Lyons PA	41109	N Engl J Med	www.ncbi.nlm.nih.gov/pubmed/22808956	Genetically distinct subsets within ANCA-associated vasculitis.	914 European ancestry cases, 5,259 European ancestry controls	1,454 European ancestry cases, 1,666 European ancestry controls	17q21.32	WNT9B	WNT9B			ENSG00000158955	NA	NA	rs11079740-?	rs11079740	0	11079740	intron_variant	0	NR	9E-6	5.04576		1.1	[NR]	Affymetrix [NR]	N
23	rs28661143	0.988172	7	1969133	rs62442910	0.0118432	Schizophrenia	44831	35396580	Trubetskoy V	44659	Nature	www.ncbi.nlm.nih.gov/pubmed/35396580	Mapping genomic loci implicates genes and synaptic biology in schizophrenia.	53,386 European ancestry cases, 77,258 European ancestry controls, 14,004 East Asian ancestry cases, 16,757 East Asian ancestry controls, 6,152 African American cases, 3,918 African American controls, 1,234 Latino cases, 3,090 Latino controls	1,979 European ancestry cases, 142,626 European ancestry controls	7p22.3		MAD1L1			ENSG00000002822	NA	NA	rs62442910-T	rs62442910	0	62442910	intron_variant	0	0.781	2E-6	5.69897		0.95877	[0.94-0.98]	Affymetrix [7585078] (imputed)	N
3	rs16837903	0.979345	1	151240542	rs11204791	0.0118002	Hip circumference adjusted for BMI	44432	34021172	Christakoudi S	44337	Sci Rep	www.ncbi.nlm.nih.gov/pubmed/34021172	GWAS of allometric body-shape indices in UK Biobank identifies loci suggesting associations with morphogenesis, organogenesis, adrenal cell renewal and cancer.	219,872 British ancestry women	NA	1q21.3	PSMD4	PSMD4 - ZNF687-AS1	ENSG00000159352	ENSG00000232671		587	11612	rs11204791-G	rs11204791	0	11204791	intergenic_variant	1	NR	9E-9	8.04576		0.0177329	[0.012-0.024] unit decrease	Affymetrix [321016] (imputed)	N
46	rs16986308	0.928478	22	28799080	rs134545	0.0117905	Educational attainment	44743	35361970	Okbay A	44651	Nat Genet	www.ncbi.nlm.nih.gov/pubmed/35361970	Polygenic prediction of educational attainment within and between families from genome-wide association analyses in 3 million individuals.	3,037,499 European ancestry individuals	NA	22q12.1		TTC28			ENSG00000100154	NA	NA	rs134545-T	rs134545	0	134545	intron_variant	0	0.6426	2E-13	12.699		0.00799941	[0.0059-0.0101] unit decrease	Illumina [10675380] (imputed)	N
32	rs1130698	0.918216	11	915764	rs7107977	0.0117677	Cannabis use	42703	27023175	Stringer S	42458	Transl Psychiatry	www.ncbi.nlm.nih.gov/pubmed/27023175	Genome-wide association study of lifetime cannabis use based on a large meta-analytic sample of 32 330 subjects from the International Cannabis Consortium.	32,330 European ancestry individuals	2,660 African American individuals, 2,967 European ancestry individuals	11p15.5		CHID1 - AP2A2	ENSG00000177830	ENSG00000281385		706	9130	rs7107977-A	rs7107977	0	7107977	regulatory_region_variant	1	0.6	6E-6	5.22185		0.29	[0.16-0.42] unit increase	Affymetrix, Illumina [6444471] (imputed)	N
46	rs73159006	0.900928	22	30269907	rs9614090	0.0116379	Height	43606	30595370	Kichaev G	43461	Am J Hum Genet	www.ncbi.nlm.nih.gov/pubmed/30595370	Leveraging Polygenic Functional Enrichment to Improve GWAS Power.	approximately 458,000 European ancestry individuals	NA	22q12.2		ASCC2 - MTMR3	ENSG00000100325	ENSG00000100330		35614	9251	rs9614090-?	rs9614090	0	9614090	regulatory_region_variant	1	NR	1E-26	26		NA		NR [~ 8900000] (imputed)	N
21	rs9469904	0.970833	6	34923864	rs847845	0.0115814	Non-small cell lung cancer	41299	23144319	Lee Y	41221	Carcinogenesis	www.ncbi.nlm.nih.gov/pubmed/23144319	Prognostic implications of genetic variants in advanced non-small cell lung cancer: a genome-wide association study.	348 Korean ancestry cases	NA	6p21.31	ANKS1A	ANKS1A			ENSG00000064999	NA	NA	rs847845-?	rs847845	0	847845	intron_variant	0	NR	6E-6	5.22185	(Dominant model)	NA		Affymetrix [271817]	N
46	rs16986308	0.928478	22	29091037	rs5762749	0.0115373	Smoking initiation	44335	33082346	Xu K	44124	Nat Commun	www.ncbi.nlm.nih.gov/pubmed/33082346	Genome-wide association study of smoking trajectory and meta-analysis of smoking status in 842,000 individuals.	842,717 European ancestry individuals	NA	22q12.1	CHEK2	CHEK2			ENSG00000183765	NA	NA	rs5762749-G	rs5762749	0	5762749	intron_variant	0		9E-9	8.04576		0.98	[NR]	Affymetrix [up to 79000000] (imputed)	N
46	rs16986308	0.928478	22	29303595	rs469989	0.0113958	Hip circumference adjusted for BMI	44432	34021172	Christakoudi S	44337	Sci Rep	www.ncbi.nlm.nih.gov/pubmed/34021172	GWAS of allometric body-shape indices in UK Biobank identifies loci suggesting associations with morphogenesis, organogenesis, adrenal cell renewal and cancer.	219,872 British ancestry women	NA	22q12.1	ZNRF3	ZNRF3			ENSG00000183579	NA	NA	rs469989-G	rs469989	0	469989	intron_variant	0	NR	5E-9	8.30103		0.018783	[0.012-0.025] unit increase	Affymetrix [321016] (imputed)	N
46	rs16986308	0.928478	22	29303595	rs469989	0.0113958	Hip index	44432	34021172	Christakoudi S	44337	Sci Rep	www.ncbi.nlm.nih.gov/pubmed/34021172	GWAS of allometric body-shape indices in UK Biobank identifies loci suggesting associations with morphogenesis, organogenesis, adrenal cell renewal and cancer.	219,872 British ancestry women	NA	22q12.1	ZNRF3	ZNRF3			ENSG00000183579	NA	NA	rs469989-G	rs469989	0	469989	intron_variant	0	NR	4E-10	9.39794		0.020769	[0.014-0.027] unit increase	Affymetrix [321788] (imputed)	N
46	rs16986308	0.928478	22	29088123	rs5762746	0.0112299	Smoking initiation (ever regular vs never regular) (MTAG)	43552	30643251	Liu M	43479	Nat Genet	www.ncbi.nlm.nih.gov/pubmed/30643251	Association studies of up to 1.2 million individuals yield new insights into the genetic etiology of tobacco and alcohol use.	up to 1,359,002 European ancestry individuals	NA	22q12.1	NR	CHEK2			ENSG00000183765	NA	NA	rs5762746-C	rs5762746	0	5762746	intron_variant	0	0.633	1E-10	10		0.00723818	[0.005-0.0094] unit increase	NR [9732723] (imputed)	N
31	rs56343119	0.965541	9	136178821	rs574237	0.0110679	Factor VIII levels	43552	30586737	Sabater-Lleal M	43424	Circulation	www.ncbi.nlm.nih.gov/pubmed/30586737	Genome-Wide Association Trans-Ethnic Meta-Analyses Identifies Novel Associations Regulating Coagulation Factor VIII and von Willebrand Factor Plasma Levels.	25,897 European ancestry individuals, 4,500 African American individuals, 773 Asian ancestry individuals, 1,440 Hispanic individuals	NA	9q34.2	intergenic	Y_RNA - Y_RNA	ENSG00000200742	ENSG00000200742		775	34390	rs574237-?	rs574237	0	574237	regulatory_region_variant	1	NR	3E-29	28.5229	(EA)	NA		Affymetrix, Illumina [13887196] (imputed)	N
31	rs56343119	0.965541	9	136178821	rs574237	0.0110679	Factor VIII levels	43552	30586737	Sabater-Lleal M	43424	Circulation	www.ncbi.nlm.nih.gov/pubmed/30586737	Genome-Wide Association Trans-Ethnic Meta-Analyses Identifies Novel Associations Regulating Coagulation Factor VIII and von Willebrand Factor Plasma Levels.	25,897 European ancestry individuals, 4,500 African American individuals, 773 Asian ancestry individuals, 1,440 Hispanic individuals	NA	9q34.2	intergenic	Y_RNA - Y_RNA	ENSG00000200742	ENSG00000200742		775	34390	rs574237-?	rs574237	0	574237	regulatory_region_variant	1	NR	7E-38	37.1549		NA		Affymetrix, Illumina [13887196] (imputed)	N
20	rs1225595	0.942876	6	27885356	rs731132	0.0109448	Liver iron content	44421	34128465	Liu Y	44362	Elife	www.ncbi.nlm.nih.gov/pubmed/34128465	Genetic architecture of 11 organ traits derived from abdominal MRI using deep learning.	32,858 European ancestry individuals	NA	6p22.1	OR2B2	OR2B2 - OR2W6P	ENSG00000168131	ENSG00000168126		5182	19887	rs731132-?	rs731132	0	731132	intergenic_variant	1	NR	1E-20	20	(conditional)	0.0736	NR mg/g decrease	Affymetrix [9390170] (imputed)	N
23	rs28661143	0.988172	7	1937261	rs10267593	0.0109252	Coronary artery disease	43129	29212778	van der Harst P	43075	Circ Res	www.ncbi.nlm.nih.gov/pubmed/29212778	Identification of 64 Novel Genetic Loci Provides an Expanded View on the Genetic Architecture of Coronary Artery Disease.	up to 122,733 cases, up to 424,528 controls	NA	7p22.3	MAD1L1	MAD1L1			ENSG00000002822	NA	NA	rs10267593-A	rs10267593	0	10267593	intron_variant	0	0.2012	2E-8	7.69897		0.036	[0.023-0.049] unit decrease	Affymetrix [at least 7947838] (imputed)	N
23	rs28661143	0.988172	7	1937261	rs10267593	0.0109252	Coronary artery disease	43129	29212778	van der Harst P	43075	Circ Res	www.ncbi.nlm.nih.gov/pubmed/29212778	Identification of 64 Novel Genetic Loci Provides an Expanded View on the Genetic Architecture of Coronary Artery Disease.	88,192 cases, 162,544 controls	34,541 cases, 261,984 controls	7p22.3	MAD1L1	MAD1L1			ENSG00000002822	NA	NA	rs10267593-A	rs10267593	0	10267593	intron_variant	0	0.2052	5E-9	8.30103		0.0412	[0.027-0.055] unit decrease	NR [8041861] (imputed)	N
23	rs28661143	0.988172	7	1970649	rs62442913	0.0106277	Insomnia	44778	35835914	Watanabe K	44756	Nat Genet	www.ncbi.nlm.nih.gov/pubmed/35835914	Genome-wide meta-analysis of insomnia prioritizes genes associated with metabolic and psychiatric pathways.	593,724 European ancestry cases, 1,771,286 European ancestry controls	NA	7p22.3		MAD1L1			ENSG00000002822	NA	NA	rs62442913-A	rs62442913	0	62442913	intron_variant	0	NR	5E-8	7.30103		0.006	[0.004-0.008] unit decrease	Illumina [10713943] (imputed)	N
9	rs2422278	0.924133	2	64928603	rs12471768	0.0106231	LDL cholesterol levels	44033	32203549	Richardson TG	43913	PLoS Med	www.ncbi.nlm.nih.gov/pubmed/32203549	Evaluating the relationship between circulating lipoprotein lipids and apolipoproteins with risk of coronary heart disease: A multivariable Mendelian randomisation analysis.	440,546 European ancestry individuals	NA	2p14	SERTAD2	SERTAD2			ENSG00000179833	NA	NA	rs12471768-T	rs12471768	0	12471768	intron_variant	0	0.295881	3E-9	8.52288		0.0136102	[0.0091-0.0181] unit decrease	Affymetrix [NR] (imputed)	N
9	rs2422278	0.924133	2	64928603	rs12471768	0.0106231	Apolipoprotein B levels	44033	32203549	Richardson TG	43913	PLoS Med	www.ncbi.nlm.nih.gov/pubmed/32203549	Evaluating the relationship between circulating lipoprotein lipids and apolipoproteins with risk of coronary heart disease: A multivariable Mendelian randomisation analysis.	439,214 European ancestry individuals	NA	2p14	SERTAD2	SERTAD2			ENSG00000179833	NA	NA	rs12471768-T	rs12471768	0	12471768	intron_variant	0	0.295959	9E-10	9.04576		0.0139182	[0.0095-0.0184] unit decrease	Affymetrix [NR] (imputed)	N
9	rs2422278	0.924133	2	64928603	rs12471768	0.0106231	Mean corpuscular volume	43309	29403010	Kanai M	43136	Nat Genet	www.ncbi.nlm.nih.gov/pubmed/29403010	Genetic analysis of quantitative traits in the Japanese population links cell types to complex human diseases.	108,256 Japanese ancestry individuals	NA	2p14	SERTAD2, LOC101927438	SERTAD2			ENSG00000179833	NA	NA	rs12471768-?	rs12471768	0	12471768	intron_variant	0	NR	3E-8	7.52288		0.04656	[0.03-0.063] unit decrease novel	Illumina [6108953] (imputed)	N
9	rs2422278	0.924133	2	64928603	rs12471768	0.0106231	LDL cholesterol	44544	34594039	Sakaue S	44469	Nat Genet	www.ncbi.nlm.nih.gov/pubmed/34594039	A cross-population atlas of genetic associations for 220 human phenotypes.	343,621 European ancestry individuals, 72,866 East Asian ancestry individuals	NA	2p14		SERTAD2			ENSG00000179833	NA	NA	rs12471768-C	rs12471768	0	12471768	intron_variant	0	NR	2E-8	7.69897		0.0141	[0.0092-0.019] unit increase	Affymetrix, Illumina [20521447] (imputed)	N
17	rs213504	0.922609	5	163085982	rs158852	0.0106227	Externalizing behaviour (multivariate analysis)	44502	34446935	Karlsson Linner R	44434	Nat Neurosci	www.ncbi.nlm.nih.gov/pubmed/34446935	Multivariate analysis of 1.5 million people identifies genetic associations with traits related to self-regulation and addiction.	up to 53,293 European ancestry Attention-deficit/hyperactivity disorder individuals, up to 164,684 European ancestry problematic alcohol use individuals, up to 186,875 European ancestry lifetime cannabis use individuals, up to 357,187 European ancestry individuals measuring reverse-coded age at first sexual intercourse, up to 336,121 European ancestry individuals measuring number of sexual partners, up to 426,379 European ancestry individuals measuring general risk tolerance, up to 1,251,809 European ancestry individuals measuring lifetime smoking initiation	NA	5q34		MAT2B - RNU6-168P	ENSG00000038274	ENSG00000251998		139622	137089	rs158852-G	rs158852	0	158852	regulatory_region_variant	1	0.402	2E-9	8.69897		0.007	[0.005-0.009] unit decrease	NR [NR] (imputed)	N
32	rs61867550	0.944341	11	601785	rs2396545	0.0103648	Systemic lupus erythematosus and Systemic sclerosis	41619	23740937	Martin JE	41435	Hum Mol Genet	www.ncbi.nlm.nih.gov/pubmed/23740937	A systemic sclerosis and systemic lupus erythematosus pan-meta-GWAS reveals new shared susceptibility loci.	up to 2,761 European ancestry systemic sclerosis cases, 769 European ancestry systemic lupus erythematosus cases, 7,381 European ancestry controls	up to 1,578 European ancestry systemic sclerosis cases, 1,727 European ancestry systemic lupus erythematosus cases, 6,893 European ancestry controls	11p15.5	IRF7	PHRF1			ENSG00000070047	NA	NA	rs2396545-?	rs2396545	0	2396545	intron_variant	0	NR	8E-6	5.09691	(ACA)	1.19	[NR]	Illumina [NR]	N
21	rs9469904	0.970833	6	35404354	rs2206030	0.0103454	Pulmonary function (smoking interaction)	41332	23284291	Hancock DB	41263	PLoS Genet	www.ncbi.nlm.nih.gov/pubmed/23284291	Genome-wide joint meta-analysis of SNP and SNP-by-smoking interaction identifies novel loci for pulmonary function.	50,047 European ancestry individuals	NA	6p21.31	PPARD, FANCE	PPARD - MKRN6P	ENSG00000112033	ENSG00000227154		8386	6467	rs2206030-T	rs2206030	0	2206030	regulatory_region_variant	1	NR	5E-7	6.30103	(FEV1/FVC, Ever-smoking)	NA		NR [~ 2500000] (imputed)	N
21	rs9469904	0.970833	6	35404354	rs2206030	0.0103454	Waist circumference adjusted for body mass index	44432	34021172	Christakoudi S	44337	Sci Rep	www.ncbi.nlm.nih.gov/pubmed/34021172	GWAS of allometric body-shape indices in UK Biobank identifies loci suggesting associations with morphogenesis, organogenesis, adrenal cell renewal and cancer.	186,825 British ancestry men	NA	6p21.31	MKRNP2	PPARD - MKRN6P	ENSG00000112033	ENSG00000227154		8386	6467	rs2206030-T	rs2206030	0	2206030	regulatory_region_variant	1	NR	2E-8	7.69897		0.0202843	[0.013-0.027] unit decrease	Affymetrix [321114] (imputed)	N
21	rs9469904	0.970833	6	35404354	rs2206030	0.0103454	Waist circumference adjusted for body mass index	44432	34021172	Christakoudi S	44337	Sci Rep	www.ncbi.nlm.nih.gov/pubmed/34021172	GWAS of allometric body-shape indices in UK Biobank identifies loci suggesting associations with morphogenesis, organogenesis, adrenal cell renewal and cancer.	219,872 British ancestry women	NA	6p21.31	MKRNP2	PPARD - MKRN6P	ENSG00000112033	ENSG00000227154		8386	6467	rs2206030-T	rs2206030	0	2206030	regulatory_region_variant	1	NR	5E-9	8.30103		0.0193781	[0.013-0.026] unit decrease	Affymetrix [321114] (imputed)	N
21	rs9469904	0.970833	6	35404354	rs2206030	0.0103454	Hip circumference adjusted for BMI	44432	34021172	Christakoudi S	44337	Sci Rep	www.ncbi.nlm.nih.gov/pubmed/34021172	GWAS of allometric body-shape indices in UK Biobank identifies loci suggesting associations with morphogenesis, organogenesis, adrenal cell renewal and cancer.	186,825 British ancestry men	NA	6p21.31	MKRNP2	PPARD - MKRN6P	ENSG00000112033	ENSG00000227154		8386	6467	rs2206030-T	rs2206030	0	2206030	regulatory_region_variant	1	NR	2E-13	12.699		0.0261037	[0.019-0.033] unit decrease	Affymetrix [323123] (imputed)	N
34	rs41286076	0.939727	13	73214149	rs9543032	0.0102584	TestASV_27 (Ruminococcaceae) abundance	44746	33462482	Ruhlemann MC	44214	Nat Genet	www.ncbi.nlm.nih.gov/pubmed/33462482	Genome-wide association study in 8,956 German individuals identifies influence of ABO histo-blood groups on gut microbiome.	8,956 German ancestry individuals	NA	13q21.33		RPL18AP17 - RPL21P110	ENSG00000227952	ENSG00000226617		179682	63682	rs9543032-?	rs9543032	0	9543032	intergenic_variant	1	NR	7E-6	5.1549		0.190493	[0.11-0.27] unit decrease	NR [6900000] (imputed)	N
23	rs28661143	0.988172	7	1950809	rs4332037	0.0102264	Bipolar disorder	42890	28115744	Ikeda M	42759	Mol Psychiatry	www.ncbi.nlm.nih.gov/pubmed/28115744	A genome-wide association study identifies two novel susceptibility loci and trans population polygenicity associated with bipolar disorder.	2,964 Japanese ancestry case, 61,887 Japanese ancestry controls, 7,481 European ancestry cases, 9,250 European ancestry controls	NA	7p22.3	MAD1L1	MAD1L1			ENSG00000002822	NA	NA	rs4332037-T	rs4332037	0	4332037	intron_variant	0	NR	2E-9	8.69897		1.16592	[1.10894251242016-1.22582369222999]	Illumina [at least 6195093] (imputed)	N
23	rs28661143	0.988172	7	1950809	rs4332037	0.0102264	Bipolar disorder	40835	21926972	Sklar P	40804	Nat Genet	www.ncbi.nlm.nih.gov/pubmed/21926972	Large-scale genome-wide association analysis of bipolar disorder identifies a new susceptibility locus near ODZ4.	7,481 European ancestry cases, 9,250 European ancestry controls	4,496 European ancestry cases, 42,422 European ancestry controls	7p22.3	MAD1L1	MAD1L1			ENSG00000002822	NA	NA	rs4332037-T	rs4332037	0	4332037	intron_variant	0	NR	7E-6	5.1549		1.11	[NR]	Affymetrix, Illumina [2415422] (imputed)	N
23	rs28661143	0.988172	7	1852063	rs6955410	0.0102027	Myocardial infarction	44277	33532862	Hartiala JA	44230	Eur Heart J	www.ncbi.nlm.nih.gov/pubmed/33532862	Genome-wide analysis identifies novel susceptibility loci for myocardial infarction.	14,825 European ancestry cases, 44,000 European and unknown ancestry cases, 2,680 cases, 380,970 European ancestry controls, 123,504 European and unknown ancestry controls, 73,242 controls	NA	7p22.3	MAD1L1	ELFN1 - MAD1L1	ENSG00000225968	ENSG00000002822		64473	3366	rs6955410-G	rs6955410	0	6955410	regulatory_region_variant	1	0.757332	3E-6	5.52288		1.04	[1.03-1.06]	NR [8126035] (imputed)	N
25	rs2897075	0.999989	7	99207876	rs7792939	0.0101441	Anthropometric traits	39902	19260139	Polasek O	39845	Croat Med J	www.ncbi.nlm.nih.gov/pubmed/19260139	Genome-wide association study of anthropometric traits in Korcula Island, Croatia.	898 Korculan (founder/genetic isolate) individuals	NA	7q22.1	ZNF498	TMEM225B			ENSG00000244219	NA	NA	rs7792939-?	rs7792939	0	7792939	intron_variant	0	0.15	5E-6	5.30103	(brachial circumference)	0.26	[0.15-0.37] mm increase	Illumina [316730]	N
25	rs2897075	0.999989	7	99207876	rs7792939	0.0101441	Anthropometric traits	39902	19260139	Polasek O	39845	Croat Med J	www.ncbi.nlm.nih.gov/pubmed/19260139	Genome-wide association study of anthropometric traits in Korcula Island, Croatia.	898 Korculan (founder/genetic isolate) individuals	NA	7q22.1	ZNF498	TMEM225B			ENSG00000244219	NA	NA	rs7792939-?	rs7792939	0	7792939	intron_variant	0	0.15	4E-6	5.39794	(weight)	0.26	[0.15-0.37] kg increase	Illumina [316730]	N
25	rs2897075	0.999989	7	99207876	rs7792939	0.0101441	Anthropometric traits	39902	19260139	Polasek O	39845	Croat Med J	www.ncbi.nlm.nih.gov/pubmed/19260139	Genome-wide association study of anthropometric traits in Korcula Island, Croatia.	898 Korculan (founder/genetic isolate) individuals	NA	7q22.1	ZNF498	TMEM225B			ENSG00000244219	NA	NA	rs7792939-?	rs7792939	0	7792939	intron_variant	0	0.15	6E-6	5.22185	(hip circumference)	0.26	[0.15-0.37] mm increase	Illumina [316730]	N
3	rs16837903	0.979345	1	151019180	rs6587553	0.0101358	Body mass index	43773	30239722	Pulit SL	43357	Hum Mol Genet	www.ncbi.nlm.nih.gov/pubmed/30239722	Meta-analysis of genome-wide association studies for body fat distribution in 694,649 individuals of European ancestry.	374,756 European ancestry male individuals	NA	1q21.3	NA	BNIPL			ENSG00000163141	NA	NA	rs6587553-A	rs6587553	0	6587553	3_prime_UTR_variant	0	0.1971	5E-11	10.301		0.0141	[0.01-0.0182] unit increase	NR [~ 27400000] (imputed)	N
3	rs16837903	0.979345	1	151014134	rs6694158	0.0100884	Body mass index	43938	31669095	Zhu Z	43762	J Allergy Clin Immunol	www.ncbi.nlm.nih.gov/pubmed/31669095	Shared Genetic and Experimental Links between Obesity-Related Traits and Asthma Subtypes in UK Biobank.	457,822 European ancestry individuals	NA	1q21.3	NR	BNIPL			ENSG00000163141	NA	NA	rs6694158-?	rs6694158	0	6694158	intron_variant	0	NR	3E-10	9.52288		NA		Affymetrix [~ 8270000] (imputed)	N
46	rs16986308	0.928478	22	29098417	rs112564028	0.0100478	Vertical cup-disc ratio	44767	34077760	Alipanahi B	44348	Am J Hum Genet	www.ncbi.nlm.nih.gov/pubmed/34077760	Large-scale machine-learning-based phenotyping significantly improves genomic discovery for optic nerve head morphology.	89,579 European ancestry individuals	NA	22q12.1		CHEK2			ENSG00000183765	NA	NA	rs112564028-A	rs112564028	0	112564028	intron_variant	0	NR	7E-9	8.1549		0.0769	[0.041-0.113] unit decrease	Affymetrix [8600000] (imputed)	N
46	rs73159006	0.900928	22	29941937	rs467510	0.010033	Waist circumference adjusted for body mass index	43938	31669095	Zhu Z	43762	J Allergy Clin Immunol	www.ncbi.nlm.nih.gov/pubmed/31669095	Shared Genetic and Experimental Links between Obesity-Related Traits and Asthma Subtypes in UK Biobank.	457,690 European ancestry individuals	NA	22q12.2	NR	THOC5			ENSG00000100296	NA	NA	rs467510-?	rs467510	0	467510	intron_variant	0	NR	8E-9	8.09691		NA		Affymetrix [~ 8270000] (imputed)	N
23	rs28661143	0.988172	7	1820158	rs6965555	0.00994362	Intake of total sugars	43733	31005972	Hwang LD	43576	Am J Clin Nutr	www.ncbi.nlm.nih.gov/pubmed/31005972	New insight into human sweet taste: a genome-wide association study of the perception and intake of sweet substances.	174,424 European ancestry individuals	NA	7p22.3	AC074389.1	ELFN1 - MAD1L1	ENSG00000225968	ENSG00000002822		32568	35271	rs6965555-G	rs6965555	0	6965555	intergenic_variant	1	0.23	6E-6	5.22185		0.89	[0.5-1.28] g/day increase	Affymetrix [10353649] (imputed)	N
46	rs73159006	0.900928	22	30423460	rs12537	0.00991991	IgA nephropathy	42488	26028593	Li M	42156	Nat Commun	www.ncbi.nlm.nih.gov/pubmed/26028593	Identification of new susceptibility loci for IgA nephropathy in Han Chinese.	1,434 Han Chinese ancestry cases, 10,661 Han Chinese ancestry controls	6,879 Han Chinese ancestry cases, 9,019 Han Chinese ancestry controls	22q12.2	HORMAD2	HORMAD2-AS1, MTMR3			ENSG00000227117, ENSG00000100330	NA	NA	rs12537-C	rs12537	0	12537	3_prime_UTR_variant	0	0.817	3E-9	8.52288		1.407	[1.258-1.573]	Illumina [3792949] (imputed)	N
46	rs73159006	0.900928	22	30423460	rs12537	0.00991991	IgA nephropathy	40932	22197929	Yu XQ	40902	Nat Genet	www.ncbi.nlm.nih.gov/pubmed/22197929	A genome-wide association study in Han Chinese identifies multiple susceptibility loci for IgA nephropathy.	1,434 Han Chinese ancestry cases, 4,270 Han Chinese ancestry controls	2,703 Han Chinese ancestry cases, 3,464 Han Chinese ancestry controls	22q12.2	MTMR3	HORMAD2-AS1, MTMR3			ENSG00000227117, ENSG00000100330	NA	NA	rs12537-C	rs12537	0	12537	3_prime_UTR_variant	0	0.81	1E-11	11		1.28	[1.19-1.39]	Illumina [444882]	N
46	rs73159006	0.900928	22	30423460	rs12537	0.00991991	Breast cancer	44441	34018994	Xu JK	44277	Chin Med J (Engl)	www.ncbi.nlm.nih.gov/pubmed/34018994	Genome-wide long non-coding RNA association study on Han Chinese women identifies lncHSAT164 as a novel susceptibility gene for breast cancer.	1,496 Han Chinese ancestry cases, 1,257 Han Chinese ancestry controls	4,138 Han Chinese ancestry cases, 5,051 Han Chinese ancestry controls	22q12.2	NR	HORMAD2-AS1, MTMR3			ENSG00000227117, ENSG00000100330	NA	NA	rs12537-?	rs12537	0	12537	3_prime_UTR_variant	0	NR	9E-7	6.04576		0.88	[0.82-0.95]	Illumina [up to 800000]	N
46	rs73159006	0.900928	22	30423460	rs12537	0.00991991	Mean corpuscular volume	44544	34594039	Sakaue S	44469	Nat Genet	www.ncbi.nlm.nih.gov/pubmed/34594039	A cross-population atlas of genetic associations for 220 human phenotypes.	129,832 East Asian ancestry individuals	NA	22q12.2		HORMAD2-AS1, MTMR3			ENSG00000227117, ENSG00000100330	NA	NA	rs12537-T	rs12537	0	12537	3_prime_UTR_variant	0	0.129882	2E-9	8.69897		0.0321704	[0.022-0.043] unit increase	Illumina [13476266] (imputed)	N
24	rs17876187	0.917713	7	95089014	rs4729190; rs10953148	NA	Core binding factor acute myeloid leukemia	43689	27903959	Lv H	42766	Oncotarget	www.ncbi.nlm.nih.gov/pubmed/27903959	Genome-wide haplotype association study identify the FGFR2 gene as a risk gene for acute myeloid leukemia.	175 European ancestry cases, 218 European ancestry controls	NA	7q21.3	NR	No mapped genes; PON2 - ASB4				NA	NA	rs4729190-T; rs10953148-G	rs4729190; rs10953148	0	NA	intergenic_variant; intergenic_variant	NA	0.246	3E-14	13.5229		NA		Affymetrix [734624]	N
24	rs17876187	0.917713	7	95089014	rs4729190; rs10953148	NA	Core binding factor acute myeloid leukemia	43689	27903959	Lv H	42766	Oncotarget	www.ncbi.nlm.nih.gov/pubmed/27903959	Genome-wide haplotype association study identify the FGFR2 gene as a risk gene for acute myeloid leukemia.	175 European ancestry cases, 218 European ancestry controls	NA	7q21.3	NR	No mapped genes; PON2 - ASB4				NA	NA	rs4729190-T; rs10953148-T	rs4729190; rs10953148	0	NA	intergenic_variant; intergenic_variant	NA	0.285	4E-12	11.3979		NA		Affymetrix [734624]	N
26	rs35144535	0.929951	7	128579202	rs35188261; rs3807307	NA	Primary biliary cirrhosis	43234	22961000	Liu JZ	41183	Nat Genet	www.ncbi.nlm.nih.gov/pubmed/22961000	Dense fine-mapping study identifies new susceptibility loci for primary biliary cirrhosis.	2,861 British and Irish ancestry cases, 8,514 British and Irish ancestry controls	NA	7q32.1	IRF5, TNP03	No mapped genes; IRF5				NA	NA	rs35188261-A; rs3807307-G	rs35188261; rs3807307	0	NA	intron_variant; intron_variant	NA	0.11	7E-22	21.1549		1.52		Illumina [237619] (imputed)	N
26	rs35144535	0.929951	7	128579202	rs35188261; rs3807307	NA	Primary biliary cirrhosis	43234	22961000	Liu JZ	41183	Nat Genet	www.ncbi.nlm.nih.gov/pubmed/22961000	Dense fine-mapping study identifies new susceptibility loci for primary biliary cirrhosis.	2,861 British and Irish ancestry cases, 8,514 British and Irish ancestry controls	NA	7q32.1	IRF5, TNP03	No mapped genes; IRF5				NA	NA	rs35188261-G; rs3807307-A	rs35188261; rs3807307	0	NA	intron_variant; intron_variant	NA	0.53	3E-19	18.5229		0.76		Illumina [237619] (imputed)	N
33	rs10898392	0.914371	11	84812001	rs12711901 x rs349083	NA	Total PHF-tau (SNP x SNP interaction)	44040	32450446	Wang H	43950	Neurobiol Aging	www.ncbi.nlm.nih.gov/pubmed/32450446	Genome-wide interaction analysis of pathological hallmarks in Alzheimer's disease.	1,285 individuals	NA	11q14.1	NR x NR	No mapped genes x DLG2				NA	NA	rs12711901-? x rs349083-?	rs12711901 x rs349083	0	NA	regulatory_region_variant x intron_variant	NA	NR	2E-9	8.69897		NA		Affymetrix, Illumina [279409] (imputed)	N
33	rs10898392	0.914371	11	85074270	rs593542 x rs17743360	NA	Total PHF-tau (SNP x SNP interaction)	44040	32450446	Wang H	43950	Neurobiol Aging	www.ncbi.nlm.nih.gov/pubmed/32450446	Genome-wide interaction analysis of pathological hallmarks in Alzheimer's disease.	1,285 individuals	NA	11q14.1	NR x NR	No mapped genes x DLG2				NA	NA	rs593542-? x rs17743360-?	rs593542 x rs17743360	0	NA	intergenic_variant x intron_variant	NA	NR	2E-9	8.69897		NA		Affymetrix, Illumina [279409] (imputed)	N
33	rs10898392	0.914371	11	85074270	rs593542 x rs17743360	NA	Neurofibrillary tangles (SNP x SNP interaction)	44040	32450446	Wang H	43950	Neurobiol Aging	www.ncbi.nlm.nih.gov/pubmed/32450446	Genome-wide interaction analysis of pathological hallmarks in Alzheimer's disease.	1,316 individuals	NA	11q14.1	NR x NR	No mapped genes x DLG2				NA	NA	rs593542-? x rs17743360-?	rs593542 x rs17743360	0	NA	intergenic_variant x intron_variant	NA	NR	5E-10	9.30103		NA		Affymetrix, Illumina [279409] (imputed)	N
8	rs1123573	0.977827	2	60546132	rs4643551 x rs9309324	NA	Total PHF-tau (SNP x SNP interaction)	44040	32450446	Wang H	43950	Neurobiol Aging	www.ncbi.nlm.nih.gov/pubmed/32450446	Genome-wide interaction analysis of pathological hallmarks in Alzheimer's disease.	1,285 individuals	NA	2p16.1	NR x NR	No mapped genes x N/A - MIR4432HG				NA	NA	rs4643551-? x rs9309324-?	rs4643551 x rs9309324	0	NA	regulatory_region_variant x intergenic_variant	NA	NR	2E-9	8.69897		NA		Affymetrix, Illumina [279409] (imputed)	N
44	rs11669442	0.973526	19	45993568	rs6702707 x rs4511641	NA	Neurofibrillary tangles (SNP x SNP interaction)	44040	32450446	Wang H	43950	Neurobiol Aging	www.ncbi.nlm.nih.gov/pubmed/32450446	Genome-wide interaction analysis of pathological hallmarks in Alzheimer's disease.	1,316 individuals	NA	19q13.32	NR x NR	No mapped genes x RTN2, PPM1N				NA	NA	rs6702707-? x rs4511641-?	rs6702707 x rs4511641	0	NA	intron_variant x intron_variant	NA	NR	4E-8	7.39794		NA		Affymetrix, Illumina [279409] (imputed)	N
44	rs11669442	0.973526	19	45993568	rs6702707 x rs4511641	NA	Total PHF-tau (SNP x SNP interaction)	44040	32450446	Wang H	43950	Neurobiol Aging	www.ncbi.nlm.nih.gov/pubmed/32450446	Genome-wide interaction analysis of pathological hallmarks in Alzheimer's disease.	1,285 individuals	NA	19q13.32	NR x NR	No mapped genes x RTN2, PPM1N				NA	NA	rs6702707-? x rs4511641-?	rs6702707 x rs4511641	0	NA	intron_variant x intron_variant	NA	NR	8E-10	9.09691		NA		Affymetrix, Illumina [279409] (imputed)	N
14	rs13146548	0.968002	4	89826966	rs7394878 x rs2609265	NA	Total amyloid (SNP x SNP interaction)	44040	32450446	Wang H	43950	Neurobiol Aging	www.ncbi.nlm.nih.gov/pubmed/32450446	Genome-wide interaction analysis of pathological hallmarks in Alzheimer's disease.	1,276 individuals	NA	4q22.1	NR x NR	No mapped genes x FAM13A				NA	NA	rs7394878-? x rs2609265-?	rs7394878 x rs2609265	0	NA	non_coding_transcript_exon_variant x intron_variant	NA	NR	7E-8	7.1549		NA		Affymetrix, Illumina [279409] (imputed)	N
28	rs13258592	0.984164	8	120944143	rs10022605 x rs10955943	NA	Total PHF-tau (SNP x SNP interaction)	44040	32450446	Wang H	43950	Neurobiol Aging	www.ncbi.nlm.nih.gov/pubmed/32450446	Genome-wide interaction analysis of pathological hallmarks in Alzheimer's disease.	1,285 individuals	NA	8q24.12	NR x NR	No mapped genes x DEPTOR				NA	NA	rs10022605-? x rs10955943-?	rs10022605 x rs10955943	0	NA	intron_variant x intron_variant	NA	NR	1E-9	9		NA		Affymetrix, Illumina [279409] (imputed)	N
46	rs16986308	0.928478	22	28889735	rs12776158 x rs695567	NA	Age-related hearing impairment (SNP x SNP interaction)	42055	24939585	Fransen E	41808	Eur J Hum Genet	www.ncbi.nlm.nih.gov/pubmed/24939585	Genome-wide association analysis demonstrates the highly polygenic character of age-related hearing impairment.	1,489 European ancestry individuals	NA	22q12.1	NR x NR	No mapped genes x TTC28				NA	NA	rs12776158-? x rs695567-?	rs12776158 x rs695567	0	NA	intron_variant x intron_variant	NA	NR	6E-9	8.22185		NA		Illumina [629437] (imputed)	N
17	rs213504	0.922609	5	163074575	rs12223055 x rs149402	NA	Total amyloid (SNP x SNP interaction)	44040	32450446	Wang H	43950	Neurobiol Aging	www.ncbi.nlm.nih.gov/pubmed/32450446	Genome-wide interaction analysis of pathological hallmarks in Alzheimer's disease.	1,276 individuals	NA	5q34	NR x NR	No mapped genes x CTNND2 - N/A				NA	NA	rs12223055-? x rs149402-?	rs12223055 x rs149402	0	NA	non_coding_transcript_exon_variant x intergenic_variant	NA	NR	1E-8	8		NA		Affymetrix, Illumina [279409] (imputed)	N
9	rs2422278	0.924133	2	65006551	rs2185059 x rs847805	NA	Total PHF-tau (SNP x SNP interaction)	44040	32450446	Wang H	43950	Neurobiol Aging	www.ncbi.nlm.nih.gov/pubmed/32450446	Genome-wide interaction analysis of pathological hallmarks in Alzheimer's disease.	1,285 individuals	NA	2p14	NR x NR	No mapped genes x SERTAD2 - RN7SL341P				NA	NA	rs2185059-? x rs847805-?	rs2185059 x rs847805	0	NA	regulatory_region_variant x regulatory_region_variant	NA	NR	2E-9	8.69897		NA		Affymetrix, Illumina [279409] (imputed)	N
2	rs35535570	0.960248	1	77964269	rs3769176 x rs7514041	NA	Total PHF-tau (SNP x SNP interaction)	44040	32450446	Wang H	43950	Neurobiol Aging	www.ncbi.nlm.nih.gov/pubmed/32450446	Genome-wide interaction analysis of pathological hallmarks in Alzheimer's disease.	1,285 individuals	NA	1p31.1	NR x NR	No mapped genes x AK5				NA	NA	rs3769176-? x rs7514041-?	rs3769176 x rs7514041	0	NA	intron_variant x intron_variant	NA	NR	1E-9	9		NA		Affymetrix, Illumina [279409] (imputed)	N
2	rs35535570	0.960248	1	77964269	rs6435922 x rs7514041	NA	Total PHF-tau (SNP x SNP interaction)	44040	32450446	Wang H	43950	Neurobiol Aging	www.ncbi.nlm.nih.gov/pubmed/32450446	Genome-wide interaction analysis of pathological hallmarks in Alzheimer's disease.	1,285 individuals	NA	1p31.1	NR x NR	No mapped genes x AK5				NA	NA	rs6435922-? x rs7514041-?	rs6435922 x rs7514041	0	NA	intron_variant x intron_variant	NA	NR	6E-11	10.2218		NA		Affymetrix, Illumina [279409] (imputed)	N
31	rs56343119	0.965541	9	136187163	rs886090 x rs493014	NA	Venous thromboembolism (SNP x SNP interaction)	41492	23509962	Greliche N	41353	BMC Med Genet	www.ncbi.nlm.nih.gov/pubmed/23509962	A genome-wide search for common SNP x SNP interactions on the risk of venous thrombosis.	411 European ancestry cases, 1,228 European ancestry controls	1,542 European ancestry cases, 1,110 European ancestry controls	9q34.2	NR x NR	No mapped genes x LCN1P2 - SURF6				NA	NA	rs886090-A x rs493014-G	rs886090 x rs493014	0	NA	missense_variant x regulatory_region_variant	NA		6E-11	10.2218		1.64	[NR]	Illumina [291872]	N
6	rs6748797	0.908344	2	29380393	rs6849813 x rs10192072	NA	Neurofibrillary tangles (SNP x SNP interaction)	44040	32450446	Wang H	43950	Neurobiol Aging	www.ncbi.nlm.nih.gov/pubmed/32450446	Genome-wide interaction analysis of pathological hallmarks in Alzheimer's disease.	1,316 individuals	NA	2p23.2	NR x NR	No mapped genes x CLIP4				NA	NA	rs6849813-? x rs10192072-?	rs6849813 x rs10192072	0	NA	intron_variant x intron_variant	NA	NR	1E-7	7		NA		Affymetrix, Illumina [279409] (imputed)	N
7	rs71407585	0.94828	2	50214739	rs7148603 x rs1435090	NA	Total PHF-tau (SNP x SNP interaction)	44040	32450446	Wang H	43950	Neurobiol Aging	www.ncbi.nlm.nih.gov/pubmed/32450446	Genome-wide interaction analysis of pathological hallmarks in Alzheimer's disease.	1,285 individuals	NA	2p16.3	NR x NR	No mapped genes x NRXN1				NA	NA	rs7148603-? x rs1435090-?	rs7148603 x rs1435090	0	NA	non_coding_transcript_exon_variant x intron_variant	NA	NR	5E-8	7.30103		NA		Affymetrix, Illumina [279409] (imputed)	N
7	rs71407585	0.94828	2	50243386	rs7139545 x rs13003111	NA	Total PHF-tau (SNP x SNP interaction)	44040	32450446	Wang H	43950	Neurobiol Aging	www.ncbi.nlm.nih.gov/pubmed/32450446	Genome-wide interaction analysis of pathological hallmarks in Alzheimer's disease.	1,285 individuals	NA	2p16.3	NR x NR	No mapped genes x NRXN1				NA	NA	rs7139545-? x rs13003111-?	rs7139545 x rs13003111	0	NA	intron_variant x intron_variant	NA	NR	7E-9	8.1549		NA		Affymetrix, Illumina [279409] (imputed)	N
46	rs73159006	0.900928	22	30672420	rs2063413 x rs877549	NA	Age-related hearing impairment (SNP x SNP interaction)	42055	24939585	Fransen E	41808	Eur J Hum Genet	www.ncbi.nlm.nih.gov/pubmed/24939585	Genome-wide association analysis demonstrates the highly polygenic character of age-related hearing impairment.	1,489 European ancestry individuals	NA	22q12.2	NR x NR	No mapped genes x OSM - CASTOR1				NA	NA	rs2063413-? x rs877549-?	rs2063413 x rs877549	0	NA	intron_variant x non_coding_transcript_exon_variant	NA	NR	5E-9	8.30103		NA		Illumina [629437] (imputed)	N
1	rs770020	0.994171	1	9143332	rs10521140 x rs770036	NA	Neurofibrillary tangles (SNP x SNP interaction)	44040	32450446	Wang H	43950	Neurobiol Aging	www.ncbi.nlm.nih.gov/pubmed/32450446	Genome-wide interaction analysis of pathological hallmarks in Alzheimer's disease.	1,316 individuals	NA	1p36.23	NR x NR	No mapped genes x SLC2A5				NA	NA	rs10521140-? x rs770036-?	rs10521140 x rs770036	0	NA	3_prime_UTR_variant x intron_variant	NA	NR	2E-8	7.69897		NA		Affymetrix, Illumina [279409] (imputed)	N
1	rs770020	0.994171	1	9205673	rs4130511 x rs4243826	NA	Neurofibrillary tangles (SNP x SNP interaction)	44040	32450446	Wang H	43950	Neurobiol Aging	www.ncbi.nlm.nih.gov/pubmed/32450446	Genome-wide interaction analysis of pathological hallmarks in Alzheimer's disease.	1,316 individuals	NA	1p36.22	NR x NR	No mapped genes x GPR157 - MIR34AHG				NA	NA	rs4130511-? x rs4243826-?	rs4130511 x rs4243826	0	NA	intergenic_variant x TF_binding_site_variant	NA	NR	1E-8	8		NA		Affymetrix, Illumina [279409] (imputed)	N
33	rs10898392	0.914371	11	85436868	rs597480	NA	Drug-induced liver injury (nonsteroidal anti-inflammatory drugs)	42879	28043905	Nicoletti P	42734	Gastroenterology	www.ncbi.nlm.nih.gov/pubmed/28043905	Association of Liver Injury From Specific Drugs, or Groups of Drugs, With Polymorphisms in HLA and Other Genes in a Genome-Wide Association Study.	144 European ancestry cases, 10,588 European ancestry controls	NA	11q14.1		SYTL2			ENSG00000137501	NA	NA	rs597480-?	rs597480	0	597480	missense_variant	0		4E-7	6.39794		1.84	1.45-2.32	Illumina [505740] (imputed)	N
8	rs1123573	0.977827	2	60640503	rs58926146	NA	Male-pattern baldness	43497	30573740	Yap CX	43454	Nat Commun	www.ncbi.nlm.nih.gov/pubmed/30573740	Dissection of genetic variation and evidence for pleiotropy in male pattern baldness.	205,327 European ancestry males	NA	2p16.1	NR	MIR4432HG			ENSG00000228590	NA	NA	rs58926146-T	rs58926146	0	58926146	intron_variant	0	0.29097	7E-12	11.1549		0.023586	[0.017-0.03] unit increase	NR [19129689] (imputed)	N
8	rs1123573	0.977827	2	60642899	rs12463461	NA	White blood cell count	43504	30595370	Kichaev G	43461	Am J Hum Genet	www.ncbi.nlm.nih.gov/pubmed/30595370	Leveraging Polygenic Functional Enrichment to Improve GWAS Power.	approximately 444,000 European ancestry individuals	NA	2p16.1		MIR4432HG			ENSG00000228590	NA	NA	rs12463461-?	rs12463461	0	12463461	intron_variant	0	NR	1E-7	7		NA		NR [~ 8900000] (imputed)	N
8	rs1123573	0.977827	2	60704739	rs6731647	NA	Red blood cell count	42977	27863252	Astle WJ	42691	Cell	www.ncbi.nlm.nih.gov/pubmed/27863252	The Allelic Landscape of Human Blood Cell Trait Variation and Links to Common Complex Disease.	172,952 European ancestry individuals	NA	2p16.1	BCL11A	BCL11A			ENSG00000119866	NA	NA	rs6731647-G	rs6731647	0	6731647	intron_variant	0	0.4523	7E-28	27.1549		0.0395902	[0.032-0.047] unit increase	Affymetrix [~ 2500000] (imputed)	N
8	rs1123573	0.977827	2	60704739	rs6731647	NA	Red blood cell count	44092	32888494	Vuckovic D	44075	Cell	www.ncbi.nlm.nih.gov/pubmed/32888494	The Polygenic and Monogenic Basis of Blood Traits and Diseases.	408,112 British individuals	NA	2p16.1	BCL11A	BCL11A			ENSG00000119866	NA	NA	rs6731647-G	rs6731647	0	6731647	intron_variant	0	0.45303	3E-23	22.5229		0.02466	[0.02-0.03] unit increase	Affymetrix [93095623] (imputed)	N
8	rs1123573	0.977827	2	60723905	rs45474996	NA	Household income (MTAG)	43859	31844048	Hill WD	43815	Nat Commun	www.ncbi.nlm.nih.gov/pubmed/31844048	Genome-wide analysis identifies molecular systems and 149 genetic loci associated with income.	505,541 British and unknown ancestry individuals	NA	2p16.1	BCL11A, AC009970.1	BCL11A			ENSG00000119866	NA	NA	rs45474996-A	rs45474996	0	45474996	intron_variant	0	0.1109	2E-8	7.69897		0.0183042	[0.012-0.025] unit increase	Affymetrix [up to 18485882] (imputed)	N
8	rs1123573	0.977827	2	60727416	rs7560588	NA	Number of sexual partners	43542	30643258	Karlsson Linner R	43479	Nat Genet	www.ncbi.nlm.nih.gov/pubmed/30643258	Genome-wide association analyses of risk tolerance and risky behaviors in over 1 million individuals identify hundreds of loci and shared genetic influences.	370,711 European ancestry individuals	NA	2p16.1	BCL11A	BCL11A			ENSG00000119866	NA	NA	rs7560588-A	rs7560588	0	7560588	intron_variant	0	0.2745	4E-11	10.3979		0.0175261	[0.012-0.023] unit decrease	Affymetrix [11515109] (imputed)	N
8	rs1123573	0.977827	2	60729294	rs10184550	NA	Male-pattern baldness	43497	30573740	Yap CX	43454	Nat Commun	www.ncbi.nlm.nih.gov/pubmed/30573740	Dissection of genetic variation and evidence for pleiotropy in male pattern baldness.	205,327 European ancestry males	NA	2p16.1	NR	BCL11A			ENSG00000119866	NA	NA	rs10184550-G	rs10184550	0	10184550	intron_variant	0	0.452029	2E-9	8.69897		0.0192855	[0.013-0.026] unit increase	NR [19129689] (imputed)	N
8	rs1123573	0.977827	2	60729294	rs10184550	NA	Externalizing behaviour (multivariate analysis)	44502	34446935	Karlsson Linner R	44434	Nat Neurosci	www.ncbi.nlm.nih.gov/pubmed/34446935	Multivariate analysis of 1.5 million people identifies genetic associations with traits related to self-regulation and addiction.	up to 53,293 European ancestry Attention-deficit/hyperactivity disorder individuals, up to 164,684 European ancestry problematic alcohol use individuals, up to 186,875 European ancestry lifetime cannabis use individuals, up to 357,187 European ancestry individuals measuring reverse-coded age at first sexual intercourse, up to 336,121 European ancestry individuals measuring number of sexual partners, up to 426,379 European ancestry individuals measuring general risk tolerance, up to 1,251,809 European ancestry individuals measuring lifetime smoking initiation	NA	2p16.1		BCL11A			ENSG00000119866	NA	NA	rs10184550-G	rs10184550	0	10184550	intron_variant	0	0.44	4E-12	11.3979		0.008	[0.006-0.01] unit increase	NR [NR] (imputed)	N
8	rs1123573	0.977827	2	60783572	rs3765154	NA	General risk tolerance (MTAG)	43542	30643258	Karlsson Linner R	43479	Nat Genet	www.ncbi.nlm.nih.gov/pubmed/30643258	Genome-wide association analyses of risk tolerance and risky behaviors in over 1 million individuals identify hundreds of loci and shared genetic influences.	975,353 European ancestry individuals	NA	2p16.1	BCL11A	BCL11A - RN7SL361P	ENSG00000119866	ENSG00000242158		1970	84268	rs3765154-T	rs3765154	0	3765154	regulatory_region_variant	1	0.298	2E-9	8.69897		0.0078	[0.0053-0.0103] unit increase	Affymetrix, Illumina [5869552] (imputed)	N
8	rs1123573	0.977827	2	60785937	rs12328348	NA	Number of sexual partners	43542	30643258	Karlsson Linner R	43479	Nat Genet	www.ncbi.nlm.nih.gov/pubmed/30643258	Genome-wide association analyses of risk tolerance and risky behaviors in over 1 million individuals identify hundreds of loci and shared genetic influences.	370,711 European ancestry individuals	NA	2p16.1	BCL11A	BCL11A - RN7SL361P	ENSG00000119866	ENSG00000242158		4335	81903	rs12328348-A	rs12328348	0	12328348	upstream_gene_variant	1	0.5309	5E-9	8.30103		0.0138713	[0.0092-0.0185] unit increase	Affymetrix [11515109] (imputed)	N
8	rs1123573	0.977827	2	60785937	rs12328348	NA	Schizophrenia	43822	31740837	Lam M	43787	Nat Genet	www.ncbi.nlm.nih.gov/pubmed/31740837	Comparative genetic architectures of schizophrenia in East Asian and European populations.	22,778 East Asian ancestry cases, 35,362 East Asian ancestry controls, 33,640 European ancestry cases, 43,456 European ancestry controls	NA	2p16.1	NR	BCL11A - RN7SL361P	ENSG00000119866	ENSG00000242158		4335	81903	rs12328348-?	rs12328348	0	12328348	upstream_gene_variant	1	NR	1E-9	9		1.06067	[1.04-1.08]	Affymetrix, Illumina [12447948] (imputed)	N
8	rs1123573	0.977827	2	60785937	rs12328348	NA	Schizophrenia	44831	35396580	Trubetskoy V	44659	Nature	www.ncbi.nlm.nih.gov/pubmed/35396580	Mapping genomic loci implicates genes and synaptic biology in schizophrenia.	53,386 European ancestry cases, 77,258 European ancestry controls, 14,004 East Asian ancestry cases, 16,757 East Asian ancestry controls, 6,152 African American cases, 3,918 African American controls, 1,234 Latino cases, 3,090 Latino controls	1,979 European ancestry cases, 142,626 European ancestry controls	2p16.1		BCL11A - RN7SL361P	ENSG00000119866	ENSG00000242158		4335	81903	rs12328348-A	rs12328348	0	12328348	upstream_gene_variant	1	0.617	9E-8	7.04576		1.04269	[1.03-1.06]	Affymetrix [7585078] (imputed)	N
32	rs1130698	0.918216	11	728992	rs12790564	NA	Educational attainment	44743	35361970	Okbay A	44651	Nat Genet	www.ncbi.nlm.nih.gov/pubmed/35361970	Polygenic prediction of educational attainment within and between families from genome-wide association analyses in 3 million individuals.	3,037,499 European ancestry individuals	NA	11p15.5		EPS8L2 - TALDO1	ENSG00000177106	ENSG00000177156		1265	18423	rs12790564-C	rs12790564	0	12790564	upstream_gene_variant	1	0.4221	1E-8	8		0.00607969	[0.004-0.0082] unit increase	Illumina [10675380] (imputed)	N
32	rs1130698	0.918216	11	772701	rs12223324	NA	Fuchs's corneal dystrophy	42907	28358029	Afshari NA	42824	Nat Commun	www.ncbi.nlm.nih.gov/pubmed/28358029	Genome-wide association study identifies three novel loci in Fuchs endothelial corneal dystrophy.	1,404 European ancestry cases, 2,564 European ancestry controls	671 European ancestry cases, 778 European ancestry controls	11p15.5	SLC25A22	GATD1			ENSG00000177225	NA	NA	rs12223324-?	rs12223324	0	12223324	intron_variant	0	NR	7E-7	6.1549		1.23457	[1.14-1.33]	Illumina [8680745] (imputed)	N
32	rs1130698	0.918216	11	784775	rs7107271	NA	Waist-to-hip ratio adjusted for BMI	44432	34021172	Christakoudi S	44337	Sci Rep	www.ncbi.nlm.nih.gov/pubmed/34021172	GWAS of allometric body-shape indices in UK Biobank identifies loci suggesting associations with morphogenesis, organogenesis, adrenal cell renewal and cancer.	219,872 British ancestry women	NA	11p15.5	AP006621.5	GATD1 - CEND1	ENSG00000177225	ENSG00000184524		7287	2340	rs7107271-G	rs7107271	0	7107271	intergenic_variant	1	NR	5E-8	7.30103		0.0156006	[0.01-0.021] unit increase	Affymetrix [319769] (imputed)	N
32	rs1130698	0.918216	11	784775	rs7107271	NA	A body shape index	44432	34021172	Christakoudi S	44337	Sci Rep	www.ncbi.nlm.nih.gov/pubmed/34021172	GWAS of allometric body-shape indices in UK Biobank identifies loci suggesting associations with morphogenesis, organogenesis, adrenal cell renewal and cancer.	219,872 British ancestry women	NA	11p15.5	AP006621.5	GATD1 - CEND1	ENSG00000177225	ENSG00000184524		7287	2340	rs7107271-G	rs7107271	0	7107271	intergenic_variant	1	NR	5E-9	8.30103		0.01691	[0.011-0.023] unit increase	Affymetrix [321169] (imputed)	N
32	rs1130698	0.918216	11	784775	rs7107271	NA	Waist-hip index	44432	34021172	Christakoudi S	44337	Sci Rep	www.ncbi.nlm.nih.gov/pubmed/34021172	GWAS of allometric body-shape indices in UK Biobank identifies loci suggesting associations with morphogenesis, organogenesis, adrenal cell renewal and cancer.	219,872 British ancestry women	NA	11p15.5	AP006621.5	GATD1 - CEND1	ENSG00000177225	ENSG00000184524		7287	2340	rs7107271-G	rs7107271	0	7107271	intergenic_variant	1	NR	2E-8	7.69897		0.0160674	[0.01-0.022] unit increase	Affymetrix [319769] (imputed)	N
32	rs1130698	0.918216	11	784775	rs7107271	NA	Waist circumference adjusted for body mass index	44432	34021172	Christakoudi S	44337	Sci Rep	www.ncbi.nlm.nih.gov/pubmed/34021172	GWAS of allometric body-shape indices in UK Biobank identifies loci suggesting associations with morphogenesis, organogenesis, adrenal cell renewal and cancer.	219,872 British ancestry women	NA	11p15.5	AP006621.5	GATD1 - CEND1	ENSG00000177225	ENSG00000184524		7287	2340	rs7107271-G	rs7107271	0	7107271	intergenic_variant	1	NR	3E-8	7.52288		0.0160404	[0.01-0.022] unit increase	Affymetrix [321114] (imputed)	N
32	rs1130698	0.918216	11	820754	rs61876744	NA	Waist-to-hip ratio adjusted for BMI	43938	31669095	Zhu Z	43762	J Allergy Clin Immunol	www.ncbi.nlm.nih.gov/pubmed/31669095	Shared Genetic and Experimental Links between Obesity-Related Traits and Asthma Subtypes in UK Biobank.	457,690 European ancestry individuals	NA	11p15.5	NR	PNPLA2			ENSG00000177666	NA	NA	rs61876744-?	rs61876744	0	61876744	intron_variant	0	NR	6E-16	15.2218		NA		Affymetrix [~ 8270000] (imputed)	N
32	rs1130698	0.918216	11	820754	rs61876744	NA	Waist circumference adjusted for body mass index	43938	31669095	Zhu Z	43762	J Allergy Clin Immunol	www.ncbi.nlm.nih.gov/pubmed/31669095	Shared Genetic and Experimental Links between Obesity-Related Traits and Asthma Subtypes in UK Biobank.	457,690 European ancestry individuals	NA	11p15.5	NR	PNPLA2			ENSG00000177666	NA	NA	rs61876744-?	rs61876744	0	61876744	intron_variant	0	NR	6E-13	12.2218		NA		Affymetrix [~ 8270000] (imputed)	N
32	rs1130698	0.918216	11	820754	rs61876744	NA	Body mass index	43938	31669095	Zhu Z	43762	J Allergy Clin Immunol	www.ncbi.nlm.nih.gov/pubmed/31669095	Shared Genetic and Experimental Links between Obesity-Related Traits and Asthma Subtypes in UK Biobank.	457,822 European ancestry individuals	NA	11p15.5	NR	PNPLA2			ENSG00000177666	NA	NA	rs61876744-?	rs61876744	0	61876744	intron_variant	0	NR	8E-9	8.09691		NA		Affymetrix [~ 8270000] (imputed)	N
32	rs1130698	0.918216	11	828916	rs7126805	NA	Body mass index	43658	29273807	Turcot V	43091	Nat Genet	www.ncbi.nlm.nih.gov/pubmed/29273807	Protein-altering variants associated with body mass index implicate pathways that control energy intake and expenditure in obesity.	up to 449,889 European ancestry individuals, up to 29,398 South Asian ancestry individuals, up to 27,610 African American individuals, up to 8,839 East Asian individuals, up to 10,772 Hispanic ancestry individuals	up to 196,766 European ancestry individuals	11p15.5	CRACR2B	CRACR2B			ENSG00000177685	NA	NA	rs7126805-A	rs7126805	0	7126805	missense_variant	0	0.7139	1E-7	7		0.0113	[0.0072-0.0154] unit increase	Illumina [246328]	N
32	rs1130698	0.918216	11	881639	rs7103389	NA	Adult body size	44222	32376654	Richardson TG	43957	BMJ	www.ncbi.nlm.nih.gov/pubmed/32376654	Use of genetic variation to separate the effects of early and later life adiposity on disease risk: mendelian randomisation study.	453,169 European ancestry individuals		11p15.5	CHID1	CHID1			ENSG00000177830	NA	NA	rs7103389-T	rs7103389	0	7103389	intron_variant	0	0.382148	3E-11	10.5229		0.00946008	[0.0067-0.0122] unit decrease	Affymetrix [12370749]	N
32	rs1130698	0.918216	11	993745	rs7104956	NA	Adult asthma	42824	27611488	Almoguera B	42622	Am J Respir Crit Care Med	www.ncbi.nlm.nih.gov/pubmed/27611488	Identification of Four Novel Loci in Asthma in European American and African American Populations.	337 African American allergic asthma cases, 321 African American non-allergic asthma cases, 1,367 African American controls, 466 European American allergic asthma cases, 626 European American non-allergic asthma cases, 7,878 European American controls	NA	11p15.5	AP2A2	AP2A2, AP2A2			ENSG00000183020, ENSG00000281385	NA	NA	rs7104956-?	rs7104956	0	7104956	intron_variant	0	NR	2E-7	6.69897		0.269	[0.17-0.37] unit decrease	Affymetrix, Illumina [NR] (imputed)	N
4	rs114525519	0.925106	1	154878714	rs114812453	NA	Ischemic stroke (cardioembolic)	44468	34031191	Kumar A	44340	Neurology	www.ncbi.nlm.nih.gov/pubmed/34031191	Association of SUMOlation Pathway Genes With Stroke in a Genome-wide Association Study in India.	174 Indian ancestry cases, 2,154 Indian ancestry controls	NA	1q21.3		KCNN3 - PMVK	ENSG00000143603	ENSG00000163344		35957	18502	rs114812453-?	rs114812453	0	114812453	intergenic_variant	1	NR	3E-7	6.52288		1.1205	[1.07257431508367-1.17056692889848]	Illumina [up to 7827597] (imputed)	N
4	rs114525519	0.925106	1	154924015	rs116114495	NA	Ischemic stroke (cardioembolic)	44468	34031191	Kumar A	44340	Neurology	www.ncbi.nlm.nih.gov/pubmed/34031191	Association of SUMOlation Pathway Genes With Stroke in a Genome-wide Association Study in India.	174 Indian ancestry cases, 2,154 Indian ancestry controls	NA	1q21.3		PBXIP1			ENSG00000163346	NA	NA	rs116114495-?	rs116114495	0	116114495	splice_region_variant	0	NR	8E-7	6.09691		1.10647	[1.0628756826413-1.15185734357472]	Illumina [up to 7827597] (imputed)	N
4	rs114525519	0.925106	1	155026942	rs6427128	NA	Urea levels	44376	33462484	Sinnott-Armstrong N	44214	Nat Genet	www.ncbi.nlm.nih.gov/pubmed/33462484	Genetics of 35 blood and urine biomarkers in the UK Biobank.	342,286 European ancestry individuals, 6,015 African ancestry individuals, 7,336 South Asian ancestry individuals	NA	1q21.3	NR	ADAM15			ENSG00000143537	NA	NA	rs6427128-C	rs6427128	0	6427128	missense_variant	0	NR	1E-32	32		0.0411	[0.034-0.048] unit decrease	Affymetrix [9000000] (imputed)	N
4	rs114525519	0.925106	1	155026942	rs6427128	NA	Calcium levels	44376	33462484	Sinnott-Armstrong N	44214	Nat Genet	www.ncbi.nlm.nih.gov/pubmed/33462484	Genetics of 35 blood and urine biomarkers in the UK Biobank.	313,387 European ancestry individuals, 5,576 African ancestry individuals, 6,696 South Asian ancestry individuals	NA	1q21.3	NR	ADAM15			ENSG00000143537	NA	NA	rs6427128-C	rs6427128	0	6427128	missense_variant	0	NR	2E-12	11.699		0.0255	[0.018-0.033] unit decrease	Affymetrix [9000000] (imputed)	N
4	rs114525519	0.925106	1	155026942	rs6427128	NA	Serum albumin levels	44376	33462484	Sinnott-Armstrong N	44214	Nat Genet	www.ncbi.nlm.nih.gov/pubmed/33462484	Genetics of 35 blood and urine biomarkers in the UK Biobank.	313,032 European ancestry individuals, 5,573 African ancestry individuals, 6,687 South Asian ancestry individuals	NA	1q21.3	NR	ADAM15			ENSG00000143537	NA	NA	rs6427128-C	rs6427128	0	6427128	missense_variant	0	NR	2E-26	25.699		0.0385	[0.031-0.046] unit decrease	Affymetrix [9000000] (imputed)	N
4	rs114525519	0.925106	1	155033308	rs11589479	NA	Adventurousness	43542	30643258	Karlsson Linner R	43479	Nat Genet	www.ncbi.nlm.nih.gov/pubmed/30643258	Genome-wide association analyses of risk tolerance and risky behaviors in over 1 million individuals identify hundreds of loci and shared genetic influences.	557,923 European ancestry individuals	NA	1q21.3	EFNA4	ADAM15			ENSG00000143537	NA	NA	rs11589479-A	rs11589479	0	11589479	splice_region_variant	0	0.1732	3E-11	10.5229		0.0170926	[0.012-0.022] unit decrease	Illumina [9339358] (imputed)	N
4	rs114525519	0.925106	1	155033308	rs11589479	NA	Chin dimples	42866	27182965	Pickrell JK	42506	Nat Genet	www.ncbi.nlm.nih.gov/pubmed/27182965	Detection and interpretation of shared genetic influences on 42 human traits.	58,032 European ancestry cases, 13,457 European ancestry controls	NA	1q21.3	ADAM15	ADAM15			ENSG00000143537	NA	NA	rs11589479-?	rs11589479	0	11589479	splice_region_variant	0	NR	5E-11	10.301		1.131	[1.090-1.173]	Illumina [13537761] (imputed)	N
4	rs114525519	0.925106	1	155033308	rs11589479	NA	Mosquito bite size	43017	28199695	Jones AV	42826	Hum Mol Genet	www.ncbi.nlm.nih.gov/pubmed/28199695	GWAS of self-reported mosquito bite size, itch intensity and attractiveness to mosquitoes implicates immune-related predisposition loci.	84,724 European ancestry individuals	NA	1q21.3	ADAM15	ADAM15			ENSG00000143537	NA	NA	rs11589479-G	rs11589479	0	11589479	splice_region_variant	0	NR	6E-6	5.22185		0.0319009	[0.018-0.046] unit decrease	Illumina [13520550] (imputed)	N
4	rs114525519	0.925106	1	155033308	rs11589479	NA	Non-HDL cholesterol levels	44882	34887591	Graham SE	44539	Nature	www.ncbi.nlm.nih.gov/pubmed/34887591	The power of genetic diversity in genome-wide association studies of lipids.	1,320,016 European ancestry individuals	NA	1q21.3		ADAM15			ENSG00000143537	NA	NA	rs11589479-A	rs11589479	0	11589479	splice_region_variant	0	0.155236	5E-10	9.30103		0.016398	[0.012-0.021] unit decrease	NR [52000000] (imputed)	N
4	rs114525519	0.925106	1	155033308	rs11589479	NA	Brain shape (segment 1)	44648	33821002	Naqvi S	44291	Nat Genet	www.ncbi.nlm.nih.gov/pubmed/33821002	Shared heritability of human face and brain shape.	19,670 European ancestry individuals	NA	1q21.3		ADAM15			ENSG00000143537	NA	NA	rs11589479-?	rs11589479	0	11589479	splice_region_variant	0	NR	1E-18	18		NA		NR [9705931] (imputed)	N
4	rs114525519	0.925106	1	155033308	rs11589479	NA	Cortical surface area	44545	34560273	Shadrin AA	44460	Neuroimage	www.ncbi.nlm.nih.gov/pubmed/34560273	Vertex-wise multivariate genome-wide association study identifies 780 unique genetic loci associated with cortical morphology.	35,657 White British ancestry individuals	NA	1q21.3	NR	ADAM15			ENSG00000143537	NA	NA	rs11589479-A	rs11589479	0	11589479	splice_region_variant	0	0.1651	1E-17	17		NA		NR [9056863] (imputed)	N
4	rs114525519	0.925106	1	155033308	rs11589479	NA	Facial morphology (segment 1)	44544	33288918	White JD	44172	Nat Genet	www.ncbi.nlm.nih.gov/pubmed/33288918	Insights into the genetic architecture of the human face.	4,680 European ancestry individuals	3,566 European ancestry individuals	1q21.3		ADAM15			ENSG00000143537	NA	NA	rs11589479-A	rs11589479	0	11589479	splice_region_variant	0	0.149526066	4E-9	8.39794		NA		Illumina [7417619] (imputed)	N
4	rs114525519	0.925106	1	155033308	rs11589479	NA	Whole brain restricted directional diffusion (multivariate analysis)	44777	35505052	Fan CC	44684	Nat Commun	www.ncbi.nlm.nih.gov/pubmed/35505052	Multivariate genome-wide association study on tissue-sensitive diffusion metrics highlights pathways that shape the human brain.	23,543 European ancestry individuals	11,555 European ancestry individuals, 3,030 non-European ancestry individuals	1q21.3		ADAM15			ENSG00000143537	NA	NA	rs11589479-?	rs11589479	0	11589479	splice_region_variant	0	NR	2E-22	21.699		NA		NR [NR] (imputed)	N
4	rs114525519	0.925106	1	155033308	rs11589479	NA	Vertex-wise sulcal depth	44627	34910505	van der Meer D	44545	Sci Adv	www.ncbi.nlm.nih.gov/pubmed/34910505	The genetic architecture of human cortical folding.	33,748 European ancestry individuals	NA	1q21.3		ADAM15			ENSG00000143537	NA	NA	rs11589479-A	rs11589479	0	11589479	splice_region_variant	0	0.18	6E-78	77.2218		18.69	z score increase	Affymetrix [9061022] (imputed)	N
4	rs114525519	0.925106	1	155033308	rs11589479	NA	Vertical cup-disc ratio	44767	34077760	Alipanahi B	44348	Am J Hum Genet	www.ncbi.nlm.nih.gov/pubmed/34077760	Large-scale machine-learning-based phenotyping significantly improves genomic discovery for optic nerve head morphology.	65,680 European ancestry individuals	NA	1q21.3		ADAM15			ENSG00000143537	NA	NA	rs11589479-G	rs11589479	0	11589479	splice_region_variant	0	0.837	1E-8	8		0.00488	[0.0031-0.0067] unit increase	Affymetrix [13110443] (imputed)	N
4	rs114525519	0.925106	1	155033308	rs11589479	NA	Orbital telorism	44881	34791242	Knol MJ	44515	Hum Mol Genet	www.ncbi.nlm.nih.gov/pubmed/34791242	Genetic architecture of orbital telorism.	34,130 European ancestry individuals	NA	1q21.3		ADAM15			ENSG00000143537	NA	NA	rs11589479-?	rs11589479	0	11589479	splice_region_variant	0	NR	8E-15	14.0969		0.223	[0.17-0.28] unit increase	Affymetrix, Illumina [NR] (imputed)	N
4	rs114525519	0.925106	1	155033308	rs11589479	NA	Vertical cup-disc ratio	44767	34077760	Alipanahi B	44348	Am J Hum Genet	www.ncbi.nlm.nih.gov/pubmed/34077760	Large-scale machine-learning-based phenotyping significantly improves genomic discovery for optic nerve head morphology.	89,579 European ancestry individuals	NA	1q21.3		ADAM15			ENSG00000143537	NA	NA	rs11589479-G	rs11589479	0	11589479	splice_region_variant	0	NR	2E-8	7.69897		0.0367	[0.023-0.05] unit increase	Affymetrix [8600000] (imputed)	N
4	rs114525519	0.925106	1	155033308	rs11589479	NA	Albumin levels	44858	34321204	Harrison S	44405	Sci Adv	www.ncbi.nlm.nih.gov/pubmed/34321204	Testosterone and socioeconomic position: Mendelian randomization in 306,248 men and women in UK Biobank.	148,248 British ancestry men	NA	1q21.3		ADAM15			ENSG00000143537	NA	NA	rs11589479-A	rs11589479	0	11589479	splice_region_variant	0	0.16	9E-13	12.0458		0.12	[0.087-0.153] g/L increase	Affymetrix [NR] (imputed)	N
4	rs114525519	0.925106	1	155033308	rs11589479	NA	Albumin levels	44858	34321204	Harrison S	44405	Sci Adv	www.ncbi.nlm.nih.gov/pubmed/34321204	Testosterone and socioeconomic position: Mendelian randomization in 306,248 men and women in UK Biobank.	158,000 British ancestry women	NA	1q21.3		ADAM15			ENSG00000143537	NA	NA	rs11589479-A	rs11589479	0	11589479	splice_region_variant	0	0.16	2E-13	12.699		0.12	[0.089-0.151] g/L increase	Affymetrix [NR] (imputed)	N
4	rs114525519	0.925106	1	155033308	rs11589479	NA	Albumin levels	44858	34321204	Harrison S	44405	Sci Adv	www.ncbi.nlm.nih.gov/pubmed/34321204	Testosterone and socioeconomic position: Mendelian randomization in 306,248 men and women in UK Biobank.	104,632 British ancestry post-menopausal women	NA	1q21.3		ADAM15			ENSG00000143537	NA	NA	rs11589479-A	rs11589479	0	11589479	splice_region_variant	0	0.16	7E-10	9.1549		0.12	[0.081-0.159] g/L increase	Affymetrix [NR] (imputed)	N
4	rs114525519	0.925106	1	155033308	rs11589479	NA	Vertex-wise cortical surface area	44627	34910505	van der Meer D	44545	Sci Adv	www.ncbi.nlm.nih.gov/pubmed/34910505	The genetic architecture of human cortical folding.	33,748 European ancestry individuals	NA	1q21.3		ADAM15			ENSG00000143537	NA	NA	rs11589479-A	rs11589479	0	11589479	splice_region_variant	0	0.18	2E-21	20.699		9.52	z score increase	Affymetrix [9061022] (imputed)	N
4	rs114525519	0.925106	1	155033308	rs11589479	NA	Albumin levels	44678	35213538	Richardson TG	44617	PLoS Biol	www.ncbi.nlm.nih.gov/pubmed/35213538	Characterising metabolomic signatures of lipid-modifying therapies through drug target mendelian randomisation.	115,064 European ancestry individuals	NA	1q21.3		ADAM15			ENSG00000143537	NA	NA	rs11589479-G	rs11589479	0	11589479	splice_region_variant	0	0.833045	1E-10	10		0.0354459	[0.025-0.046] unit decrease	NR [11722792] (imputed)	N
4	rs114525519	0.925106	1	155033308	rs11589479	NA	Varicose veins	44544	34594039	Sakaue S	44469	Nat Genet	www.ncbi.nlm.nih.gov/pubmed/34594039	A cross-population atlas of genetic associations for 220 human phenotypes.	22,037 European ancestry cases, 437,665 European ancestry controls, 474 East Asian ancestry cases, 178,252 East Asian ancestry controls	NA	1q21.3		ADAM15			ENSG00000143537	NA	NA	rs11589479-A	rs11589479	0	11589479	splice_region_variant	0	NR	1E-8	8		0.0847	[0.056-0.114] unit increase	Affymetrix, Illumina [25842955] (imputed)	N
4	rs114525519	0.925106	1	155033308	rs11589479	NA	Serum albumin levels	44544	34594039	Sakaue S	44469	Nat Genet	www.ncbi.nlm.nih.gov/pubmed/34594039	A cross-population atlas of genetic associations for 220 human phenotypes.	315,268 European ancestry individuals, 120,539 East Asian ancestry individuals	NA	1q21.3		ADAM15			ENSG00000143537	NA	NA	rs11589479-A	rs11589479	0	11589479	splice_region_variant	0	NR	2E-42	41.699		0.0452	[0.039-0.052] unit increase	Affymetrix, Illumina [20534035] (imputed)	N
4	rs114525519	0.925106	1	155178782	rs760077	NA	General risk tolerance (MTAG)	43542	30643258	Karlsson Linner R	43479	Nat Genet	www.ncbi.nlm.nih.gov/pubmed/30643258	Genome-wide association analyses of risk tolerance and risky behaviors in over 1 million individuals identify hundreds of loci and shared genetic influences.	975,353 European ancestry individuals	NA	1q22	MTX1	THBS3, MTX1			ENSG00000169231, ENSG00000173171	NA	NA	rs760077-A	rs760077	0	760077	missense_variant	0	0.403	8E-13	12.0969		0.0086	[0.0062-0.011] unit decrease	Affymetrix, Illumina [5869552] (imputed)	N
4	rs114525519	0.925106	1	155178782	rs760077	NA	Hemoglobin levels	43999	32327693	Oskarsson GR	43944	Commun Biol	www.ncbi.nlm.nih.gov/pubmed/32327693	Predicted loss and gain of function mutations in ACO1 are associated with erythropoiesis.	684,122 European ancestry individuals	NA	1q22	MTX1	THBS3, MTX1			ENSG00000169231, ENSG00000173171	NA	NA	rs760077-A	rs760077	0	760077	missense_variant	0		3E-36	35.5229		0.028	[NR] unit decrease	Affymetrix, Illumina [43000000] (imputed)	N
4	rs114525519	0.925106	1	155178782	rs760077	NA	Urea levels	42907	28270201	Nagy R	42801	Genome Med	www.ncbi.nlm.nih.gov/pubmed/28270201	Exploration of haplotype research consortium imputation for genome-wide association studies in 20,032 Generation Scotland participants.	19,293 British ancestry individuals from 6863 families.	NA	1q22	MTX1	THBS3, MTX1			ENSG00000169231, ENSG00000173171	NA	NA	rs760077-T	rs760077	0	760077	missense_variant	0	0.4247	6E-9	8.22185		0.0638853	[0.042-0.085] mg/dl decrease	Illumina [24111857] (imputed)	N
4	rs114525519	0.925106	1	155178782	rs760077	NA	Hemoglobin concentration	42977	27863252	Astle WJ	42691	Cell	www.ncbi.nlm.nih.gov/pubmed/27863252	The Allelic Landscape of Human Blood Cell Trait Variation and Links to Common Complex Disease.	172,925 European ancestry individuals	NA	1q22	MTX1	THBS3, MTX1			ENSG00000169231, ENSG00000173171	NA	NA	rs760077-T	rs760077	0	760077	missense_variant	0	0.6031	6E-19	18.2218		0.0321882	[0.025-0.039] unit increase	Affymetrix [~ 2500000] (imputed)	N
4	rs114525519	0.925106	1	155178782	rs760077	NA	Hematocrit	42977	27863252	Astle WJ	42691	Cell	www.ncbi.nlm.nih.gov/pubmed/27863252	The Allelic Landscape of Human Blood Cell Trait Variation and Links to Common Complex Disease.	173,039 European ancestry individuals	NA	1q22	MTX1	THBS3, MTX1			ENSG00000169231, ENSG00000173171	NA	NA	rs760077-T	rs760077	0	760077	missense_variant	0	0.6031	2E-23	22.699		0.0358719	[0.029-0.043] unit increase	Affymetrix [~ 2500000] (imputed)	N
4	rs114525519	0.925106	1	155178782	rs760077	NA	Red blood cell count	42977	27863252	Astle WJ	42691	Cell	www.ncbi.nlm.nih.gov/pubmed/27863252	The Allelic Landscape of Human Blood Cell Trait Variation and Links to Common Complex Disease.	172,952 European ancestry individuals	NA	1q22	MTX1	THBS3, MTX1			ENSG00000169231, ENSG00000173171	NA	NA	rs760077-T	rs760077	0	760077	missense_variant	0	0.6031	2E-11	10.699		0.0242458	[0.017-0.031] unit increase	Affymetrix [~ 2500000] (imputed)	N
4	rs114525519	0.925106	1	155178782	rs760077	NA	Serum cancer antigen 15.3 levels	43879	31666285	Olafsson S	43768	Cancer Epidemiol Biomarkers Prev	www.ncbi.nlm.nih.gov/pubmed/31666285	Common and rare sequence variants influencing tumor biomarkers in blood.	7,107 Icelandic ancestry individuals	NA	1q22	MTX1	THBS3, MTX1			ENSG00000169231, ENSG00000173171	NA	NA	rs760077-A	rs760077	0	760077	missense_variant	0	0.354	1E-300	300		0.86	[0.81-0.90] unit increase	Illumina [NR] (imputed)	N
4	rs114525519	0.925106	1	155178782	rs760077	NA	Hematocrit	44095	32888493	Chen MH	44075	Cell	www.ncbi.nlm.nih.gov/pubmed/32888493	Trans-ethnic and Ancestry-Specific Blood-Cell Genetics in 746,667 Individuals from 5 Global Populations.	562,259 European ancestry individuals	NA	1q22	NR	THBS3, MTX1			ENSG00000169231, ENSG00000173171	NA	NA	rs760077-T	rs760077	0	760077	missense_variant	0	0.601474	8E-82	81.0969		0.036525	[0.033-0.04] SD unit increase	Affymetrix, Illumina [50640577] (imputed)	N
4	rs114525519	0.925106	1	155178782	rs760077	NA	Hematocrit	44095	32888493	Chen MH	44075	Cell	www.ncbi.nlm.nih.gov/pubmed/32888493	Trans-ethnic and Ancestry-Specific Blood-Cell Genetics in 746,667 Individuals from 5 Global Populations.	737,823 African American or Afro-Caribbean, African ancestry, European ancestry, East Asian ancestry, Hispanic or Latin American and South Asian ancestry individuals	NA	1q22	NR	THBS3, MTX1			ENSG00000169231, ENSG00000173171	NA	NA	rs760077-T	rs760077	0	760077	missense_variant	0	0.651398	1E-82	82		NA		Affymetrix, Illumina [24558453] (imputed)	N
4	rs114525519	0.925106	1	155178782	rs760077	NA	Hematocrit	44092	32888494	Vuckovic D	44075	Cell	www.ncbi.nlm.nih.gov/pubmed/32888494	The Polygenic and Monogenic Basis of Blood Traits and Diseases.	408,112 British individuals	NA	1q22	MTX1	THBS3, MTX1			ENSG00000169231, ENSG00000173171	NA	NA	rs760077-T	rs760077	0	760077	missense_variant	0	0.602214	4E-56	55.3979		0.035673	[0.031-0.04] unit increase	Affymetrix [93095623] (imputed)	N
4	rs114525519	0.925106	1	155178782	rs760077	NA	Hemoglobin concentration	44095	32888493	Chen MH	44075	Cell	www.ncbi.nlm.nih.gov/pubmed/32888493	Trans-ethnic and Ancestry-Specific Blood-Cell Genetics in 746,667 Individuals from 5 Global Populations.	746,431 African American or Afro-Caribbean, African ancestry, European ancestry, East Asian ancestry, Hispanic or Latin American and South Asian ancestry individuals	NA	1q22	NR	THBS3, MTX1			ENSG00000169231, ENSG00000173171	NA	NA	rs760077-T	rs760077	0	760077	missense_variant	0	0.652933	6E-59	58.2218		NA		Affymetrix, Illumina [24653286] (imputed)	N
4	rs114525519	0.925106	1	155178782	rs760077	NA	Hemoglobin concentration	44095	32888493	Chen MH	44075	Cell	www.ncbi.nlm.nih.gov/pubmed/32888493	Trans-ethnic and Ancestry-Specific Blood-Cell Genetics in 746,667 Individuals from 5 Global Populations.	563,946 European ancestry individuals	NA	1q22	NR	THBS3, MTX1			ENSG00000169231, ENSG00000173171	NA	NA	rs760077-T	rs760077	0	760077	missense_variant	0	0.601508	5E-59	58.301		0.030901	[0.027-0.035] SD unit increase	Affymetrix, Illumina [50638016] (imputed)	N
4	rs114525519	0.925106	1	155178782	rs760077	NA	Hemoglobin	44092	32888494	Vuckovic D	44075	Cell	www.ncbi.nlm.nih.gov/pubmed/32888494	The Polygenic and Monogenic Basis of Blood Traits and Diseases.	408,112 British individuals	NA	1q22	MTX1	THBS3, MTX1			ENSG00000169231, ENSG00000173171	NA	NA	rs760077-T	rs760077	0	760077	missense_variant	0	0.602237	9E-44	43.0458		0.0313642	[0.027-0.036] unit increase	Affymetrix [93095623] (imputed)	N
4	rs114525519	0.925106	1	155178782	rs760077	NA	Gastric cancer	44253	32514122	Ishigaki K	43990	Nat Genet	www.ncbi.nlm.nih.gov/pubmed/32514122	Large-scale genome-wide association study in a Japanese population identifies novel susceptibility loci across different diseases.	6,563 Japanese ancestry cases, 195,745 Japanese ancestry controls	NA	1q22		THBS3, MTX1			ENSG00000169231, ENSG00000173171	NA	NA	rs760077-T	rs760077	0	760077	missense_variant	0	0.847348519	2E-36	35.699		1.39202	[1.322222625-1.465509734]	Illumina [8919992] (imputed)	N
4	rs114525519	0.925106	1	155178782	rs760077	NA	Estimated glomerular filtration rate	43731	31451708	Hellwege JN	43703	Nat Commun	www.ncbi.nlm.nih.gov/pubmed/31451708	Mapping eGFR loci to the renal transcriptome and phenome in the VA Million Veteran Program.	70,762 European ancestry diabetic individuals, 152,624 European ancestry non-diabetic individuals, 20,967 African American diabetic individuals, 36,369 African American non-diabetic individuals	567,401 European ancestry individuals, 165,726 East Asian ancestry individuals, 13,359 South Asian ancestry individuals, 13,842 African American ancestry individuals, 4,961 Hispanic ancestry individuals	1q22	MTX1	THBS3, MTX1			ENSG00000169231, ENSG00000173171	NA	NA	rs760077-A	rs760077	0	760077	missense_variant	0	0.366	7E-11	10.1549		0.0019	[0.0013-0.0025] unit decrease	Affymetrix [NR] (imputed)	N
4	rs114525519	0.925106	1	155178782	rs760077	NA	Blood urea nitrogen levels	43651	31152163	Wuttke M	43616	Nat Genet	www.ncbi.nlm.nih.gov/pubmed/31152163	A catalog of genetic loci associated with kidney function from analyses of a million individuals.	416,178 European and unknown ancestry individuals	NA	1q22	MTX1	THBS3, MTX1			ENSG00000169231, ENSG00000173171	NA	NA	rs760077-A	rs760077	0	760077	missense_variant	0	0.3457	2E-67	66.699		0.0138	[0.012-0.015] unit increase	Affymetrix, Illumina [8176554] (imputed)	N
4	rs114525519	0.925106	1	155178782	rs760077	NA	Red blood cell count	44095	32888493	Chen MH	44075	Cell	www.ncbi.nlm.nih.gov/pubmed/32888493	Trans-ethnic and Ancestry-Specific Blood-Cell Genetics in 746,667 Individuals from 5 Global Populations.	545,203 European ancestry individuals	NA	1q22	NR	THBS3, MTX1			ENSG00000169231, ENSG00000173171	NA	NA	rs760077-T	rs760077	0	760077	missense_variant	0	0.601474	2E-49	48.699		0.028134	[0.024-0.032] SD unit increase	Affymetrix, Illumina [50628390] (imputed)	N
4	rs114525519	0.925106	1	155178782	rs760077	NA	P-selectin glycoprotein ligand 1 levels	44159	33067605	Folkersen L	44120	Nat Metab	www.ncbi.nlm.nih.gov/pubmed/33067605	Genomic and drug target evaluation of 90 cardiovascular proteins in 30,931 individuals.	21,758 European ancestry individuals	9,173 individuals	1q22		THBS3, MTX1			ENSG00000169231, ENSG00000173171	NA	NA	rs760077-A	rs760077	0	760077	missense_variant	0	0.39	2E-12	11.699		0.0684	unit decrease	Affymetrix, Illumina [20300000] (imputed)	N
4	rs114525519	0.925106	1	155178782	rs760077	NA	Calcium levels	44466	33887147	Young WJ	44308	Circ Genom Precis Med	www.ncbi.nlm.nih.gov/pubmed/33887147	Genetically-Determined Serum Calcium Levels and Markers of Ventricular Repolarisation: A Mendelian Randomization Study in the UK Biobank.	305,349 European ancestry individuals	NA	1q22	NR	THBS3, MTX1			ENSG00000169231, ENSG00000173171	NA	NA	rs760077-T	rs760077	0	760077	missense_variant	0	0.6011	2E-26	25.699		0.002513	[0.0021-0.003] mmol/L decrease	Affymetrix [NR] (imputed)	N
4	rs114525519	0.925106	1	155178782	rs760077	NA	Red blood cell count	44095	32888493	Chen MH	44075	Cell	www.ncbi.nlm.nih.gov/pubmed/32888493	Trans-ethnic and Ancestry-Specific Blood-Cell Genetics in 746,667 Individuals from 5 Global Populations.	727,624 African American or Afro-Caribbean, African ancestry, European ancestry, East Asian ancestry, Hispanic or Latin American and South Asian ancestry individuals	NA	1q22	NR	THBS3, MTX1			ENSG00000169231, ENSG00000173171	NA	NA	rs760077-T	rs760077	0	760077	missense_variant	0	0.654465	3E-50	49.5229		NA		Affymetrix, Illumina [24332387] (imputed)	N
4	rs114525519	0.925106	1	155178782	rs760077	NA	Urate levels	43767	31578528	Tin A	43740	Nat Genet	www.ncbi.nlm.nih.gov/pubmed/31578528	Target genes, variants, tissues and transcriptional pathways influencing human serum urate levels.	288,649 European ancestry individuals, 125,725 East Asian ancestry individuals, 33,671 African American individuals, 9,037 South Asian ancestry individuals, 608 Hispanic individuals	NA	1q22	MTX1	THBS3, MTX1			ENSG00000169231, ENSG00000173171	NA	NA	rs760077-A	rs760077	0	760077	missense_variant	0	0.1676	4E-16	15.3979	(East Asian)	0.063	[0.048-0.078] mg/dL increase	Affymetrix, Illumina [8249849] (imputed)	N
4	rs114525519	0.925106	1	155178782	rs760077	NA	Gastric cancer	43720	31383772	Yan C	43682	Gut	www.ncbi.nlm.nih.gov/pubmed/31383772	Meta-analysis of genome-wide association studies and functional assays decipher susceptibility genes for gastric cancer in Chinese populations.	3,771 Chinese ancestry cases, 5,426 Chinese ancestry controls	7,035 Chinese ancestry cases, 8,323 Chinese ancestry controls	1q22	MUC1	THBS3, MTX1			ENSG00000169231, ENSG00000173171	NA	NA	rs760077-T	rs760077	0	760077	missense_variant	0	0.85	2E-12	11.699		1.38	[1.26-1.51]	Affymetrix, Illumina [6192596] (imputed)	N
4	rs114525519	0.925106	1	155178782	rs760077	NA	Red blood cell count	43504	30595370	Kichaev G	43461	Am J Hum Genet	www.ncbi.nlm.nih.gov/pubmed/30595370	Leveraging Polygenic Functional Enrichment to Improve GWAS Power.	approximately 445,000 European ancestry individuals	NA	1q22		THBS3, MTX1			ENSG00000169231, ENSG00000173171	NA	NA	rs760077-?	rs760077	0	760077	missense_variant	0	NR	4E-43	42.3979		NA		NR [~ 8900000] (imputed)	N
4	rs114525519	0.925106	1	155178782	rs760077	NA	Gout	44447	33832965	Sandoval-Plata G	44294	Ann Rheum Dis	www.ncbi.nlm.nih.gov/pubmed/33832965	Variants in urate transporters, ADH1B, GCKR and MEPE genes associate with transition from asymptomatic hyperuricaemia to gout: results of the first gout versus asymptomatic hyperuricaemia GWAS in Caucasians using data from the UK Biobank.	7,049 European ancestry cases, 64,424 European ancestry controls	NA	1q22	MTX1	THBS3, MTX1			ENSG00000169231, ENSG00000173171	NA	NA	rs760077-A	rs760077	0	760077	missense_variant	0	0.4	2E-13	12.699		1.16	[1.11-1.20]	Affymetrix [710030]	N
4	rs114525519	0.925106	1	155178782	rs760077	NA	Red blood cell count	44092	32888494	Vuckovic D	44075	Cell	www.ncbi.nlm.nih.gov/pubmed/32888494	The Polygenic and Monogenic Basis of Blood Traits and Diseases.	408,112 British individuals	NA	1q22	MTX1	THBS3, MTX1			ENSG00000169231, ENSG00000173171	NA	NA	rs760077-T	rs760077	0	760077	missense_variant	0	0.602219	2E-34	33.699		0.0275325	[0.023-0.032] unit increase	Affymetrix [93095623] (imputed)	N
4	rs114525519	0.925106	1	155178782	rs760077	NA	Non-HDL cholesterol levels	44882	34887591	Graham SE	44539	Nature	www.ncbi.nlm.nih.gov/pubmed/34887591	The power of genetic diversity in genome-wide association studies of lipids.	40,963 South Asian ancestry individuals, 48,057 Hispanic individuals, 99,432 Admixed African or African ancestry individuals, 146,492 East Asian ancestry individuals, 1,320,016 European ancestry individuals	NA	1q22		THBS3, MTX1			ENSG00000169231, ENSG00000173171	NA	NA	rs760077-?	rs760077	0	760077	missense_variant	0	NR	3E-10	9.52288		NA		NR [52000000] (imputed)	N
4	rs114525519	0.925106	1	155178782	rs760077	NA	Gastric cancer	44544	34594039	Sakaue S	44469	Nat Genet	www.ncbi.nlm.nih.gov/pubmed/34594039	A cross-population atlas of genetic associations for 220 human phenotypes.	7,921 East Asian ancestry cases, 159,201 East Asian ancestry controls	NA	1q22		THBS3, MTX1			ENSG00000169231, ENSG00000173171	NA	NA	rs760077-T	rs760077	0	760077	missense_variant	0	0.850185688	2E-40	39.699		0.326226	[0.28-0.37] unit increase	Illumina [13428249] (imputed)	N
4	rs114525519	0.925106	1	155178782	rs760077	NA	Blood urea nitrogen levels	44544	34594039	Sakaue S	44469	Nat Genet	www.ncbi.nlm.nih.gov/pubmed/34594039	A cross-population atlas of genetic associations for 220 human phenotypes.	148,767 East Asian ancestry individuals	NA	1q22		THBS3, MTX1			ENSG00000169231, ENSG00000173171	NA	NA	rs760077-T	rs760077	0	760077	missense_variant	0	0.851702	4E-25	24.3979		0.0491	[0.04-0.058] unit decrease	Illumina [13478792] (imputed)	N
4	rs114525519	0.925106	1	155178782	rs760077	NA	Mean arterial pressure	44544	34594039	Sakaue S	44469	Nat Genet	www.ncbi.nlm.nih.gov/pubmed/34594039	A cross-population atlas of genetic associations for 220 human phenotypes.	145,502 East Asian ancestry individuals	NA	1q22		THBS3, MTX1			ENSG00000169231, ENSG00000173171	NA	NA	rs760077-T	rs760077	0	760077	missense_variant	0	0.851107	4E-8	7.39794		0.0265075	[0.017-0.036] unit decrease	Illumina [13477767] (imputed)	N
4	rs114525519	0.925106	1	155178782	rs760077	NA	Serum creatinine levels	44544	34594039	Sakaue S	44469	Nat Genet	www.ncbi.nlm.nih.gov/pubmed/34594039	A cross-population atlas of genetic associations for 220 human phenotypes.	150,266 East Asian ancestry individuals	NA	1q22		THBS3, MTX1			ENSG00000169231, ENSG00000173171	NA	NA	rs760077-T	rs760077	0	760077	missense_variant	0	0.851495	2E-11	10.699		0.0268156	[0.019-0.035] unit decrease	Illumina [13478778] (imputed)	N
4	rs114525519	0.925106	1	155178782	rs760077	NA	Blood urea nitrogen levels	44544	34594039	Sakaue S	44469	Nat Genet	www.ncbi.nlm.nih.gov/pubmed/34594039	A cross-population atlas of genetic associations for 220 human phenotypes.	344,052 European ancestry individuals, 148,767 East Asian ancestry individuals	NA	1q22		THBS3, MTX1			ENSG00000169231, ENSG00000173171	NA	NA	rs760077-T	rs760077	0	760077	missense_variant	0	NR	6E-126	125.222		0.0502	[0.046-0.054] unit decrease	Affymetrix, Illumina [20538307] (imputed)	N
4	rs114525519	0.925106	1	155178782	rs760077	NA	Medication use (calcium channel blockers)	44544	34594039	Sakaue S	44469	Nat Genet	www.ncbi.nlm.nih.gov/pubmed/34594039	A cross-population atlas of genetic associations for 220 human phenotypes.	49,327 East Asian ancestry cases, 129,399 East Asian ancestry controls	NA	1q22		THBS3, MTX1			ENSG00000169231, ENSG00000173171	NA	NA	rs760077-T	rs760077	0	760077	missense_variant	0	0.851951327	4E-16	15.3979		0.0939471	[0.071-0.117] unit decrease	Illumina [13134967] (imputed)	N
4	rs114525519	0.925106	1	155178782	rs760077	NA	Gastric cancer	44544	34594039	Sakaue S	44469	Nat Genet	www.ncbi.nlm.nih.gov/pubmed/34594039	A cross-population atlas of genetic associations for 220 human phenotypes.	1,029 European ancestry cases, 475,087 European ancestry controls, 7,921 East Asian ancestry cases, 159,201 East Asian ancestry controls	NA	1q22		THBS3, MTX1			ENSG00000169231, ENSG00000173171	NA	NA	rs760077-T	rs760077	0	760077	missense_variant	0	NR	8E-39	38.0969		0.2809	[0.24-0.32] unit increase	Affymetrix, Illumina [25843697] (imputed)	N
4	rs114525519	0.925106	1	155178782	rs760077	NA	Red blood cell count	44544	34594039	Sakaue S	44469	Nat Genet	www.ncbi.nlm.nih.gov/pubmed/34594039	A cross-population atlas of genetic associations for 220 human phenotypes.	350,475 European ancestry individuals, 153,512 East Asian ancestry individuals	NA	1q22		THBS3, MTX1			ENSG00000169231, ENSG00000173171	NA	NA	rs760077-T	rs760077	0	760077	missense_variant	0	NR	6E-38	37.2218		0.0242	[0.02-0.028] unit increase	Affymetrix, Illumina [20538708] (imputed)	N
4	rs114525519	0.925106	1	155178782	rs760077	NA	Hemoglobin	44544	34594039	Sakaue S	44469	Nat Genet	www.ncbi.nlm.nih.gov/pubmed/34594039	A cross-population atlas of genetic associations for 220 human phenotypes.	350,474 European ancestry individuals, 152,447 East Asian ancestry individuals	NA	1q22		THBS3, MTX1			ENSG00000169231, ENSG00000173171	NA	NA	rs760077-T	rs760077	0	760077	missense_variant	0	NR	8E-41	40.0969		0.0236	[0.02-0.027] unit increase	Affymetrix, Illumina [20538521] (imputed)	N
4	rs114525519	0.925106	1	155178782	rs760077	NA	Hematocrit	44544	34594039	Sakaue S	44469	Nat Genet	www.ncbi.nlm.nih.gov/pubmed/34594039	A cross-population atlas of genetic associations for 220 human phenotypes.	350,475 European ancestry individuals, 153,015 East Asian ancestry individuals	NA	1q22		THBS3, MTX1			ENSG00000169231, ENSG00000173171	NA	NA	rs760077-T	rs760077	0	760077	missense_variant	0	NR	2E-53	52.699		0.0278	[0.024-0.031] unit increase	Affymetrix, Illumina [20538534] (imputed)	N
4	rs114525519	0.925106	1	155950963	rs35588936	NA	Body size at age 10	44222	32376654	Richardson TG	43957	BMJ	www.ncbi.nlm.nih.gov/pubmed/32376654	Use of genetic variation to separate the effects of early and later life adiposity on disease risk: mendelian randomisation study.	453,169 European ancestry individuals	NA	1q22	ARHGEF2	ARHGEF2, ARHGEF2-AS2			ENSG00000116584, ENSG00000273002	NA	NA	rs35588936-C	rs35588936	0	35588936	non_coding_transcript_exon_variant	0	0.935497	3E-10	9.52288		0.0180806	[0.012-0.024] unit increase	Affymetrix [12370749]	N
4	rs114525519	0.925106	1	156106185	rs505058	NA	Height	43606	30595370	Kichaev G	43461	Am J Hum Genet	www.ncbi.nlm.nih.gov/pubmed/30595370	Leveraging Polygenic Functional Enrichment to Improve GWAS Power.	approximately 458,000 European ancestry individuals	NA	1q22		LMNA			ENSG00000160789	NA	NA	rs505058-?	rs505058	0	505058	missense_variant	0	NR	1E-15	15		NA		NR [~ 8900000] (imputed)	N
41	rs11654422	0.926838	17	44852612	rs62074125	NA	Reaction time	43360	29844566	Davies G	43249	Nat Commun	www.ncbi.nlm.nih.gov/pubmed/29844566	Study of 300,486 individuals identifies 148 independent genetic loci influencing general cognitive function.	330,069 European ancestry individuals	NA	17q21.31	WNT3	WNT3			ENSG00000108379	NA	NA	rs62074125-?	rs62074125	0	62074125	intron_variant	0	NR	5E-12	11.301		0.012092	[0.0087-0.0155] unit increase	Affymetrix [805426] (imputed)	N
41	rs11654422	0.926838	17	44852612	rs62074125	NA	Waist-hip index	44432	34021172	Christakoudi S	44337	Sci Rep	www.ncbi.nlm.nih.gov/pubmed/34021172	GWAS of allometric body-shape indices in UK Biobank identifies loci suggesting associations with morphogenesis, organogenesis, adrenal cell renewal and cancer.	186,825 British ancestry men	NA	17q21.31	WNT3	WNT3			ENSG00000108379	NA	NA	rs62074125-C	rs62074125	0	62074125	intron_variant	0	NR	2E-13	12.699		0.0263488	[0.019-0.033] unit decrease	Affymetrix [127266] (imputed)	N
41	rs11654422	0.926838	17	44852612	rs62074125	NA	Waist circumference adjusted for body mass index	44432	34021172	Christakoudi S	44337	Sci Rep	www.ncbi.nlm.nih.gov/pubmed/34021172	GWAS of allometric body-shape indices in UK Biobank identifies loci suggesting associations with morphogenesis, organogenesis, adrenal cell renewal and cancer.	186,825 British ancestry men	NA	17q21.31	WNT3	WNT3			ENSG00000108379	NA	NA	rs62074125-C	rs62074125	0	62074125	intron_variant	0	NR	4E-8	7.39794		0.0194395	[0.013-0.026] unit decrease	Affymetrix [321114] (imputed)	N
41	rs11654422	0.926838	17	44852612	rs62074125	NA	Waist-to-hip ratio adjusted for BMI	44432	34021172	Christakoudi S	44337	Sci Rep	www.ncbi.nlm.nih.gov/pubmed/34021172	GWAS of allometric body-shape indices in UK Biobank identifies loci suggesting associations with morphogenesis, organogenesis, adrenal cell renewal and cancer.	186,825 British ancestry men	NA	17q21.31	WNT3	WNT3			ENSG00000108379	NA	NA	rs62074125-C	rs62074125	0	62074125	intron_variant	0	NR	3E-13	12.5229		0.0260286	[0.019-0.033] unit decrease	Affymetrix [323858] (imputed)	N
41	rs11654422	0.926838	17	44866805	rs11658976	NA	Parkinson's disease or first degree relation to individual with Parkinson's disease	43818	31701892	Nalls MA	43800	Lancet Neurol	www.ncbi.nlm.nih.gov/pubmed/31701892	Identification of novel risk loci, causal insights, and heritable risk for Parkinson's disease: a meta-analysis of genome-wide association studies.	15,056 European ancestry cases, 18,618 European ancestry proxy cases, 449,056 European ancestry controls	22,632 European ancestry cases, 968,735 European ancestry controls	17q21.31	WNT3	WNT3			ENSG00000108379	NA	NA	rs11658976-A	rs11658976	0	11658976	intron_variant	0	0.5802	4E-8	7.39794		0.0624	[0.04-0.085] unit decrease	NR [7784415] (imputed)	N
41	rs11654422	0.926838	17	44868187	rs12452064	NA	Waist-to-hip ratio adjusted for BMI	43938	31669095	Zhu Z	43762	J Allergy Clin Immunol	www.ncbi.nlm.nih.gov/pubmed/31669095	Shared Genetic and Experimental Links between Obesity-Related Traits and Asthma Subtypes in UK Biobank.	457,690 European ancestry individuals	NA	17q21.31	NR	WNT3			ENSG00000108379	NA	NA	rs12452064-?	rs12452064	0	12452064	intron_variant	0	NR	5E-10	9.30103		NA		Affymetrix [~ 8270000] (imputed)	N
41	rs11654422	0.926838	17	44868187	rs12452064	NA	Waist-hip index	44432	34021172	Christakoudi S	44337	Sci Rep	www.ncbi.nlm.nih.gov/pubmed/34021172	GWAS of allometric body-shape indices in UK Biobank identifies loci suggesting associations with morphogenesis, organogenesis, adrenal cell renewal and cancer.	186,825 British ancestry men	NA	17q21.31	WNT3	WNT3			ENSG00000108379	NA	NA	rs12452064-A	rs12452064	0	12452064	intron_variant	0	NR	3E-9	8.52288		0.0190021	[0.013-0.025] unit decrease	Affymetrix [127266] (imputed)	N
41	rs11654422	0.926838	17	44868187	rs12452064	NA	Waist-to-hip ratio adjusted for BMI	44432	34021172	Christakoudi S	44337	Sci Rep	www.ncbi.nlm.nih.gov/pubmed/34021172	GWAS of allometric body-shape indices in UK Biobank identifies loci suggesting associations with morphogenesis, organogenesis, adrenal cell renewal and cancer.	186,825 British ancestry men	NA	17q21.31	WNT3	WNT3			ENSG00000108379	NA	NA	rs12452064-A	rs12452064	0	12452064	intron_variant	0	NR	2E-9	8.69897		0.0190781	[0.013-0.025] unit decrease	Affymetrix [323858] (imputed)	N
41	rs11654422	0.926838	17	44899464	rs72836354	NA	Educational attainment	44743	35361970	Okbay A	44651	Nat Genet	www.ncbi.nlm.nih.gov/pubmed/35361970	Polygenic prediction of educational attainment within and between families from genome-wide association analyses in 3 million individuals.	3,037,499 European ancestry individuals	NA	17q21.32		WNT3			ENSG00000108379	NA	NA	rs72836354-A	rs72836354	0	72836354	intron_variant	0	0.4782	2E-11	10.699		0.00710859	[0.005-0.0092] unit increase	Illumina [10675380] (imputed)	N
41	rs11654422	0.926838	17	44901449	rs9890413	NA	Urea levels	44376	33462484	Sinnott-Armstrong N	44214	Nat Genet	www.ncbi.nlm.nih.gov/pubmed/33462484	Genetics of 35 blood and urine biomarkers in the UK Biobank.	342,286 European ancestry individuals, 6,015 African ancestry individuals, 7,336 South Asian ancestry individuals	NA	17q21.32	NR	WNT3			ENSG00000108379	NA	NA	rs9890413-A	rs9890413	0	9890413	intron_variant	0	NR	6E-13	12.2218		0.018	[0.013-0.023] unit decrease	Affymetrix [9000000] (imputed)	N
41	rs11654422	0.926838	17	44906949	rs8069437	NA	Hemoglobin levels	43999	32327693	Oskarsson GR	43944	Commun Biol	www.ncbi.nlm.nih.gov/pubmed/32327693	Predicted loss and gain of function mutations in ACO1 are associated with erythropoiesis.	684,122 European ancestry individuals	NA	17q21.32	intergenic	WNT3			ENSG00000108379	NA	NA	rs8069437-T	rs8069437	0	8069437	intron_variant	0		1E-21	21		0.025	[NR] unit increase	Affymetrix, Illumina [43000000] (imputed)	N
41	rs11654422	0.926838	17	44906949	rs8069437	NA	Hematocrit	42977	27863252	Astle WJ	42691	Cell	www.ncbi.nlm.nih.gov/pubmed/27863252	The Allelic Landscape of Human Blood Cell Trait Variation and Links to Common Complex Disease.	173,039 European ancestry individuals	NA	17q21.32	WNT3	WNT3			ENSG00000108379	NA	NA	rs8069437-C	rs8069437	0	8069437	intron_variant	0	0.7693	3E-17	16.5229		0.0356169	[0.027-0.044] unit decrease	Affymetrix [~ 2500000] (imputed)	N
41	rs11654422	0.926838	17	44906949	rs8069437	NA	Hemoglobin concentration	42977	27863252	Astle WJ	42691	Cell	www.ncbi.nlm.nih.gov/pubmed/27863252	The Allelic Landscape of Human Blood Cell Trait Variation and Links to Common Complex Disease.	172,925 European ancestry individuals	NA	17q21.32	WNT3	WNT3			ENSG00000108379	NA	NA	rs8069437-C	rs8069437	0	8069437	intron_variant	0	0.7694	6E-16	15.2218		0.0341987	[0.026-0.042] unit decrease	Affymetrix [~ 2500000] (imputed)	N
41	rs11654422	0.926838	17	44906949	rs8069437	NA	Red blood cell count	42977	27863252	Astle WJ	42691	Cell	www.ncbi.nlm.nih.gov/pubmed/27863252	The Allelic Landscape of Human Blood Cell Trait Variation and Links to Common Complex Disease.	172,952 European ancestry individuals	NA	17q21.32	WNT3	WNT3			ENSG00000108379	NA	NA	rs8069437-C	rs8069437	0	8069437	intron_variant	0	0.7693	5E-18	17.301		0.0367062	[0.028-0.045] unit decrease	Affymetrix [~ 2500000] (imputed)	N
41	rs11654422	0.926838	17	44906949	rs8069437	NA	Hemoglobin	44092	32888494	Vuckovic D	44075	Cell	www.ncbi.nlm.nih.gov/pubmed/32888494	The Polygenic and Monogenic Basis of Blood Traits and Diseases.	408,112 British individuals	NA	17q21.32	WNT3	WNT3			ENSG00000108379	NA	NA	rs8069437-C	rs8069437	0	8069437	intron_variant	0	0.768833	6E-15	14.2218		0.0216516	[0.016-0.027] unit decrease	Affymetrix [93095623] (imputed)	N
41	rs11654422	0.926838	17	44906949	rs8069437	NA	Coronary artery disease	43129	29212778	van der Harst P	43075	Circ Res	www.ncbi.nlm.nih.gov/pubmed/29212778	Identification of 64 Novel Genetic Loci Provides an Expanded View on the Genetic Architecture of Coronary Artery Disease.	34,541 cases, 261,984 controls	88,192 cases, 162,544 controls	17q21.32	intergenic	WNT3			ENSG00000108379	NA	NA	rs8069437-T	rs8069437	0	8069437	intron_variant	0	0.214	2E-6	5.69897		0.039	[0.023-0.055] unit increase	Affymetrix [7947838] (imputed)	N
41	rs11654422	0.926838	17	44906949	rs8069437	NA	Red blood cell count	44092	32888494	Vuckovic D	44075	Cell	www.ncbi.nlm.nih.gov/pubmed/32888494	The Polygenic and Monogenic Basis of Blood Traits and Diseases.	408,112 British individuals	NA	17q21.32	WNT3	WNT3			ENSG00000108379	NA	NA	rs8069437-C	rs8069437	0	8069437	intron_variant	0	0.768828	3E-18	17.5229		0.0240384	[0.019-0.029] unit decrease	Affymetrix [93095623] (imputed)	N
41	rs11654422	0.926838	17	44987045	rs4461138	NA	Blood urea nitrogen levels	44544	34594039	Sakaue S	44469	Nat Genet	www.ncbi.nlm.nih.gov/pubmed/34594039	A cross-population atlas of genetic associations for 220 human phenotypes.	344,052 European ancestry individuals, 148,767 East Asian ancestry individuals	NA	17q21.32		WNT9B - LINC01974	ENSG00000158955	ENSG00000262031		22949	63	rs4461138-G	rs4461138	0	4461138	intergenic_variant	1	NR	2E-42	41.699		0.0272	[0.023-0.031] unit decrease	Affymetrix, Illumina [20538307] (imputed)	N
41	rs11654422	0.926838	17	45005703	rs3785888	NA	Cleft lip with or without cleft palate	42874	28054174	Leslie EJ	42739	Hum Genet	www.ncbi.nlm.nih.gov/pubmed/28054174	Genome-wide meta-analyses of nonsyndromic orofacial clefts identify novel associations between FOXE1 and all orofacial clefts, and TP63 and cleft lip with or without cleft palate.	83 Asian ancestry cases, 1,173 Asian ancestry case-parent trios, 161 Asian ancestry controls,170 European ancestry cases, 988 European ancestry case-parent trios, 835 European ancestry controls, 570 Latino or African cases, 629 Latino or African case-parent trios, 704 Latino or African controls, 21 case-parent trios.	NA	17q21.32	GOSR2, WNT9B	GOSR2			ENSG00000108433	NA	NA	rs3785888-?	rs3785888	0	3785888	intron_variant	0	NR	4E-7	6.39794		1.14	[1.03-1.27] (GENEVA cohort)	Illumina [6090031] (imputed)	N
41	rs11654422	0.926838	17	45005703	rs3785888	NA	Blood urea nitrogen levels	44544	34594039	Sakaue S	44469	Nat Genet	www.ncbi.nlm.nih.gov/pubmed/34594039	A cross-population atlas of genetic associations for 220 human phenotypes.	148,767 East Asian ancestry individuals	NA	17q21.32		GOSR2			ENSG00000108433	NA	NA	rs3785888-T	rs3785888	0	3785888	intron_variant	0	0.503625	6E-16	15.2218		0.0272469	[0.021-0.034] unit decrease	Illumina [13478792] (imputed)	N
41	rs11654422	0.926838	17	45008570	rs197922	NA	Hemoglobin levels	43999	32327693	Oskarsson GR	43944	Commun Biol	www.ncbi.nlm.nih.gov/pubmed/32327693	Predicted loss and gain of function mutations in ACO1 are associated with erythropoiesis.	684,122 European ancestry individuals	NA	17q21.32	GOSR2	GOSR2			ENSG00000108433	NA	NA	rs197922-A	rs197922	0	197922	missense_variant	0		2E-12	11.699		0.016	[NR] unit increase	Affymetrix, Illumina [43000000] (imputed)	N
41	rs11654422	0.926838	17	45008935	rs1838105	NA	Nonsyndromic cleft lip with cleft palate	42899	28232668	Yu Y	42790	Nat Commun	www.ncbi.nlm.nih.gov/pubmed/28232668	Genome-wide analyses of non-syndromic cleft lip with palate identify 14 novel loci and genetic heterogeneity.	2,033 Han Chinese ancestry cases, 4,051 Han Chinese ancestry controls	1,346 Han Chinese ancestry cases, 4,542 Han Chinese ancestry controls	17q21.32	GOSR2	GOSR2			ENSG00000108433	NA	NA	rs1838105-A	rs1838105	0	1838105	non_coding_transcript_exon_variant	0	0.39	1E-11	11		1.22		Illumina [803202]	N
41	rs11654422	0.926838	17	45008935	rs1838105	NA	Corneal resistance factor (MTAG)	44691	35446358	He W	44672	JAMA Ophthalmol	www.ncbi.nlm.nih.gov/pubmed/35446358	Association of Novel Loci With Keratoconus Susceptibility in a Multitrait Genome-Wide Association Study of the UK Biobank Database and Canadian Longitudinal Study on Aging.	123,734 European ancestry individuals	NA	17q21.32		GOSR2			ENSG00000108433	NA	NA	rs1838105-A	rs1838105	0	1838105	non_coding_transcript_exon_variant	0	0.3493	2E-9	8.69897		0.026123	[0.018-0.035] unit increase	NR [NR] (imputed)	N
41	rs11654422	0.926838	17	45018463	rs1052586	NA	Ischemic stroke	44171	29930801	Yamada Y	43249	Biomed Rep	www.ncbi.nlm.nih.gov/pubmed/29930801	Identification of nine genes as novel susceptibility loci for early-onset ischemic stroke, intracerebral hemorrhage, or subarachnoid hemorrhage.	450 Japanese ancestry cases, 5,774 Japanese ancestry controls	NA	17q21.32	GOSR2	GOSR2			ENSG00000108433	NA	NA	rs1052586-T	rs1052586	0	1052586	3_prime_UTR_variant	0	0.52	2E-6	5.69897		1.42857		Illumina [31245]	N
41	rs11654422	0.926838	17	45018463	rs1052586	NA	Myocardial infarction	44075	30226566	Yamada Y	43347	Int J Mol Med	www.ncbi.nlm.nih.gov/pubmed/30226566	Identification of 13 novel susceptibility loci for early-onset myocardial infarction, hypertension, or chronic kidney disease.	1,152 Japanese ancestry cases, 5,774 Japanese ancestry controls	NA	17q21.32	GOSR2	GOSR2			ENSG00000108433	NA	NA	rs1052586-T	rs1052586	0	1052586	3_prime_UTR_variant	0		2E-7	6.69897		1.28205		Illumina [31245]	N
44	rs11669442	0.973526	19	46196634	rs2302593	NA	Fruit consumption	44020	32066663	Niarchou M	43864	Transl Psychiatry	www.ncbi.nlm.nih.gov/pubmed/32066663	Genome-wide association study of dietary intake in the UK biobank study and its associations with schizophrenia and other traits.	335,576 European ancestry individuals	NA	19q13.32	EML2, C19orf83, GIPR, SNRPD2, QPCTL	QPCTL			ENSG00000011478	NA	NA	rs2302593-?	rs2302593	0	2302593	intron_variant	0	NR	1E-11	11		0.0163962	[0.012-0.021] unit decrease	Affymetrix [25921788] (imputed)	N
44	rs11669442	0.973526	19	46196634	rs2302593	NA	Fasting glucose	44404	33402679	Lagou V	44201	Nat Commun	www.ncbi.nlm.nih.gov/pubmed/33402679	Sex-dimorphic genetic effects and novel loci for fasting glucose and insulin variability.	151,188 European ancestry individuals	NA	19q13.32	GIPR	QPCTL			ENSG00000011478	NA	NA	rs2302593-C	rs2302593	0	2302593	intron_variant	0	0.504223	2E-8	7.69897		0.013031	[0.0085-0.0176] unit increase	Affymetrix, Illumina [8700000] (imputed)	N
44	rs11669442	0.973526	19	46196634	rs2302593	NA	Fasting glucose	44357	34059833	Chen J	44347	Nat Genet	www.ncbi.nlm.nih.gov/pubmed/34059833	The trans-ancestral genomic architecture of glycemic traits.	200,622 European ancestry individuals	NA	19q13.32	QPCTL	QPCTL			ENSG00000011478	NA	NA	rs2302593-C	rs2302593	0	2302593	intron_variant	0	0.4974	6E-10	9.22185		0.0106	[0.0073-0.0139] unit increase	Affymetrix, Illumina [34064007] (imputed)	N
44	rs11669442	0.973526	19	46428653	rs9789319	NA	Alzheimer’s disease polygenic risk score (upper quantile vs lower quantile)	44791	35589863	Gouveia C	44700	Sci Rep	www.ncbi.nlm.nih.gov/pubmed/35589863	Genome-wide association of polygenic risk extremes for Alzheimer's disease in the UK Biobank.	18,892 European ancestry high risk individuals, 18,892 European ancestry low risk individuals	NA	19q13.32		NANOS2 - NOVA2	ENSG00000188425	ENSG00000104967		10617	8339	rs9789319-?	rs9789319	0	9789319	regulatory_region_variant	1	NR	2E-18	17.699		1.14	[1.11-1.17]	NR [NR]	N
38	rs117169628	0.908461	16	89161610	rs4782471	NA	Revision surgery due to aseptic loosening after total hip arthroplasty	44680	34982741	Bruggemann A	44565	J Bone Joint Surg Am	www.ncbi.nlm.nih.gov/pubmed/34982741	Risk of Revision After Arthroplasty Associated with Specific Gene Loci: A Genomewide Association Study of Single-Nucleotide Polymorphisms in 1,130 Twins Treated with Arthroplasty.	51 cases from twins, 621 controls from twins	NA	16q24.3		ACSF3			ENSG00000176715	NA	NA	rs4782471-A	rs4782471	0	4782471	5_prime_UTR_variant	0	0.215	3E-7	6.52288		2.26	[1.65-3.09]	Illumina [14548648] (imputed)	N
27	rs11774286	0.947698	8	60565105	rs5008399	NA	Spherical equivalent	44046	32352494	Han X	43951	JAMA Ophthalmol	www.ncbi.nlm.nih.gov/pubmed/32352494	Association of Myopia and Intraocular Pressure With Retinal Detachment in European Descent Participants of the UK Biobank Cohort: A Mendelian Randomization Study.	95,827 European ancestry individuals	NA	8q12.1	NR					NA	NA	rs5008399-G	rs5008399	0	5008399	intergenic_variant	1		2E-8	7.69897		0.08	[0.06-0.1] unit increase	NR [NR]	N
27	rs11774286	0.947698	8	60581490	rs78521489	NA	Neutrophil count	44095	32888493	Chen MH	44075	Cell	www.ncbi.nlm.nih.gov/pubmed/32888493	Trans-ethnic and Ancestry-Specific Blood-Cell Genetics in 746,667 Individuals from 5 Global Populations.	627,215 African American or Afro-Caribbean, African ancestry, European ancestry, East Asian ancestry, Hispanic or Latin American and South Asian ancestry individuals	NA	8q12.1	NR	RNA5SP267 - SLC2A13P1	ENSG00000201763	ENSG00000254954		212921	472890	rs78521489-C	rs78521489	0	78521489	intergenic_variant	1	0.185236	1E-11	11		NA		Affymetrix, Illumina [23114412] (imputed)	N
27	rs11774286	0.947698	8	60581490	rs78521489	NA	White blood cell count	44095	32888493	Chen MH	44075	Cell	www.ncbi.nlm.nih.gov/pubmed/32888493	Trans-ethnic and Ancestry-Specific Blood-Cell Genetics in 746,667 Individuals from 5 Global Populations.	746,667 African American or Afro-Caribbean, African ancestry, European ancestry, East Asian ancestry, Hispanic or Latin American and South Asian ancestry individuals	NA	8q12.1	NR	RNA5SP267 - SLC2A13P1	ENSG00000201763	ENSG00000254954		212921	472890	rs78521489-C	rs78521489	0	78521489	intergenic_variant	1	0.168617	2E-12	11.699		NA		Affymetrix, Illumina [24649327] (imputed)	N
27	rs11774286	0.947698	8	60581490	rs78521489	NA	Neutrophil count	44544	34594039	Sakaue S	44469	Nat Genet	www.ncbi.nlm.nih.gov/pubmed/34594039	A cross-population atlas of genetic associations for 220 human phenotypes.	349,856 European ancestry individuals, 82,810 East Asian ancestry individuals	NA	8q12.1		RNA5SP267 - SLC2A13P1	ENSG00000201763	ENSG00000254954		212921	472890	rs78521489-C	rs78521489	0	78521489	intergenic_variant	1	NR	2E-9	8.69897		0.018	[0.012-0.024] unit increase	Affymetrix, Illumina [20526770] (imputed)	N
27	rs11774286	0.947698	8	61210116	rs1824999	NA	Varicose veins	44544	34594039	Sakaue S	44469	Nat Genet	www.ncbi.nlm.nih.gov/pubmed/34594039	A cross-population atlas of genetic associations for 220 human phenotypes.	22,037 European ancestry cases, 437,665 European ancestry controls, 474 East Asian ancestry cases, 178,252 East Asian ancestry controls	NA	8q12.1		LINC01301			ENSG00000251396	NA	NA	rs1824999-T	rs1824999	0	1824999	intron_variant	0	NR	2E-8	7.69897		0.0592	[0.038-0.08] unit increase	Affymetrix, Illumina [25842955] (imputed)	N
27	rs11774286	0.947698	8	61455861	rs7839474	NA	Total cholesterol levels	44882	34887591	Graham SE	44539	Nature	www.ncbi.nlm.nih.gov/pubmed/34887591	The power of genetic diversity in genome-wide association studies of lipids.	1,320,016 European ancestry individuals	NA	8q12.1		RAB2A			ENSG00000104388	NA	NA	rs7839474-G	rs7839474	0	7839474	intron_variant	0	0.375537	3E-18	17.5229		0.0144236	[0.012-0.017] unit increase	NR [52000000] (imputed)	N
27	rs11774286	0.947698	8	61684249	rs140727637	NA	Eosinophil counts	44092	32888494	Vuckovic D	44075	Cell	www.ncbi.nlm.nih.gov/pubmed/32888494	The Polygenic and Monogenic Basis of Blood Traits and Diseases.	408,112 British individuals	NA	8q12.2	CHD7	CHD7			ENSG00000171316	NA	NA	rs140727637-A	rs140727637	0	140727637	intron_variant	0	0.75625	3E-24	23.5229		0.0266157	[0.021-0.032] unit decrease	Affymetrix [93095623] (imputed)	N
20	rs1225595	0.942876	6	27232395	rs6456771	NA	Waist circumference adjusted for body mass index	44432	34021172	Christakoudi S	44337	Sci Rep	www.ncbi.nlm.nih.gov/pubmed/34021172	GWAS of allometric body-shape indices in UK Biobank identifies loci suggesting associations with morphogenesis, organogenesis, adrenal cell renewal and cancer.	186,825 British ancestry men	NA	6p22.1	XXbac-BPGBPG24O18.1	PRSS16 - POM121L2	ENSG00000112812	ENSG00000158553		7992	21287	rs6456771-A	rs6456771	0	6456771	intergenic_variant	1	NR	1E-8	8		0.0188794	[0.012-0.025] unit decrease	Affymetrix [321114] (imputed)	N
20	rs1225595	0.942876	6	27475144	rs2393964	NA	Neuroticism conditioned on cognitive performance (multi-trait conditioning and joint analysis)	44463	33349686	Wendt FR	44186	Nat Hum Behav	www.ncbi.nlm.nih.gov/pubmed/33349686	Multivariate genome-wide analysis of education, socioeconomic status and brain phenome.	170,911 European ancestry individuals	NA	6p22.1		ZNF184 - HNRNPA1P1	ENSG00000096654	ENSG00000218347		34247	15711	rs2393964-?	rs2393964	0	2393964	intron_variant	1	NR	4E-9	8.39794		NA		NR [NR]	N
20	rs1225595	0.942876	6	27556141	rs13201294	NA	Squamous cell lung carcinoma	42996	28604730	McKay JD	42898	Nat Genet	www.ncbi.nlm.nih.gov/pubmed/28604730	Large-scale association analysis identifies new lung cancer susceptibility loci and heterogeneity in genetic susceptibility across histological subtypes.	7,426 European ancestry cases, 55,627 European ancestry controls	NA	6p22.1	ZNF184, LINC01012	CD83P1 - RNU6-471P	ENSG00000219738	ENSG00000206671		26618	8050	rs13201294-T	rs13201294	0	13201294	intergenic_variant	1	0.089683477	5E-10	9.30103		1.2158	[1.143340389-1.292854961]	Illumina [10439017] (imputed)	N
20	rs1225595	0.942876	6	27556141	rs13201294	NA	Receptor for advanced glycosylation end products levels	44159	33067605	Folkersen L	44120	Nat Metab	www.ncbi.nlm.nih.gov/pubmed/33067605	Genomic and drug target evaluation of 90 cardiovascular proteins in 30,931 individuals.	21,758 European ancestry individuals	9,173 individuals	6p22.1		CD83P1 - RNU6-471P	ENSG00000219738	ENSG00000206671		26618	8050	rs13201294-A	rs13201294	0	13201294	intergenic_variant	1	0.89	3E-11	10.5229		0.097	unit increase	Affymetrix, Illumina [20300000] (imputed)	N
20	rs1225595	0.942876	6	27556141	rs13201294	NA	Inguinal hernia	44788	34382107	Wei J	44419	Hernia	www.ncbi.nlm.nih.gov/pubmed/34382107	Identification of fifty-seven novel loci for abdominal wall hernia development and their biological and clinical implications: results from the UK Biobank.	13,047 European ancestry cases, 262,499 European ancestry controls	4,450 European ancestry cases, 87,398 European ancestry controls	6p22.1		CD83P1 - RNU6-471P	ENSG00000219738	ENSG00000206671		26618	8050	rs13201294-A	rs13201294	0	13201294	intergenic_variant	1	0.87	4E-9	8.39794		1.11		Affymetrix [8568156] (imputed)	N
20	rs1225595	0.942876	6	27586220	rs67652222	NA	Inguinal hernia	44788	34382107	Wei J	44419	Hernia	www.ncbi.nlm.nih.gov/pubmed/34382107	Identification of fifty-seven novel loci for abdominal wall hernia development and their biological and clinical implications: results from the UK Biobank.	13,047 European ancestry cases, 262,499 European ancestry controls	4,450 European ancestry cases, 87,398 European ancestry controls	6p22.1		RNU6-471P - RPL8P1	ENSG00000206671	ENSG00000216676		21924	34161	rs67652222-C	rs67652222	0	67652222	intergenic_variant	1	0.88	1E-9	9		1.12		Affymetrix [8568156] (imputed)	N
20	rs1225595	0.942876	6	27640989	rs71559038	NA	Inguinal hernia	44788	34382107	Wei J	44419	Hernia	www.ncbi.nlm.nih.gov/pubmed/34382107	Identification of fifty-seven novel loci for abdominal wall hernia development and their biological and clinical implications: results from the UK Biobank.	13,047 European ancestry cases, 262,499 European ancestry controls	4,450 European ancestry cases, 87,398 European ancestry controls	6p22.1		RPL8P1 - LINC01012	ENSG00000216676	ENSG00000281706		20385	20825	rs71559038-A	rs71559038	0	71559038	intergenic_variant	1	0.88	1E-9	9		1.12		Affymetrix [8568156] (imputed)	N
20	rs1225595	0.942876	6	27794658	rs6928403	NA	Inguinal hernia	44788	34382107	Wei J	44419	Hernia	www.ncbi.nlm.nih.gov/pubmed/34382107	Identification of fifty-seven novel loci for abdominal wall hernia development and their biological and clinical implications: results from the UK Biobank.	13,047 European ancestry cases, 262,499 European ancestry controls	4,450 European ancestry cases, 87,398 European ancestry controls	6p22.1		H4C11 - H4C12	ENSG00000197238	ENSG00000273542		2400	4294	rs6928403-G	rs6928403	0	6928403	regulatory_region_variant	1	0.73	9E-10	9.04576		1.08		Affymetrix [8568156] (imputed)	N
20	rs1225595	0.942876	6	27797416	rs71559050	NA	Inguinal hernia	44788	34382107	Wei J	44419	Hernia	www.ncbi.nlm.nih.gov/pubmed/34382107	Identification of fifty-seven novel loci for abdominal wall hernia development and their biological and clinical implications: results from the UK Biobank.	13,047 European ancestry cases, 262,499 European ancestry controls	4,450 European ancestry cases, 87,398 European ancestry controls	6p22.1		H4C11 - H4C12	ENSG00000197238	ENSG00000273542		5158	1536	rs71559050-C	rs71559050	0	71559050	regulatory_region_variant	1	0.88	1E-9	9		1.12		Affymetrix [8568156] (imputed)	N
20	rs1225595	0.942876	6	27799470	rs71559051	NA	Self-reported math ability	43416	30038396	Lee JJ	43304	Nat Genet	www.ncbi.nlm.nih.gov/pubmed/30038396	Gene discovery and polygenic prediction from a genome-wide association study of educational attainment in 1.1 million individuals.	564,698 European ancestry individuals	NA	6p22.1	Intergenic	H4C12 - H2BC15	ENSG00000273542	ENSG00000233822		132	6068	rs71559051-A	rs71559051	0	71559051	TF_binding_site_variant	1	0.9159	8E-16	15.0969		0.0283	[0.021-0.035] unit decrease	Affymetrix, Illumina [10000000] (imputed)	N
20	rs1225595	0.942876	6	27810844	rs67961572	NA	Waist-to-hip ratio adjusted for BMI	44432	34021172	Christakoudi S	44337	Sci Rep	www.ncbi.nlm.nih.gov/pubmed/34021172	GWAS of allometric body-shape indices in UK Biobank identifies loci suggesting associations with morphogenesis, organogenesis, adrenal cell renewal and cancer.	186,825 British ancestry men	NA	6p22.1	HIST1H2BN	H2BC15			ENSG00000233822	NA	NA	rs67961572-C	rs67961572	0	67961572	intron_variant	0	NR	2E-8	7.69897		0.0210761	[0.014-0.028] unit decrease	Affymetrix [323858] (imputed)	N
20	rs1225595	0.942876	6	27810844	rs67961572	NA	Waist-hip index	44432	34021172	Christakoudi S	44337	Sci Rep	www.ncbi.nlm.nih.gov/pubmed/34021172	GWAS of allometric body-shape indices in UK Biobank identifies loci suggesting associations with morphogenesis, organogenesis, adrenal cell renewal and cancer.	186,825 British ancestry men	NA	6p22.1	HIST1H2BN	H2BC15			ENSG00000233822	NA	NA	rs67961572-C	rs67961572	0	67961572	intron_variant	0	NR	2E-8	7.69897		0.0209989	[0.014-0.028] unit decrease	Affymetrix [127266] (imputed)	N
20	rs1225595	0.942876	6	27852011	rs200980	NA	Inguinal hernia	44788	34382107	Wei J	44419	Hernia	www.ncbi.nlm.nih.gov/pubmed/34382107	Identification of fifty-seven novel loci for abdominal wall hernia development and their biological and clinical implications: results from the UK Biobank.	13,047 European ancestry cases, 262,499 European ancestry controls	4,450 European ancestry cases, 87,398 European ancestry controls	6p22.1		H4C13 - H3C12	ENSG00000275126	ENSG00000197153		10699	6082	rs200980-C	rs200980	0	200980	intergenic_variant	1	0.81	1E-9	9		1.09		Affymetrix [8568156] (imputed)	N
20	rs1225595	0.942876	6	27912724	rs547190239	NA	Diastolic blood pressure	43531	30578418	Giri A	43455	Nat Genet	www.ncbi.nlm.nih.gov/pubmed/30578418	Trans-ethnic association study of blood pressure determinants in over 750,000 individuals.	365,998 European ancestry individuals, 63,490 African ancestry individuals, 22,802 Hispanic individuals, 4,792 Asian ancestry individuals, 2,695 Native American ancestry individuals	299,024 European ancestry individuals, 17,277 individuals	6p22.1	intergenic	OR2W6P - OR2B6	ENSG00000168126	ENSG00000124657		6543	12295	rs547190239-G	rs547190239	1	78669424	intergenic_variant	1	0.6504	1E-13	13		0.326	[0.24-0.41] mmHg increase	Affymetrix [NR] (imputed)	N
20	rs1225595	0.942876	6	27973365	rs140386588	NA	Follicle stimulating hormone levels	44033	32185793	Yan J	43907	Clin Genet	www.ncbi.nlm.nih.gov/pubmed/32185793	A genome-wide association study identifies FSHR rs2300441 associated with follicle-stimulating hormone levels.	2,590 Han Chinese ancestry individuals	NA	6p22.1	NR	OR2W4P - IQCB2P	ENSG00000216629	ENSG00000217539		27512	5136	rs140386588-A	rs140386588	0	140386588	regulatory_region_variant	1	0.01181	5E-6	5.30103		1.006	NR unit increase	Affymetrix [3101376] (imputed)	N
20	rs1225595	0.942876	6	28042274	rs9348792	NA	Mean corpuscular hemoglobin	42977	27863252	Astle WJ	42691	Cell	www.ncbi.nlm.nih.gov/pubmed/27863252	The Allelic Landscape of Human Blood Cell Trait Variation and Links to Common Complex Disease.	172,332 European ancestry individuals	NA	6p22.1	OR1F12, RP1-313I6.12	ZSCAN16-AS1			ENSG00000269293	NA	NA	rs9348792-T	rs9348792	0	9348792	intron_variant	0	0.0371	1E-15	15		0.0746462	[0.056-0.093] unit decrease	Affymetrix [~ 2500000] (imputed)	N
20	rs1225595	0.942876	6	28089731	rs66886492	NA	General cognitive ability	43360	29844566	Davies G	43249	Nat Commun	www.ncbi.nlm.nih.gov/pubmed/29844566	Study of 300,486 individuals identifies 148 independent genetic loci influencing general cognitive function.	up to 300,486 European ancestry individuals	NA	6p22.1	ZSCAN16-AS1	ZSCAN16-AS1			ENSG00000269293	NA	NA	rs66886492-T	rs66886492	0	66886492	non_coding_transcript_exon_variant	0	NR	2E-15	14.699		7.943	z-score increase	Affymetrix, Illumina [at least 2500000] (imputed)	N
20	rs1225595	0.942876	6	28089731	rs66886492	NA	Depressive symptoms	43542	30643256	Baselmans BML	43479	Nat Genet	www.ncbi.nlm.nih.gov/pubmed/30643256	Multivariate genome-wide analyses of the well-being spectrum.	1,067,913 European ancestry individuals	228,033 European ancestry individuals	6p22.1	NR	ZSCAN16-AS1			ENSG00000269293	NA	NA	rs66886492-T	rs66886492	0	66886492	non_coding_transcript_exon_variant	0	0.101180196330638	3E-15	14.5229		0.0172455	[0.013-0.022] unit decrease	NR [NR]	N
20	rs1225595	0.942876	6	28486098	rs115344852	NA	Epithelial ovarian cancer	42356	25581431	Kuchenbaecker KB	42016	Nat Genet	www.ncbi.nlm.nih.gov/pubmed/25581431	Identification of six new susceptibility loci for invasive epithelial ovarian cancer.	4,368 European ancestry cases, 9,123 European ancestry controls,	2,462 European ancestry BRCA1 mutation carrier cases, 12,790 European ancestry BRCA1 mutation carrier controls, up to 631 European ancestry BRCA2 mutation carrier cases, 7,580 European ancestry BRCA2 mutation carrier controls, 9,627 European ancestry serous cases, 1,442 European ancestry non-serous cases, 21,722 European ancestry controls	6p22.1	GPX6	GPX6			ENSG00000198704	NA	NA	rs115344852-?	rs115344852	1	6456823	intron_variant	0	NR	6E-6	5.22185		1.06383	[1.03-1.1]	Illumina [up to 10962898] (imputed)	N
20	rs1225595	0.942876	6	28486098	rs115344852	NA	Epithelial ovarian cancer	42356	25581431	Kuchenbaecker KB	42016	Nat Genet	www.ncbi.nlm.nih.gov/pubmed/25581431	Identification of six new susceptibility loci for invasive epithelial ovarian cancer.	4,368 European ancestry cases, 9,123 European ancestry controls,	2,462 European ancestry BRCA1 mutation carrier cases, 12,790 European ancestry BRCA1 mutation carrier controls, up to 631 European ancestry BRCA2 mutation carrier cases, 7,580 European ancestry BRCA2 mutation carrier controls, 9,627 European ancestry serous cases, 1,442 European ancestry non-serous cases, 21,722 European ancestry controls	6p22.1	GPX6	GPX6			ENSG00000198704	NA	NA	rs115344852-?	rs115344852	1	6456823	intron_variant	0	NR	3E-8	7.52288	(Serous)	1.0989	[1.06-1.15]	Illumina [up to 10962898] (imputed)	N
20	rs1225595	0.942876	6	28512882	rs115769866	NA	Bipolar disorder	42890	28115744	Ikeda M	42759	Mol Psychiatry	www.ncbi.nlm.nih.gov/pubmed/28115744	A genome-wide association study identifies two novel susceptibility loci and trans population polygenicity associated with bipolar disorder.	2,964 Japanese ancestry case, 61,887 Japanese ancestry controls, 7,481 European ancestry cases, 9,250 European ancestry controls	NA	6p22.1	TRNAR7	GPX5 - ZBED9	ENSG00000224586	ENSG00000248496		10150	25430	rs115769866-A	rs115769866	1	2394103	intergenic_variant	1	NR	8E-7	6.09691	(Japanese)	1.18655	[1.1087-1.26988]	Illumina [at least 6195093] (imputed)	N
20	rs1225595	0.942876	6	28593473	rs10755646	NA	Inguinal hernia	44788	34382107	Wei J	44419	Hernia	www.ncbi.nlm.nih.gov/pubmed/34382107	Identification of fifty-seven novel loci for abdominal wall hernia development and their biological and clinical implications: results from the UK Biobank.	13,047 European ancestry cases, 262,499 European ancestry controls	4,450 European ancestry cases, 87,398 European ancestry controls	6p22.1		ZBED9 - LINC00533	ENSG00000248496	ENSG00000249032		9484	22590	rs10755646-G	rs10755646	0	10755646	intergenic_variant	1	0.7	3E-8	7.52288		1.07		Affymetrix [8568156] (imputed)	N
20	rs1225595	0.942876	6	28594200	rs9766115	NA	White matter microstructure (mean diusivities)	43866	31666681	Zhao B	43768	Mol Psychiatry	www.ncbi.nlm.nih.gov/pubmed/31666681	Large-scale GWAS reveals genetic architecture of brain white matter microstructure and genetic overlap with cognitive and mental health traits (n = 17,706).	17,706 European ancestry individuals	NA	6p22.1	NR	ZBED9 - LINC00533	ENSG00000248496	ENSG00000249032		10211	21863	rs9766115-?	rs9766115	0	9766115	intergenic_variant	1		1E-8	8	(Posterior corona radiata )	NA		NR [8955960] (imputed)	N
20	rs1225595	0.942876	6	28659407	rs144911693	NA	Autism spectrum disorder or schizophrenia	42963	28540026	Anney RJL	42877	Mol Autism	www.ncbi.nlm.nih.gov/pubmed/28540026	Meta-analysis of GWAS of over 16,000 individuals with autism spectrum disorder highlights a novel locus at 10q24.32 and a significant overlap with schizophrenia.	schizophrenia cases and controls (see Ripke, 2014), up to 6,197 European ancestry ASD cases, up to 7,377 European ancestry controls, up to 1,190 ASD cases, up to 1,190 controls	NA	6p22.1	GPX5, GPX6, HCG14, LINC01556, LINC01623, LOC100129636, NKAPL, OR14J1, OR2B3, OR2B6, OR2J2, OR2J3, OR2W1, OR5V1, PGBD1, TOB2P1, TRIM27, ZBED9, ZKSCAN3, ZKSCAN4, ZKSCAN8, ZNF165, ZNF192P1, ZNF311, ZSCAN12, ZSCAN12P1, ZSCAN16, ZSCAN16-AS1, ZSCAN23, ZSCAN26, ZSCAN31, ZSCAN9	LINC00533 - RPSAP2	ENSG00000249032	ENSG00000249814		42564	40387	rs144911693-?	rs144911693	1	7748643	intergenic_variant	1		5E-14	13.301		1.08696	[1.06-1.11]	Affymetrix, Illumina [NR]	N
20	rs1225595	0.942876	6	28665362	rs7382146	NA	Educational attainment	44743	35361970	Okbay A	44651	Nat Genet	www.ncbi.nlm.nih.gov/pubmed/35361970	Polygenic prediction of educational attainment within and between families from genome-wide association analyses in 3 million individuals.	3,037,499 European ancestry individuals	NA	6p22.1		LINC00533 - RPSAP2	ENSG00000249032	ENSG00000249814		48519	34432	rs7382146-T	rs7382146	0	7382146	intergenic_variant	1	0.4488	3E-14	13.5229		0.00808669	[0.006-0.0102] unit decrease	Illumina [10675380] (imputed)	N
20	rs1225595	0.942876	6	28669315	rs6939576	NA	Body mass index	43938	31669095	Zhu Z	43762	J Allergy Clin Immunol	www.ncbi.nlm.nih.gov/pubmed/31669095	Shared Genetic and Experimental Links between Obesity-Related Traits and Asthma Subtypes in UK Biobank.	457,822 European ancestry individuals	NA	6p22.1	NR	LINC00533 - RPSAP2	ENSG00000249032	ENSG00000249814		52472	30479	rs6939576-?	rs6939576	0	6939576	intergenic_variant	1	NR	4E-8	7.39794		NA		Affymetrix [~ 8270000] (imputed)	N
20	rs1225595	0.942876	6	28680776	rs185053056	NA	Schizophrenia (MTAG)	44111	32606422	Wu Y	44012	Transl Psychiatry	www.ncbi.nlm.nih.gov/pubmed/32606422	Multi-trait analysis for genome-wide association study of five psychiatric disorders.	67,764 individuals	NA	6p22.1	NR	LINC00533 - RPSAP2	ENSG00000249032	ENSG00000249814		63933	19018	rs185053056-?	rs185053056	0	185053056	intergenic_variant	1		1E-13	13		NA		NR [8377093]	N
20	rs1225595	0.942876	6	28680776	rs185053056	NA	Schizophrenia (MTAG)	44111	32606422	Wu Y	44012	Transl Psychiatry	www.ncbi.nlm.nih.gov/pubmed/32606422	Multi-trait analysis for genome-wide association study of five psychiatric disorders.	65,967 individuals	NA	6p22.1	NR	LINC00533 - RPSAP2	ENSG00000249032	ENSG00000249814		63933	19018	rs185053056-?	rs185053056	0	185053056	intergenic_variant	1		1E-13	13		NA		NR [8377093]	N
20	rs1225595	0.942876	6	28693026	rs115592443	NA	Hip circumference adjusted for BMI	44432	34021172	Christakoudi S	44337	Sci Rep	www.ncbi.nlm.nih.gov/pubmed/34021172	GWAS of allometric body-shape indices in UK Biobank identifies loci suggesting associations with morphogenesis, organogenesis, adrenal cell renewal and cancer.	219,872 British ancestry women	NA	6p22.1	RPSAP2	LINC00533 - RPSAP2	ENSG00000249032	ENSG00000249814		76183	6768	rs115592443-T	rs115592443	0	115592443	intergenic_variant	1	NR	6E-9	8.22185		0.0289543	[0.019-0.039] unit decrease	Affymetrix [321016] (imputed)	N
20	rs1225595	0.942876	6	28697964	rs16894234	NA	Body mass index	43938	31669095	Zhu Z	43762	J Allergy Clin Immunol	www.ncbi.nlm.nih.gov/pubmed/31669095	Shared Genetic and Experimental Links between Obesity-Related Traits and Asthma Subtypes in UK Biobank.	457,822 European ancestry individuals	NA	6p22.1	NR	LINC00533 - RPSAP2	ENSG00000249032	ENSG00000249814		81121	1830	rs16894234-?	rs16894234	0	16894234	intergenic_variant	1	NR	3E-12	11.5229		NA		Affymetrix [~ 8270000] (imputed)	N
20	rs1225595	0.942876	6	28714761	rs7763390	NA	Childhood maltreatment	44435	33740410	Warrier V	44271	Lancet Psychiatry	www.ncbi.nlm.nih.gov/pubmed/33740410	Gene-environment correlations and causal effects of childhood maltreatment on physical and mental health: a genetically informed approach.	185,414 European ancestry individuals	NA	6p22.1	NR	RPSAP2 - NOP56P1	ENSG00000249814	ENSG00000273323		14080	36649	rs7763390-A	rs7763390	0	7763390	intergenic_variant	1	0.84	7E-9	8.1549		0.027	[0.017-0.037] unit decrease	Affymetrix, Illumina [at least 500527] (imputed)	N
20	rs1225595	0.942876	6	28719755	rs1233587	NA	White matter integrity (mean diffusivity)	44007	32358547	Persyn E	43952	Nat Commun	www.ncbi.nlm.nih.gov/pubmed/32358547	Genome-wide association study of MRI markers of cerebral small vessel disease in 42,310 participants.	17,467 European ancestry individuals	NA	6p22.1	ZFP57	RPSAP2 - NOP56P1	ENSG00000249814	ENSG00000273323		19074	31655	rs1233587-T	rs1233587	0	1233587	intergenic_variant	1	0.295257	6E-12	11.2218		0.325855	[0.23-0.42] unit decrease	Affymetrix [NR] (imputed)	N
20	rs1225595	0.942876	6	28719755	rs1233587	NA	White matter microstructure (radial diusivities)	43866	31666681	Zhao B	43768	Mol Psychiatry	www.ncbi.nlm.nih.gov/pubmed/31666681	Large-scale GWAS reveals genetic architecture of brain white matter microstructure and genetic overlap with cognitive and mental health traits (n = 17,706).	17,706 European ancestry individuals	NA	6p22.1	NR	RPSAP2 - NOP56P1	ENSG00000249814	ENSG00000273323		19074	31655	rs1233587-?	rs1233587	0	1233587	intergenic_variant	1		2E-8	7.69897	(Anterior corona radiata)	NA		NR [8955960] (imputed)	N
20	rs1225595	0.942876	6	28721534	rs1742741	NA	White matter microstructure (mean diusivities)	43866	31666681	Zhao B	43768	Mol Psychiatry	www.ncbi.nlm.nih.gov/pubmed/31666681	Large-scale GWAS reveals genetic architecture of brain white matter microstructure and genetic overlap with cognitive and mental health traits (n = 17,706).	17,706 European ancestry individuals	NA	6p22.1	NR	RPSAP2 - NOP56P1	ENSG00000249814	ENSG00000273323		20853	29876	rs1742741-?	rs1742741	0	1742741	intergenic_variant	1		8E-9	8.09691	(Retrolenticular part of internal capsule)	NA		NR [8955960] (imputed)	N
20	rs1225595	0.942876	6	28721534	rs1742741	NA	White matter microstructure (radial diusivities)	43866	31666681	Zhao B	43768	Mol Psychiatry	www.ncbi.nlm.nih.gov/pubmed/31666681	Large-scale GWAS reveals genetic architecture of brain white matter microstructure and genetic overlap with cognitive and mental health traits (n = 17,706).	17,706 European ancestry individuals	NA	6p22.1	NR	RPSAP2 - NOP56P1	ENSG00000249814	ENSG00000273323		20853	29876	rs1742741-?	rs1742741	0	1742741	intergenic_variant	1		4E-9	8.39794	(Splenium of corpus callosum)	NA		NR [8955960] (imputed)	N
20	rs1225595	0.942876	6	28721534	rs1742741	NA	White matter microstructure (fractional anisotropy)	43866	31666681	Zhao B	43768	Mol Psychiatry	www.ncbi.nlm.nih.gov/pubmed/31666681	Large-scale GWAS reveals genetic architecture of brain white matter microstructure and genetic overlap with cognitive and mental health traits (n = 17,706).	17,706 European ancestry individuals	NA	6p22.1	NR	RPSAP2 - NOP56P1	ENSG00000249814	ENSG00000273323		20853	29876	rs1742741-?	rs1742741	0	1742741	intergenic_variant	1		2E-8	7.69897	(Splenium of corpus callosum)	NA		NR [8955960] (imputed)	N
20	rs1225595	0.942876	6	28721534	rs1742741	NA	White matter microstructure (fractional anisotropy)	43866	31666681	Zhao B	43768	Mol Psychiatry	www.ncbi.nlm.nih.gov/pubmed/31666681	Large-scale GWAS reveals genetic architecture of brain white matter microstructure and genetic overlap with cognitive and mental health traits (n = 17,706).	17,706 European ancestry individuals	NA	6p22.1	NR	RPSAP2 - NOP56P1	ENSG00000249814	ENSG00000273323		20853	29876	rs1742741-?	rs1742741	0	1742741	intergenic_variant	1		2E-8	7.69897	(Average across all tracts)	NA		NR [8955960] (imputed)	N
20	rs1225595	0.942876	6	28727593	rs1233595	NA	White matter microstructure (radial diusivities)	43866	31666681	Zhao B	43768	Mol Psychiatry	www.ncbi.nlm.nih.gov/pubmed/31666681	Large-scale GWAS reveals genetic architecture of brain white matter microstructure and genetic overlap with cognitive and mental health traits (n = 17,706).	17,706 European ancestry individuals	NA	6p22.1	NR	RPSAP2 - NOP56P1	ENSG00000249814	ENSG00000273323		26912	23817	rs1233595-?	rs1233595	0	1233595	intergenic_variant	1		1E-9	9	(Average across all tracts)	NA		NR [8955960] (imputed)	N
20	rs1225595	0.942876	6	28727593	rs1233595	NA	White matter microstructure (mean diusivities)	43866	31666681	Zhao B	43768	Mol Psychiatry	www.ncbi.nlm.nih.gov/pubmed/31666681	Large-scale GWAS reveals genetic architecture of brain white matter microstructure and genetic overlap with cognitive and mental health traits (n = 17,706).	17,706 European ancestry individuals	NA	6p22.1	NR	RPSAP2 - NOP56P1	ENSG00000249814	ENSG00000273323		26912	23817	rs1233595-?	rs1233595	0	1233595	intergenic_variant	1		4E-9	8.39794	(Average across all tracts)	NA		NR [8955960] (imputed)	N
20	rs1225595	0.942876	6	28727593	rs1233595	NA	White matter microstructure (mean diusivities)	43866	31666681	Zhao B	43768	Mol Psychiatry	www.ncbi.nlm.nih.gov/pubmed/31666681	Large-scale GWAS reveals genetic architecture of brain white matter microstructure and genetic overlap with cognitive and mental health traits (n = 17,706).	17,706 European ancestry individuals	NA	6p22.1	NR	RPSAP2 - NOP56P1	ENSG00000249814	ENSG00000273323		26912	23817	rs1233595-?	rs1233595	0	1233595	intergenic_variant	1		3E-9	8.52288	(Posterior thalamic radiation)	NA		NR [8955960] (imputed)	N
20	rs1225595	0.942876	6	28727593	rs1233595	NA	White matter microstructure (radial diusivities)	43866	31666681	Zhao B	43768	Mol Psychiatry	www.ncbi.nlm.nih.gov/pubmed/31666681	Large-scale GWAS reveals genetic architecture of brain white matter microstructure and genetic overlap with cognitive and mental health traits (n = 17,706).	17,706 European ancestry individuals	NA	6p22.1	NR	RPSAP2 - NOP56P1	ENSG00000249814	ENSG00000273323		26912	23817	rs1233595-?	rs1233595	0	1233595	intergenic_variant	1		2E-9	8.69897	(Superior longitudinal fasciculus)	NA		NR [8955960] (imputed)	N
20	rs1225595	0.942876	6	28756722	rs116268808	NA	Albumin levels	44858	34321204	Harrison S	44405	Sci Adv	www.ncbi.nlm.nih.gov/pubmed/34321204	Testosterone and socioeconomic position: Mendelian randomization in 306,248 men and women in UK Biobank.	148,248 British ancestry men	NA	6p22.1		NOP56P1 - LINC01623	ENSG00000273323	ENSG00000229773		4941	70680	rs116268808-T	rs116268808	0	116268808	upstream_gene_variant	1	0.05	4E-9	8.39794		0.17	[0.11-0.23] g/L decrease	Affymetrix [NR] (imputed)	N
20	rs1225595	0.942876	6	28840250	rs113317416	NA	Hip circumference adjusted for BMI	44432	34021172	Christakoudi S	44337	Sci Rep	www.ncbi.nlm.nih.gov/pubmed/34021172	GWAS of allometric body-shape indices in UK Biobank identifies loci suggesting associations with morphogenesis, organogenesis, adrenal cell renewal and cancer.	219,872 British ancestry women	NA	6p22.1	XXbac-BPG308K3.6	LINC01623 - ZNF90P2	ENSG00000229773	ENSG00000233366		7843	16359	rs113317416-T	rs113317416	0	113317416	regulatory_region_variant	1	NR	5E-10	9.30103		0.0278345	[0.019-0.037] unit decrease	Affymetrix [321016] (imputed)	N
20	rs1225595	0.942876	6	28872446	rs209126	NA	Hemoglobin levels	43999	32327693	Oskarsson GR	43944	Commun Biol	www.ncbi.nlm.nih.gov/pubmed/32327693	Predicted loss and gain of function mutations in ACO1 are associated with erythropoiesis.	684,122 European ancestry individuals	NA	6p22.1	TRIM27	TRIM27, TRIM27, TRIM27, TRIM27, TRIM27, TRIM27, TRIM27			ENSG00000233948, ENSG00000204713, ENSG00000215641, ENSG00000229006, ENSG00000237071, ENSG00000237462, ENSG00000234495	NA	NA	rs209126-T	rs209126	0	209126	splice_region_variant	0		6E-27	26.2218		0.023	[NR] unit increase	Affymetrix, Illumina [43000000] (imputed)	N
20	rs1225595	0.942876	6	28884150	rs3131099	NA	Liver iron content	44421	34128465	Liu Y	44362	Elife	www.ncbi.nlm.nih.gov/pubmed/34128465	Genetic architecture of 11 organ traits derived from abdominal MRI using deep learning.	32,858 European ancestry individuals	NA	6p22.1	TRIM27	TRIM27, TRIM27, TRIM27, TRIM27, TRIM27, TRIM27, TRIM27			ENSG00000233948, ENSG00000204713, ENSG00000215641, ENSG00000229006, ENSG00000237071, ENSG00000237462, ENSG00000234495	NA	NA	rs3131099-?	rs3131099	0	3131099	intron_variant	0	NR	9E-18	17.0458	(conditional)	0.0654	NR mg/g decrease	Affymetrix [9390170] (imputed)	N
20	rs1225595	0.942876	6	28897633	rs1233508	NA	General risk tolerance (MTAG)	43542	30643258	Karlsson Linner R	43479	Nat Genet	www.ncbi.nlm.nih.gov/pubmed/30643258	Genome-wide association analyses of risk tolerance and risky behaviors in over 1 million individuals identify hundreds of loci and shared genetic influences.	975,353 European ancestry individuals	NA	6p22.1	TRIM27	TRIM27 - LINC01556	ENSG00000234495	ENSG00000231041		5868	14021	rs1233508-T	rs1233508	0	1233508	regulatory_region_variant	1	0.463	2E-16	15.699		0.0098	[0.0074-0.0122] unit decrease	Affymetrix, Illumina [5869552] (imputed)	N
20	rs1225595	0.942876	6	28915108	rs763009	NA	Height	43754	31562340	Akiyama M	43735	Nat Commun	www.ncbi.nlm.nih.gov/pubmed/31562340	Characterizing rare and low-frequency height-associated variants in the Japanese population.	159,095 Japanese ancestry individuals	32,692 Japanese ancestry individuals	6p22.1	LINC01556, ZNF311	LINC01556 - KRT18P1	ENSG00000231041	ENSG00000226462		2794	21799	rs763009-?	rs763009	0	763009	regulatory_region_variant	1	NR	7E-7	6.1549		0.0142267	[0.0086-0.0199] unit decrease	Illumina [27896057] (imputed)	N
20	rs1225595	0.942876	6	28984755	rs3129795	NA	Cervical cancer	43937	31488892	Masuda T	43713	Eur J Hum Genet	www.ncbi.nlm.nih.gov/pubmed/31488892	GWAS of five gynecologic diseases and cross-trait analysis in Japanese.	538 Japanese ancestry cases, 39,556 Japanese ancestry controls	NA	6p22.1	Intergenic	ZNF311 - OR2AD1P	ENSG00000197935	ENSG00000233650		11662	9702	rs3129795-?	rs3129795	0	3129795	regulatory_region_variant	1		2E-6	5.69897		1.6129	[1.32-1.96]	Illumina [7645193] (imputed)	N
20	rs1225595	0.942876	6	28984755	rs3129795	NA	Cervical cancer (MTAG)	43937	31488892	Masuda T	43713	Eur J Hum Genet	www.ncbi.nlm.nih.gov/pubmed/31488892	GWAS of five gynecologic diseases and cross-trait analysis in Japanese.	538 Japanese ancestry cases, 39,556 Japanese ancestry controls	NA	6p22.1	Intergenic	ZNF311 - OR2AD1P	ENSG00000197935	ENSG00000233650		11662	9702	rs3129795-?	rs3129795	0	3129795	regulatory_region_variant	1		8E-6	5.09691		1.05263	[1.03-1.08]	Illumina [7645193] (imputed)	N
20	rs1225595	0.942876	6	28984755	rs116735744	NA	Glycated hemoglobin levels	44357	34059833	Chen J	44347	Nat Genet	www.ncbi.nlm.nih.gov/pubmed/34059833	The trans-ancestral genomic architecture of glycemic traits.	146,806 European ancestry individuals	NA	6p22.1	ZNF311	ZNF311 - OR2AD1P	ENSG00000197935	ENSG00000233650		11662	9702	rs116735744-T	rs116735744	1	3129795	regulatory_region_variant	1	0.2433	3E-10	9.52288		0.0112	[0.0075-0.0149] unit decrease	Affymetrix, Illumina [33811881] (imputed)	N
20	rs1225595	0.942876	6	29027929	rs114415956	NA	Hip circumference adjusted for BMI	44432	34021172	Christakoudi S	44337	Sci Rep	www.ncbi.nlm.nih.gov/pubmed/34021172	GWAS of allometric body-shape indices in UK Biobank identifies loci suggesting associations with morphogenesis, organogenesis, adrenal cell renewal and cancer.	219,872 British ancestry women	NA	6p22.1	OR2P1P	OR2W1 - OR2P1P	ENSG00000228652	ENSG00000237608		14977	11672	rs114415956-T	rs114415956	0	114415956	intron_variant	1	NR	3E-10	9.52288		0.0401608	[0.028-0.053] unit decrease	Affymetrix [321016] (imputed)	N
20	rs1225595	0.942876	6	29130276	rs3129137	NA	White matter microstructure (radial diusivities)	43866	31666681	Zhao B	43768	Mol Psychiatry	www.ncbi.nlm.nih.gov/pubmed/31666681	Large-scale GWAS reveals genetic architecture of brain white matter microstructure and genetic overlap with cognitive and mental health traits (n = 17,706).	17,706 European ancestry individuals	NA	6p22.1	NR	OR2J3 - OR2J2	ENSG00000232178	ENSG00000226000		47729	8408	rs3129137-?	rs3129137	0	3129137	non_coding_transcript_exon_variant	1		3E-8	7.52288	(Posterior thalamic radiation)	NA		NR [8955960] (imputed)	N
20	rs1225595	0.942876	6	29146472	rs140484951	NA	Mean corpuscular volume	43309	29403010	Kanai M	43136	Nat Genet	www.ncbi.nlm.nih.gov/pubmed/29403010	Genetic analysis of quantitative traits in the Japanese population links cell types to complex human diseases.	108,256 Japanese ancestry individuals	NA	6p22.1	NR	OR2J2 - OR2J4P	ENSG00000226000	ENSG00000220379		2884	2815	rs140484951-?	rs140484951	1	9257573	intergenic_variant	1	NR	3E-9	8.52288		0.03282	[0.022-0.044] unit increase novel	Illumina [6108953] (imputed)	N
2	rs12732514	0.998096	1	77919310	rs10873942	NA	Body mass index	43938	31669095	Zhu Z	43762	J Allergy Clin Immunol	www.ncbi.nlm.nih.gov/pubmed/31669095	Shared Genetic and Experimental Links between Obesity-Related Traits and Asthma Subtypes in UK Biobank.	457,822 European ancestry individuals	NA	1p31.1	NR	AK5			ENSG00000154027	NA	NA	rs10873942-?	rs10873942	0	10873942	intron_variant	0	NR	2E-13	12.699		NA		Affymetrix [~ 8270000] (imputed)	N
2	rs12732514	0.998096	1	77934335	rs10782651	NA	Educational attainment (years of education)	43392	30038396	Lee JJ	43304	Nat Genet	www.ncbi.nlm.nih.gov/pubmed/30038396	Gene discovery and polygenic prediction from a genome-wide association study of educational attainment in 1.1 million individuals.	up to 1,131,881 European ancestry individuals	NA	1p31.1		AK5			ENSG00000154027	NA	NA	rs10782651-T	rs10782651	0	10782651	intron_variant	0	0.5516	6E-9	8.22185		0.0082	[0.0055-0.0109] unit decrease	Affymetrix, Illumina [10000000] (imputed)	N
2	rs12732514	0.998096	1	77934335	rs10782651	NA	Educational attainment (MTAG)	43416	30038396	Lee JJ	43304	Nat Genet	www.ncbi.nlm.nih.gov/pubmed/30038396	Gene discovery and polygenic prediction from a genome-wide association study of educational attainment in 1.1 million individuals.	1,311,438 European ancestry individuals	NA	1p31.1	Intergenic	AK5			ENSG00000154027	NA	NA	rs10782651-T	rs10782651	0	10782651	intron_variant	0	0.5516	9E-9	8.04576	(MTAG)	0.0076	[0.0051-0.0101] unit decrease	Affymetrix, Illumina [7100000] (imputed)	N
2	rs12732514	0.998096	1	78331226	rs1166708	NA	Red cell distribution width	43504	30595370	Kichaev G	43461	Am J Hum Genet	www.ncbi.nlm.nih.gov/pubmed/30595370	Leveraging Polygenic Functional Enrichment to Improve GWAS Power.	approximately 445,000 European ancestry individuals	NA	1p31.1		MIGA1			ENSG00000180488	NA	NA	rs1166708-?	rs1166708	0	1166708	intron_variant	0	NR	9E-13	12.0458		NA		NR [~ 8900000] (imputed)	N
2	rs12732514	0.998096	1	78331226	rs1166708	NA	QT interval	44858	36050321	Young WJ	44805	Nat Commun	www.ncbi.nlm.nih.gov/pubmed/36050321	Genetic analyses of the electrocardiographic QT interval and its components identify additional loci and pathways.	252,730 European ancestry, African ancestry, Hispanic or Latin American, South East Asian ancestry, South Asian ancestry individuals	NA	1p31.1		MIGA1			ENSG00000180488	NA	NA	rs1166708-T	rs1166708	0	1166708	intron_variant	0	0.2063	2E-10	9.69897		0.0235	[0.016-0.031] unit increase	Affymetrix, Illumina [NR] (imputed)	N
2	rs12732514	0.998096	1	78354585	rs9726525	NA	Platelet count	44544	34594039	Sakaue S	44469	Nat Genet	www.ncbi.nlm.nih.gov/pubmed/34594039	A cross-population atlas of genetic associations for 220 human phenotypes.	350,474 European ancestry individuals, 148,623 East Asian ancestry individuals	NA	1p31.1		NEXN-AS1, NEXN			ENSG00000235927, ENSG00000162614	NA	NA	rs9726525-T	rs9726525	0	9726525	non_coding_transcript_exon_variant	0	NR	3E-9	8.52288		0.0124	[0.0083-0.0165] unit decrease	Affymetrix, Illumina [20538505] (imputed)	N
2	rs12732514	0.998096	1	78392446	rs1166698	NA	Lung function (FEV1/FVC)	43504	30595370	Kichaev G	43461	Am J Hum Genet	www.ncbi.nlm.nih.gov/pubmed/30595370	Leveraging Polygenic Functional Enrichment to Improve GWAS Power.	approximately 370,000 European ancestry individuals	NA	1p31.1		NEXN			ENSG00000162614	NA	NA	rs1166698-?	rs1166698	0	1166698	missense_variant	0	NR	2E-15	14.699		NA		NR [~ 8900000] (imputed)	N
2	rs12732514	0.998096	1	78392446	rs1166698	NA	Estimated glomerular filtration rate (creatinine)	44777	35710981	Liu H	44728	Nat Genet	www.ncbi.nlm.nih.gov/pubmed/35710981	Epigenomic and transcriptomic analyses define core cell types, genes and targetable mechanisms for kidney disease.	1,205,871 European ancestry individuals, 168,300 East Asian ancestry individuals, 63,553 African ancestry individuals, 23,509 Hispanic or Latin American individuals, 22,103 African American individuals, 21,791 Central Asian or South Asian ancestry individuals, 1,502 Middle Eastern ancestry individuals, 939 other admixed ancestry individuals, 602 Native American ancestry individuals, 150 Asian ancestry individuals, 339 individuals	NA	1p31.1		NEXN			ENSG00000162614	NA	NA	rs1166698-A	rs1166698	0	1166698	missense_variant	0	0.2252	7E-21	20.1549		9.37	z score increase	Affymetrix, Illumina [12653804] (imputed)	N
2	rs12732514	0.998096	1	78626677	rs371413909	NA	Blood urea nitrogen levels	44544	34594039	Sakaue S	44469	Nat Genet	www.ncbi.nlm.nih.gov/pubmed/34594039	A cross-population atlas of genetic associations for 220 human phenotypes.	344,052 European ancestry individuals, 148,767 East Asian ancestry individuals	NA	1p31.1		GIPC2 - RNFT1P2	ENSG00000137960	ENSG00000233333		22549	9488	rs371413909-A	rs371413909	0	371413909	intergenic_variant	1	NR	4E-9	8.39794		0.0123	[0.0082-0.0164] unit increase	Affymetrix, Illumina [20538307] (imputed)	N
2	rs12732514	0.998096	1	78819945	rs2352039	NA	Acute kidney injury in coronary artery bypass surgery (creatinine rise)	42507	26083657	Stafford-Smith M	42172	Kidney Int	www.ncbi.nlm.nih.gov/pubmed/26083657	Genome-wide association study of acute kidney injury after coronary bypass graft surgery identifies susceptibility loci.	873 European ancestry cases	380 European ancestry cases	1p31.1	MGC27382	MGC27382, PTGFR			ENSG00000237413, ENSG00000122420	NA	NA	rs2352039-A	rs2352039	0	2352039	intron_variant	0	0.156	2E-6	5.69897		8.9	[5.2-12.6] unit increase	Illumina [530716] (imputed)	N
32	rs12802931	0.999922	11	1241221	rs35705950	NA	Subpleural-predominant interstitial lung abnormalities	43857	31339356	Hobbs BD	43670	Am J Respir Crit Care Med	www.ncbi.nlm.nih.gov/pubmed/31339356	Overlap of Genetic Risk Between Interstitial Lung Abnormalities and Idiopathic Pulmonary Fibrosis.	965 European ancestry cases, 154 African American cases, 168 cases, 7,255 European ancestry controls, 1,717 African American controls, 450 controls	NA	11p15.5	MUC5B	MUC5AC - MUC5B	ENSG00000283158	ENSG00000117983		18853	3075	rs35705950-T	rs35705950	0	35705950	splice_region_variant	1	0.11	5E-29	28.301	(EA)	2.23	[1.94-2.57]	Affymetrix, Illumina [at least 412049] (imputed)	N
32	rs12802931	0.999922	11	1241221	rs35705950	NA	Subpleural-predominant interstitial lung abnormalities	43857	31339356	Hobbs BD	43670	Am J Respir Crit Care Med	www.ncbi.nlm.nih.gov/pubmed/31339356	Overlap of Genetic Risk Between Interstitial Lung Abnormalities and Idiopathic Pulmonary Fibrosis.	965 European ancestry cases, 154 African American cases, 168 cases, 7,255 European ancestry controls, 1,717 African American controls, 450 controls	NA	11p15.5	MUC5B	MUC5AC - MUC5B	ENSG00000283158	ENSG00000117983		18853	3075	rs35705950-T	rs35705950	0	35705950	splice_region_variant	1	0.11	2E-29	28.699		2.22	[1.93-2.55]	Affymetrix, Illumina [at least 412049] (imputed)	N
32	rs12802931	0.999922	11	1241221	rs35705950	NA	Interstitial lung abnormalities	43857	31339356	Hobbs BD	43670	Am J Respir Crit Care Med	www.ncbi.nlm.nih.gov/pubmed/31339356	Overlap of Genetic Risk Between Interstitial Lung Abnormalities and Idiopathic Pulmonary Fibrosis.	1,181 European ancestry cases, 280 African American cases, 54 Hispanic cases, 184 cases, 7,255 European ancestry controls, 2,184 African American controls, 385 Hispanic controls, 450 controls	NA	11p15.5	MUC5B	MUC5AC - MUC5B	ENSG00000283158	ENSG00000117983		18853	3075	rs35705950-T	rs35705950	0	35705950	splice_region_variant	1	0.11	3E-27	26.5229		1.97	[1.74-2.22]	Affymetrix, Illumina [at least 412049] (imputed)	N
32	rs12802931	0.999922	11	1241221	rs35705950	NA	Interstitial lung abnormalities	43857	31339356	Hobbs BD	43670	Am J Respir Crit Care Med	www.ncbi.nlm.nih.gov/pubmed/31339356	Overlap of Genetic Risk Between Interstitial Lung Abnormalities and Idiopathic Pulmonary Fibrosis.	1,181 European ancestry cases, 280 African American cases, 54 Hispanic cases, 184 cases, 7,255 European ancestry controls, 2,184 African American controls, 385 Hispanic controls, 450 controls	NA	11p15.5	MUC5B	MUC5AC - MUC5B	ENSG00000283158	ENSG00000117983		18853	3075	rs35705950-T	rs35705950	0	35705950	splice_region_variant	1	0.112	4E-27	26.3979	(EA)	1.98	[1.75-2.24]	Affymetrix, Illumina [at least 412049] (imputed)	N
32	rs12802931	0.999922	11	1241221	rs35705950	NA	Idiopathic pulmonary fibrosis	43899	31710517	Allen RJ	43780	Am J Respir Crit Care Med	www.ncbi.nlm.nih.gov/pubmed/31710517	Genome-Wide Association Study of Susceptibility to Idiopathic Pulmonary Fibrosis.	2,668 European ancestry cases, 8,591 European ancestry controls	1,456 European ancestry cases, 11,874 European ancestry controls	11p15.5	MUC5B	MUC5AC - MUC5B	ENSG00000283158	ENSG00000117983		18853	3075	rs35705950-T	rs35705950	0	35705950	splice_region_variant	1	0.149	1E-203	203		4.84	[4.37-5.36]	Affymetrix, Illumina [10790934] (imputed)	N
32	rs12802931	0.999922	11	1241221	rs35705950	NA	Idiopathic pulmonary fibrosis	41857	24429156	Noth I	41381	Lancet Respir Med	www.ncbi.nlm.nih.gov/pubmed/24429156	Genetic variants associated with idiopathic pulmonary fibrosis susceptibility and mortality: a genome-wide association study.	542 European ancestry cases, 542 European ancestry controls	868 European ancestry cases, 1,389 European ancestry controls	11p15.5	MUC5AC, TOLLIP, MUC5B	MUC5AC - MUC5B	ENSG00000283158	ENSG00000117983		18853	3075	rs35705950-T	rs35705950	0	35705950	splice_region_variant	1	0.14	2E-50	49.699		2.43	[2.13-2.77]	Affymetrix [10601812] (imputed)	N
32	rs12802931	0.999922	11	1241221	rs35705950	NA	Idiopathic pulmonary fibrosis	43067	29066090	Allen RJ	43028	Lancet Respir Med	www.ncbi.nlm.nih.gov/pubmed/29066090	Genetic variants associated with susceptibility to idiopathic pulmonary fibrosis in people of European ancestry: a genome-wide association study.	602 European ancestry cases, 3,366 European ancestry controls	2,158 cases, 5,195 controls	11p15.5	MUC5B	MUC5AC - MUC5B	ENSG00000283158	ENSG00000117983		18853	3075	rs35705950-T	rs35705950	0	35705950	splice_region_variant	1	0.143	1E-66	66		2.89	[2.56-3.26]	Affymetrix [NR] (imputed)	N
32	rs12802931	0.999922	11	1241221	rs35705950	NA	Serum levels of protein SFTPB	44607	35078996	Gudjonsson A	44586	Nat Commun	www.ncbi.nlm.nih.gov/pubmed/35078996	A genome-wide association study of serum proteins reveals shared loci with common diseases.	5,367 Icelandic ancestry individuals	NA	11p15.5		MUC5AC - MUC5B	ENSG00000283158	ENSG00000117983		18853	3075	rs35705950-T	rs35705950	0	35705950	splice_region_variant	1	0.117	4E-19	18.3979		0.264549	[0.21-0.32] unit increase	Illumina [7506463] (imputed)	N
32	rs12802931	0.999922	11	1241221	rs35705950	NA	COVID-19 (hospitalized vs population)	44818	35922517	COVID-19 Host Genetics Initiative	44776	Nature	www.ncbi.nlm.nih.gov/pubmed/35922517	A first update on mapping the human genetic architecture of COVID-19.	2,113 African ancestry cases, 121,925 African ancestry controls, 1,709 Hispanic or Latin American cases, 150,547 Hispanic or Latin American controls, 1,551 East Asian ancestry cases, 15,825 East Asian ancestry controls, 18,605 European ancestry cases, 2,490,909 European ancestry controls, 584 Greater Middle Eastern (Middle Eastern, North African or Persian) cases, 14,491 Greater Middle Eastern (Middle Eastern, North African or Persian) controls, 465 South Asian ancestry cases, 42,575 South Asian ancestry controls	NA	11p15.5		MUC5AC - MUC5B	ENSG00000283158	ENSG00000117983		18853	3075	rs35705950-T	rs35705950	0	35705950	splice_region_variant	1	0.101	6E-9	8.22185		0.89	[0.86-0.93]	Affymetrix, Illumina [NR] (imputed)	N
32	rs12802931	0.999922	11	1241221	rs35705950	NA	COVID-19 (critical illness vs population)	44818	35922517	COVID-19 Host Genetics Initiative	44776	Nature	www.ncbi.nlm.nih.gov/pubmed/35922517	A first update on mapping the human genetic architecture of COVID-19.	188 African ancestry cases, 11,232 African ancestry controls, 641 Hispanic or Latin American cases, 95,479 Hispanic or Latin American controls, 441 East Asian ancestry cases, 2,776 East Asian ancestry controls, 7,641 European ancestry cases, 1,632,197 European ancestry controls, 314 Greater Middle Eastern (Middle Eastern, North African or Persian) cases, 948 Greater Middle Eastern (Middle Eastern, North African or Persian) controls, 151 South Asian ancestry cases, 34,013 South Asian ancestry controls	NA	11p15.5		MUC5AC - MUC5B	ENSG00000283158	ENSG00000117983		18853	3075	rs35705950-T	rs35705950	0	35705950	splice_region_variant	1	0.106	9E-8	7.04576		0.83	[0.78-0.89]	Affymetrix, Illumina [NR] (imputed)	N
32	rs12802931	0.999922	11	1241221	rs35705950	NA	Idiopathic pulmonary fibrosis	44799	35688625	Allen RJ	44722	Thorax	www.ncbi.nlm.nih.gov/pubmed/35688625	Genome-wide association study across five cohorts identifies five novel loci associated with idiopathic pulmonary fibrosis.	4,125 European ancestry cases, 20,464 European ancestry controls	NA	11p15.5		MUC5AC - MUC5B	ENSG00000283158	ENSG00000117983		18853	3075	rs35705950-T	rs35705950	0	35705950	splice_region_variant	1	0.145	9E-418	417.046		5.06	[4.69-5.47]	Illumina [7554248] (imputed)	N
32	rs12802931	0.999922	11	1241221	rs35705950	NA	Interstitial lung disease	44544	34594039	Sakaue S	44469	Nat Genet	www.ncbi.nlm.nih.gov/pubmed/34594039	A cross-population atlas of genetic associations for 220 human phenotypes.	2,267 European ancestry cases, 467,560 European ancestry controls, 1,046 East Asian ancestry cases, 176,974 East Asian ancestry controls	NA	11p15.5		MUC5AC - MUC5B	ENSG00000283158	ENSG00000117983		18853	3075	rs35705950-T	rs35705950	0	35705950	splice_region_variant	1	NR	1E-76	76		1.0072	[0.9-1.11] unit increase	Affymetrix, Illumina [25843170] (imputed)	N
32	rs12802931	0.999922	11	1241221	rs35705950	NA	Pulmonary fibrosis	44544	34594039	Sakaue S	44469	Nat Genet	www.ncbi.nlm.nih.gov/pubmed/34594039	A cross-population atlas of genetic associations for 220 human phenotypes.	1,566 European ancestry cases, 467,560 European ancestry controls, 126 East Asian ancestry cases, 176,974 East Asian ancestry controls	NA	11p15.5		MUC5AC - MUC5B	ENSG00000283158	ENSG00000117983		18853	3075	rs35705950-T	rs35705950	0	35705950	splice_region_variant	1	NR	2E-65	64.699		1.1206	[0.99-1.25] unit increase	Affymetrix, Illumina [25843031] (imputed)	N
39	rs12945855	0.949485	17	15868291	rs2324082	NA	Waist-hip ratio	43504	30595370	Kichaev G	43461	Am J Hum Genet	www.ncbi.nlm.nih.gov/pubmed/30595370	Leveraging Polygenic Functional Enrichment to Improve GWAS Power.	approximately 458,000 European ancestry individuals	NA	17p12		ADORA2B			ENSG00000170425	NA	NA	rs2324082-?	rs2324082	0	2324082	intron_variant	0	NR	1E-7	7		NA		NR [~ 8900000] (imputed)	N
39	rs12945855	0.949485	17	15998837	rs8080378	NA	Lymphocyte count	44092	32888494	Vuckovic D	44075	Cell	www.ncbi.nlm.nih.gov/pubmed/32888494	The Polygenic and Monogenic Basis of Blood Traits and Diseases.	408,112 British individuals	NA	17p12	NCOR1	NCOR1			ENSG00000141027	NA	NA	rs8080378-G	rs8080378	0	8080378	intron_variant	0	0.531507	4E-14	13.3979		0.0171199	[0.013-0.022] unit increase	Affymetrix [93095623] (imputed)	N
39	rs12945855	0.949485	17	16136289	rs178785	NA	Lung function (FVC)	43504	30595370	Kichaev G	43461	Am J Hum Genet	www.ncbi.nlm.nih.gov/pubmed/30595370	Leveraging Polygenic Functional Enrichment to Improve GWAS Power.	approximately 372,000 European ancestry individuals	NA	17p11.2		PIGL			ENSG00000108474	NA	NA	rs178785-?	rs178785	0	178785	intron_variant	0	NR	5E-9	8.30103		NA		NR [~ 8900000] (imputed)	N
39	rs12945855	0.949485	17	16141249	rs7215071	NA	White blood cell count	44095	32888493	Chen MH	44075	Cell	www.ncbi.nlm.nih.gov/pubmed/32888493	Trans-ethnic and Ancestry-Specific Blood-Cell Genetics in 746,667 Individuals from 5 Global Populations.	746,667 African American or Afro-Caribbean, African ancestry, European ancestry, East Asian ancestry, Hispanic or Latin American and South Asian ancestry individuals	NA	17p11.2	NR	PIGL			ENSG00000108474	NA	NA	rs7215071-C	rs7215071	0	7215071	intron_variant	0	0.623539	2E-39	38.699		NA		Affymetrix, Illumina [24649327] (imputed)	N
39	rs12945855	0.949485	17	16172981	rs71353786	NA	Neutrophil count	44092	32888494	Vuckovic D	44075	Cell	www.ncbi.nlm.nih.gov/pubmed/32888494	The Polygenic and Monogenic Basis of Blood Traits and Diseases.	408,112 British individuals	NA	17p11.2	PIGL	PIGL			ENSG00000108474	NA	NA	rs71353786-A	rs71353786	0	71353786	intron_variant	0	0.477244	1E-66	66		0.0382155	[0.034-0.043] unit decrease	Affymetrix [93095623] (imputed)	N
39	rs12945855	0.949485	17	16172981	rs71353786	NA	White blood cell count	44092	32888494	Vuckovic D	44075	Cell	www.ncbi.nlm.nih.gov/pubmed/32888494	The Polygenic and Monogenic Basis of Blood Traits and Diseases.	408,112 British individuals	NA	17p11.2	PIGL	PIGL			ENSG00000108474	NA	NA	rs71353786-A	rs71353786	0	71353786	intron_variant	0	0.477284	3E-32	31.5229		0.0261833	[0.022-0.031] unit decrease	Affymetrix [93095623] (imputed)	N
39	rs12945855	0.949485	17	16172981	rs71353786	NA	White blood cell count	44544	34594039	Sakaue S	44469	Nat Genet	www.ncbi.nlm.nih.gov/pubmed/34594039	A cross-population atlas of genetic associations for 220 human phenotypes.	350,470 European ancestry individuals, 154,355 East Asian ancestry individuals	NA	17p11.2		PIGL			ENSG00000108474	NA	NA	rs71353786-A	rs71353786	0	71353786	intron_variant	0	NR	1E-18	18		0.0211	[0.016-0.026] unit decrease	Affymetrix, Illumina [20538670] (imputed)	N
39	rs12945855	0.949485	17	16219049	rs3785620	NA	Ascending aorta maximum area (MTAG)	44825	35922433	Francis CM	44776	Nat Commun	www.ncbi.nlm.nih.gov/pubmed/35922433	Genome-wide associations of aortic distensibility suggest causality for aortic aneurysms and brain white matter hyperintensities.	32,590 European ancestry individuals	NA	17p11.2		PIGL			ENSG00000108474	NA	NA	rs3785620-A	rs3785620	0	3785620	intron_variant	0	0.51	2E-9	8.69897		7.11	unit increase	NR [9753033]	N
14	rs13146548	0.968002	4	89795644	rs142653380	NA	Post bronchodilator FEV1	42657	26634245	Lutz SM	42341	BMC Genet	www.ncbi.nlm.nih.gov/pubmed/26634245	A genome-wide association study identifies risk loci for spirometric measures among smokers of European and African ancestry.	10,094 European ancestry current and former smoker individuals, 3,260 African American current and former smoker individuals, 178 current and former smoker individuals	NA	4q22.1	FAM13A	FAM13A			ENSG00000138640	NA	NA	rs142653380-A	rs142653380	1	9990710	intron_variant	0	0.737	3E-6	5.52288		0.046	NR unit increase	Illumina [NR] (imputed)	N
14	rs13146548	0.968002	4	89883112	rs3846287	NA	Post bronchodilator FEV1	42657	26634245	Lutz SM	42341	BMC Genet	www.ncbi.nlm.nih.gov/pubmed/26634245	A genome-wide association study identifies risk loci for spirometric measures among smokers of European and African ancestry.	10,094 European ancestry current and former smoker individuals, 3,260 African American current and former smoker individuals, 178 current and former smoker individuals	NA	4q22.1	FAM13A	FAM13A			ENSG00000138640	NA	NA	rs3846287-T	rs3846287	0	3846287	intron_variant	0	0.581	4E-6	5.39794		0.04	NR unit decrease	Illumina [NR] (imputed)	N
14	rs13146548	0.968002	4	89883112	rs3846287	NA	Post bronchodilator FEV1/FVC ratio	42657	26634245	Lutz SM	42341	BMC Genet	www.ncbi.nlm.nih.gov/pubmed/26634245	A genome-wide association study identifies risk loci for spirometric measures among smokers of European and African ancestry.	10,094 European ancestry current and former smoker individuals, 3,260 African American current and former smoker individuals, 178 current and former smoker individuals	NA	4q22.1	FAM13A	FAM13A			ENSG00000138640	NA	NA	rs3846287-T	rs3846287	0	3846287	intron_variant	0	0.584	1E-8	8		0.01	unit decrease	Illumina [NR] (imputed)	N
14	rs13146548	0.968002	4	89883818	rs7671261	NA	Post bronchodilator FEV1	42657	26634245	Lutz SM	42341	BMC Genet	www.ncbi.nlm.nih.gov/pubmed/26634245	A genome-wide association study identifies risk loci for spirometric measures among smokers of European and African ancestry.	10,094 European ancestry current and former smoker individuals, 3,260 African American current and former smoker individuals, 178 current and former smoker individuals	NA	4q22.1	FAM13A	FAM13A			ENSG00000138640	NA	NA	rs7671261-A	rs7671261	0	7671261	intron_variant	0	0.582	4E-6	5.39794		0.04	NR unit decrease	Illumina [NR] (imputed)	N
14	rs13146548	0.968002	4	89883818	rs7671261	NA	Chronic obstructive pulmonary disease	43586	30804561	Sakornsakolpat P	43521	Nat Genet	www.ncbi.nlm.nih.gov/pubmed/30804561	Genetic landscape of chronic obstructive pulmonary disease identifies heterogeneous cell-type and phenotype associations.	35,735 cases, 222,076 controls	NA	4q22.1	FAM13A	FAM13A			ENSG00000138640	NA	NA	rs7671261-A	rs7671261	0	7671261	intron_variant	0	0.55	1E-18	18		1.09	[1.07-1.11]	Affymetrix, Illumina [6224355] (imputed)	N
14	rs13146548	0.968002	4	89883818	rs7671261	NA	Post bronchodilator FEV1/FVC ratio	42657	26634245	Lutz SM	42341	BMC Genet	www.ncbi.nlm.nih.gov/pubmed/26634245	A genome-wide association study identifies risk loci for spirometric measures among smokers of European and African ancestry.	10,094 European ancestry current and former smoker individuals, 3,260 African American current and former smoker individuals, 178 current and former smoker individuals	NA	4q22.1	FAM13A	FAM13A			ENSG00000138640	NA	NA	rs7671261-A	rs7671261	0	7671261	intron_variant	0	0.584	1E-8	8		0.01	unit decrease	Illumina [NR] (imputed)	N
14	rs13146548	0.968002	4	89885988	rs4693980	NA	Post bronchodilator FEV1	42657	26634245	Lutz SM	42341	BMC Genet	www.ncbi.nlm.nih.gov/pubmed/26634245	A genome-wide association study identifies risk loci for spirometric measures among smokers of European and African ancestry.	10,094 European ancestry current and former smoker individuals, 3,260 African American current and former smoker individuals, 178 current and former smoker individuals	NA	4q22.1	FAM13A	FAM13A			ENSG00000138640	NA	NA	rs4693980-A	rs4693980	0	4693980	intron_variant	0	0.576	2E-6	5.69897		0.041	NR unit decrease	Illumina [NR] (imputed)	N
14	rs13146548	0.968002	4	89885988	rs4693980	NA	Post bronchodilator FEV1/FVC ratio	42657	26634245	Lutz SM	42341	BMC Genet	www.ncbi.nlm.nih.gov/pubmed/26634245	A genome-wide association study identifies risk loci for spirometric measures among smokers of European and African ancestry.	10,094 European ancestry current and former smoker individuals, 3,260 African American current and former smoker individuals, 178 current and former smoker individuals	NA	4q22.1	FAM13A	FAM13A			ENSG00000138640	NA	NA	rs4693980-A	rs4693980	0	4693980	intron_variant	0	0.578	4E-9	8.39794		0.01	unit decrease	Illumina [NR] (imputed)	N
14	rs13146548	0.968002	4	89906989	rs55734202	NA	Waist-to-hip ratio adjusted for BMI	44432	34021172	Christakoudi S	44337	Sci Rep	www.ncbi.nlm.nih.gov/pubmed/34021172	GWAS of allometric body-shape indices in UK Biobank identifies loci suggesting associations with morphogenesis, organogenesis, adrenal cell renewal and cancer.	219,872 British ancestry women	NA	4q22.1	FAM13A	FAM13A			ENSG00000138640	NA	NA	rs55734202-T	rs55734202	0	55734202	intron_variant	0	NR	8E-13	12.0969		0.0285445	[0.021-0.036] unit decrease	Affymetrix [319769] (imputed)	N
14	rs13146548	0.968002	4	89906989	rs55734202	NA	Waist-hip index	44432	34021172	Christakoudi S	44337	Sci Rep	www.ncbi.nlm.nih.gov/pubmed/34021172	GWAS of allometric body-shape indices in UK Biobank identifies loci suggesting associations with morphogenesis, organogenesis, adrenal cell renewal and cancer.	219,872 British ancestry women	NA	4q22.1	FAM13A	FAM13A			ENSG00000138640	NA	NA	rs55734202-T	rs55734202	0	55734202	intron_variant	0	NR	7E-13	12.1549		0.0286369	[0.021-0.036] unit decrease	Affymetrix [319769] (imputed)	N
14	rs13146548	0.968002	4	89910701	rs28658282	NA	Left-handedness	44205	32989287	Cuellar-Partida G	44102	Nat Hum Behav	www.ncbi.nlm.nih.gov/pubmed/32989287	Genome-wide association study identifies 48 common genetic variants associated with handedness.	1,766,671 European ancestry individuals	NA	4q22.1	FAM13A	FAM13A			ENSG00000138640	NA	NA	rs28658282-T	rs28658282	0	28658282	intron_variant	0	0.1026	6E-10	9.22185		0.958666	[NR]	Illumina [12493444] (imputed)	N
28	rs13258592	0.984164	8	120953873	rs7005380	NA	Interstitial lung disease	41579	23583980	Fingerlin TE	41378	Nat Genet	www.ncbi.nlm.nih.gov/pubmed/23583980	Genome-wide association study identifies multiple susceptibility loci for pulmonary fibrosis.	1,161 European ancestry cases, 4,683 European ancestry controls	876 European ancestry cases, 1,890 European ancestry controls	8q24.12	NR	DEPTOR			ENSG00000155792	NA	NA	rs7005380-G	rs7005380	0	7005380	intron_variant	0	0.63	2E-7	6.69897		1.25	[1.15-1.37]	Illumina [439828]	N
13	rs1430435	0.969232	3	169136565	rs200122273	NA	Serum creatinine levels	44544	34594039	Sakaue S	44469	Nat Genet	www.ncbi.nlm.nih.gov/pubmed/34594039	A cross-population atlas of genetic associations for 220 human phenotypes.	150,266 East Asian ancestry individuals	NA	3q26.2		MECOM			ENSG00000085276	NA	NA	rs200122273-CTG	rs200122273	0	200122273	intron_variant	0	0.277954	6E-9	8.22185		0.0185528	[0.012-0.025] unit increase	Illumina [13478778] (imputed)	N
3	rs16837903	0.979345	1	150053389	rs115802109	NA	Educational attainment	44743	35361970	Okbay A	44651	Nat Genet	www.ncbi.nlm.nih.gov/pubmed/35361970	Polygenic prediction of educational attainment within and between families from genome-wide association analyses in 3 million individuals.	3,037,499 European ancestry individuals	NA	1q21.2		VPS45			ENSG00000136631	NA	NA	rs115802109-T	rs115802109	0	115802109	intron_variant	0	0.954	6E-14	13.2218		0.0191009	[0.014-0.024] unit decrease	Illumina [10675380] (imputed)	N
3	rs16837903	0.979345	1	150304781	rs1260405	NA	Platelet count	44095	32888493	Chen MH	44075	Cell	www.ncbi.nlm.nih.gov/pubmed/32888493	Trans-ethnic and Ancestry-Specific Blood-Cell Genetics in 746,667 Individuals from 5 Global Populations.	542,827 European ancestry individuals	NA	1q21.2	NR	PRPF3			ENSG00000117360	NA	NA	rs1260405-G	rs1260405	0	1260405	intron_variant	0	0.397257	5E-23	22.301		0.018412	[0.015-0.022] SD unit increase	Affymetrix, Illumina [50241410] (imputed)	N
3	rs16837903	0.979345	1	150329469	rs1694367	NA	Platelet count	44092	32888494	Vuckovic D	44075	Cell	www.ncbi.nlm.nih.gov/pubmed/32888494	The Polygenic and Monogenic Basis of Blood Traits and Diseases.	408,112 British individuals	NA	1q21.2	PRPF3	PRPF3 - RPRD2	ENSG00000117360	ENSG00000163125		3760	6098	rs1694367-A	rs1694367	0	1694367	intergenic_variant	1	0.393798	1E-15	15		0.0186471	[0.014-0.023] unit increase	Affymetrix [93095623] (imputed)	N
3	rs16837903	0.979345	1	150332955	rs1097070	NA	Serum levels of protein SERPINF2	44607	35078996	Gudjonsson A	44586	Nat Commun	www.ncbi.nlm.nih.gov/pubmed/35078996	A genome-wide association study of serum proteins reveals shared loci with common diseases.	5,336 Icelandic ancestry individuals	NA	1q21.2		PRPF3 - RPRD2	ENSG00000117360	ENSG00000163125		7246	2612	rs1097070-T	rs1097070	0	1097070	upstream_gene_variant	1	0.3464	7E-18	17.1549		0.138932	[0.11-0.17] unit increase	Illumina [7506463] (imputed)	N
3	rs16837903	0.979345	1	150351743	rs146467430	NA	Extracellular matrix protein 1 levels	44858	36168886	Thareja G	44832	Hum Mol Genet	www.ncbi.nlm.nih.gov/pubmed/36168886	Differences and commonalities in the genetic architecture of protein quantitative trait loci in European and Arab populations.	2,935 Qatari ancestry individuals	NA	1q21.2		RPRD2			ENSG00000163125	NA	NA	rs146467430-G	rs146467430	0	146467430	intron_variant	0	0.0296422	1E-15	15		0.646316	[0.49-0.8] unit decrease	NR [10004359]	N
3	rs16837903	0.979345	1	150354276	rs834233	NA	Insomnia	44778	35835914	Watanabe K	44756	Nat Genet	www.ncbi.nlm.nih.gov/pubmed/35835914	Genome-wide meta-analysis of insomnia prioritizes genes associated with metabolic and psychiatric pathways.	593,724 European ancestry cases, 1,771,286 European ancestry controls	NA	1q21.2		RPRD2			ENSG00000163125	NA	NA	rs834233-A	rs834233	0	834233	intron_variant	0	NR	2E-9	8.69897		0.006	[0.004-0.008] unit decrease	Illumina [10713943] (imputed)	N
3	rs16837903	0.979345	1	150354276	rs834233	NA	Insomnia	44778	35835914	Watanabe K	44756	Nat Genet	www.ncbi.nlm.nih.gov/pubmed/35835914	Genome-wide meta-analysis of insomnia prioritizes genes associated with metabolic and psychiatric pathways.	390,751 European ancestry female cases, 1,018,386 European ancestry female controls	NA	1q21.2		RPRD2			ENSG00000163125	NA	NA	rs834233-A	rs834233	0	834233	intron_variant	0	NR	8E-9	8.09691		0.007	[0.005-0.009] unit decrease	Illumina [10288913] (imputed)	N
3	rs16837903	0.979345	1	150354276	rs834233	NA	Platelet count	44544	34594039	Sakaue S	44469	Nat Genet	www.ncbi.nlm.nih.gov/pubmed/34594039	A cross-population atlas of genetic associations for 220 human phenotypes.	350,474 European ancestry individuals, 148,623 East Asian ancestry individuals	NA	1q21.2		RPRD2			ENSG00000163125	NA	NA	rs834233-A	rs834233	0	834233	intron_variant	0	NR	2E-19	18.699		0.0182	[0.014-0.022] unit increase	Affymetrix, Illumina [20538505] (imputed)	N
3	rs16837903	0.979345	1	150356929	rs74322702	NA	Neutrophil count	44092	32888494	Vuckovic D	44075	Cell	www.ncbi.nlm.nih.gov/pubmed/32888494	The Polygenic and Monogenic Basis of Blood Traits and Diseases.	408,112 British individuals	NA	1q21.2	RPRD2	RPRD2			ENSG00000163125	NA	NA	rs74322702-C	rs74322702	0	74322702	intron_variant	0	0.580714	3E-13	12.5229		0.0167057	[0.012-0.021] unit increase	Affymetrix [93095623] (imputed)	N
3	rs16837903	0.979345	1	150371448	rs1260387	NA	Spontaneous coronary artery dissection	44094	32887874	Saw J	44078	Nat Commun	www.ncbi.nlm.nih.gov/pubmed/32887874	Chromosome 1q21.2 and additional loci influence risk of spontaneous coronary artery dissection and myocardial infarction.	up to 243 European ancestry cases, up to 23 East Asian ancestry cases, up to 4,816 European ancestry controls, up to 447 East Asian ancestry controls	up to 149 European ancestry cases, up to 14 East Asian ancestry cases, up to 2,935 European ancestry controls, up to 272 East Asian ancestry controls	1q21.2	RPRD2	RPRD2			ENSG00000163125	NA	NA	rs1260387-?	rs1260387	0	1260387	intron_variant	0	NA	5E-12	11.301		0.572	[0.41-0.73] unit decrease	Illumina [6690240] (imputed)	N
3	rs16837903	0.979345	1	150447462	rs12040949	NA	Osteoarthritis (hip)	43504	30664745	Tachmazidou I	43486	Nat Genet	www.ncbi.nlm.nih.gov/pubmed/30664745	Identification of new therapeutic targets for osteoarthritis through genome-wide analyses of UK Biobank data.	15,704 European ancestry cases, 378,169 European ancestry controls	NA	1q21.2	NR	RPRD2			ENSG00000163125	NA	NA	rs12040949-C	rs12040949	0	12040949	3_prime_UTR_variant	0	0.62	3E-8	7.52288		1.07	[1.04-1.09]	Affymetrix, Illumina [up to 17000000] (imputed)	N
3	rs16837903	0.979345	1	150727539	rs2230061	NA	Fat body mass	41754	24064335	Pei YF	41555	Hum Mol Genet	www.ncbi.nlm.nih.gov/pubmed/24064335	Meta-analysis of genome-wide association data identifies novel susceptibility loci for obesity.	6,433 European ancestry individuals, 709 African American individuals, 408 Hispanic individuals, 1,622 Han Chinese ancestry individuals	4,967 European ancestry individuals, 2,740 Han Chinese ancestry individuals	1q21.3	CTSS	CTSS			ENSG00000163131	NA	NA	rs2230061-A	rs2230061	0	2230061	missense_variant	0	NR	4E-8	7.39794	(Adjusted by Lean body mass)	0.06	[0.040-0.080] unit decrease	Affymetrix, Illumina [4325550] (imputed)	N
3	rs16837903	0.979345	1	150857141	rs12410050	NA	Cutaneous melanoma (MTAG)	44712	34813871	Liyanage U	44520	J Invest Dermatol	www.ncbi.nlm.nih.gov/pubmed/34813871	Multi-trait genetic analysis identifies auto-immune loci associated with cutaneous melanoma.	380,287 European ancestry individuals	4,089 European ancestry cases, 11,901 European ancestry controls, 44,848 cases, 1,571,864 controls	1q21.3		RPS27AP6 - CTXND2	ENSG00000224800	ENSG00000283324		2982	2471	rs12410050-A	rs12410050	0	12410050	intergenic_variant	1	0.48	3E-22	21.5229		0.067	[0.053-0.081] unit decrease	Affymetrix, Illumina [NR] (imputed)	N
3	rs16837903	0.979345	1	151189412	rs61817974	NA	Mean corpuscular hemoglobin concentration	44544	34594039	Sakaue S	44469	Nat Genet	www.ncbi.nlm.nih.gov/pubmed/34594039	A cross-population atlas of genetic associations for 220 human phenotypes.	350,468 European ancestry individuals, 135,482 East Asian ancestry individuals	NA	1q21.3		PIP5K1A			ENSG00000143398	NA	NA	rs61817974-A	rs61817974	0	61817974	intron_variant	0	NR	8E-9	8.09691		0.0124	[0.0083-0.0165] unit decrease	Affymetrix, Illumina [20536605] (imputed)	N
3	rs16837903	0.979345	1	151341703	rs55906289	NA	Red cell distribution width	44095	32888493	Chen MH	44075	Cell	www.ncbi.nlm.nih.gov/pubmed/32888493	Trans-ethnic and Ancestry-Specific Blood-Cell Genetics in 746,667 Individuals from 5 Global Populations.	563,352 African American or Afro-Caribbean, African ancestry, European ancestry, East Asian ancestry, Hispanic or Latin American and South Asian ancestry individuals	NA	1q21.3	NR	SELENBP1			ENSG00000143416	NA	NA	rs55906289-G	rs55906289	0	55906289	non_coding_transcript_exon_variant	0	0.655771	4E-13	12.3979		NA		Affymetrix, Illumina [22063850] (imputed)	N
3	rs16837903	0.979345	1	151341703	rs55906289	NA	Red cell distribution width	44092	32888494	Vuckovic D	44075	Cell	www.ncbi.nlm.nih.gov/pubmed/32888494	The Polygenic and Monogenic Basis of Blood Traits and Diseases.	408,112 British individuals	NA	1q21.3	SELENBP1	SELENBP1			ENSG00000143416	NA	NA	rs55906289-A	rs55906289	0	55906289	non_coding_transcript_exon_variant	0	0.356058	3E-15	14.5229		0.0184253	[0.014-0.023] unit increase	Affymetrix [93095623] (imputed)	N
46	rs16986308	0.928478	22	28746633	rs9625454	NA	Aerodigestive squamous cell cancer (pleiotropy)	44428	33667223	Lesseur C	44260	PLoS Genet	www.ncbi.nlm.nih.gov/pubmed/33667223	Genome-wide association meta-analysis identifies pleiotropic risk loci for aerodigestive squamous cell cancers.	7,426 European ancestry lung squamous cell carcinoma cases, 5,452 European ancestry oral and oropharynx squamous cell carcinoma cases, 693 European ancestry laryngeal squamous cell carcinoma cases, 316 European ancestry esophageal squamous cell carcinoma cases, 61,961 European ancestry controls	NA	22q12.1	NR	TTC28			ENSG00000100154	NA	NA	rs9625454-T	rs9625454	0	9625454	intron_variant	0	0.03	2E-6	5.69897		0.79	[0.69-0.89]	Illumina [8468885] (imputed)	N
43	rs17271883	0.979291	19	5844792	rs28362459	NA	Total cholesterol levels	44882	34887591	Graham SE	44539	Nature	www.ncbi.nlm.nih.gov/pubmed/34887591	The power of genetic diversity in genome-wide association studies of lipids.	1,320,016 European ancestry individuals	NA	19p13.3		FUT3			ENSG00000171124	NA	NA	rs28362459-C	rs28362459	0	28362459	missense_variant	0	0.0909694	7E-9	8.1549		0.0160077	[0.011-0.021] unit increase	NR [52000000] (imputed)	N
43	rs17271883	0.979291	19	5844792	rs28362459	NA	Galactoside 3(4)-L-fucosyltransferase levels	44662	28240269	Suhre K	42793	Nat Commun	www.ncbi.nlm.nih.gov/pubmed/28240269	Connecting genetic risk to disease end points through the human blood plasma proteome.	997 European ancestry individuals	338 Greater Middle Eastern (Middle Eastern, North African or Persian), South Asian ancestry, Asian ancestry individuals	19p13.3		FUT3			ENSG00000171124	NA	NA	rs28362459-C	rs28362459	0	28362459	missense_variant	0	NR	1E-20	20		0.6757	[0.54-0.81] unit decrease	Affymetrix [509946]	N
43	rs17271883	0.979291	19	5844792	rs28362459	NA	Gallbladder polyp	44544	34594039	Sakaue S	44469	Nat Genet	www.ncbi.nlm.nih.gov/pubmed/34594039	A cross-population atlas of genetic associations for 220 human phenotypes.	843 East Asian ancestry cases, 167,459 East Asian ancestry controls	NA	19p13.3		FUT3			ENSG00000171124	NA	NA	rs28362459-C	rs28362459	0	28362459	missense_variant	0	0.300010995	5E-11	10.301		0.375945	[0.26-0.49] unit increase	Illumina [13133316] (imputed)	N
13	rs1881966	0.940281	3	169488691	rs191674933	NA	Eosinophil counts	44092	32888494	Vuckovic D	44075	Cell	www.ncbi.nlm.nih.gov/pubmed/32888494	The Polygenic and Monogenic Basis of Blood Traits and Diseases.	408,112 British individuals	NA	3q26.2	RP11-816J6.3	ACTRT3 - MYNN	ENSG00000184378	ENSG00000085274		1342	2493	rs191674933-T	rs191674933	0	191674933	intron_variant	1	0.240199	1E-21	21		0.0249515	[0.02-0.03] unit increase	Affymetrix [93095623] (imputed)	N
13	rs1881966	0.940281	3	169488691	rs191674933	NA	Eosinophil percentage of white cells	44092	32888494	Vuckovic D	44075	Cell	www.ncbi.nlm.nih.gov/pubmed/32888494	The Polygenic and Monogenic Basis of Blood Traits and Diseases.	408,112 British individuals	NA	3q26.2	RP11-816J6.3	ACTRT3 - MYNN	ENSG00000184378	ENSG00000085274		1342	2493	rs191674933-T	rs191674933	0	191674933	intron_variant	1	0.240215	6E-22	21.2218		0.0250896	[0.02-0.03] unit increase	Affymetrix [93095623] (imputed)	N
13	rs1881966	0.940281	3	169488691	rs191674933	NA	Eosinophil counts	44095	32888493	Chen MH	44075	Cell	www.ncbi.nlm.nih.gov/pubmed/32888493	Trans-ethnic and Ancestry-Specific Blood-Cell Genetics in 746,667 Individuals from 5 Global Populations.	474,237 European ancestry individuals	NA	3q26.2	NR	ACTRT3 - MYNN	ENSG00000184378	ENSG00000085274		1342	2493	rs191674933-T	rs191674933	0	191674933	intron_variant	1	0.240219	4E-25	24.3979		0.024869	[0.02-0.03] SD unit increase	Affymetrix, Illumina [50000174] (imputed)	N
13	rs1881966	0.940281	3	169488691	rs191674933	NA	Eosinophil counts	44095	32888493	Chen MH	44075	Cell	www.ncbi.nlm.nih.gov/pubmed/32888493	Trans-ethnic and Ancestry-Specific Blood-Cell Genetics in 746,667 Individuals from 5 Global Populations.	583,850 African American or Afro-Caribbean, African ancestry, European ancestry, East Asian ancestry, Hispanic or Latin American and South Asian ancestry individuals	NA	3q26.2	NR	ACTRT3 - MYNN	ENSG00000184378	ENSG00000085274		1342	2493	rs191674933-T	rs191674933	0	191674933	intron_variant	1	0.302371	1E-23	23		NA		Affymetrix, Illumina [19872809] (imputed)	N
13	rs1881966	0.940281	3	169489082	rs28465436	NA	Neutrophil percentage of white cells	44092	32888494	Vuckovic D	44075	Cell	www.ncbi.nlm.nih.gov/pubmed/32888494	The Polygenic and Monogenic Basis of Blood Traits and Diseases.	408,112 British individuals	NA	3q26.2	RP11-816J6.3	ACTRT3 - MYNN	ENSG00000184378	ENSG00000085274		1733	2102	rs28465436-C	rs28465436	0	28465436	intron_variant	1	0.24764	2E-9	8.69897		0.0154429	[0.01-0.021] unit decrease	Affymetrix [93095623] (imputed)	N
13	rs1881966	0.940281	3	169489312	rs28649851	NA	Lung adenocarcinoma	42996	28604730	McKay JD	42898	Nat Genet	www.ncbi.nlm.nih.gov/pubmed/28604730	Large-scale association analysis identifies new lung cancer susceptibility loci and heterogeneity in genetic susceptibility across histological subtypes.	11,273 European ancestry cases, 55,483 European ancestry controls	NA	3q26.2	ACTRT3, MYNN	ACTRT3 - MYNN	ENSG00000184378	ENSG00000085274		1963	1872	rs28649851-A	rs28649851	0	28649851	intron_variant	1	0.712527359	5E-6	5.30103		1.09172	[1.05-1.13]	Illumina [10439017] (imputed)	N
13	rs1881966	0.940281	3	169518455	rs6793295	NA	Thyroid cancer	42892	28195142	Gudmundsson J	42780	Nat Commun	www.ncbi.nlm.nih.gov/pubmed/28195142	A genome-wide association study yields five novel thyroid cancer risk loci.	2,637 European ancestry cases, 364 non-array typed, familial imputed Icelandic ancestry cases, 134,811 European ancestry controls, 152,739 non-array typed, familial imputed Icelandic ancestry controls.	NA	3q26.2	LRRC34, TERC	LRRC34			ENSG00000171757	NA	NA	rs6793295-T	rs6793295	0	6793295	missense_variant	0	0.759	3E-8	7.52288		1.23	1.15-1.33	Illumina [7100000] (imputed)	N
13	rs1881966	0.940281	3	169518455	rs6793295	NA	Chronic lymphocytic leukemia or multiple sclerosis	43728	31407831	Din L	43690	Genet Epidemiol	www.ncbi.nlm.nih.gov/pubmed/31407831	Genetic overlap between autoimmune diseases and non-Hodgkin lymphoma subtypes.	2,492 European ancestry chronic lymphocytic leukemia cases, 9,772 European ancestry multiple sclerosis cases, 24,529 European ancestry controls	NA	3q26.2	LRRC34	LRRC34			ENSG00000171757	NA	NA	rs6793295-?	rs6793295	0	6793295	missense_variant	0	NR	2E-9	8.69897		1.1073		Illumina [~ 460000] (imputed)	N
13	rs1881966	0.940281	3	169518455	rs6793295	NA	Multiple myeloma and monoclonal gammopathy	42453	26007630	Swaminathan B	42150	Nat Commun	www.ncbi.nlm.nih.gov/pubmed/26007630	Variants in ELL2 influencing immunoglobulin levels associate with multiple myeloma.	2,194 European ancestry multiple myeloma cases, 251 European ancestry monoclonal gammopathy cases, 294,390 European ancestry controls	586 European ancestry multiple myeloma cases, 2,111 European ancestry controls	3q26.2	MYNN, LRRC34	LRRC34			ENSG00000171757	NA	NA	rs6793295-T	rs6793295	0	6793295	missense_variant	0	0.74	7E-6	5.1549		0.16	[NR] unit increase	Illumina [12100000] (imputed)	N
13	rs1881966	0.940281	3	169518455	rs6793295	NA	Interstitial lung disease	41579	23583980	Fingerlin TE	41378	Nat Genet	www.ncbi.nlm.nih.gov/pubmed/23583980	Genome-wide association study identifies multiple susceptibility loci for pulmonary fibrosis.	1,161 European ancestry cases, 4,683 European ancestry controls	876 European ancestry cases, 1,890 European ancestry controls	3q26.2	LRRC34	LRRC34			ENSG00000171757	NA	NA	rs6793295-C	rs6793295	0	6793295	missense_variant	0	0.26	8E-13	12.0969		1.3	[1.19-1.42]	Illumina [439828]	N
19	rs2076295	0.980469	6	7573455	rs17143007	NA	Left atrial active emptying fraction	44442	34338756	Ahlberg G	44406	Eur Heart J	www.ncbi.nlm.nih.gov/pubmed/34338756	Genome-wide association study identifies 18 novel loci associated with left atrial volume and function.	35,658 British ancestry individuals	NA	6p24.3		DSP			ENSG00000096696	NA	NA	rs17143007-?	rs17143007	0	17143007	intron_variant	0	NR	4E-8	7.39794		0.706	[0.45-0.96] unit decrease	Affymetrix [10600000] (imputed)	N
21	rs2273003	0.948225	6	35474073	rs12215920	NA	Waist-to-hip ratio adjusted for BMI	43938	31669095	Zhu Z	43762	J Allergy Clin Immunol	www.ncbi.nlm.nih.gov/pubmed/31669095	Shared Genetic and Experimental Links between Obesity-Related Traits and Asthma Subtypes in UK Biobank.	457,690 European ancestry individuals	NA	6p21.31	NR	TULP1			ENSG00000112041	NA	NA	rs12215920-?	rs12215920	0	12215920	intron_variant	0	NR	1E-8	8		NA		Affymetrix [~ 8270000] (imputed)	N
21	rs2273003	0.948225	6	35479574	rs7764472	NA	Macular thickness	43493	30535121	Gao XR	43441	Hum Mol Genet	www.ncbi.nlm.nih.gov/pubmed/30535121	Genome-wide association analyses identify 139 loci associated with macular thickness in the UK Biobank cohort.	59,814 European ancestry individuals	8,609 European ancestry individuals	6p21.31	TULP1	TULP1			ENSG00000112041	NA	NA	rs7764472-?	rs7764472	0	7764472	missense_variant	0	NR	6E-9	8.22185		0.541	[0.35-0.73] unit decrease	Affymetrix [11100000] (imputed)	N
21	rs2273003	0.948225	6	35519493	rs553772010	NA	Eosinophil counts	42977	27863252	Astle WJ	42691	Cell	www.ncbi.nlm.nih.gov/pubmed/27863252	The Allelic Landscape of Human Blood Cell Trait Variation and Links to Common Complex Disease.	172,275 European ancestry individuals	NA	6p21.31	RP3-340B19.2	TULP1 - FKBP5	ENSG00000112041	ENSG00000096060		38820	21869	rs553772010-G	rs553772010	0	553772010	intergenic_variant	1	0.1139	4E-10	9.39794		0.0351389	[0.024-0.046] unit decrease	Affymetrix [~ 2500000] (imputed)	N
21	rs2273003	0.948225	6	35534371	rs6910300	NA	Hip circumference adjusted for BMI	44432	34021172	Christakoudi S	44337	Sci Rep	www.ncbi.nlm.nih.gov/pubmed/34021172	GWAS of allometric body-shape indices in UK Biobank identifies loci suggesting associations with morphogenesis, organogenesis, adrenal cell renewal and cancer.	186,825 British ancestry men	NA	6p21.31	FKBP5	TULP1 - FKBP5	ENSG00000112041	ENSG00000096060		53698	6991	rs6910300-A	rs6910300	0	6910300	intergenic_variant	1	NR	1E-8	8		0.0208257	[0.014-0.028] unit decrease	Affymetrix [323123] (imputed)	N
21	rs2273003	0.948225	6	35536195	rs6457834	NA	Autoimmune thyroid disease	44090	32581359	Saevarsdottir S	44006	Nature	www.ncbi.nlm.nih.gov/pubmed/32581359	FLT3 stop mutation increases FLT3 ligand level and risk of autoimmune thyroid disease.	30,234 European ancestry cases, 724,172 European ancestry controls	NA	6p21.31	FKBP5	TULP1 - FKBP5	ENSG00000112041	ENSG00000096060		55522	5167	rs6457834-A	rs6457834	0	6457834	intergenic_variant	1	0.684	6E-13	12.2218		1.07527	[NR]	Affymetrix, Illumina [42900000] (imputed)	N
21	rs2273003	0.948225	6	35541058	rs12055438	NA	Lymphocyte-to-monocyte ratio	44543	34469753	Kachuri L	44434	Am J Hum Genet	www.ncbi.nlm.nih.gov/pubmed/34469753	Genetic determinants of blood-cell traits influence susceptibility to childhood acute lymphoblastic leukemia.	234,184 European ancestry individuals	100,284 European ancestry individuals	6p21.31		TULP1 - FKBP5	ENSG00000112041	ENSG00000096060		60385	304	rs12055438-C	rs12055438	0	12055438	intergenic_variant	1	0.287	5E-18	17.301		NA		Affymetrix [10369434] (imputed)	N
40	rs2343820	0.953805	17	41172907	rs12950717	NA	White blood cell count	44092	32888494	Vuckovic D	44075	Cell	www.ncbi.nlm.nih.gov/pubmed/32888494	The Polygenic and Monogenic Basis of Blood Traits and Diseases.	408,112 British individuals	NA	17q21.31	VAT1	VAT1			ENSG00000108828	NA	NA	rs12950717-G	rs12950717	0	12950717	intron_variant	0	0.307002	1E-12	12		0.0173643	[0.013-0.022] unit decrease	Affymetrix [93095623] (imputed)	N
40	rs2343820	0.953805	17	41437020	rs9904639	NA	Heel bone mineral density	43391	30048462	Kim SK	43307	PLoS One	www.ncbi.nlm.nih.gov/pubmed/30048462	Identification of 613 new loci associated with heel bone mineral density and a polygenic risk score for bone mineral density, osteoporosis and fracture.	394,929 European ancestry individuals	NA	17q21.31		LINC00910			ENSG00000188825	NA	NA	rs9904639-?	rs9904639	0	9904639	intron_variant	0	NR	2E-12	11.699		0.021932	[0.016-0.028] unit decrease	Affymetrix [20259828] (imputed)	N
15	rs2736099	0.965123	5	1279964	rs10054203	NA	White blood cell count	44095	32888493	Chen MH	44075	Cell	www.ncbi.nlm.nih.gov/pubmed/32888493	Trans-ethnic and Ancestry-Specific Blood-Cell Genetics in 746,667 Individuals from 5 Global Populations.	151,807 East Asian ancestry individuals	NA	5p15.33	NR	TERT			ENSG00000164362	NA	NA	rs10054203-G	rs10054203	0	10054203	intron_variant	0	0.626753	1E-12	12		0.033426	[0.024-0.043] SD units decrease	Affymetrix, Illumina [16710636] (imputed)	N
15	rs2736099	0.965123	5	1284135	rs4449583	NA	Mean corpuscular volume	42977	27863252	Astle WJ	42691	Cell	www.ncbi.nlm.nih.gov/pubmed/27863252	The Allelic Landscape of Human Blood Cell Trait Variation and Links to Common Complex Disease.	172,433 European ancestry individuals	NA	5p15.33	TERT	TERT			ENSG00000164362	NA	NA	rs4449583-T	rs4449583	0	4449583	intron_variant	0	0.3258	1E-35	35		0.0472849	[0.04-0.055] unit decrease	Affymetrix [~ 2500000] (imputed)	N
15	rs2736099	0.965123	5	1284135	rs4449583	NA	Red blood cell count	42977	27863252	Astle WJ	42691	Cell	www.ncbi.nlm.nih.gov/pubmed/27863252	The Allelic Landscape of Human Blood Cell Trait Variation and Links to Common Complex Disease.	172,952 European ancestry individuals	NA	5p15.33	TERT	TERT			ENSG00000164362	NA	NA	rs4449583-T	rs4449583	0	4449583	intron_variant	0	0.3259	2E-25	24.699		0.0398316	[0.032-0.047] unit increase	Affymetrix [~ 2500000] (imputed)	N
15	rs2736099	0.965123	5	1284135	rs4449583	NA	Hematocrit	44095	32888493	Chen MH	44075	Cell	www.ncbi.nlm.nih.gov/pubmed/32888493	Trans-ethnic and Ancestry-Specific Blood-Cell Genetics in 746,667 Individuals from 5 Global Populations.	737,823 African American or Afro-Caribbean, African ancestry, European ancestry, East Asian ancestry, Hispanic or Latin American and South Asian ancestry individuals	NA	5p15.33	NR	TERT			ENSG00000164362	NA	NA	rs4449583-T	rs4449583	0	4449583	intron_variant	0	0.326582	1E-13	13		NA		Affymetrix, Illumina [24558453] (imputed)	N
15	rs2736099	0.965123	5	1284135	rs4449583	NA	Hematocrit	44095	32888493	Chen MH	44075	Cell	www.ncbi.nlm.nih.gov/pubmed/32888493	Trans-ethnic and Ancestry-Specific Blood-Cell Genetics in 746,667 Individuals from 5 Global Populations.	562,259 European ancestry individuals	NA	5p15.33	NR	TERT			ENSG00000164362	NA	NA	rs4449583-T	rs4449583	0	4449583	intron_variant	0	0.327708	2E-12	11.699		0.014592	[0.011-0.019] SD unit increase	Affymetrix, Illumina [50640577] (imputed)	N
15	rs2736099	0.965123	5	1284135	rs4449583	NA	Red blood cell count	43309	29403010	Kanai M	43136	Nat Genet	www.ncbi.nlm.nih.gov/pubmed/29403010	Genetic analysis of quantitative traits in the Japanese population links cell types to complex human diseases.	108,794 Japanese ancestry individuals	NA	5p15.33	TERT	TERT			ENSG00000164362	NA	NA	rs4449583-?	rs4449583	0	4449583	intron_variant	0	NR	1E-22	22		0.04855	[0.039-0.058] unit increase novel	Illumina [6108953] (imputed)	N
15	rs2736099	0.965123	5	1284135	rs4449583	NA	Mean corpuscular volume	43309	29403010	Kanai M	43136	Nat Genet	www.ncbi.nlm.nih.gov/pubmed/29403010	Genetic analysis of quantitative traits in the Japanese population links cell types to complex human diseases.	108,256 Japanese ancestry individuals	NA	5p15.33	TERT	TERT			ENSG00000164362	NA	NA	rs4449583-?	rs4449583	0	4449583	intron_variant	0	NR	4E-41	40.3979		0.06654	[0.057-0.076] unit decrease novel	Illumina [6108953] (imputed)	N
15	rs2736099	0.965123	5	1284135	rs4449583	NA	Neutrophil count	43309	29403010	Kanai M	43136	Nat Genet	www.ncbi.nlm.nih.gov/pubmed/29403010	Genetic analysis of quantitative traits in the Japanese population links cell types to complex human diseases.	62,076 Japanese ancestry individuals	NA	5p15.33	TERT	TERT			ENSG00000164362	NA	NA	rs4449583-?	rs4449583	0	4449583	intron_variant	0	NR	2E-10	9.69897		0.04247	[0.029-0.056] unit increase novel	Illumina [6108953] (imputed)	N
15	rs2736099	0.965123	5	1284135	rs4449583	NA	White blood cell count	43309	29403010	Kanai M	43136	Nat Genet	www.ncbi.nlm.nih.gov/pubmed/29403010	Genetic analysis of quantitative traits in the Japanese population links cell types to complex human diseases.	107,964 Japanese ancestry individuals	NA	5p15.33	TERT	TERT			ENSG00000164362	NA	NA	rs4449583-?	rs4449583	0	4449583	intron_variant	0	NR	2E-10	9.69897		0.03137	[0.022-0.041] unit increase novel	Illumina [6108953] (imputed)	N
15	rs2736099	0.965123	5	1284135	rs4449583	NA	Mean corpuscular hemoglobin	43309	29403010	Kanai M	43136	Nat Genet	www.ncbi.nlm.nih.gov/pubmed/29403010	Genetic analysis of quantitative traits in the Japanese population links cell types to complex human diseases.	108,054 Japanese ancestry individuals	NA	5p15.33	TERT	TERT			ENSG00000164362	NA	NA	rs4449583-?	rs4449583	0	4449583	intron_variant	0	NR	4E-33	32.3979		0.05941	[0.05-0.069] unit decrease novel	Illumina [6108953] (imputed)	N
15	rs2736099	0.965123	5	1284135	rs4449583	NA	Mean corpuscular volume	44095	32888493	Chen MH	44075	Cell	www.ncbi.nlm.nih.gov/pubmed/32888493	Trans-ethnic and Ancestry-Specific Blood-Cell Genetics in 746,667 Individuals from 5 Global Populations.	121,047 East Asian ancestry individuals	NA	5p15.33	NR	TERT			ENSG00000164362	NA	NA	rs4449583-C	rs4449583	0	4449583	intron_variant	0	0.668043	4E-47	46.3979		0.070537	[0.061-0.08] SD units increase	Affymetrix, Illumina [16286195] (imputed)	N
15	rs2736099	0.965123	5	1284135	rs4449583	NA	Red blood cell count	44095	32888493	Chen MH	44075	Cell	www.ncbi.nlm.nih.gov/pubmed/32888493	Trans-ethnic and Ancestry-Specific Blood-Cell Genetics in 746,667 Individuals from 5 Global Populations.	150,708 East Asian ancestry individuals	NA	5p15.33	NR	TERT			ENSG00000164362	NA	NA	rs4449583-C	rs4449583	0	4449583	intron_variant	0	0.666586	1E-31	31		0.051288	[0.043-0.06] SD units decrease	Affymetrix, Illumina [16709798] (imputed)	N
15	rs2736099	0.965123	5	1284135	rs4449583	NA	Naive T-cell telomere length	44728	35681050	Andreu-Sanchez S	44721	Commun Biol	www.ncbi.nlm.nih.gov/pubmed/35681050	Genetic, parental and lifestyle factors influence telomere length.	902 European ancestry individuals	NA	5p15.33		TERT			ENSG00000164362	NA	NA	rs4449583-T	rs4449583	0	4449583	intron_variant	0	NR	7E-6	5.1549		0.148749	[0.084-0.213] unit increase	Illumina [5327634] (imputed)	N
15	rs2736099	0.965123	5	1284135	rs4449583	NA	High density lipoprotein cholesterol levels	44882	34887591	Graham SE	44539	Nature	www.ncbi.nlm.nih.gov/pubmed/34887591	The power of genetic diversity in genome-wide association studies of lipids.	40,963 South Asian ancestry individuals, 48,057 Hispanic individuals, 99,432 Admixed African or African ancestry individuals, 146,492 East Asian ancestry individuals, 1,320,016 European ancestry individuals	NA	5p15.33		TERT			ENSG00000164362	NA	NA	rs4449583-?	rs4449583	0	4449583	intron_variant	0	NR	5E-9	8.30103		NA		NR [52000000] (imputed)	N
15	rs2736099	0.965123	5	1285162	rs10866498	NA	Platelet count	44095	32888493	Chen MH	44075	Cell	www.ncbi.nlm.nih.gov/pubmed/32888493	Trans-ethnic and Ancestry-Specific Blood-Cell Genetics in 746,667 Individuals from 5 Global Populations.	145,648 East Asian ancestry individuals	NA	5p15.33	NR	TERT			ENSG00000164362	NA	NA	rs10866498-C	rs10866498	0	10866498	intron_variant	0	0.409274	3E-37	36.5229		0.052707	[0.045-0.061] SD units increase	Affymetrix, Illumina [16710488] (imputed)	N
15	rs2736099	0.965123	5	1285974	rs7705526	NA	Epithelial ovarian cancer	42951	28346442	Phelan CM	42821	Nat Genet	www.ncbi.nlm.nih.gov/pubmed/28346442	Identification of 12 new susceptibility loci for different histotypes of epithelial ovarian cancer.	16,924 European ancestry cases, 68,502 European ancestry controls	NA	5p15.33	NR	TERT			ENSG00000164362	NA	NA	rs7705526-A	rs7705526	0	7705526	intron_variant	0	0.332078	8E-8	7.09691		1.0767	[1.04796689850078-1.10621911687371]	Illumina [11595112] (imputed)	N
15	rs2736099	0.965123	5	1285974	rs7705526	NA	Low-grade serous and serous borderline ovarian cancer	42954	28346442	Phelan CM	42821	Nat Genet	www.ncbi.nlm.nih.gov/pubmed/28346442	Identification of 12 new susceptibility loci for different histotypes of epithelial ovarian cancer.	2,966 European ancestry cases, 40,941 European ancestry controls	NA	5p15.33	NR	TERT			ENSG00000164362	NA	NA	rs7705526-A	rs7705526	0	7705526	intron_variant	0	0.332078	2E-20	19.699		1.32366	[1.24799798080348-1.40391301421926]	Illumina [11595112] (imputed)	N
15	rs2736099	0.965123	5	1285974	rs7705526	NA	Serous invasive ovarian cancer	42954	28346442	Phelan CM	42821	Nat Genet	www.ncbi.nlm.nih.gov/pubmed/28346442	Identification of 12 new susceptibility loci for different histotypes of epithelial ovarian cancer.	14,049 European ancestry cases, 40,941 European ancestry controls	NA	5p15.33	NR	TERT			ENSG00000164362	NA	NA	rs7705526-A	rs7705526	0	7705526	intron_variant	0	0.332078	6E-10	9.22185		1.10676	[1.07188995128973-1.14277166876843]	Illumina [11595112] (imputed)	N
15	rs2736099	0.965123	5	1285974	rs7705526	NA	Serous borderline ovarian cancer	42954	28346442	Phelan CM	42821	Nat Genet	www.ncbi.nlm.nih.gov/pubmed/28346442	Identification of 12 new susceptibility loci for different histotypes of epithelial ovarian cancer.	1,954 European ancestry cases, 40,941 European ancestry controls	NA	5p15.33	NR	TERT			ENSG00000164362	NA	NA	rs7705526-A	rs7705526	0	7705526	intron_variant	0	0.332078	6E-19	18.2218		1.383	[1.28830538018993-1.48465482476452]	Illumina [11595112] (imputed)	N
15	rs2736099	0.965123	5	1285974	rs7705526	NA	High-grade serous ovarian cancer	42954	28346442	Phelan CM	42821	Nat Genet	www.ncbi.nlm.nih.gov/pubmed/28346442	Identification of 12 new susceptibility loci for different histotypes of epithelial ovarian cancer.	13,037 European ancestry cases, 40,941 European ancestry controls	NA	5p15.33	NR	TERT			ENSG00000164362	NA	NA	rs7705526-A	rs7705526	0	7705526	intron_variant	0	0.332078	2E-8	7.69897		1.09945	[1.06380317084564-1.13629550714478]	Illumina [11595112] (imputed)	N
15	rs2736099	0.965123	5	1285974	rs7705526	NA	Invasive epithelial ovarian cancer	42950	28346442	Phelan CM	42821	Nat Genet	www.ncbi.nlm.nih.gov/pubmed/28346442	Identification of 12 new susceptibility loci for different histotypes of epithelial ovarian cancer.	22,406 European ancestry cases, 40,941 European ancestry controls	NA	5p15.33	NR	TERT			ENSG00000164362	NA	NA	rs7705526-A	rs7705526	0	7705526	intron_variant	0	0.332078	7E-10	9.1549		1.09138	[1.06151189081851-1.12208885346329]	Illumina [11595112] (imputed)	N
15	rs2736099	0.965123	5	1285974	rs7705526	NA	Lung cancer in never smokers	42996	28604730	McKay JD	42898	Nat Genet	www.ncbi.nlm.nih.gov/pubmed/28604730	Large-scale association analysis identifies new lung cancer susceptibility loci and heterogeneity in genetic susceptibility across histological subtypes.	2,355 European ancestry cases, 7,504 European ancestry controls	NA	5p15.33	TERT	TERT			ENSG00000164362	NA	NA	rs7705526-A	rs7705526	0	7705526	intron_variant	0	0.346810832	7E-8	7.1549		1.22754	[1.139566941-1.322303439]	Illumina [10439017] (imputed)	N
15	rs2736099	0.965123	5	1285974	rs7705526	NA	Lung adenocarcinoma	42996	28604730	McKay JD	42898	Nat Genet	www.ncbi.nlm.nih.gov/pubmed/28604730	Large-scale association analysis identifies new lung cancer susceptibility loci and heterogeneity in genetic susceptibility across histological subtypes.	11,273 European ancestry cases, 55,483 European ancestry controls	NA	5p15.33	TERT	TERT			ENSG00000164362	NA	NA	rs7705526-A	rs7705526	0	7705526	intron_variant	0	0.342168639	4E-35	34.3979		1.24885	[1.20564202-1.293603768]	Illumina [10439017] (imputed)	N
15	rs2736099	0.965123	5	1285974	rs7705526	NA	Cutaneous malignant melanoma	44035	32341527	Landi MT	43948	Nat Genet	www.ncbi.nlm.nih.gov/pubmed/32341527	Genome-wide association meta-analyses combining multiple risk phenotypes provide insights into the genetic architecture of cutaneous melanoma susceptibility.	36,760 European ancestry cases, 375,188 European ancestry controls	NA	5p15.33	TERT	TERT			ENSG00000164362	NA	NA	rs7705526-A	rs7705526	0	7705526	intron_variant	0	0.3294	2E-14	13.699		1.08849	NR	Affymetrix, Illumina [NR] (imputed)	N
15	rs2736099	0.965123	5	1285974	rs7705526	NA	Lung adenocarcinoma	44421	32889700	Qin N	44079	Front Med	www.ncbi.nlm.nih.gov/pubmed/32889700	Comprehensive functional annotation of susceptibility variants identifies genetic heterogeneity between lung adenocarcinoma and squamous cell carcinoma.	15,581 Chinese or European ancestry cases, 27,355 Chinese or European ancestry controls	NA	5p15.33	NR	TERT			ENSG00000164362	NA	NA	rs7705526-A	rs7705526	0	7705526	intron_variant	0	NR	4E-65	64.3979		1.31	[1.27-1.35]	NR [NR] (imputed)	N
15	rs2736099	0.965123	5	1285974	rs7705526	NA	Non-small cell lung cancer	44421	32889700	Qin N	44079	Front Med	www.ncbi.nlm.nih.gov/pubmed/32889700	Comprehensive functional annotation of susceptibility variants identifies genetic heterogeneity between lung adenocarcinoma and squamous cell carcinoma.	27,120 Chinese or European ancestry cases, 27,355 Chinese or European ancestry controls	NA	5p15.33	NR	TERT			ENSG00000164362	NA	NA	rs7705526-A	rs7705526	0	7705526	intron_variant	0	NR	1E-42	42		1.2	[1.17-1.24]	NR [NR] (imputed)	N
15	rs2736099	0.965123	5	1285974	rs7705526	NA	Chronic lymphocytic leukemia	42894	28165464	Law PJ	42772	Nat Commun	www.ncbi.nlm.nih.gov/pubmed/28165464	Genome-wide association analysis implicates dysregulation of immunity genes in chronic lymphocytic leukaemia.	4,478 European ancestry cases and 13,213 European ancestry controls.	1,722 European ancestry cases and 4,385 European ancestry controls.	5p15.33	TERT	TERT			ENSG00000164362	NA	NA	rs7705526-A	rs7705526	0	7705526	intron_variant	0	NR	6E-10	9.22185		1.18	[1.12-1.25]	Affymetrix, Illumina [> 10000000] (imputed)	N
15	rs2736099	0.965123	5	1285974	rs7705526	NA	Plateletcrit	42977	27863252	Astle WJ	42691	Cell	www.ncbi.nlm.nih.gov/pubmed/27863252	The Allelic Landscape of Human Blood Cell Trait Variation and Links to Common Complex Disease.	164,339 European ancestry individuals	NA	5p15.33	TERT	TERT			ENSG00000164362	NA	NA	rs7705526-A	rs7705526	0	7705526	intron_variant	0	0.3288	2E-41	40.699		0.0536595	[0.046-0.061] unit increase	Affymetrix [~ 2500000] (imputed)	N
15	rs2736099	0.965123	5	1285974	rs7705526	NA	White blood cell count	42977	27863252	Astle WJ	42691	Cell	www.ncbi.nlm.nih.gov/pubmed/27863252	The Allelic Landscape of Human Blood Cell Trait Variation and Links to Common Complex Disease.	172,435 European ancestry individuals	NA	5p15.33	TERT	TERT			ENSG00000164362	NA	NA	rs7705526-A	rs7705526	0	7705526	intron_variant	0	0.329	8E-18	17.0969		0.0335027	[0.026-0.041] unit increase	Affymetrix [~ 2500000] (imputed)	N
15	rs2736099	0.965123	5	1285974	rs7705526	NA	Sum neutrophil eosinophil counts	42977	27863252	Astle WJ	42691	Cell	www.ncbi.nlm.nih.gov/pubmed/27863252	The Allelic Landscape of Human Blood Cell Trait Variation and Links to Common Complex Disease.	170,384 European ancestry individuals	NA	5p15.33	TERT	TERT			ENSG00000164362	NA	NA	rs7705526-A	rs7705526	0	7705526	intron_variant	0	0.329	6E-19	18.2218		0.0346438	[0.027-0.042] unit increase	Affymetrix [~ 2500000] (imputed)	N
15	rs2736099	0.965123	5	1285974	rs7705526	NA	Myeloid white cell count	42977	27863252	Astle WJ	42691	Cell	www.ncbi.nlm.nih.gov/pubmed/27863252	The Allelic Landscape of Human Blood Cell Trait Variation and Links to Common Complex Disease.	169,219 European ancestry individuals	NA	5p15.33	TERT	TERT			ENSG00000164362	NA	NA	rs7705526-A	rs7705526	0	7705526	intron_variant	0	0.329	6E-19	18.2218		0.0347372	[0.027-0.042] unit increase	Affymetrix [~ 2500000] (imputed)	N
15	rs2736099	0.965123	5	1285974	rs7705526	NA	Granulocyte count	42977	27863252	Astle WJ	42691	Cell	www.ncbi.nlm.nih.gov/pubmed/27863252	The Allelic Landscape of Human Blood Cell Trait Variation and Links to Common Complex Disease.	169,822 European ancestry individuals	NA	5p15.33	TERT	TERT			ENSG00000164362	NA	NA	rs7705526-A	rs7705526	0	7705526	intron_variant	0	0.329	1E-18	18		0.0344575	[0.027-0.042] unit increase	Affymetrix [~ 2500000] (imputed)	N
15	rs2736099	0.965123	5	1285974	rs7705526	NA	Sum basophil neutrophil counts	42977	27863252	Astle WJ	42691	Cell	www.ncbi.nlm.nih.gov/pubmed/27863252	The Allelic Landscape of Human Blood Cell Trait Variation and Links to Common Complex Disease.	170,143 European ancestry individuals	NA	5p15.33	TERT	TERT			ENSG00000164362	NA	NA	rs7705526-A	rs7705526	0	7705526	intron_variant	0	0.3291	1E-19	19		0.0352731	[0.028-0.043] unit increase	Affymetrix [~ 2500000] (imputed)	N
15	rs2736099	0.965123	5	1285974	rs7705526	NA	Neutrophil count	42977	27863252	Astle WJ	42691	Cell	www.ncbi.nlm.nih.gov/pubmed/27863252	The Allelic Landscape of Human Blood Cell Trait Variation and Links to Common Complex Disease.	170,702 European ancestry individuals	NA	5p15.33	TERT	TERT			ENSG00000164362	NA	NA	rs7705526-A	rs7705526	0	7705526	intron_variant	0	0.3291	8E-20	19.0969		0.0354531	[0.028-0.043] unit increase	Affymetrix [~ 2500000] (imputed)	N
15	rs2736099	0.965123	5	1285974	rs7705526	NA	Telomere length	43112	29151059	Delgado DA	43057	J Med Genet	www.ncbi.nlm.nih.gov/pubmed/29151059	Genome-wide association study of telomere length among South Asians identifies a second RTEL1 association signal.	5,075 Bangladeshi ancestry individuals	NA	5p15.33	TERT	TERT			ENSG00000164362	NA	NA	rs7705526-A	rs7705526	0	7705526	intron_variant	0	0.43	6E-6	5.22185		0.09	[0.051-0.129] unit increase	Illumina [~ 6300000] (imputed)	N
15	rs2736099	0.965123	5	1285974	rs7705526	NA	Leukocyte telomere length	43938	32109421	Li C	43881	Am J Hum Genet	www.ncbi.nlm.nih.gov/pubmed/32109421	Genome-Wide Association Analysis in Humans Links Nucleotide Metabolism to Leukocyte Telomere Length.	78,592 European ancestry individuals	NA	5p15.33	TERT	TERT			ENSG00000164362	NA	NA	rs7705526-A	rs7705526	0	7705526	intron_variant	0	0.33	5E-45	44.301		0.082	[0.07-0.094] unit increase	Affymetrix, Illumina, Perlegen [up to 30071938] (imputed)	N
15	rs2736099	0.965123	5	1285974	rs7705526	NA	Eosinophil percentage of white cells	44092	32888494	Vuckovic D	44075	Cell	www.ncbi.nlm.nih.gov/pubmed/32888494	The Polygenic and Monogenic Basis of Blood Traits and Diseases.	408,112 British individuals	NA	5p15.33	TERT	TERT			ENSG00000164362	NA	NA	rs7705526-A	rs7705526	0	7705526	intron_variant	0	0.325943	8E-10	9.09691		0.0158074	[0.011-0.021] unit decrease	Affymetrix [93095623] (imputed)	N
15	rs2736099	0.965123	5	1285974	rs7705526	NA	Lung adenocarcinoma	43754	31326317	Dai J	43663	Lancet Respir Med	www.ncbi.nlm.nih.gov/pubmed/31326317	Identification of risk loci and a polygenic risk score for lung cancer: a large-scale prospective cohort study in Chinese populations.	8,762 Chinese ancestry cases, 6,819 European ancestry cases, 13,328 Chinese ancestry controls, 14,027 European ancestry controls	NA	5p15.33	NR	TERT			ENSG00000164362	NA	NA	rs7705526-A	rs7705526	0	7705526	intron_variant	0	0.41	3E-52	51.5229	(East Asian)	1.4	[1.34-1.46]	Illumina [~ 11000000] (imputed)	N
15	rs2736099	0.965123	5	1285974	rs7705526	NA	Leukocyte telomere length	43683	31171785	Dorajoo R	43622	Nat Commun	www.ncbi.nlm.nih.gov/pubmed/31171785	Loci for human leukocyte telomere length in the Singaporean Chinese population and trans-ethnic genetic studies.	16,759 Singaporean Han Chinese ancestry individuals	6,337 Singaporean Chinese ancestry individuals, up to 37,505 European ancestry individuals	5p15.33	TERT	TERT			ENSG00000164362	NA	NA	rs7705526-C	rs7705526	0	7705526	intron_variant	0	NR	3E-38	37.5229	(East Asian)	0.118	NR unit decrease	Illumina [6407959] (imputed)	N
15	rs2736099	0.965123	5	1285974	rs7705526	NA	Leukocyte telomere length	43683	31171785	Dorajoo R	43622	Nat Commun	www.ncbi.nlm.nih.gov/pubmed/31171785	Loci for human leukocyte telomere length in the Singaporean Chinese population and trans-ethnic genetic studies.	16,759 Singaporean Han Chinese ancestry individuals	6,337 Singaporean Chinese ancestry individuals, up to 37,505 European ancestry individuals	5p15.33	TERT	TERT			ENSG00000164362	NA	NA	rs7705526-C	rs7705526	0	7705526	intron_variant	0	NR	4E-67	66.3979		0.107	NR unit decrease	Illumina [6407959] (imputed)	N
15	rs2736099	0.965123	5	1285974	rs7705526	NA	Non-small cell lung cancer	43754	31326317	Dai J	43663	Lancet Respir Med	www.ncbi.nlm.nih.gov/pubmed/31326317	Identification of risk loci and a polygenic risk score for lung cancer: a large-scale prospective cohort study in Chinese populations.	13,327 Chinese ancestry cases, 13,793 European ancestry cases, 13,328 Chinese ancestry controls, 14,027 European ancestry controls	NA	5p15.33	NR	TERT			ENSG00000164362	NA	NA	rs7705526-A	rs7705526	0	7705526	intron_variant	0	0.41	4E-41	40.3979	(East Asian)	1.31	[1.26-1.36]	Illumina [~ 11000000] (imputed)	N
15	rs2736099	0.965123	5	1285974	rs7705526	NA	Myeloproliferative neoplasms	44140	33057200	Bao EL	44118	Nature	www.ncbi.nlm.nih.gov/pubmed/33057200	Inherited myeloproliferative neoplasm risk affects haematopoietic stem cells.	1,086 British ancestry cases, 407,155 British ancestry controls, 640 Finnish ancestry cases, 176,259 Finnish ancestry controls	NA	5p15.33	TERT	TERT			ENSG00000164362	NA	NA	rs7705526-A	rs7705526	0	7705526	intron_variant	0	0.3358	5E-54	53.301		1.58	1.49-1.67	Affymetrix [6845584] (imputed)	N
15	rs2736099	0.965123	5	1285974	rs7705526	NA	Mean corpuscular hemoglobin	44095	32888493	Chen MH	44075	Cell	www.ncbi.nlm.nih.gov/pubmed/32888493	Trans-ethnic and Ancestry-Specific Blood-Cell Genetics in 746,667 Individuals from 5 Global Populations.	630,125 African American or Afro-Caribbean, African ancestry, European ancestry, East Asian ancestry, Hispanic or Latin American and South Asian ancestry individuals	NA	5p15.33	NR	TERT			ENSG00000164362	NA	NA	rs7705526-A	rs7705526	0	7705526	intron_variant	0	0.326409	8E-137	136.097		NA		Affymetrix, Illumina [20825802] (imputed)	N
15	rs2736099	0.965123	5	1285974	rs7705526	NA	Mean corpuscular hemoglobin	44092	32888494	Vuckovic D	44075	Cell	www.ncbi.nlm.nih.gov/pubmed/32888494	The Polygenic and Monogenic Basis of Blood Traits and Diseases.	408,112 British individuals	NA	5p15.33	TERT	TERT			ENSG00000164362	NA	NA	rs7705526-A	rs7705526	0	7705526	intron_variant	0	0.325859	2E-38	37.699		0.0333853	[0.028-0.038] unit decrease	Affymetrix [93095623] (imputed)	N
15	rs2736099	0.965123	5	1285974	rs7705526	NA	Mean corpuscular volume	44092	32888494	Vuckovic D	44075	Cell	www.ncbi.nlm.nih.gov/pubmed/32888494	The Polygenic and Monogenic Basis of Blood Traits and Diseases.	408,112 British individuals	NA	5p15.33	TERT	TERT			ENSG00000164362	NA	NA	rs7705526-A	rs7705526	0	7705526	intron_variant	0	0.325898	5E-45	44.301		0.049392	[0.045-0.054] unit decrease	Affymetrix [93095623] (imputed)	N
15	rs2736099	0.965123	5	1285974	rs7705526	NA	Neutrophil count	44095	32888493	Chen MH	44075	Cell	www.ncbi.nlm.nih.gov/pubmed/32888493	Trans-ethnic and Ancestry-Specific Blood-Cell Genetics in 746,667 Individuals from 5 Global Populations.	519,288 European ancestry individuals	NA	5p15.33	NR	TERT			ENSG00000164362	NA	NA	rs7705526-A	rs7705526	0	7705526	intron_variant	0	0.327035	9E-54	53.0458		0.033578	[0.029-0.038] SD unit increase	Affymetrix, Illumina [50250472] (imputed)	N
15	rs2736099	0.965123	5	1285974	rs7705526	NA	Mean corpuscular volume	44095	32888493	Chen MH	44075	Cell	www.ncbi.nlm.nih.gov/pubmed/32888493	Trans-ethnic and Ancestry-Specific Blood-Cell Genetics in 746,667 Individuals from 5 Global Populations.	696,882 African American or Afro-Caribbean, African ancestry, European ancestry, East Asian ancestry, Hispanic or Latin American and South Asian ancestry individuals	NA	5p15.33	NR	TERT			ENSG00000164362	NA	NA	rs7705526-A	rs7705526	0	7705526	intron_variant	0	0.326136	6E-163	162.222		NA		Affymetrix, Illumina [24246363] (imputed)	N
15	rs2736099	0.965123	5	1285974	rs7705526	NA	Mean corpuscular hemoglobin	44095	32888493	Chen MH	44075	Cell	www.ncbi.nlm.nih.gov/pubmed/32888493	Trans-ethnic and Ancestry-Specific Blood-Cell Genetics in 746,667 Individuals from 5 Global Populations.	119,629 East Asian ancestry individuals	NA	5p15.33	NR	TERT			ENSG00000164362	NA	NA	rs7705526-C	rs7705526	0	7705526	intron_variant	0	0.667675	2E-39	38.699		0.063458	[0.054-0.073] SD units increase	Affymetrix, Illumina [16286228] (imputed)	N
15	rs2736099	0.965123	5	1285974	rs7705526	NA	Mean corpuscular hemoglobin	44095	32888493	Chen MH	44075	Cell	www.ncbi.nlm.nih.gov/pubmed/32888493	Trans-ethnic and Ancestry-Specific Blood-Cell Genetics in 746,667 Individuals from 5 Global Populations.	486,823 European ancestry individuals	NA	5p15.33	NR	TERT			ENSG00000164362	NA	NA	rs7705526-A	rs7705526	0	7705526	intron_variant	0	0.326974	2E-103	102.699		0.045218	[0.041-0.049] SD unit decrease	Affymetrix, Illumina [50266654] (imputed)	N
15	rs2736099	0.965123	5	1285974	rs7705526	NA	Red blood cell count	44095	32888493	Chen MH	44075	Cell	www.ncbi.nlm.nih.gov/pubmed/32888493	Trans-ethnic and Ancestry-Specific Blood-Cell Genetics in 746,667 Individuals from 5 Global Populations.	727,624 African American or Afro-Caribbean, African ancestry, European ancestry, East Asian ancestry, Hispanic or Latin American and South Asian ancestry individuals	NA	5p15.33	NR	TERT			ENSG00000164362	NA	NA	rs7705526-A	rs7705526	0	7705526	intron_variant	0	0.326792	5E-108	107.301		NA		Affymetrix, Illumina [24332387] (imputed)	N
15	rs2736099	0.965123	5	1285974	rs7705526	NA	Platelet count	44095	32888493	Chen MH	44075	Cell	www.ncbi.nlm.nih.gov/pubmed/32888493	Trans-ethnic and Ancestry-Specific Blood-Cell Genetics in 746,667 Individuals from 5 Global Populations.	542,827 European ancestry individuals	NA	5p15.33	NR	TERT			ENSG00000164362	NA	NA	rs7705526-A	rs7705526	0	7705526	intron_variant	0	0.327001	5E-88	87.301		0.041989	[0.038-0.046] SD unit increase	Affymetrix, Illumina [50241410] (imputed)	N
15	rs2736099	0.965123	5	1285974	rs7705526	NA	Neutrophil count	44092	32888494	Vuckovic D	44075	Cell	www.ncbi.nlm.nih.gov/pubmed/32888494	The Polygenic and Monogenic Basis of Blood Traits and Diseases.	408,112 British individuals	NA	5p15.33	TERT	TERT			ENSG00000164362	NA	NA	rs7705526-A	rs7705526	0	7705526	intron_variant	0	0.325993	4E-22	21.3979		0.0249585	[0.02-0.03] unit increase	Affymetrix [93095623] (imputed)	N
15	rs2736099	0.965123	5	1285974	rs7705526	NA	Mean corpuscular volume	44095	32888493	Chen MH	44075	Cell	www.ncbi.nlm.nih.gov/pubmed/32888493	Trans-ethnic and Ancestry-Specific Blood-Cell Genetics in 746,667 Individuals from 5 Global Populations.	544,127 European ancestry individuals	NA	5p15.33	NR	TERT			ENSG00000164362	NA	NA	rs7705526-A	rs7705526	0	7705526	intron_variant	0	0.32714	3E-122	121.523		0.048592	[0.045-0.053] SD unit decrease	Affymetrix, Illumina [50615308] (imputed)	N
15	rs2736099	0.965123	5	1285974	rs7705526	NA	Mean spheric corpuscular volume	44092	32888494	Vuckovic D	44075	Cell	www.ncbi.nlm.nih.gov/pubmed/32888494	The Polygenic and Monogenic Basis of Blood Traits and Diseases.	408,112 British individuals	NA	5p15.33	TERT	TERT			ENSG00000164362	NA	NA	rs7705526-A	rs7705526	0	7705526	intron_variant	0	0.325948	8E-37	36.0969		0.0331122	[0.028-0.038] unit decrease	Affymetrix [93095623] (imputed)	N
15	rs2736099	0.965123	5	1285974	rs7705526	NA	Basal cell carcinoma	44256	33549134	Adolphe C	44233	Genome Med	www.ncbi.nlm.nih.gov/pubmed/33549134	Genetic and functional interaction network analysis reveals global enrichment of regulatory T cell genes influencing basal cell carcinoma susceptibility.	17,416 European ancestry cases, 375,455 European ancestry controls	NA	5p15.33	TERT	TERT			ENSG00000164362	NA	NA	rs7705526-A	rs7705526	0	7705526	intron_variant	0	0.321483	2E-12	11.699		0.0825872	[0.06-0.106] unit increase	Affymetrix [7260263] (imputed)	N
15	rs2736099	0.965123	5	1285974	rs7705526	NA	Neutrophil count	44095	32888493	Chen MH	44075	Cell	www.ncbi.nlm.nih.gov/pubmed/32888493	Trans-ethnic and Ancestry-Specific Blood-Cell Genetics in 746,667 Individuals from 5 Global Populations.	627,215 African American or Afro-Caribbean, African ancestry, European ancestry, East Asian ancestry, Hispanic or Latin American and South Asian ancestry individuals	NA	5p15.33	NR	TERT			ENSG00000164362	NA	NA	rs7705526-A	rs7705526	0	7705526	intron_variant	0	0.325839	4E-61	60.3979		NA		Affymetrix, Illumina [23114412] (imputed)	N
15	rs2736099	0.965123	5	1285974	rs7705526	NA	Neutrophil percentage of white cells	44092	32888494	Vuckovic D	44075	Cell	www.ncbi.nlm.nih.gov/pubmed/32888494	The Polygenic and Monogenic Basis of Blood Traits and Diseases.	408,112 British individuals	NA	5p15.33	TERT	TERT			ENSG00000164362	NA	NA	rs7705526-A	rs7705526	0	7705526	intron_variant	0	0.325996	1E-11	11		0.0174524	[0.012-0.023] unit increase	Affymetrix [93095623] (imputed)	N
15	rs2736099	0.965123	5	1285974	rs7705526	NA	White blood cell count	43504	30595370	Kichaev G	43461	Am J Hum Genet	www.ncbi.nlm.nih.gov/pubmed/30595370	Leveraging Polygenic Functional Enrichment to Improve GWAS Power.	approximately 444,000 European ancestry individuals	NA	5p15.33		TERT			ENSG00000164362	NA	NA	rs7705526-?	rs7705526	0	7705526	intron_variant	0	NR	4E-29	28.3979		NA		NR [~ 8900000] (imputed)	N
15	rs2736099	0.965123	5	1285974	rs7705526	NA	Plateletcrit	44092	32888494	Vuckovic D	44075	Cell	www.ncbi.nlm.nih.gov/pubmed/32888494	The Polygenic and Monogenic Basis of Blood Traits and Diseases.	408,112 British individuals	NA	5p15.33	TERT	TERT			ENSG00000164362	NA	NA	rs7705526-A	rs7705526	0	7705526	intron_variant	0	0.325722	2E-58	57.699		0.0424512	[0.037-0.048] unit increase	Affymetrix [93095623] (imputed)	N
15	rs2736099	0.965123	5	1285974	rs7705526	NA	Serum levels of protein THPO	44607	35078996	Gudjonsson A	44586	Nat Commun	www.ncbi.nlm.nih.gov/pubmed/35078996	A genome-wide association study of serum proteins reveals shared loci with common diseases.	5,364 Icelandic ancestry individuals	NA	5p15.33		TERT			ENSG00000164362	NA	NA	rs7705526-A	rs7705526	0	7705526	intron_variant	0	0.3563	5E-12	11.301		0.136533	[0.098-0.175] unit decrease	Illumina [7506463] (imputed)	N
15	rs2736099	0.965123	5	1285974	rs7705526	NA	Red blood cell count	44095	32888493	Chen MH	44075	Cell	www.ncbi.nlm.nih.gov/pubmed/32888493	Trans-ethnic and Ancestry-Specific Blood-Cell Genetics in 746,667 Individuals from 5 Global Populations.	545,203 European ancestry individuals	NA	5p15.33	NR	TERT			ENSG00000164362	NA	NA	rs7705526-A	rs7705526	0	7705526	intron_variant	0	0.327194	3E-81	80.5229		0.040124	[0.036-0.044] SD unit increase	Affymetrix, Illumina [50628390] (imputed)	N
15	rs2736099	0.965123	5	1285974	rs7705526	NA	Hypothyroidism	43504	30595370	Kichaev G	43461	Am J Hum Genet	www.ncbi.nlm.nih.gov/pubmed/30595370	Leveraging Polygenic Functional Enrichment to Improve GWAS Power.	approximately 459,000 European ancestry individuals	NA	5p15.33		TERT			ENSG00000164362	NA	NA	rs7705526-?	rs7705526	0	7705526	intron_variant	0	NR	1E-9	9		NA		NR [~ 8900000] (imputed)	N
15	rs2736099	0.965123	5	1285974	rs7705526	NA	White blood cell count	44095	32888493	Chen MH	44075	Cell	www.ncbi.nlm.nih.gov/pubmed/32888493	Trans-ethnic and Ancestry-Specific Blood-Cell Genetics in 746,667 Individuals from 5 Global Populations.	746,667 African American or Afro-Caribbean, African ancestry, European ancestry, East Asian ancestry, Hispanic or Latin American and South Asian ancestry individuals	NA	5p15.33	NR	TERT			ENSG00000164362	NA	NA	rs7705526-A	rs7705526	0	7705526	intron_variant	0	0.326633	2E-52	51.699		NA		Affymetrix, Illumina [24649327] (imputed)	N
15	rs2736099	0.965123	5	1285974	rs7705526	NA	White blood cell count	44095	32888493	Chen MH	44075	Cell	www.ncbi.nlm.nih.gov/pubmed/32888493	Trans-ethnic and Ancestry-Specific Blood-Cell Genetics in 746,667 Individuals from 5 Global Populations.	562,243 European ancestry individuals	NA	5p15.33	NR	TERT			ENSG00000164362	NA	NA	rs7705526-A	rs7705526	0	7705526	intron_variant	0	0.327218	8E-43	42.0969		0.029089	[0.025-0.033] SD unit increase	Affymetrix, Illumina [50601830] (imputed)	N
15	rs2736099	0.965123	5	1285974	rs7705526	NA	Mean reticulocyte volume	44092	32888494	Vuckovic D	44075	Cell	www.ncbi.nlm.nih.gov/pubmed/32888494	The Polygenic and Monogenic Basis of Blood Traits and Diseases.	408,112 British individuals	NA	5p15.33	TERT	TERT			ENSG00000164362	NA	NA	rs7705526-A	rs7705526	0	7705526	intron_variant	0	0.325846	7E-32	31.1549		0.0308671	[0.026-0.036] unit decrease	Affymetrix [93095623] (imputed)	N
15	rs2736099	0.965123	5	1285974	rs7705526	NA	Red blood cell count	43504	30595370	Kichaev G	43461	Am J Hum Genet	www.ncbi.nlm.nih.gov/pubmed/30595370	Leveraging Polygenic Functional Enrichment to Improve GWAS Power.	approximately 445,000 European ancestry individuals	NA	5p15.33		TERT			ENSG00000164362	NA	NA	rs7705526-?	rs7705526	0	7705526	intron_variant	0	NR	2E-69	68.699		NA		NR [~ 8900000] (imputed)	N
15	rs2736099	0.965123	5	1285974	rs7705526	NA	Telomere length	44712	35530816	Taub MA	44574	Cell Genom	www.ncbi.nlm.nih.gov/pubmed/35530816	Genetic determinants of telomere length from 109,122 ancestrally diverse whole-genome sequences in TOPMed.	51,654 European ancestry individuals, 29,260 African ancestry individuals, 18,091 Hispanic or Latin American individuals, 5,683 Asian ancestry individuals, 4,503 individuals	NA	5p15.33		TERT			ENSG00000164362	NA	NA	rs7705526-?	rs7705526	0	7705526	intron_variant	0	NR	2E-92	91.699		NA		NR [163000000]	N
15	rs2736099	0.965123	5	1285974	rs7705526	NA	White blood cell count	44092	32888494	Vuckovic D	44075	Cell	www.ncbi.nlm.nih.gov/pubmed/32888494	The Polygenic and Monogenic Basis of Blood Traits and Diseases.	408,112 British individuals	NA	5p15.33	TERT	TERT			ENSG00000164362	NA	NA	rs7705526-A	rs7705526	0	7705526	intron_variant	0	0.325949	8E-18	17.0969		0.022162	[0.017-0.027] unit increase	Affymetrix [93095623] (imputed)	N
15	rs2736099	0.965123	5	1285974	rs7705526	NA	Peripheral blood CD34+ cell levels	44690	35007327	Lopez de Lapuente Portilla A	44571	Blood	www.ncbi.nlm.nih.gov/pubmed/35007327	Genome-wide association study on 13,167 individuals identifies regulators of blood CD34+ cell levels.	10,949 Swedish ancestry individuals	2,218 Danish ancestry, Norwegian ancestry, Irish ancestry, Dutch ancestry, British ancestry individuals	5p15.33		TERT			ENSG00000164362	NA	NA	rs7705526-A	rs7705526	0	7705526	intron_variant	0	0.34	2E-9	8.69897		0.081	unit increase	Illumina [18000000] (imputed)	N
15	rs2736099	0.965123	5	1285974	rs7705526	NA	Neutrophil count	44543	34469753	Kachuri L	44434	Am J Hum Genet	www.ncbi.nlm.nih.gov/pubmed/34469753	Genetic determinants of blood-cell traits influence susceptibility to childhood acute lymphoblastic leukemia.	234,802 European ancestry individuals	100,556 European ancestry individuals	5p15.33		TERT			ENSG00000164362	NA	NA	rs7705526-C	rs7705526	0	7705526	intron_variant	0	0.675	1E-12	12		NA		Affymetrix [10369434] (imputed)	N
15	rs2736099	0.965123	5	1285974	rs7705526	NA	Mitochondrial DNA copy number	44587	35023831	Chong M	44574	Elife	www.ncbi.nlm.nih.gov/pubmed/35023831	GWAS and ExWAS of blood Mitochondrial DNA copy number identifies 71 loci and highlights a potential causal role in dementia.	395,718 British, Irish, Other White, South Asian, African ancestry individuals	NA	5p15.33	NR	TERT			ENSG00000164362	NA	NA	rs7705526-A	rs7705526	0	7705526	intron_variant	0	0.321486	6E-15	14.2218		0.0178	[0.013-0.022] unit increase	Affymetrix [23037915] (imputed)	N
15	rs2736099	0.965123	5	1285974	rs7705526	NA	Red blood cell count	44092	32888494	Vuckovic D	44075	Cell	www.ncbi.nlm.nih.gov/pubmed/32888494	The Polygenic and Monogenic Basis of Blood Traits and Diseases.	408,112 British individuals	NA	5p15.33	TERT	TERT			ENSG00000164362	NA	NA	rs7705526-A	rs7705526	0	7705526	intron_variant	0	0.325947	1E-32	32		0.0307028	[0.026-0.036] unit increase	Affymetrix [93095623] (imputed)	N
15	rs2736099	0.965123	5	1285974	rs7705526	NA	Platelet count	44543	34469753	Kachuri L	44434	Am J Hum Genet	www.ncbi.nlm.nih.gov/pubmed/34469753	Genetic determinants of blood-cell traits influence susceptibility to childhood acute lymphoblastic leukemia.	235,256 European ancestry individuals	100,764 European ancestry individuals	5p15.33		TERT			ENSG00000164362	NA	NA	rs7705526-C	rs7705526	0	7705526	intron_variant	0	0.675	1E-32	32		NA		Affymetrix [10369434] (imputed)	N
15	rs2736099	0.965123	5	1285974	rs7705526	NA	Mean corpuscular hemoglobin	43504	30595370	Kichaev G	43461	Am J Hum Genet	www.ncbi.nlm.nih.gov/pubmed/30595370	Leveraging Polygenic Functional Enrichment to Improve GWAS Power.	approximately 443,000 European ancestry individuals	NA	5p15.33		TERT			ENSG00000164362	NA	NA	rs7705526-?	rs7705526	0	7705526	intron_variant	0	NR	1E-98	98		NA		NR [~ 8900000] (imputed)	N
15	rs2736099	0.965123	5	1285974	rs7705526	NA	Platelet count	44092	32888494	Vuckovic D	44075	Cell	www.ncbi.nlm.nih.gov/pubmed/32888494	The Polygenic and Monogenic Basis of Blood Traits and Diseases.	408,112 British individuals	NA	5p15.33	TERT	TERT			ENSG00000164362	NA	NA	rs7705526-A	rs7705526	0	7705526	intron_variant	0	0.325701	4E-34	33.3979		0.0319441	[0.027-0.037] unit increase	Affymetrix [93095623] (imputed)	N
15	rs2736099	0.965123	5	1285974	rs7705526	NA	Mean corpuscular volume	44512	34104963	Thompson A	44355	Hum Mol Genet	www.ncbi.nlm.nih.gov/pubmed/34104963	Assessing the impact of alcohol consumption on the genetic contribution to mean corpuscular volume.	362,595 British ancestry individuals	NA	5p15.33		TERT			ENSG00000164362	NA	NA	rs7705526-C	rs7705526	0	7705526	intron_variant	0	0.674	2E-57	56.699		0.19	[0.17-0.21] % increase	Affymetrix [NR] (imputed)	N
15	rs2736099	0.965123	5	1285974	rs7705526	NA	DNA methylation Hannum age acceleration	44404	34187551	McCartney DL	44376	Genome Biol	www.ncbi.nlm.nih.gov/pubmed/34187551	Genome-wide association studies identify 137 genetic loci for DNA methylation biomarkers of aging.	34,449 European ancestry individuals, 6,148 African American individuals	NA	5p15.33	NR	TERT			ENSG00000164362	NA	NA	rs7705526-?	rs7705526	0	7705526	intron_variant	0	NR	4E-9	8.39794		NA		Affymetrix, Illumina [6210504] (imputed)	N
15	rs2736099	0.965123	5	1285974	rs7705526	NA	Mean corpuscular volume	44544	34594039	Sakaue S	44469	Nat Genet	www.ncbi.nlm.nih.gov/pubmed/34594039	A cross-population atlas of genetic associations for 220 human phenotypes.	129,832 East Asian ancestry individuals	NA	5p15.33		TERT			ENSG00000164362	NA	NA	rs7705526-A	rs7705526	0	7705526	intron_variant	0	0.35357	2E-58	57.699		0.0632816	[0.056-0.071] unit decrease	Illumina [13476266] (imputed)	N
15	rs2736099	0.965123	5	1285974	rs7705526	NA	Mean corpuscular hemoglobin	44544	34594039	Sakaue S	44469	Nat Genet	www.ncbi.nlm.nih.gov/pubmed/34594039	A cross-population atlas of genetic associations for 220 human phenotypes.	128,028 East Asian ancestry individuals	NA	5p15.33		TERT			ENSG00000164362	NA	NA	rs7705526-A	rs7705526	0	7705526	intron_variant	0	0.353264	7E-49	48.1549		0.0582783	[0.051-0.066] unit decrease	Illumina [13476299] (imputed)	N
15	rs2736099	0.965123	5	1285974	rs7705526	NA	Platelet count	44544	34594039	Sakaue S	44469	Nat Genet	www.ncbi.nlm.nih.gov/pubmed/34594039	A cross-population atlas of genetic associations for 220 human phenotypes.	148,623 East Asian ancestry individuals	NA	5p15.33		TERT			ENSG00000164362	NA	NA	rs7705526-A	rs7705526	0	7705526	intron_variant	0	0.354183	2E-41	40.699		0.048757	[0.042-0.056] unit increase	Illumina [13478928] (imputed)	N
15	rs2736099	0.965123	5	1285974	rs7705526	NA	Neutrophil count	44544	34594039	Sakaue S	44469	Nat Genet	www.ncbi.nlm.nih.gov/pubmed/34594039	A cross-population atlas of genetic associations for 220 human phenotypes.	349,856 European ancestry individuals, 82,810 East Asian ancestry individuals	NA	5p15.33		TERT			ENSG00000164362	NA	NA	rs7705526-A	rs7705526	0	7705526	intron_variant	0	NR	4E-45	44.3979		0.0323	[0.028-0.037] unit increase	Affymetrix, Illumina [20526770] (imputed)	N
15	rs2736099	0.965123	5	1285974	rs7705526	NA	Mean corpuscular volume	44544	34594039	Sakaue S	44469	Nat Genet	www.ncbi.nlm.nih.gov/pubmed/34594039	A cross-population atlas of genetic associations for 220 human phenotypes.	350,473 European ancestry individuals, 129,832 East Asian ancestry individuals	NA	5p15.33		TERT			ENSG00000164362	NA	NA	rs7705526-A	rs7705526	0	7705526	intron_variant	0	NR	3E-105	104.523		0.0467	[0.043-0.051] unit decrease	Affymetrix, Illumina [20535844] (imputed)	N
15	rs2736099	0.965123	5	1285974	rs7705526	NA	Platelet count	44544	34594039	Sakaue S	44469	Nat Genet	www.ncbi.nlm.nih.gov/pubmed/34594039	A cross-population atlas of genetic associations for 220 human phenotypes.	350,474 European ancestry individuals, 148,623 East Asian ancestry individuals	NA	5p15.33		TERT			ENSG00000164362	NA	NA	rs7705526-A	rs7705526	0	7705526	intron_variant	0	NR	1E-90	90		0.0415	[0.037-0.046] unit increase	Affymetrix, Illumina [20538505] (imputed)	N
15	rs2736099	0.965123	5	1285974	rs7705526	NA	Mean corpuscular hemoglobin	44544	34594039	Sakaue S	44469	Nat Genet	www.ncbi.nlm.nih.gov/pubmed/34594039	A cross-population atlas of genetic associations for 220 human phenotypes.	350,472 European ancestry individuals, 128,028 East Asian ancestry individuals	NA	5p15.33		TERT			ENSG00000164362	NA	NA	rs7705526-A	rs7705526	0	7705526	intron_variant	0	NR	2E-95	94.699		0.0445	[0.04-0.049] unit decrease	Affymetrix, Illumina [20535878] (imputed)	N
23	rs28661143	0.988172	7	1885178	rs140364877	NA	Autism spectrum disorder or schizophrenia	42963	28540026	Anney RJL	42877	Mol Autism	www.ncbi.nlm.nih.gov/pubmed/28540026	Meta-analysis of GWAS of over 16,000 individuals with autism spectrum disorder highlights a novel locus at 10q24.32 and a significant overlap with schizophrenia.	schizophrenia cases and controls (see Ripke, 2014), up to 6,197 European ancestry ASD cases, up to 7,377 European ancestry controls, up to 1,190 ASD cases, up to 1,190 controls	NA	7p22.3	MAD1L1, MIR4655	MAD1L1			ENSG00000002822	NA	NA	rs140364877-?	rs140364877	0	140364877	non_coding_transcript_exon_variant	0		2E-11	10.699		1.08696	[1.06-1.11]	Affymetrix, Illumina [NR]	N
23	rs28661143	0.988172	7	1910450	rs79311676	NA	Response to bronchodilator in chronic obstructive pulmonary disease (change in FEV1)	42823	26503814	Hardin M	42670	Pharmacogenomics J	www.ncbi.nlm.nih.gov/pubmed/26503814	A genome-wide analysis of the response to inhaled β2-agonists in chronic obstructive pulmonary disease.	5,766 European ancestry cases, 811 African American cases	NA	7p22.3	MAD1L1	MAD1L1			ENSG00000002822	NA	NA	rs79311676-G	rs79311676	0	79311676	intron_variant	0	NR	2E-6	5.69897	(BDRPRED, EA)	0.76	[0.45-1.07] unit increase	Illumina [NR] (imputed)	N
23	rs28661143	0.988172	7	1911281	rs62435159	NA	Hemoglobin A1c levels	44544	34594039	Sakaue S	44469	Nat Genet	www.ncbi.nlm.nih.gov/pubmed/34594039	A cross-population atlas of genetic associations for 220 human phenotypes.	344,182 European ancestry individuals, 71,221 East Asian ancestry individuals	NA	7p22.3		MAD1L1			ENSG00000002822	NA	NA	rs62435159-A	rs62435159	0	62435159	intron_variant	0	NR	6E-9	8.22185		0.0165	[0.011-0.022] unit decrease	Affymetrix, Illumina [20525742] (imputed)	N
23	rs28661143	0.988172	7	1922620	rs55956596	NA	Systolic blood pressure	44544	34594039	Sakaue S	44469	Nat Genet	www.ncbi.nlm.nih.gov/pubmed/34594039	A cross-population atlas of genetic associations for 220 human phenotypes.	340,159 European ancestry individuals, 145,505 East Asian ancestry individuals	NA	7p22.3		MAD1L1			ENSG00000002822	NA	NA	rs55956596-T	rs55956596	0	55956596	intron_variant	0	NR	2E-10	9.69897		0.0147	[0.01-0.019] unit decrease	Affymetrix, Illumina [20537302] (imputed)	N
23	rs28661143	0.988172	7	1944537	rs527510716	NA	Prostate cancer	43326	29892016	Schumacher FR	43262	Nat Genet	www.ncbi.nlm.nih.gov/pubmed/29892016	Association analyses of more than 140,000 men identify 63 new prostate cancer susceptibility loci.	79,148 European ancestry cases, 61,106 European ancestry controls	NA	7p22.3	MAD1L1	MAD1L1			ENSG00000002822	NA	NA	rs527510716-C	rs527510716	0	527510716	intron_variant	0	0.24	5E-8	7.30103		1.06	[1.04-1.08]	Illumina [20370935] (imputed)	N
23	rs28661143	0.988172	7	1944537	rs527510716	NA	Prostate cancer (advanced)	43326	29892016	Schumacher FR	43262	Nat Genet	www.ncbi.nlm.nih.gov/pubmed/29892016	Association analyses of more than 140,000 men identify 63 new prostate cancer susceptibility loci.	15,167 European ancestry cases, 58,308 European ancestry controls	NA	7p22.3	MAD1L1	MAD1L1			ENSG00000002822	NA	NA	rs527510716-C	rs527510716	0	527510716	intron_variant	0	NR	3E-7	6.52288		1.1	[NR]	Illumina [20370935] (imputed)	N
23	rs28661143	0.988172	7	1944896	rs377694807	NA	Age at first sexual intercourse	44404	34211149	Mills MC	44378	Nat Hum Behav	www.ncbi.nlm.nih.gov/pubmed/34211149	Identification of 371 genetic variants for age at first sex and birth linked to externalising behaviour.	397,338 European ancestry individuals	NA	7p22.3	MAD1L1	MAD1L1			ENSG00000002822	NA	NA	rs377694807-C	rs377694807	0	377694807	intron_variant	0	0.462159	7E-15	14.1549		0.0164411	[0.012-0.021] unit decrease	NR [16516521] (imputed)	N
23	rs28661143	0.988172	7	1970766	rs11982272	NA	Disruptive behavior disorder and attention deficit hyperactivity disorder	44404	33495439	Demontis D	44221	Nat Commun	www.ncbi.nlm.nih.gov/pubmed/33495439	Risk variants and polygenic architecture of disruptive behavior disorders in the context of attention-deficit/hyperactivity disorder.	3,802 European ancestry cases, 31,305 European ancestry controls, 406 Han Chinese ancestry cases, 917 Han Chinese ancestry controls	NA	7p22.3	MAD1L1	MAD1L1			ENSG00000002822	NA	NA	rs11982272-T	rs11982272	0	11982272	intron_variant	0	0.78	3E-7	6.52288		1.179	[1.12-1.24]	Affymetrix, Illumina, Perlegen [8285688] (imputed)	N
23	rs28661143	0.988172	7	1978384	rs62442919	NA	Sex hormone-binding globulin levels	44179	32042192	Ruth KS	43871	Nat Med	www.ncbi.nlm.nih.gov/pubmed/32042192	Using human genetics to understand the disease impacts of testosterone in men and women.	180,726 European ancestry men	NA	7p22.3	NR	MAD1L1			ENSG00000002822	NA	NA	rs62442919-A	rs62442919	0	62442919	intron_variant	0	0.381921	1E-9	9		0.00701723	[0.0045-0.0095] unit increase	Affymetrix [16582614] (imputed)	N
23	rs28661143	0.988172	7	1978384	rs62442919	NA	Sex hormone-binding globulin levels adjusted for BMI	44179	32042192	Ruth KS	43871	Nat Med	www.ncbi.nlm.nih.gov/pubmed/32042192	Using human genetics to understand the disease impacts of testosterone in men and women.	368,929 European ancestry individuals	NA	7p22.3	NR	MAD1L1			ENSG00000002822	NA	NA	rs62442919-A	rs62442919	0	62442919	intron_variant	0	0.382214	2E-23	22.699		0.00808645	[0.0064-0.0098] unit increase	Affymetrix [16582909] (imputed)	N
23	rs28661143	0.988172	7	1978384	rs62442919	NA	Sex hormone-binding globulin levels	44179	32042192	Ruth KS	43871	Nat Med	www.ncbi.nlm.nih.gov/pubmed/32042192	Using human genetics to understand the disease impacts of testosterone in men and women.	370,125 European ancestry individuals	NA	7p22.3	NR	MAD1L1			ENSG00000002822	NA	NA	rs62442919-A	rs62442919	0	62442919	intron_variant	0	0.382214	4E-12	11.3979		0.00621944	[0.0043-0.0081] unit increase	Affymetrix [16582965] (imputed)	N
23	rs28661143	0.988172	7	1978384	rs62442919	NA	Sex hormone-binding globulin levels adjusted for BMI	44179	32042192	Ruth KS	43871	Nat Med	www.ncbi.nlm.nih.gov/pubmed/32042192	Using human genetics to understand the disease impacts of testosterone in men and women.	180,094 European ancestry men	NA	7p22.3	NR	MAD1L1			ENSG00000002822	NA	NA	rs62442919-A	rs62442919	0	62442919	intron_variant	0	0.381921	5E-13	12.301		0.00798518	[0.0056-0.0103] unit increase	Affymetrix [16582621] (imputed)	N
23	rs28661143	0.988172	7	2036460	rs59574136	NA	Autism spectrum disorder or schizophrenia	42963	28540026	Anney RJL	42877	Mol Autism	www.ncbi.nlm.nih.gov/pubmed/28540026	Meta-analysis of GWAS of over 16,000 individuals with autism spectrum disorder highlights a novel locus at 10q24.32 and a significant overlap with schizophrenia.	schizophrenia cases and controls (see Ripke, 2014), up to 6,197 European ancestry ASD cases, up to 7,377 European ancestry controls, up to 1,190 ASD cases, up to 1,190 controls	NA	7p22.3	FTSJ2, MAD1L1, MIR4655, MIR6836, NUDT1, SNX8	MAD1L1			ENSG00000002822	NA	NA	rs59574136-T	rs59574136	0	59574136	intron_variant	0		7E-16	15.1549		1.08	[1.06-1.11]	Affymetrix, Illumina [NR]	N
23	rs28661143	0.988172	7	2036460	rs59574136	NA	Superior frontal gyrus volume	43805	31530798	Alliey-Rodriguez N	43725	Transl Psychiatry	www.ncbi.nlm.nih.gov/pubmed/31530798	NRXN1 is associated with enlargement of the temporal horns of the lateral ventricles in psychosis.	87 European ancestry Schizophrenia cases, 85 African American Schizophrenia cases, 15 Schizophrenia cases, 67 European ancestry Schizoaffective disorder cases, 53 African American Schizoaffective disorder cases, 7 Schizoaffective disorder cases, 130 European ancestry Bipolar disorders cases, 33 African American Bipolar disorders cases, 6 Bipolar disorders cases, 199 European ancestry controls, 79 African American controls, 16 controls	NA	7p22.3	MAD1L1	MAD1L1			ENSG00000002822	NA	NA	rs59574136-?	rs59574136	0	59574136	intron_variant	0		4E-6	5.39794		NA		Illumina [4322238] (imputed)	N
[truncated: 7,876,947 more chars]
