## Supplementary material for "Disentangling the Shared and Differential Genetic Architecture Between COVID-19 and Other Respiratory Disorders: A Multi-Omics Genome-Wide Analysis": B2_Pneumonia.b.meta_0.8TT.xlsx

### Sheet: T1.sig_snps
Table 1. Significantly colocalized SNPs detected by co-fdr at posterior possibility threshold 0.8
TT=posterior possibility that corresponding SNP is shared between trait1 and trait2;A1=non-effect allele; A2=effect allele
SNP	CHR	BP	A1	A2	TT	FRQ_B2	BETA_B2	SE_B2	P_B2	Z_B2	FRQ_Pneumonia.b.meta	BETA_Pneumonia.b.meta	SE_Pneumonia.b.meta	P_Pneumonia.b.meta	Z_Pneumonia.b.meta
rs4002471	19	49215095	C	T	0.84378	0.4787	-0.045345	0.008737	2.1029e-07	-5.19	0.51241	0.00677212	0.00168469	5.82471e-05	4.0198
rs12979278	19	49218602	C	T	0.834728	0.4775	-0.049072	0.0091142	7.2808e-08	-5.38413	0.51098	0.00668827	0.00168458	7.17831e-05	3.9703
rs660745	19	49219459	T	C	0.825628	0.4917	-0.042699	0.0085815	6.5022e-07	-4.9757	0.51026	0.00665387	0.00168453	7.81512e-05	3.95
rs34517439	1	78450517	C	A	0.815296	0.108	0.091877	0.015133	1.2684e-09	6.0713	0.10932	0.0106006	0.00269864	8.5618e-05	3.9281
rs11579434	1	78610022	T	C	0.805911	0.5581	0.034662	0.0084643	4.2196e-05	4.09508	0.59182	0.00693804	0.00171331	5.13261e-05	4.0495

### Sheet: T2.risk_loci
Table 2. Identification of genomic risk loci
Genomic locus=Index of genomic risk loci; rsID=lead SNP with the largest TT in the genomic locus; nSNPS=number of candidate SNPs from input GWAS or reference panel in the genomic locus; nGWASSNPS=number of candidate SNPs from input GWAS; nIndSigSNPs=number of independent significant SNPs; IndSigSNPs=rsID of the independent significant SNPs in the genomic locus at r2 threshold 0.05; nLeadSNPs=number of lead SNPs; LeadSNPs=rsID of lead SNPs in the genomic locus at r2 threshold 0.05
GenomicLocus	rsID	chr	pos	TT	start	end	nSNPs	nGWASSNPs	nIndSigSNPs	IndSigSNPs	nLeadSNPs	LeadSNPs
1	rs34517439	1	78450517	0.815296	77557339	79148148	412	303	1	rs34517439	1	rs34517439
2	rs4002471	19	49215095	0.84378	49092627	49334991	404	198	1	rs4002471	1	rs4002471

### Sheet: T3.GWAS_catalog
Table 3. GWAS catalog annotations for SNPs in LD with independent significant SNPs in the genomic risk loci
GenomicLocus=Index of genomic risk loci; IndSigSNP=rsID of the independent significant SNP in LD with the "snp" reported in GWAS catalog; TT_IndSigSNP=posterior possibility that the corresponding "IndSigSNP" is colocalized; chr=chromosome of IndSigSNP; bp=position on hg19 of IndSigSNP; snp=rsID of reported SNP in GWAS catalog; TT_snp=posterior possibility that the corresponding "snp" is colocalized; Trait=The trait reported in GWAScatalog; PMID=PubMed ID; Study=Title of paper; InitialN=Sample size and ancestry information for reported GWAS in GWAS catalog; ReplicationN=Sample size and ancestry information for replicated GWAS in GWAS catalog; Region=Cytogenetic region for the "snp"; ReportedGene=Associated genes of the "snp" reported by author; MappedGene=Summary of mapped genes or nearest upstream and downstream genes for the "snp"; UpGene=Nearest upstream genes if the "snp" not within the gene; DownGene=Nearest downstream genes if the "snp" not within the gene; SNP_Gene_ID=Mapped genes if the "snp" within the gene; UpGeneDist=distance in kb for "UpGene" to the "snp", if not within gene; DownGeneDist=distance in kb for "DownGene" to the "snp", if not within gene; Strongest=The most strongly associated "snp" with the trait and corresponding risk allele; SNPs="Strongest" SNPs; merged=Whether the "Strongest" SNP is merged to a subsequent rs record; SNP_ID_cur=Current rs number of the "Strongest" SNP; Content=The most severe consequence of the "Strongest" SNP on the "MappedGene"; Intergenic=Whether the "Strongest" SNP is intergenic or not; RiskAF=Risk allele frequency for the "Strongest" SNP; P=Reported p-value for the "Strongest" SNP; Pmlog=-log(P); Ptext=Information describing context of "P"; OrBeta=Reported OR or beta of the "Strongest" SNP risk allele; 95CI=Reported 95% confidence interval of the "Strongest" SNP risk allele; Platform=Genotyping platform for reported GWAS in GWAS catalog; CNV=Whether copy number variation study was performed or not
GenomicLocus	IndSigSNP	TT_IndSigSNP	chr	bp	snp	TT_snp	Trait	DateAddedToCatalog	PMID	FirstAuth	Date	Journal	Link	Study	InitialN	ReplicationN	Region	ReportedGene	MappedGene	UpGene	DownGene	SNP_Gene_ID	UpGeneDist	DownGeneDist	Strongest	SNPs	marged	SNP_ID_cur	Context	intergenic	RiskAF	P	Pmlog	Ptext	OrBeta	95CI	Platform	CNV
2	rs4002471	0.84378	19	49215095	rs4002471	0.84378	Relative fat intake	44081	32393786	Meddens SFW	43962	Mol Psychiatry	www.ncbi.nlm.nih.gov/pubmed/32393786	Genomic analysis of diet composition finds novel loci and associations with health and lifestyle.	175,253 European ancestry individuals	93,179 European ancestry individuals	19q13.33	NR	FUT2 - MAMSTR	ENSG00000176920	ENSG00000176909		5887	887	rs4002471-?	rs4002471	0	4002471	intergenic_variant	1		9E-26	25.0458		0.029	[0.023-0.035] unit decrease	Affymetrix [NR]	N
2	rs4002471	0.84378	19	49215095	rs4002471	0.84378	LDL cholesterol x physical activity interaction (2df test)	43536	30670697	Kilpelainen TO	43487	Nat Commun	www.ncbi.nlm.nih.gov/pubmed/30670697	Multi-ancestry study of blood lipid levels identifies four loci interacting with physical activity.	7,260 African American inactive individuals, 12,761 African American active individuals, 2,740 Asian ancestry inactive individuals, 3,615 Asian ancestry active individuals, 22,378 European ancestry inactive individuals, 55,310 European ancestry active individuals, 2,163 Hispanic or Latin American inactive individuals, 3,461 Hispanic or Latin American active individuals	571 African American inactive individuals, 1,521 African American active individuals, 1,217 South African Black ancestry inactive individuals, 389 South African Black ancestry active individuals, 2,495 East Asian ancestry inactive individuals, 1,947 East Asian ancestry active individuals, 724 South Asian ancestry inactive individuals, 1,425 South Asian ancestry active individuals, 33,796 European ancestry inactive individuals, 50,812 European ancestry active individuals, 2,578 Hispanic inactive individuals, 8,661 Hispanic active individuals	19q13.33	NR	FUT2 - MAMSTR	ENSG00000176920	ENSG00000176909		5887	887	rs4002471-T	rs4002471	0	4002471	intergenic_variant	1	0.4504	2E-14	13.699		NA		Affymetrix, Illumina [at least 2500000] (imputed)	N
2	rs4002471	0.84378	19	49218602	rs12979278	0.834728	Colorectal cancer	43643	31089142	Law PJ	43599	Nat Commun	www.ncbi.nlm.nih.gov/pubmed/31089142	Association analyses identify 31 new risk loci for colorectal cancer susceptibility.	31,197 European ancestry cases, 61,770 European ancestry controls	NA	19q13.33	NR	MAMSTR			ENSG00000176909	NA	NA	rs12979278-T	rs12979278	0	12979278	synonymous_variant	0	0.53	6E-10	9.22185		1.07	[1.05-1.09]	Affymetrix, Illumina [> 10000000] (imputed)	N
2	rs4002471	0.84378	19	49218602	rs12979278	0.834728	Alzheimer's disease or gastroesophageal reflux disease	44816	35851147	Adewuyi EO	44760	Commun Biol	www.ncbi.nlm.nih.gov/pubmed/35851147	A large-scale genome-wide cross-trait analysis reveals shared genetic architecture between Alzheimer's disease and gastrointestinal tract disorders.	71,880 European ancestry Alzheimer's disease or AD-by-proxy cases, 71,522 European ancestry GERD cases, up to 644,457 European ancestry controls	NA	19q13.33		MAMSTR			ENSG00000176909	NA	NA	rs12979278-C	rs12979278	0	12979278	synonymous_variant	0	NR	5E-6	5.30103		NA		NR [NR]	N
2	rs4002471	0.84378	19	49219459	rs660745	0.825628	Galectin-3 levels	44159	33067605	Folkersen L	44120	Nat Metab	www.ncbi.nlm.nih.gov/pubmed/33067605	Genomic and drug target evaluation of 90 cardiovascular proteins in 30,931 individuals.	21,758 European ancestry individuals	9,173 individuals	19q13.33		MAMSTR			ENSG00000176909	NA	NA	rs660745-T	rs660745	0	660745	intron_variant	0	0.52	2E-27	26.699		0.0864	unit decrease	Affymetrix, Illumina [20300000] (imputed)	N
2	rs4002471	0.84378	19	49219459	rs660745	0.825628	Platelet count	44095	32888493	Chen MH	44075	Cell	www.ncbi.nlm.nih.gov/pubmed/32888493	Trans-ethnic and Ancestry-Specific Blood-Cell Genetics in 746,667 Individuals from 5 Global Populations.	721,201 African American or Afro-Caribbean, African ancestry, European ancestry, East Asian ancestry, Hispanic or Latin American and South Asian ancestry individuals	NA	19q13.33	NR	MAMSTR			ENSG00000176909	NA	NA	rs660745-C	rs660745	0	660745	intron_variant	0	0.434211	1E-15	15		NA		Affymetrix, Illumina [24588908] (imputed)	N
2	rs4002471	0.84378	19	49219459	rs660745	0.825628	Familial combined hyperlipidemia defined by Dutch criteria	44718	34906840	Trinder M	44536	Atherosclerosis	www.ncbi.nlm.nih.gov/pubmed/34906840	Polygenic architecture and cardiovascular risk of familial combined hyperlipidemia.	17,485 British ancestry cases, 331,737 British ancestry controls	NA	19q13.33		MAMSTR			ENSG00000176909	NA	NA	rs660745-T	rs660745	0	660745	intron_variant	0	0.45399	2E-12	11.699		0.0789371	[0.057-0.101] unit decrease	Affymetrix [8802648] (imputed)	N
2	rs4002471	0.84378	19	49219459	rs660745	0.825628	Familial combined hyperlipidemia defined by Consensus criteria	44718	34906840	Trinder M	44536	Atherosclerosis	www.ncbi.nlm.nih.gov/pubmed/34906840	Polygenic architecture and cardiovascular risk of familial combined hyperlipidemia.	39,961 British ancestry cases, 309,261 British ancestry controls	NA	19q13.33		MAMSTR			ENSG00000176909	NA	NA	rs660745-T	rs660745	0	660745	intron_variant	0	0.45399	3E-18	17.5229		0.0672629	[0.052-0.082] unit decrease	Affymetrix [8802648] (imputed)	N
2	rs4002471	0.84378	19	49219459	rs660745	0.825628	Familial combined hyperlipidemia defined by Mexico criteria	44718	34906840	Trinder M	44536	Atherosclerosis	www.ncbi.nlm.nih.gov/pubmed/34906840	Polygenic architecture and cardiovascular risk of familial combined hyperlipidemia.	5,153 British ancestry cases, 344,069 British ancestry controls	NA	19q13.33		MAMSTR			ENSG00000176909	NA	NA	rs660745-T	rs660745	0	660745	intron_variant	0	0.45399	6E-11	10.2218		0.13247	[0.093-0.172] unit decrease	Affymetrix [8802648] (imputed)	N
2	rs4002471	0.84378	19	49219459	rs660745	0.825628	Familial combined hyperlipidemia defined by Brunzell criteria	44718	34906840	Trinder M	44536	Atherosclerosis	www.ncbi.nlm.nih.gov/pubmed/34906840	Polygenic architecture and cardiovascular risk of familial combined hyperlipidemia.	3,838 British ancestry cases, 345,384 British ancestry controls	NA	19q13.33		MAMSTR			ENSG00000176909	NA	NA	rs660745-T	rs660745	0	660745	intron_variant	0	0.45399	2E-11	10.699		0.156391	[0.11-0.2] unit decrease	Affymetrix [8802648] (imputed)	N
2	rs4002471	0.84378	19	49219459	rs660745	0.825628	Familial combined hyperlipidemia defined by Goldstein criteria	44718	34906840	Trinder M	44536	Atherosclerosis	www.ncbi.nlm.nih.gov/pubmed/34906840	Polygenic architecture and cardiovascular risk of familial combined hyperlipidemia.	1,688 British ancestry cases, 347,534 British ancestry controls	NA	19q13.33		MAMSTR			ENSG00000176909	NA	NA	rs660745-T	rs660745	0	660745	intron_variant	0	0.45399	1E-6	6		0.171725	[0.1-0.24] unit decrease	Affymetrix [8802648] (imputed)	N
1	rs34517439	0.815296	1	78450517	rs34517439	0.815296	Lung cancer in ever smokers	42996	28604730	McKay JD	42898	Nat Genet	www.ncbi.nlm.nih.gov/pubmed/28604730	Large-scale association analysis identifies new lung cancer susceptibility loci and heterogeneity in genetic susceptibility across histological subtypes.	23,223 European ancestry cases, 16,964 European ancestry controls	NA	1p31.1	DNAJB4	GIPC2, DNAJB4			ENSG00000137960, ENSG00000162616	NA	NA	rs34517439-A	rs34517439	0	34517439	intron_variant	0	0.105016197	7E-8	7.1549		1.14735	[1.091520912-1.206024349]	Illumina [10439017] (imputed)	N
1	rs34517439	0.815296	1	78450517	rs34517439	0.815296	Lung adenocarcinoma	42996	28604730	McKay JD	42898	Nat Genet	www.ncbi.nlm.nih.gov/pubmed/28604730	Large-scale association analysis identifies new lung cancer susceptibility loci and heterogeneity in genetic susceptibility across histological subtypes.	11,273 European ancestry cases, 55,483 European ancestry controls	NA	1p31.1	DNAJB4	GIPC2, DNAJB4			ENSG00000137960, ENSG00000162616	NA	NA	rs34517439-A	rs34517439	0	34517439	intron_variant	0	0.104561684	4E-8	7.39794		1.16522	[1.103352102-1.2305629]	Illumina [10439017] (imputed)	N
1	rs34517439	0.815296	1	78450517	rs34517439	0.815296	Fat-free mass	43504	30593698	Hubel C	43462	Am J Med Genet B Neuropsychiatr Genet	www.ncbi.nlm.nih.gov/pubmed/30593698	Genomics of body fat percentage may contribute to sex bias in anorexia nervosa.	70,700 European ancestry female individuals, 85,261 European ancestry male individuals	NA	1p31.1	NR	GIPC2, DNAJB4			ENSG00000137960, ENSG00000162616	NA	NA	rs34517439-?	rs34517439	0	34517439	intron_variant	0	NR	4E-17	16.3979	(male)	0.45602	[0.35-0.56] unit increase	Affymetrix [7794483] (imputed)	N
1	rs34517439	0.815296	1	78450517	rs34517439	0.815296	Fat-free mass	43504	30593698	Hubel C	43462	Am J Med Genet B Neuropsychiatr Genet	www.ncbi.nlm.nih.gov/pubmed/30593698	Genomics of body fat percentage may contribute to sex bias in anorexia nervosa.	70,700 European ancestry female individuals, 85,261 European ancestry male individuals	NA	1p31.1	NR	GIPC2, DNAJB4			ENSG00000137960, ENSG00000162616	NA	NA	rs34517439-?	rs34517439	0	34517439	intron_variant	0	NR	2E-14	13.699	(female)	0.28702	[0.21-0.36] unit increase	Affymetrix [7794483] (imputed)	N
1	rs34517439	0.815296	1	78450517	rs34517439	0.815296	Fat-free mass	43504	30593698	Hubel C	43462	Am J Med Genet B Neuropsychiatr Genet	www.ncbi.nlm.nih.gov/pubmed/30593698	Genomics of body fat percentage may contribute to sex bias in anorexia nervosa.	70,700 European ancestry female individuals, 85,261 European ancestry male individuals	NA	1p31.1	NR	GIPC2, DNAJB4			ENSG00000137960, ENSG00000162616	NA	NA	rs34517439-?	rs34517439	0	34517439	intron_variant	0	NR	5E-28	27.301		0.3759	[0.31-0.44] unit increase	Affymetrix [7794483] (imputed)	N
1	rs34517439	0.815296	1	78450517	rs34517439	0.815296	Cutaneous melanoma or hair colour	44035	32341527	Landi MT	43948	Nat Genet	www.ncbi.nlm.nih.gov/pubmed/32341527	Genome-wide association meta-analyses combining multiple risk phenotypes provide insights into the genetic architecture of cutaneous melanoma susceptibility.	36,760 European ancestry cutaneous melanoma cases, 375,188 European ancestry controls, 352,662 European ancestry individuals	NA	1p31.1	DNAJB4	GIPC2, DNAJB4			ENSG00000137960, ENSG00000162616	NA	NA	rs34517439-C	rs34517439	0	34517439	intron_variant	0	0.899692	2E-12	11.699		NA		Affymetrix, Illumina [NR] (imputed)	N
1	rs34517439	0.815296	1	78450517	rs34517439	0.815296	Lung cancer	42996	28604730	McKay JD	42898	Nat Genet	www.ncbi.nlm.nih.gov/pubmed/28604730	Large-scale association analysis identifies new lung cancer susceptibility loci and heterogeneity in genetic susceptibility across histological subtypes.	29,266 European ancestry cases, 56,450 European ancestry controls	NA	1p31.1	DNAJB4	GIPC2, DNAJB4			ENSG00000137960, ENSG00000162616	NA	NA	rs34517439-A	rs34517439	0	34517439	intron_variant	0	0.105354935	2E-10	9.69897		1.13553	[1.091764588-1.181052761]	Illumina [10439017] (imputed)	N
1	rs34517439	0.815296	1	78450517	rs34517439	0.815296	Height	43606	30595370	Kichaev G	43461	Am J Hum Genet	www.ncbi.nlm.nih.gov/pubmed/30595370	Leveraging Polygenic Functional Enrichment to Improve GWAS Power.	approximately 458,000 European ancestry individuals	NA	1p31.1		GIPC2, DNAJB4			ENSG00000137960, ENSG00000162616	NA	NA	rs34517439-?	rs34517439	0	34517439	intron_variant	0	NR	1E-63	63		NA		NR [~ 8900000] (imputed)	N
1	rs34517439	0.815296	1	78450517	rs34517439	0.815296	Body mass index	43502	30595370	Kichaev G	43461	Am J Hum Genet	www.ncbi.nlm.nih.gov/pubmed/30595370	Leveraging Polygenic Functional Enrichment to Improve GWAS Power.	approximately 458,000 European ancestry individuals	NA	1p31.1		GIPC2, DNAJB4			ENSG00000137960, ENSG00000162616	NA	NA	rs34517439-?	rs34517439	0	34517439	intron_variant	0	NR	2E-40	39.699		NA		NR [~ 8900000] (imputed)	N
1	rs34517439	0.815296	1	78450517	rs34517439	0.815296	Psoriasis	42929	28537254	Tsoi LC	42879	Nat Commun	www.ncbi.nlm.nih.gov/pubmed/28537254	Large scale meta-analysis characterizes genetic architecture for common psoriasis associated variants.	Up to 11,988 European ancestry cases, up to 275,335 European ancestry controls	7,044 European ancestry cases, 11,434 European ancestry controls	1p31.1	FUBP1	GIPC2, DNAJB4			ENSG00000137960, ENSG00000162616	NA	NA	rs34517439-A	rs34517439	0	34517439	intron_variant	0	0.12	4E-9	8.39794		1.18		Illumina, Perlegen [9113515] (imputed)	N
1	rs34517439	0.815296	1	78450517	rs34517439	0.815296	Hand grip strength	43290	29691431	Tikkanen E	43214	Sci Rep	www.ncbi.nlm.nih.gov/pubmed/29691431	Biological Insights Into Muscular Strength: Genetic Findings in the UK Biobank.	334,825 British ancestry individuals	NA	1p31.1	GIPC2	GIPC2, DNAJB4			ENSG00000137960, ENSG00000162616	NA	NA	rs34517439-A	rs34517439	0	34517439	intron_variant	0	0.1247	3E-12	11.5229		0.003	[0.0022-0.0038] unit decrease	Affymetrix [15275733] (imputed)	N
1	rs34517439	0.815296	1	78450517	rs34517439	0.815296	Adult body size	44222	32376654	Richardson TG	43957	BMJ	www.ncbi.nlm.nih.gov/pubmed/32376654	Use of genetic variation to separate the effects of early and later life adiposity on disease risk: mendelian randomisation study.	453,169 European ancestry individuals		1p31.1	DNAJB4	GIPC2, DNAJB4			ENSG00000137960, ENSG00000162616	NA	NA	rs34517439-C	rs34517439	0	34517439	intron_variant	0	0.87821	2E-31	30.699		0.0246975	[0.021-0.029] unit decrease	Affymetrix [12370749]	N
1	rs34517439	0.815296	1	78450517	rs34517439	0.815296	Body size at age 10	44222	32376654	Richardson TG	43957	BMJ	www.ncbi.nlm.nih.gov/pubmed/32376654	Use of genetic variation to separate the effects of early and later life adiposity on disease risk: mendelian randomisation study.	453,169 European ancestry individuals	NA	1p31.1	DNAJB4	GIPC2, DNAJB4			ENSG00000137960, ENSG00000162616	NA	NA	rs34517439-C	rs34517439	0	34517439	intron_variant	0	0.87821	2E-10	9.69897		0.0137682	[0.0095-0.018] unit decrease	Affymetrix [12370749]	N
1	rs34517439	0.815296	1	78450517	rs34517439	0.815296	Smoking initiation (ever regular vs never regular) (MTAG)	43552	30643251	Liu M	43479	Nat Genet	www.ncbi.nlm.nih.gov/pubmed/30643251	Association studies of up to 1.2 million individuals yield new insights into the genetic etiology of tobacco and alcohol use.	up to 1,359,002 European ancestry individuals	NA	1p31.1	NR	GIPC2, DNAJB4			ENSG00000137960, ENSG00000162616	NA	NA	rs34517439-A	rs34517439	0	34517439	intron_variant	0	0.114	9E-9	8.04576		0.0101942	[0.0067-0.0137] unit increase	NR [9732723] (imputed)	N
1	rs34517439	0.815296	1	78450517	rs34517439	0.815296	Diastolic blood pressure	43433	30224653	Evangelou E	43360	Nat Genet	www.ncbi.nlm.nih.gov/pubmed/30224653	Genetic analysis of over 1 million people identifies 535 new loci associated with blood pressure traits.	757,601 European ancestry individuals	249,262 European ancestry individuals	1p31.1	DNAJB4	GIPC2, DNAJB4			ENSG00000137960, ENSG00000162616	NA	NA	rs34517439-A	rs34517439	0	34517439	intron_variant	0	0.1169	5E-21	20.301		0.233	[0.18-0.28] mmHg decrease	Affymetrix, Illumina [~ 7100000] (imputed)	N
1	rs34517439	0.815296	1	78450517	rs34517439	0.815296	Pneumonia	44491	34340725	Campos AI	44411	Twin Res Hum Genet	www.ncbi.nlm.nih.gov/pubmed/34340725	Genetic Susceptibility to Pneumonia: A GWAS Meta-Analysis Between the UK Biobank and FinnGen.	24,760 European ancestry cases, 525,615 European ancestry controls	NA	1p31.1		GIPC2, DNAJB4			ENSG00000137960, ENSG00000162616	NA	NA	rs34517439-A	rs34517439	0	34517439	intron_variant	0	NR	2E-6	5.69897		0.014	[0.0081-0.0199] unit increase	NR [7831927]	N
1	rs34517439	0.815296	1	78450517	rs34517439	0.815296	Insomnia	44778	35835914	Watanabe K	44756	Nat Genet	www.ncbi.nlm.nih.gov/pubmed/35835914	Genome-wide meta-analysis of insomnia prioritizes genes associated with metabolic and psychiatric pathways.	593,724 European ancestry cases, 1,771,286 European ancestry controls	NA	1p31.1		GIPC2, DNAJB4			ENSG00000137960, ENSG00000162616	NA	NA	rs34517439-A	rs34517439	0	34517439	intron_variant	0	NR	2E-13	12.699		0.011	[0.009-0.013] unit increase	Illumina [10713943] (imputed)	N
1	rs34517439	0.815296	1	78450517	rs34517439	0.815296	Noncognitive aspects of educational attainment	44209	33414549	Demange PA	44203	Nat Genet	www.ncbi.nlm.nih.gov/pubmed/33414549	Investigating the genetic architecture of noncognitive skills using GWAS-by-subtraction.	510,795 European ancestry individuals	NA	1p31.1	NR	GIPC2, DNAJB4			ENSG00000137960, ENSG00000162616	NA	NA	rs34517439-C	rs34517439	0	34517439	intron_variant	0	0.0914513	8E-9	8.09691		0.0703858	[0.047-0.094] unit increase	Affymetrix, Illumina, Perlegen [7305956] (imputed)	N
1	rs34517439	0.815296	1	78450517	rs34517439	0.815296	Appendicular lean mass	44139	33097823	Pei YF	44127	Commun Biol	www.ncbi.nlm.nih.gov/pubmed/33097823	The genetic architecture of appendicular lean mass characterized by association analysis in the UK Biobank study.	450,243 European ancestry individuals	NA	1p31.1	DNAJB4	GIPC2, DNAJB4			ENSG00000137960, ENSG00000162616	NA	NA	rs34517439-A	rs34517439	0	34517439	intron_variant	0	0.1221	6E-48	47.2218		0.0421	[0.036-0.048] unit increase	Affymetrix [18391927] (imputed)	N
1	rs34517439	0.815296	1	78450517	rs34517439	0.815296	Physical activity	44593	34753499	Hanscombe KB	44509	Genome Med	www.ncbi.nlm.nih.gov/pubmed/34753499	The genetic case for cardiorespiratory fitness as a clinical vital sign and the routine prescription of physical activity in healthcare.	89,683 European ancestry individuals	NA	1p31.1		GIPC2, DNAJB4			ENSG00000137960, ENSG00000162616	NA	NA	rs34517439-C	rs34517439	0	34517439	intron_variant	0	0.88	5E-8	7.30103		0.316	[0.2-0.43] unit increase	Affymetrix [8918919] (imputed)	N
1	rs34517439	0.815296	1	78450517	rs34517439	0.815296	Liver enzyme levels (alkaline phosphatase)	44356	33972514	Pazoki R	44326	Nat Commun	www.ncbi.nlm.nih.gov/pubmed/33972514	Genetic analysis in European ancestry individuals identifies 517 loci associated with liver enzymes.	437,438 European ancestry individuals	315,572 European ancestry individuals	1p31.1	DNAJB4	GIPC2, DNAJB4			ENSG00000137960, ENSG00000162616	NA	NA	rs34517439-C	rs34517439	0	34517439	intron_variant	0	0.877683	7E-15	14.1549		0.00273842	[0.002-0.0034] unit decrease	Affymetrix [13995440] (imputed)	N
1	rs34517439	0.815296	1	78450517	rs34517439	0.815296	Serum alkaline phosphatase levels	44376	33462484	Sinnott-Armstrong N	44214	Nat Genet	www.ncbi.nlm.nih.gov/pubmed/33462484	Genetics of 35 blood and urine biomarkers in the UK Biobank.	342,535 European ancestry individuals, 6,019 African ancestry individuals, 7,337 South Asian ancestry individuals	NA	1p31.1	NR	GIPC2, DNAJB4			ENSG00000137960, ENSG00000162616	NA	NA	rs34517439-A	rs34517439	0	34517439	intron_variant	0	NR	9E-10	9.04576		0.0228	[0.016-0.03] unit increase	Affymetrix [9000000] (imputed)	N
1	rs34517439	0.815296	1	78450517	rs34517439	0.815296	Lung cancer	44824	35915169	Byun J	44774	Nat Genet	www.ncbi.nlm.nih.gov/pubmed/35915169	Cross-ancestry genome-wide meta-analysis of 61,047 cases and 947,237 controls identifies new susceptibility loci contributing to lung cancer.	26,683 European ancestry cases, 25,278 European ancestry controls, 7,062 East Asian ancestry cases, 5,372 East Asian ancestry controls, 1,987 African American cases, 3,774 African American controls	11,680 European ancestry cases, 898,929 European ancestry controls, 13,316 East Asian ancestry cases, 13,324 East Asian ancestry controls, 319 African American cases, 560 African American controls	1p31.1		GIPC2, DNAJB4			ENSG00000137960, ENSG00000162616	NA	NA	rs34517439-?	rs34517439	0	34517439	intron_variant	0	NR	2E-13	12.699		0.11	[0.051-0.169] unit increase	Affymetrix [NR] (imputed)	N
1	rs34517439	0.815296	1	78450517	rs34517439	0.815296	Hair color	43504	30595370	Kichaev G	43461	Am J Hum Genet	www.ncbi.nlm.nih.gov/pubmed/30595370	Leveraging Polygenic Functional Enrichment to Improve GWAS Power.	approximately 452,000 European ancestry individuals	NA	1p31.1		GIPC2, DNAJB4			ENSG00000137960, ENSG00000162616	NA	NA	rs34517439-?	rs34517439	0	34517439	intron_variant	0	NR	2E-8	7.69897		NA		NR [~ 8900000] (imputed)	N
1	rs34517439	0.815296	1	78450517	rs34517439	0.815296	Insomnia	44778	35835914	Watanabe K	44756	Nat Genet	www.ncbi.nlm.nih.gov/pubmed/35835914	Genome-wide meta-analysis of insomnia prioritizes genes associated with metabolic and psychiatric pathways.	222,753 European ancestry male cases, 993,280 European ancestry male controls	NA	1p31.1		GIPC2, DNAJB4			ENSG00000137960, ENSG00000162616	NA	NA	rs34517439-A	rs34517439	0	34517439	intron_variant	0	NR	4E-8	7.39794		0.011	[0.0071-0.0149] unit increase	Illumina [10177566] (imputed)	N
1	rs34517439	0.815296	1	78450517	rs34517439	0.815296	Serum alkaline phosphatase levels	44544	34594039	Sakaue S	44469	Nat Genet	www.ncbi.nlm.nih.gov/pubmed/34594039	A cross-population atlas of genetic associations for 220 human phenotypes.	344,292 European ancestry individuals, 118,886 East Asian ancestry individuals	NA	1p31.1		GIPC2, DNAJB4			ENSG00000137960, ENSG00000162616	NA	NA	rs34517439-A	rs34517439	0	34517439	intron_variant	0	NR	3E-10	9.52288		0.0226	[0.016-0.03] unit increase	Affymetrix, Illumina [20533886] (imputed)	N
1	rs34517439	0.815296	1	78450517	rs34517439	0.815296	Body mass index	44544	34594039	Sakaue S	44469	Nat Genet	www.ncbi.nlm.nih.gov/pubmed/34594039	A cross-population atlas of genetic associations for 220 human phenotypes.	359,983 European ancestry individuals, 163,835 East Asian ancestry individuals	NA	1p31.1		GIPC2, DNAJB4			ENSG00000137960, ENSG00000162616	NA	NA	rs34517439-A	rs34517439	0	34517439	intron_variant	0	NR	4E-24	23.3979		0.0363	[0.029-0.043] unit increase	Affymetrix, Illumina [20538802] (imputed)	N
1	rs34517439	0.815296	1	78450517	rs34517439	0.815296	Height	44544	34594039	Sakaue S	44469	Nat Genet	www.ncbi.nlm.nih.gov/pubmed/34594039	A cross-population atlas of genetic associations for 220 human phenotypes.	360,388 European ancestry individuals, 165,056 East Asian ancestry individuals	NA	1p31.1		GIPC2, DNAJB4			ENSG00000137960, ENSG00000162616	NA	NA	rs34517439-A	rs34517439	0	34517439	intron_variant	0	NR	1E-34	34		0.0311	[0.026-0.036] unit increase	Affymetrix, Illumina [20538915] (imputed)	N
1	rs34517439	0.815296	1	78450517	rs34517439	0.815296	Weight	44544	34594039	Sakaue S	44469	Nat Genet	www.ncbi.nlm.nih.gov/pubmed/34594039	A cross-population atlas of genetic associations for 220 human phenotypes.	360,116 European ancestry individuals, 165,419 East Asian ancestry individuals	NA	1p31.1		GIPC2, DNAJB4			ENSG00000137960, ENSG00000162616	NA	NA	rs34517439-A	rs34517439	0	34517439	intron_variant	0	NR	1E-51	51		0.0479	[0.042-0.054] unit increase	Affymetrix, Illumina [20539548] (imputed)	N
2	rs4002471	0.84378	19	49218060	rs35866622	0.776507	LDL cholesterol levels x short total sleep time interaction (2df test)	43837	31719535	Noordam R	43781	Nat Commun	www.ncbi.nlm.nih.gov/pubmed/31719535	Multi-ancestry sleep-by-SNP interaction analysis in 126,926 individuals reveals lipid loci stratified by sleep duration.	2,974 African American short sleepers, 365 Chinese ancestry short sleepers, 110 Asian ancestry short sleepers, at least 8,230 European ancestry short sleepers, 1,079 Hispanic/Latino short sleepers, 11,801 African American controls, 1,425 Chinese ancestry controls, 444 Asian ancestry controls, at least 31,097 European ancestry controls, 4,023 Hispanic/Latino controls	at least 214 African American short sleepers, 629 East Asian ancestry short sleepers, up to 6,761 European ancestry short sleepers, 2,473 Hispanic short sleepers, at least 913 African American controls, 2,504 East Asian ancestry controls, up to 26,764 European ancestry controls, 9,854 Hispanic controls	19q13.33	FUT2	MAMSTR			ENSG00000176909	NA	NA	rs35866622-?	rs35866622	0	35866622	splice_region_variant	0	NR	3E-10	9.52288		1.184	[0.78-1.58] unit increase	Affymetrix, Illumina [up to 2533153] (imputed)	N
2	rs4002471	0.84378	19	49218060	rs35866622	0.776507	Triglyceride levels x alcohol consumption (drinkers vs non-drinkers) interaction (2df)	43651	30698716	de Vries PS	43494	Am J Epidemiol	www.ncbi.nlm.nih.gov/pubmed/30698716	Multi-Ancestry Genome-Wide Association Study of Lipid Levels Incorporating Gene-Alcohol Interactions.	56,505 European ancestry current drinkers, 9,870 African American current drinkers, 2,491 Asian ancestry current drinkers, 2,528 Hispanic current drinkers, 33,388 European ancestry non-drinkers, 11,119 African American non-drinkers, 9,959 Asian ancestry non-drinkers, 1,466 Hispanic non-drinkers	107,548 European ancestry current drinkers, 2,028 African American or Afro-Caribbean current drinkers, 41,240 Asian ancestry current drinkers, 6,622 Hispanic individuals, 1,984 Brazilian ancestry individuals, 29,438 European ancestry non-drinkers, 2,447 African American or Afro-Caribbean non-drinkers, 67,191 Asian ancestry non-drinkers, 7,092 Hispanic non-drinkers, 1,668 Brazilian ancestry non-drinkers	19q13.33	MAMSTR	MAMSTR			ENSG00000176909	NA	NA	rs35866622-T	rs35866622	0	35866622	splice_region_variant	0	NR	1E-8	8	(EA)	NA		Affymetrix, Illumina [NR] (imputed)	N
2	rs4002471	0.84378	19	49218060	rs35866622	0.776507	Triglyceride levels x alcohol consumption (drinkers vs non-drinkers) interaction (2df)	43651	30698716	de Vries PS	43494	Am J Epidemiol	www.ncbi.nlm.nih.gov/pubmed/30698716	Multi-Ancestry Genome-Wide Association Study of Lipid Levels Incorporating Gene-Alcohol Interactions.	56,505 European ancestry current drinkers, 9,870 African American current drinkers, 2,491 Asian ancestry current drinkers, 2,528 Hispanic current drinkers, 33,388 European ancestry non-drinkers, 11,119 African American non-drinkers, 9,959 Asian ancestry non-drinkers, 1,466 Hispanic non-drinkers	107,548 European ancestry current drinkers, 2,028 African American or Afro-Caribbean current drinkers, 41,240 Asian ancestry current drinkers, 6,622 Hispanic individuals, 1,984 Brazilian ancestry individuals, 29,438 European ancestry non-drinkers, 2,447 African American or Afro-Caribbean non-drinkers, 67,191 Asian ancestry non-drinkers, 7,092 Hispanic non-drinkers, 1,668 Brazilian ancestry non-drinkers	19q13.33	MAMSTR	MAMSTR			ENSG00000176909	NA	NA	rs35866622-T	rs35866622	0	35866622	splice_region_variant	0	NR	4E-9	8.39794		NA		Affymetrix, Illumina [NR] (imputed)	N
2	rs4002471	0.84378	19	49218060	rs35866622	0.776507	LDL cholesterol levels x alcohol consumption (drinkers vs non-drinkers) interaction (2df)	43651	30698716	de Vries PS	43494	Am J Epidemiol	www.ncbi.nlm.nih.gov/pubmed/30698716	Multi-Ancestry Genome-Wide Association Study of Lipid Levels Incorporating Gene-Alcohol Interactions.	56,505 European ancestry current drinkers, 9,870 African American current drinkers, 2,491 Asian ancestry current drinkers, 2,528 Hispanic current drinkers, 33,388 European ancestry non-drinkers, 11,119 African American non-drinkers, 9,959 Asian ancestry non-drinkers, 1,466 Hispanic non-drinkers	107,548 European ancestry current drinkers, 2,028 African American or Afro-Caribbean current drinkers, 41,240 Asian ancestry current drinkers, 6,622 Hispanic individuals, 1,984 Brazilian ancestry individuals, 29,438 European ancestry non-drinkers, 2,447 African American or Afro-Caribbean non-drinkers, 67,191 Asian ancestry non-drinkers, 7,092 Hispanic non-drinkers, 1,668 Brazilian ancestry non-drinkers	19q13.33	MAMSTR	MAMSTR			ENSG00000176909	NA	NA	rs35866622-T	rs35866622	0	35866622	splice_region_variant	0	NR	3E-30	29.5229		NA		Affymetrix, Illumina [NR] (imputed)	N
2	rs4002471	0.84378	19	49218060	rs35866622	0.776507	LDL cholesterol levels x alcohol consumption (drinkers vs non-drinkers) interaction (2df)	43651	30698716	de Vries PS	43494	Am J Epidemiol	www.ncbi.nlm.nih.gov/pubmed/30698716	Multi-Ancestry Genome-Wide Association Study of Lipid Levels Incorporating Gene-Alcohol Interactions.	56,505 European ancestry current drinkers, 9,870 African American current drinkers, 2,491 Asian ancestry current drinkers, 2,528 Hispanic current drinkers, 33,388 European ancestry non-drinkers, 11,119 African American non-drinkers, 9,959 Asian ancestry non-drinkers, 1,466 Hispanic non-drinkers	107,548 European ancestry current drinkers, 2,028 African American or Afro-Caribbean current drinkers, 41,240 Asian ancestry current drinkers, 6,622 Hispanic individuals, 1,984 Brazilian ancestry individuals, 29,438 European ancestry non-drinkers, 2,447 African American or Afro-Caribbean non-drinkers, 67,191 Asian ancestry non-drinkers, 7,092 Hispanic non-drinkers, 1,668 Brazilian ancestry non-drinkers	19q13.33	MAMSTR	MAMSTR			ENSG00000176909	NA	NA	rs35866622-T	rs35866622	0	35866622	splice_region_variant	0	NR	5E-25	24.301	(EA)	NA		Affymetrix, Illumina [NR] (imputed)	N
2	rs4002471	0.84378	19	49218060	rs35866622	0.776507	Triglyceride levels in current drinkers	43651	30698716	de Vries PS	43494	Am J Epidemiol	www.ncbi.nlm.nih.gov/pubmed/30698716	Multi-Ancestry Genome-Wide Association Study of Lipid Levels Incorporating Gene-Alcohol Interactions.	56,505 European ancestry individuals, 9,870 African American individuals, 2,491 Asian ancestry individuals, 2,528 Hispanic individuals	107,548 European ancestry individuals, 2,028 African American or Afro-Caribbean individuals, 41,240 Asian ancestry individuals, 6,622 Hispanic individuals, 1,984 Brazilian ancestry individuals	19q13.33	MAMSTR	MAMSTR			ENSG00000176909	NA	NA	rs35866622-T	rs35866622	0	35866622	splice_region_variant	0	NR	7E-6	5.1549		0.01	NR unit increase	Affymetrix, Illumina [NR] (imputed)	N
2	rs4002471	0.84378	19	49218060	rs35866622	0.776507	LDL cholesterol levels x alcohol consumption (regular vs non-regular drinkers) interaction (2df)	43651	30698716	de Vries PS	43494	Am J Epidemiol	www.ncbi.nlm.nih.gov/pubmed/30698716	Multi-Ancestry Genome-Wide Association Study of Lipid Levels Incorporating Gene-Alcohol Interactions.	44,831 European ancestry regular drinkers, 3,976 African American regular drinkers, 1,288 Asian ancestry regular drinkers, 827 Hispanic regular drinkers, 11,674 European ancestry non-regular drinkers, 5,894 African American non-regular drinkers, 1,203 Asian ancestry non-regular drinkers, 1,701 Hispanic non-regular drinkers	71,281 European ancestry regular drinkers, 711 African American or Afro-Caribbean regular drinkers, 35,088 Asian ancestry regular drinkers, 3,742 Hispanic regular drinkers, 36,267 European ancestry non-regular drinkers, 1,317 African American or Afro-Caribbean non-regular drinkers, 6,152 Asian ancestry non-regular drinkers, 2,880 Hispanic non-regular drinkers	19q13.33	MAMSTR	MAMSTR			ENSG00000176909	NA	NA	rs35866622-T	rs35866622	0	35866622	splice_region_variant	0	NR	2E-26	25.699		NA		Affymetrix, Illumina [NR] (imputed)	N
2	rs4002471	0.84378	19	49218060	rs35866622	0.776507	LDL cholesterol levels	43651	30698716	de Vries PS	43494	Am J Epidemiol	www.ncbi.nlm.nih.gov/pubmed/30698716	Multi-Ancestry Genome-Wide Association Study of Lipid Levels Incorporating Gene-Alcohol Interactions.	89,893 European ancestry individuals, 20,989 African American individuals, 12,450 Asian ancestry individuals, 3,994 HIspanic individuals	136,986 European ancestry individuals, 4,475 African American or Afro-Caribbean individuals, 108,431 Asian ancestry individuals, 13,714 Hispanic individuals, 3,652 Brazilian ancestry individuals	19q13.33	MAMSTR	MAMSTR			ENSG00000176909	NA	NA	rs35866622-T	rs35866622	0	35866622	splice_region_variant	0	NR	5E-11	10.301		1.449	NR unit increase	Affymetrix, Illumina [NR] (imputed)	N
2	rs4002471	0.84378	19	49218060	rs35866622	0.776507	LDL cholesterol levels x alcohol consumption (regular vs non-regular drinkers) interaction (2df)	43651	30698716	de Vries PS	43494	Am J Epidemiol	www.ncbi.nlm.nih.gov/pubmed/30698716	Multi-Ancestry Genome-Wide Association Study of Lipid Levels Incorporating Gene-Alcohol Interactions.	44,831 European ancestry regular drinkers, 3,976 African American regular drinkers, 1,288 Asian ancestry regular drinkers, 827 Hispanic regular drinkers, 11,674 European ancestry non-regular drinkers, 5,894 African American non-regular drinkers, 1,203 Asian ancestry non-regular drinkers, 1,701 Hispanic non-regular drinkers	71,281 European ancestry regular drinkers, 711 African American or Afro-Caribbean regular drinkers, 35,088 Asian ancestry regular drinkers, 3,742 Hispanic regular drinkers, 36,267 European ancestry non-regular drinkers, 1,317 African American or Afro-Caribbean non-regular drinkers, 6,152 Asian ancestry non-regular drinkers, 2,880 Hispanic non-regular drinkers	19q13.33	MAMSTR	MAMSTR			ENSG00000176909	NA	NA	rs35866622-T	rs35866622	0	35866622	splice_region_variant	0	NR	2E-20	19.699	(EA)	NA		Affymetrix, Illumina [NR] (imputed)	N
2	rs4002471	0.84378	19	49218060	rs35866622	0.776507	LDL cholesterol levels	43651	30698716	de Vries PS	43494	Am J Epidemiol	www.ncbi.nlm.nih.gov/pubmed/30698716	Multi-Ancestry Genome-Wide Association Study of Lipid Levels Incorporating Gene-Alcohol Interactions.	89,893 European ancestry individuals, 20,989 African American individuals, 12,450 Asian ancestry individuals, 3,994 HIspanic individuals	136,986 European ancestry individuals, 4,475 African American or Afro-Caribbean individuals, 108,431 Asian ancestry individuals, 13,714 Hispanic individuals, 3,652 Brazilian ancestry individuals	19q13.33	MAMSTR	MAMSTR			ENSG00000176909	NA	NA	rs35866622-T	rs35866622	0	35866622	splice_region_variant	0	NR	4E-6	5.39794	(EA)	1.165	NR unit increase	Affymetrix, Illumina [NR] (imputed)	N
2	rs4002471	0.84378	19	49218060	rs35866622	0.776507	LDL cholesterol levels in current drinkers	43651	30698716	de Vries PS	43494	Am J Epidemiol	www.ncbi.nlm.nih.gov/pubmed/30698716	Multi-Ancestry Genome-Wide Association Study of Lipid Levels Incorporating Gene-Alcohol Interactions.	56,505 European ancestry individuals, 9,870 African American individuals, 2,491 Asian ancestry individuals, 2,528 Hispanic individuals	107,548 European ancestry individuals, 2,028 African American or Afro-Caribbean individuals, 41,240 Asian ancestry individuals, 6,622 Hispanic individuals, 1,984 Brazilian ancestry individuals	19q13.33	MAMSTR	MAMSTR			ENSG00000176909	NA	NA	rs35866622-T	rs35866622	0	35866622	splice_region_variant	0	NR	5E-14	13.301	(EA)	1.403	NR unit increase	Affymetrix, Illumina [NR] (imputed)	N
2	rs4002471	0.84378	19	49218060	rs35866622	0.776507	LDL cholesterol levels in current drinkers	43651	30698716	de Vries PS	43494	Am J Epidemiol	www.ncbi.nlm.nih.gov/pubmed/30698716	Multi-Ancestry Genome-Wide Association Study of Lipid Levels Incorporating Gene-Alcohol Interactions.	56,505 European ancestry individuals, 9,870 African American individuals, 2,491 Asian ancestry individuals, 2,528 Hispanic individuals	107,548 European ancestry individuals, 2,028 African American or Afro-Caribbean individuals, 41,240 Asian ancestry individuals, 6,622 Hispanic individuals, 1,984 Brazilian ancestry individuals	19q13.33	MAMSTR	MAMSTR			ENSG00000176909	NA	NA	rs35866622-T	rs35866622	0	35866622	splice_region_variant	0	NR	3E-19	18.5229		1.543	NR unit increase	Affymetrix, Illumina [NR] (imputed)	N
2	rs4002471	0.84378	19	49218060	rs35866622	0.776507	Triglyceride levels x alcohol consumption (regular vs non-regular drinkers) interaction (2df)	43651	30698716	de Vries PS	43494	Am J Epidemiol	www.ncbi.nlm.nih.gov/pubmed/30698716	Multi-Ancestry Genome-Wide Association Study of Lipid Levels Incorporating Gene-Alcohol Interactions.	44,831 European ancestry regular drinkers, 3,976 African American regular drinkers, 1,288 Asian ancestry regular drinkers, 827 Hispanic regular drinkers, 11,674 European ancestry non-regular drinkers, 5,894 African American non-regular drinkers, 1,203 Asian ancestry non-regular drinkers, 1,701 Hispanic non-regular drinkers	71,281 European ancestry regular drinkers, 711 African American or Afro-Caribbean regular drinkers, 35,088 Asian ancestry regular drinkers, 3,742 Hispanic regular drinkers, 36,267 European ancestry non-regular drinkers, 1,317 African American or Afro-Caribbean non-regular drinkers, 6,152 Asian ancestry non-regular drinkers, 2,880 Hispanic non-regular drinkers	19q13.33	MAMSTR	MAMSTR			ENSG00000176909	NA	NA	rs35866622-T	rs35866622	0	35866622	splice_region_variant	0	NR	2E-9	8.69897	(EA)	NA		Affymetrix, Illumina [NR] (imputed)	N
2	rs4002471	0.84378	19	49218060	rs35866622	0.776507	Triglyceride levels x alcohol consumption (regular vs non-regular drinkers) interaction (2df)	43651	30698716	de Vries PS	43494	Am J Epidemiol	www.ncbi.nlm.nih.gov/pubmed/30698716	Multi-Ancestry Genome-Wide Association Study of Lipid Levels Incorporating Gene-Alcohol Interactions.	44,831 European ancestry regular drinkers, 3,976 African American regular drinkers, 1,288 Asian ancestry regular drinkers, 827 Hispanic regular drinkers, 11,674 European ancestry non-regular drinkers, 5,894 African American non-regular drinkers, 1,203 Asian ancestry non-regular drinkers, 1,701 Hispanic non-regular drinkers	71,281 European ancestry regular drinkers, 711 African American or Afro-Caribbean regular drinkers, 35,088 Asian ancestry regular drinkers, 3,742 Hispanic regular drinkers, 36,267 European ancestry non-regular drinkers, 1,317 African American or Afro-Caribbean non-regular drinkers, 6,152 Asian ancestry non-regular drinkers, 2,880 Hispanic non-regular drinkers	19q13.33	MAMSTR	MAMSTR			ENSG00000176909	NA	NA	rs35866622-T	rs35866622	0	35866622	splice_region_variant	0	NR	4E-10	9.39794		NA		Affymetrix, Illumina [NR] (imputed)	N
2	rs4002471	0.84378	19	49218060	rs35866622	0.776507	Gut microbiota abundance (genus Ruminococcus torques group id.14377)	44315	33462485	Kurilshikov A	44214	Nat Genet	www.ncbi.nlm.nih.gov/pubmed/33462485	Large-scale association analyses identify host factors influencing human gut microbiome composition.	14,306 European ancestry individuals, 811 Korean ancestry individuals, 1,097 Hispanic individuals, 114 African American individuals, 481 Middle Eastern ancestry individuals, 1,531 unknown and other admixed ancestry individuals	NA	19q13.33		MAMSTR			ENSG00000176909	NA	NA	rs35866622-T	rs35866622	0	35866622	splice_region_variant	0	NR	2E-8	7.69897		5.59444	z score decrease	Affymetrix, Illumina [NR] (imputed)	N
2	rs4002471	0.84378	19	49218060	rs35866622	0.776507	Lipoprotein (a) levels	44432	33730874	Said MA	44273	Arterioscler Thromb Vasc Biol	www.ncbi.nlm.nih.gov/pubmed/33730874	Genome-Wide Association Study and Identification of a Protective Missense Variant on Lipoprotein(a) Concentration: Protective Missense Variant on Lipoprotein(a) Concentration.	348,591 European ancestry individuals, 6,000 African ancestry individuals, 9,116 Asian ancestry individuals, 7,505 individuals		19q13.33	FUT2, MAMSTR, RASIP1	MAMSTR			ENSG00000176909	NA	NA	rs35866622-C	rs35866622	0	35866622	splice_region_variant	0	NR	2E-15	14.699		0.01175	[0.0076-0.0159] nmol/l decrease	NR [19000000] (imputed)	N
2	rs4002471	0.84378	19	49218060	rs35866622	0.776507	Mackerel liking	44777	35585065	May-Wilson S	44699	Nat Commun	www.ncbi.nlm.nih.gov/pubmed/35585065	Large-scale GWAS of food liking reveals genetic determinants and genetic correlations with distinct neurophysiological traits.	156,695 European ancestry individuals	NA	19q13.33		MAMSTR			ENSG00000176909	NA	NA	rs35866622-T	rs35866622	0	35866622	splice_region_variant	0	0.4977	6E-14	13.2218		0.02692	[0.02-0.034] unit decrease	Affymetrix [11353280] (imputed)	N
1	rs34517439	0.815296	1	78590255	rs12758374	0.763446	1-palmitoyl-2-arachidonoyl-GPC (16:0/20:4n6) levels in elite athletes	44805	31882771	Al-Khelaifi F	43826	Sci Rep	www.ncbi.nlm.nih.gov/pubmed/31882771	Metabolic GWAS of elite athletes reveals novel genetically-influenced metabolites associated with athletic performance.	490 individuals	NA	1p31.1		GIPC2			ENSG00000137960	NA	NA	rs12758374-?	rs12758374	0	12758374	intron_variant	0	NR	4E-6	5.39794		0.289977	[0.17-0.41] unit decrease	Illumina [275016]	N
1	rs34517439	0.815296	1	78590255	rs12758374	0.763446	Glycylvaline levels in elite athletes	44805	31882771	Al-Khelaifi F	43826	Sci Rep	www.ncbi.nlm.nih.gov/pubmed/31882771	Metabolic GWAS of elite athletes reveals novel genetically-influenced metabolites associated with athletic performance.	490 individuals	NA	1p31.1		GIPC2			ENSG00000137960	NA	NA	rs12758374-?	rs12758374	0	12758374	intron_variant	0	NR	7E-6	5.1549		0.245904	[0.14-0.35] unit decrease	Illumina [275016]	N
1	rs34517439	0.815296	1	78678130	rs12406019	0.757771	Body mass index	43305	26426971	Winkler TW	42278	PLoS Genet	www.ncbi.nlm.nih.gov/pubmed/26426971	The Influence of Age and Sex on Genetic Associations with Adult Body Size and Shape: A Large-Scale Genome-Wide Interaction Study.	up to 309,889 European ancestry individuals	NA	1p31.1	NR	RNFT1P2 - MGC27382	ENSG00000233333	ENSG00000237413		41209	17153	rs12406019-A	rs12406019	0	12406019	intergenic_variant	1	0.549692613349753	2E-8	7.69897		0.0154415	unit decrease	Affymetrix, Illumina, Perlegen [up to 2800000] (imputed)	N
1	rs34517439	0.815296	1	78678130	rs12406019	0.757771	Body mass index (joint analysis main effects and physical activity interaction)	42965	28448500	Graff M	42852	PLoS Genet	www.ncbi.nlm.nih.gov/pubmed/28448500	Genome-wide physical activity interactions in adiposity - A meta-analysis of 200,452 adults.	2,518 African American women, 86,278 European ancestry women, 1,773 Filipino ancestry women, 1,030 Indian ancestry women, 1,457 African American men, 55,137 European ancestry men, 7,648 Indian ancestry men, 5,527 European ancestry individuals	6,244 African American women, 17,531 European ancestry women, 329 African American men, 19,956 European ancestry men	1p31.1	MGC27382	RNFT1P2 - MGC27382	ENSG00000233333	ENSG00000237413		41209	17153	rs12406019-?	rs12406019	0	12406019	intergenic_variant	1	NR	8E-10	9.09691	(EA, women)	NA		Affymetrix, Illumina, Perlegen [~ 2500000] (imputed)	N
1	rs34517439	0.815296	1	78678130	rs12406019	0.757771	Body mass index	42965	28448500	Graff M	42852	PLoS Genet	www.ncbi.nlm.nih.gov/pubmed/28448500	Genome-wide physical activity interactions in adiposity - A meta-analysis of 200,452 adults.	2,518 African American women, 86,278 European ancestry women, 1,773 Filipino ancestry women, 1,030 Indian ancestry women, 1,457 African American men, 55,137 European ancestry men, 7,648 Indian ancestry men, 5,527 European ancestry individuals	6,244 African American women, 17,531 European ancestry women, 329 African American men, 19,956 European ancestry men	1p31.1	MGC27382	RNFT1P2 - MGC27382	ENSG00000233333	ENSG00000237413		41209	17153	rs12406019-G	rs12406019	0	12406019	intergenic_variant	1	0.44930000000000003	2E-10	9.69897	(EA, women)	0.031	[0.021-0.041] kg/m2 increase	Affymetrix, Illumina, Perlegen [~ 2500000] (imputed)	N
1	rs34517439	0.815296	1	78678130	rs12406019	0.757771	Body mass index	42965	28448500	Graff M	42852	PLoS Genet	www.ncbi.nlm.nih.gov/pubmed/28448500	Genome-wide physical activity interactions in adiposity - A meta-analysis of 200,452 adults.	2,518 African American women, 86,278 European ancestry women, 1,773 Filipino ancestry women, 1,030 Indian ancestry women, 1,457 African American men, 55,137 European ancestry men, 7,648 Indian ancestry men, 5,527 European ancestry individuals	6,244 African American women, 17,531 European ancestry women, 329 African American men, 19,956 European ancestry men	1p31.1	MGC27382	RNFT1P2 - MGC27382	ENSG00000233333	ENSG00000237413		41209	17153	rs12406019-G	rs12406019	0	12406019	intergenic_variant	1	0.44930000000000003	1E-9	9	(EA)	0.0231	[0.016-0.031] kg/m2 increase	Affymetrix, Illumina, Perlegen [~ 2500000] (imputed)	N
1	rs34517439	0.815296	1	78678130	rs12406019	0.757771	Body mass index	42965	28448500	Graff M	42852	PLoS Genet	www.ncbi.nlm.nih.gov/pubmed/28448500	Genome-wide physical activity interactions in adiposity - A meta-analysis of 200,452 adults.	2,518 African American women, 86,278 European ancestry women, 1,773 Filipino ancestry women, 1,030 Indian ancestry women, 1,457 African American men, 55,137 European ancestry men, 7,648 Indian ancestry men, 5,527 European ancestry individuals	6,244 African American women, 17,531 European ancestry women, 329 African American men, 19,956 European ancestry men	1p31.1	MGC27382	RNFT1P2 - MGC27382	ENSG00000233333	ENSG00000237413		41209	17153	rs12406019-G	rs12406019	0	12406019	intergenic_variant	1	0.43879999999999997	2E-9	8.69897		0.0219	[0.015-0.029] kg/m2 increase	Affymetrix, Illumina, Perlegen [~ 2500000] (imputed)	N
1	rs34517439	0.815296	1	78678130	rs12406019	0.757771	Body mass index (joint analysis main effects and physical activity interaction)	42965	28448500	Graff M	42852	PLoS Genet	www.ncbi.nlm.nih.gov/pubmed/28448500	Genome-wide physical activity interactions in adiposity - A meta-analysis of 200,452 adults.	2,518 African American women, 86,278 European ancestry women, 1,773 Filipino ancestry women, 1,030 Indian ancestry women, 1,457 African American men, 55,137 European ancestry men, 7,648 Indian ancestry men, 5,527 European ancestry individuals	6,244 African American women, 17,531 European ancestry women, 329 African American men, 19,956 European ancestry men	1p31.1	MGC27382	RNFT1P2 - MGC27382	ENSG00000233333	ENSG00000237413		41209	17153	rs12406019-?	rs12406019	0	12406019	intergenic_variant	1	NR	3E-9	8.52288	(EA)	NA		Affymetrix, Illumina, Perlegen [~ 2500000] (imputed)	N
1	rs34517439	0.815296	1	78678130	rs12406019	0.757771	Body mass index (joint analysis main effects and physical activity interaction)	42965	28448500	Graff M	42852	PLoS Genet	www.ncbi.nlm.nih.gov/pubmed/28448500	Genome-wide physical activity interactions in adiposity - A meta-analysis of 200,452 adults.	2,518 African American women, 86,278 European ancestry women, 1,773 Filipino ancestry women, 1,030 Indian ancestry women, 1,457 African American men, 55,137 European ancestry men, 7,648 Indian ancestry men, 5,527 European ancestry individuals	6,244 African American women, 17,531 European ancestry women, 329 African American men, 19,956 European ancestry men	1p31.1	MGC27382	RNFT1P2 - MGC27382	ENSG00000233333	ENSG00000237413		41209	17153	rs12406019-?	rs12406019	0	12406019	intergenic_variant	1	NR	3E-8	7.52288		NA		Affymetrix, Illumina, Perlegen [~ 2500000] (imputed)	N
1	rs34517439	0.815296	1	78678130	rs12406019	0.757771	Body mass index in physically active individuals	42965	28448500	Graff M	42852	PLoS Genet	www.ncbi.nlm.nih.gov/pubmed/28448500	Genome-wide physical activity interactions in adiposity - A meta-analysis of 200,452 adults.	1,957 African American women, 1,773 Filipino ancestry women, 305 Indian ancestry women, 67,609 European ancestry women, 1,206 African American men, 2,029 Indian ancestry men, 43,399 European ancestry men, at least 4,819 European ancestry individuals	4,807 African American women, 12,347 European ancestry women, 265 African American men, 14,540 European ancestry men	1p31.1	MGC27382	RNFT1P2 - MGC27382	ENSG00000233333	ENSG00000237413		41209	17153	rs12406019-G	rs12406019	0	12406019	intergenic_variant	1	0.4374	8E-8	7.09691	(women)	0.0275	[0.018-0.037] kg/m2 increase	Affymetrix, Illumina, Perlegen [~ 2500000] (imputed)	N
1	rs34517439	0.815296	1	78678130	rs12406019	0.757771	Body mass index (joint analysis main effects and physical activity interaction)	42965	28448500	Graff M	42852	PLoS Genet	www.ncbi.nlm.nih.gov/pubmed/28448500	Genome-wide physical activity interactions in adiposity - A meta-analysis of 200,452 adults.	2,518 African American women, 86,278 European ancestry women, 1,773 Filipino ancestry women, 1,030 Indian ancestry women, 1,457 African American men, 55,137 European ancestry men, 7,648 Indian ancestry men, 5,527 European ancestry individuals	6,244 African American women, 17,531 European ancestry women, 329 African American men, 19,956 European ancestry men	1p31.1	MGC27382	RNFT1P2 - MGC27382	ENSG00000233333	ENSG00000237413		41209	17153	rs12406019-?	rs12406019	0	12406019	intergenic_variant	1	NR	2E-10	9.69897	(women)	NA		Affymetrix, Illumina, Perlegen [~ 2500000] (imputed)	N
1	rs34517439	0.815296	1	78678130	rs12406019	0.757771	Body mass index in physically active individuals	42965	28448500	Graff M	42852	PLoS Genet	www.ncbi.nlm.nih.gov/pubmed/28448500	Genome-wide physical activity interactions in adiposity - A meta-analysis of 200,452 adults.	1,957 African American women, 1,773 Filipino ancestry women, 305 Indian ancestry women, 67,609 European ancestry women, 1,206 African American men, 2,029 Indian ancestry men, 43,399 European ancestry men, at least 4,819 European ancestry individuals	4,807 African American women, 12,347 European ancestry women, 265 African American men, 14,540 European ancestry men	1p31.1	MGC27382	RNFT1P2 - MGC27382	ENSG00000233333	ENSG00000237413		41209	17153	rs12406019-G	rs12406019	0	12406019	intergenic_variant	1	0.43879999999999997	4E-7	6.39794		0.0209	[0.013-0.029] kg/m2 increase	Affymetrix, Illumina, Perlegen [~ 2500000] (imputed)	N
1	rs34517439	0.815296	1	78678130	rs12406019	0.757771	Body mass index in physically active individuals	42965	28448500	Graff M	42852	PLoS Genet	www.ncbi.nlm.nih.gov/pubmed/28448500	Genome-wide physical activity interactions in adiposity - A meta-analysis of 200,452 adults.	1,957 African American women, 1,773 Filipino ancestry women, 305 Indian ancestry women, 67,609 European ancestry women, 1,206 African American men, 2,029 Indian ancestry men, 43,399 European ancestry men, at least 4,819 European ancestry individuals	4,807 African American women, 12,347 European ancestry women, 265 African American men, 14,540 European ancestry men	1p31.1	MGC27382	RNFT1P2 - MGC27382	ENSG00000233333	ENSG00000237413		41209	17153	rs12406019-G	rs12406019	0	12406019	intergenic_variant	1	0.44989999999999997	9E-8	7.04576	(EA,women)	0.0284	[0.018-0.039] kg/m2 increase	Affymetrix, Illumina, Perlegen [~ 2500000] (imputed)	N
1	rs34517439	0.815296	1	78678130	rs12406019	0.757771	Body mass index in physically active individuals	42965	28448500	Graff M	42852	PLoS Genet	www.ncbi.nlm.nih.gov/pubmed/28448500	Genome-wide physical activity interactions in adiposity - A meta-analysis of 200,452 adults.	1,957 African American women, 1,773 Filipino ancestry women, 305 Indian ancestry women, 67,609 European ancestry women, 1,206 African American men, 2,029 Indian ancestry men, 43,399 European ancestry men, at least 4,819 European ancestry individuals	4,807 African American women, 12,347 European ancestry women, 265 African American men, 14,540 European ancestry men	1p31.1	MGC27382	RNFT1P2 - MGC27382	ENSG00000233333	ENSG00000237413		41209	17153	rs12406019-G	rs12406019	0	12406019	intergenic_variant	1	0.44930000000000003	3E-7	6.52288	(EA)	0.0214	[0.013-0.03] kg/m2 increase	Affymetrix, Illumina, Perlegen [~ 2500000] (imputed)	N
1	rs34517439	0.815296	1	78678130	rs12406019	0.757771	Body mass index	42965	28448500	Graff M	42852	PLoS Genet	www.ncbi.nlm.nih.gov/pubmed/28448500	Genome-wide physical activity interactions in adiposity - A meta-analysis of 200,452 adults.	2,518 African American women, 86,278 European ancestry women, 1,773 Filipino ancestry women, 1,030 Indian ancestry women, 1,457 African American men, 55,137 European ancestry men, 7,648 Indian ancestry men, 5,527 European ancestry individuals	6,244 African American women, 17,531 European ancestry women, 329 African American men, 19,956 European ancestry men	1p31.1	MGC27382	RNFT1P2 - MGC27382	ENSG00000233333	ENSG00000237413		41209	17153	rs12406019-G	rs12406019	0	12406019	intergenic_variant	1	0.43879999999999997	6E-11	10.2218	(women)	0.0309	[0.022-0.04] kg/m2 increase	Affymetrix, Illumina, Perlegen [~ 2500000] (imputed)	N
1	rs34517439	0.815296	1	78678130	rs12406019	0.757771	Body mass index	43371	30108127	Hoffmann TJ	43326	Genetics	www.ncbi.nlm.nih.gov/pubmed/30108127	A Large Multi-ethnic Genome-Wide Association Study of Adult Body Mass Index Identifies Novel Loci.	315,347 European ancestry individuals, 8,322 Hispanic/Latino individuals, 7,290 East Asian ancestry individuals, 3,069 African American individuals, 459 South Asian ancestry individuals	431,743 European ancestry individuals, 9,275 South Asian ancestry individuals, 8,261 African British individuals, 1,822 East Asian ancestry individuals, 7,620 individuals	1p31.1	NR	RNFT1P2 - MGC27382	ENSG00000233333	ENSG00000237413		41209	17153	rs12406019-A	rs12406019	0	12406019	intergenic_variant	1	NR	9E-7	6.04576		0.013	[NR] unit decrease	Affymetrix [at least 28613428] (imputed)	N
1	rs34517439	0.815296	1	78603463	rs1335482	0.748671	Educational attainment (years of education)	43392	30038396	Lee JJ	43304	Nat Genet	www.ncbi.nlm.nih.gov/pubmed/30038396	Gene discovery and polygenic prediction from a genome-wide association study of educational attainment in 1.1 million individuals.	up to 1,131,881 European ancestry individuals	NA	1p31.1		GIPC2			ENSG00000137960	NA	NA	rs1335482-T	rs1335482	0	1335482	3_prime_UTR_variant	0	0.5295	1E-11	11		0.0096	[0.0069-0.0123] unit increase	Affymetrix, Illumina [10000000] (imputed)	N
2	rs4002471	0.84378	19	49206417	rs492602	0.711344	Vitamin B levels in ischemic stroke	42095	25147783	Keene KL	41857	Front Public Health	www.ncbi.nlm.nih.gov/pubmed/25147783	Genetic Associations with Plasma B12, B6, and Folate Levels in an Ischemic Stroke Population from the Vitamin Intervention for Stroke Prevention (VISP) Trial.	1,725 European ancestry cases, 258 African ancestry cases, 117 cases	NA	19q13.33	FUT2	FUT2			ENSG00000176920	NA	NA	rs492602-C	rs492602	0	492602	synonymous_variant	0	0.482	2E-7	6.69897	(Vitamin B12)	0.143	[NR] unit increase	Illumina [737081]	N
2	rs4002471	0.84378	19	49206417	rs492602	0.711344	Cholesterol, total	41771	24097068	Willer CJ	41553	Nat Genet	www.ncbi.nlm.nih.gov/pubmed/24097068	Discovery and refinement of loci associated with lipid levels.	94,595 European ancestry individuals	93,982 European ancestry individuals	19q13.33	FLJ36070	FUT2			ENSG00000176920	NA	NA	rs492602-G	rs492602	0	492602	synonymous_variant	0	0.47	1E-16	16		0.031	[NR] unit increase	NR [NR] (imputed)	N
2	rs4002471	0.84378	19	49206417	rs492602	0.711344	LDL cholesterol levels	43727	30926973	Bentley AR	43553	Nat Genet	www.ncbi.nlm.nih.gov/pubmed/30926973	Multi-ancestry genome-wide gene-smoking interaction study of 387,272 individuals identifies new loci associated with serum lipids.	up to 23,353 African ancestry individuals, 13,171 Asian ancestry individuals, up to 82,522 European ancestry individuals, 6,646 Hispanic individuals	NA	19q13.33		FUT2			ENSG00000176920	NA	NA	rs492602-A	rs492602	0	492602	synonymous_variant	0	0.5264	2E-7	6.69897		0.8876	[0.55-1.22] unit decrease	Affymetrix, Illumina, Perlegen [NR] (imputed)	N
2	rs4002471	0.84378	19	49206417	rs492602	0.711344	Blood protein levels in cardiovascular risk	43893	28369058	Folkersen L	42828	PLoS Genet	www.ncbi.nlm.nih.gov/pubmed/28369058	Mapping of 79 loci for 83 plasma protein biomarkers in cardiovascular disease.	3,394 European ancestry individuals	2,639 individuals	19q13.33	FUT2, RASIP1	FUT2			ENSG00000176920	NA	NA	rs492602-G	rs492602	0	492602	synonymous_variant	0	0.45	2E-12	11.699		0.14	unit increase	Illumina [5270624] (imputed)	N
2	rs4002471	0.84378	19	49206417	rs492602	0.711344	Serum metabolite levels	44386	33031748	Feofanova EV	44105	Am J Hum Genet	www.ncbi.nlm.nih.gov/pubmed/33031748	A Genome-wide Association Study Discovers 46 Loci of the Human Metabolome in the Hispanic Community Health Study/Study of Latinos.	3,926 Hispanic/Latino individuals	NA	19q13.33	FUT2	FUT2			ENSG00000176920	NA	NA	rs492602-A	rs492602	0	492602	synonymous_variant	0	0.63245	9E-14	13.0458	(ADpSGEGDFXAEGGGVR*)	0.176	[0.13-0.22] unit decrease	Illumina [13039987] (imputed)	N
2	rs4002471	0.84378	19	49206417	rs492602	0.711344	Mammographic density (dense area)	44378	33037222	Sieh W	44113	Nat Commun	www.ncbi.nlm.nih.gov/pubmed/33037222	Identification of 31 loci for mammographic density phenotypes and their associations with breast cancer risk.	24,192 European ancestry individuals	NA	19q13.33		FUT2			ENSG00000176920	NA	NA	rs492602-?	rs492602	0	492602	synonymous_variant	0	NR	7E-12	11.1549		0.06	[0.042-0.078] unit decrease	Affymetrix [9906178] (imputed)	N
2	rs4002471	0.84378	19	49206417	rs492602	0.711344	Problematic alcohol use	44088	32451486	Zhou H	43976	Nat Neurosci	www.ncbi.nlm.nih.gov/pubmed/32451486	Genome-wide meta-analysis of problematic alcohol use in 435,563 individuals yields insights into biology and relationships with other traits.	435,563 European ancestry individuals	NA	19q13.33	FUT2	FUT2			ENSG00000176920	NA	NA	rs492602-A	rs492602	0	492602	synonymous_variant	0	0.5076	8E-10	9.09691		6.143	[NR] z score decrease	Affymetrix [14069427] (imputed)	N
2	rs4002471	0.84378	19	49206417	rs492602	0.711344	BK polyomavirus VP1 antibody levels	44169	33204752	Butler-Laporte G	44098	Open Forum Infect Dis	www.ncbi.nlm.nih.gov/pubmed/33204752	Genetic Determinants of Antibody-Mediated Immune Responses to Infectious Diseases Agents: A Genome-Wide and HLA Association Study.	8,555 White British ancestry individuals	NA	19q13.33	FUT2	FUT2			ENSG00000176920	NA	NA	rs492602-A	rs492602	0	492602	synonymous_variant	0	0.479	4E-9	8.39794		0.09	[0.061-0.119] unit decrease	NR [25472218] (imputed)	N
2	rs4002471	0.84378	19	49206417	rs492602	0.711344	Triglycerides	43510	29507422	Hoffmann TJ	43164	Nat Genet	www.ncbi.nlm.nih.gov/pubmed/29507422	A large electronic-health-record-based genome-wide study of serum lipids.	76,627 European ancestry individuals, 7,795 Hispanic individuals, 6,855 East Asian ancestry individuals, 2,958 African American individuals, 439 South Asian ancestry individuals	NA	19q13.33	NR	FUT2			ENSG00000176920	NA	NA	rs492602-A	rs492602	0	492602	synonymous_variant	0	0.518	2E-8	7.69897	(EA)	0.024	unit decrease	Affymetrix [at least 7091467] (imputed)	N
2	rs4002471	0.84378	19	49206417	rs492602	0.711344	Triglycerides	43510	29507422	Hoffmann TJ	43164	Nat Genet	www.ncbi.nlm.nih.gov/pubmed/29507422	A large electronic-health-record-based genome-wide study of serum lipids.	76,627 European ancestry individuals, 7,795 Hispanic individuals, 6,855 East Asian ancestry individuals, 2,958 African American individuals, 439 South Asian ancestry individuals	NA	19q13.33	NR	FUT2			ENSG00000176920	NA	NA	rs492602-A	rs492602	0	492602	synonymous_variant	0	NR	2E-8	7.69897		0.022	unit decrease	Affymetrix [at least 7091467] (imputed)	N
2	rs4002471	0.84378	19	49206417	rs492602	0.711344	Psoriasis	42929	28537254	Tsoi LC	42879	Nat Commun	www.ncbi.nlm.nih.gov/pubmed/28537254	Large scale meta-analysis characterizes genetic architecture for common psoriasis associated variants.	Up to 11,988 European ancestry cases, up to 275,335 European ancestry controls	7,044 European ancestry cases, 11,434 European ancestry controls	19q13.33	FUT2	FUT2			ENSG00000176920	NA	NA	rs492602-G	rs492602	0	492602	synonymous_variant	0	0.46	7E-13	12.1549		1.11		Illumina, Perlegen [9113515] (imputed)	N
2	rs4002471	0.84378	19	49206417	rs492602	0.711344	Low density lipoprotein cholesterol levels	43510	29507422	Hoffmann TJ	43164	Nat Genet	www.ncbi.nlm.nih.gov/pubmed/29507422	A large electronic-health-record-based genome-wide study of serum lipids.	76,627 European ancestry individuals, 7,795 Hispanic individuals, 6,855 East Asian ancestry individuals, 2,958 African American individuals, 439 South Asian ancestry individuals	NA	19q13.33	NR	FUT2			ENSG00000176920	NA	NA	rs492602-A	rs492602	0	492602	synonymous_variant	0	0.518	2E-15	14.699	(EA)	0.037	unit decrease	Affymetrix [at least 7091467] (imputed)	N
2	rs4002471	0.84378	19	49206417	rs492602	0.711344	Low density lipoprotein cholesterol levels	43510	29507422	Hoffmann TJ	43164	Nat Genet	www.ncbi.nlm.nih.gov/pubmed/29507422	A large electronic-health-record-based genome-wide study of serum lipids.	76,627 European ancestry individuals, 7,795 Hispanic individuals, 6,855 East Asian ancestry individuals, 2,958 African American individuals, 439 South Asian ancestry individuals	NA	19q13.33	NR	FUT2			ENSG00000176920	NA	NA	rs492602-A	rs492602	0	492602	synonymous_variant	0	NR	1E-16	16		0.037	unit decrease	Affymetrix [at least 7091467] (imputed)	N
2	rs4002471	0.84378	19	49206417	rs492602	0.711344	Total cholesterol levels	43510	29507422	Hoffmann TJ	43164	Nat Genet	www.ncbi.nlm.nih.gov/pubmed/29507422	A large electronic-health-record-based genome-wide study of serum lipids.	76,627 European ancestry individuals, 7,795 Hispanic individuals, 6,855 East Asian ancestry individuals, 2,958 African American individuals, 439 South Asian ancestry individuals	NA	19q13.33	NR	FUT2			ENSG00000176920	NA	NA	rs492602-A	rs492602	0	492602	synonymous_variant	0	0.518	2E-18	17.699	(EA)	0.04	unit decrease	Affymetrix [at least 7091467] (imputed)	N
2	rs4002471	0.84378	19	49206417	rs492602	0.711344	Total cholesterol levels	43510	29507422	Hoffmann TJ	43164	Nat Genet	www.ncbi.nlm.nih.gov/pubmed/29507422	A large electronic-health-record-based genome-wide study of serum lipids.	76,627 European ancestry individuals, 7,795 Hispanic individuals, 6,855 East Asian ancestry individuals, 2,958 African American individuals, 439 South Asian ancestry individuals	NA	19q13.33	NR	FUT2			ENSG00000176920	NA	NA	rs492602-A	rs492602	0	492602	synonymous_variant	0	NR	1E-20	20		0.04	unit decrease	Affymetrix [at least 7091467] (imputed)	N
2	rs4002471	0.84378	19	49206417	rs492602	0.711344	Vitamin B12 levels	39703	18776911	Hazra A	39698	Nat Genet	www.ncbi.nlm.nih.gov/pubmed/18776911	Common variants of FUT2 are associated with plasma vitamin B12 levels.	1,658 European ancestry female individuals	1,059 European ancestry female individuals	19q13.33	FUT2	FUT2			ENSG00000176920	NA	NA	rs492602-A	rs492602	0	492602	synonymous_variant	0	0.51	5E-17	16.301		0.09	[0.070-0.110] unit decrease	Illumina [528134]	N
2	rs4002471	0.84378	19	49206417	rs492602	0.711344	Cholesterol, total	40933	20686565	Teslovich TM	40395	Nature	www.ncbi.nlm.nih.gov/pubmed/20686565	Biological, clinical and population relevance of 95 loci for blood lipids.	100,184 European ancestry individuals	NA	19q13.33	FUT2, FLJ36070	FUT2			ENSG00000176920	NA	NA	rs492602-G	rs492602	0	492602	synonymous_variant	0	0.49	2E-10	9.69897		1.27	[0.86-1.68] mg/dL increase	Affymetrix, Illumina, Perlegen [~ 2600000] (imputed)	N
2	rs4002471	0.84378	19	49206417	rs492602	0.711344	Blood protein levels	43286	29875488	Sun BB	43257	Nature	www.ncbi.nlm.nih.gov/pubmed/29875488	Genomic atlas of the human plasma proteome.	3,301 European ancestry individuals	NA	19q13.33	FUT2	FUT2			ENSG00000176920	NA	NA	rs492602-G	rs492602	0	492602	synonymous_variant	0	0.507	2E-21	20.699	(Transcobalamin-1, TCN1.11232.46.3)	0.23	[0.19-0.27] unit increase	Affymetrix [10572788] (imputed)	N
2	rs4002471	0.84378	19	49206417	rs492602	0.711344	Alcohol use disorder (total score)	43448	30336701	Sanchez-Roige S	43392	Am J Psychiatry	www.ncbi.nlm.nih.gov/pubmed/30336701	Genome-Wide Association Study Meta-Analysis of the Alcohol Use Disorders Identification Test (AUDIT) in Two Population-Based Cohorts.	141,932 European ancestry individuals	NA	19q13.33	FUT2, MAMSTR, RASIP1, IZUMO1	FUT2			ENSG00000176920	NA	NA	rs492602-A	rs492602	0	492602	synonymous_variant	0	NR	3E-8	7.52288		5.57	[NR] z score decrease	NR [16213998]	N
2	rs4002471	0.84378	19	49206417	rs492602	0.711344	Tissue factor levels	44159	33067605	Folkersen L	44120	Nat Metab	www.ncbi.nlm.nih.gov/pubmed/33067605	Genomic and drug target evaluation of 90 cardiovascular proteins in 30,931 individuals.	21,758 European ancestry individuals	9,173 individuals	19q13.33		FUT2			ENSG00000176920	NA	NA	rs492602-A	rs492602	0	492602	synonymous_variant	0	0.56	1E-142	142		0.2107	unit increase	Affymetrix, Illumina [20300000] (imputed)	N
2	rs4002471	0.84378	19	49206417	rs492602	0.711344	E Cad plasma levels	44648	35264221	Caron B	44629	Genome Med	www.ncbi.nlm.nih.gov/pubmed/35264221	Integrative genetic and immune cell analysis of plasma proteins in healthy donors identifies novel associations involving primary immune deficiency genes.	400 French ancestry individuals	NA	19q13.33		FUT2			ENSG00000176920	NA	NA	rs492602-A	rs492602	0	492602	synonymous_variant	0	NR	4E-12	11.3979		0.173	[0.13-0.22] ng/mL decrease	Illumina [5201092] (imputed)	N
2	rs4002471	0.84378	19	49206417	rs492602	0.711344	Nonalcoholic fatty liver disease (imputed)	44614	35047847	Miao Z	44432	HGG Adv	www.ncbi.nlm.nih.gov/pubmed/35047847	Identification of 90 NAFLD GWAS loci and establishment of NAFLD PRS and causal role of NAFLD in coronary artery disease.	28,396 European ancestry cases, 108,652 European ancestry controls	NA	19q13.33		FUT2			ENSG00000176920	NA	NA	rs492602-?	rs492602	0	492602	synonymous_variant	0	NR	3E-8	7.52288		0.00503677	[0.0032-0.0068] unit decrease	NR [NR]	N
2	rs4002471	0.84378	19	49206417	rs492602	0.711344	Human milk oligosaccharide concentration (lacto-N-fucopentaose I)	44449	33831438	Williams JE	44291	Genomics	www.ncbi.nlm.nih.gov/pubmed/33831438	Key genetic variants associated with variation of milk oligosaccharides from diverse human populations.	395 European, Sub-Saharan African, Hispanic or unknown ancestry individuals	NA	19q13.33		FUT2			ENSG00000176920	NA	NA	rs492602-?	rs492602	0	492602	synonymous_variant	0	NR	4E-41	40.3979		NA		Illumina [1128286]	N
2	rs4002471	0.84378	19	49206417	rs492602	0.711344	Liver enzyme levels (gamma-glutamyl transferase)	44812	35810165	Westerman KE	44751	Nat Commun	www.ncbi.nlm.nih.gov/pubmed/35810165	Variance-quantitative trait loci enable systematic discovery of gene-environment interactions for cardiometabolic serum biomarkers.	5,694 African ancestry individuals, 1,988 East Asian ancestry individuals, 336,298 European ancestry individuals, 6,036 South Asian ancestry individuals	NA	19q13.33		FUT2			ENSG00000176920	NA	NA	rs492602-?	rs492602	0	492602	synonymous_variant	0	NR	1E-15	15		NA		NR [9487345] (imputed)	N
2	rs4002471	0.84378	19	49206417	rs492602	0.711344	C-C motif chemokine 15 levels	44858	36168886	Thareja G	44832	Hum Mol Genet	www.ncbi.nlm.nih.gov/pubmed/36168886	Differences and commonalities in the genetic architecture of protein quantitative trait loci in European and Arab populations.	2,935 Qatari ancestry individuals	NA	19q13.33		FUT2			ENSG00000176920	NA	NA	rs492602-G	rs492602	0	492602	synonymous_variant	0	0.467462	5E-12	11.301		0.188574	[0.13-0.24] unit decrease	NR [10004359]	N
2	rs4002471	0.84378	19	49206417	rs492602	0.711344	Lung function (FEV1/FVC)	43504	30595370	Kichaev G	43461	Am J Hum Genet	www.ncbi.nlm.nih.gov/pubmed/30595370	Leveraging Polygenic Functional Enrichment to Improve GWAS Power.	approximately 370,000 European ancestry individuals	NA	19q13.33		FUT2			ENSG00000176920	NA	NA	rs492602-?	rs492602	0	492602	synonymous_variant	0	NR	2E-11	10.699		NA		NR [~ 8900000] (imputed)	N
2	rs4002471	0.84378	19	49206417	rs492602	0.711344	Serum alkaline phosphatase levels	44544	34594039	Sakaue S	44469	Nat Genet	www.ncbi.nlm.nih.gov/pubmed/34594039	A cross-population atlas of genetic associations for 220 human phenotypes.	344,292 European ancestry individuals, 118,886 East Asian ancestry individuals	NA	19q13.33		FUT2			ENSG00000176920	NA	NA	rs492602-G	rs492602	0	492602	synonymous_variant	0	NR	1E-566	566		0.1186	[0.11-0.12] unit decrease	Affymetrix, Illumina [20533886] (imputed)	N
2	rs4002471	0.84378	19	49206674	rs601338	0.708455	Blood metabolite ratios	41983	24816252	Shin SY	41770	Nat Genet	www.ncbi.nlm.nih.gov/pubmed/24816252	An atlas of genetic influences on human blood metabolites.	Up to 5,591 European ancestry individuals	Up to 1,767 European ancestry individuals	19q13.33	FUT2	FUT2			ENSG00000176920	NA	NA	rs601338-A	rs601338	0	601338	stop_gained	0	0.43	2E-20	19.699	(ADSGEGDFXAEGGGVR/ADpSGEGDFXAEGGGVR)	0.055	[0.043-0.067] unit decrease	Affymetrix, Illumina [2100000] (imputed)	N
2	rs4002471	0.84378	19	49206674	rs601338	0.708455	Blood metabolite levels	41983	24816252	Shin SY	41770	Nat Genet	www.ncbi.nlm.nih.gov/pubmed/24816252	An atlas of genetic influences on human blood metabolites.	7,824 European ancestry individuals	NA	19q13.33	FUT2	FUT2			ENSG00000176920	NA	NA	rs601338-A	rs601338	0	601338	stop_gained	0	0.43	3E-11	10.5229	(ADpSGEGDFXAEGGGVR)	0.041	[0.029-0.053] unit increase	Affymetrix, Illumina [2100000] (imputed)	N
2	rs4002471	0.84378	19	49206674	rs601338	0.708455	Number of common colds	43070	28928442	Tian C	42997	Nat Commun	www.ncbi.nlm.nih.gov/pubmed/28928442	Genome-wide association and HLA region fine-mapping studies identify susceptibility loci for multiple common infections.	43,826 European ancestry cases, 15,720 European ancestry controls	NA	19q13.33	NR	FUT2			ENSG00000176920	NA	NA	rs601338-?	rs601338	0	601338	stop_gained	0	NR	4E-7	6.39794		0.0198	[0.012-0.027] unit increase	Illumina [at least 560000] (imputed)	N
2	rs4002471	0.84378	19	49206674	rs601338	0.708455	Hemoglobin levels	43999	32327693	Oskarsson GR	43944	Commun Biol	www.ncbi.nlm.nih.gov/pubmed/32327693	Predicted loss and gain of function mutations in ACO1 are associated with erythropoiesis.	684,122 European ancestry individuals	NA	19q13.33	FUT2	FUT2			ENSG00000176920	NA	NA	rs601338-G	rs601338	0	601338	stop_gained	0		3E-9	8.52288		0.013	[NR] unit increase	Affymetrix, Illumina [43000000] (imputed)	N
2	rs4002471	0.84378	19	49206674	rs601338	0.708455	C-reactive protein levels	43913	31900758	Han X	43833	Eur J Epidemiol	www.ncbi.nlm.nih.gov/pubmed/31900758	Using Mendelian randomization to evaluate the causal relationship between serum C-reactive protein levels and age-related macular degeneration.	418,642 British ancestry individuals	NA	19q13.33	NR	FUT2			ENSG00000176920	NA	NA	rs601338-G	rs601338	0	601338	stop_gained	0	0.489638	3E-27	26.5229		0.0227955	[0.019-0.027] unit decrease	NR [NR]	N
2	rs4002471	0.84378	19	49206674	rs601338	0.708455	Serum carcinoembryonic antigen levels	43879	31666285	Olafsson S	43768	Cancer Epidemiol Biomarkers Prev	www.ncbi.nlm.nih.gov/pubmed/31666285	Common and rare sequence variants influencing tumor biomarkers in blood.	22,309 Icelandic ancestry individuals	NA	19q13.33	FUT2	FUT2			ENSG00000176920	NA	NA	rs601338-G	rs601338	0	601338	stop_gained	0	0.393	5E-130	129.301		0.27	[0.29-0.25] unit decrease	Illumina [NR] (imputed)	N
2	rs4002471	0.84378	19	49206674	rs601338	0.708455	Serum cancer antigen 19.9 levels	43879	31666285	Olafsson S	43768	Cancer Epidemiol Biomarkers Prev	www.ncbi.nlm.nih.gov/pubmed/31666285	Common and rare sequence variants influencing tumor biomarkers in blood.	9,945 Icelandic ancestry individuals	NA	19q13.33	FUT2	FUT2			ENSG00000176920	NA	NA	rs601338-G	rs601338	0	601338	stop_gained	0	0.393	1E-291	291		0.57	[0.61-0.54] unit decrease	Illumina [NR] (imputed)	N
2	rs4002471	0.84378	19	49206674	rs601338	0.708455	CCL25 levels	44036	32641083	Hillary RF	44020	Genome Med	www.ncbi.nlm.nih.gov/pubmed/32641083	Multi-method genome- and epigenome-wide studies of inflammatory protein levels in healthy older adults.	982 Scottish ancestry individuals	NA	19q13.33	NR	FUT2			ENSG00000176920	NA	NA	rs601338-A	rs601338	0	601338	stop_gained	0	0.54761	1E-17	17		0.39255	[0.3-0.48] unit decrease	Illumina [7903493] (imputed)	N
2	rs4002471	0.84378	19	49206674	rs601338	0.708455	Iron status biomarkers (ferritin levels)	44277	33536631	Bell S	44230	Commun Biol	www.ncbi.nlm.nih.gov/pubmed/33536631	A genome-wide meta-analysis yields 46 new loci associating with biomarkers of iron homeostasis.	246,139 European ancestry individuals	NA	19q13.33	FUT2	FUT2			ENSG00000176920	NA	NA	rs601338-G	rs601338	0	601338	stop_gained	0	0.484	7E-16	15.1549		0.028	[0.021-0.035] SD increase	Affymetrix, Illumina [40000000] (imputed)	N
2	rs4002471	0.84378	19	49206674	rs601338	0.708455	Body size at age 10	44222	32376654	Richardson TG	43957	BMJ	www.ncbi.nlm.nih.gov/pubmed/32376654	Use of genetic variation to separate the effects of early and later life adiposity on disease risk: mendelian randomisation study.	453,169 European ancestry individuals	NA	19q13.33	FUT2	FUT2			ENSG00000176920	NA	NA	rs601338-G	rs601338	0	601338	stop_gained	0	0.49204	2E-11	10.699		0.00938062	[0.0066-0.0121] unit increase	Affymetrix [12370749]	N
2	rs4002471	0.84378	19	49206674	rs601338	0.708455	Blood protein levels	43286	29875488	Sun BB	43257	Nature	www.ncbi.nlm.nih.gov/pubmed/29875488	Genomic atlas of the human plasma proteome.	3,301 European ancestry individuals	NA	19q13.33	FUT2	FUT2			ENSG00000176920	NA	NA	rs601338-A	rs601338	0	601338	stop_gained	0	0.507	2E-13	12.699	(Fibroblast growth factor 19, FGF19.2762.30.2)	0.18	[0.14-0.22] unit decrease	Affymetrix [10572788] (imputed)	N
2	rs4002471	0.84378	19	49206674	rs601338	0.708455	Blood protein levels	43286	29875488	Sun BB	43257	Nature	www.ncbi.nlm.nih.gov/pubmed/29875488	Genomic atlas of the human plasma proteome.	3,301 European ancestry individuals	NA	19q13.33	FUT2	FUT2			ENSG00000176920	NA	NA	rs601338-A	rs601338	0	601338	stop_gained	0	0.507	4E-22	21.3979	(C-C motif chemokine 15, CCL15.3509.1.1)	0.23	[0.19-0.27] unit decrease	Affymetrix [10572788] (imputed)	N
2	rs4002471	0.84378	19	49206674	rs601338	0.708455	Blood protein levels	43286	29875488	Sun BB	43257	Nature	www.ncbi.nlm.nih.gov/pubmed/29875488	Genomic atlas of the human plasma proteome.	3,301 European ancestry individuals	NA	19q13.33	FUT2	FUT2			ENSG00000176920	NA	NA	rs601338-A	rs601338	0	601338	stop_gained	0	0.507	1E-28	28	(Golgi membrane protein 1, GOLM1.8983.7.3)	0.27	[0.23-0.31] unit decrease	Affymetrix [10572788] (imputed)	N
2	rs4002471	0.84378	19	49206674	rs601338	0.708455	Blood protein levels	43286	29875488	Sun BB	43257	Nature	www.ncbi.nlm.nih.gov/pubmed/29875488	Genomic atlas of the human plasma proteome.	3,301 European ancestry individuals	NA	19q13.33	FUT2	FUT2			ENSG00000176920	NA	NA	rs601338-A	rs601338	0	601338	stop_gained	0	0.507	9E-111	110.046	(Protein FAM3D, FAM3D.13102.1.3)	0.51	[0.47-0.55] unit decrease	Affymetrix [10572788] (imputed)	N
2	rs4002471	0.84378	19	49206674	rs601338	0.708455	Gallstone disease	43517	30504769	Ferkingstad E	43434	Nat Commun	www.ncbi.nlm.nih.gov/pubmed/30504769	Genome-wide association meta-analysis yields 20 loci associated with gallstone disease.	27,174 European ancestry cases, 736,838 European ancestry controls	NA	19q13.33	FUT2	FUT2			ENSG00000176920	NA	NA	rs601338-?	rs601338	0	601338	stop_gained	0		9E-22	21.0458		1.0989	[1.08-1.11]	Affymetrix, Illumina [43000000] (imputed)	N
2	rs4002471	0.84378	19	49206674	rs601338	0.708455	Matrix metalloproteinase-10 levels	44159	33067605	Folkersen L	44120	Nat Metab	www.ncbi.nlm.nih.gov/pubmed/33067605	Genomic and drug target evaluation of 90 cardiovascular proteins in 30,931 individuals.	21,758 European ancestry individuals	9,173 individuals	19q13.33		FUT2			ENSG00000176920	NA	NA	rs601338-A	rs601338	0	601338	stop_gained	0	0.45	2E-34	33.699		0.1196	unit increase	Affymetrix, Illumina [20300000] (imputed)	N
2	rs4002471	0.84378	19	49206674	rs601338	0.708455	Diastolic blood pressure	44797	35762941	Plotnikov D	44713	Invest Ophthalmol Vis Sci	www.ncbi.nlm.nih.gov/pubmed/35762941	High Blood Pressure and Intraocular Pressure: A Mendelian Randomization Study.	526,001 European ancestry individuals	NA	19q13.33		FUT2			ENSG00000176920	NA	NA	rs601338-A	rs601338	0	601338	stop_gained	0	NR	2E-9	8.69897		0.1278	[0.086-0.169] unit increase	NR [NR] (imputed)	N
2	rs4002471	0.84378	19	49206674	rs601338	0.708455	Medication use (HMG CoA reductase inhibitors)	43637	31015401	Wu Y	43578	Nat Commun	www.ncbi.nlm.nih.gov/pubmed/31015401	Genome-wide association study of medication-use and associated disease in the UK Biobank.	73,475 European ancestry cases, 216,910 European ancestry controls	NA	19q13.33	FUT2	FUT2			ENSG00000176920	NA	NA	rs601338-G	rs601338	0	601338	stop_gained	0	0.489712	1E-15	15		0.0449319	[0.034-0.056] unit decrease	Affymetrix [7288503] (imputed)	N
2	rs4002471	0.84378	19	49206674	rs601338	0.708455	Serum levels of protein FAM3B	44607	35078996	Gudjonsson A	44586	Nat Commun	www.ncbi.nlm.nih.gov/pubmed/35078996	A genome-wide association study of serum proteins reveals shared loci with common diseases.	5,368 Icelandic ancestry individuals	NA	19q13.33		FUT2			ENSG00000176920	NA	NA	rs601338-G	rs601338	0	601338	stop_gained	0	0.3988	4E-12	11.3979		0.13431	[0.096-0.172] unit increase	Illumina [7506463] (imputed)	N
2	rs4002471	0.84378	19	49206674	rs601338	0.708455	Serum levels of protein FAM3D	44607	35078996	Gudjonsson A	44586	Nat Commun	www.ncbi.nlm.nih.gov/pubmed/35078996	A genome-wide association study of serum proteins reveals shared loci with common diseases.	5,367 Icelandic ancestry individuals	NA	19q13.33		FUT2			ENSG00000176920	NA	NA	rs601338-G	rs601338	0	601338	stop_gained	0	0.3988	1E-110	110		0.416098	[0.38-0.45] unit increase	Illumina [7506463] (imputed)	N
2	rs4002471	0.84378	19	49206674	rs601338	0.708455	Serum levels of protein CCL25	44607	35078996	Gudjonsson A	44586	Nat Commun	www.ncbi.nlm.nih.gov/pubmed/35078996	A genome-wide association study of serum proteins reveals shared loci with common diseases.	5,366 Icelandic ancestry individuals	NA	19q13.33		FUT2			ENSG00000176920	NA	NA	rs601338-G	rs601338	0	601338	stop_gained	0	0.3988	3E-13	12.5229		0.143202	[0.1-0.18] unit increase	Illumina [7506463] (imputed)	N
2	rs4002471	0.84378	19	49206674	rs601338	0.708455	Serum levels of protein LPO	44607	35078996	Gudjonsson A	44586	Nat Commun	www.ncbi.nlm.nih.gov/pubmed/35078996	A genome-wide association study of serum proteins reveals shared loci with common diseases.	5,364 Icelandic ancestry individuals	NA	19q13.33		FUT2			ENSG00000176920	NA	NA	rs601338-G	rs601338	0	601338	stop_gained	0	0.3988	4E-25	24.3979		0.199456	[0.16-0.24] unit decrease	Illumina [7506463] (imputed)	N
2	rs4002471	0.84378	19	49206674	rs601338	0.708455	Serum levels of protein LCT	44607	35078996	Gudjonsson A	44586	Nat Commun	www.ncbi.nlm.nih.gov/pubmed/35078996	A genome-wide association study of serum proteins reveals shared loci with common diseases.	5,365 Icelandic ancestry individuals	NA	19q13.33		FUT2			ENSG00000176920	NA	NA	rs601338-G	rs601338	0	601338	stop_gained	0	0.3988	3E-23	22.5229		0.191828	[0.15-0.23] unit increase	Illumina [7506463] (imputed)	N
2	rs4002471	0.84378	19	49206674	rs601338	0.708455	Serum levels of protein PNLIPRP2	44607	35078996	Gudjonsson A	44586	Nat Commun	www.ncbi.nlm.nih.gov/pubmed/35078996	A genome-wide association study of serum proteins reveals shared loci with common diseases.	5,366 Icelandic ancestry individuals	NA	19q13.33		FUT2			ENSG00000176920	NA	NA	rs601338-G	rs601338	0	601338	stop_gained	0	0.3988	3E-19	18.5229		0.175136	[0.14-0.21] unit decrease	Illumina [7506463] (imputed)	N
2	rs4002471	0.84378	19	49206674	rs601338	0.708455	Serum levels of protein BPIFA2	44607	35078996	Gudjonsson A	44586	Nat Commun	www.ncbi.nlm.nih.gov/pubmed/35078996	A genome-wide association study of serum proteins reveals shared loci with common diseases.	5,368 Icelandic ancestry individuals	NA	19q13.33		FUT2			ENSG00000176920	NA	NA	rs601338-G	rs601338	0	601338	stop_gained	0	0.3988	1E-143	143		0.473725	[0.44-0.51] unit decrease	Illumina [7506463] (imputed)	N
2	rs4002471	0.84378	19	49206674	rs601338	0.708455	Serum levels of protein FGF19	44607	35078996	Gudjonsson A	44586	Nat Commun	www.ncbi.nlm.nih.gov/pubmed/35078996	A genome-wide association study of serum proteins reveals shared loci with common diseases.	5,368 Icelandic ancestry individuals	NA	19q13.33		FUT2			ENSG00000176920	NA	NA	rs601338-G	rs601338	0	601338	stop_gained	0	0.3988	6E-20	19.2218		0.177381	[0.14-0.22] unit increase	Illumina [7506463] (imputed)	N
2	rs4002471	0.84378	19	49206674	rs601338	0.708455	Serum levels of protein FGF19	44607	35078996	Gudjonsson A	44586	Nat Commun	www.ncbi.nlm.nih.gov/pubmed/35078996	A genome-wide association study of serum proteins reveals shared loci with common diseases.	5,368 Icelandic ancestry individuals	NA	19q13.33		FUT2			ENSG00000176920	NA	NA	rs601338-G	rs601338	0	601338	stop_gained	0	0.3988	1E-16	16		0.161041	[0.12-0.2] unit increase	Illumina [7506463] (imputed)	N
2	rs4002471	0.84378	19	49206674	rs601338	0.708455	Human milk oligosaccharide concentration (difucosyllactose)	44449	33831438	Williams JE	44291	Genomics	www.ncbi.nlm.nih.gov/pubmed/33831438	Key genetic variants associated with variation of milk oligosaccharides from diverse human populations.	395 European, Sub-Saharan African, Hispanic or unknown ancestry individuals	NA	19q13.33		FUT2			ENSG00000176920	NA	NA	rs601338-?	rs601338	0	601338	stop_gained	0	NR	8E-50	49.0969		NA		Illumina [1128286]	N
2	rs4002471	0.84378	19	49206674	rs601338	0.708455	Lithostathine-1-alpha levels	44858	36168886	Thareja G	44832	Hum Mol Genet	www.ncbi.nlm.nih.gov/pubmed/36168886	Differences and commonalities in the genetic architecture of protein quantitative trait loci in European and Arab populations.	2,935 Qatari ancestry individuals	NA	19q13.33		FUT2			ENSG00000176920	NA	NA	rs601338-A	rs601338	0	601338	stop_gained	0	0.472402	9E-13	12.0458		0.19283	[0.14-0.25] unit decrease	NR [10004359]	N
2	rs4002471	0.84378	19	49206674	rs601338	0.708455	C-reactive protein	44544	34594039	Sakaue S	44469	Nat Genet	www.ncbi.nlm.nih.gov/pubmed/34594039	A cross-population atlas of genetic associations for 220 human phenotypes.	353,466 European ancestry individuals, 83,025 East Asian ancestry individuals	NA	19q13.33		FUT2			ENSG00000176920	NA	NA	rs601338-A	rs601338	0	601338	stop_gained	0	NR	6E-24	23.2218		0.0244	[0.02-0.029] unit increase	Affymetrix, Illumina [20529698] (imputed)	N
2	rs4002471	0.84378	19	49206674	rs601338	0.708455	Medication use (HMG CoA reductase inhibitors)	44544	34594039	Sakaue S	44469	Nat Genet	www.ncbi.nlm.nih.gov/pubmed/34594039	A cross-population atlas of genetic associations for 220 human phenotypes.	73,475 European ancestry cases, 216,910 European ancestry controls, 33,295 East Asian ancestry cases, 145,431 East Asian ancestry controls	NA	19q13.33		FUT2			ENSG00000176920	NA	NA	rs601338-A	rs601338	0	601338	stop_gained	0	NR	1E-15	15		0.0449	[0.034-0.056] unit increase	Affymetrix, Illumina [15248280] (imputed)	N
1	rs34517439	0.815296	1	78527912	rs2031496	0.707651	Educational attainment (MTAG)	43416	30038396	Lee JJ	43304	Nat Genet	www.ncbi.nlm.nih.gov/pubmed/30038396	Gene discovery and polygenic prediction from a genome-wide association study of educational attainment in 1.1 million individuals.	1,311,438 European ancestry individuals	NA	1p31.1	Intergenic	GIPC2			ENSG00000137960	NA	NA	rs2031496-T	rs2031496	0	2031496	intron_variant	0	0.5813	6E-12	11.2218	(MTAG)	0.0091	[0.0066-0.0116] unit increase	Affymetrix, Illumina [7100000] (imputed)	N
1	rs34517439	0.815296	1	78527912	rs2031496	0.707651	Highest math class taken (MTAG)	43416	30038396	Lee JJ	43304	Nat Genet	www.ncbi.nlm.nih.gov/pubmed/30038396	Gene discovery and polygenic prediction from a genome-wide association study of educational attainment in 1.1 million individuals.	811,539 European ancestry individuals	NA	1p31.1	Intergenic	GIPC2			ENSG00000137960	NA	NA	rs2031496-T	rs2031496	0	2031496	intron_variant	0	0.5944	3E-8	7.52288	(MTAG)	0.0093	[0.006-0.0126] unit increase	Affymetrix, Illumina [7100000] (imputed)	N
2	rs4002471	0.84378	19	49206108	rs679574	0.697687	Chronic inflammatory diseases (ankylosing spondylitis, Crohn's disease, psoriasis, primary sclerosing cholangitis, ulcerative colitis) (pleiotropy)	43216	26974007	Ellinghaus D	42443	Nat Genet	www.ncbi.nlm.nih.gov/pubmed/26974007	Analysis of five chronic inflammatory diseases identifies 27 new associations and highlights disease-specific patterns at shared loci.	8,726 European ancestry ankylosing spondylitis cases, 19,085 European ancestry Crohn’s disease cases, 6,530 European ancestry psoriasis cases, 3,408 European ancestry primary sclerosing cholangitis cases, 14,513 European ancestry ulcerative colitis cases, 34,213 European ancestry controls	NA	19q13.33	FUT2	FUT2			ENSG00000176920	NA	NA	rs679574-?	rs679574	0	679574	intron_variant	0	NR	1E-17	17	(subset analysis)	NA		Illumina [130052]	N
2	rs4002471	0.84378	19	49206108	rs679574	0.697687	Blood protein levels	43286	29875488	Sun BB	43257	Nature	www.ncbi.nlm.nih.gov/pubmed/29875488	Genomic atlas of the human plasma proteome.	3,301 European ancestry individuals	NA	19q13.33	FUT2	FUT2			ENSG00000176920	NA	NA	rs679574-G	rs679574	0	679574	intron_variant	0	0.507	1E-15	15	(Intestinal-type alkaline phosphatase, ALPI.10463.23.3)	0.19	[0.15-0.23] unit decrease	Affymetrix [10572788] (imputed)	N
2	rs4002471	0.84378	19	49206108	rs679574	0.697687	Blood protein levels	43286	29875488	Sun BB	43257	Nature	www.ncbi.nlm.nih.gov/pubmed/29875488	Genomic atlas of the human plasma proteome.	3,301 European ancestry individuals	NA	19q13.33	FUT2	FUT2			ENSG00000176920	NA	NA	rs679574-G	rs679574	0	679574	intron_variant	0	0.507	2E-16	15.699	(Galactoside 3(4)-L-fucosyltransferase, FUT3.4548.4.2)	0.2	[0.16-0.24] unit decrease	Affymetrix [10572788] (imputed)	N
2	rs4002471	0.84378	19	49206108	rs679574	0.697687	Blood protein levels	43286	29875488	Sun BB	43257	Nature	www.ncbi.nlm.nih.gov/pubmed/29875488	Genomic atlas of the human plasma proteome.	3,301 European ancestry individuals	NA	19q13.33	FUT2	FUT2			ENSG00000176920	NA	NA	rs679574-G	rs679574	0	679574	intron_variant	0	0.507	4E-18	17.3979	(Protein FAM177A1, FAM177A1.8039.41.3)	0.21	[0.17-0.25] unit decrease	Affymetrix [10572788] (imputed)	N
2	rs4002471	0.84378	19	49206108	rs679574	0.697687	LDL cholesterol	43430	30275531	Klarin D	43374	Nat Genet	www.ncbi.nlm.nih.gov/pubmed/30275531	Genetics of blood lipids among ~300,000 multi-ethnic participants of the Million Veteran Program.	215,551 European ancestry individuals, 57,332 African American individuals, 24,743 Hispanic individuals	Up to 319,677 individuals	19q13.33	FUT2	FUT2			ENSG00000176920	NA	NA	rs679574-C	rs679574	0	679574	intron_variant	0	0.5201	2E-21	20.699		0.0247	[0.02-0.03] mg dl-1 decrease	Affymetrix [up to 31400000] (imputed)	N
2	rs4002471	0.84378	19	49206108	rs679574	0.697687	Serum levels of protein FAM177A1	44607	35078996	Gudjonsson A	44586	Nat Commun	www.ncbi.nlm.nih.gov/pubmed/35078996	A genome-wide association study of serum proteins reveals shared loci with common diseases.	5,362 Icelandic ancestry individuals	NA	19q13.33		FUT2			ENSG00000176920	NA	NA	rs679574-C	rs679574	0	679574	intron_variant	0	0.3988	1E-38	38		0.249294	[0.21-0.29] unit increase	Illumina [7506463] (imputed)	N
2	rs4002471	0.84378	19	49206108	rs679574	0.697687	Serum levels of protein C6orf58	44607	35078996	Gudjonsson A	44586	Nat Commun	www.ncbi.nlm.nih.gov/pubmed/35078996	A genome-wide association study of serum proteins reveals shared loci with common diseases.	5,366 Icelandic ancestry individuals	NA	19q13.33		FUT2			ENSG00000176920	NA	NA	rs679574-C	rs679574	0	679574	intron_variant	0	0.3988	4E-22	21.3979		0.186488	[0.15-0.22] unit decrease	Illumina [7506463] (imputed)	N
2	rs4002471	0.84378	19	49206108	rs679574	0.697687	Serum levels of protein GKN2	44607	35078996	Gudjonsson A	44586	Nat Commun	www.ncbi.nlm.nih.gov/pubmed/35078996	A genome-wide association study of serum proteins reveals shared loci with common diseases.	5,367 Icelandic ancestry individuals	NA	19q13.33		FUT2			ENSG00000176920	NA	NA	rs679574-C	rs679574	0	679574	intron_variant	0	0.3988	4E-19	18.3979		0.174198	[0.14-0.21] unit increase	Illumina [7506463] (imputed)	N
2	rs4002471	0.84378	19	49206108	rs679574	0.697687	Serum levels of protein CCL15	44607	35078996	Gudjonsson A	44586	Nat Commun	www.ncbi.nlm.nih.gov/pubmed/35078996	A genome-wide association study of serum proteins reveals shared loci with common diseases.	5,365 Icelandic ancestry individuals	NA	19q13.33		FUT2			ENSG00000176920	NA	NA	rs679574-C	rs679574	0	679574	intron_variant	0	0.3988	1E-13	13		0.136179	[0.1-0.17] unit increase	Illumina [7506463] (imputed)	N
2	rs4002471	0.84378	19	49206108	rs679574	0.697687	Serum levels of protein SECTM1	44607	35078996	Gudjonsson A	44586	Nat Commun	www.ncbi.nlm.nih.gov/pubmed/35078996	A genome-wide association study of serum proteins reveals shared loci with common diseases.	5,362 Icelandic ancestry individuals	NA	19q13.33		FUT2			ENSG00000176920	NA	NA	rs679574-C	rs679574	0	679574	intron_variant	0	0.3988	2E-29	28.699		0.213321	[0.18-0.25] unit increase	Illumina [7506463] (imputed)	N
2	rs4002471	0.84378	19	49206108	rs679574	0.697687	Serum levels of protein PIP	44607	35078996	Gudjonsson A	44586	Nat Commun	www.ncbi.nlm.nih.gov/pubmed/35078996	A genome-wide association study of serum proteins reveals shared loci with common diseases.	5,361 Icelandic ancestry individuals	NA	19q13.33		FUT2			ENSG00000176920	NA	NA	rs679574-C	rs679574	0	679574	intron_variant	0	0.3988	2E-13	12.699		0.1412	[0.1-0.18] unit decrease	Illumina [7506463] (imputed)	N
2	rs4002471	0.84378	19	49206108	rs679574	0.697687	Serum levels of protein TCN1	44607	35078996	Gudjonsson A	44586	Nat Commun	www.ncbi.nlm.nih.gov/pubmed/35078996	A genome-wide association study of serum proteins reveals shared loci with common diseases.	5,354 Icelandic ancestry individuals	NA	19q13.33		FUT2			ENSG00000176920	NA	NA	rs679574-C	rs679574	0	679574	intron_variant	0	0.3988	9E-36	35.0458		0.234319	[0.2-0.27] unit decrease	Illumina [7506463] (imputed)	N
2	rs4002471	0.84378	19	49206108	rs679574	0.697687	Human milk oligosaccharide concentration (2'-fucosyllactose)	44449	33831438	Williams JE	44291	Genomics	www.ncbi.nlm.nih.gov/pubmed/33831438	Key genetic variants associated with variation of milk oligosaccharides from diverse human populations.	395 European, Sub-Saharan African, Hispanic or unknown ancestry individuals	NA	19q13.33		FUT2			ENSG00000176920	NA	NA	rs679574-?	rs679574	0	679574	intron_variant	0	NR	5E-70	69.301		NA		Illumina [1128286]	N
2	rs4002471	0.84378	19	49206145	rs516316	0.697584	Mumps	43070	28928442	Tian C	42997	Nat Commun	www.ncbi.nlm.nih.gov/pubmed/28928442	Genome-wide association and HLA region fine-mapping studies identify susceptibility loci for multiple common infections.	31,227 European ancestry cases, 54,153 European ancestry controls	NA	19q13.33	FUT2	FUT2			ENSG00000176920	NA	NA	rs516316-C	rs516316	0	516316	intron_variant	0	0.48	1E-71	71		1.25	[1.24-1.27]	Illumina [at least 560000] (imputed)	N
2	rs4002471	0.84378	19	49206145	rs516316	0.697584	Low density lipoprotein cholesterol levels	44026	32154731	Ripatti P	43900	Circ Genom Precis Med	www.ncbi.nlm.nih.gov/pubmed/32154731	Polygenic Hyperlipidemias and Coronary Artery Disease Risk.	324,708 British ancestry individuals	NA	19q13.33	FUT2	FUT2			ENSG00000176920	NA	NA	rs516316-?	rs516316	0	516316	intron_variant	0	NR	1E-61	61		0.0412	[0.037-0.046] unit decrease	Affymetrix [5701386] (imputed)	N
2	rs4002471	0.84378	19	49206145	rs516316	0.697584	LDL cholesterol levels	44033	32203549	Richardson TG	43913	PLoS Med	www.ncbi.nlm.nih.gov/pubmed/32203549	Evaluating the relationship between circulating lipoprotein lipids and apolipoproteins with risk of coronary heart disease: A multivariable Mendelian randomisation analysis.	440,546 European ancestry individuals	NA	19q13.33	FUT2	FUT2			ENSG00000176920	NA	NA	rs516316-G	rs516316	0	516316	intron_variant	0	0.492064	1E-46	46		0.0297001	[0.026-0.034] unit decrease	Affymetrix [NR] (imputed)	N
2	rs4002471	0.84378	19	49206145	rs516316	0.697584	Apolipoprotein B levels	44033	32203549	Richardson TG	43913	PLoS Med	www.ncbi.nlm.nih.gov/pubmed/32203549	Evaluating the relationship between circulating lipoprotein lipids and apolipoproteins with risk of coronary heart disease: A multivariable Mendelian randomisation analysis.	439,214 European ancestry individuals	NA	19q13.33	FUT2	FUT2			ENSG00000176920	NA	NA	rs516316-G	rs516316	0	516316	intron_variant	0	0.492019	4E-49	48.3979		0.0301882	[0.026-0.034] unit decrease	Affymetrix [NR] (imputed)	N
2	rs4002471	0.84378	19	49206145	rs516316	0.697584	Blood protein levels	43286	29875488	Sun BB	43257	Nature	www.ncbi.nlm.nih.gov/pubmed/29875488	Genomic atlas of the human plasma proteome.	3,301 European ancestry individuals	NA	19q13.33	NR	FUT2			ENSG00000176920	NA	NA	rs516316-C	rs516316	0	516316	intron_variant	0	0.507	6E-20	19.2218	(Secreted and transmembrane protein 1, SECTM1.13093.6.3)	0.22	[0.18-0.26] unit decrease	Affymetrix [10572788] (imputed)	N
2	rs4002471	0.84378	19	49206145	rs516316	0.697584	C-reactive protein levels	44687	35459240	Said S	44673	Nat Commun	www.ncbi.nlm.nih.gov/pubmed/35459240	Genetic analysis of over half a million people characterises C-reactive protein loci.	575,531 European ancestry individuals	NA	19q13.33		FUT2			ENSG00000176920	NA	NA	rs516316-C	rs516316	0	516316	intron_variant	0	NR	7E-28	27.1549		0.022	[0.018-0.026] unit increase	NR [11106737] (imputed)	N
2	rs4002471	0.84378	19	49206145	rs516316	0.697584	Secreted and transmembrane protein 1 levels	44858	36168886	Thareja G	44832	Hum Mol Genet	www.ncbi.nlm.nih.gov/pubmed/36168886	Differences and commonalities in the genetic architecture of protein quantitative trait loci in European and Arab populations.	2,935 Qatari ancestry individuals	NA	19q13.33		FUT2			ENSG00000176920	NA	NA	rs516316-C	rs516316	0	516316	intron_variant	0	0.472061	2E-25	24.699		0.280918	[0.23-0.33] unit decrease	NR [10004359]	N
2	rs4002471	0.84378	19	49206172	rs516246	0.694825	Crohn's disease	42888	28067908	de Lange KM	42744	Nat Genet	www.ncbi.nlm.nih.gov/pubmed/28067908	Genome-wide association study implicates immune activation of multiple integrin genes in inflammatory bowel disease.	12,194 European and unknown ancestry cases, 28,072 European and unknown ancestry controls	NA	19q13.33	IZUMO1, NTN5, FUT2, MAMSTR, RASIP1	FUT2			ENSG00000176920	NA	NA	rs516246-?	rs516246	0	516246	intron_variant	0		4E-11	10.3979		NA		Illumina [9560910] (imputed)	N
2	rs4002471	0.84378	19	49206172	rs516246	0.694825	Inflammatory bowel disease	42888	28067908	de Lange KM	42744	Nat Genet	www.ncbi.nlm.nih.gov/pubmed/28067908	Genome-wide association study implicates immune activation of multiple integrin genes in inflammatory bowel disease.	25,042 European and unknown ancestry cases, 34,915 European and unknown ancestry controls	NA	19q13.33	IZUMO1, NTN5, FUT2, MAMSTR, RASIP1	FUT2			ENSG00000176920	NA	NA	rs516246-?	rs516246	0	516246	intron_variant	0		5E-6	5.30103		NA		Illumina [9725440] (imputed)	N
2	rs4002471	0.84378	19	49206172	rs516246	0.694825	Blood protein levels	44007	27532455	Sun W	42599	PLoS Genet	www.ncbi.nlm.nih.gov/pubmed/27532455	Common Genetic Polymorphisms Influence Blood Biomarker Measurements in COPD.	1,340 European ancestry individuals	NA	19q13.33	NR	FUT2			ENSG00000176920	NA	NA	rs516246-?	rs516246	0	516246	intron_variant	0		4E-27	26.3979	(CDH1)	0.3497	[NR] unit decrease	Illumina [NR]	N
2	rs4002471	0.84378	19	49206172	rs516246	0.694825	Low density lipoprotein cholesterol levels	43510	29507422	Hoffmann TJ	43164	Nat Genet	www.ncbi.nlm.nih.gov/pubmed/29507422	A large electronic-health-record-based genome-wide study of serum lipids.	76,627 European ancestry individuals, 7,795 Hispanic individuals, 6,855 East Asian ancestry individuals, 2,958 African American individuals, 439 South Asian ancestry individuals	NA	19q13.33	NR	FUT2			ENSG00000176920	NA	NA	rs516246-C	rs516246	0	516246	intron_variant	0	0.518	2E-15	14.699	(EA)	0.037	unit decrease	Affymetrix [at least 7091467] (imputed)	N
2	rs4002471	0.84378	19	49206172	rs516246	0.694825	Low density lipoprotein cholesterol levels	43510	29507422	Hoffmann TJ	43164	Nat Genet	www.ncbi.nlm.nih.gov/pubmed/29507422	A large electronic-health-record-based genome-wide study of serum lipids.	76,627 European ancestry individuals, 7,795 Hispanic individuals, 6,855 East Asian ancestry individuals, 2,958 African American individuals, 439 South Asian ancestry individuals	NA	19q13.33	NR	FUT2			ENSG00000176920	NA	NA	rs516246-C	rs516246	0	516246	intron_variant	0	NR	1E-16	16		0.036	unit decrease	Affymetrix [at least 7091467] (imputed)	N
2	rs4002471	0.84378	19	49206172	rs516246	0.694825	Crohn's disease	41317	23128233	Jostins L	41214	Nature	www.ncbi.nlm.nih.gov/pubmed/23128233	Host-microbe interactions have shaped the genetic architecture of inflammatory bowel disease.	Up to 12,924 European ancestry cases, up to 21,442 European ancestry controls	Up to 25,683 European ancestry cases, up to 17,015 European ancestry controls	19q13.33	FUT2, SPHK2, IZUMO1, DBP	FUT2			ENSG00000176920	NA	NA	rs516246-T	rs516246	0	516246	intron_variant	0	0.483	1E-15	15		1.107	[1.071-1.143]	Affymetrix, Illumina [1230000] (imputed)	N
2	rs4002471	0.84378	19	49206172	rs516246	0.694825	Crohn's disease	42575	26192919	Liu JZ	42205	Nat Genet	www.ncbi.nlm.nih.gov/pubmed/26192919	Association analyses identify 38 susceptibility loci for inflammatory bowel disease and highlight shared genetic risk across populations.	5,956 European ancestry cases, 14,927 European ancestry controls	14,594 European ancestry cases, 26,715 European ancestry controls, 151 Iranian ancestry cases, 342 Iranian ancestry controls, 184 Indian ancestry cases, 990 Indian ancestry controls, 1,690 East Asian ancestry cases, 3,719 East Asian ancestry controls	19q13.33	NR	FUT2			ENSG00000176920	NA	NA	rs516246-A	rs516246	0	516246	intron_variant	0	0.4652	1E-20	20	(EA)	1.1214	[1.1-1.15]	Affymetrix, Illumina [~ 9000000] (imputed)	N
2	rs4002471	0.84378	19	49206172	rs516246	0.694825	Inflammatory bowel disease	42575	26192919	Liu JZ	42205	Nat Genet	www.ncbi.nlm.nih.gov/pubmed/26192919	Association analyses identify 38 susceptibility loci for inflammatory bowel disease and highlight shared genetic risk across populations.	12,882 European ancestry cases, 21,770 European ancestry controls	25,273 European ancestry cases, 26,715 European ancestry controls, 548 Iranian ancestry cases, 342 Iranian ancestry control, 1,423 Indian ancestry cases, 990 Indian ancestry controls, 2,824 East Asian ancestry cases, 3,719 East Asian ancestry controls	19q13.33	NR	FUT2			ENSG00000176920	NA	NA	rs516246-A	rs516246	0	516246	intron_variant	0	0.4652	1E-13	13	(EA)	1.07849	[1.06-1.1]	Affymetrix, Illumina [~ 9000000] (imputed)	N
2	rs4002471	0.84378	19	49206172	rs516246	0.694825	Type 1 diabetes	43216	25751624	Onengut-Gumuscu S	42095	Nat Genet	www.ncbi.nlm.nih.gov/pubmed/25751624	Fine mapping of type 1 diabetes susceptibility loci and evidence for colocalization of causal variants with lymphoid gene enhancers.	6,683 European ancestry cases, 12,173 European ancestry controls, 2,601 European ancestry affected sibling pair families, 69 European ancestry trios	NA	19q13.33	FUT2	FUT2			ENSG00000176920	NA	NA	rs516246-T	rs516246	0	516246	intron_variant	0	0.51	5E-14	13.301		1.14943		Illumina [135870]	N
2	rs4002471	0.84378	19	49206172	rs516246	0.694825	Triglycerides	43510	29507422	Hoffmann TJ	43164	Nat Genet	www.ncbi.nlm.nih.gov/pubmed/29507422	A large electronic-health-record-based genome-wide study of serum lipids.	76,627 European ancestry individuals, 7,795 Hispanic individuals, 6,855 East Asian ancestry individuals, 2,958 African American individuals, 439 South Asian ancestry individuals	NA	19q13.33	NR	FUT2			ENSG00000176920	NA	NA	rs516246-C	rs516246	0	516246	intron_variant	0	0.518	2E-8	7.69897	(EA)	0.024	unit decrease	Affymetrix [at least 7091467] (imputed)	N
2	rs4002471	0.84378	19	49206172	rs516246	0.694825	Triglycerides	43510	29507422	Hoffmann TJ	43164	Nat Genet	www.ncbi.nlm.nih.gov/pubmed/29507422	A large electronic-health-record-based genome-wide study of serum lipids.	76,627 European ancestry individuals, 7,795 Hispanic individuals, 6,855 East Asian ancestry individuals, 2,958 African American individuals, 439 South Asian ancestry individuals	NA	19q13.33	NR	FUT2			ENSG00000176920	NA	NA	rs516246-C	rs516246	0	516246	intron_variant	0	NR	2E-8	7.69897		0.022	unit decrease	Affymetrix [at least 7091467] (imputed)	N
2	rs4002471	0.84378	19	49206172	rs516246	0.694825	Total cholesterol levels	43510	29507422	Hoffmann TJ	43164	Nat Genet	www.ncbi.nlm.nih.gov/pubmed/29507422	A large electronic-health-record-based genome-wide study of serum lipids.	76,627 European ancestry individuals, 7,795 Hispanic individuals, 6,855 East Asian ancestry individuals, 2,958 African American individuals, 439 South Asian ancestry individuals	NA	19q13.33	NR	FUT2			ENSG00000176920	NA	NA	rs516246-C	rs516246	0	516246	intron_variant	0	0.518	2E-18	17.699	(EA)	0.041	unit decrease	Affymetrix [at least 7091467] (imputed)	N
2	rs4002471	0.84378	19	49206172	rs516246	0.694825	Total cholesterol levels	43510	29507422	Hoffmann TJ	43164	Nat Genet	www.ncbi.nlm.nih.gov/pubmed/29507422	A large electronic-health-record-based genome-wide study of serum lipids.	76,627 European ancestry individuals, 7,795 Hispanic individuals, 6,855 East Asian ancestry individuals, 2,958 African American individuals, 439 South Asian ancestry individuals	NA	19q13.33	NR	FUT2			ENSG00000176920	NA	NA	rs516246-C	rs516246	0	516246	intron_variant	0	NR	1E-20	20		0.04	unit decrease	Affymetrix [at least 7091467] (imputed)	N
2	rs4002471	0.84378	19	49206172	rs516246	0.694825	Obesity-related traits	41373	23251661	Comuzzie AG	41247	PLoS One	www.ncbi.nlm.nih.gov/pubmed/23251661	Novel genetic loci identified for the pathophysiology of childhood obesity in the Hispanic population.	815 Hispanic children from 263 families	NA	19q13.33	FUT2	FUT2			ENSG00000176920	NA	NA	rs516246-A	rs516246	0	516246	intron_variant	0	0.272	2E-6	5.69897	(Vitamin B12 )	0.03	[NR] pmol/L increase	Illumina [899892]	N
2	rs4002471	0.84378	19	49206172	rs516246	0.694825	Liver enzyme levels (gamma-glutamyl transferase)	40865	22001757	Chambers JC	40832	Nat Genet	www.ncbi.nlm.nih.gov/pubmed/22001757	Genome-wide association study identifies loci influencing concentrations of liver enzymes in plasma.	Up to 52,350 European ancestry individuals, up to 8,739 Indian Asian ancestry individuals	NA	19q13.33	FUT2	FUT2			ENSG00000176920	NA	NA	rs516246-T	rs516246	0	516246	intron_variant	0	0.47	8E-10	9.09691		2.3	[1.80-2.90] % increase	Affymetrix, Illumina, Perlegen [~ 2600000] (imputed)	N
2	rs4002471	0.84378	19	49206172	rs516246	0.694825	Birth weight	43682	31043758	Warrington NM	43586	Nat Genet	www.ncbi.nlm.nih.gov/pubmed/31043758	Maternal and fetal genetic effects on birth weight and their relevance to cardio-metabolic risk factors.	298,142 European ancestry individuals, 6,635 African American individuals, 1,449 Filipino individuals, 420 Turkish individuals, 365 Moroccan individuals, 395 Surinamese individuals, 1,052 Afro-Caribbean individuals, 612 Hispanic individuals, 1,180 Thai individuals, 840 Chinese ancestry individuals, 10,133 individuals	NR	19q13.33	FUT2	FUT2			ENSG00000176920	NA	NA	rs516246-C	rs516246	0	516246	intron_variant	0	0.50563	9E-12	11.0458		0.017505	[0.012-0.023] unit increase	Affymetrix, Illumina [15144367] (imputed)	N
2	rs4002471	0.84378	19	49206172	rs516246	0.694825	Blood protein levels	43286	29875488	Sun BB	43257	Nature	www.ncbi.nlm.nih.gov/pubmed/29875488	Genomic atlas of the human plasma proteome.	3,301 European ancestry individuals	NA	19q13.33	FUT2	FUT2			ENSG00000176920	NA	NA	rs516246-T	rs516246	0	516246	intron_variant	0	0.507	6E-20	19.2218	(Secreted and transmembrane protein 1, SECTM1.13093.6.3)	0.22	[0.18-0.26] unit decrease	Affymetrix [10572788] (imputed)	N
2	rs4002471	0.84378	19	49206172	rs516246	0.694825	Cardiovascular disease	43504	30595370	Kichaev G	43461	Am J Hum Genet	www.ncbi.nlm.nih.gov/pubmed/30595370	Leveraging Polygenic Functional Enrichment to Improve GWAS Power.	approximately 459,000 European ancestry individuals	NA	19q13.33		FUT2			ENSG00000176920	NA	NA	rs516246-?	rs516246	0	516246	intron_variant	0	NR	4E-19	18.3979		NA		NR [~ 8900000] (imputed)	N
2	rs4002471	0.84378	19	49206172	rs516246	0.694825	Total cholesterol levels	44882	34887591	Graham SE	44539	Nature	www.ncbi.nlm.nih.gov/pubmed/34887591	The power of genetic diversity in genome-wide association studies of lipids.	1,320,016 European ancestry individuals	NA	19q13.33		FUT2			ENSG00000176920	NA	NA	rs516246-T	rs516246	0	516246	intron_variant	0	0.496184	2E-71	70.699		0.0288097	[0.026-0.031] unit increase	NR [52000000] (imputed)	N
2	rs4002471	0.84378	19	49206172	rs516246	0.694825	Medication use (agents acting on the renin-angiotensin system)	43637	31015401	Wu Y	43578	Nat Commun	www.ncbi.nlm.nih.gov/pubmed/31015401	Genome-wide association study of medication-use and associated disease in the UK Biobank.	62,752 European ancestry cases, 174,778 European ancestry controls	NA	19q13.33	FUT2	FUT2			ENSG00000176920	NA	NA	rs516246-C	rs516246	0	516246	intron_variant	0	0.490532	1E-8	8		0.0343965	[0.023-0.046] unit decrease	Affymetrix [7288503] (imputed)	N
2	rs4002471	0.84378	19	49206172	rs516246	0.694825	Human milk oligosaccharide concentration (fucodisialyllacto-N-hexaose)	44449	33831438	Williams JE	44291	Genomics	www.ncbi.nlm.nih.gov/pubmed/33831438	Key genetic variants associated with variation of milk oligosaccharides from diverse human populations.	395 European, Sub-Saharan African, Hispanic or unknown ancestry individuals	NA	19q13.33		FUT2			ENSG00000176920	NA	NA	rs516246-?	rs516246	0	516246	intron_variant	0	NR	7E-14	13.1549		NA		Illumina [1128286]	N
2	rs4002471	0.84378	19	49206172	rs516246	0.694825	Human milk oligosaccharide concentration (lacto-N-fucopentaose II)	44449	33831438	Williams JE	44291	Genomics	www.ncbi.nlm.nih.gov/pubmed/33831438	Key genetic variants associated with variation of milk oligosaccharides from diverse human populations.	395 European, Sub-Saharan African, Hispanic or unknown ancestry individuals	NA	19q13.33		FUT2			ENSG00000176920	NA	NA	rs516246-?	rs516246	0	516246	intron_variant	0	NR	4E-23	22.3979		NA		Illumina [1128286]	N
2	rs4002471	0.84378	19	49206172	rs516246	0.694825	Protein FAM3D levels	44858	36168886	Thareja G	44832	Hum Mol Genet	www.ncbi.nlm.nih.gov/pubmed/36168886	Differences and commonalities in the genetic architecture of protein quantitative trait loci in European and Arab populations.	2,935 Qatari ancestry individuals	NA	19q13.33		FUT2			ENSG00000176920	NA	NA	rs516246-T	rs516246	0	516246	intron_variant	0	0.471721	2E-64	63.699		0.463827	[0.41-0.52] unit decrease	NR [10004359]	N
2	rs4002471	0.84378	19	49206172	rs516246	0.694825	Medication use (agents acting on the renin-angiotensin system)	44544	34594039	Sakaue S	44469	Nat Genet	www.ncbi.nlm.nih.gov/pubmed/34594039	A cross-population atlas of genetic associations for 220 human phenotypes.	62,752 European ancestry cases, 174,778 European ancestry controls, 45,820 East Asian ancestry cases, 132,906 East Asian ancestry controls	NA	19q13.33		FUT2			ENSG00000176920	NA	NA	rs516246-T	rs516246	0	516246	intron_variant	0	NR	1E-8	8		0.0344	[0.022-0.046] unit increase	Affymetrix, Illumina [15248280] (imputed)	N
2	rs4002471	0.84378	19	49227043	rs11666792	0.63881	Liver enzyme levels (gamma-glutamyl transferase)	44356	33972514	Pazoki R	44326	Nat Commun	www.ncbi.nlm.nih.gov/pubmed/33972514	Genetic analysis in European ancestry individuals identifies 517 loci associated with liver enzymes.	437,194 European ancestry individuals	315,572 European ancestry individuals	19q13.33	RASIP1	RASIP1			ENSG00000105538	NA	NA	rs11666792-G	rs11666792	0	11666792	intron_variant	0	0.463484	4E-124	123.398		0.0120227	[0.011-0.013] unit decrease	Affymetrix [13995440] (imputed)	N
2	rs4002471	0.84378	19	49227043	rs11666792	0.63881	Gamma glutamyl transpeptidase	44544	34594039	Sakaue S	44469	Nat Genet	www.ncbi.nlm.nih.gov/pubmed/34594039	A cross-population atlas of genetic associations for 220 human phenotypes.	344,104 European ancestry individuals, 133,471 East Asian ancestry individuals	NA	19q13.33		RASIP1			ENSG00000105538	NA	NA	rs11666792-A	rs11666792	0	11666792	intron_variant	0	NR	1E-90	90		0.045	[0.041-0.049] unit increase	Affymetrix, Illumina [20535691] (imputed)	N
2	rs4002471	0.84378	19	49227043	rs11666792	0.63881	Platelet count	44544	34594039	Sakaue S	44469	Nat Genet	www.ncbi.nlm.nih.gov/pubmed/34594039	A cross-population atlas of genetic associations for 220 human phenotypes.	350,474 European ancestry individuals, 148,623 East Asian ancestry individuals	NA	19q13.33		RASIP1			ENSG00000105538	NA	NA	rs11666792-A	rs11666792	0	11666792	intron_variant	0	NR	4E-15	14.3979		0.0182	[0.014-0.023] unit increase	Affymetrix, Illumina [20538505] (imputed)	N
2	rs4002471	0.84378	19	49225766	rs11882796	0.634953	Urinary albumin-to-creatinine ratio	43739	31511532	Teumer A	43719	Nat Commun	www.ncbi.nlm.nih.gov/pubmed/31511532	Genome-wide association meta-analyses and fine-mapping elucidate pathways influencing albuminuria.	547,361 European ancestry individuals, 6,795 African American individuals, 6,324 East Asian ancestry individuals, 2,335 South Asian ancestry individuals, 1,442 Hispanic individuals	NA	19q13.33	RASIP1	RASIP1			ENSG00000105538	NA	NA	rs11882796-A	rs11882796	0	11882796	intron_variant	0	NR	2E-14	13.699		0.0155	[0.012-0.019] unit decrease	Affymetrix, Illumina [8034757] (imputed)	N
2	rs4002471	0.84378	19	49225766	rs11882796	0.634953	Mean platelet volume	44095	32888493	Chen MH	44075	Cell	www.ncbi.nlm.nih.gov/pubmed/32888493	Trans-ethnic and Ancestry-Specific Blood-Cell Genetics in 746,667 Individuals from 5 Global Populations.	460,935 European ancestry individuals	NA	19q13.33	NR	RASIP1			ENSG00000105538	NA	NA	rs11882796-A	rs11882796	0	11882796	intron_variant	0	0.460853	2E-45	44.699		0.027327	[0.024-0.031] SD unit increase	Affymetrix, Illumina [49660172] (imputed)	N
2	rs4002471	0.84378	19	49225766	rs11882796	0.634953	Mean platelet volume	44095	32888493	Chen MH	44075	Cell	www.ncbi.nlm.nih.gov/pubmed/32888493	Trans-ethnic and Ancestry-Specific Blood-Cell Genetics in 746,667 Individuals from 5 Global Populations.	484,042 African American or Afro-Caribbean, African ancestry, European ancestry, East Asian ancestry, Hispanic or Latin American and South Asian ancestry individuals	NA	19q13.33	NR	RASIP1			ENSG00000105538	NA	NA	rs11882796-A	rs11882796	0	11882796	intron_variant	0	0.476252	1E-43	43		NA		Affymetrix, Illumina [17210439] (imputed)	N
2	rs4002471	0.84378	19	49225766	rs11882796	0.634953	Aspartate aminotransferase levels	44246	33547301	Chen VL	44232	Nat Commun	www.ncbi.nlm.nih.gov/pubmed/33547301	Genome-wide association study of serum liver enzymes implicates diverse metabolic and liver pathology.	389,565 European ancestry individuals	134,182 East Asian ancestry individuals	19q13.33	RASIP1	RASIP1			ENSG00000105538	NA	NA	rs11882796-T	rs11882796	0	11882796	intron_variant	0	0.54	3E-14	13.5229		7.59	z-score increase	Affymetrix [4314223] (imputed)	N
2	rs4002471	0.84378	19	49225766	rs11882796	0.634953	Platelet count	44095	32888493	Chen MH	44075	Cell	www.ncbi.nlm.nih.gov/pubmed/32888493	Trans-ethnic and Ancestry-Specific Blood-Cell Genetics in 746,667 Individuals from 5 Global Populations.	542,827 European ancestry individuals	NA	19q13.33	NR	RASIP1			ENSG00000105538	NA	NA	rs11882796-T	rs11882796	0	11882796	intron_variant	0	0.534871	2E-17	16.699		0.015707	[0.012-0.019] SD unit increase	Affymetrix, Illumina [50241410] (imputed)	N
2	rs4002471	0.84378	19	49225766	rs11882796	0.634953	Platelet count	44092	32888494	Vuckovic D	44075	Cell	www.ncbi.nlm.nih.gov/pubmed/32888494	The Polygenic and Monogenic Basis of Blood Traits and Diseases.	408,112 British individuals	NA	19q13.33	RASIP1	RASIP1			ENSG00000105538	NA	NA	rs11882796-T	rs11882796	0	11882796	intron_variant	0	0.542088	7E-11	10.1549		0.0147246	[0.01-0.019] unit increase	Affymetrix [93095623] (imputed)	N
2	rs4002471	0.84378	19	49225766	rs11882796	0.634953	Aspartate aminotransferase levels	44544	34594039	Sakaue S	44469	Nat Genet	www.ncbi.nlm.nih.gov/pubmed/34594039	A cross-population atlas of genetic associations for 220 human phenotypes.	342,990 European ancestry individuals, 150,068 East Asian ancestry individuals	NA	19q13.33		RASIP1			ENSG00000105538	NA	NA	rs11882796-T	rs11882796	0	11882796	intron_variant	0	NR	2E-17	16.699		0.0188	[0.014-0.023] unit increase	Affymetrix, Illumina [20538469] (imputed)	N
1	rs34517439	0.815296	1	78259756	rs35535570	0.633369	Lung adenocarcinoma	42996	28604730	McKay JD	42898	Nat Genet	www.ncbi.nlm.nih.gov/pubmed/28604730	Large-scale association analysis identifies new lung cancer susceptibility loci and heterogeneity in genetic susceptibility across histological subtypes.	11,273 European ancestry cases, 55,483 European ancestry controls	NA	1p31.1	FAM73A	MIGA1			ENSG00000180488	NA	NA	rs35535570-A	rs35535570	0	35535570	intron_variant	0	0.065139767	3E-7	6.52288		1.22118	[1.131188032-1.318335848]	Illumina [10439017] (imputed)	N
1	rs34517439	0.815296	1	78259756	rs35535570	0.633369	beta-nerve growth factor levels	42951	27989323	Ahola-Olli AV	42717	Am J Hum Genet	www.ncbi.nlm.nih.gov/pubmed/27989323	Genome-wide Association Study Identifies 27 Loci Influencing Concentrations of Circulating Cytokines and Growth Factors.	3,531 Finnish ancestry individuals	NA	1p31.1	NR	MIGA1			ENSG00000180488	NA	NA	rs35535570-G	rs35535570	0	35535570	intron_variant	0		2E-6	5.69897		0.2024	[0.12-0.29] SD units decrease	NR [10700000] (imputed)	N
1	rs34517439	0.815296	1	78259756	rs35535570	0.633369	Lung cancer	42996	28604730	McKay JD	42898	Nat Genet	www.ncbi.nlm.nih.gov/pubmed/28604730	Large-scale association analysis identifies new lung cancer susceptibility loci and heterogeneity in genetic susceptibility across histological subtypes.	29,266 European ancestry cases, 56,450 European ancestry controls	NA	1p31.1	FAM73A	MIGA1			ENSG00000180488	NA	NA	rs35535570-A	rs35535570	0	35535570	intron_variant	0	0.064602742	4E-6	5.39794		1.13606	[1.075958214-1.199510448]	Illumina [10439017] (imputed)	N
1	rs34517439	0.815296	1	78259756	rs35535570	0.633369	Age of smoking initiation (MTAG)	43552	30643251	Liu M	43479	Nat Genet	www.ncbi.nlm.nih.gov/pubmed/30643251	Association studies of up to 1.2 million individuals yield new insights into the genetic etiology of tobacco and alcohol use.	up to 931,815 European ancestry individuals	NA	1p31.1	NR	MIGA1			ENSG00000180488	NA	NA	rs35535570-A	rs35535570	0	35535570	intron_variant	0	0.0755	1E-8	8		0.0167131	[0.011-0.022] unit decrease	NR [9732723] (imputed)	N
1	rs34517439	0.815296	1	78259756	rs35535570	0.633369	Calcium levels	44376	33462484	Sinnott-Armstrong N	44214	Nat Genet	www.ncbi.nlm.nih.gov/pubmed/33462484	Genetics of 35 blood and urine biomarkers in the UK Biobank.	313,387 European ancestry individuals, 5,576 African ancestry individuals, 6,696 South Asian ancestry individuals	NA	1p31.1	NR	MIGA1			ENSG00000180488	NA	NA	rs35535570-A	rs35535570	0	35535570	intron_variant	0	NR	5E-9	8.30103		0.028	[0.019-0.037] unit increase	Affymetrix [9000000] (imputed)	N
1	rs34517439	0.815296	1	78259756	rs35535570	0.633369	Calcium levels	44544	34594039	Sakaue S	44469	Nat Genet	www.ncbi.nlm.nih.gov/pubmed/34594039	A cross-population atlas of genetic associations for 220 human phenotypes.	315,153 European ancestry individuals, 83,980 East Asian ancestry individuals	NA	1p31.1		MIGA1			ENSG00000180488	NA	NA	rs35535570-A	rs35535570	0	35535570	intron_variant	0	NR	1E-8	8		0.0266	[0.017-0.036] unit increase	Affymetrix, Illumina [20528270] (imputed)	N
2	rs4002471	0.84378	19	49220323	rs11672900	0.605708	Number of decayed, missing and filled tooth surfaces or use of dentures	43678	31235808	Shungin D	43640	Nat Commun	www.ncbi.nlm.nih.gov/pubmed/31235808	Genome-wide analysis of dental caries and periodontitis combining clinical and self-reported data.	14,976 European ancestry individuals with decayed, missing or filled tooth surface measurement, 11,816 Hispanic/Latino individuals with decayed, missing or filled tooth surface measurement, 77,714 European ancestry dentures cases, 383,317 European ancestry controls	NA	19q13.33	MAMSTR	MAMSTR			ENSG00000176909	NA	NA	rs11672900-A	rs11672900	0	11672900	intron_variant	0	0.47	5E-14	13.301		0.02	[0.015-0.025] unit decrease	Affymetrix, Illumina [~ 8900000] (imputed)	N
2	rs4002471	0.84378	19	49220323	rs11672900	0.605708	Dentures	43678	31235808	Shungin D	43640	Nat Commun	www.ncbi.nlm.nih.gov/pubmed/31235808	Genome-wide analysis of dental caries and periodontitis combining clinical and self-reported data.	77,714 European ancestry cases, 383,317 European ancestry controls	NA	19q13.33	MAMSTR	MAMSTR			ENSG00000176909	NA	NA	rs11672900-A	rs11672900	0	11672900	intron_variant	0	0.47	3E-14	13.5229		0.042	[0.031-0.053] unit decrease	Affymetrix [at least 8900000] (imputed)	N
1	rs34517439	0.815296	1	78582845	rs7515450	0.603738	Educational attainment	44743	35361970	Okbay A	44651	Nat Genet	www.ncbi.nlm.nih.gov/pubmed/35361970	Polygenic prediction of educational attainment within and between families from genome-wide association analyses in 3 million individuals.	3,037,499 European ancestry individuals	NA	1p31.1		GIPC2			ENSG00000137960	NA	NA	rs7515450-A	rs7515450	0	7515450	intron_variant	0	0.3917	7E-14	13.1549		0.00802082	[0.0059-0.0101] unit increase	Illumina [10675380] (imputed)	N
2	rs4002471	0.84378	19	49171306	rs12462111	0.560911	diarrhoeal disease at age 2 with doctor diagnosis	42785	27559109	Bustamante M	42605	Hum Mol Genet	www.ncbi.nlm.nih.gov/pubmed/27559109	A genome-wide association meta-analysis of diarrhoeal disease in young children identifies FUT2 locus and provides plausible biological pathways.	990 European ancestry cases, 5,243 European ancestry controls	1,274 European ancestry cases, 6,448 European ancestry controls	19q13.33	NTN5	NTN5, SEC1P			ENSG00000142233, ENSG00000232871	NA	NA	rs12462111-C	rs12462111	0	12462111	intron_variant	0	0.57	2E-7	6.69897		1.23	[1.14-1.33]	Affymetrix, Illumina [at least 5400000] (imputed)	N
2	rs4002471	0.84378	19	49171306	rs12462111	0.560911	Menarche (age at onset)	43504	30595370	Kichaev G	43461	Am J Hum Genet	www.ncbi.nlm.nih.gov/pubmed/30595370	Leveraging Polygenic Functional Enrichment to Improve GWAS Power.	approximately 242,000 European ancestry individuals	NA	19q13.33		NTN5, SEC1P			ENSG00000142233, ENSG00000232871	NA	NA	rs12462111-?	rs12462111	0	12462111	intron_variant	0	NR	5E-10	9.30103		NA		NR [~ 8900000] (imputed)	N
2	rs4002471	0.84378	19	49171306	rs12462111	0.560911	JC polyomavirus VP1 antibody levels	44490	34532061	Hodel F	44358	Virus Evol	www.ncbi.nlm.nih.gov/pubmed/34532061	Human genomics of the humoral immune response against polyomaviruses.	8,567 European ancestry individuals	NA	19q13.33		NTN5, SEC1P			ENSG00000142233, ENSG00000232871	NA	NA	rs12462111-?	rs12462111	0	12462111	intron_variant	0	NR	5E-10	9.30103		NA		Affymetrix [NR] (imputed)	N
2	rs4002471	0.84378	19	49171306	rs12462111	0.560911	Free cholesterol to total lipids ratio in large HDL	44678	35213538	Richardson TG	44617	PLoS Biol	www.ncbi.nlm.nih.gov/pubmed/35213538	Characterising metabolomic signatures of lipid-modifying therapies through drug target mendelian randomisation.	115,082 European ancestry individuals	NA	19q13.33		NTN5, SEC1P			ENSG00000142233, ENSG00000232871	NA	NA	rs12462111-C	rs12462111	0	12462111	intron_variant	0	0.535131	7E-10	9.1549		0.0240688	[0.016-0.032] unit decrease	NR [11722792] (imputed)	N
2	rs4002471	0.84378	19	49263477	rs2081194	0.545458	Ratio of docosahexaenoic acid to total fatty acid levels	44678	35213538	Richardson TG	44617	PLoS Biol	www.ncbi.nlm.nih.gov/pubmed/35213538	Characterising metabolomic signatures of lipid-modifying therapies through drug target mendelian randomisation.	115,006 European ancestry individuals	NA	19q13.33		FGF21 - RNU6-317P	ENSG00000105550	ENSG00000206758		1887	32932	rs2081194-G	rs2081194	0	2081194	upstream_gene_variant	1	0.398668	4E-9	8.39794		0.0246579	[0.016-0.033] unit decrease	NR [11722792] (imputed)	N
2	rs4002471	0.84378	19	49263477	rs2081194	0.545458	Degree of unsaturation	44678	35213538	Richardson TG	44617	PLoS Biol	www.ncbi.nlm.nih.gov/pubmed/35213538	Characterising metabolomic signatures of lipid-modifying therapies through drug target mendelian randomisation.	115,006 European ancestry individuals	NA	19q13.33		FGF21 - RNU6-317P	ENSG00000105550	ENSG00000206758		1887	32932	rs2081194-G	rs2081194	0	2081194	upstream_gene_variant	1	0.398668	4E-11	10.3979		0.0270833	[0.019-0.035] unit decrease	NR [11722792] (imputed)	N
2	rs4002471	0.84378	19	49263477	rs2081194	0.545458	Phospholipid levels in VLDL	44678	35213538	Richardson TG	44617	PLoS Biol	www.ncbi.nlm.nih.gov/pubmed/35213538	Characterising metabolomic signatures of lipid-modifying therapies through drug target mendelian randomisation.	115,082 European ancestry individuals	NA	19q13.33		FGF21 - RNU6-317P	ENSG00000105550	ENSG00000206758		1887	32932	rs2081194-G	rs2081194	0	2081194	upstream_gene_variant	1	0.398656	2E-10	9.69897		0.0270354	[0.019-0.035] unit increase	NR [11722792] (imputed)	N
2	rs4002471	0.84378	19	49263477	rs2081194	0.545458	Cholesterol levels in very large VLDL	44678	35213538	Richardson TG	44617	PLoS Biol	www.ncbi.nlm.nih.gov/pubmed/35213538	Characterising metabolomic signatures of lipid-modifying therapies through drug target mendelian randomisation.	115,082 European ancestry individuals	NA	19q13.33		FGF21 - RNU6-317P	ENSG00000105550	ENSG00000206758		1887	32932	rs2081194-G	rs2081194	0	2081194	upstream_gene_variant	1	0.398656	2E-8	7.69897		0.0237397	[0.015-0.032] unit increase	NR [11722792] (imputed)	N
2	rs4002471	0.84378	19	49263477	rs2081194	0.545458	Total triglycerides levels	44678	35213538	Richardson TG	44617	PLoS Biol	www.ncbi.nlm.nih.gov/pubmed/35213538	Characterising metabolomic signatures of lipid-modifying therapies through drug target mendelian randomisation.	115,082 European ancestry individuals	NA	19q13.33		FGF21 - RNU6-317P	ENSG00000105550	ENSG00000206758		1887	32932	rs2081194-G	rs2081194	0	2081194	upstream_gene_variant	1	0.398656	5E-9	8.30103		0.0244042	[0.016-0.033] unit increase	NR [11722792] (imputed)	N
2	rs4002471	0.84378	19	49263477	rs2081194	0.545458	Free cholesterol levels in VLDL	44678	35213538	Richardson TG	44617	PLoS Biol	www.ncbi.nlm.nih.gov/pubmed/35213538	Characterising metabolomic signatures of lipid-modifying therapies through drug target mendelian randomisation.	115,082 European ancestry individuals	NA	19q13.33		FGF21 - RNU6-317P	ENSG00000105550	ENSG00000206758		1887	32932	rs2081194-G	rs2081194	0	2081194	upstream_gene_variant	1	0.398656	3E-10	9.52288		0.0269071	[0.019-0.035] unit increase	NR [11722792] (imputed)	N
2	rs4002471	0.84378	19	49263477	rs2081194	0.545458	Total lipid levels in VLDL	44678	35213538	Richardson TG	44617	PLoS Biol	www.ncbi.nlm.nih.gov/pubmed/35213538	Characterising metabolomic signatures of lipid-modifying therapies through drug target mendelian randomisation.	115,082 European ancestry individuals	NA	19q13.33		FGF21 - RNU6-317P	ENSG00000105550	ENSG00000206758		1887	32932	rs2081194-G	rs2081194	0	2081194	upstream_gene_variant	1	0.398656	8E-10	9.09691		0.0260301	[0.018-0.034] unit increase	NR [11722792] (imputed)	N
2	rs4002471	0.84378	19	49263477	rs2081194	0.545458	Free cholesterol levels in very large VLDL	44678	35213538	Richardson TG	44617	PLoS Biol	www.ncbi.nlm.nih.gov/pubmed/35213538	Characterising metabolomic signatures of lipid-modifying therapies through drug target mendelian randomisation.	115,082 European ancestry individuals	NA	19q13.33		FGF21 - RNU6-317P	ENSG00000105550	ENSG00000206758		1887	32932	rs2081194-G	rs2081194	0	2081194	upstream_gene_variant	1	0.398656	4E-8	7.39794		0.0229452	[0.015-0.031] unit increase	NR [11722792] (imputed)	N
2	rs4002471	0.84378	19	49263477	rs2081194	0.545458	Phospholipids to total lipids ratio in medium LDL	44678	35213538	Richardson TG	44617	PLoS Biol	www.ncbi.nlm.nih.gov/pubmed/35213538	Characterising metabolomic signatures of lipid-modifying therapies through drug target mendelian randomisation.	115,082 European ancestry individuals	NA	19q13.33		FGF21 - RNU6-317P	ENSG00000105550	ENSG00000206758		1887	32932	rs2081194-G	rs2081194	0	2081194	upstream_gene_variant	1	0.398656	4E-8	7.39794		0.023617	[0.015-0.032] unit decrease	NR [11722792] (imputed)	N
2	rs4002471	0.84378	19	49263477	rs2081194	0.545458	Ratio of polyunsaturated fatty acids to total fatty acids	44678	35213538	Richardson TG	44617	PLoS Biol	www.ncbi.nlm.nih.gov/pubmed/35213538	Characterising metabolomic signatures of lipid-modifying therapies through drug target mendelian randomisation.	115,006 European ancestry individuals	NA	19q13.33		FGF21 - RNU6-317P	ENSG00000105550	ENSG00000206758		1887	32932	rs2081194-G	rs2081194	0	2081194	upstream_gene_variant	1	0.398668	1E-11	11		0.0281411	[0.02-0.036] unit decrease	NR [11722792] (imputed)	N
2	rs4002471	0.84378	19	49263477	rs2081194	0.545458	Ratio of polyunsaturated fatty acids to monounsaturated fatty acids	44678	35213538	Richardson TG	44617	PLoS Biol	www.ncbi.nlm.nih.gov/pubmed/35213538	Characterising metabolomic signatures of lipid-modifying therapies through drug target mendelian randomisation.	115,006 European ancestry individuals	NA	19q13.33		FGF21 - RNU6-317P	ENSG00000105550	ENSG00000206758		1887	32932	rs2081194-G	rs2081194	0	2081194	upstream_gene_variant	1	0.398668	3E-10	9.52288		0.0261162	[0.018-0.034] unit decrease	NR [11722792] (imputed)	N
1	rs34517439	0.815296	1	78086718	rs71641308	0.544844	Lung adenocarcinoma	42996	28604730	McKay JD	42898	Nat Genet	www.ncbi.nlm.nih.gov/pubmed/28604730	Large-scale association analysis identifies new lung cancer susceptibility loci and heterogeneity in genetic susceptibility across histological subtypes.	11,273 European ancestry cases, 55,483 European ancestry controls	NA	1p31.1	ZZZ3	ZZZ3			ENSG00000036549	NA	NA	rs71641308-T	rs71641308	0	71641308	intron_variant	0	0.066601393	2E-6	5.69897		1.1908	[1.108233166-1.279528116]	Illumina [10439017] (imputed)	N
1	rs34517439	0.815296	1	78086718	rs71641308	0.544844	beta-nerve growth factor levels	42951	27989323	Ahola-Olli AV	42717	Am J Hum Genet	www.ncbi.nlm.nih.gov/pubmed/27989323	Genome-wide Association Study Identifies 27 Loci Influencing Concentrations of Circulating Cytokines and Growth Factors.	3,531 Finnish ancestry individuals	NA	1p31.1	NR	ZZZ3			ENSG00000036549	NA	NA	rs71641308-C	rs71641308	0	71641308	intron_variant	0		2E-6	5.69897		0.2043	[0.12-0.29] SD units decrease	NR [10700000] (imputed)	N
1	rs34517439	0.815296	1	78086718	rs71641308	0.544844	Lung cancer	42996	28604730	McKay JD	42898	Nat Genet	www.ncbi.nlm.nih.gov/pubmed/28604730	Large-scale association analysis identifies new lung cancer susceptibility loci and heterogeneity in genetic susceptibility across histological subtypes.	29,266 European ancestry cases, 56,450 European ancestry controls	NA	1p31.1	ZZZ3	ZZZ3			ENSG00000036549	NA	NA	rs71641308-T	rs71641308	0	71641308	intron_variant	0	0.067319773	7E-7	6.1549		1.13901	[1.081953742-1.199081778]	Illumina [10439017] (imputed)	N
1	rs34517439	0.815296	1	78086718	rs71641308	0.544844	A body shape index	44432	34021172	Christakoudi S	44337	Sci Rep	www.ncbi.nlm.nih.gov/pubmed/34021172	GWAS of allometric body-shape indices in UK Biobank identifies loci suggesting associations with morphogenesis, organogenesis, adrenal cell renewal and cancer.	219,872 British ancestry women	NA	1p31.1	ZZZ3	ZZZ3			ENSG00000036549	NA	NA	rs71641308-T	rs71641308	0	71641308	intron_variant	0	NR	4E-9	8.39794		0.031496	[0.021-0.042] unit decrease	Affymetrix [321169] (imputed)	N
1	rs34517439	0.815296	1	78086718	rs71641308	0.544844	Insomnia	44778	35835914	Watanabe K	44756	Nat Genet	www.ncbi.nlm.nih.gov/pubmed/35835914	Genome-wide meta-analysis of insomnia prioritizes genes associated with metabolic and psychiatric pathways.	593,724 European ancestry cases, 1,771,286 European ancestry controls	NA	1p31.1		ZZZ3			ENSG00000036549	NA	NA	rs71641308-T	rs71641308	0	71641308	intron_variant	0	NR	2E-10	9.69897		0.011	[0.0071-0.0149] unit increase	Illumina [10713943] (imputed)	N
1	rs34517439	0.815296	1	78086718	rs71641308	0.544844	Waist-to-hip ratio adjusted for BMI	44432	34021172	Christakoudi S	44337	Sci Rep	www.ncbi.nlm.nih.gov/pubmed/34021172	GWAS of allometric body-shape indices in UK Biobank identifies loci suggesting associations with morphogenesis, organogenesis, adrenal cell renewal and cancer.	219,872 British ancestry women	NA	1p31.1	ZZZ3	ZZZ3			ENSG00000036549	NA	NA	rs71641308-T	rs71641308	0	71641308	intron_variant	0	NR	3E-8	7.52288		0.029166	[0.019-0.04] unit decrease	Affymetrix [319769] (imputed)	N
1	rs34517439	0.815296	1	78086718	rs71641308	0.544844	Mean corpuscular volume	44544	34594039	Sakaue S	44469	Nat Genet	www.ncbi.nlm.nih.gov/pubmed/34594039	A cross-population atlas of genetic associations for 220 human phenotypes.	350,473 European ancestry individuals, 129,832 East Asian ancestry individuals	NA	1p31.1		ZZZ3			ENSG00000036549	NA	NA	rs71641308-T	rs71641308	0	71641308	intron_variant	0	NR	3E-8	7.52288		0.0248	[0.016-0.034] unit increase	Affymetrix, Illumina [20535844] (imputed)	N
1	rs34517439	0.815296	1	77967507	rs71658797	0.537446	Lung cancer in ever smokers	42996	28604730	McKay JD	42898	Nat Genet	www.ncbi.nlm.nih.gov/pubmed/28604730	Large-scale association analysis identifies new lung cancer susceptibility loci and heterogeneity in genetic susceptibility across histological subtypes.	23,223 European ancestry cases, 16,964 European ancestry controls	NA	1p31.1	AK5	AK5			ENSG00000154027	NA	NA	rs71658797-A	rs71658797	0	71658797	intron_variant	0	0.102898044	2E-8	7.69897		1.14592	[1.092331759-1.202139175]	Illumina [10439017] (imputed)	N
1	rs34517439	0.815296	1	77967507	rs71658797	0.537446	Lung adenocarcinoma	42996	28604730	McKay JD	42898	Nat Genet	www.ncbi.nlm.nih.gov/pubmed/28604730	Large-scale association analysis identifies new lung cancer susceptibility loci and heterogeneity in genetic susceptibility across histological subtypes.	11,273 European ancestry cases, 55,483 European ancestry controls	NA	1p31.1	AK5	AK5			ENSG00000154027	NA	NA	rs71658797-A	rs71658797	0	71658797	intron_variant	0	0.102617403	3E-10	9.52288		1.18453	[1.123671054-1.248686293]	Illumina [10439017] (imputed)	N
1	rs34517439	0.815296	1	77967507	rs71658797	0.537446	Body fat percentage	43504	30593698	Hubel C	43462	Am J Med Genet B Neuropsychiatr Genet	www.ncbi.nlm.nih.gov/pubmed/30593698	Genomics of body fat percentage may contribute to sex bias in anorexia nervosa.	70,700 European ancestry female individuals, 85,261 European ancestry male individuals	NA	1p31.1	NR	AK5			ENSG00000154027	NA	NA	rs71658797-?	rs71658797	0	71658797	intron_variant	0	NR	1E-8	8		0.1857	[0.12-0.25] unit increase	Affymetrix [7794483] (imputed)	N
1	rs34517439	0.815296	1	77967507	rs71658797	0.537446	C-reactive protein levels	43913	31900758	Han X	43833	Eur J Epidemiol	www.ncbi.nlm.nih.gov/pubmed/31900758	Using Mendelian randomization to evaluate the causal relationship between serum C-reactive protein levels and age-related macular degeneration.	418,642 British ancestry individuals	NA	1p31.1	NR	AK5			ENSG00000154027	NA	NA	rs71658797-T	rs71658797	0	71658797	intron_variant	0	0.876576	1E-10	10		0.0195452	[0.014-0.026] unit decrease	NR [NR]	N
1	rs34517439	0.815296	1	77967507	rs71658797	0.537446	Non-small cell lung cancer	44421	32889700	Qin N	44079	Front Med	www.ncbi.nlm.nih.gov/pubmed/32889700	Comprehensive functional annotation of susceptibility variants identifies genetic heterogeneity between lung adenocarcinoma and squamous cell carcinoma.	27,120 Chinese or European ancestry cases, 27,355 Chinese or European ancestry controls	NA	1p31.1	NR	AK5			ENSG00000154027	NA	NA	rs71658797-A	rs71658797	0	71658797	intron_variant	0	NR	9E-7	6.04576		1.16	[1.09-1.22]	NR [NR] (imputed)	N
1	rs34517439	0.815296	1	77967507	rs71658797	0.537446	Lung cancer	42996	28604730	McKay JD	42898	Nat Genet	www.ncbi.nlm.nih.gov/pubmed/28604730	Large-scale association analysis identifies new lung cancer susceptibility loci and heterogeneity in genetic susceptibility across histological subtypes.	29,266 European ancestry cases, 56,450 European ancestry controls	NA	1p31.1	AK5	AK5			ENSG00000154027	NA	NA	rs71658797-A	rs71658797	0	71658797	intron_variant	0	0.103377896	3E-11	10.5229		1.13629	[1.094197108-1.179992156]	Illumina [10439017] (imputed)	N
1	rs34517439	0.815296	1	77967507	rs71658797	0.537446	Predicted visceral adipose tissue	43731	31501611	Karlsson T	43717	Nat Med	www.ncbi.nlm.nih.gov/pubmed/31501611	Contribution of genetics to visceral adiposity and its relation to cardiovascular and metabolic disease.	325,153 British ancestry individuals	NA	1p31.1	NR	AK5			ENSG00000154027	NA	NA	rs71658797-A	rs71658797	0	71658797	intron_variant	0	0.1226	5E-20	19.301		0.0347011	[0.027-0.042] unit increase	Affymetrix [10549349] (imputed)	N
1	rs34517439	0.815296	1	77967507	rs71658797	0.537446	High light scatter reticulocyte percentage of red cells	44092	32888494	Vuckovic D	44075	Cell	www.ncbi.nlm.nih.gov/pubmed/32888494	The Polygenic and Monogenic Basis of Blood Traits and Diseases.	408,112 British individuals	NA	1p31.1	AK5	AK5			ENSG00000154027	NA	NA	rs71658797-A	rs71658797	0	71658797	intron_variant	0	0.12166	1E-12	12		0.0244803	[0.018-0.031] unit increase	Affymetrix [93095623] (imputed)	N
1	rs34517439	0.815296	1	77967507	rs71658797	0.537446	Immature fraction of reticulocytes	44092	32888494	Vuckovic D	44075	Cell	www.ncbi.nlm.nih.gov/pubmed/32888494	The Polygenic and Monogenic Basis of Blood Traits and Diseases.	408,112 British individuals	NA	1p31.1	AK5	AK5			ENSG00000154027	NA	NA	rs71658797-A	rs71658797	0	71658797	intron_variant	0	0.121718	1E-9	9		0.0208826	[0.014-0.028] unit increase	Affymetrix [93095623] (imputed)	N
1	rs34517439	0.815296	1	77967507	rs71658797	0.537446	Diastolic blood pressure	44797	35762941	Plotnikov D	44713	Invest Ophthalmol Vis Sci	www.ncbi.nlm.nih.gov/pubmed/35762941	High Blood Pressure and Intraocular Pressure: A Mendelian Randomization Study.	526,001 European ancestry individuals	NA	1p31.1		AK5			ENSG00000154027	NA	NA	rs71658797-A	rs71658797	0	71658797	intron_variant	0	NR	1E-10	10		0.2082	[0.14-0.27] unit decrease	NR [NR] (imputed)	N
1	rs34517439	0.815296	1	77967507	rs71658797	0.537446	Educational attainment	44743	35361970	Okbay A	44651	Nat Genet	www.ncbi.nlm.nih.gov/pubmed/35361970	Polygenic prediction of educational attainment within and between families from genome-wide association analyses in 3 million individuals.	3,037,499 European ancestry individuals	NA	1p31.1		AK5			ENSG00000154027	NA	NA	rs71658797-A	rs71658797	0	71658797	intron_variant	0	0.1116	9E-26	25.0458		0.0174527	[0.014-0.021] unit decrease	Illumina [10675380] (imputed)	N
1	rs34517439	0.815296	1	77967507	rs71658797	0.537446	Body fat percentage	44487	33980691	Martin S	44328	Diabetes	www.ncbi.nlm.nih.gov/pubmed/33980691	Genetic evidence for different adiposity phenotypes and their opposing influence on ectopic fat and risk of cardiometabolic disease.	442,278 European ancestry individuals	NA	1p31.1		AK5			ENSG00000154027	NA	NA	rs71658797-A	rs71658797	0	71658797	intron_variant	0	0.12	6E-26	25.2218		0.024	% increase	NR [NR] (imputed)	N
1	rs34517439	0.815296	1	77967507	rs71658797	0.537446	Metabolic biomarkers (multivariate analysis)	44487	33980691	Martin S	44328	Diabetes	www.ncbi.nlm.nih.gov/pubmed/33980691	Genetic evidence for different adiposity phenotypes and their opposing influence on ectopic fat and risk of cardiometabolic disease.	389,354 European ancestry individuals	NA	1p31.1		AK5			ENSG00000154027	NA	NA	rs71658797-A	rs71658797	0	71658797	intron_variant	0	0.12	3E-10	9.52288		NA		NR [NR] (imputed)	N
1	rs34517439	0.815296	1	77967507	rs71658797	0.537446	Leisure screen time	44825	36071172	Wang Z	44811	Nat Genet	www.ncbi.nlm.nih.gov/pubmed/36071172	Genome-wide association analyses of physical activity and sedentary behavior provide insights into underlying mechanisms and roles in disease prevention.	526,725 European ancestry individuals	NA	1p31.1		AK5			ENSG00000154027	NA	NA	rs71658797-T	rs71658797	0	71658797	intron_variant	0	0.878	2E-10	9.69897		0.037	[0.025-0.049] unit decrease	Affymetrix, Illumina [20320957] (imputed)	N
2	rs4002471	0.84378	19	49241015	rs427248	0.515466	Meat-related diet	44020	32066663	Niarchou M	43864	Transl Psychiatry	www.ncbi.nlm.nih.gov/pubmed/32066663	Genome-wide association study of dietary intake in the UK biobank study and its associations with schizophrenia and other traits.	154,123 European ancestry men, 181,453 European ancestry women	NA	19q13.33	FUT2, MAMSTR, RASIP1, IZUMO1, FUT1, FGF21	RASIP1			ENSG00000105538	NA	NA	rs427248-?	rs427248	0	427248	intron_variant	0	NR	4E-9	8.39794	(female)	0.0195633	[0.013-0.026] unit increase	Affymetrix [25921788] (imputed)	N
2	rs4002471	0.84378	19	49241015	rs427248	0.515466	Sardines liking	44777	35585065	May-Wilson S	44699	Nat Commun	www.ncbi.nlm.nih.gov/pubmed/35585065	Large-scale GWAS of food liking reveals genetic determinants and genetic correlations with distinct neurophysiological traits.	157,340 European ancestry individuals	NA	19q13.33		RASIP1			ENSG00000105538	NA	NA	rs427248-T	rs427248	0	427248	intron_variant	0	0.4935	4E-11	10.3979		0.02364	[0.017-0.031] unit decrease	Affymetrix [11353280] (imputed)	N
2	rs4002471	0.84378	19	49207257	rs603985	0.51154	Schizophrenia vs ADHD (ordinary least squares (OLS))	44313	33686288	Peyrot WJ	44263	Nat Genet	www.ncbi.nlm.nih.gov/pubmed/33686288	Identifying loci with different allele frequencies among cases of eight psychiatric disorders using CC-GWAS.	40,675 schizophrenia cases, 19,099 ADHD cases	NA	19q13.33		FUT2			ENSG00000176920	NA	NA	rs603985-?	rs603985	0	603985	3_prime_UTR_variant	0	NR	3E-8	7.52288		0.019	NR unit increase	NR [4428082] (imputed)	N
2	rs4002471	0.84378	19	49207257	rs603985	0.51154	Total cholines levels	44678	35213538	Richardson TG	44617	PLoS Biol	www.ncbi.nlm.nih.gov/pubmed/35213538	Characterising metabolomic signatures of lipid-modifying therapies through drug target mendelian randomisation.	115,006 European ancestry individuals	NA	19q13.33		FUT2			ENSG00000176920	NA	NA	rs603985-T	rs603985	0	603985	3_prime_UTR_variant	0	0.466321	2E-11	10.699		0.0261296	[0.018-0.034] unit decrease	NR [11722792] (imputed)	N
2	rs4002471	0.84378	19	49207257	rs603985	0.51154	Total lipid levels in lipoprotein particles	44678	35213538	Richardson TG	44617	PLoS Biol	www.ncbi.nlm.nih.gov/pubmed/35213538	Characterising metabolomic signatures of lipid-modifying therapies through drug target mendelian randomisation.	115,082 European ancestry individuals	NA	19q13.33		FUT2			ENSG00000176920	NA	NA	rs603985-T	rs603985	0	603985	3_prime_UTR_variant	0	0.466375	8E-14	13.0969		0.030418	[0.022-0.038] unit decrease	NR [11722792] (imputed)	N
2	rs4002471	0.84378	19	49207257	rs603985	0.51154	Total phospholipid levels in lipoprotein particles	44678	35213538	Richardson TG	44617	PLoS Biol	www.ncbi.nlm.nih.gov/pubmed/35213538	Characterising metabolomic signatures of lipid-modifying therapies through drug target mendelian randomisation.	115,082 European ancestry individuals	NA	19q13.33		FUT2			ENSG00000176920	NA	NA	rs603985-T	rs603985	0	603985	3_prime_UTR_variant	0	0.466375	1E-13	13		0.0292214	[0.021-0.037] unit decrease	NR [11722792] (imputed)	N
2	rs4002471	0.84378	19	49207257	rs603985	0.51154	Cholesteryl ester levels in medium LDL	44678	35213538	Richardson TG	44617	PLoS Biol	www.ncbi.nlm.nih.gov/pubmed/35213538	Characterising metabolomic signatures of lipid-modifying therapies through drug target mendelian randomisation.	115,082 European ancestry individuals	NA	19q13.33		FUT2			ENSG00000176920	NA	NA	rs603985-T	rs603985	0	603985	3_prime_UTR_variant	0	0.466375	3E-10	9.52288		0.0260694	[0.018-0.034] unit decrease	NR [11722792] (imputed)	N
2	rs4002471	0.84378	19	49207257	rs603985	0.51154	Phosphatidylcholine levels	44678	35213538	Richardson TG	44617	PLoS Biol	www.ncbi.nlm.nih.gov/pubmed/35213538	Characterising metabolomic signatures of lipid-modifying therapies through drug target mendelian randomisation.	115,006 European ancestry individuals	NA	19q13.33		FUT2			ENSG00000176920	NA	NA	rs603985-T	rs603985	0	603985	3_prime_UTR_variant	0	0.466321	6E-11	10.2218		0.0253584	[0.018-0.033] unit decrease	NR [11722792] (imputed)	N
2	rs4002471	0.84378	19	49207257	rs603985	0.51154	Phosphoglycerides levels	44678	35213538	Richardson TG	44617	PLoS Biol	www.ncbi.nlm.nih.gov/pubmed/35213538	Characterising metabolomic signatures of lipid-modifying therapies through drug target mendelian randomisation.	115,006 European ancestry individuals	NA	19q13.33		FUT2			ENSG00000176920	NA	NA	rs603985-T	rs603985	0	603985	3_prime_UTR_variant	0	0.466321	8E-11	10.0969		0.0254745	[0.018-0.033] unit decrease	NR [11722792] (imputed)	N
2	rs4002471	0.84378	19	49241014	rs380743	0.510094	Inflammatory skin disease	42356	25574825	Baurecht H	42012	Am J Hum Genet	www.ncbi.nlm.nih.gov/pubmed/25574825	Genome-wide comparative analysis of atopic dermatitis and psoriasis gives insight into opposing genetic mechanisms.	2,079 European ancestry atopic dermatitis cases, 4,212 European ancestry psoriasis cases, 11,899 European ancestry controls	NA	19q13.33	RASIP1	RASIP1			ENSG00000105538	NA	NA	rs380743-?	rs380743	0	380743	intron_variant	0	NR	4E-22	21.3979	(Opposed)	NA		Affymetrix, Illumina [~ 5200000]	N
2	rs4002471	0.84378	19	49241014	rs380743	0.510094	Fish- and plant-related diet	44020	32066663	Niarchou M	43864	Transl Psychiatry	www.ncbi.nlm.nih.gov/pubmed/32066663	Genome-wide association study of dietary intake in the UK biobank study and its associations with schizophrenia and other traits.	154,123 European ancestry men, 181,453 European ancestry women	NA	19q13.33	NTN5, FUT2, MAMSTR, RASIP1, IZUMO1, FUT1, FGF21	RASIP1			ENSG00000105538	NA	NA	rs380743-?	rs380743	0	380743	intron_variant	0	NR	7E-13	12.1549		0.0175022	[0.013-0.022] unit increase	Affymetrix [25921788] (imputed)	N
1	rs34517439	0.815296	1	77967523	rs12049202	0.504596	Body mass index	43773	30239722	Pulit SL	43357	Hum Mol Genet	www.ncbi.nlm.nih.gov/pubmed/30239722	Meta-analysis of genome-wide association studies for body fat distribution in 694,649 individuals of European ancestry.	374,756 European ancestry male individuals	NA	1p31.1	NA	AK5			ENSG00000154027	NA	NA	rs12049202-T	rs12049202	0	12049202	intron_variant	0	0.1883	3E-29	28.5229		0.0239	[0.02-0.028] unit increase	NR [~ 27400000] (imputed)	N
1	rs34517439	0.815296	1	77967523	rs12049202	0.504596	Body mass index	43774	30239722	Pulit SL	43357	Hum Mol Genet	www.ncbi.nlm.nih.gov/pubmed/30239722	Meta-analysis of genome-wide association studies for body fat distribution in 694,649 individuals of European ancestry.	806,834 European ancestry individuals	NA	1p31.1	NA	AK5			ENSG00000154027	NA	NA	rs12049202-T	rs12049202	0	12049202	intron_variant	0	0.1883	3E-29	28.5229		0.0239	[0.02-0.028] unit increase	NR [~ 27400000] (imputed)	N
1	rs34517439	0.815296	1	77967523	rs12049202	0.504596	Body mass index	43938	31669095	Zhu Z	43762	J Allergy Clin Immunol	www.ncbi.nlm.nih.gov/pubmed/31669095	Shared Genetic and Experimental Links between Obesity-Related Traits and Asthma Subtypes in UK Biobank.	457,822 European ancestry individuals	NA	1p31.1	NR	AK5			ENSG00000154027	NA	NA	rs12049202-?	rs12049202	0	12049202	intron_variant	0	NR	9E-26	25.0458		NA		Affymetrix [~ 8270000] (imputed)	N
1	rs34517439	0.815296	1	77964855	rs11806197	0.496738	Mean reticulocyte volume	44092	32888494	Vuckovic D	44075	Cell	www.ncbi.nlm.nih.gov/pubmed/32888494	The Polygenic and Monogenic Basis of Blood Traits and Diseases.	408,112 British individuals	NA	1p31.1	AK5	AK5			ENSG00000154027	NA	NA	rs11806197-G	rs11806197	0	11806197	intron_variant	0	0.191298	5E-10	9.30103		0.0174995	[0.012-0.023] unit increase	Affymetrix [93095623] (imputed)	N
1	rs34517439	0.815296	1	77964855	rs11806197	0.496738	Cystatin C levels	44376	33462484	Sinnott-Armstrong N	44214	Nat Genet	www.ncbi.nlm.nih.gov/pubmed/33462484	Genetics of 35 blood and urine biomarkers in the UK Biobank.	342,399 European ancestry individuals, 6,015 African ancestry individuals, 7,338 South Asian ancestry individuals	NA	1p31.1	NR	AK5			ENSG00000154027	NA	NA	rs11806197-G	rs11806197	0	11806197	intron_variant	0	NR	2E-14	13.699		0.0233	[0.017-0.029] unit increase	Affymetrix [9000000] (imputed)	N
2	rs4002471	0.84378	19	49208543	rs507766	0.495866	Cholesteryl ester levels in VLDL	44678	35213538	Richardson TG	44617	PLoS Biol	www.ncbi.nlm.nih.gov/pubmed/35213538	Characterising metabolomic signatures of lipid-modifying therapies through drug target mendelian randomisation.	115,082 European ancestry individuals	NA	19q13.33		FUT2			ENSG00000176920	NA	NA	rs507766-T	rs507766	0	507766	3_prime_UTR_variant	0	0.468064	4E-13	12.3979		0.0301025	[0.022-0.038] unit decrease	NR [11722792] (imputed)	N
2	rs4002471	0.84378	19	49208543	rs507766	0.495866	VLDL cholesterol levels	44678	35213538	Richardson TG	44617	PLoS Biol	www.ncbi.nlm.nih.gov/pubmed/35213538	Characterising metabolomic signatures of lipid-modifying therapies through drug target mendelian randomisation.	115,082 European ancestry individuals	NA	19q13.33		FUT2			ENSG00000176920	NA	NA	rs507766-T	rs507766	0	507766	3_prime_UTR_variant	0	0.468064	1E-11	11		0.0281606	[0.02-0.036] unit decrease	NR [11722792] (imputed)	N
2	rs4002471	0.84378	19	49208543	rs507766	0.495866	Concentration of very small VLDL particles	44678	35213538	Richardson TG	44617	PLoS Biol	www.ncbi.nlm.nih.gov/pubmed/35213538	Characterising metabolomic signatures of lipid-modifying therapies through drug target mendelian randomisation.	115,082 European ancestry individuals	NA	19q13.33		FUT2			ENSG00000176920	NA	NA	rs507766-T	rs507766	0	507766	3_prime_UTR_variant	0	0.468064	8E-20	19.0969		0.0371142	[0.029-0.045] unit decrease	NR [11722792] (imputed)	N
2	rs4002471	0.84378	19	49208543	rs507766	0.495866	Total lipid levels in very small VLDL	44678	35213538	Richardson TG	44617	PLoS Biol	www.ncbi.nlm.nih.gov/pubmed/35213538	Characterising metabolomic signatures of lipid-modifying therapies through drug target mendelian randomisation.	115,082 European ancestry individuals	NA	19q13.33		FUT2			ENSG00000176920	NA	NA	rs507766-T	rs507766	0	507766	3_prime_UTR_variant	0	0.468064	2E-19	18.699		0.0366289	[0.029-0.045] unit decrease	NR [11722792] (imputed)	N
2	rs4002471	0.84378	19	49208543	rs507766	0.495866	Phospholipid levels in small VLDL	44678	35213538	Richardson TG	44617	PLoS Biol	www.ncbi.nlm.nih.gov/pubmed/35213538	Characterising metabolomic signatures of lipid-modifying therapies through drug target mendelian randomisation.	115,082 European ancestry individuals	NA	19q13.33		FUT2			ENSG00000176920	NA	NA	rs507766-T	rs507766	0	507766	3_prime_UTR_variant	0	0.468064	3E-12	11.5229		0.0287195	[0.021-0.037] unit decrease	NR [11722792] (imputed)	N
2	rs4002471	0.84378	19	49208543	rs507766	0.495866	Concentration of VLDL particles	44678	35213538	Richardson TG	44617	PLoS Biol	www.ncbi.nlm.nih.gov/pubmed/35213538	Characterising metabolomic signatures of lipid-modifying therapies through drug target mendelian randomisation.	115,082 European ancestry individuals	NA	19q13.33		FUT2			ENSG00000176920	NA	NA	rs507766-T	rs507766	0	507766	3_prime_UTR_variant	0	0.468064	4E-12	11.3979		0.0285482	[0.02-0.037] unit decrease	NR [11722792] (imputed)	N
2	rs4002471	0.84378	19	49208543	rs507766	0.495866	Phospholipid levels in very small VLDL	44678	35213538	Richardson TG	44617	PLoS Biol	www.ncbi.nlm.nih.gov/pubmed/35213538	Characterising metabolomic signatures of lipid-modifying therapies through drug target mendelian randomisation.	115,082 European ancestry individuals	NA	19q13.33		FUT2			ENSG00000176920	NA	NA	rs507766-T	rs507766	0	507766	3_prime_UTR_variant	0	0.468064	3E-18	17.5229		0.0354373	[0.027-0.043] unit decrease	NR [11722792] (imputed)	N
2	rs4002471	0.84378	19	49208543	rs507766	0.495866	Free cholesterol levels in medium VLDL	44678	35213538	Richardson TG	44617	PLoS Biol	www.ncbi.nlm.nih.gov/pubmed/35213538	Characterising metabolomic signatures of lipid-modifying therapies through drug target mendelian randomisation.	115,082 European ancestry individuals	NA	19q13.33		FUT2			ENSG00000176920	NA	NA	rs507766-T	rs507766	0	507766	3_prime_UTR_variant	0	0.468064	2E-11	10.699		0.0276699	[0.02-0.036] unit decrease	NR [11722792] (imputed)	N
2	rs4002471	0.84378	19	49208543	rs507766	0.495866	Concentration of small LDL particles	44678	35213538	Richardson TG	44617	PLoS Biol	www.ncbi.nlm.nih.gov/pubmed/35213538	Characterising metabolomic signatures of lipid-modifying therapies through drug target mendelian randomisation.	115,082 European ancestry individuals	NA	19q13.33		FUT2			ENSG00000176920	NA	NA	rs507766-T	rs507766	0	507766	3_prime_UTR_variant	0	0.468064	2E-12	11.699		0.0290113	[0.021-0.037] unit decrease	NR [11722792] (imputed)	N
2	rs4002471	0.84378	19	49208543	rs507766	0.495866	Cholesteryl ester levels in small VLDL	44678	35213538	Richardson TG	44617	PLoS Biol	www.ncbi.nlm.nih.gov/pubmed/35213538	Characterising metabolomic signatures of lipid-modifying therapies through drug target mendelian randomisation.	115,082 European ancestry individuals	NA	19q13.33		FUT2			ENSG00000176920	NA	NA	rs507766-T	rs507766	0	507766	3_prime_UTR_variant	0	0.468064	1E-12	12		0.0292535	[0.021-0.037] unit decrease	NR [11722792] (imputed)	N
2	rs4002471	0.84378	19	49208543	rs507766	0.495866	Concentration of medium LDL particles	44678	35213538	Richardson TG	44617	PLoS Biol	www.ncbi.nlm.nih.gov/pubmed/35213538	Characterising metabolomic signatures of lipid-modifying therapies through drug target mendelian randomisation.	115,082 European ancestry individuals	NA	19q13.33		FUT2			ENSG00000176920	NA	NA	rs507766-T	rs507766	0	507766	3_prime_UTR_variant	0	0.468064	1E-11	11		0.0282107	[0.02-0.036] unit decrease	NR [11722792] (imputed)	N
2	rs4002471	0.84378	19	49208543	rs507766	0.495866	Concentration of medium VLDL particles	44678	35213538	Richardson TG	44617	PLoS Biol	www.ncbi.nlm.nih.gov/pubmed/35213538	Characterising metabolomic signatures of lipid-modifying therapies through drug target mendelian randomisation.	115,082 European ancestry individuals	NA	19q13.33		FUT2			ENSG00000176920	NA	NA	rs507766-T	rs507766	0	507766	3_prime_UTR_variant	0	0.468064	9E-10	9.04576		0.0253404	[0.017-0.033] unit decrease	NR [11722792] (imputed)	N
2	rs4002471	0.84378	19	49208543	rs507766	0.495866	Phospholipid levels in medium VLDL	44678	35213538	Richardson TG	44617	PLoS Biol	www.ncbi.nlm.nih.gov/pubmed/35213538	Characterising metabolomic signatures of lipid-modifying therapies through drug target mendelian randomisation.	115,082 European ancestry individuals	NA	19q13.33		FUT2			ENSG00000176920	NA	NA	rs507766-T	rs507766	0	507766	3_prime_UTR_variant	0	0.468064	1E-10	10		0.0265029	[0.018-0.035] unit decrease	NR [11722792] (imputed)	N
2	rs4002471	0.84378	19	49208543	rs507766	0.495866	Cholesterol levels in small VLDL	44678	35213538	Richardson TG	44617	PLoS Biol	www.ncbi.nlm.nih.gov/pubmed/35213538	Characterising metabolomic signatures of lipid-modifying therapies through drug target mendelian randomisation.	115,082 European ancestry individuals	NA	19q13.33		FUT2			ENSG00000176920	NA	NA	rs507766-T	rs507766	0	507766	3_prime_UTR_variant	0	0.468064	7E-13	12.1549		0.0296761	[0.022-0.038] unit decrease	NR [11722792] (imputed)	N
2	rs4002471	0.84378	19	49208543	rs507766	0.495866	Phospholipid levels in small LDL	44678	35213538	Richardson TG	44617	PLoS Biol	www.ncbi.nlm.nih.gov/pubmed/35213538	Characterising metabolomic signatures of lipid-modifying therapies through drug target mendelian randomisation.	115,082 European ancestry individuals	NA	19q13.33		FUT2			ENSG00000176920	NA	NA	rs507766-T	rs507766	0	507766	3_prime_UTR_variant	0	0.468064	3E-9	8.52288		0.0244249	[0.016-0.032] unit decrease	NR [11722792] (imputed)	N
2	rs4002471	0.84378	19	49208543	rs507766	0.495866	Free cholesterol levels in small VLDL	44678	35213538	Richardson TG	44617	PLoS Biol	www.ncbi.nlm.nih.gov/pubmed/35213538	Characterising metabolomic signatures of lipid-modifying therapies through drug target mendelian randomisation.	115,082 European ancestry individuals	NA	19q13.33		FUT2			ENSG00000176920	NA	NA	rs507766-T	rs507766	0	507766	3_prime_UTR_variant	0	0.468064	8E-13	12.0969		0.0296517	[0.022-0.038] unit decrease	NR [11722792] (imputed)	N
2	rs4002471	0.84378	19	49168942	rs8111874	0.495248	diarrhoeal disease at age 1	42785	27559109	Bustamante M	42605	Hum Mol Genet	www.ncbi.nlm.nih.gov/pubmed/27559109	A genome-wide association meta-analysis of diarrhoeal disease in young children identifies FUT2 locus and provides plausible biological pathways.	2,693 European ancestry cases, 3,065 European ancestry controls	2,302 European ancestry cases, 1,466 European ancestry controls	19q13.33	NTN5, SEC1P	NTN5, SEC1P			ENSG00000142233, ENSG00000232871	NA	NA	rs8111874-G	rs8111874	0	8111874	intron_variant	0	0.57	8E-14	13.0969		1.29	[1.21-1.38]	Illumina [at least 5400000] (imputed)	N
2	rs4002471	0.84378	19	49168942	rs8111874	0.495248	Linoleic acid levels	44678	35213538	Richardson TG	44617	PLoS Biol	www.ncbi.nlm.nih.gov/pubmed/35213538	Characterising metabolomic signatures of lipid-modifying therapies through drug target mendelian randomisation.	115,006 European ancestry individuals	NA	19q13.33		NTN5, SEC1P			ENSG00000142233, ENSG00000232871	NA	NA	rs8111874-G	rs8111874	0	8111874	intron_variant	0	0.535711	6E-9	8.22185		0.0239534	[0.016-0.032] unit decrease	NR [11722792] (imputed)	N
1	rs34517439	0.815296	1	77980235	rs12729914	0.492031	Body mass index	43774	30239722	Pulit SL	43357	Hum Mol Genet	www.ncbi.nlm.nih.gov/pubmed/30239722	Meta-analysis of genome-wide association studies for body fat distribution in 694,649 individuals of European ancestry.	434,794 European ancestry female individuals	NA	1p31.1	NA	AK5			ENSG00000154027	NA	NA	rs12729914-T	rs12729914	0	12729914	intron_variant	0	0.829	2E-27	26.699		0.0226	[0.018-0.027] unit decrease	NR [~ 27400000] (imputed)	N
2	rs4002471	0.84378	19	49208564	rs507711	0.490639	Broad bean liking	44777	35585065	May-Wilson S	44699	Nat Commun	www.ncbi.nlm.nih.gov/pubmed/35585065	Large-scale GWAS of food liking reveals genetic determinants and genetic correlations with distinct neurophysiological traits.	158,921 European ancestry individuals	NA	19q13.33		FUT2			ENSG00000176920	NA	NA	rs507711-T	rs507711	0	507711	3_prime_UTR_variant	0	0.5322	3E-11	10.5229		0.02375	[0.017-0.031] unit decrease	Affymetrix [11353280] (imputed)	N
1	rs34517439	0.815296	1	78623626	rs17391694	0.479238	Height	42271	25282103	Wood AR	41917	Nat Genet	www.ncbi.nlm.nih.gov/pubmed/25282103	Defining the role of common variation in the genomic and biological architecture of adult human height.	253,288 European ancestry individuals	80,067 European ancestry individuals	1p31.1	GIPC2	GIPC2 - RNFT1P2	ENSG00000137960	ENSG00000233333		19498	12539	rs17391694-T	rs17391694	0	17391694	intergenic_variant	1	0.123	4E-16	15.3979		0.043	[0.033-0.053] unit increase	Affymetrix, Illumina, Perlegen [2550858] (imputed)	N
1	rs34517439	0.815296	1	78623626	rs17391694	0.479238	Lung cancer in ever smokers	42996	28604730	McKay JD	42898	Nat Genet	www.ncbi.nlm.nih.gov/pubmed/28604730	Large-scale association analysis identifies new lung cancer susceptibility loci and heterogeneity in genetic susceptibility across histological subtypes.	23,223 European ancestry cases, 16,964 European ancestry controls	NA	1p31.1	GIPC2, MGC27382	GIPC2 - RNFT1P2	ENSG00000137960	ENSG00000233333		19498	12539	rs17391694-T	rs17391694	0	17391694	intergenic_variant	1	0.112781876	3E-6	5.52288		1.1221	[1.069557757-1.177223491]	Illumina [10439017] (imputed)	N
1	rs34517439	0.815296	1	78623626	rs17391694	0.479238	Lung adenocarcinoma	42996	28604730	McKay JD	42898	Nat Genet	www.ncbi.nlm.nih.gov/pubmed/28604730	Large-scale association analysis identifies new lung cancer susceptibility loci and heterogeneity in genetic susceptibility across histological subtypes.	11,273 European ancestry cases, 55,483 European ancestry controls	NA	1p31.1	GIPC2, MGC27382	GIPC2 - RNFT1P2	ENSG00000137960	ENSG00000233333		19498	12539	rs17391694-T	rs17391694	0	17391694	intergenic_variant	1	0.118152408	4E-7	6.39794		1.14502	[1.086703288-1.206474625]	Illumina [10439017] (imputed)	N
1	rs34517439	0.815296	1	78623626	rs17391694	0.479238	Hip circumference	42878	25673412	Shungin D	42047	Nature	www.ncbi.nlm.nih.gov/pubmed/25673412	New genetic loci link adipose and insulin biology to body fat distribution.	up to 56,910 European ancestry men, up to 86,570 European ancestry women	up to 36,570 European ancestry men, 30,172 European ancestry women, 915 Filipino ancestry men, 735 Filipino ancestry women, 2,351 African American/Afro-Caribbean ancestry men, 6,258 African American/Afro-Caribbean ancestry women, 2,285 South Asian ancestry men, 506 South Asian ancestry women, 195 Seychellois ancestry men, 266 Seychellois ancestry women	1p31.1	GIPC2	GIPC2 - RNFT1P2	ENSG00000137960	ENSG00000233333		19498	12539	rs17391694-T	rs17391694	0	17391694	intergenic_variant	1	0.1236	3E-10	9.52288	(EA)	0.0386	[0.027-0.051] unit increase	Affymetrix, Illumina, Perlegen [up to 2542447] (imputed)	N
1	rs34517439	0.815296	1	78623626	rs17391694	0.479238	Lung cancer	42996	28604730	McKay JD	42898	Nat Genet	www.ncbi.nlm.nih.gov/pubmed/28604730	Large-scale association analysis identifies new lung cancer susceptibility loci and heterogeneity in genetic susceptibility across histological subtypes.	29,266 European ancestry cases, 56,450 European ancestry controls	NA	1p31.1	GIPC2, MGC27382	GIPC2 - RNFT1P2	ENSG00000137960	ENSG00000233333		19498	12539	rs17391694-T	rs17391694	0	17391694	intergenic_variant	1	0.117931448	3E-8	7.52288		1.11215	[1.071281501-1.154569487]	Illumina [10439017] (imputed)	N
1	rs34517439	0.815296	1	78623626	rs17391694	0.479238	Cognitive function (kinship model)	44404	33232274	Mohammadnejad A	44159	Aging (Albany NY)	www.ncbi.nlm.nih.gov/pubmed/33232274	Generalized correlation coefficient for genome-wide association analysis of cognitive ability in twins.	900 Danish ancestry dizygotic twins, 272 Danish ancestry monozygotic twins	NA	1p31.1	NR	GIPC2 - RNFT1P2	ENSG00000137960	ENSG00000233333		19498	12539	rs17391694-?	rs17391694	0	17391694	intergenic_variant	1	NR	6E-6	5.22185		2.532	[1.44-3.63] unit increase	Illumina [5779266] (imputed)	N
1	rs34517439	0.815296	1	78623626	rs17391694	0.479238	Cognitive function (mixed linear model)	44404	33232274	Mohammadnejad A	44159	Aging (Albany NY)	www.ncbi.nlm.nih.gov/pubmed/33232274	Generalized correlation coefficient for genome-wide association analysis of cognitive ability in twins.	900 Danish ancestry dizygotic twins, 272 Danish ancestry monozygotic twins	NA	1p31.1	NR	GIPC2 - RNFT1P2	ENSG00000137960	ENSG00000233333		19498	12539	rs17391694-?	rs17391694	0	17391694	intergenic_variant	1	NR	6E-6	5.22185		2.532	[1.44-3.63] unit increase	Illumina [5779266] (imputed)	N
1	rs34517439	0.815296	1	78623626	rs17391694	0.479238	Hip circumference	42878	25673412	Shungin D	42047	Nature	www.ncbi.nlm.nih.gov/pubmed/25673412	New genetic loci link adipose and insulin biology to body fat distribution.	up to 56,910 European ancestry men, up to 86,570 European ancestry women	up to 36,570 European ancestry men, 30,172 European ancestry women, 915 Filipino ancestry men, 735 Filipino ancestry women, 2,351 African American/Afro-Caribbean ancestry men, 6,258 African American/Afro-Caribbean ancestry women, 2,285 South Asian ancestry men, 506 South Asian ancestry women, 195 Seychellois ancestry men, 266 Seychellois ancestry women	1p31.1	GIPC2	GIPC2 - RNFT1P2	ENSG00000137960	ENSG00000233333		19498	12539	rs17391694-T	rs17391694	0	17391694	intergenic_variant	1	0.1236	7E-8	7.1549	(EA,women)	0.044	[0.028-0.06] unit increase	Affymetrix, Illumina, Perlegen [up to 2542447] (imputed)	N
1	rs34517439	0.815296	1	78623626	rs17391694	0.479238	Height	41206	20881960	Lango Allen H	40450	Nature	www.ncbi.nlm.nih.gov/pubmed/20881960	Hundreds of variants clustered in genomic loci and biological pathways affect human height.	133,653 European ancestry individuals	50,074 European ancestry individuals	1p31.1	GIPC2	GIPC2 - RNFT1P2	ENSG00000137960	ENSG00000233333		19498	12539	rs17391694-T	rs17391694	0	17391694	intergenic_variant	1	0.12	2E-11	10.699		0.042	[NR] unit increase	Affymetrix, Illumina [2834208] (imputed)	N
1	rs34517439	0.815296	1	78623626	rs17391694	0.479238	Crohn's disease	41317	23128233	Jostins L	41214	Nature	www.ncbi.nlm.nih.gov/pubmed/23128233	Host-microbe interactions have shaped the genetic architecture of inflammatory bowel disease.	Up to 12,924 European ancestry cases, up to 21,442 European ancestry controls	Up to 25,683 European ancestry cases, up to 17,015 European ancestry controls	1p31.1	intergenic	GIPC2 - RNFT1P2	ENSG00000137960	ENSG00000233333		19498	12539	rs17391694-C	rs17391694	0	17391694	intergenic_variant	1	0.889	3E-9	8.52288		1.134	[1.077-1.194]	Affymetrix, Illumina [1230000] (imputed)	N
1	rs34517439	0.815296	1	78623626	rs17391694	0.479238	Crohn's disease	42575	26192919	Liu JZ	42205	Nat Genet	www.ncbi.nlm.nih.gov/pubmed/26192919	Association analyses identify 38 susceptibility loci for inflammatory bowel disease and highlight shared genetic risk across populations.	5,956 European ancestry cases, 14,927 European ancestry controls	14,594 European ancestry cases, 26,715 European ancestry controls, 151 Iranian ancestry cases, 342 Iranian ancestry controls, 184 Indian ancestry cases, 990 Indian ancestry controls, 1,690 East Asian ancestry cases, 3,719 East Asian ancestry controls	1p31.1	NR	GIPC2 - RNFT1P2	ENSG00000137960	ENSG00000233333		19498	12539	rs17391694-G	rs17391694	0	17391694	intergenic_variant	1	0.88	3E-9	8.52288	(EA)	1.12643	[1.09-1.17]	Affymetrix, Illumina [~ 9000000] (imputed)	N
1	rs34517439	0.815296	1	78623626	rs17391694	0.479238	Hand grip strength	43290	29691431	Tikkanen E	43214	Sci Rep	www.ncbi.nlm.nih.gov/pubmed/29691431	Biological Insights Into Muscular Strength: Genetic Findings in the UK Biobank.	223,215 British ancestry individuals	111,610 British ancestry individuals	1p31.1	RNFT1P2	GIPC2 - RNFT1P2	ENSG00000137960	ENSG00000233333		19498	12539	rs17391694-T	rs17391694	0	17391694	intergenic_variant	1	0.14	3E-12	11.5229		0.003	[0.002-0.004] unit decrease	Affymetrix [15275733] (imputed)	N
1	rs34517439	0.815296	1	78623626	rs17391694	0.479238	Diastolic blood pressure	44460	33230300	Surendran P	44158	Nat Genet	www.ncbi.nlm.nih.gov/pubmed/33230300	Discovery of rare variants associated with blood pressure regulation through meta-analysis of 1.3 million individuals.	810,865 European ancestry individuals	354,096 European ancestry individuals	1p31.1		GIPC2 - RNFT1P2	ENSG00000137960	ENSG00000233333		19498	12539	rs17391694-T	rs17391694	0	17391694	intergenic_variant	1	0.1329	1E-17	17		0.173158	[0.13-0.21] mmHg decrease	Affymetrix, Illumina [242866] (imputed)	N
1	rs34517439	0.815296	1	78623626	rs17391694	0.479238	Diastolic blood pressure	44797	35762941	Plotnikov D	44713	Invest Ophthalmol Vis Sci	www.ncbi.nlm.nih.gov/pubmed/35762941	High Blood Pressure and Intraocular Pressure: A Mendelian Randomization Study.	526,001 European ancestry individuals	NA	1p31.1		GIPC2 - RNFT1P2	ENSG00000137960	ENSG00000233333		19498	12539	rs17391694-T	rs17391694	0	17391694	intergenic_variant	1	NR	2E-10	9.69897		0.2042	[0.14-0.27] unit decrease	NR [NR] (imputed)	N
1	rs34517439	0.815296	1	78623626	rs17391694	0.479238	Melanoma	44488	34290314	Brandes N	44398	Sci Rep	www.ncbi.nlm.nih.gov/pubmed/34290314	Genetic association studies of alterations in protein function expose recessive effects on cancer predisposition.	3,122 White British ancestry cases, 271,708 White British ancestry controls	NA	1p31.1		GIPC2 - RNFT1P2	ENSG00000137960	ENSG00000233333		19498	12539	rs17391694-?	rs17391694	0	17391694	intergenic_variant	1	NR	3E-6	5.52288		1.17597	[1.11-1.24]	NR [674885]	N
1	rs34517439	0.815296	1	78623626	rs17391694	0.479238	C-reactive protein levels	44687	35459240	Said S	44673	Nat Commun	www.ncbi.nlm.nih.gov/pubmed/35459240	Genetic analysis of over half a million people characterises C-reactive protein loci.	575,531 European ancestry individuals	NA	1p31.1		GIPC2 - RNFT1P2	ENSG00000137960	ENSG00000233333		19498	12539	rs17391694-T	rs17391694	0	17391694	intergenic_variant	1	NR	1E-8	8		0.0173	[0.011-0.023] unit increase	NR [11106737] (imputed)	N
1	rs34517439	0.815296	1	78623626	rs17391694	0.479238	Age at first birth	44404	34211149	Mills MC	44378	Nat Hum Behav	www.ncbi.nlm.nih.gov/pubmed/34211149	Identification of 371 genetic variants for age at first sex and birth linked to externalising behaviour.	542,901 European ancestry individuals	NA	1p31.1	GIPC2	GIPC2 - RNFT1P2	ENSG00000137960	ENSG00000233333		19498	12539	rs17391694-T	rs17391694	0	17391694	intergenic_variant	1	0.1441	8E-10	9.09691		0.083	[0.057-0.109] unit decrease	NR [9744772] (imputed)	N
1	rs34517439	0.815296	1	78623626	rs17391694	0.479238	Urinary creatinine levels	44376	33462484	Sinnott-Armstrong N	44214	Nat Genet	www.ncbi.nlm.nih.gov/pubmed/33462484	Genetics of 35 blood and urine biomarkers in the UK Biobank.	333,115 European ancestry individuals, 5,789 African ancestry individuals, 7,009 South Asian ancestry individuals	NA	1p31.1	NR	GIPC2 - RNFT1P2	ENSG00000137960	ENSG00000233333		19498	12539	rs17391694-T	rs17391694	0	17391694	intergenic_variant	1	NR	2E-9	8.69897		0.0212	[0.014-0.028] unit increase	Affymetrix [9000000] (imputed)	N
1	rs34517439	0.815296	1	78623626	rs17391694	0.479238	Cystatin C levels	44376	33462484	Sinnott-Armstrong N	44214	Nat Genet	www.ncbi.nlm.nih.gov/pubmed/33462484	Genetics of 35 blood and urine biomarkers in the UK Biobank.	342,399 European ancestry individuals, 6,015 African ancestry individuals, 7,338 South Asian ancestry individuals	NA	1p31.1	NR	GIPC2 - RNFT1P2	ENSG00000137960	ENSG00000233333		19498	12539	rs17391694-T	rs17391694	0	17391694	intergenic_variant	1	NR	7E-20	19.1549		0.0319	[0.025-0.039] unit increase	Affymetrix [9000000] (imputed)	N
2	rs4002471	0.84378	19	49207651	rs570794	0.468604	Cholesterol levels in very small VLDL	44678	35213538	Richardson TG	44617	PLoS Biol	www.ncbi.nlm.nih.gov/pubmed/35213538	Characterising metabolomic signatures of lipid-modifying therapies through drug target mendelian randomisation.	115,082 European ancestry individuals	NA	19q13.33		FUT2			ENSG00000176920	NA	NA	rs570794-T	rs570794	0	570794	3_prime_UTR_variant	0	0.466795	1E-18	18		0.0352927	[0.027-0.043] unit decrease	NR [11722792] (imputed)	N
2	rs4002471	0.84378	19	49209566	rs1704773	0.46799	Hematocrit	44095	32888493	Chen MH	44075	Cell	www.ncbi.nlm.nih.gov/pubmed/32888493	Trans-ethnic and Ancestry-Specific Blood-Cell Genetics in 746,667 Individuals from 5 Global Populations.	562,259 European ancestry individuals	NA	19q13.33	NR	FUT2 - MAMSTR	ENSG00000176920	ENSG00000176909		358	6416	rs1704773-G	rs1704773	0	1704773	intergenic_variant	1	0.524405	7E-12	11.1549		0.012771	[0.0091-0.0164] SD unit decrease	Affymetrix, Illumina [50640577] (imputed)	N
2	rs4002471	0.84378	19	49209566	rs1704773	0.46799	Hemoglobin concentration	44095	32888493	Chen MH	44075	Cell	www.ncbi.nlm.nih.gov/pubmed/32888493	Trans-ethnic and Ancestry-Specific Blood-Cell Genetics in 746,667 Individuals from 5 Global Populations.	746,431 African American or Afro-Caribbean, African ancestry, European ancestry, East Asian ancestry, Hispanic or Latin American and South Asian ancestry individuals	NA	19q13.33	NR	FUT2 - MAMSTR	ENSG00000176920	ENSG00000176909		358	6416	rs1704773-G	rs1704773	0	1704773	intergenic_variant	1	0.511002	2E-11	10.699		NA		Affymetrix, Illumina [24653286] (imputed)	N
2	rs4002471	0.84378	19	49209566	rs1704773	0.46799	Percent mammographic density	44378	33037222	Sieh W	44113	Nat Commun	www.ncbi.nlm.nih.gov/pubmed/33037222	Identification of 31 loci for mammographic density phenotypes and their associations with breast cancer risk.	24,192 European ancestry individuals	NA	19q13.33		FUT2 - MAMSTR	ENSG00000176920	ENSG00000176909		358	6416	rs1704773-?	rs1704773	0	1704773	intergenic_variant	1	NR	4E-9	8.39794		0.044	[0.03-0.058] unit decrease	Affymetrix [9906178] (imputed)	N
2	rs4002471	0.84378	19	49209566	rs1704773	0.46799	Hemoglobin concentration	44095	32888493	Chen MH	44075	Cell	www.ncbi.nlm.nih.gov/pubmed/32888493	Trans-ethnic and Ancestry-Specific Blood-Cell Genetics in 746,667 Individuals from 5 Global Populations.	563,946 European ancestry individuals	NA	19q13.33	NR	FUT2 - MAMSTR	ENSG00000176920	ENSG00000176909		358	6416	rs1704773-G	rs1704773	0	1704773	intergenic_variant	1	0.524158	1E-13	13		0.013793	[0.01-0.017] SD unit decrease	Affymetrix, Illumina [50638016] (imputed)	N
1	rs34517439	0.815296	1	78446761	rs12401738	0.416557	BMI (adjusted for smoking behaviour)	42957	28443625	Justice AE	42851	Nat Commun	www.ncbi.nlm.nih.gov/pubmed/28443625	Genome-wide meta-analysis of 241,258 adults accounting for smoking behaviour identifies novel loci for obesity traits.	98,173 European ancestry women, 64,373 European ancestry men, 5,829 European ancestry individuals, 10,500 African American/Afro-Caribbean ancestry women, 2,706 African American/Afro-Caribbean ancestry men, 1,030 Indian Asian ancestry women, 7,648 Indian Asian ancestry men, 1,793 Filipino ancestry women, 2,944 Hispanic/Latino ancestry women, 1,764 Hispanic/Latino ancestry men	21,496 European ancestry women, 24,385 European ancestry men, 118,364 European ancestry individuals, 2,326 African American/Afro-Caribbean ancestry women, 855 African American/Afro-Caribbean ancestry men	1p31.1	FUBP1	DNAJB4, GIPC2			ENSG00000162616, ENSG00000137960	NA	NA	rs12401738-A	rs12401738	0	12401738	intron_variant	0	0.339	9E-8	7.04576		0.0184	[0.012-0.025] kg/m2 increase	Affymetrix, Illumina, Perlegen [up to 2800000] (imputed)	N
1	rs34517439	0.815296	1	78446761	rs12401738	0.416557	BMI (adjusted for smoking behaviour)	42957	28443625	Justice AE	42851	Nat Commun	www.ncbi.nlm.nih.gov/pubmed/28443625	Genome-wide meta-analysis of 241,258 adults accounting for smoking behaviour identifies novel loci for obesity traits.	98,173 European ancestry women, 64,373 European ancestry men, 5,829 European ancestry individuals, 10,500 African American/Afro-Caribbean ancestry women, 2,706 African American/Afro-Caribbean ancestry men, 1,030 Indian Asian ancestry women, 7,648 Indian Asian ancestry men, 1,793 Filipino ancestry women, 2,944 Hispanic/Latino ancestry women, 1,764 Hispanic/Latino ancestry men	21,496 European ancestry women, 24,385 European ancestry men, 118,364 European ancestry individuals, 2,326 African American/Afro-Caribbean ancestry women, 855 African American/Afro-Caribbean ancestry men	1p31.1	FUBP1	DNAJB4, GIPC2			ENSG00000162616, ENSG00000137960	NA	NA	rs12401738-A	rs12401738	0	12401738	intron_variant	0	0.339	4E-6	5.39794	(women)	0.0208	[0.012-0.03] kg/m2 increase	Affymetrix, Illumina, Perlegen [up to 2800000] (imputed)	N
1	rs34517439	0.815296	1	78446761	rs12401738	0.416557	Body mass index	43305	26426971	Winkler TW	42278	PLoS Genet	www.ncbi.nlm.nih.gov/pubmed/26426971	The Influence of Age and Sex on Genetic Associations with Adult Body Size and Shape: A Large-Scale Genome-Wide Interaction Study.	up to 309,889 European ancestry individuals	NA	1p31.1	NR	DNAJB4, GIPC2			ENSG00000162616, ENSG00000137960	NA	NA	rs12401738-A	rs12401738	0	12401738	intron_variant	0	0.355997007664306	4E-14	13.3979		0.0212891	unit increase	Affymetrix, Illumina, Perlegen [up to 2800000] (imputed)	N
1	rs34517439	0.815296	1	78446761	rs12401738	0.416557	BMI in non-smokers	42957	28443625	Justice AE	42851	Nat Commun	www.ncbi.nlm.nih.gov/pubmed/28443625	Genome-wide meta-analysis of 241,258 adults accounting for smoking behaviour identifies novel loci for obesity traits.	77,279 European ancestry women, 47,280 European ancestry men, 4,856 European ancestry individuals, 8,799 African American/Afro-Caribbean ancestry women, 1,803 African American/Afro-Caribbean ancestry men, 1,020 Indian Asian ancestry women, 6,691 Indian Asian ancestry men, 1,526 Filipino ancestry women, 2,469 Hispanic/Latino ancestry women, 1,318 Hispanic/Latino ancestry men	16,011 European ancestry women, 17,912 European ancestry men, 105,218 European ancestry individuals, 2,073 African American/Afro-Caribbean ancestry women, 647 African American/Afro-Caribbean ancestry men	1p31.1	FUBP1	DNAJB4, GIPC2			ENSG00000162616, ENSG00000137960	NA	NA	rs12401738-A	rs12401738	0	12401738	intron_variant	0	0.339	8E-8	7.09691		0.0209	[0.013-0.029] kg/m2 increase	Affymetrix, Illumina, Perlegen [up to 2800000] (imputed)	N
1	rs34517439	0.815296	1	78446761	rs12401738	0.416557	BMI in non-smokers	42957	28443625	Justice AE	42851	Nat Commun	www.ncbi.nlm.nih.gov/pubmed/28443625	Genome-wide meta-analysis of 241,258 adults accounting for smoking behaviour identifies novel loci for obesity traits.	77,279 European ancestry women, 47,280 European ancestry men, 4,856 European ancestry individuals, 8,799 African American/Afro-Caribbean ancestry women, 1,803 African American/Afro-Caribbean ancestry men, 1,020 Indian Asian ancestry women, 6,691 Indian Asian ancestry men, 1,526 Filipino ancestry women, 2,469 Hispanic/Latino ancestry women, 1,318 Hispanic/Latino ancestry men	16,011 European ancestry women, 17,912 European ancestry men, 105,218 European ancestry individuals, 2,073 African American/Afro-Caribbean ancestry women, 647 African American/Afro-Caribbean ancestry men	1p31.1	FUBP1	DNAJB4, GIPC2			ENSG00000162616, ENSG00000137960	NA	NA	rs12401738-A	rs12401738	0	12401738	intron_variant	0	0.339	2E-6	5.69897	(women)	0.0239	[0.014-0.034] kg/m2 increase	Affymetrix, Illumina, Perlegen [up to 2800000] (imputed)	N
1	rs34517439	0.815296	1	78446761	rs12401738	0.416557	Body mass index (joint analysis main effects and smoking interaction)	42957	28443625	Justice AE	42851	Nat Commun	www.ncbi.nlm.nih.gov/pubmed/28443625	Genome-wide meta-analysis of 241,258 adults accounting for smoking behaviour identifies novel loci for obesity traits.	98,173 European ancestry women, 64,373 European ancestry men, 5,829 European ancestry individuals, 10,500 African American/Afro-Caribbean ancestry women, 2,706 African American/Afro-Caribbean ancestry men, 1,030 Indian Asian ancestry women, 7,648 Indian Asian ancestry men, 1,793 Filipino ancestry women, 2,944 Hispanic/Latino ancestry women, 1,764 Hispanic/Latino ancestry men	21,496 European ancestry women, 24,385 European ancestry men, 118,364 European ancestry individuals, 2,326 African American/Afro-Caribbean ancestry women, 855 African American/Afro-Caribbean ancestry men	1p31.1	FUBP1	DNAJB4, GIPC2			ENSG00000162616, ENSG00000137960	NA	NA	rs12401738-A	rs12401738	0	12401738	intron_variant	0	0.339	3E-7	6.52288		NA		Affymetrix, Illumina, Perlegen [up to 2800000] (imputed)	N
1	rs34517439	0.815296	1	78446761	rs12401738	0.416557	Body mass index (joint analysis main effects and smoking interaction)	42957	28443625	Justice AE	42851	Nat Commun	www.ncbi.nlm.nih.gov/pubmed/28443625	Genome-wide meta-analysis of 241,258 adults accounting for smoking behaviour identifies novel loci for obesity traits.	98,173 European ancestry women, 64,373 European ancestry men, 5,829 European ancestry individuals, 10,500 African American/Afro-Caribbean ancestry women, 2,706 African American/Afro-Caribbean ancestry men, 1,030 Indian Asian ancestry women, 7,648 Indian Asian ancestry men, 1,793 Filipino ancestry women, 2,944 Hispanic/Latino ancestry women, 1,764 Hispanic/Latino ancestry men	21,496 European ancestry women, 24,385 European ancestry men, 118,364 European ancestry individuals, 2,326 African American/Afro-Caribbean ancestry women, 855 African American/Afro-Caribbean ancestry men	1p31.1	FUBP1	DNAJB4, GIPC2			ENSG00000162616, ENSG00000137960	NA	NA	rs12401738-A	rs12401738	0	12401738	intron_variant	0	0.339	6E-6	5.22185	(women)	NA		Affymetrix, Illumina, Perlegen [up to 2800000] (imputed)	N
1	rs34517439	0.815296	1	78446761	rs12401738	0.416557	Body mass index	42396	25673413	Locke AE	42047	Nature	www.ncbi.nlm.nih.gov/pubmed/25673413	Genetic studies of body mass index yield new insights for obesity biology.	up to 104,666 European ancestry male individuals, up to 132,115 European ancestry female individuals, 370 African American male individuals, 517 African American female individuals, 512 Hispanic male individuals, 764 Hispanic female individuals	up to 48,274 European ancestry male individuals, up to 39,864 European ancestry female individuals, 2,441 African American or Afro-Caribbean male individuals, 6,314 African American or Afro-Caribbean female individuals, 919 Filipino male individuals, 828 Filipino female individuals, 205 Seychellois male individuals, 287 Seychellois female individuals, 2,964 South Asian ancestry male individuals, 658 South Asian ancestry female individuals	1p31.1	FUBP1	DNAJB4, GIPC2			ENSG00000162616, ENSG00000137960	NA	NA	rs12401738-A	rs12401738	0	12401738	intron_variant	0	0.347	2E-10	9.69897		0.02	[0.014-0.026] kg/m2 increase	Affymetrix, Illumina [2550021]	N
1	rs34517439	0.815296	1	78446761	rs12401738	0.416557	Body mass index	42396	25673413	Locke AE	42047	Nature	www.ncbi.nlm.nih.gov/pubmed/25673413	Genetic studies of body mass index yield new insights for obesity biology.	up to 104,666 European ancestry male individuals, up to 132,115 European ancestry female individuals, 370 African American male individuals, 517 African American female individuals, 512 Hispanic male individuals, 764 Hispanic female individuals	up to 48,274 European ancestry male individuals, up to 39,864 European ancestry female individuals, 2,441 African American or Afro-Caribbean male individuals, 6,314 African American or Afro-Caribbean female individuals, 919 Filipino male individuals, 828 Filipino female individuals, 205 Seychellois male individuals, 287 Seychellois female individuals, 2,964 South Asian ancestry male individuals, 658 South Asian ancestry female individuals	1p31.1	FUBP1	DNAJB4, GIPC2			ENSG00000162616, ENSG00000137960	NA	NA	rs12401738-A	rs12401738	0	12401738	intron_variant	0	0.352	1E-10	10	(EA)	0.021	[0.015-0.028] kg/m2 increase	Affymetrix, Illumina [2550021]	N
1	rs34517439	0.815296	1	78446761	rs12401738	0.416557	Body mass index	42396	25673413	Locke AE	42047	Nature	www.ncbi.nlm.nih.gov/pubmed/25673413	Genetic studies of body mass index yield new insights for obesity biology.	up to 104,666 European ancestry male individuals, up to 132,115 European ancestry female individuals, 370 African American male individuals, 517 African American female individuals, 512 Hispanic male individuals, 764 Hispanic female individuals	up to 48,274 European ancestry male individuals, up to 39,864 European ancestry female individuals, 2,441 African American or Afro-Caribbean male individuals, 6,314 African American or Afro-Caribbean female individuals, 919 Filipino male individuals, 828 Filipino female individuals, 205 Seychellois male individuals, 287 Seychellois female individuals, 2,964 South Asian ancestry male individuals, 658 South Asian ancestry female individuals	1p31.1	FUBP1	DNAJB4, GIPC2			ENSG00000162616, ENSG00000137960	NA	NA	rs12401738-A	rs12401738	0	12401738	intron_variant	0	0.355	6E-10	9.22185	(EA, women)	0.026	[0.018-0.034] kg/m2 increase	Affymetrix, Illumina [2550021]	N
1	rs34517439	0.815296	1	77945635	rs6695572	0.410045	Body mass index	42396	25673413	Locke AE	42047	Nature	www.ncbi.nlm.nih.gov/pubmed/25673413	Genetic studies of body mass index yield new insights for obesity biology.	up to 104,666 European ancestry male individuals, up to 132,115 European ancestry female individuals, 370 African American male individuals, 517 African American female individuals, 512 Hispanic male individuals, 764 Hispanic female individuals	up to 48,274 European ancestry male individuals, up to 39,864 European ancestry female individuals, 2,441 African American or Afro-Caribbean male individuals, 6,314 African American or Afro-Caribbean female individuals, 919 Filipino male individuals, 828 Filipino female individuals, 205 Seychellois male individuals, 287 Seychellois female individuals, 2,964 South Asian ancestry male individuals, 658 South Asian ancestry female individuals	1p31.1	AK5	AK5			ENSG00000154027	NA	NA	rs6695572-A	rs6695572	0	6695572	intron_variant	0	0.188	7E-6	5.1549	(EA)	0.022	[0.012-0.032] kg/m2 increase	Affymetrix, Illumina [2550021]	N
1	rs34517439	0.815296	1	77945635	rs6695572	0.410045	Body mass index	42396	25673413	Locke AE	42047	Nature	www.ncbi.nlm.nih.gov/pubmed/25673413	Genetic studies of body mass index yield new insights for obesity biology.	up to 104,666 European ancestry male individuals, up to 132,115 European ancestry female individuals, 370 African American male individuals, 517 African American female individuals, 512 Hispanic male individuals, 764 Hispanic female individuals	up to 48,274 European ancestry male individuals, up to 39,864 European ancestry female individuals, 2,441 African American or Afro-Caribbean male individuals, 6,314 African American or Afro-Caribbean female individuals, 919 Filipino male individuals, 828 Filipino female individuals, 205 Seychellois male individuals, 287 Seychellois female individuals, 2,964 South Asian ancestry male individuals, 658 South Asian ancestry female individuals	1p31.1	AK5	AK5			ENSG00000154027	NA	NA	rs6695572-A	rs6695572	0	6695572	intron_variant	0	0.188	7E-6	5.1549		0.022	[0.012-0.031] kg/m2 increase	Affymetrix, Illumina [2550021]	N
1	rs34517439	0.815296	1	78463868	rs4130548	0.400704	Waist circumference	42878	25673412	Shungin D	42047	Nature	www.ncbi.nlm.nih.gov/pubmed/25673412	New genetic loci link adipose and insulin biology to body fat distribution.	up to 56,910 European ancestry men, up to 86,570 European ancestry women	up to 36,570 European ancestry men, 30,172 European ancestry women, 915 Filipino ancestry men, 735 Filipino ancestry women, 2,351 African American/Afro-Caribbean ancestry men, 6,258 African American/Afro-Caribbean ancestry women, 2,285 South Asian ancestry men, 506 South Asian ancestry women, 195 Seychellois ancestry men, 266 Seychellois ancestry women	1p31.1	DNAJB4	DNAJB4, GIPC2			ENSG00000162616, ENSG00000137960	NA	NA	rs4130548-T	rs4130548	0	4130548	intron_variant	0	0.648	1E-6	6	(EA, women)	0.0224	[0.013-0.031] unit decrease	Affymetrix, Illumina, Perlegen [up to 2542447] (imputed)	N
1	rs34517439	0.815296	1	78463868	rs4130548	0.400704	Waist circumference	42878	25673412	Shungin D	42047	Nature	www.ncbi.nlm.nih.gov/pubmed/25673412	New genetic loci link adipose and insulin biology to body fat distribution.	up to 56,910 European ancestry men, up to 86,570 European ancestry women	up to 36,570 European ancestry men, 30,172 European ancestry women, 915 Filipino ancestry men, 735 Filipino ancestry women, 2,351 African American/Afro-Caribbean ancestry men, 6,258 African American/Afro-Caribbean ancestry women, 2,285 South Asian ancestry men, 506 South Asian ancestry women, 195 Seychellois ancestry men, 266 Seychellois ancestry women	1p31.1	DNAJB4	DNAJB4, GIPC2			ENSG00000162616, ENSG00000137960	NA	NA	rs4130548-T	rs4130548	0	4130548	intron_variant	0	0.648	3E-10	9.52288	(EA)	0.022	[0.015-0.029] unit decrease	Affymetrix, Illumina, Perlegen [up to 2542447] (imputed)	N
1	rs34517439	0.815296	1	78463868	rs4130548	0.400704	Body mass index (joint analysis main effects and physical activity interaction)	42965	28448500	Graff M	42852	PLoS Genet	www.ncbi.nlm.nih.gov/pubmed/28448500	Genome-wide physical activity interactions in adiposity - A meta-analysis of 200,452 adults.	2,518 African American women, 86,278 European ancestry women, 1,773 Filipino ancestry women, 1,030 Indian ancestry women, 1,457 African American men, 55,137 European ancestry men, 7,648 Indian ancestry men, 5,527 European ancestry individuals	6,244 African American women, 17,531 European ancestry women, 329 African American men, 19,956 European ancestry men	1p31.1	DNAJB4	DNAJB4, GIPC2			ENSG00000162616, ENSG00000137960	NA	NA	rs4130548-?	rs4130548	0	4130548	intron_variant	0	NR	5E-9	8.30103	(EA, women)	NA		Affymetrix, Illumina, Perlegen [~ 2500000] (imputed)	N
1	rs34517439	0.815296	1	78463868	rs4130548	0.400704	Body mass index	42965	28448500	Graff M	42852	PLoS Genet	www.ncbi.nlm.nih.gov/pubmed/28448500	Genome-wide physical activity interactions in adiposity - A meta-analysis of 200,452 adults.	2,518 African American women, 86,278 European ancestry women, 1,773 Filipino ancestry women, 1,030 Indian ancestry women, 1,457 African American men, 55,137 European ancestry men, 7,648 Indian ancestry men, 5,527 European ancestry individuals	6,244 African American women, 17,531 European ancestry women, 329 African American men, 19,956 European ancestry men	1p31.1	DNAJB4	DNAJB4, GIPC2			ENSG00000162616, ENSG00000137960	NA	NA	rs4130548-C	rs4130548	0	4130548	intron_variant	0	0.3538	1E-9	9	(EA, women)	0.0307	[0.021-0.04] kg/m2 increase	Affymetrix, Illumina, Perlegen [~ 2500000] (imputed)	N
1	rs34517439	0.815296	1	78463868	rs4130548	0.400704	Body mass index	42965	28448500	Graff M	42852	PLoS Genet	www.ncbi.nlm.nih.gov/pubmed/28448500	Genome-wide physical activity interactions in adiposity - A meta-analysis of 200,452 adults.	2,518 African American women, 86,278 European ancestry women, 1,773 Filipino ancestry women, 1,030 Indian ancestry women, 1,457 African American men, 55,137 European ancestry men, 7,648 Indian ancestry men, 5,527 European ancestry individuals	6,244 African American women, 17,531 European ancestry women, 329 African American men, 19,956 European ancestry men	1p31.1	DNAJB4	DNAJB4, GIPC2			ENSG00000162616, ENSG00000137960	NA	NA	rs4130548-C	rs4130548	0	4130548	intron_variant	0	0.3538	5E-10	9.30103	(EA)	0.0246	[0.017-0.032] kg/m2 increase	Affymetrix, Illumina, Perlegen [~ 2500000] (imputed)	N
1	rs34517439	0.815296	1	78463868	rs4130548	0.400704	Body mass index	42965	28448500	Graff M	42852	PLoS Genet	www.ncbi.nlm.nih.gov/pubmed/28448500	Genome-wide physical activity interactions in adiposity - A meta-analysis of 200,452 adults.	2,518 African American women, 86,278 European ancestry women, 1,773 Filipino ancestry women, 1,030 Indian ancestry women, 1,457 African American men, 55,137 European ancestry men, 7,648 Indian ancestry men, 5,527 European ancestry individuals	6,244 African American women, 17,531 European ancestry women, 329 African American men, 19,956 European ancestry men	1p31.1	DNAJB4	DNAJB4, GIPC2			ENSG00000162616, ENSG00000137960	NA	NA	rs4130548-C	rs4130548	0	4130548	intron_variant	0	0.346	1E-9	9		0.0229	[0.015-0.03] kg/m2 increase	Affymetrix, Illumina, Perlegen [~ 2500000] (imputed)	N
1	rs34517439	0.815296	1	78463868	rs4130548	0.400704	Body mass index (joint analysis main effects and physical activity interaction)	42965	28448500	Graff M	42852	PLoS Genet	www.ncbi.nlm.nih.gov/pubmed/28448500	Genome-wide physical activity interactions in adiposity - A meta-analysis of 200,452 adults.	2,518 African American women, 86,278 European ancestry women, 1,773 Filipino ancestry women, 1,030 Indian ancestry women, 1,457 African American men, 55,137 European ancestry men, 7,648 Indian ancestry men, 5,527 European ancestry individuals	6,244 African American women, 17,531 European ancestry women, 329 African American men, 19,956 European ancestry men	1p31.1	DNAJB4	DNAJB4, GIPC2			ENSG00000162616, ENSG00000137960	NA	NA	rs4130548-?	rs4130548	0	4130548	intron_variant	0	NR	6E-10	9.22185	(EA)	NA		Affymetrix, Illumina, Perlegen [~ 2500000] (imputed)	N
1	rs34517439	0.815296	1	78463868	rs4130548	0.400704	Body mass index (joint analysis main effects and physical activity interaction)	42965	28448500	Graff M	42852	PLoS Genet	www.ncbi.nlm.nih.gov/pubmed/28448500	Genome-wide physical activity interactions in adiposity - A meta-analysis of 200,452 adults.	2,518 African American women, 86,278 European ancestry women, 1,773 Filipino ancestry women, 1,030 Indian ancestry women, 1,457 African American men, 55,137 European ancestry men, 7,648 Indian ancestry men, 5,527 European ancestry individuals	6,244 African American women, 17,531 European ancestry women, 329 African American men, 19,956 European ancestry men	1p31.1	DNAJB4	DNAJB4, GIPC2			ENSG00000162616, ENSG00000137960	NA	NA	rs4130548-?	rs4130548	0	4130548	intron_variant	0	NR	3E-8	7.52288		NA		Affymetrix, Illumina, Perlegen [~ 2500000] (imputed)	N
1	rs34517439	0.815296	1	78463868	rs4130548	0.400704	Body mass index in physically active individuals	42965	28448500	Graff M	42852	PLoS Genet	www.ncbi.nlm.nih.gov/pubmed/28448500	Genome-wide physical activity interactions in adiposity - A meta-analysis of 200,452 adults.	1,957 African American women, 1,773 Filipino ancestry women, 305 Indian ancestry women, 67,609 European ancestry women, 1,206 African American men, 2,029 Indian ancestry men, 43,399 European ancestry men, at least 4,819 European ancestry individuals	4,807 African American women, 12,347 European ancestry women, 265 African American men, 14,540 European ancestry men	1p31.1	DNAJB4	DNAJB4, GIPC2			ENSG00000162616, ENSG00000137960	NA	NA	rs4130548-C	rs4130548	0	4130548	intron_variant	0	0.34540000000000004	2E-6	5.69897	(women)	0.0256	[0.015-0.036] kg/m2 increase	Affymetrix, Illumina, Perlegen [~ 2500000] (imputed)	N
1	rs34517439	0.815296	1	78463868	rs4130548	0.400704	Body mass index (joint analysis main effects and physical activity interaction)	42965	28448500	Graff M	42852	PLoS Genet	www.ncbi.nlm.nih.gov/pubmed/28448500	Genome-wide physical activity interactions in adiposity - A meta-analysis of 200,452 adults.	2,518 African American women, 86,278 European ancestry women, 1,773 Filipino ancestry women, 1,030 Indian ancestry women, 1,457 African American men, 55,137 European ancestry men, 7,648 Indian ancestry men, 5,527 European ancestry individuals	6,244 African American women, 17,531 European ancestry women, 329 African American men, 19,956 European ancestry men	1p31.1	DNAJB4	DNAJB4, GIPC2			ENSG00000162616, ENSG00000137960	NA	NA	rs4130548-?	rs4130548	0	4130548	intron_variant	0	NR	1E-9	9	(women)	NA		Affymetrix, Illumina, Perlegen [~ 2500000] (imputed)	N
1	rs34517439	0.815296	1	78463868	rs4130548	0.400704	Body mass index in physically active individuals	42965	28448500	Graff M	42852	PLoS Genet	www.ncbi.nlm.nih.gov/pubmed/28448500	Genome-wide physical activity interactions in adiposity - A meta-analysis of 200,452 adults.	1,957 African American women, 1,773 Filipino ancestry women, 305 Indian ancestry women, 67,609 European ancestry women, 1,206 African American men, 2,029 Indian ancestry men, 43,399 European ancestry men, at least 4,819 European ancestry individuals	4,807 African American women, 12,347 European ancestry women, 265 African American men, 14,540 European ancestry men	1p31.1	DNAJB4	DNAJB4, GIPC2			ENSG00000162616, ENSG00000137960	NA	NA	rs4130548-C	rs4130548	0	4130548	intron_variant	0	0.346	9E-7	6.04576		0.0209	[0.013-0.029] kg/m2 increase	Affymetrix, Illumina, Perlegen [~ 2500000] (imputed)	N
1	rs34517439	0.815296	1	78463868	rs4130548	0.400704	Body mass index in physically active individuals	42965	28448500	Graff M	42852	PLoS Genet	www.ncbi.nlm.nih.gov/pubmed/28448500	Genome-wide physical activity interactions in adiposity - A meta-analysis of 200,452 adults.	1,957 African American women, 1,773 Filipino ancestry women, 305 Indian ancestry women, 67,609 European ancestry women, 1,206 African American men, 2,029 Indian ancestry men, 43,399 European ancestry men, at least 4,819 European ancestry individuals	4,807 African American women, 12,347 European ancestry women, 265 African American men, 14,540 European ancestry men	1p31.1	DNAJB4	DNAJB4, GIPC2			ENSG00000162616, ENSG00000137960	NA	NA	rs4130548-C	rs4130548	0	4130548	intron_variant	0	0.3548	2E-6	5.69897	(EA,women)	0.0263	[0.016-0.037] kg/m2 increase	Affymetrix, Illumina, Perlegen [~ 2500000] (imputed)	N
1	rs34517439	0.815296	1	78463868	rs4130548	0.400704	Body mass index in physically active individuals	42965	28448500	Graff M	42852	PLoS Genet	www.ncbi.nlm.nih.gov/pubmed/28448500	Genome-wide physical activity interactions in adiposity - A meta-analysis of 200,452 adults.	1,957 African American women, 1,773 Filipino ancestry women, 305 Indian ancestry women, 67,609 European ancestry women, 1,206 African American men, 2,029 Indian ancestry men, 43,399 European ancestry men, at least 4,819 European ancestry individuals	4,807 African American women, 12,347 European ancestry women, 265 African American men, 14,540 European ancestry men	1p31.1	DNAJB4	DNAJB4, GIPC2			ENSG00000162616, ENSG00000137960	NA	NA	rs4130548-C	rs4130548	0	4130548	intron_variant	0	0.3538	8E-7	6.09691	(EA)	0.0214	[0.013-0.03] kg/m2 increase	Affymetrix, Illumina, Perlegen [~ 2500000] (imputed)	N
1	rs34517439	0.815296	1	78463868	rs4130548	0.400704	Body mass index	42965	28448500	Graff M	42852	PLoS Genet	www.ncbi.nlm.nih.gov/pubmed/28448500	Genome-wide physical activity interactions in adiposity - A meta-analysis of 200,452 adults.	2,518 African American women, 86,278 European ancestry women, 1,773 Filipino ancestry women, 1,030 Indian ancestry women, 1,457 African American men, 55,137 European ancestry men, 7,648 Indian ancestry men, 5,527 European ancestry individuals	6,244 African American women, 17,531 European ancestry women, 329 African American men, 19,956 European ancestry men	1p31.1	DNAJB4	DNAJB4, GIPC2			ENSG00000162616, ENSG00000137960	NA	NA	rs4130548-C	rs4130548	0	4130548	intron_variant	0	0.346	2E-10	9.69897	(women)	0.0308	[0.021-0.04] kg/m2 increase	Affymetrix, Illumina, Perlegen [~ 2500000] (imputed)	N
1	rs34517439	0.815296	1	78463868	rs4130548	0.400704	Cognitive ability, years of educational attainment or schizophrenia (pleiotropy)	43712	31374203	Lam M	43678	Am J Hum Genet	www.ncbi.nlm.nih.gov/pubmed/31374203	Pleiotropic Meta-Analysis of Cognition, Education, and Schizophrenia Differentiates Roles of Early Neurodevelopmental and Adult Synaptic Pathways.	328,917 individuals with educational attainment measurements, 107,207 individuals with cognitive ability measurements, 77,096 European ancestry schizophrenia cases, 43,456 European ancestry controls	NA	1p31.1	DNAJB4	DNAJB4, GIPC2			ENSG00000162616, ENSG00000137960	NA	NA	rs4130548-?	rs4130548	0	4130548	intron_variant	0	NR	2E-9	8.69897		0.0127524	[0.0086-0.0169] unit increase	NR [7306098]	N
1	rs34517439	0.815296	1	78463868	rs4130548	0.400704	Body mass index	43371	30108127	Hoffmann TJ	43326	Genetics	www.ncbi.nlm.nih.gov/pubmed/30108127	A Large Multi-ethnic Genome-Wide Association Study of Adult Body Mass Index Identifies Novel Loci.	315,347 European ancestry individuals, 8,322 Hispanic/Latino individuals, 7,290 East Asian ancestry individuals, 3,069 African American individuals, 459 South Asian ancestry individuals	431,743 European ancestry individuals, 9,275 South Asian ancestry individuals, 8,261 African British individuals, 1,822 East Asian ancestry individuals, 7,620 individuals	1p31.1	NR	DNAJB4, GIPC2			ENSG00000162616, ENSG00000137960	NA	NA	rs4130548-T	rs4130548	0	4130548	intron_variant	0	NR	2E-16	15.699		0.022	[NR] unit decrease	Affymetrix [at least 28613428] (imputed)	N
1	rs34517439	0.815296	1	77944732	rs11162351	0.350247	Urinary albumin excretion	43423	30220432	Haas ME	43349	Am J Hum Genet	www.ncbi.nlm.nih.gov/pubmed/30220432	Genetic Association of Albuminuria with Cardiometabolic Disease and Blood Pressure.	382,500 European ancestry individuals	NA	1p31.1	AK5	AK5			ENSG00000154027	NA	NA	rs11162351-C	rs11162351	0	11162351	intron_variant	0	0.602	2E-8	7.69897		0.00952	[0.0062-0.0129] unit increase	Affymetrix [11709857] (imputed)	N
1	rs34517439	0.815296	1	77944732	rs11162351	0.350247	Urinary albumin-to-creatinine ratio	43878	31630189	Casanova F	43758	Hum Mol Genet	www.ncbi.nlm.nih.gov/pubmed/31630189	A genome-wide association study implicates multiple mechanisms influencing raised urinary albumin-creatinine ratio.	437,027 European ancestry individuals	60,130 individuals	1p31.1	AK5	AK5			ENSG00000154027	NA	NA	rs11162351-C	rs11162351	0	11162351	intron_variant	0	0.604	3E-8	7.52288	(EA)	0.012	[0.0081-0.0159] unit increase	NR [12082474] (imputed)	N
1	rs34517439	0.815296	1	78540733	rs4245660	0.293702	Adenine levels in elite athletes	44805	31882771	Al-Khelaifi F	43826	Sci Rep	www.ncbi.nlm.nih.gov/pubmed/31882771	Metabolic GWAS of elite athletes reveals novel genetically-influenced metabolites associated with athletic performance.	490 individuals	NA	1p31.1		GIPC2			ENSG00000137960	NA	NA	rs4245660-?	rs4245660	0	4245660	intron_variant	0	NR	8E-6	5.09691		0.272676	[0.15-0.39] unit decrease	Illumina [275016]	N
2	rs4002471	0.84378	19	49254955	rs8103840	0.277193	Intake of total sugars	43733	31005972	Hwang LD	43576	Am J Clin Nutr	www.ncbi.nlm.nih.gov/pubmed/31005972	New insight into human sweet taste: a genome-wide association study of the perception and intake of sweet substances.	174,424 European ancestry individuals	NA	19q13.33	FUT1	FUT1			ENSG00000174951	NA	NA	rs8103840-C	rs8103840	0	8103840	intron_variant	0	0.53	6E-7	6.22185		0.83	[0.5-1.16] g/day increase	Affymetrix [10353649] (imputed)	N
2	rs4002471	0.84378	19	49254955	rs8103840	0.277193	Serum alkaline phosphatase levels	44277	33339817	Nielsen JB	44183	Nat Commun	www.ncbi.nlm.nih.gov/pubmed/33339817	Loss-of-function genomic variants highlight potential therapeutic targets for cardiovascular disease.	76,081 European ancestry individuals, 127,395 Japanese ancestry individuals	NA	19q13.33	FUT1	FUT1			ENSG00000174951	NA	NA	rs8103840-?	rs8103840	0	8103840	intron_variant	0		4E-68	67.3979		0.0749	[0.066-0.083] unit decrease	Illumina [31500000] (imputed)	N
1	rs34517439	0.815296	1	78995535	rs34443463	0.21855	Lung cancer	42996	28604730	McKay JD	42898	Nat Genet	www.ncbi.nlm.nih.gov/pubmed/28604730	Large-scale association analysis identifies new lung cancer susceptibility loci and heterogeneity in genetic susceptibility across histological subtypes.	29,266 European ancestry cases, 56,450 European ancestry controls	NA	1p31.1	PTGFR	PTGFR			ENSG00000122420	NA	NA	rs34443463-A	rs34443463	0	34443463	intron_variant	0	0.278780776	3E-6	5.52288		1.06578	[1.037685637-1.094625739]	Illumina [10439017] (imputed)	N
2	rs4002471	0.84378	19	49210869	rs2638281	0.215485	Protein FAM3D levels	44831	34814699	Katz DH	44524	Circulation	www.ncbi.nlm.nih.gov/pubmed/34814699	Whole Genome Sequence Analysis of the Plasma Proteome in Black Adults Provides Novel Insights Into Cardiovascular Disease.	1,852 African American or Afro-Caribbean individuals	1,688 African American or Afro-Caribbean, Hispanic or Latin American, Asian ancestry, European ancestry individuals	19q13.33		FUT2 - MAMSTR	ENSG00000176920	ENSG00000176909		1661	5113	rs2638281-?	rs2638281	0	2638281	downstream_gene_variant	1	NR	2E-29	28.699		0.27	[0.23-0.31] unit increase	Illumina [NR]	N
1	rs34517439	0.815296	1	78048331	rs17381664	0.186751	Body mass index	43305	26426971	Winkler TW	42278	PLoS Genet	www.ncbi.nlm.nih.gov/pubmed/26426971	The Influence of Age and Sex on Genetic Associations with Adult Body Size and Shape: A Large-Scale Genome-Wide Interaction Study.	up to 309,889 European ancestry individuals	NA	1p31.1	NR	ZZZ3			ENSG00000036549	NA	NA	rs17381664-T	rs17381664	0	17381664	intron_variant	0	0.606726586958566	1E-14	14		0.0215597	unit decrease	Affymetrix, Illumina, Perlegen [up to 2800000] (imputed)	N
1	rs34517439	0.815296	1	78048331	rs17381664	0.186751	Body mass index (joint analysis main effects and physical activity interaction)	42965	28448500	Graff M	42852	PLoS Genet	www.ncbi.nlm.nih.gov/pubmed/28448500	Genome-wide physical activity interactions in adiposity - A meta-analysis of 200,452 adults.	2,518 African American women, 86,278 European ancestry women, 1,773 Filipino ancestry women, 1,030 Indian ancestry women, 1,457 African American men, 55,137 European ancestry men, 7,648 Indian ancestry men, 5,527 European ancestry individuals	6,244 African American women, 17,531 European ancestry women, 329 African American men, 19,956 European ancestry men	1p31.1	ZZZ3	ZZZ3			ENSG00000036549	NA	NA	rs17381664-?	rs17381664	0	17381664	intron_variant	0	NR	2E-7	6.69897	(EA, women)	NA		Affymetrix, Illumina, Perlegen [~ 2500000] (imputed)	N
1	rs34517439	0.815296	1	78048331	rs17381664	0.186751	Body mass index	42965	28448500	Graff M	42852	PLoS Genet	www.ncbi.nlm.nih.gov/pubmed/28448500	Genome-wide physical activity interactions in adiposity - A meta-analysis of 200,452 adults.	2,518 African American women, 86,278 European ancestry women, 1,773 Filipino ancestry women, 1,030 Indian ancestry women, 1,457 African American men, 55,137 European ancestry men, 7,648 Indian ancestry men, 5,527 European ancestry individuals	6,244 African American women, 17,531 European ancestry women, 329 African American men, 19,956 European ancestry men	1p31.1	ZZZ3	ZZZ3			ENSG00000036549	NA	NA	rs17381664-C	rs17381664	0	17381664	intron_variant	0	0.3883	3E-8	7.52288	(EA, women)	0.027	[0.017-0.037] kg/m2 increase	Affymetrix, Illumina, Perlegen [~ 2500000] (imputed)	N
1	rs34517439	0.815296	1	78048331	rs17381664	0.186751	Body mass index	42965	28448500	Graff M	42852	PLoS Genet	www.ncbi.nlm.nih.gov/pubmed/28448500	Genome-wide physical activity interactions in adiposity - A meta-analysis of 200,452 adults.	2,518 African American women, 86,278 European ancestry women, 1,773 Filipino ancestry women, 1,030 Indian ancestry women, 1,457 African American men, 55,137 European ancestry men, 7,648 Indian ancestry men, 5,527 European ancestry individuals	6,244 African American women, 17,531 European ancestry women, 329 African American men, 19,956 European ancestry men	1p31.1	ZZZ3	ZZZ3			ENSG00000036549	NA	NA	rs17381664-C	rs17381664	0	17381664	intron_variant	0	0.3883	4E-9	8.39794	(EA)	0.0228	[0.015-0.03] kg/m2 increase	Affymetrix, Illumina, Perlegen [~ 2500000] (imputed)	N
1	rs34517439	0.815296	1	78048331	rs17381664	0.186751	Body mass index	42965	28448500	Graff M	42852	PLoS Genet	www.ncbi.nlm.nih.gov/pubmed/28448500	Genome-wide physical activity interactions in adiposity - A meta-analysis of 200,452 adults.	2,518 African American women, 86,278 European ancestry women, 1,773 Filipino ancestry women, 1,030 Indian ancestry women, 1,457 African American men, 55,137 European ancestry men, 7,648 Indian ancestry men, 5,527 European ancestry individuals	6,244 African American women, 17,531 European ancestry women, 329 African American men, 19,956 European ancestry men	1p31.1	ZZZ3	ZZZ3			ENSG00000036549	NA	NA	rs17381664-C	rs17381664	0	17381664	intron_variant	0	0.37929999999999997	1E-8	8		0.0211	[0.014-0.028] kg/m2 increase	Affymetrix, Illumina, Perlegen [~ 2500000] (imputed)	N
1	rs34517439	0.815296	1	78048331	rs17381664	0.186751	Body mass index (joint analysis main effects and physical activity interaction)	42965	28448500	Graff M	42852	PLoS Genet	www.ncbi.nlm.nih.gov/pubmed/28448500	Genome-wide physical activity interactions in adiposity - A meta-analysis of 200,452 adults.	2,518 African American women, 86,278 European ancestry women, 1,773 Filipino ancestry women, 1,030 Indian ancestry women, 1,457 African American men, 55,137 European ancestry men, 7,648 Indian ancestry men, 5,527 European ancestry individuals	6,244 African American women, 17,531 European ancestry women, 329 African American men, 19,956 European ancestry men	1p31.1	ZZZ3	ZZZ3			ENSG00000036549	NA	NA	rs17381664-?	rs17381664	0	17381664	intron_variant	0	NR	1E-8	8	(EA)	NA		Affymetrix, Illumina, Perlegen [~ 2500000] (imputed)	N
1	rs34517439	0.815296	1	78048331	rs17381664	0.186751	Body mass index (joint analysis main effects and physical activity interaction)	42965	28448500	Graff M	42852	PLoS Genet	www.ncbi.nlm.nih.gov/pubmed/28448500	Genome-wide physical activity interactions in adiposity - A meta-analysis of 200,452 adults.	2,518 African American women, 86,278 European ancestry women, 1,773 Filipino ancestry women, 1,030 Indian ancestry women, 1,457 African American men, 55,137 European ancestry men, 7,648 Indian ancestry men, 5,527 European ancestry individuals	6,244 African American women, 17,531 European ancestry women, 329 African American men, 19,956 European ancestry men	1p31.1	ZZZ3	ZZZ3			ENSG00000036549	NA	NA	rs17381664-?	rs17381664	0	17381664	intron_variant	0	NR	2E-7	6.69897		NA		Affymetrix, Illumina, Perlegen [~ 2500000] (imputed)	N
1	rs34517439	0.815296	1	78048331	rs17381664	0.186751	Body mass index (joint analysis main effects and physical activity interaction)	42965	28448500	Graff M	42852	PLoS Genet	www.ncbi.nlm.nih.gov/pubmed/28448500	Genome-wide physical activity interactions in adiposity - A meta-analysis of 200,452 adults.	2,518 African American women, 86,278 European ancestry women, 1,773 Filipino ancestry women, 1,030 Indian ancestry women, 1,457 African American men, 55,137 European ancestry men, 7,648 Indian ancestry men, 5,527 European ancestry individuals	6,244 African American women, 17,531 European ancestry women, 329 African American men, 19,956 European ancestry men	1p31.1	ZZZ3	ZZZ3			ENSG00000036549	NA	NA	rs17381664-?	rs17381664	0	17381664	intron_variant	0	NR	4E-7	6.39794	(women)	NA		Affymetrix, Illumina, Perlegen [~ 2500000] (imputed)	N
1	rs34517439	0.815296	1	78048331	rs17381664	0.186751	Body mass index in physically active individuals	42965	28448500	Graff M	42852	PLoS Genet	www.ncbi.nlm.nih.gov/pubmed/28448500	Genome-wide physical activity interactions in adiposity - A meta-analysis of 200,452 adults.	1,957 African American women, 1,773 Filipino ancestry women, 305 Indian ancestry women, 67,609 European ancestry women, 1,206 African American men, 2,029 Indian ancestry men, 43,399 European ancestry men, at least 4,819 European ancestry individuals	4,807 African American women, 12,347 European ancestry women, 265 African American men, 14,540 European ancestry men	1p31.1	ZZZ3	ZZZ3			ENSG00000036549	NA	NA	rs17381664-C	rs17381664	0	17381664	intron_variant	0	0.37929999999999997	2E-7	6.69897		0.0218	[0.014-0.03] kg/m2 increase	Affymetrix, Illumina, Perlegen [~ 2500000] (imputed)	N
1	rs34517439	0.815296	1	78048331	rs17381664	0.186751	Body mass index in physically active individuals	42965	28448500	Graff M	42852	PLoS Genet	www.ncbi.nlm.nih.gov/pubmed/28448500	Genome-wide physical activity interactions in adiposity - A meta-analysis of 200,452 adults.	1,957 African American women, 1,773 Filipino ancestry women, 305 Indian ancestry women, 67,609 European ancestry women, 1,206 African American men, 2,029 Indian ancestry men, 43,399 European ancestry men, at least 4,819 European ancestry individuals	4,807 African American women, 12,347 European ancestry women, 265 African American men, 14,540 European ancestry men	1p31.1	ZZZ3	ZZZ3			ENSG00000036549	NA	NA	rs17381664-C	rs17381664	0	17381664	intron_variant	0	0.3883	2E-7	6.69897	(EA)	0.0223	[0.014-0.031] kg/m2 increase	Affymetrix, Illumina, Perlegen [~ 2500000] (imputed)	N
1	rs34517439	0.815296	1	78048331	rs17381664	0.186751	Body mass index	42965	28448500	Graff M	42852	PLoS Genet	www.ncbi.nlm.nih.gov/pubmed/28448500	Genome-wide physical activity interactions in adiposity - A meta-analysis of 200,452 adults.	2,518 African American women, 86,278 European ancestry women, 1,773 Filipino ancestry women, 1,030 Indian ancestry women, 1,457 African American men, 55,137 European ancestry men, 7,648 Indian ancestry men, 5,527 European ancestry individuals	6,244 African American women, 17,531 European ancestry women, 329 African American men, 19,956 European ancestry men	1p31.1	ZZZ3	ZZZ3			ENSG00000036549	NA	NA	rs17381664-C	rs17381664	0	17381664	intron_variant	0	0.37929999999999997	3E-8	7.52288	(women)	0.0263	[0.017-0.036] kg/m2 increase	Affymetrix, Illumina, Perlegen [~ 2500000] (imputed)	N
1	rs34517439	0.815296	1	78048331	rs17381664	0.186751	Obesity	41529	23563607	Berndt SI	41371	Nat Genet	www.ncbi.nlm.nih.gov/pubmed/23563607	Genome-wide meta-analysis identifies 11 new loci for anthropometric traits and provides insights into genetic architecture.	93,015 European ancestry overweight individuals, 32,858 European ancestry class I obese individuals, 9,889 European ancestry class II obese individuals, 2,896 European ancestry class III obese individuals, up to 65,840 European ancestry controls	65,332 European ancestry overweight individuals, 22,373 European ancestry class I obese individuals, 5,476 European ancestry class II obese individuals, 1,162 European ancestry class III obese individuals, up to 39,294 European ancestry controls	1p31.1	ZZZ3	ZZZ3			ENSG00000036549	NA	NA	rs17381664-C	rs17381664	0	17381664	intron_variant	0	0.39	3E-8	7.52288	(Obesity class II)	1.09	[NR]	Affymetrix, Illumina [~ 2800000] (imputed)	N
1	rs34517439	0.815296	1	78048331	rs17381664	0.186751	Diastolic blood pressure	44460	33230300	Surendran P	44158	Nat Genet	www.ncbi.nlm.nih.gov/pubmed/33230300	Discovery of rare variants associated with blood pressure regulation through meta-analysis of 1.3 million individuals.	810,865 European ancestry individuals	354,096 European ancestry individuals	1p31.1		ZZZ3			ENSG00000036549	NA	NA	rs17381664-T	rs17381664	0	17381664	intron_variant	0	0.5974	1E-10	10		0.0916166	[0.064-0.12] mmHg increase	Affymetrix, Illumina [242866] (imputed)	N
1	rs34517439	0.815296	1	78048331	rs17381664	0.186751	Body mass index	43371	30108127	Hoffmann TJ	43326	Genetics	www.ncbi.nlm.nih.gov/pubmed/30108127	A Large Multi-ethnic Genome-Wide Association Study of Adult Body Mass Index Identifies Novel Loci.	315,347 European ancestry individuals, 8,322 Hispanic/Latino individuals, 7,290 East Asian ancestry individuals, 3,069 African American individuals, 459 South Asian ancestry individuals	431,743 European ancestry individuals, 9,275 South Asian ancestry individuals, 8,261 African British individuals, 1,822 East Asian ancestry individuals, 7,620 individuals	1p31.1	NR	ZZZ3			ENSG00000036549	NA	NA	rs17381664-T	rs17381664	0	17381664	intron_variant	0	NR	3E-15	14.5229		0.021	[NR] unit decrease	Affymetrix [at least 28613428] (imputed)	N
1	rs34517439	0.815296	1	78830045	rs12142416	0.182927	Body mass index	43938	31669095	Zhu Z	43762	J Allergy Clin Immunol	www.ncbi.nlm.nih.gov/pubmed/31669095	Shared Genetic and Experimental Links between Obesity-Related Traits and Asthma Subtypes in UK Biobank.	457,822 European ancestry individuals	NA	1p31.1	NR	PTGFR, MGC27382			ENSG00000122420, ENSG00000237413	NA	NA	rs12142416-?	rs12142416	0	12142416	intron_variant	0	NR	4E-16	15.3979		NA		Affymetrix [~ 8270000] (imputed)	N
1	rs34517439	0.815296	1	78092479	rs6678622	0.173306	Hip circumference	42878	25673412	Shungin D	42047	Nature	www.ncbi.nlm.nih.gov/pubmed/25673412	New genetic loci link adipose and insulin biology to body fat distribution.	up to 56,910 European ancestry men, up to 86,570 European ancestry women	up to 36,570 European ancestry men, 30,172 European ancestry women, 915 Filipino ancestry men, 735 Filipino ancestry women, 2,351 African American/Afro-Caribbean ancestry men, 6,258 African American/Afro-Caribbean ancestry women, 2,285 South Asian ancestry men, 506 South Asian ancestry women, 195 Seychellois ancestry men, 266 Seychellois ancestry women	1p31.1	ZZZ3	ZZZ3			ENSG00000036549	NA	NA	rs6678622-T	rs6678622	0	6678622	intron_variant	0	0.3874	1E-9	9	(EA)	0.0225	[0.015-0.03] unit increase	Affymetrix, Illumina, Perlegen [up to 2542447] (imputed)	N
1	rs34517439	0.815296	1	78092479	rs6678622	0.173306	Hip circumference	42878	25673412	Shungin D	42047	Nature	www.ncbi.nlm.nih.gov/pubmed/25673412	New genetic loci link adipose and insulin biology to body fat distribution.	up to 56,910 European ancestry men, up to 86,570 European ancestry women	up to 36,570 European ancestry men, 30,172 European ancestry women, 915 Filipino ancestry men, 735 Filipino ancestry women, 2,351 African American/Afro-Caribbean ancestry men, 6,258 African American/Afro-Caribbean ancestry women, 2,285 South Asian ancestry men, 506 South Asian ancestry women, 195 Seychellois ancestry men, 266 Seychellois ancestry women	1p31.1	ZZZ3	ZZZ3			ENSG00000036549	NA	NA	rs6678622-T	rs6678622	0	6678622	intron_variant	0	0.3874	6E-8	7.22185	(EA,women)	0.0262	[0.017-0.036] unit increase	Affymetrix, Illumina, Perlegen [up to 2542447] (imputed)	N
1	rs34517439	0.815296	1	78743005	rs71641333	0.172634	Lung cancer	42996	28604730	McKay JD	42898	Nat Genet	www.ncbi.nlm.nih.gov/pubmed/28604730	Large-scale association analysis identifies new lung cancer susceptibility loci and heterogeneity in genetic susceptibility across histological subtypes.	29,266 European ancestry cases, 56,450 European ancestry controls	NA	1p31.1	MGC27382	MGC27382			ENSG00000237413	NA	NA	rs71641333-A	rs71641333	0	71641333	intron_variant	0	0.063112169	4E-7	6.39794		1.14402	[1.085779181-1.205387897]	Illumina [10439017] (imputed)	N
2	rs4002471	0.84378	19	49116555	rs368654	0.163918	Protein FAM3D levels	44858	36168886	Thareja G	44832	Hum Mol Genet	www.ncbi.nlm.nih.gov/pubmed/36168886	Differences and commonalities in the genetic architecture of protein quantitative trait loci in European and Arab populations.	2,935 Qatari ancestry individuals	NA	19q13.33		FAM83E			ENSG00000105523	NA	NA	rs368654-A	rs368654	0	368654	missense_variant	0	0.145145	2E-13	12.699		0.283331	[0.21-0.36] unit decrease	NR [10004359]	N
1	rs34517439	0.815296	1	77989923	rs12754946	0.158785	Bipolar I disorder	43658	31043756	Stahl EA	43586	Nat Genet	www.ncbi.nlm.nih.gov/pubmed/31043756	Genome-wide association study identifies 30 loci associated with bipolar disorder.	14,879 European ancestry cases, 31,358 European ancestry controls	NA	1p31.1	NR	AK5			ENSG00000154027	NA	NA	rs12754946-T	rs12754946	0	12754946	intron_variant	0	0.575	3E-7	6.52288		1.0835		NR [9372253] (imputed)	N
1	rs34517439	0.815296	1	77989923	rs12754946	0.158785	Educational attainment (years of education)	42790	27225129	Okbay A	42516	Nature	www.ncbi.nlm.nih.gov/pubmed/27225129	Genome-wide association study identifies 74 loci associated with educational attainment.	405,072 European ancestry individuals	NA	1p31.1	NR	AK5			ENSG00000154027	NA	NA	rs12754946-T	rs12754946	0	12754946	intron_variant	0	0.5731	1E-8	8		0.0127578	NR unit increase	Affymetrix, Illumina, Perlegen [~ 9300000] (imputed)	N
1	rs34517439	0.815296	1	77989923	rs12754946	0.158785	Household income (MTAG)	43859	31844048	Hill WD	43815	Nat Commun	www.ncbi.nlm.nih.gov/pubmed/31844048	Genome-wide analysis identifies molecular systems and 149 genetic loci associated with income.	505,541 British and unknown ancestry individuals	NA	1p31.1	AK5	AK5			ENSG00000154027	NA	NA	rs12754946-C	rs12754946	0	12754946	intron_variant	0	0.4456	5E-8	7.30103		0.0111527	[0.0072-0.0152] unit decrease	Affymetrix [up to 18485882] (imputed)	N
2	rs4002471	0.84378	19	49271583	rs62132803	0.133629	Triglyceride levels	44376	33462484	Sinnott-Armstrong N	44214	Nat Genet	www.ncbi.nlm.nih.gov/pubmed/33462484	Genetics of 35 blood and urine biomarkers in the UK Biobank.	342,233 European ancestry individuals, 6,014 African ancestry individuals, 7,330 South Asian ancestry individuals	NA	19q13.33	NR	FGF21 - RNU6-317P	ENSG00000105550	ENSG00000206758		9993	24826	rs62132803-T	rs62132803	0	62132803	intergenic_variant	1	NR	2E-10	9.69897		0.0168	[0.012-0.022] unit increase	Affymetrix [9000000] (imputed)	N
2	rs4002471	0.84378	19	49271583	rs62132803	0.133629	Serum total protein level	44376	33462484	Sinnott-Armstrong N	44214	Nat Genet	www.ncbi.nlm.nih.gov/pubmed/33462484	Genetics of 35 blood and urine biomarkers in the UK Biobank.	313,032 European ancestry individuals, 5,573 African ancestry individuals, 6,687 South Asian ancestry individuals	NA	19q13.33	NR	FGF21 - RNU6-317P	ENSG00000105550	ENSG00000206758		9993	24826	rs62132803-T	rs62132803	0	62132803	intergenic_variant	1	NR	4E-16	15.3979		0.0226	[0.017-0.028] unit increase	Affymetrix [9000000] (imputed)	N
2	rs4002471	0.84378	19	49271583	rs62132803	0.133629	Low density lipoprotein cholesterol levels	44376	33462484	Sinnott-Armstrong N	44214	Nat Genet	www.ncbi.nlm.nih.gov/pubmed/33462484	Genetics of 35 blood and urine biomarkers in the UK Biobank.	341,875 European ancestry individuals, 6,003 African ancestry individuals, 7,319 South Asian ancestry individuals	NA	19q13.33	NR	FGF21 - RNU6-317P	ENSG00000105550	ENSG00000206758		9993	24826	rs62132803-T	rs62132803	0	62132803	intergenic_variant	1	NR	9E-24	23.0458		0.0268	[0.022-0.032] unit increase	Affymetrix [9000000] (imputed)	N
2	rs4002471	0.84378	19	49271583	rs62132803	0.133629	Insulin-like growth factor 1 levels	44376	33462484	Sinnott-Armstrong N	44214	Nat Genet	www.ncbi.nlm.nih.gov/pubmed/33462484	Genetics of 35 blood and urine biomarkers in the UK Biobank.	340,567 European ancestry individuals, 5,974 African ancestry individuals, 7,283 South Asian ancestry individuals	NA	19q13.33	NR	FGF21 - RNU6-317P	ENSG00000105550	ENSG00000206758		9993	24826	rs62132803-T	rs62132803	0	62132803	intergenic_variant	1	NR	4E-14	13.3979		0.0202	[0.015-0.025] unit decrease	Affymetrix [9000000] (imputed)	N
2	rs4002471	0.84378	19	49271583	rs62132803	0.133629	Non-albumin protein levels	44376	33462484	Sinnott-Armstrong N	44214	Nat Genet	www.ncbi.nlm.nih.gov/pubmed/33462484	Genetics of 35 blood and urine biomarkers in the UK Biobank.	313,032 European ancestry individuals, 5,573 African ancestry individuals, 6,687 South Asian ancestry individuals	NA	19q13.33	NR	FGF21 - RNU6-317P	ENSG00000105550	ENSG00000206758		9993	24826	rs62132803-T	rs62132803	0	62132803	intergenic_variant	1	NR	3E-19	18.5229		0.025	[0.02-0.03] unit increase	Affymetrix [9000000] (imputed)	N
2	rs4002471	0.84378	19	49271583	rs62132803	0.133629	Urea levels	44376	33462484	Sinnott-Armstrong N	44214	Nat Genet	www.ncbi.nlm.nih.gov/pubmed/33462484	Genetics of 35 blood and urine biomarkers in the UK Biobank.	342,286 European ancestry individuals, 6,015 African ancestry individuals, 7,336 South Asian ancestry individuals	NA	19q13.33	NR	FGF21 - RNU6-317P	ENSG00000105550	ENSG00000206758		9993	24826	rs62132803-T	rs62132803	0	62132803	intergenic_variant	1	NR	5E-26	25.301		0.0281	[0.023-0.033] unit decrease	Affymetrix [9000000] (imputed)	N
2	rs4002471	0.84378	19	49271583	rs62132803	0.133629	Apolipoprotein B levels	44376	33462484	Sinnott-Armstrong N	44214	Nat Genet	www.ncbi.nlm.nih.gov/pubmed/33462484	Genetics of 35 blood and urine biomarkers in the UK Biobank.	340,860 European ancestry individuals, 5,962 African ancestry individuals, 7,275 South Asian ancestry individuals	NA	19q13.33	NR	FGF21 - RNU6-317P	ENSG00000105550	ENSG00000206758		9993	24826	rs62132803-T	rs62132803	0	62132803	intergenic_variant	1	NR	2E-23	22.699		0.0266	[0.021-0.032] unit increase	Affymetrix [9000000] (imputed)	N
2	rs4002471	0.84378	19	49271583	rs62132803	0.133629	Aspartate aminotransferase to alanine aminotransferase ratio	44376	33462484	Sinnott-Armstrong N	44214	Nat Genet	www.ncbi.nlm.nih.gov/pubmed/33462484	Genetics of 35 blood and urine biomarkers in the UK Biobank.	341,165 European ancestry individuals, 5,981 African ancestry individuals, 7,309 South Asian ancestry individuals	NA	19q13.33	NR	FGF21 - RNU6-317P	ENSG00000105550	ENSG00000206758		9993	24826	rs62132803-T	rs62132803	0	62132803	intergenic_variant	1	NR	1E-10	10		0.0173	[0.012-0.023] unit increase	Affymetrix [9000000] (imputed)	N
2	rs4002471	0.84378	19	49271583	rs62132803	0.133629	Serum alkaline phosphatase levels	44376	33462484	Sinnott-Armstrong N	44214	Nat Genet	www.ncbi.nlm.nih.gov/pubmed/33462484	Genetics of 35 blood and urine biomarkers in the UK Biobank.	342,535 European ancestry individuals, 6,019 African ancestry individuals, 7,337 South Asian ancestry individuals	NA	19q13.33	NR	FGF21 - RNU6-317P	ENSG00000105550	ENSG00000206758		9993	24826	rs62132803-T	rs62132803	0	62132803	intergenic_variant	1	NR	2E-107	106.699		0.0585	[0.053-0.064] unit decrease	Affymetrix [9000000] (imputed)	N
2	rs4002471	0.84378	19	49271583	rs62132803	0.133629	Total cholesterol levels	44376	33462484	Sinnott-Armstrong N	44214	Nat Genet	www.ncbi.nlm.nih.gov/pubmed/33462484	Genetics of 35 blood and urine biomarkers in the UK Biobank.	342,508 European ancestry individuals, 6,014 African ancestry individuals, 7,336 South Asian ancestry individuals	NA	19q13.33	NR	FGF21 - RNU6-317P	ENSG00000105550	ENSG00000206758		9993	24826	rs62132803-T	rs62132803	0	62132803	intergenic_variant	1	NR	2E-26	25.699		0.0283	[0.023-0.034] unit increase	Affymetrix [9000000] (imputed)	N
2	rs4002471	0.84378	19	49271583	rs62132803	0.133629	Gamma glutamyl transferase levels	44376	33462484	Sinnott-Armstrong N	44214	Nat Genet	www.ncbi.nlm.nih.gov/pubmed/33462484	Genetics of 35 blood and urine biomarkers in the UK Biobank.	342,339 European ancestry individuals, 6,015 African ancestry individuals, 7,336 South Asian ancestry individuals	NA	19q13.33	NR	FGF21 - RNU6-317P	ENSG00000105550	ENSG00000206758		9993	24826	rs62132803-T	rs62132803	0	62132803	intergenic_variant	1	NR	2E-33	32.699		0.032	[0.027-0.037] unit increase	Affymetrix [9000000] (imputed)	N
2	rs4002471	0.84378	19	49271583	rs62132803	0.133629	Cystatin C levels	44376	33462484	Sinnott-Armstrong N	44214	Nat Genet	www.ncbi.nlm.nih.gov/pubmed/33462484	Genetics of 35 blood and urine biomarkers in the UK Biobank.	342,399 European ancestry individuals, 6,015 African ancestry individuals, 7,338 South Asian ancestry individuals	NA	19q13.33	NR	FGF21 - RNU6-317P	ENSG00000105550	ENSG00000206758		9993	24826	rs62132803-T	rs62132803	0	62132803	intergenic_variant	1	NR	5E-9	8.30103		0.0156	[0.01-0.021] unit increase	Affymetrix [9000000] (imputed)	N
2	rs4002471	0.84378	19	49262500	rs2548957	0.124722	Low density lipoprotein cholesterol levels	44376	33462484	Sinnott-Armstrong N	44214	Nat Genet	www.ncbi.nlm.nih.gov/pubmed/33462484	Genetics of 35 blood and urine biomarkers in the UK Biobank.	341,875 European ancestry individuals, 6,003 African ancestry individuals, 7,319 South Asian ancestry individuals	NA	19q13.33	NR	FGF21 - RNU6-317P	ENSG00000105550	ENSG00000206758		910	33909	rs2548957-A	rs2548957	0	2548957	regulatory_region_variant	1	NR	2E-12	11.699		0.0169	[0.012-0.022] unit decrease	Affymetrix [9000000] (imputed)	N
2	rs4002471	0.84378	19	49262500	rs2548957	0.124722	Non-albumin protein levels	44376	33462484	Sinnott-Armstrong N	44214	Nat Genet	www.ncbi.nlm.nih.gov/pubmed/33462484	Genetics of 35 blood and urine biomarkers in the UK Biobank.	313,032 European ancestry individuals, 5,573 African ancestry individuals, 6,687 South Asian ancestry individuals	NA	19q13.33	NR	FGF21 - RNU6-317P	ENSG00000105550	ENSG00000206758		910	33909	rs2548957-A	rs2548957	0	2548957	regulatory_region_variant	1	NR	5E-10	9.30103		0.0156	[0.011-0.02] unit decrease	Affymetrix [9000000] (imputed)	N
2	rs4002471	0.84378	19	49262500	rs2548957	0.124722	Urea levels	44376	33462484	Sinnott-Armstrong N	44214	Nat Genet	www.ncbi.nlm.nih.gov/pubmed/33462484	Genetics of 35 blood and urine biomarkers in the UK Biobank.	342,286 European ancestry individuals, 6,015 African ancestry individuals, 7,336 South Asian ancestry individuals	NA	19q13.33	NR	FGF21 - RNU6-317P	ENSG00000105550	ENSG00000206758		910	33909	rs2548957-A	rs2548957	0	2548957	regulatory_region_variant	1	NR	2E-9	8.69897		0.0143	[0.0096-0.019] unit increase	Affymetrix [9000000] (imputed)	N
2	rs4002471	0.84378	19	49262500	rs2548957	0.124722	Apolipoprotein B levels	44376	33462484	Sinnott-Armstrong N	44214	Nat Genet	www.ncbi.nlm.nih.gov/pubmed/33462484	Genetics of 35 blood and urine biomarkers in the UK Biobank.	340,860 European ancestry individuals, 5,962 African ancestry individuals, 7,275 South Asian ancestry individuals	NA	19q13.33	NR	FGF21 - RNU6-317P	ENSG00000105550	ENSG00000206758		910	33909	rs2548957-A	rs2548957	0	2548957	regulatory_region_variant	1	NR	8E-11	10.0969		0.0156	[0.011-0.02] unit decrease	Affymetrix [9000000] (imputed)	N
2	rs4002471	0.84378	19	49262500	rs2548957	0.124722	Serum alkaline phosphatase levels	44376	33462484	Sinnott-Armstrong N	44214	Nat Genet	www.ncbi.nlm.nih.gov/pubmed/33462484	Genetics of 35 blood and urine biomarkers in the UK Biobank.	342,535 European ancestry individuals, 6,019 African ancestry individuals, 7,337 South Asian ancestry individuals	NA	19q13.33	NR	FGF21 - RNU6-317P	ENSG00000105550	ENSG00000206758		910	33909	rs2548957-A	rs2548957	0	2548957	regulatory_region_variant	1	NR	1E-74	74		0.0438	[0.039-0.049] unit increase	Affymetrix [9000000] (imputed)	N
2	rs4002471	0.84378	19	49262500	rs2548957	0.124722	Total cholesterol levels	44376	33462484	Sinnott-Armstrong N	44214	Nat Genet	www.ncbi.nlm.nih.gov/pubmed/33462484	Genetics of 35 blood and urine biomarkers in the UK Biobank.	342,508 European ancestry individuals, 6,014 African ancestry individuals, 7,336 South Asian ancestry individuals	NA	19q13.33	NR	FGF21 - RNU6-317P	ENSG00000105550	ENSG00000206758		910	33909	rs2548957-A	rs2548957	0	2548957	regulatory_region_variant	1	NR	9E-14	13.0458		0.0179	[0.013-0.023] unit decrease	Affymetrix [9000000] (imputed)	N
2	rs4002471	0.84378	19	49262500	rs2548957	0.124722	Gamma glutamyl transferase levels	44376	33462484	Sinnott-Armstrong N	44214	Nat Genet	www.ncbi.nlm.nih.gov/pubmed/33462484	Genetics of 35 blood and urine biomarkers in the UK Biobank.	342,339 European ancestry individuals, 6,015 African ancestry individuals, 7,336 South Asian ancestry individuals	NA	19q13.33	NR	FGF21 - RNU6-317P	ENSG00000105550	ENSG00000206758		910	33909	rs2548957-A	rs2548957	0	2548957	regulatory_region_variant	1	NR	3E-11	10.5229		0.0159	[0.011-0.021] unit decrease	Affymetrix [9000000] (imputed)	N
2	rs4002471	0.84378	19	49266936	rs637174	0.123279	Breakfast cereal skipping frequency	43710	31190057	Dashti HS	43629	Am J Clin Nutr	www.ncbi.nlm.nih.gov/pubmed/31190057	Genome-wide association study of breakfast skipping links clock regulation with food timing.	193,860 European ancestry individuals	NA	19q13.33	FGF21	FGF21 - RNU6-317P	ENSG00000105550	ENSG00000206758		5346	29473	rs637174-A	rs637174	0	637174	intergenic_variant	1	0.341	2E-8	7.69897		0.0161	[0.01-0.022] unit increase	Affymetrix [up to 73355667] (imputed)	N
2	rs4002471	0.84378	19	49266936	rs637174	0.123279	Breakfast skipping	43710	31190057	Dashti HS	43629	Am J Clin Nutr	www.ncbi.nlm.nih.gov/pubmed/31190057	Genome-wide association study of breakfast skipping links clock regulation with food timing.	1,359 European ancestry cases, 10,604 European ancestry controls	NA	19q13.33	FGF21	FGF21 - RNU6-317P	ENSG00000105550	ENSG00000206758		5346	29473	rs637174-A	rs637174	0	637174	intergenic_variant	1	0.341	2E-8	7.69897		0.0161	[0.01-0.022] unit increase	Affymetrix, Illumina [up to 38050714] (imputed)	N
2	rs4002471	0.84378	19	49266390	rs499765	0.10885	Ratio of omega-6 fatty acids to total fatty acids	44678	35213538	Richardson TG	44617	PLoS Biol	www.ncbi.nlm.nih.gov/pubmed/35213538	Characterising metabolomic signatures of lipid-modifying therapies through drug target mendelian randomisation.	115,006 European ancestry individuals	NA	19q13.33		FGF21 - RNU6-317P	ENSG00000105550	ENSG00000206758		4800	30019	rs499765-C	rs499765	0	499765	downstream_gene_variant	1	0.661088	2E-9	8.69897		0.0255461	[0.017-0.034] unit decrease	NR [11722792] (imputed)	N
2	rs4002471	0.84378	19	49266390	rs499765	0.10885	Cholesteryl esters to total lipids ratio in small HDL	44678	35213538	Richardson TG	44617	PLoS Biol	www.ncbi.nlm.nih.gov/pubmed/35213538	Characterising metabolomic signatures of lipid-modifying therapies through drug target mendelian randomisation.	115,082 European ancestry individuals	NA	19q13.33		FGF21 - RNU6-317P	ENSG00000105550	ENSG00000206758		4800	30019	rs499765-C	rs499765	0	499765	downstream_gene_variant	1	0.661027	4E-8	7.39794		0.023612	[0.015-0.032] unit decrease	NR [11722792] (imputed)	N
2	rs4002471	0.84378	19	49236465	rs60068692	0.10164	Serum creatinine levels	44544	34594039	Sakaue S	44469	Nat Genet	www.ncbi.nlm.nih.gov/pubmed/34594039	A cross-population atlas of genetic associations for 220 human phenotypes.	344,104 European ancestry individuals, 150,266 East Asian ancestry individuals	NA	19q13.33		RASIP1			ENSG00000105538	NA	NA	rs60068692-A	rs60068692	0	60068692	intron_variant	0	NR	4E-12	11.3979		0.0248	[0.018-0.032] unit decrease	Affymetrix, Illumina [20538295] (imputed)	N
2	rs4002471	0.84378	19	49252151	rs838142	0.0986808	Urinary albumin-to-creatinine ratio	43739	31511532	Teumer A	43719	Nat Commun	www.ncbi.nlm.nih.gov/pubmed/31511532	Genome-wide association meta-analyses and fine-mapping elucidate pathways influencing albuminuria.	547,361 European ancestry individuals	NA	19q13.33	FUT1	FUT1			ENSG00000174951	NA	NA	rs838142-A	rs838142	0	838142	3_prime_UTR_variant	0	0.7203	9E-14	13.0458		0.017184	[0.013-0.022] unit increase	Affymetrix, Illumina [8603712] (imputed)	N
2	rs4002471	0.84378	19	49252151	rs838142	0.0986808	Urinary albumin excretion (no hypertensive medication)	43392	30220432	Haas ME	43349	Am J Hum Genet	www.ncbi.nlm.nih.gov/pubmed/30220432	Genetic Association of Albuminuria with Cardiometabolic Disease and Blood Pressure.	302,687 European ancestry individuals without hypertensive medication	NA	19q13.33	FUT1	FUT1			ENSG00000174951	NA	NA	rs838142-A	rs838142	0	838142	3_prime_UTR_variant	0	0.723	1E-9	9		0.01189	[0.008-0.0157] unit increase	Affymetrix [11709857] (imputed)	N
2	rs4002471	0.84378	19	49252151	rs838142	0.0986808	Urinary albumin excretion	43423	30220432	Haas ME	43349	Am J Hum Genet	www.ncbi.nlm.nih.gov/pubmed/30220432	Genetic Association of Albuminuria with Cardiometabolic Disease and Blood Pressure.	382,500 European ancestry individuals	NA	19q13.33	FUT1	FUT1			ENSG00000174951	NA	NA	rs838142-A	rs838142	0	838142	3_prime_UTR_variant	0	0.723	3E-10	9.52288		0.01174	[0.0081-0.0154] unit increase	Affymetrix [11709857] (imputed)	N
2	rs4002471	0.84378	19	49252151	rs838142	0.0986808	Urinary albumin-to-creatinine ratio	43878	31630189	Casanova F	43758	Hum Mol Genet	www.ncbi.nlm.nih.gov/pubmed/31630189	A genome-wide association study implicates multiple mechanisms influencing raised urinary albumin-creatinine ratio.	437,027 European ancestry individuals	60,130 individuals	19q13.33	FUT1	FUT1			ENSG00000174951	NA	NA	rs838142-A	rs838142	0	838142	3_prime_UTR_variant	0	0.723	1E-12	12	(EA)	0.016	[0.012-0.02] unit increase	NR [12082474] (imputed)	N
2	rs4002471	0.84378	19	49253261	rs4021	0.0947771	Urinary sodium excretion	44376	33462484	Sinnott-Armstrong N	44214	Nat Genet	www.ncbi.nlm.nih.gov/pubmed/33462484	Genetics of 35 blood and urine biomarkers in the UK Biobank.	332,397 European ancestry individuals, 5,781 African ancestry individuals, 6,993 South Asian ancestry individuals	NA	19q13.33	NR	FUT1			ENSG00000174951	NA	NA	rs4021-G	rs4021	0	4021	3_prime_UTR_variant	0	NR	5E-10	9.30103		0.0167	[0.011-0.022] unit increase	Affymetrix [9000000] (imputed)	N
2	rs4002471	0.84378	19	49253261	rs4021	0.0947771	Serum total protein level	44376	33462484	Sinnott-Armstrong N	44214	Nat Genet	www.ncbi.nlm.nih.gov/pubmed/33462484	Genetics of 35 blood and urine biomarkers in the UK Biobank.	313,032 European ancestry individuals, 5,573 African ancestry individuals, 6,687 South Asian ancestry individuals	NA	19q13.33	NR	FUT1			ENSG00000174951	NA	NA	rs4021-G	rs4021	0	4021	3_prime_UTR_variant	0	NR	7E-16	15.1549		0.0223	[0.017-0.028] unit decrease	Affymetrix [9000000] (imputed)	N
2	rs4002471	0.84378	19	49253261	rs4021	0.0947771	Insulin-like growth factor 1 levels	44376	33462484	Sinnott-Armstrong N	44214	Nat Genet	www.ncbi.nlm.nih.gov/pubmed/33462484	Genetics of 35 blood and urine biomarkers in the UK Biobank.	340,567 European ancestry individuals, 5,974 African ancestry individuals, 7,283 South Asian ancestry individuals	NA	19q13.33	NR	FUT1			ENSG00000174951	NA	NA	rs4021-G	rs4021	0	4021	3_prime_UTR_variant	0	NR	2E-10	9.69897		0.0169	[0.012-0.022] unit increase	Affymetrix [9000000] (imputed)	N
2	rs4002471	0.84378	19	49253261	rs4021	0.0947771	Non-albumin protein levels	44376	33462484	Sinnott-Armstrong N	44214	Nat Genet	www.ncbi.nlm.nih.gov/pubmed/33462484	Genetics of 35 blood and urine biomarkers in the UK Biobank.	313,032 European ancestry individuals, 5,573 African ancestry individuals, 6,687 South Asian ancestry individuals	NA	19q13.33	NR	FUT1			ENSG00000174951	NA	NA	rs4021-G	rs4021	0	4021	3_prime_UTR_variant	0	NR	1E-22	22		0.0271	[0.022-0.033] unit decrease	Affymetrix [9000000] (imputed)	N
2	rs4002471	0.84378	19	49253261	rs4021	0.0947771	Low density lipoprotein cholesterol levels	44376	33462484	Sinnott-Armstrong N	44214	Nat Genet	www.ncbi.nlm.nih.gov/pubmed/33462484	Genetics of 35 blood and urine biomarkers in the UK Biobank.	341,875 European ancestry individuals, 6,003 African ancestry individuals, 7,319 South Asian ancestry individuals	NA	19q13.33	NR	FUT1			ENSG00000174951	NA	NA	rs4021-G	rs4021	0	4021	3_prime_UTR_variant	0	NR	2E-29	28.699		0.0298	[0.025-0.035] unit decrease	Affymetrix [9000000] (imputed)	N
2	rs4002471	0.84378	19	49253261	rs4021	0.0947771	Urea levels	44376	33462484	Sinnott-Armstrong N	44214	Nat Genet	www.ncbi.nlm.nih.gov/pubmed/33462484	Genetics of 35 blood and urine biomarkers in the UK Biobank.	342,286 European ancestry individuals, 6,015 African ancestry individuals, 7,336 South Asian ancestry individuals	NA	19q13.33	NR	FUT1			ENSG00000174951	NA	NA	rs4021-G	rs4021	0	4021	3_prime_UTR_variant	0	NR	1E-22	22		0.0259	[0.021-0.031] unit increase	Affymetrix [9000000] (imputed)	N
2	rs4002471	0.84378	19	49253261	rs4021	0.0947771	Apolipoprotein B levels	44376	33462484	Sinnott-Armstrong N	44214	Nat Genet	www.ncbi.nlm.nih.gov/pubmed/33462484	Genetics of 35 blood and urine biomarkers in the UK Biobank.	340,860 European ancestry individuals, 5,962 African ancestry individuals, 7,275 South Asian ancestry individuals	NA	19q13.33	NR	FUT1			ENSG00000174951	NA	NA	rs4021-G	rs4021	0	4021	3_prime_UTR_variant	0	NR	1E-26	26		0.0283	[0.023-0.033] unit decrease	Affymetrix [9000000] (imputed)	N
2	rs4002471	0.84378	19	49253261	rs4021	0.0947771	Total cholesterol levels	44376	33462484	Sinnott-Armstrong N	44214	Nat Genet	www.ncbi.nlm.nih.gov/pubmed/33462484	Genetics of 35 blood and urine biomarkers in the UK Biobank.	342,508 European ancestry individuals, 6,014 African ancestry individuals, 7,336 South Asian ancestry individuals	NA	19q13.33	NR	FUT1			ENSG00000174951	NA	NA	rs4021-G	rs4021	0	4021	3_prime_UTR_variant	0	NR	5E-32	31.301		0.0311	[0.026-0.036] unit decrease	Affymetrix [9000000] (imputed)	N
2	rs4002471	0.84378	19	49253261	rs4021	0.0947771	Serum alkaline phosphatase levels	44376	33462484	Sinnott-Armstrong N	44214	Nat Genet	www.ncbi.nlm.nih.gov/pubmed/33462484	Genetics of 35 blood and urine biomarkers in the UK Biobank.	342,535 European ancestry individuals, 6,019 African ancestry individuals, 7,337 South Asian ancestry individuals	NA	19q13.33	NR	FUT1			ENSG00000174951	NA	NA	rs4021-G	rs4021	0	4021	3_prime_UTR_variant	0	NR	2E-124	123.699		0.0627	[0.058-0.068] unit increase	Affymetrix [9000000] (imputed)	N
2	rs4002471	0.84378	19	49253261	rs4021	0.0947771	Gamma glutamyl transferase levels	44376	33462484	Sinnott-Armstrong N	44214	Nat Genet	www.ncbi.nlm.nih.gov/pubmed/33462484	Genetics of 35 blood and urine biomarkers in the UK Biobank.	342,339 European ancestry individuals, 6,015 African ancestry individuals, 7,336 South Asian ancestry individuals	NA	19q13.33	NR	FUT1			ENSG00000174951	NA	NA	rs4021-G	rs4021	0	4021	3_prime_UTR_variant	0	NR	1E-30	30		0.0304	[0.025-0.035] unit decrease	Affymetrix [9000000] (imputed)	N
2	rs4002471	0.84378	19	49122248	rs3094287	0.09245	Protein FAM3D levels	44858	36168886	Thareja G	44832	Hum Mol Genet	www.ncbi.nlm.nih.gov/pubmed/36168886	Differences and commonalities in the genetic architecture of protein quantitative trait loci in European and Arab populations.	2,935 Qatari ancestry individuals	NA	19q13.33		RPL18			ENSG00000063177	NA	NA	rs3094287-C	rs3094287	0	3094287	5_prime_UTR_variant	0	0.313458	1E-11	11		0.198153	[0.14-0.26] unit increase	NR [10004359]	N
2	rs4002471	0.84378	19	49140809	rs8102492	0.0858054	Lymphocyte count	44092	32888494	Vuckovic D	44075	Cell	www.ncbi.nlm.nih.gov/pubmed/32888494	The Polygenic and Monogenic Basis of Blood Traits and Diseases.	408,112 British individuals	NA	19q13.33	SEC1P, DBP	DBP - CA11	ENSG00000105516	ENSG00000063180		173	394	rs8102492-C	rs8102492	0	8102492	TF_binding_site_variant	1	0.795906	4E-12	11.3979		0.0190515	[0.014-0.024] unit decrease	Affymetrix [93095623] (imputed)	N
2	rs4002471	0.84378	19	49304215	rs4801776	0.0702867	Valine levels	44691	33414548	Lotta LA	44203	Nat Genet	www.ncbi.nlm.nih.gov/pubmed/33414548	A cross-platform approach identifies genetic regulators of human metabolism and health.	85,641 Caucasian ancestry individuals	NA	19q13.33		BCAT2			ENSG00000105552	NA	NA	rs4801776-C	rs4801776	0	4801776	intron_variant	0	0.7391	2E-24	23.699		10.223	(zscore) increase	Affymetrix, Illumina [6051188] (imputed)	N
2	rs4002471	0.84378	19	49304215	rs4801776	0.0702867	Total concentration of branched-chain amino acids (leucine + isoleucine + valine)	44678	35213538	Richardson TG	44617	PLoS Biol	www.ncbi.nlm.nih.gov/pubmed/35213538	Characterising metabolomic signatures of lipid-modifying therapies through drug target mendelian randomisation.	115,051 European ancestry individuals	NA	19q13.33		BCAT2			ENSG00000105552	NA	NA	rs4801776-C	rs4801776	0	4801776	intron_variant	0	0.700753	1E-18	18		0.0392475	[0.031-0.048] unit increase	NR [11722792] (imputed)	N
2	rs4002471	0.84378	19	49304215	rs4801776	0.0702867	Leucine levels	44678	35213538	Richardson TG	44617	PLoS Biol	www.ncbi.nlm.nih.gov/pubmed/35213538	Characterising metabolomic signatures of lipid-modifying therapies through drug target mendelian randomisation.	115,078 European ancestry individuals	NA	19q13.33		BCAT2			ENSG00000105552	NA	NA	rs4801776-C	rs4801776	0	4801776	intron_variant	0	0.700754	3E-13	12.5229		0.0323134	[0.024-0.041] unit increase	NR [11722792] (imputed)	N
2	rs4002471	0.84378	19	49127490	rs386243	0.0646807	Neutrophil count	44092	32888494	Vuckovic D	44075	Cell	www.ncbi.nlm.nih.gov/pubmed/32888494	The Polygenic and Monogenic Basis of Blood Traits and Diseases.	408,112 British individuals	NA	19q13.33	SPHK2	SPHK2			ENSG00000063176	NA	NA	rs386243-T	rs386243	0	386243	5_prime_UTR_variant	0	0.240489	4E-25	24.3979		0.0268333	[0.022-0.032] unit decrease	Affymetrix [93095623] (imputed)	N
2	rs4002471	0.84378	19	49127490	rs386243	0.0646807	Neutrophil count	44095	32888493	Chen MH	44075	Cell	www.ncbi.nlm.nih.gov/pubmed/32888493	Trans-ethnic and Ancestry-Specific Blood-Cell Genetics in 746,667 Individuals from 5 Global Populations.	519,288 European ancestry individuals	NA	19q13.33	NR	SPHK2			ENSG00000063176	NA	NA	rs386243-T	rs386243	0	386243	5_prime_UTR_variant	0	0.250107	1E-30	30		0.026404	[0.022-0.031] SD unit decrease	Affymetrix, Illumina [50250472] (imputed)	N
2	rs4002471	0.84378	19	49127490	rs386243	0.0646807	Neutrophil count	44095	32888493	Chen MH	44075	Cell	www.ncbi.nlm.nih.gov/pubmed/32888493	Trans-ethnic and Ancestry-Specific Blood-Cell Genetics in 746,667 Individuals from 5 Global Populations.	627,215 African American or Afro-Caribbean, African ancestry, European ancestry, East Asian ancestry, Hispanic or Latin American and South Asian ancestry individuals	NA	19q13.33	NR	SPHK2			ENSG00000063176	NA	NA	rs386243-T	rs386243	0	386243	5_prime_UTR_variant	0	0.323156	9E-32	31.0458		NA		Affymetrix, Illumina [23114412] (imputed)	N
2	rs4002471	0.84378	19	49127490	rs386243	0.0646807	White blood cell count	43504	30595370	Kichaev G	43461	Am J Hum Genet	www.ncbi.nlm.nih.gov/pubmed/30595370	Leveraging Polygenic Functional Enrichment to Improve GWAS Power.	approximately 444,000 European ancestry individuals	NA	19q13.33		SPHK2			ENSG00000063176	NA	NA	rs386243-?	rs386243	0	386243	5_prime_UTR_variant	0	NR	1E-12	12		NA		NR [~ 8900000] (imputed)	N
2	rs4002471	0.84378	19	49127490	rs386243	0.0646807	White blood cell count	44095	32888493	Chen MH	44075	Cell	www.ncbi.nlm.nih.gov/pubmed/32888493	Trans-ethnic and Ancestry-Specific Blood-Cell Genetics in 746,667 Individuals from 5 Global Populations.	562,243 European ancestry individuals	NA	19q13.33	NR	SPHK2			ENSG00000063176	NA	NA	rs386243-T	rs386243	0	386243	5_prime_UTR_variant	0	0.252694	5E-12	11.301		0.01516	[0.011-0.019] SD unit decrease	Affymetrix, Illumina [50601830] (imputed)	N
2	rs4002471	0.84378	19	49127490	rs386243	0.0646807	White blood cell count	44092	32888494	Vuckovic D	44075	Cell	www.ncbi.nlm.nih.gov/pubmed/32888494	The Polygenic and Monogenic Basis of Blood Traits and Diseases.	408,112 British individuals	NA	19q13.33	SPHK2	SPHK2			ENSG00000063176	NA	NA	rs386243-T	rs386243	0	386243	5_prime_UTR_variant	0	0.24043	5E-9	8.30103		0.0151456	[0.01-0.02] unit decrease	Affymetrix [93095623] (imputed)	N
2	rs4002471	0.84378	19	49148781	rs10426317	0.0584085	Red cell distribution width	44092	32888494	Vuckovic D	44075	Cell	www.ncbi.nlm.nih.gov/pubmed/32888494	The Polygenic and Monogenic Basis of Blood Traits and Diseases.	408,112 British individuals	NA	19q13.33	SEC1P, CA11	SEC1P, CA11			ENSG00000232871, ENSG00000063180	NA	NA	rs10426317-T	rs10426317	0	10426317	intron_variant	0	0.759892	3E-9	8.52288		0.0154695	[0.01-0.021] unit increase	Affymetrix [93095623] (imputed)	N
2	rs4002471	0.84378	19	49116359	rs447802	0.0576915	White blood cell count	44095	32888493	Chen MH	44075	Cell	www.ncbi.nlm.nih.gov/pubmed/32888493	Trans-ethnic and Ancestry-Specific Blood-Cell Genetics in 746,667 Individuals from 5 Global Populations.	746,667 African American or Afro-Caribbean, African ancestry, European ancestry, East Asian ancestry, Hispanic or Latin American and South Asian ancestry individuals	NA	19q13.33	NR	FAM83E			ENSG00000105523	NA	NA	rs447802-C	rs447802	0	447802	missense_variant	0	0.369561	2E-12	11.699		NA		Affymetrix, Illumina [24649327] (imputed)	N
2	rs4002471	0.84378	19	49158138	rs8103121	0.0572115	Total bilirubin levels	44376	33462484	Sinnott-Armstrong N	44214	Nat Genet	www.ncbi.nlm.nih.gov/pubmed/33462484	Genetics of 35 blood and urine biomarkers in the UK Biobank.	341,077 European ancestry individuals, 5,978 African ancestry individuals, 7,313 South Asian ancestry individuals	NA	19q13.33	NR	SEC1P			ENSG00000232871	NA	NA	rs8103121-G	rs8103121	0	8103121	intron_variant	0	NR	7E-11	10.1549		0.0165	[0.012-0.021] unit decrease	Affymetrix [9000000] (imputed)	N
2	rs4002471	0.84378	19	49158138	rs8103121	0.0572115	Non-albumin protein levels	44376	33462484	Sinnott-Armstrong N	44214	Nat Genet	www.ncbi.nlm.nih.gov/pubmed/33462484	Genetics of 35 blood and urine biomarkers in the UK Biobank.	313,032 European ancestry individuals, 5,573 African ancestry individuals, 6,687 South Asian ancestry individuals	NA	19q13.33	NR	SEC1P			ENSG00000232871	NA	NA	rs8103121-G	rs8103121	0	8103121	intron_variant	0	NR	5E-14	13.301		0.0198	[0.015-0.025] unit decrease	Affymetrix [9000000] (imputed)	N
2	rs4002471	0.84378	19	49158138	rs8103121	0.0572115	Urea levels	44376	33462484	Sinnott-Armstrong N	44214	Nat Genet	www.ncbi.nlm.nih.gov/pubmed/33462484	Genetics of 35 blood and urine biomarkers in the UK Biobank.	342,286 European ancestry individuals, 6,015 African ancestry individuals, 7,336 South Asian ancestry individuals	NA	19q13.33	NR	SEC1P			ENSG00000232871	NA	NA	rs8103121-G	rs8103121	0	8103121	intron_variant	0	NR	4E-12	11.3979		0.0175	[0.013-0.022] unit increase	Affymetrix [9000000] (imputed)	N
2	rs4002471	0.84378	19	49158138	rs8103121	0.0572115	Serum alkaline phosphatase levels	44376	33462484	Sinnott-Armstrong N	44214	Nat Genet	www.ncbi.nlm.nih.gov/pubmed/33462484	Genetics of 35 blood and urine biomarkers in the UK Biobank.	342,535 European ancestry individuals, 6,019 African ancestry individuals, 7,337 South Asian ancestry individuals	NA	19q13.33	NR	SEC1P			ENSG00000232871	NA	NA	rs8103121-G	rs8103121	0	8103121	intron_variant	0	NR	5E-120	119.301		0.0586	[0.054-0.064] unit increase	Affymetrix [9000000] (imputed)	N
2	rs4002471	0.84378	19	49158138	rs8103121	0.0572115	Gamma glutamyl transferase levels	44376	33462484	Sinnott-Armstrong N	44214	Nat Genet	www.ncbi.nlm.nih.gov/pubmed/33462484	Genetics of 35 blood and urine biomarkers in the UK Biobank.	342,339 European ancestry individuals, 6,015 African ancestry individuals, 7,336 South Asian ancestry individuals	NA	19q13.33	NR	SEC1P			ENSG00000232871	NA	NA	rs8103121-G	rs8103121	0	8103121	intron_variant	0	NR	4E-12	11.3979		0.0174	[0.013-0.022] unit decrease	Affymetrix [9000000] (imputed)	N
1	rs34517439	0.815296	1	77574751	rs77560273	0.0514874	Body mass index	43938	31669095	Zhu Z	43762	J Allergy Clin Immunol	www.ncbi.nlm.nih.gov/pubmed/31669095	Shared Genetic and Experimental Links between Obesity-Related Traits and Asthma Subtypes in UK Biobank.	457,822 European ancestry individuals	NA	1p31.1	NR	PIGK			ENSG00000142892	NA	NA	rs77560273-?	rs77560273	0	77560273	intron_variant	0	NR	4E-12	11.3979		NA		Affymetrix [~ 8270000] (imputed)	N
2	rs4002471	0.84378	19	49136515	rs550455	0.0469517	Cholesteryl ester levels in large VLDL	44678	35213538	Richardson TG	44617	PLoS Biol	www.ncbi.nlm.nih.gov/pubmed/35213538	Characterising metabolomic signatures of lipid-modifying therapies through drug target mendelian randomisation.	115,082 European ancestry individuals	NA	19q13.33		DBP			ENSG00000105516	NA	NA	rs550455-T	rs550455	0	550455	3_prime_UTR_variant	0	0.759119	8E-9	8.09691		0.0275339	[0.018-0.037] unit increase	NR [11722792] (imputed)	N
2	rs4002471	0.84378	19	49136515	rs550455	0.0469517	Cholesterol levels in large VLDL	44678	35213538	Richardson TG	44617	PLoS Biol	www.ncbi.nlm.nih.gov/pubmed/35213538	Characterising metabolomic signatures of lipid-modifying therapies through drug target mendelian randomisation.	115,082 European ancestry individuals	NA	19q13.33		DBP			ENSG00000105516	NA	NA	rs550455-T	rs550455	0	550455	3_prime_UTR_variant	0	0.759119	4E-8	7.39794		0.0260701	[0.017-0.035] unit increase	NR [11722792] (imputed)	N
2	rs4002471	0.84378	19	49136515	rs550455	0.0469517	Total lipid levels in small VLDL	44678	35213538	Richardson TG	44617	PLoS Biol	www.ncbi.nlm.nih.gov/pubmed/35213538	Characterising metabolomic signatures of lipid-modifying therapies through drug target mendelian randomisation.	115,082 European ancestry individuals	NA	19q13.33		DBP			ENSG00000105516	NA	NA	rs550455-T	rs550455	0	550455	3_prime_UTR_variant	0	0.759119	2E-11	10.699		0.0320013	[0.023-0.041] unit increase	NR [11722792] (imputed)	N
2	rs4002471	0.84378	19	49136515	rs550455	0.0469517	Concentration of small VLDL particles	44678	35213538	Richardson TG	44617	PLoS Biol	www.ncbi.nlm.nih.gov/pubmed/35213538	Characterising metabolomic signatures of lipid-modifying therapies through drug target mendelian randomisation.	115,082 European ancestry individuals	NA	19q13.33		DBP			ENSG00000105516	NA	NA	rs550455-T	rs550455	0	550455	3_prime_UTR_variant	0	0.759119	2E-11	10.699		0.0319555	[0.023-0.041] unit increase	NR [11722792] (imputed)	N
2	rs4002471	0.84378	19	49136515	rs550455	0.0469517	Cholesteryl ester levels in very large VLDL	44678	35213538	Richardson TG	44617	PLoS Biol	www.ncbi.nlm.nih.gov/pubmed/35213538	Characterising metabolomic signatures of lipid-modifying therapies through drug target mendelian randomisation.	115,082 European ancestry individuals	NA	19q13.33		DBP			ENSG00000105516	NA	NA	rs550455-T	rs550455	0	550455	3_prime_UTR_variant	0	0.759119	2E-8	7.69897		0.0267549	[0.017-0.036] unit increase	NR [11722792] (imputed)	N
2	rs4002471	0.84378	19	49136515	rs550455	0.0469517	Total lipid levels in medium VLDL	44678	35213538	Richardson TG	44617	PLoS Biol	www.ncbi.nlm.nih.gov/pubmed/35213538	Characterising metabolomic signatures of lipid-modifying therapies through drug target mendelian randomisation.	115,082 European ancestry individuals	NA	19q13.33		DBP			ENSG00000105516	NA	NA	rs550455-T	rs550455	0	550455	3_prime_UTR_variant	0	0.759119	2E-9	8.69897		0.0289721	[0.02-0.038] unit increase	NR [11722792] (imputed)	N
2	rs4002471	0.84378	19	49136515	rs550455	0.0469517	White blood cell count	44544	34594039	Sakaue S	44469	Nat Genet	www.ncbi.nlm.nih.gov/pubmed/34594039	A cross-population atlas of genetic associations for 220 human phenotypes.	350,470 European ancestry individuals, 154,355 East Asian ancestry individuals	NA	19q13.33		DBP			ENSG00000105516	NA	NA	rs550455-C	rs550455	0	550455	3_prime_UTR_variant	0	NR	1E-9	9		0.0142	[0.0097-0.0187] unit decrease	Affymetrix, Illumina [20538670] (imputed)	N
2	rs4002471	0.84378	19	49095775	rs3815692	0.0440727	Serum alkaline phosphatase levels	44376	33462484	Sinnott-Armstrong N	44214	Nat Genet	www.ncbi.nlm.nih.gov/pubmed/33462484	Genetics of 35 blood and urine biomarkers in the UK Biobank.	342,535 European ancestry individuals, 6,019 African ancestry individuals, 7,337 South Asian ancestry individuals	NA	19q13.33	NR	SULT2B1			ENSG00000088002	NA	NA	rs3815692-A	rs3815692	0	3815692	intron_variant	0	NR	1E-17	17		0.0427	[0.033-0.052] unit increase	Affymetrix [9000000] (imputed)	N
2	rs4002471	0.84378	19	49270872	rs62132802	0.0430744	Fish- and plant-related diet	44020	32066663	Niarchou M	43864	Transl Psychiatry	www.ncbi.nlm.nih.gov/pubmed/32066663	Genome-wide association study of dietary intake in the UK biobank study and its associations with schizophrenia and other traits.	154,123 European ancestry men, 181,453 European ancestry women	NA	19q13.33	NTN5, FUT2, MAMSTR, RASIP1, IZUMO1, FUT1, FGF21	FGF21 - RNU6-317P	ENSG00000105550	ENSG00000206758		9282	25537	rs62132802-?	rs62132802	0	62132802	intergenic_variant	1	NR	3E-8	7.52288		0.0147719	[0.0096-0.02] unit decrease	Affymetrix [25921788] (imputed)	N
2	rs4002471	0.84378	19	49270872	rs62132802	0.0430744	Relative carbohydrate intake	44837	34426670	Merino J	44431	Nat Hum Behav	www.ncbi.nlm.nih.gov/pubmed/34426670	Genetic analysis of dietary intake identifies new loci and functional links with metabolic traits.	282,271 European ancestry individuals	NA	19q13.33		FGF21 - RNU6-317P	ENSG00000105550	ENSG00000206758		9282	25537	rs62132802-T	rs62132802	0	62132802	intergenic_variant	1	0.31	3E-9	8.52288		0.1741	[0.12-0.23] unit decrease	Affymetrix [11800000] (imputed)	N
1	rs34517439	0.815296	1	78252839	rs149049023	0.0426786	Body mass index	43938	31669095	Zhu Z	43762	J Allergy Clin Immunol	www.ncbi.nlm.nih.gov/pubmed/31669095	Shared Genetic and Experimental Links between Obesity-Related Traits and Asthma Subtypes in UK Biobank.	457,822 European ancestry individuals	NA	1p31.1	NR	MIGA1			ENSG00000180488	NA	NA	rs149049023-?	rs149049023	0	149049023	intron_variant	0	NR	1E-14	14		NA		Affymetrix [~ 8270000] (imputed)	N
2	rs4002471	0.84378	19	49152955	rs8111500	0.0189418	Elevated serum carcinoembryonic antigen levels	42018	24941225	Liang Y	41808	PLoS One	www.ncbi.nlm.nih.gov/pubmed/24941225	Genetic variations affecting serum carcinoembryonic antigen levels and status of regional lymph nodes in patients with sporadic colorectal cancer from Southern China.	1,999 Chinese ancestry individuals	NA	19q13.33	intergenic	SEC1P			ENSG00000232871	NA	NA	rs8111500-?	rs8111500	0	8111500	intron_variant	0	NR	4E-9	8.39794		NA		Illumina [709211] (imputed)	N
2	rs4002471	0.84378	19	49267882	rs62132801	0.00912523	Relative fat intake	44837	34426670	Merino J	44431	Nat Hum Behav	www.ncbi.nlm.nih.gov/pubmed/34426670	Genetic analysis of dietary intake identifies new loci and functional links with metabolic traits.	282,271 European ancestry individuals	NA	19q13.33		FGF21 - RNU6-317P	ENSG00000105550	ENSG00000206758		6292	28527	rs62132801-A	rs62132801	0	62132801	intergenic_variant	1	0.9058	4E-8	7.39794		0.2043	[0.13-0.28] unit decrease	Affymetrix [11800000] (imputed)	N
2	rs4002471	0.84378	19	49267882	rs62132801	0.00912523	Dietary macronutrient intake (multi-trait analysis)	44837	34426670	Merino J	44431	Nat Hum Behav	www.ncbi.nlm.nih.gov/pubmed/34426670	Genetic analysis of dietary intake identifies new loci and functional links with metabolic traits.	282,271 European ancestry individuals	NA	19q13.33		FGF21 - RNU6-317P	ENSG00000105550	ENSG00000206758		6292	28527	rs62132801-A	rs62132801	0	62132801	intergenic_variant	1	0.906	3E-11	10.5229		NA		Affymetrix [11800000] (imputed)	N
2	rs4002471	0.84378	19	49229069	rs35851152	0.0070613	Serum alkaline phosphatase levels	44376	33462484	Sinnott-Armstrong N	44214	Nat Genet	www.ncbi.nlm.nih.gov/pubmed/33462484	Genetics of 35 blood and urine biomarkers in the UK Biobank.	342,535 European ancestry individuals, 6,019 African ancestry individuals, 7,337 South Asian ancestry individuals	NA	19q13.33	NR	RASIP1			ENSG00000105538	NA	NA	rs35851152-A	rs35851152	0	35851152	intron_variant	0	NR	4E-17	16.3979		0.0372	[0.029-0.046] unit increase	Affymetrix [9000000] (imputed)	N
1	rs34517439	0.815296	1	77964269	rs3769176 x rs7514041	NA	Total PHF-tau (SNP x SNP interaction)	44040	32450446	Wang H	43950	Neurobiol Aging	www.ncbi.nlm.nih.gov/pubmed/32450446	Genome-wide interaction analysis of pathological hallmarks in Alzheimer's disease.	1,285 individuals	NA	1p31.1	NR x NR	No mapped genes x AK5				NA	NA	rs3769176-? x rs7514041-?	rs3769176 x rs7514041	0	NA	intron_variant x intron_variant	NA	NR	1E-9	9		NA		Affymetrix, Illumina [279409] (imputed)	N
1	rs34517439	0.815296	1	77964269	rs6435922 x rs7514041	NA	Total PHF-tau (SNP x SNP interaction)	44040	32450446	Wang H	43950	Neurobiol Aging	www.ncbi.nlm.nih.gov/pubmed/32450446	Genome-wide interaction analysis of pathological hallmarks in Alzheimer's disease.	1,285 individuals	NA	1p31.1	NR x NR	No mapped genes x AK5				NA	NA	rs6435922-? x rs7514041-?	rs6435922 x rs7514041	0	NA	intron_variant x intron_variant	NA	NR	6E-11	10.2218		NA		Affymetrix, Illumina [279409] (imputed)	N
1	rs34517439	0.815296	1	78353605	rs114020893	NA	Mean corpuscular volume	44095	32888493	Chen MH	44075	Cell	www.ncbi.nlm.nih.gov/pubmed/32888493	Trans-ethnic and Ancestry-Specific Blood-Cell Genetics in 746,667 Individuals from 5 Global Populations.	696,882 African American or Afro-Caribbean, African ancestry, European ancestry, East Asian ancestry, Hispanic or Latin American and South Asian ancestry individuals	NA	1p31.1	NR	NEXN-AS1			ENSG00000235927	NA	NA	rs114020893-C	rs114020893	1	1553232011	non_coding_transcript_exon_variant	0	0.185627	4E-16	15.3979		NA		Affymetrix, Illumina [24246363] (imputed)	N
2	rs4002471	0.84378	19	49107617	rs71357834	NA	Serum alkaline phosphatase levels	43309	29403010	Kanai M	43136	Nat Genet	www.ncbi.nlm.nih.gov/pubmed/29403010	Genetic analysis of quantitative traits in the Japanese population links cell types to complex human diseases.	105,030 Japanese ancestry individuals	NA	19q13.33	NR	FAM83E			ENSG00000105523	NA	NA	rs71357834-?	rs71357834	0	71357834	intron_variant	0	NR	2E-22	21.699		0.05724	[0.046-0.069] unit increase novel	Illumina [6108953] (imputed)	N
2	rs4002471	0.84378	19	49114479	rs2617802	NA	Lymphocyte percentage of white cells	44092	32888494	Vuckovic D	44075	Cell	www.ncbi.nlm.nih.gov/pubmed/32888494	The Polygenic and Monogenic Basis of Blood Traits and Diseases.	408,112 British individuals	NA	19q13.33	FAM83E	FAM83E			ENSG00000105523	NA	NA	rs2617802-G	rs2617802	0	2617802	intron_variant	0	0.203163	9E-36	35.0458		0.0343742	[0.029-0.04] unit increase	Affymetrix [93095623] (imputed)	N
2	rs4002471	0.84378	19	49114479	rs2617802	NA	Neutrophil percentage of white cells	44092	32888494	Vuckovic D	44075	Cell	www.ncbi.nlm.nih.gov/pubmed/32888494	The Polygenic and Monogenic Basis of Blood Traits and Diseases.	408,112 British individuals	NA	19q13.33	FAM83E	FAM83E			ENSG00000105523	NA	NA	rs2617802-G	rs2617802	0	2617802	intron_variant	0	0.203171	2E-32	31.699		0.0326916	[0.027-0.038] unit decrease	Affymetrix [93095623] (imputed)	N
2	rs4002471	0.84378	19	49114479	rs2617802	NA	Neutrophil-to-lymphocyte ratio	44543	34469753	Kachuri L	44434	Am J Hum Genet	www.ncbi.nlm.nih.gov/pubmed/34469753	Genetic determinants of blood-cell traits influence susceptibility to childhood acute lymphoblastic leukemia.	334,944 European ancestry, NR ancestry individuals	NA	19q13.33		FAM83E			ENSG00000105523	NA	NA	rs2617802-?	rs2617802	0	2617802	intron_variant	0	NR	5E-8	7.30103		NA		Affymetrix [NR] (imputed)	N
2	rs4002471	0.84378	19	49114479	rs2617802	NA	Neutrophil-to-lymphocyte ratio	44543	34469753	Kachuri L	44434	Am J Hum Genet	www.ncbi.nlm.nih.gov/pubmed/34469753	Genetic determinants of blood-cell traits influence susceptibility to childhood acute lymphoblastic leukemia.	234,502 European ancestry individuals	100,442 European ancestry individuals	19q13.33		FAM83E			ENSG00000105523	NA	NA	rs2617802-T	rs2617802	0	2617802	intron_variant	0	0.798	1E-19	19		NA		Affymetrix [10369434] (imputed)	N
2	rs4002471	0.84378	19	49117104	rs433852	NA	Elevated serum carcinoembryonic antigen levels	42018	24941225	Liang Y	41808	PLoS One	www.ncbi.nlm.nih.gov/pubmed/24941225	Genetic variations affecting serum carcinoembryonic antigen levels and status of regional lymph nodes in patients with sporadic colorectal cancer from Southern China.	1,999 Chinese ancestry individuals	NA	19q13.33	FAM83E	FAM83E			ENSG00000105523	NA	NA	rs433852-?	rs433852	0	433852	5_prime_UTR_variant	0		5E-8	7.30103		NA		Illumina [709211] (imputed)	N
2	rs4002471	0.84378	19	49117104	rs433852	NA	Posterior cortical atrophy and Alzheimer's disease	42717	26993346	Schott JM	42444	Alzheimers Dement	www.ncbi.nlm.nih.gov/pubmed/26993346	Genetic risk factors for the posterior cortical atrophy variant of Alzheimer's disease.	293 cases, 10,547 healthy controls	NA	19q13.33	Intergenic	FAM83E			ENSG00000105523	NA	NA	rs433852-?	rs433852	0	433852	5_prime_UTR_variant	0	NR	8E-6	5.09691		1.68492	[NR]	Illumina [~ 5900000] (imputed)	N
2	rs4002471	0.84378	19	49144241	rs55720021	NA	Lymphocyte percentage of white cells	42977	27863252	Astle WJ	42691	Cell	www.ncbi.nlm.nih.gov/pubmed/27863252	The Allelic Landscape of Human Blood Cell Trait Variation and Links to Common Complex Disease.	171,748 European ancestry individuals	NA	19q13.33	SEC1P, CA11	CA11, SEC1P			ENSG00000063180, ENSG00000232871	NA	NA	rs55720021-T	rs55720021	0	55720021	intron_variant	0	0.7611	3E-16	15.5229		0.0344448	[0.026-0.043] unit decrease	Affymetrix [~ 2500000] (imputed)	N
2	rs4002471	0.84378	19	49144241	rs55720021	NA	Neutrophil percentage of white cells	42977	27863252	Astle WJ	42691	Cell	www.ncbi.nlm.nih.gov/pubmed/27863252	The Allelic Landscape of Human Blood Cell Trait Variation and Links to Common Complex Disease.	171,542 European ancestry individuals	NA	19q13.33	SEC1P, CA11	CA11, SEC1P			ENSG00000063180, ENSG00000232871	NA	NA	rs55720021-T	rs55720021	0	55720021	intron_variant	0	0.761	1E-15	15		0.0337717	[0.025-0.042] unit increase	Affymetrix [~ 2500000] (imputed)	N
2	rs4002471	0.84378	19	49164952	rs281392	NA	Serum alkaline phosphatase levels	43309	29403010	Kanai M	43136	Nat Genet	www.ncbi.nlm.nih.gov/pubmed/29403010	Genetic analysis of quantitative traits in the Japanese population links cell types to complex human diseases.	105,030 Japanese ancestry individuals	NA	19q13.33	NR	SEC1P, NTN5			ENSG00000232871, ENSG00000142233	NA	NA	rs281392-?	rs281392	0	281392	synonymous_variant	0	NR	3E-32	31.5229		0.0528	[0.044-0.062] unit increase novel	Illumina [6108953] (imputed)	N
2	rs4002471	0.84378	19	49164952	rs281392	NA	Serum alkaline phosphatase levels	44246	33547301	Chen VL	44232	Nat Commun	www.ncbi.nlm.nih.gov/pubmed/33547301	Genome-wide association study of serum liver enzymes implicates diverse metabolic and liver pathology.	390,964 European ancestry individuals	105,030 East Asian ancestry individuals	19q13.33	NTN5	SEC1P, NTN5			ENSG00000232871, ENSG00000142233	NA	NA	rs281392-A	rs281392	0	281392	synonymous_variant	0	0.33	5E-206	205.301		30.6	z-score increase	Affymetrix [4311822] (imputed)	N
2	rs4002471	0.84378	19	49174735	rs11880281	NA	Protein FAM3D levels	44858	36168886	Thareja G	44832	Hum Mol Genet	www.ncbi.nlm.nih.gov/pubmed/36168886	Differences and commonalities in the genetic architecture of protein quantitative trait loci in European and Arab populations.	2,935 Qatari ancestry individuals	NA	19q13.33		SEC1P, NTN5			ENSG00000232871, ENSG00000142233	NA	NA	rs11880281-G	rs11880281	0	11880281	intron_variant	0	0.191823	7E-13	12.1549		0.248217	[0.18-0.32] unit increase	NR [10004359]	N
2	rs4002471	0.84378	19	49201217	rs368565	NA	Serum levels of protein CCL15	44607	35078996	Gudjonsson A	44586	Nat Commun	www.ncbi.nlm.nih.gov/pubmed/35078996	A genome-wide association study of serum proteins reveals shared loci with common diseases.	5,366 Icelandic ancestry individuals	NA	19q13.33		FUT2			ENSG00000176920	NA	NA	rs368565-T	rs368565	0	368565	intron_variant	0	0.3511	4E-12	11.3979		0.133933	[0.096-0.172] unit increase	Illumina [7506463] (imputed)	N
2	rs4002471	0.84378	19	49201217	rs368565	NA	COVID-19 (critical illness vs population or mild symptoms)	44719	35255492	Kousathanas A	44627	Nature	www.ncbi.nlm.nih.gov/pubmed/35255492	Whole genome sequencing reveals host factors underlying critical Covid-19.	5,989 European ancestry cases, 42,891 European ancestry controls, 788 South Asian ancestry cases, 3,793 South Asian ancestry controls, 440 African ancestry cases, 1,350 African ancestry controls, 274 East Asian ancestry cases, 366 East Asian ancestry controls	NA	19q13.33		FUT2			ENSG00000176920	NA	NA	rs368565-T	rs368565	0	368565	intron_variant	0	NR	2E-8	7.69897		NA		Illumina [NR]	N
2	rs4002471	0.84378	19	49201217	rs368565	NA	COVID-19 (critical illness vs population or mild symptoms)	44719	35255492	Kousathanas A	44627	Nature	www.ncbi.nlm.nih.gov/pubmed/35255492	Whole genome sequencing reveals host factors underlying critical Covid-19.	5,989 European ancestry cases, 42,891 European ancestry controls	NA	19q13.33		FUT2			ENSG00000176920	NA	NA	rs368565-T	rs368565	0	368565	intron_variant	0	0.44	4E-11	10.3979		1.1	[1.1-1.2]	Illumina [8121457]	N
2	rs4002471	0.84378	19	49203829	rs35106244	NA	Blood protein levels	43286	29875488	Sun BB	43257	Nature	www.ncbi.nlm.nih.gov/pubmed/29875488	Genomic atlas of the human plasma proteome.	3,301 European ancestry individuals	NA	19q13.33	FUT2	FUT2			ENSG00000176920	NA	NA	rs35106244-T	rs35106244	0	35106244	intron_variant	0	0.485	6E-15	14.2218	(C-C motif chemokine 25, CCL25.14068.29.3)	0.2	[0.14-0.26] unit decrease	Affymetrix [10572788] (imputed)	N
2	rs4002471	0.84378	19	49203829	rs35106244	NA	diarrhoeal disease at age 1 with doctor diagnosis	42785	27559109	Bustamante M	42605	Hum Mol Genet	www.ncbi.nlm.nih.gov/pubmed/27559109	A genome-wide association meta-analysis of diarrhoeal disease in young children identifies FUT2 locus and provides plausible biological pathways.	1,339 European ancestry cases, 5,064 European ancestry controls	1,411 European ancestry cases, 6,054 European ancestry controls	19q13.33	FUT2	FUT2			ENSG00000176920	NA	NA	rs35106244-T	rs35106244	0	35106244	intron_variant	0	0.44	7E-11	10.1549		1.27	[1.18-1.35]	Affymetrix, Illumina [at least 5400000] (imputed)	N
2	rs4002471	0.84378	19	49203829	rs35106244	NA	Omega-6 fatty acid levels	44678	35213538	Richardson TG	44617	PLoS Biol	www.ncbi.nlm.nih.gov/pubmed/35213538	Characterising metabolomic signatures of lipid-modifying therapies through drug target mendelian randomisation.	115,006 European ancestry individuals	NA	19q13.33		FUT2			ENSG00000176920	NA	NA	rs35106244-C	rs35106244	0	35106244	intron_variant	0	0.5378	8E-9	8.09691		0.023926	[0.016-0.032] unit decrease	NR [11722792] (imputed)	N
2	rs4002471	0.84378	19	49203829	rs35106244	NA	LDL cholesterol	44544	34594039	Sakaue S	44469	Nat Genet	www.ncbi.nlm.nih.gov/pubmed/34594039	A cross-population atlas of genetic associations for 220 human phenotypes.	343,621 European ancestry individuals, 72,866 East Asian ancestry individuals	NA	19q13.33		FUT2			ENSG00000176920	NA	NA	rs35106244-T	rs35106244	0	35106244	intron_variant	0	NR	9E-33	32.0458		0.029	[0.024-0.034] unit increase	Affymetrix, Illumina [20521447] (imputed)	N
2	rs4002471	0.84378	19	49204021	rs57940795	NA	Serum total protein level	44376	33462484	Sinnott-Armstrong N	44214	Nat Genet	www.ncbi.nlm.nih.gov/pubmed/33462484	Genetics of 35 blood and urine biomarkers in the UK Biobank.	313,032 European ancestry individuals, 5,573 African ancestry individuals, 6,687 South Asian ancestry individuals	NA	19q13.33	NR	FUT2			ENSG00000176920	NA	NA	rs57940795-C	rs57940795	0	57940795	intron_variant	0	NR	1E-10	10		0.0232	[0.016-0.03] unit decrease	Affymetrix [9000000] (imputed)	N
2	rs4002471	0.84378	19	49204021	rs57940795	NA	Low density lipoprotein cholesterol levels	44376	33462484	Sinnott-Armstrong N	44214	Nat Genet	www.ncbi.nlm.nih.gov/pubmed/33462484	Genetics of 35 blood and urine biomarkers in the UK Biobank.	341,875 European ancestry individuals, 6,003 African ancestry individuals, 7,319 South Asian ancestry individuals	NA	19q13.33	NR	FUT2			ENSG00000176920	NA	NA	rs57940795-C	rs57940795	0	57940795	intron_variant	0	NR	2E-9	8.69897		0.0206	[0.014-0.027] unit decrease	Affymetrix [9000000] (imputed)	N
2	rs4002471	0.84378	19	49204021	rs57940795	NA	Non-albumin protein levels	44376	33462484	Sinnott-Armstrong N	44214	Nat Genet	www.ncbi.nlm.nih.gov/pubmed/33462484	Genetics of 35 blood and urine biomarkers in the UK Biobank.	313,032 European ancestry individuals, 5,573 African ancestry individuals, 6,687 South Asian ancestry individuals	NA	19q13.33	NR	FUT2			ENSG00000176920	NA	NA	rs57940795-C	rs57940795	0	57940795	intron_variant	0	NR	6E-15	14.2218		0.028	[0.021-0.035] unit decrease	Affymetrix [9000000] (imputed)	N
2	rs4002471	0.84378	19	49204021	rs57940795	NA	Serum alkaline phosphatase levels	44376	33462484	Sinnott-Armstrong N	44214	Nat Genet	www.ncbi.nlm.nih.gov/pubmed/33462484	Genetics of 35 blood and urine biomarkers in the UK Biobank.	342,535 European ancestry individuals, 6,019 African ancestry individuals, 7,337 South Asian ancestry individuals	NA	19q13.33	NR	FUT2			ENSG00000176920	NA	NA	rs57940795-C	rs57940795	0	57940795	intron_variant	0	NR	1E-114	114		0.0779	[0.071-0.085] unit increase	Affymetrix [9000000] (imputed)	N
2	rs4002471	0.84378	19	49204021	rs57940795	NA	Total cholesterol levels	44376	33462484	Sinnott-Armstrong N	44214	Nat Genet	www.ncbi.nlm.nih.gov/pubmed/33462484	Genetics of 35 blood and urine biomarkers in the UK Biobank.	342,508 European ancestry individuals, 6,014 African ancestry individuals, 7,336 South Asian ancestry individuals	NA	19q13.33	NR	FUT2			ENSG00000176920	NA	NA	rs57940795-C	rs57940795	0	57940795	intron_variant	0	NR	8E-11	10.0969		0.0223	[0.016-0.029] unit decrease	Affymetrix [9000000] (imputed)	N
2	rs4002471	0.84378	19	49206462	rs681343	NA	Lung adenocarcinoma	42996	28604730	McKay JD	42898	Nat Genet	www.ncbi.nlm.nih.gov/pubmed/28604730	Large-scale association analysis identifies new lung cancer susceptibility loci and heterogeneity in genetic susceptibility across histological subtypes.	11,273 European ancestry cases, 55,483 European ancestry controls	NA	19q13.33	FUT2	FUT2			ENSG00000176920	NA	NA	rs681343-T	rs681343	0	681343	stop_gained	0	0.526442405	5E-6	5.30103		1.07647	[1.04-1.11]	Illumina [10439017] (imputed)	N
2	rs4002471	0.84378	19	49206462	rs681343	NA	Primary sclerosing cholangitis	42867	27992413	Ji SG	42723	Nat Genet	www.ncbi.nlm.nih.gov/pubmed/27992413	Genome-wide association study of primary sclerosing cholangitis identifies new risk loci and quantifies the genetic relationship with inflammatory bowel disease.	2,871 European ancestry cases, 12,019 European ancestry controls	1,925 European ancestry cases, 7,936 European ancestry controls	19q13.33	FUT2	FUT2			ENSG00000176920	NA	NA	rs681343-T	rs681343	0	681343	stop_gained	0	0.46	3E-6	5.52288		1.11	[1.06-1.17]	Affymetrix, Illumina [7891602] (imputed)	N
2	rs4002471	0.84378	19	49206462	rs681343	NA	Childhood ear infection	42866	27182965	Pickrell JK	42506	Nat Genet	www.ncbi.nlm.nih.gov/pubmed/27182965	Detection and interpretation of shared genetic influences on 42 human traits.	46,936 European ancestry cases, 74,874 European ancestry controls	NA	19q13.33	FUT2	FUT2			ENSG00000176920	NA	NA	rs681343-?	rs681343	0	681343	stop_gained	0	NR	4E-30	29.3979		1.10497	[1.09-1.12]	Illumina [13754664] (imputed)	N
2	rs4002471	0.84378	19	49206462	rs681343	NA	Behcet's disease	43941	24326010	Xavier JM	41618	Ann Rheum Dis	www.ncbi.nlm.nih.gov/pubmed/24326010	FUT2: filling the gap between genes and environment in Behçet's disease?	292 Iranian ancestry cases, 294 Iranian ancestry controls	684 Iranian ancestry cases, 532 Iranian ancestry controls, 1,215 Turkish ancestry cases, 1,278 Turkish ancestry controls	19q13.33	FUT2	FUT2			ENSG00000176920	NA	NA	rs681343-T	rs681343	0	681343	stop_gained	0	0.435	5E-9	8.30103		1.3	[1.19-1.41]	Affymetrix [868254]	N
2	rs4002471	0.84378	19	49206462	rs681343	NA	Childhood ear infection	43070	28928442	Tian C	42997	Nat Commun	www.ncbi.nlm.nih.gov/pubmed/28928442	Genome-wide association and HLA region fine-mapping studies identify susceptibility loci for multiple common infections.	46,936 European ancestry cases, 74,874 European ancestry controls	NA	19q13.33	FUT2	FUT2			ENSG00000176920	NA	NA	rs681343-C	rs681343	0	681343	stop_gained	0	0.52	4E-30	29.3979		1.11	[1.1-1.12]	Illumina [at least 560000] (imputed)	N
2	rs4002471	0.84378	19	49206462	rs681343	NA	Blood protein levels	43286	29875488	Sun BB	43257	Nature	www.ncbi.nlm.nih.gov/pubmed/29875488	Genomic atlas of the human plasma proteome.	3,301 European ancestry individuals	NA	19q13.33	FUT2	FUT2			ENSG00000176920	NA	NA	rs681343-T	rs681343	0	681343	stop_gained	0	0.507	2E-21	20.699	(Transcobalamin-1, TCN1.11232.46.3)	0.23	[0.19-0.27] unit increase	Affymetrix [10572788] (imputed)	N
2	rs4002471	0.84378	19	49206462	rs681343	NA	Blood protein levels	43286	29875488	Sun BB	43257	Nature	www.ncbi.nlm.nih.gov/pubmed/29875488	Genomic atlas of the human plasma proteome.	3,301 European ancestry individuals	NA	19q13.33	FUT2	FUT2			ENSG00000176920	NA	NA	rs681343-T	rs681343	0	681343	stop_gained	0	0.507	2E-27	26.699	(C-C motif chemokine 15, CCL15.14109.15.3)	0.26	[0.22-0.3] unit decrease	Affymetrix [10572788] (imputed)	N
2	rs4002471	0.84378	19	49206462	rs681343	NA	Blood protein levels	43286	29875488	Sun BB	43257	Nature	www.ncbi.nlm.nih.gov/pubmed/29875488	Genomic atlas of the human plasma proteome.	3,301 European ancestry individuals	NA	19q13.33	FUT2	FUT2			ENSG00000176920	NA	NA	rs681343-T	rs681343	0	681343	stop_gained	0	0.507	3E-22	21.5229	(C-C motif chemokine 15, CCL15.3509.1.1)	0.23	[0.19-0.27] unit decrease	Affymetrix [10572788] (imputed)	N
2	rs4002471	0.84378	19	49206462	rs681343	NA	Peptic ulcer disease	44302	33608531	Wu Y	44246	Nat Commun	www.ncbi.nlm.nih.gov/pubmed/33608531	GWAS of peptic ulcer disease implicates Helicobacter pylori infection, other gastrointestinal disorders and depression.	16,666 European ancestry cases, 439,661 European ancestry controls	NA	19q13.33	NR	FUT2			ENSG00000176920	NA	NA	rs681343-C	rs681343	0	681343	stop_gained	0	0.49	2E-15	14.699		0.92	NR	NR [8546065] (imputed)	N
2	rs4002471	0.84378	19	49206462	rs681343	NA	Mitochondrial heteroplasmy measurement	44361	33731350	Nandakumar P	44272	Sci Adv	www.ncbi.nlm.nih.gov/pubmed/33731350	Nuclear genome-wide associations with mitochondrial heteroplasmy.	982,072 European ancestry individuals	NA	19q13.33	FUT2, MAMSTR	FUT2			ENSG00000176920	NA	NA	rs681343-T	rs681343	0	681343	stop_gained	0	0.484	2E-8	7.69897		0.005	[0.003-0.006] unit increase	NR [57525634] (imputed)	N
2	rs4002471	0.84378	19	49206462	rs681343	NA	Non-HDL cholesterol levels	44882	34887591	Graham SE	44539	Nature	www.ncbi.nlm.nih.gov/pubmed/34887591	The power of genetic diversity in genome-wide association studies of lipids.	40,963 South Asian ancestry individuals, 48,057 Hispanic individuals, 99,432 Admixed African or African ancestry individuals, 146,492 East Asian ancestry individuals, 1,320,016 European ancestry individuals	NA	19q13.33		FUT2			ENSG00000176920	NA	NA	rs681343-?	rs681343	0	681343	stop_gained	0	NR	3E-88	87.5229		NA		NR [52000000] (imputed)	N
2	rs4002471	0.84378	19	49206462	rs681343	NA	Non-HDL cholesterol levels	44882	34887591	Graham SE	44539	Nature	www.ncbi.nlm.nih.gov/pubmed/34887591	The power of genetic diversity in genome-wide association studies of lipids.	1,320,016 European ancestry individuals	NA	19q13.33		FUT2			ENSG00000176920	NA	NA	rs681343-T	rs681343	0	681343	stop_gained	0	0.499386	9E-63	62.0458		0.032317	[0.029-0.036] unit increase	NR [52000000] (imputed)	N
2	rs4002471	0.84378	19	49206462	rs681343	NA	Low density lipoprotein cholesterol levels	44882	34887591	Graham SE	44539	Nature	www.ncbi.nlm.nih.gov/pubmed/34887591	The power of genetic diversity in genome-wide association studies of lipids.	40,963 South Asian ancestry individuals, 48,057 Hispanic individuals, 99,432 Admixed African or African ancestry individuals, 146,492 East Asian ancestry individuals, 1,320,016 European ancestry individuals	NA	19q13.33		FUT2			ENSG00000176920	NA	NA	rs681343-?	rs681343	0	681343	stop_gained	0	NR	7E-103	102.155		NA		NR [52000000] (imputed)	N
2	rs4002471	0.84378	19	49206462	rs681343	NA	BK polyomavirus VP1 antibody levels	44490	34532061	Hodel F	44358	Virus Evol	www.ncbi.nlm.nih.gov/pubmed/34532061	Human genomics of the humoral immune response against polyomaviruses.	14,249 European ancestry individuals	NA	19q13.33		FUT2			ENSG00000176920	NA	NA	rs681343-?	rs681343	0	681343	stop_gained	0	NR	6E-16	15.2218		NA		Affymetrix [NR] (imputed)	N
2	rs4002471	0.84378	19	49206462	rs681343	NA	Dyslipidemia	44529	33893285	Guindo-Martinez M	44309	Nat Commun	www.ncbi.nlm.nih.gov/pubmed/33893285	The impact of non-additive genetic associations on age-related complex diseases.	30,244 European ancestry cases, 26,393 European ancestry controls	NA	19q13.33		FUT2			ENSG00000176920	NA	NA	rs681343-T	rs681343	0	681343	stop_gained	0	0.482	5E-8	7.30103		1.07		Affymetrix [15679186] (imputed)	N
2	rs4002471	0.84378	19	49206462	rs681343	NA	F-fatty food liking (derived food-liking factor)	44777	35585065	May-Wilson S	44699	Nat Commun	www.ncbi.nlm.nih.gov/pubmed/35585065	Large-scale GWAS of food liking reveals genetic determinants and genetic correlations with distinct neurophysiological traits.	159,481 European ancestry individuals	NA	19q13.33		FUT2			ENSG00000176920	NA	NA	rs681343-T	rs681343	0	681343	stop_gained	0	0.5076	7E-10	9.1549		0.02182	[0.015-0.029] unit decrease	Affymetrix [11353280] (imputed)	N
2	rs4002471	0.84378	19	49206462	rs681343	NA	Fibroblast growth factor 19 levels	44858	36168886	Thareja G	44832	Hum Mol Genet	www.ncbi.nlm.nih.gov/pubmed/36168886	Differences and commonalities in the genetic architecture of protein quantitative trait loci in European and Arab populations.	2,935 Qatari ancestry individuals	NA	19q13.33		FUT2			ENSG00000176920	NA	NA	rs681343-T	rs681343	0	681343	stop_gained	0	0.471721	7E-19	18.1549		0.237008	[0.18-0.29] unit decrease	NR [10004359]	N
2	rs4002471	0.84378	19	49206462	rs681343	NA	Low density lipoprotein cholesterol levels	44882	34887591	Graham SE	44539	Nature	www.ncbi.nlm.nih.gov/pubmed/34887591	The power of genetic diversity in genome-wide association studies of lipids.	1,320,016 European ancestry individuals	NA	19q13.33		FUT2			ENSG00000176920	NA	NA	rs681343-T	rs681343	0	681343	stop_gained	0	0.494371	1E-73	73		0.0292543	[0.027-0.032] unit increase	NR [52000000] (imputed)	N
2	rs4002471	0.84378	19	49206603	rs281377	NA	Yeast infection	43070	28928442	Tian C	42997	Nat Commun	www.ncbi.nlm.nih.gov/pubmed/28928442	Genome-wide association and HLA region fine-mapping studies identify susceptibility loci for multiple common infections.	52,218 European ancestry cases, 10,235 European ancestry controls	NA	19q13.33	NR	FUT2			ENSG00000176920	NA	NA	rs281377-?	rs281377	0	281377	missense_variant	0	NR	5E-7	6.30103		0.0321	[0.02-0.045] unit decrease	Illumina [at least 560000] (imputed)	N
2	rs4002471	0.84378	19	49206603	rs281377	NA	Resting metabolic rate	42963	28476931	Piaggi P	42860	Diabetes	www.ncbi.nlm.nih.gov/pubmed/28476931	A Genome-Wide Association Study Using a Custom Genotyping Array Identifies Variants in GPR158 Associated With Reduced Energy Expenditure in American Indians.	509 Pima Indian ancestry individuals	NA	19q13.33	FUT2	FUT2			ENSG00000176920	NA	NA	rs281377-C	rs281377	0	281377	missense_variant	0	0.37	7E-6	5.1549		56.5169	[31.89-81.15] kcal/day decrease	Affymetrix [491265]	N
2	rs4002471	0.84378	19	49206603	rs281377	NA	Liver enzyme levels (alkaline phosphatase)	40865	22001757	Chambers JC	40832	Nat Genet	www.ncbi.nlm.nih.gov/pubmed/22001757	Genome-wide association study identifies loci influencing concentrations of liver enzymes in plasma.	Up to 52,350 European ancestry individuals, up to 8,739 Indian Asian ancestry individuals	NA	19q13.33	FUT2	FUT2			ENSG00000176920	NA	NA	rs281377-T	rs281377	0	281377	missense_variant	0	0.43	1E-15	15		1.8	[0.80-2.80] % increase	Affymetrix, Illumina, Perlegen [~ 2600000] (imputed)	N
2	rs4002471	0.84378	19	49206603	rs281377	NA	Serum levels of protein REG1A	44607	35078996	Gudjonsson A	44586	Nat Commun	www.ncbi.nlm.nih.gov/pubmed/35078996	A genome-wide association study of serum proteins reveals shared loci with common diseases.	5,350 Icelandic ancestry individuals	NA	19q13.33		FUT2			ENSG00000176920	NA	NA	rs281377-T	rs281377	0	281377	missense_variant	0	0.3458	2E-19	18.699		0.165359	[0.13-0.2] unit increase	Illumina [7506463] (imputed)	N
2	rs4002471	0.84378	19	49206603	rs281377	NA	Schizophrenia	44348	33169155	Bigdeli TB	44145	Schizophr Bull	www.ncbi.nlm.nih.gov/pubmed/33169155	Genome-Wide Association Studies of Schizophrenia and Bipolar Disorder in a Diverse Cohort of US Veterans.	44,794 European ancestry cases, 7,509 African American cases, 1,234 Latino cases, 112,777 European ancestry controls, 8,337 African American controls, 3,090 Latino controls	NA	19q13.33	FUT2	FUT2			ENSG00000176920	NA	NA	rs281377-C	rs281377	0	281377	missense_variant	0	NR	2E-8	7.69897		1.05	[1.03-1.07]	Affymetrix [up to 49134253] (imputed)	N
2	rs4002471	0.84378	19	49206603	rs281377	NA	Pizza liking	44777	35585065	May-Wilson S	44699	Nat Commun	www.ncbi.nlm.nih.gov/pubmed/35585065	Large-scale GWAS of food liking reveals genetic determinants and genetic correlations with distinct neurophysiological traits.	159,347 European ancestry individuals	NA	19q13.33		FUT2			ENSG00000176920	NA	NA	rs281377-T	rs281377	0	281377	missense_variant	0	0.4312	5E-14	13.301		0.0269	[0.02-0.034] unit decrease	Affymetrix [11353280] (imputed)	N
2	rs4002471	0.84378	19	49206726	rs1800027	NA	Non-albumin protein levels	44376	33462484	Sinnott-Armstrong N	44214	Nat Genet	www.ncbi.nlm.nih.gov/pubmed/33462484	Genetics of 35 blood and urine biomarkers in the UK Biobank.	313,032 European ancestry individuals, 5,573 African ancestry individuals, 6,687 South Asian ancestry individuals	NA	19q13.33	NR	FUT2			ENSG00000176920	NA	NA	rs1800027-T	rs1800027	0	1800027	missense_variant	0	NR	1E-9	9		0.0303	[0.021-0.04] unit decrease	Affymetrix [9000000] (imputed)	N
2	rs4002471	0.84378	19	49206726	rs1800027	NA	Low density lipoprotein cholesterol levels	44376	33462484	Sinnott-Armstrong N	44214	Nat Genet	www.ncbi.nlm.nih.gov/pubmed/33462484	Genetics of 35 blood and urine biomarkers in the UK Biobank.	341,875 European ancestry individuals, 6,003 African ancestry individuals, 7,319 South Asian ancestry individuals	NA	19q13.33	NR	FUT2			ENSG00000176920	NA	NA	rs1800027-T	rs1800027	0	1800027	missense_variant	0	NR	3E-13	12.5229		0.0349	[0.025-0.044] unit decrease	Affymetrix [9000000] (imputed)	N
2	rs4002471	0.84378	19	49206726	rs1800027	NA	Urea levels	44376	33462484	Sinnott-Armstrong N	44214	Nat Genet	www.ncbi.nlm.nih.gov/pubmed/33462484	Genetics of 35 blood and urine biomarkers in the UK Biobank.	342,286 European ancestry individuals, 6,015 African ancestry individuals, 7,336 South Asian ancestry individuals	NA	19q13.33	NR	FUT2			ENSG00000176920	NA	NA	rs1800027-T	rs1800027	0	1800027	missense_variant	0	NR	8E-13	12.0969		0.0342	[0.025-0.044] unit increase	Affymetrix [9000000] (imputed)	N
2	rs4002471	0.84378	19	49206726	rs1800027	NA	Apolipoprotein B levels	44376	33462484	Sinnott-Armstrong N	44214	Nat Genet	www.ncbi.nlm.nih.gov/pubmed/33462484	Genetics of 35 blood and urine biomarkers in the UK Biobank.	340,860 European ancestry individuals, 5,962 African ancestry individuals, 7,275 South Asian ancestry individuals	NA	19q13.33	NR	FUT2			ENSG00000176920	NA	NA	rs1800027-T	rs1800027	0	1800027	missense_variant	0	NR	8E-15	14.0969		0.0372	[0.028-0.047] unit decrease	Affymetrix [9000000] (imputed)	N
2	rs4002471	0.84378	19	49206726	rs1800027	NA	Serum alkaline phosphatase levels	44376	33462484	Sinnott-Armstrong N	44214	Nat Genet	www.ncbi.nlm.nih.gov/pubmed/33462484	Genetics of 35 blood and urine biomarkers in the UK Biobank.	342,535 European ancestry individuals, 6,019 African ancestry individuals, 7,337 South Asian ancestry individuals	NA	19q13.33	NR	FUT2			ENSG00000176920	NA	NA	rs1800027-T	rs1800027	0	1800027	missense_variant	0	NR	7E-26	25.1549		0.0502	[0.041-0.06] unit increase	Affymetrix [9000000] (imputed)	N
2	rs4002471	0.84378	19	49206726	rs1800027	NA	Gamma glutamyl transferase levels	44376	33462484	Sinnott-Armstrong N	44214	Nat Genet	www.ncbi.nlm.nih.gov/pubmed/33462484	Genetics of 35 blood and urine biomarkers in the UK Biobank.	342,339 European ancestry individuals, 6,015 African ancestry individuals, 7,336 South Asian ancestry individuals	NA	19q13.33	NR	FUT2			ENSG00000176920	NA	NA	rs1800027-T	rs1800027	0	1800027	missense_variant	0	NR	7E-15	14.1549		0.0371	[0.028-0.047] unit decrease	Affymetrix [9000000] (imputed)	N
2	rs4002471	0.84378	19	49206726	rs1800027	NA	Total cholesterol levels	44376	33462484	Sinnott-Armstrong N	44214	Nat Genet	www.ncbi.nlm.nih.gov/pubmed/33462484	Genetics of 35 blood and urine biomarkers in the UK Biobank.	342,508 European ancestry individuals, 6,014 African ancestry individuals, 7,336 South Asian ancestry individuals	NA	19q13.33	NR	FUT2			ENSG00000176920	NA	NA	rs1800027-T	rs1800027	0	1800027	missense_variant	0	NR	1E-12	12		0.0339	[0.024-0.043] unit decrease	Affymetrix [9000000] (imputed)	N
2	rs4002471	0.84378	19	49206985	rs602662	NA	OTU97_27 (Bacteroides) prevalence	44746	33462482	Ruhlemann MC	44214	Nat Genet	www.ncbi.nlm.nih.gov/pubmed/33462482	Genome-wide association study in 8,956 German individuals identifies influence of ABO histo-blood groups on gut microbiome.	8,956 German ancestry individuals	NA	19q13.33		FUT2			ENSG00000176920	NA	NA	rs602662-?	rs602662	0	602662	missense_variant	0	NR	4E-7	6.39794		0.189717	[0.12-0.26] unit decrease	NR [6900000] (imputed)	N
2	rs4002471	0.84378	19	49206985	rs602662	NA	Vitamin B12 levels	42898	28334792	Nongmaithem SS	42793	Hum Mol Genet	www.ncbi.nlm.nih.gov/pubmed/28334792	GWAS identifies population-specific new regulatory variants in FUT6 associated with plasma B12 concentrations in Indians.	1,001 Indo-European ancestry adults	1,713 Indo-European ancestry adults, 690 Indo-European ancestry children, 481 Dravidian ancestry adults, 534 Dravidian ancestry children	19q13.33	FUT2	FUT2			ENSG00000176920	NA	NA	rs602662-A	rs602662	0	602662	missense_variant	0	NR	6E-13	12.2218		0.18	[NR] pmol/l increase	Affymetrix [8900000] (imputed)	N
2	rs4002471	0.84378	19	49206985	rs602662	NA	Pediatric autoimmune diseases	42613	26301688	Li YR	42240	Nat Med	www.ncbi.nlm.nih.gov/pubmed/26301688	Meta-analysis of shared genetic architecture across ten pediatric autoimmune diseases.	97 European ancestry thyroiditis cases, 107 European ancestry ankylosing spondylitis cases, 100 European ancestry psoriasis cases, 173 European ancestry celiac disease cases, 254 European ancestry systemic lupus erythematosus cases, 308 European ancestry common variable inmunodeficiency cases, 865 European ancestry ulcerative colitis cases, 1,086 European ancestry Type 1 diabetes cases, 1,123 European ancestry juvenile idiopathic arthritis cases, 1,922 European ancestry Crohn's disease cases, 10,718 European ancestry controls	NA	19q13.33	FUT2	FUT2			ENSG00000176920	NA	NA	rs602662-G	rs602662	0	602662	missense_variant	0	0.49	5E-8	7.30103		NA		Illumina [7347414] (imputed)	N
2	rs4002471	0.84378	19	49206985	rs602662	NA	Folate pathway vitamin levels	41522	19744961	Hazra A	40066	Hum Mol Genet	www.ncbi.nlm.nih.gov/pubmed/19744961	Genome-wide significant predictors of metabolites in the one-carbon metabolism pathway.	3,305 European ancestry females, 1,458 European ancestry males	NA	19q13.33	FUT2	FUT2			ENSG00000176920	NA	NA	rs602662-?	rs602662	0	602662	missense_variant	0	0.44	2E-15	14.699	(Plasma Vitamin B12)	0.07	[0.050-0.090] unit decrease	Affymetrix, Illumina [~ 2500000] (imputed)	N
2	rs4002471	0.84378	19	49206985	rs602662	NA	Folate pathway vitamin levels	39904	19303062	Tanaka T	39890	Am J Hum Genet	www.ncbi.nlm.nih.gov/pubmed/19303062	Genome-wide association study of vitamin B6, vitamin B12, folate, and homocysteine blood concentrations.	2,934 European ancestry individuals	686 European ancestry individuals	19q13.33	FUT2	FUT2			ENSG00000176920	NA	NA	rs602662-A	rs602662	0	602662	missense_variant	0	0.53	3E-20	19.5229	(vitamin B12)	49.77	[37.09-62.45] pg/ml increase	Affymetrix, Illumina [~ 2500000] (imputed)	N
2	rs4002471	0.84378	19	49206985	rs602662	NA	Serum levels of protein GOLM1	44607	35078996	Gudjonsson A	44586	Nat Commun	www.ncbi.nlm.nih.gov/pubmed/35078996	A genome-wide association study of serum proteins reveals shared loci with common diseases.	5,362 Icelandic ancestry individuals	NA	19q13.33		FUT2			ENSG00000176920	NA	NA	rs602662-G	rs602662	0	602662	missense_variant	0	0.3761	4E-26	25.3979		0.200625	[0.16-0.24] unit increase	Illumina [7506463] (imputed)	N
2	rs4002471	0.84378	19	49206985	rs602662	NA	Concentration of IDL particles	44678	35213538	Richardson TG	44617	PLoS Biol	www.ncbi.nlm.nih.gov/pubmed/35213538	Characterising metabolomic signatures of lipid-modifying therapies through drug target mendelian randomisation.	115,082 European ancestry individuals	NA	19q13.33		FUT2			ENSG00000176920	NA	NA	rs602662-G	rs602662	0	602662	missense_variant	0	0.465629	3E-11	10.5229		0.0272464	[0.019-0.035] unit decrease	NR [11722792] (imputed)	N
2	rs4002471	0.84378	19	49206985	rs602662	NA	Cholesteryl ester levels in large LDL	44678	35213538	Richardson TG	44617	PLoS Biol	www.ncbi.nlm.nih.gov/pubmed/35213538	Characterising metabolomic signatures of lipid-modifying therapies through drug target mendelian randomisation.	115,082 European ancestry individuals	NA	19q13.33		FUT2			ENSG00000176920	NA	NA	rs602662-G	rs602662	0	602662	missense_variant	0	0.465629	8E-13	12.0969		0.0293429	[0.021-0.037] unit decrease	NR [11722792] (imputed)	N
2	rs4002471	0.84378	19	49206985	rs602662	NA	Phospholipid levels in LDL	44678	35213538	Richardson TG	44617	PLoS Biol	www.ncbi.nlm.nih.gov/pubmed/35213538	Characterising metabolomic signatures of lipid-modifying therapies through drug target mendelian randomisation.	115,082 European ancestry individuals	NA	19q13.33		FUT2			ENSG00000176920	NA	NA	rs602662-G	rs602662	0	602662	missense_variant	0	0.465629	3E-11	10.5229		0.0274148	[0.019-0.035] unit decrease	NR [11722792] (imputed)	N
2	rs4002471	0.84378	19	49206985	rs602662	NA	Cholesteryl ester levels in IDL	44678	35213538	Richardson TG	44617	PLoS Biol	www.ncbi.nlm.nih.gov/pubmed/35213538	Characterising metabolomic signatures of lipid-modifying therapies through drug target mendelian randomisation.	115,082 European ancestry individuals	NA	19q13.33		FUT2			ENSG00000176920	NA	NA	rs602662-G	rs602662	0	602662	missense_variant	0	0.465629	1E-11	11		0.0270389	[0.019-0.035] unit decrease	NR [11722792] (imputed)	N
2	rs4002471	0.84378	19	49206985	rs602662	NA	Total lipid levels in large LDL	44678	35213538	Richardson TG	44617	PLoS Biol	www.ncbi.nlm.nih.gov/pubmed/35213538	Characterising metabolomic signatures of lipid-modifying therapies through drug target mendelian randomisation.	115,082 European ancestry individuals	NA	19q13.33		FUT2			ENSG00000176920	NA	NA	rs602662-G	rs602662	0	602662	missense_variant	0	0.465629	3E-13	12.5229		0.0299137	[0.022-0.038] unit decrease	NR [11722792] (imputed)	N
2	rs4002471	0.84378	19	49206985	rs602662	NA	Cholesteryl ester levels in LDL	44678	35213538	Richardson TG	44617	PLoS Biol	www.ncbi.nlm.nih.gov/pubmed/35213538	Characterising metabolomic signatures of lipid-modifying therapies through drug target mendelian randomisation.	115,082 European ancestry individuals	NA	19q13.33		FUT2			ENSG00000176920	NA	NA	rs602662-G	rs602662	0	602662	missense_variant	0	0.465629	3E-12	11.5229		0.0286832	[0.021-0.037] unit decrease	NR [11722792] (imputed)	N
2	rs4002471	0.84378	19	49206985	rs602662	NA	Free cholesterol levels in LDL	44678	35213538	Richardson TG	44617	PLoS Biol	www.ncbi.nlm.nih.gov/pubmed/35213538	Characterising metabolomic signatures of lipid-modifying therapies through drug target mendelian randomisation.	115,082 European ancestry individuals	NA	19q13.33		FUT2			ENSG00000176920	NA	NA	rs602662-G	rs602662	0	602662	missense_variant	0	0.465629	1E-10	10		0.0263396	[0.018-0.034] unit decrease	NR [11722792] (imputed)	N
2	rs4002471	0.84378	19	49206985	rs602662	NA	Total lipid levels in LDL	44678	35213538	Richardson TG	44617	PLoS Biol	www.ncbi.nlm.nih.gov/pubmed/35213538	Characterising metabolomic signatures of lipid-modifying therapies through drug target mendelian randomisation.	115,082 European ancestry individuals	NA	19q13.33		FUT2			ENSG00000176920	NA	NA	rs602662-G	rs602662	0	602662	missense_variant	0	0.465629	2E-12	11.699		0.0289459	[0.021-0.037] unit decrease	NR [11722792] (imputed)	N
2	rs4002471	0.84378	19	49206985	rs602662	NA	Concentration of LDL particles	44678	35213538	Richardson TG	44617	PLoS Biol	www.ncbi.nlm.nih.gov/pubmed/35213538	Characterising metabolomic signatures of lipid-modifying therapies through drug target mendelian randomisation.	115,082 European ancestry individuals	NA	19q13.33		FUT2			ENSG00000176920	NA	NA	rs602662-G	rs602662	0	602662	missense_variant	0	0.465629	1E-12	12		0.029257	[0.021-0.037] unit decrease	NR [11722792] (imputed)	N
2	rs4002471	0.84378	19	49206985	rs602662	NA	Cholesterol levels in large LDL	44678	35213538	Richardson TG	44617	PLoS Biol	www.ncbi.nlm.nih.gov/pubmed/35213538	Characterising metabolomic signatures of lipid-modifying therapies through drug target mendelian randomisation.	115,082 European ancestry individuals	NA	19q13.33		FUT2			ENSG00000176920	NA	NA	rs602662-G	rs602662	0	602662	missense_variant	0	0.465629	1E-12	12		0.0289967	[0.021-0.037] unit decrease	NR [11722792] (imputed)	N
2	rs4002471	0.84378	19	49206985	rs602662	NA	Apolipoprotein B levels	44678	35213538	Richardson TG	44617	PLoS Biol	www.ncbi.nlm.nih.gov/pubmed/35213538	Characterising metabolomic signatures of lipid-modifying therapies through drug target mendelian randomisation.	115,082 European ancestry individuals	NA	19q13.33		FUT2			ENSG00000176920	NA	NA	rs602662-G	rs602662	0	602662	missense_variant	0	0.465629	6E-13	12.2218		0.0297244	[0.022-0.038] unit decrease	NR [11722792] (imputed)	N
2	rs4002471	0.84378	19	49206985	rs602662	NA	Clinical LDL cholesterol levels	44678	35213538	Richardson TG	44617	PLoS Biol	www.ncbi.nlm.nih.gov/pubmed/35213538	Characterising metabolomic signatures of lipid-modifying therapies through drug target mendelian randomisation.	115,082 European ancestry individuals	NA	19q13.33		FUT2			ENSG00000176920	NA	NA	rs602662-G	rs602662	0	602662	missense_variant	0	0.465629	5E-11	10.301		0.0269861	[0.019-0.035] unit decrease	NR [11722792] (imputed)	N
2	rs4002471	0.84378	19	49206985	rs602662	NA	LDL cholesterol levels	44678	35213538	Richardson TG	44617	PLoS Biol	www.ncbi.nlm.nih.gov/pubmed/35213538	Characterising metabolomic signatures of lipid-modifying therapies through drug target mendelian randomisation.	115,082 European ancestry individuals	NA	19q13.33		FUT2			ENSG00000176920	NA	NA	rs602662-G	rs602662	0	602662	missense_variant	0	0.465629	6E-12	11.2218		0.028308	[0.02-0.036] unit decrease	NR [11722792] (imputed)	N
2	rs4002471	0.84378	19	49206985	rs602662	NA	Total free cholesterol levels	44678	35213538	Richardson TG	44617	PLoS Biol	www.ncbi.nlm.nih.gov/pubmed/35213538	Characterising metabolomic signatures of lipid-modifying therapies through drug target mendelian randomisation.	115,082 European ancestry individuals	NA	19q13.33		FUT2			ENSG00000176920	NA	NA	rs602662-G	rs602662	0	602662	missense_variant	0	0.465629	4E-15	14.3979		0.0317011	[0.024-0.04] unit decrease	NR [11722792] (imputed)	N
2	rs4002471	0.84378	19	49206985	rs602662	NA	Cholesterol levels in medium LDL	44678	35213538	Richardson TG	44617	PLoS Biol	www.ncbi.nlm.nih.gov/pubmed/35213538	Characterising metabolomic signatures of lipid-modifying therapies through drug target mendelian randomisation.	115,082 European ancestry individuals	NA	19q13.33		FUT2			ENSG00000176920	NA	NA	rs602662-G	rs602662	0	602662	missense_variant	0	0.465629	3E-10	9.52288		0.0260177	[0.018-0.034] unit decrease	NR [11722792] (imputed)	N
2	rs4002471	0.84378	19	49206985	rs602662	NA	Phospholipid levels in medium LDL	44678	35213538	Richardson TG	44617	PLoS Biol	www.ncbi.nlm.nih.gov/pubmed/35213538	Characterising metabolomic signatures of lipid-modifying therapies through drug target mendelian randomisation.	115,082 European ancestry individuals	NA	19q13.33		FUT2			ENSG00000176920	NA	NA	rs602662-G	rs602662	0	602662	missense_variant	0	0.465629	1E-9	9		0.0251064	[0.017-0.033] unit decrease	NR [11722792] (imputed)	N
2	rs4002471	0.84378	19	49206985	rs602662	NA	Cholesteryl ester levels in medium VLDL	44678	35213538	Richardson TG	44617	PLoS Biol	www.ncbi.nlm.nih.gov/pubmed/35213538	Characterising metabolomic signatures of lipid-modifying therapies through drug target mendelian randomisation.	115,082 European ancestry individuals	NA	19q13.33		FUT2			ENSG00000176920	NA	NA	rs602662-G	rs602662	0	602662	missense_variant	0	0.465629	2E-11	10.699		0.02753	[0.02-0.036] unit decrease	NR [11722792] (imputed)	N
2	rs4002471	0.84378	19	49206985	rs602662	NA	Remnant cholesterol (non-HDL, non-LDL -cholesterol)	44678	35213538	Richardson TG	44617	PLoS Biol	www.ncbi.nlm.nih.gov/pubmed/35213538	Characterising metabolomic signatures of lipid-modifying therapies through drug target mendelian randomisation.	115,082 European ancestry individuals	NA	19q13.33		FUT2			ENSG00000176920	NA	NA	rs602662-G	rs602662	0	602662	missense_variant	0	0.465629	8E-14	13.0969		0.0307096	[0.023-0.039] unit decrease	NR [11722792] (imputed)	N
2	rs4002471	0.84378	19	49206985	rs602662	NA	Cholesterol levels in small LDL	44678	35213538	Richardson TG	44617	PLoS Biol	www.ncbi.nlm.nih.gov/pubmed/35213538	Characterising metabolomic signatures of lipid-modifying therapies through drug target mendelian randomisation.	115,082 European ancestry individuals	NA	19q13.33		FUT2			ENSG00000176920	NA	NA	rs602662-G	rs602662	0	602662	missense_variant	0	0.465629	6E-10	9.22185		0.0256144	[0.018-0.034] unit decrease	NR [11722792] (imputed)	N
2	rs4002471	0.84378	19	49206985	rs602662	NA	Total lipid levels in small LDL	44678	35213538	Richardson TG	44617	PLoS Biol	www.ncbi.nlm.nih.gov/pubmed/35213538	Characterising metabolomic signatures of lipid-modifying therapies through drug target mendelian randomisation.	115,082 European ancestry individuals	NA	19q13.33		FUT2			ENSG00000176920	NA	NA	rs602662-G	rs602662	0	602662	missense_variant	0	0.465629	3E-10	9.52288		0.0259552	[0.018-0.034] unit decrease	NR [11722792] (imputed)	N
2	rs4002471	0.84378	19	49206985	rs602662	NA	Total lipid levels in medium LDL	44678	35213538	Richardson TG	44617	PLoS Biol	www.ncbi.nlm.nih.gov/pubmed/35213538	Characterising metabolomic signatures of lipid-modifying therapies through drug target mendelian randomisation.	115,082 European ancestry individuals	NA	19q13.33		FUT2			ENSG00000176920	NA	NA	rs602662-G	rs602662	0	602662	missense_variant	0	0.465629	2E-10	9.69897		0.0263988	[0.018-0.035] unit decrease	NR [11722792] (imputed)	N
2	rs4002471	0.84378	19	49206985	rs602662	NA	Free cholesterol levels in medium LDL	44678	35213538	Richardson TG	44617	PLoS Biol	www.ncbi.nlm.nih.gov/pubmed/35213538	Characterising metabolomic signatures of lipid-modifying therapies through drug target mendelian randomisation.	115,082 European ancestry individuals	NA	19q13.33		FUT2			ENSG00000176920	NA	NA	rs602662-G	rs602662	0	602662	missense_variant	0	0.465629	4E-9	8.39794		0.0243617	[0.016-0.032] unit decrease	NR [11722792] (imputed)	N
2	rs4002471	0.84378	19	49206985	rs602662	NA	Total cholesterol minus HDL-C levels	44678	35213538	Richardson TG	44617	PLoS Biol	www.ncbi.nlm.nih.gov/pubmed/35213538	Characterising metabolomic signatures of lipid-modifying therapies through drug target mendelian randomisation.	115,082 European ancestry individuals	NA	19q13.33		FUT2			ENSG00000176920	NA	NA	rs602662-G	rs602662	0	602662	missense_variant	0	0.465629	3E-13	12.5229		0.0299659	[0.022-0.038] unit decrease	NR [11722792] (imputed)	N
2	rs4002471	0.84378	19	49206985	rs602662	NA	Cholesteryl ester levels in small LDL	44678	35213538	Richardson TG	44617	PLoS Biol	www.ncbi.nlm.nih.gov/pubmed/35213538	Characterising metabolomic signatures of lipid-modifying therapies through drug target mendelian randomisation.	115,082 European ancestry individuals	NA	19q13.33		FUT2			ENSG00000176920	NA	NA	rs602662-G	rs602662	0	602662	missense_variant	0	0.465629	3E-10	9.52288		0.0260331	[0.018-0.034] unit decrease	NR [11722792] (imputed)	N
2	rs4002471	0.84378	19	49206985	rs602662	NA	Free cholesterol levels in small LDL	44678	35213538	Richardson TG	44617	PLoS Biol	www.ncbi.nlm.nih.gov/pubmed/35213538	Characterising metabolomic signatures of lipid-modifying therapies through drug target mendelian randomisation.	115,082 European ancestry individuals	NA	19q13.33		FUT2			ENSG00000176920	NA	NA	rs602662-G	rs602662	0	602662	missense_variant	0	0.465629	5E-8	7.30103		0.0224655	[0.014-0.031] unit decrease	NR [11722792] (imputed)	N
2	rs4002471	0.84378	19	49206985	rs602662	NA	Concentration of large LDL particles	44678	35213538	Richardson TG	44617	PLoS Biol	www.ncbi.nlm.nih.gov/pubmed/35213538	Characterising metabolomic signatures of lipid-modifying therapies through drug target mendelian randomisation.	115,082 European ancestry individuals	NA	19q13.33		FUT2			ENSG00000176920	NA	NA	rs602662-G	rs602662	0	602662	missense_variant	0	0.465629	4E-12	11.3979		0.0285857	[0.021-0.037] unit decrease	NR [11722792] (imputed)	N
2	rs4002471	0.84378	19	49207206	rs485186	NA	Serum levels of protein BTNL8	44607	35078996	Gudjonsson A	44586	Nat Commun	www.ncbi.nlm.nih.gov/pubmed/35078996	A genome-wide association study of serum proteins reveals shared loci with common diseases.	5,366 Icelandic ancestry individuals	NA	19q13.33		FUT2			ENSG00000176920	NA	NA	rs485186-A	rs485186	0	485186	synonymous_variant	0	0.3769	2E-26	25.699		0.209835	[0.17-0.25] unit increase	Illumina [7506463] (imputed)	N
2	rs4002471	0.84378	19	49207206	rs485186	NA	Human milk oligosaccharide concentration (lacto-N-tetrose)	44449	33831438	Williams JE	44291	Genomics	www.ncbi.nlm.nih.gov/pubmed/33831438	Key genetic variants associated with variation of milk oligosaccharides from diverse human populations.	395 European, Sub-Saharan African, Hispanic or unknown ancestry individuals	NA	19q13.33		FUT2			ENSG00000176920	NA	NA	rs485186-?	rs485186	0	485186	synonymous_variant	0	NR	4E-11	10.3979		NA		Illumina [1128286]	N
2	rs4002471	0.84378	19	49207206	rs485186	NA	Total lipid levels in IDL	44678	35213538	Richardson TG	44617	PLoS Biol	www.ncbi.nlm.nih.gov/pubmed/35213538	Characterising metabolomic signatures of lipid-modifying therapies through drug target mendelian randomisation.	115,082 European ancestry individuals	NA	19q13.33		FUT2			ENSG00000176920	NA	NA	rs485186-A	rs485186	0	485186	synonymous_variant	0	0.464343	9E-15	14.0458		0.0309981	[0.023-0.039] unit decrease	NR [11722792] (imputed)	N
2	rs4002471	0.84378	19	49207206	rs485186	NA	Free cholesterol levels in IDL	44678	35213538	Richardson TG	44617	PLoS Biol	www.ncbi.nlm.nih.gov/pubmed/35213538	Characterising metabolomic signatures of lipid-modifying therapies through drug target mendelian randomisation.	115,082 European ancestry individuals	NA	19q13.33		FUT2			ENSG00000176920	NA	NA	rs485186-A	rs485186	0	485186	synonymous_variant	0	0.464343	9E-14	13.0458		0.0298503	[0.022-0.038] unit decrease	NR [11722792] (imputed)	N
2	rs4002471	0.84378	19	49207206	rs485186	NA	Free cholesterol levels in large LDL	44678	35213538	Richardson TG	44617	PLoS Biol	www.ncbi.nlm.nih.gov/pubmed/35213538	Characterising metabolomic signatures of lipid-modifying therapies through drug target mendelian randomisation.	115,082 European ancestry individuals	NA	19q13.33		FUT2			ENSG00000176920	NA	NA	rs485186-A	rs485186	0	485186	synonymous_variant	0	0.464343	1E-11	11		0.0274216	[0.019-0.035] unit decrease	NR [11722792] (imputed)	N
2	rs4002471	0.84378	19	49207206	rs485186	NA	Cholesterol levels in IDL	44678	35213538	Richardson TG	44617	PLoS Biol	www.ncbi.nlm.nih.gov/pubmed/35213538	Characterising metabolomic signatures of lipid-modifying therapies through drug target mendelian randomisation.	115,082 European ancestry individuals	NA	19q13.33		FUT2			ENSG00000176920	NA	NA	rs485186-A	rs485186	0	485186	synonymous_variant	0	0.464343	3E-12	11.5229		0.0279368	[0.02-0.036] unit decrease	NR [11722792] (imputed)	N
2	rs4002471	0.84378	19	49207206	rs485186	NA	Phospholipid levels in IDL	44678	35213538	Richardson TG	44617	PLoS Biol	www.ncbi.nlm.nih.gov/pubmed/35213538	Characterising metabolomic signatures of lipid-modifying therapies through drug target mendelian randomisation.	115,082 European ancestry individuals	NA	19q13.33		FUT2			ENSG00000176920	NA	NA	rs485186-A	rs485186	0	485186	synonymous_variant	0	0.464343	7E-17	16.1549		0.0332782	[0.025-0.041] unit decrease	NR [11722792] (imputed)	N
2	rs4002471	0.84378	19	49207206	rs485186	NA	Sphingomyelin levels	44678	35213538	Richardson TG	44617	PLoS Biol	www.ncbi.nlm.nih.gov/pubmed/35213538	Characterising metabolomic signatures of lipid-modifying therapies through drug target mendelian randomisation.	115,006 European ancestry individuals	NA	19q13.33		FUT2			ENSG00000176920	NA	NA	rs485186-A	rs485186	0	485186	synonymous_variant	0	0.464289	6E-13	12.2218		0.0278704	[0.02-0.035] unit decrease	NR [11722792] (imputed)	N
2	rs4002471	0.84378	19	49207206	rs485186	NA	Total cholesterol levels	44678	35213538	Richardson TG	44617	PLoS Biol	www.ncbi.nlm.nih.gov/pubmed/35213538	Characterising metabolomic signatures of lipid-modifying therapies through drug target mendelian randomisation.	115,082 European ancestry individuals	NA	19q13.33		FUT2			ENSG00000176920	NA	NA	rs485186-A	rs485186	0	485186	synonymous_variant	0	0.464343	4E-14	13.3979		0.0302447	[0.022-0.038] unit decrease	NR [11722792] (imputed)	N
2	rs4002471	0.84378	19	49207206	rs485186	NA	Total esterified cholesterol levels	44678	35213538	Richardson TG	44617	PLoS Biol	www.ncbi.nlm.nih.gov/pubmed/35213538	Characterising metabolomic signatures of lipid-modifying therapies through drug target mendelian randomisation.	115,082 European ancestry individuals	NA	19q13.33		FUT2			ENSG00000176920	NA	NA	rs485186-A	rs485186	0	485186	synonymous_variant	0	0.464343	2E-13	12.699		0.0294309	[0.022-0.037] unit decrease	NR [11722792] (imputed)	N
2	rs4002471	0.84378	19	49207206	rs485186	NA	Free cholesterol to total lipids ratio in small HDL	44678	35213538	Richardson TG	44617	PLoS Biol	www.ncbi.nlm.nih.gov/pubmed/35213538	Characterising metabolomic signatures of lipid-modifying therapies through drug target mendelian randomisation.	115,082 European ancestry individuals	NA	19q13.33		FUT2			ENSG00000176920	NA	NA	rs485186-A	rs485186	0	485186	synonymous_variant	0	0.464343	4E-16	15.3979		0.0318272	[0.024-0.04] unit decrease	NR [11722792] (imputed)	N
2	rs4002471	0.84378	19	49207206	rs485186	NA	Phospholipids to total lipids ratio in medium VLDL	44678	35213538	Richardson TG	44617	PLoS Biol	www.ncbi.nlm.nih.gov/pubmed/35213538	Characterising metabolomic signatures of lipid-modifying therapies through drug target mendelian randomisation.	115,082 European ancestry individuals	NA	19q13.33		FUT2			ENSG00000176920	NA	NA	rs485186-A	rs485186	0	485186	synonymous_variant	0	0.464343	4E-9	8.39794		0.0234094	[0.016-0.031] unit decrease	NR [11722792] (imputed)	N
2	rs4002471	0.84378	19	49207206	rs485186	NA	Phospholipid levels in large LDL	44678	35213538	Richardson TG	44617	PLoS Biol	www.ncbi.nlm.nih.gov/pubmed/35213538	Characterising metabolomic signatures of lipid-modifying therapies through drug target mendelian randomisation.	115,082 European ancestry individuals	NA	19q13.33		FUT2			ENSG00000176920	NA	NA	rs485186-A	rs485186	0	485186	synonymous_variant	0	0.464343	4E-12	11.3979		0.0284822	[0.02-0.037] unit decrease	NR [11722792] (imputed)	N
2	rs4002471	0.84378	19	49207554	rs571689	NA	Secreted and transmembrane protein 1 levels	44831	34814699	Katz DH	44524	Circulation	www.ncbi.nlm.nih.gov/pubmed/34814699	Whole Genome Sequence Analysis of the Plasma Proteome in Black Adults Provides Novel Insights Into Cardiovascular Disease.	1,852 African American or Afro-Caribbean individuals	1,688 African American or Afro-Caribbean, Hispanic or Latin American, Asian ancestry, European ancestry individuals	19q13.33		FUT2			ENSG00000176920	NA	NA	rs571689-?	rs571689	0	571689	3_prime_UTR_variant	0	NR	9E-12	11.0458		0.18	[0.12-0.24] unit increase	Illumina [NR]	N
2	rs4002471	0.84378	19	49207554	rs571689	NA	Cholesterol levels in medium VLDL	44678	35213538	Richardson TG	44617	PLoS Biol	www.ncbi.nlm.nih.gov/pubmed/35213538	Characterising metabolomic signatures of lipid-modifying therapies through drug target mendelian randomisation.	115,082 European ancestry individuals	NA	19q13.33		FUT2			ENSG00000176920	NA	NA	rs571689-C	rs571689	0	571689	3_prime_UTR_variant	0	0.466793	7E-12	11.1549		0.0283312	[0.02-0.036] unit decrease	NR [11722792] (imputed)	N
2	rs4002471	0.84378	19	49207792	rs2251034	NA	Human milk oligosaccharide concentration (sialyl-lacto-N-tetraose b)	44449	33831438	Williams JE	44291	Genomics	www.ncbi.nlm.nih.gov/pubmed/33831438	Key genetic variants associated with variation of milk oligosaccharides from diverse human populations.	395 European, Sub-Saharan African, Hispanic or unknown ancestry individuals	NA	19q13.33		FUT2			ENSG00000176920	NA	NA	rs2251034-?	rs2251034	0	2251034	3_prime_UTR_variant	0	NR	1E-9	9		NA		Illumina [1128286]	N
2	rs4002471	0.84378	19	49208368	rs2432132	NA	Hematocrit	44095	32888493	Chen MH	44075	Cell	www.ncbi.nlm.nih.gov/pubmed/32888493	Trans-ethnic and Ancestry-Specific Blood-Cell Genetics in 746,667 Individuals from 5 Global Populations.	737,823 African American or Afro-Caribbean, African ancestry, European ancestry, East Asian ancestry, Hispanic or Latin American and South Asian ancestry individuals	NA	19q13.33	NR	FUT2			ENSG00000176920	NA	NA	rs2432132-T	rs2432132	0	2432132	3_prime_UTR_variant	0	0.594019	7E-10	9.1549		NA		Affymetrix, Illumina [24558453] (imputed)	N
2	rs4002471	0.84378	19	49208368	rs2432132	NA	Anti-polyomavirus 2 IgG seropositivity	44169	33204752	Butler-Laporte G	44098	Open Forum Infect Dis	www.ncbi.nlm.nih.gov/pubmed/33204752	Genetic Determinants of Antibody-Mediated Immune Responses to Infectious Diseases Agents: A Genome-Wide and HLA Association Study.	8,735 White British ancestry individuals	NA	19q13.33	FUT2	FUT2			ENSG00000176920	NA	NA	rs2432132-C	rs2432132	0	2432132	3_prime_UTR_variant	0	0.38	9E-15	14.0458		0.06	[0.044-0.076] unit decrease	NR [25472218] (imputed)	N
2	rs4002471	0.84378	19	49208368	rs2432132	NA	Anti-JC polyomavirus IgG seropositivity	44490	34532061	Hodel F	44358	Virus Evol	www.ncbi.nlm.nih.gov/pubmed/34532061	Human genomics of the humoral immune response against polyomaviruses.	8,567 European ancestry antibody-positive cases cases, up to 6,836 European ancestry antibody-negative controls	NA	19q13.33		FUT2			ENSG00000176920	NA	NA	rs2432132-?	rs2432132	0	2432132	3_prime_UTR_variant	0	NR	2E-15	14.699		NA		Affymetrix [NR] (imputed)	N
2	rs4002471	0.84378	19	49208865	rs504963	NA	Crohn's disease	40371	20570966	McGovern DP	40351	Hum Mol Genet	www.ncbi.nlm.nih.gov/pubmed/20570966	Fucosyltransferase 2 (FUT2) non-secretor status is associated with Crohn's disease.	896 European ancestry cases, 3,204 European ancestry controls	1,174 European ancestry cases, 357 European ancestry controls	19q13.33	FUT2	FUT2			ENSG00000176920	NA	NA	rs504963-A	rs504963	0	504963	3_prime_UTR_variant	0	0.431	2E-8	7.69897		NA		Illumina [304825]	N
2	rs4002471	0.84378	19	49208865	rs504963	NA	Free cholesterol levels in very small VLDL	44678	35213538	Richardson TG	44617	PLoS Biol	www.ncbi.nlm.nih.gov/pubmed/35213538	Characterising metabolomic signatures of lipid-modifying therapies through drug target mendelian randomisation.	115,082 European ancestry individuals	NA	19q13.33		FUT2			ENSG00000176920	NA	NA	rs504963-G	rs504963	0	504963	3_prime_UTR_variant	0	0.467093	3E-19	18.5229		0.0363855	[0.028-0.044] unit decrease	NR [11722792] (imputed)	N
2	rs4002471	0.84378	19	49208865	rs504963	NA	Cholesteryl ester levels in very small VLDL	44678	35213538	Richardson TG	44617	PLoS Biol	www.ncbi.nlm.nih.gov/pubmed/35213538	Characterising metabolomic signatures of lipid-modifying therapies through drug target mendelian randomisation.	115,082 European ancestry individuals	NA	19q13.33		FUT2			ENSG00000176920	NA	NA	rs504963-G	rs504963	0	504963	3_prime_UTR_variant	0	0.467093	8E-18	17.0969		0.0342769	[0.026-0.042] unit decrease	NR [11722792] (imputed)	N
2	rs4002471	0.84378	19	49208978	rs632111	NA	Serum lipase activity	42095	25028398	Weiss FU	41835	Gut	www.ncbi.nlm.nih.gov/pubmed/25028398	Fucosyltransferase 2 (FUT2) non-secretor status and blood group B are associated with elevated serum lipase activity in asymptomatic subjects, and an increased risk for chronic pancreatitis: a genetic association study.	3,966 European ancestry individuals	1,444 European ancestry individuals	19q13.33	FUT2	FUT2			ENSG00000176920	NA	NA	rs632111-G	rs632111	0	632111	3_prime_UTR_variant	0	0.43	6E-9	8.22185		0.04	[0.026-0.054] unit increase	Affymetrix [NR] (imputed)	N
2	rs4002471	0.84378	19	49209010	rs503279	NA	Blood metabolite ratios	41983	24816252	Shin SY	41770	Nat Genet	www.ncbi.nlm.nih.gov/pubmed/24816252	An atlas of genetic influences on human blood metabolites.	Up to 5,591 European ancestry individuals	Up to 1,767 European ancestry individuals	19q13.33	FUT2	FUT2			ENSG00000176920	NA	NA	rs503279-T	rs503279	0	503279	3_prime_UTR_variant	0	0.53	1E-13	13	(DSGEGDFXAEGGGVR/ADpSGEGDFXAEGGGVR)	0.045	[0.033-0.057] unit increase	Affymetrix, Illumina [2100000] (imputed)	N
2	rs4002471	0.84378	19	49209010	rs503279	NA	Metabolic traits	40963	21886157	Suhre K	40786	Nature	www.ncbi.nlm.nih.gov/pubmed/21886157	Human metabolic individuality in biomedical and pharmaceutical research.	2,820 European ancestry individuals	NA	19q13.33	FUT2	FUT2			ENSG00000176920	NA	NA	rs503279-C	rs503279	0	503279	3_prime_UTR_variant	0	0.464	4E-20	19.3979	(SM-11 + 2 other traits)	0.129	[NR] unit increase	Affymetrix, Illumina [534665]	N
2	rs4002471	0.84378	19	49209851	rs646327	NA	Alcohol use disorder (consumption score)	44446	33861876	Dao C	44302	Addiction	www.ncbi.nlm.nih.gov/pubmed/33861876	The Impact of Removing Former Drinkers from Genome-wide Association Studies of AUDIT-C.	5,135 European ancestry individuals inluding former drinkers, 126,375 European ancestry individuals excluding former drinkers	NR	19q13.33	FUT2	FUT2 - MAMSTR	ENSG00000176920	ENSG00000176909		643	6131	rs646327-?	rs646327	0	646327	intergenic_variant	1	NR	3E-9	8.52288		0.063	[0.041-0.085] unit decrease	NR [7682250] (imputed)	N
2	rs4002471	0.84378	19	49211144	rs202155306	NA	Liver enzyme levels (alkaline phosphatase)	44356	33972514	Pazoki R	44326	Nat Commun	www.ncbi.nlm.nih.gov/pubmed/33972514	Genetic analysis in European ancestry individuals identifies 517 loci associated with liver enzymes.	437,438 European ancestry individuals	315,572 European ancestry individuals	19q13.33	FUT2	FUT2 - MAMSTR	ENSG00000176920	ENSG00000176909		1936	4838	rs202155306-G	rs202155306	0	202155306	intergenic_variant	1	0.668407	1E-300	300		0.0126941	[0.012-0.013] unit increase	Affymetrix [13995440] (imputed)	N
2	rs4002471	0.84378	19	49211154	rs78736419	NA	Low density lipoprotein cholesterol levels	44882	34887591	Graham SE	44539	Nature	www.ncbi.nlm.nih.gov/pubmed/34887591	The power of genetic diversity in genome-wide association studies of lipids.	40,963 South Asian ancestry individuals	NA	19q13.33		FUT2 - MAMSTR	ENSG00000176920	ENSG00000176909		1946	4828	rs78736419-G	rs78736419	0	78736419	downstream_gene_variant	1	0.284876	6E-11	10.2218		0.0567341	[0.04-0.073] unit increase	NR [52000000] (imputed)	N
2	rs4002471	0.84378	19	49211154	rs78736419	NA	Non-HDL cholesterol levels	44882	34887591	Graham SE	44539	Nature	www.ncbi.nlm.nih.gov/pubmed/34887591	The power of genetic diversity in genome-wide association studies of lipids.	40,963 South Asian ancestry individuals	NA	19q13.33		FUT2 - MAMSTR	ENSG00000176920	ENSG00000176909		1946	4828	rs78736419-G	rs78736419	0	78736419	downstream_gene_variant	1	0.287026	2E-11	10.699		0.0637866	[0.046-0.082] unit increase	NR [52000000] (imputed)	N
2	rs4002471	0.84378	19	49211154	rs78736419	NA	Total cholesterol levels	44882	34887591	Graham SE	44539	Nature	www.ncbi.nlm.nih.gov/pubmed/34887591	The power of genetic diversity in genome-wide association studies of lipids.	40,963 South Asian ancestry individuals	NA	19q13.33		FUT2 - MAMSTR	ENSG00000176920	ENSG00000176909		1946	4828	rs78736419-G	rs78736419	0	78736419	downstream_gene_variant	1	0.287524	3E-11	10.5229		0.0622972	[0.044-0.08] unit increase	NR [52000000] (imputed)	N
2	rs4002471	0.84378	19	49211969	rs676388	NA	Systolic blood pressure	44797	35762941	Plotnikov D	44713	Invest Ophthalmol Vis Sci	www.ncbi.nlm.nih.gov/pubmed/35762941	High Blood Pressure and Intraocular Pressure: A Mendelian Randomization Study.	526,001 European ancestry individuals	NA	19q13.33		FUT2 - MAMSTR	ENSG00000176920	ENSG00000176909		2761	4013	rs676388-T	rs676388	0	676388	downstream_gene_variant	1	NR	4E-9	8.39794		0.2133	[0.14-0.28] unit decrease	NR [NR] (imputed)	N
2	rs4002471	0.84378	19	49213284	rs584768	NA	Varicose veins	43522	30566020	Fukaya E	43435	Circulation	www.ncbi.nlm.nih.gov/pubmed/30566020	Clinical and Genetic Determinants of Varicose Veins.	9,577 British ancestry cases, 327,959 British ancestry controls	NA	19q13.33	NR	FUT2 - MAMSTR	ENSG00000176920	ENSG00000176909		4076	2698	rs584768-A	rs584768	0	584768	intergenic_variant	1	0.53	1E-8	8		0.084	[0.055-0.113] unit increase	Affymetrix [10972371] (imputed)	N
2	rs4002471	0.84378	19	49213504	rs2452170	NA	Low density lipoprotein cholesterol levels	43510	29507422	Hoffmann TJ	43164	Nat Genet	www.ncbi.nlm.nih.gov/pubmed/29507422	A large electronic-health-record-based genome-wide study of serum lipids.	76,627 European ancestry individuals, 7,795 Hispanic individuals, 6,855 East Asian ancestry individuals, 2,958 African American individuals, 439 South Asian ancestry individuals	NA	19q13.33	NR	FUT2 - MAMSTR	ENSG00000176920	ENSG00000176909		4296	2478	rs2452170-G	rs2452170	0	2452170	intergenic_variant	1	0.497	9E-16	15.0458	(EA)	0.038	unit decrease	Affymetrix [at least 7091467] (imputed)	N
2	rs4002471	0.84378	19	49213504	rs2452170	NA	Low density lipoprotein cholesterol levels	43510	29507422	Hoffmann TJ	43164	Nat Genet	www.ncbi.nlm.nih.gov/pubmed/29507422	A large electronic-health-record-based genome-wide study of serum lipids.	76,627 European ancestry individuals, 7,795 Hispanic individuals, 6,855 East Asian ancestry individuals, 2,958 African American individuals, 439 South Asian ancestry individuals	NA	19q13.33	NR	FUT2 - MAMSTR	ENSG00000176920	ENSG00000176909		4296	2478	rs2452170-G	rs2452170	0	2452170	intergenic_variant	1	NR	2E-17	16.699		0.038	unit decrease	Affymetrix [at least 7091467] (imputed)	N
2	rs4002471	0.84378	19	49213504	rs2452170	NA	Total cholesterol levels	43510	29507422	Hoffmann TJ	43164	Nat Genet	www.ncbi.nlm.nih.gov/pubmed/29507422	A large electronic-health-record-based genome-wide study of serum lipids.	76,627 European ancestry individuals, 7,795 Hispanic individuals, 6,855 East Asian ancestry individuals, 2,958 African American individuals, 439 South Asian ancestry individuals	NA	19q13.33	NR	FUT2 - MAMSTR	ENSG00000176920	ENSG00000176909		4296	2478	rs2452170-G	rs2452170	0	2452170	intergenic_variant	1	0.497	2E-19	18.699	(EA)	0.042	unit decrease	Affymetrix [at least 7091467] (imputed)	N
2	rs4002471	0.84378	19	49213504	rs2452170	NA	Total cholesterol levels	43510	29507422	Hoffmann TJ	43164	Nat Genet	www.ncbi.nlm.nih.gov/pubmed/29507422	A large electronic-health-record-based genome-wide study of serum lipids.	76,627 European ancestry individuals, 7,795 Hispanic individuals, 6,855 East Asian ancestry individuals, 2,958 African American individuals, 439 South Asian ancestry individuals	NA	19q13.33	NR	FUT2 - MAMSTR	ENSG00000176920	ENSG00000176909		4296	2478	rs2452170-G	rs2452170	0	2452170	intergenic_variant	1	NR	7E-22	21.1549		0.042	unit decrease	Affymetrix [at least 7091467] (imputed)	N
2	rs4002471	0.84378	19	49213504	rs2452170	NA	Triglycerides	43510	29507422	Hoffmann TJ	43164	Nat Genet	www.ncbi.nlm.nih.gov/pubmed/29507422	A large electronic-health-record-based genome-wide study of serum lipids.	76,627 European ancestry individuals, 7,795 Hispanic individuals, 6,855 East Asian ancestry individuals, 2,958 African American individuals, 439 South Asian ancestry individuals	NA	19q13.33	NR	FUT2 - MAMSTR	ENSG00000176920	ENSG00000176909		4296	2478	rs2452170-G	rs2452170	0	2452170	intergenic_variant	1	0.497	6E-8	7.22185	(EA)	0.023	unit decrease	Affymetrix [at least 7091467] (imputed)	N
2	rs4002471	0.84378	19	49213504	rs2452170	NA	Triglycerides	43510	29507422	Hoffmann TJ	43164	Nat Genet	www.ncbi.nlm.nih.gov/pubmed/29507422	A large electronic-health-record-based genome-wide study of serum lipids.	76,627 European ancestry individuals, 7,795 Hispanic individuals, 6,855 East Asian ancestry individuals, 2,958 African American individuals, 439 South Asian ancestry individuals	NA	19q13.33	NR	FUT2 - MAMSTR	ENSG00000176920	ENSG00000176909		4296	2478	rs2452170-G	rs2452170	0	2452170	intergenic_variant	1	NR	1E-8	8		0.022	unit decrease	Affymetrix [at least 7091467] (imputed)	N
2	rs4002471	0.84378	19	49213504	rs2452170	NA	Late-onset Alzheimer's disease	44502	34493870	Wightman DP	44446	Nat Genet	www.ncbi.nlm.nih.gov/pubmed/34493870	A genome-wide association study with 1,126,563 individuals identifies new risk loci for Alzheimer's disease.	90,338 cases, 1,036,225 controls	NA	19q13.33		FUT2 - MAMSTR	ENSG00000176920	ENSG00000176909		4296	2478	rs2452170-?	rs2452170	0	2452170	intergenic_variant	1	NR	2E-8	7.69897		NA		Illumina [NR] (imputed)	N
2	rs4002471	0.84378	19	49213531	rs200433550	NA	Blood protein levels in cardiovascular risk	43893	28369058	Folkersen L	42828	PLoS Genet	www.ncbi.nlm.nih.gov/pubmed/28369058	Mapping of 79 loci for 83 plasma protein biomarkers in cardiovascular disease.	3,394 European ancestry individuals	2,639 individuals	19q13.33	F3	FUT2 - MAMSTR	ENSG00000176920	ENSG00000176909		4323	2451	rs200433550-TA	rs200433550	0	200433550	intergenic_variant	1	0.58	6E-10	9.22185		0.16	unit increase	Illumina [5270624] (imputed)	N
2	rs4002471	0.84378	19	49214274	rs281379	NA	Pubertal anthropometrics	41425	23449627	Cousminer DL	41332	Hum Mol Genet	www.ncbi.nlm.nih.gov/pubmed/23449627	Genome-wide association and longitudinal analyses reveal genetic loci linking pubertal height growth, pubertal timing and childhood adiposity.	7,161 European ancestry males, 6,879 European ancestry females	5,133 European ancestry males, 4,577 European ancestry females	19q13.33	MAMSTR	FUT2 - MAMSTR	ENSG00000176920	ENSG00000176909		5066	1708	rs281379-G	rs281379	0	281379	downstream_gene_variant	1	0.52	5E-8	7.30103	(Single Height-males)	0.07	[0.043-0.097] unit increase	Affymetrix, Illumina [~ 2500000] (imputed)	N
2	rs4002471	0.84378	19	49214274	rs281379	NA	Crohn's disease	41201	21102463	Franke A	40503	Nat Genet	www.ncbi.nlm.nih.gov/pubmed/21102463	Genome-wide meta-analysis increases to 71 the number of confirmed Crohn's disease susceptibility loci.	6,333 European ancestry cases, 15,056 European ancestry controls	15,694 European ancestry cases, 14,026 European ancestry controls, 414 European ancestry trios	19q13.33	FUT2, RASIP1	FUT2 - MAMSTR	ENSG00000176920	ENSG00000176909		5066	1708	rs281379-A	rs281379	0	281379	downstream_gene_variant	1	0.487	7E-12	11.1549		1.07	[1.04-1.11]	Affymetrix, Illumina [953241] (imputed)	N
2	rs4002471	0.84378	19	49214274	rs281379	NA	Childhood asthma with severe exacerbations	44371	33328473	Ahluwalia TS	44181	Nat Commun	www.ncbi.nlm.nih.gov/pubmed/33328473	FUT2-ABO epistasis increases the risk of early childhood asthma and Streptococcus pneumoniae respiratory illnesses.	2,866 European ancestry cases, 65,415 European ancestry controls	NA	19q13.33	MAMSTR, FUT2	FUT2 - MAMSTR	ENSG00000176920	ENSG00000176909		5066	1708	rs281379-G	rs281379	0	281379	downstream_gene_variant	1	NR	3E-9	8.52288		1.18	[1.11-1.25]	Illumina [up to 525976] (imputed)	N
2	rs4002471	0.84378	19	49214274	rs281379	NA	Alcohol consumption (drinks per week)	43552	30643251	Liu M	43479	Nat Genet	www.ncbi.nlm.nih.gov/pubmed/30643251	Association studies of up to 1.2 million individuals yield new insights into the genetic etiology of tobacco and alcohol use.	up to 941,280 European ancestry individuals	NA	19q13.33	NR	FUT2 - MAMSTR	ENSG00000176920	ENSG00000176909		5066	1708	rs281379-A	rs281379	0	281379	downstream_gene_variant	1	0.508	5E-21	20.301		0.0137223	[0.011-0.017] unit increase	NR [~ 10000000] (imputed)	N
2	rs4002471	0.84378	19	49214274	rs281379	NA	Alcohol consumption (drinks per week) (MTAG)	43552	30643251	Liu M	43479	Nat Genet	www.ncbi.nlm.nih.gov/pubmed/30643251	Association studies of up to 1.2 million individuals yield new insights into the genetic etiology of tobacco and alcohol use.	up to 1,039,210 European ancestry individuals	NA	19q13.33	NR	FUT2 - MAMSTR	ENSG00000176920	ENSG00000176909		5066	1708	rs281379-A	rs281379	0	281379	downstream_gene_variant	1	0.508	4E-21	20.3979		0.0125087	[0.0099-0.0151] unit increase	NR [~ 9732723] (imputed)	N
2	rs4002471	0.84378	19	49214274	rs281379	NA	Serum levels of protein FUT3	44607	35078996	Gudjonsson A	44586	Nat Commun	www.ncbi.nlm.nih.gov/pubmed/35078996	A genome-wide association study of serum proteins reveals shared loci with common diseases.	5,361 Icelandic ancestry individuals	NA	19q13.33		FUT2 - MAMSTR	ENSG00000176920	ENSG00000176909		5066	1708	rs281379-G	rs281379	0	281379	downstream_gene_variant	1	0.384	3E-16	15.5229		0.157134	[0.12-0.19] unit increase	Illumina [7506463] (imputed)	N
2	rs4002471	0.84378	19	49214274	rs281379	NA	Lager liking	44777	35585065	May-Wilson S	44699	Nat Commun	www.ncbi.nlm.nih.gov/pubmed/35585065	Large-scale GWAS of food liking reveals genetic determinants and genetic correlations with distinct neurophysiological traits.	156,958 European ancestry individuals	NA	19q13.33		FUT2 - MAMSTR	ENSG00000176920	ENSG00000176909		5066	1708	rs281379-A	rs281379	0	281379	downstream_gene_variant	1	0.5232	4E-11	10.3979		0.023591	[0.017-0.031] unit increase	Affymetrix [11353280] (imputed)	N
2	rs4002471	0.84378	19	49214470	rs281380	NA	Estimated glomerular filtration rate	43651	31152163	Wuttke M	43616	Nat Genet	www.ncbi.nlm.nih.gov/pubmed/31152163	A catalog of genetic loci associated with kidney function from analyses of a million individuals.	567,460 European ancestry individuals	216,518 European ancestry individuals	19q13.33	MAMSTR	FUT2 - MAMSTR	ENSG00000176920	ENSG00000176909		5262	1512	rs281380-T	rs281380	0	281380	downstream_gene_variant	1	0.6264	7E-15	14.1549		0.0022	[0.0014-0.003] unit decrease	Affymetrix, Illumina [8834748] (imputed)	N
2	rs4002471	0.84378	19	49214470	rs281380	NA	Blood urea nitrogen levels	43651	31152163	Wuttke M	43616	Nat Genet	www.ncbi.nlm.nih.gov/pubmed/31152163	A catalog of genetic loci associated with kidney function from analyses of a million individuals.	416,178 European and unknown ancestry individuals	NA	19q13.33	MAMSTR	FUT2 - MAMSTR	ENSG00000176920	ENSG00000176909		5262	1512	rs281380-T	rs281380	0	281380	downstream_gene_variant	1	0.5628	3E-7	6.52288		0.0041	[0.0025-0.0057] unit decrease	Affymetrix, Illumina [8176554] (imputed)	N
2	rs4002471	0.84378	19	49214470	rs281380	NA	Estimated glomerular filtration rate	43651	31152163	Wuttke M	43616	Nat Genet	www.ncbi.nlm.nih.gov/pubmed/31152163	A catalog of genetic loci associated with kidney function from analyses of a million individuals.	567,460 European ancestry individuals, 165,726 East Asian ancestry individuals, 13,842 African American individuals, 13,359 South Asian ancestry individuals, 4,961 Hispanic individuals	216,518 European ancestry individuals, 64,204 non-Hispanic black individuals	19q13.33	MAMSTR	FUT2 - MAMSTR	ENSG00000176920	ENSG00000176909		5262	1512	rs281380-T	rs281380	0	281380	downstream_gene_variant	1	0.5628	7E-17	16.1549		0.0021	[0.0015-0.0027] unit decrease	Affymetrix, Illumina [8221591] (imputed)	N
2	rs4002471	0.84378	19	49214470	rs281380	NA	Estimated glomerular filtration rate	43731	31451708	Hellwege JN	43703	Nat Commun	www.ncbi.nlm.nih.gov/pubmed/31451708	Mapping eGFR loci to the renal transcriptome and phenome in the VA Million Veteran Program.	70,762 European ancestry diabetic individuals, 152,624 European ancestry non-diabetic individuals, 20,967 African American diabetic individuals, 36,369 African American non-diabetic individuals	567,401 European ancestry individuals, 165,726 East Asian ancestry individuals, 13,359 South Asian ancestry individuals, 13,842 African American ancestry individuals, 4,961 Hispanic ancestry individuals	19q13.33	MAMSTR	FUT2 - MAMSTR	ENSG00000176920	ENSG00000176909		5262	1512	rs281380-T	rs281380	0	281380	downstream_gene_variant	1	0.563	1E-9	9		0.0021	[0.0015-0.0027] unit decrease	Affymetrix [NR] (imputed)	N
2	rs4002471	0.84378	19	49214470	rs281380	NA	Multiple sclerosis	41206	21833088	Sawcer S	40766	Nature	www.ncbi.nlm.nih.gov/pubmed/21833088	Genetic risk and a primary role for cell-mediated immune mechanisms in multiple sclerosis.	9,772 European ancestry cases, 16,849 European ancestry controls	4,218 European ancestry cases, 7,296 European ancestry controls	19q13.33	MAMSTR	FUT2 - MAMSTR	ENSG00000176920	ENSG00000176909		5262	1512	rs281380-G	rs281380	0	281380	downstream_gene_variant	1	NR	2E-6	5.69897	(Conditioned on rs2303759)	1.08	[1.07-1.09]	Illumina [465434]	N
2	rs4002471	0.84378	19	49214470	rs281380	NA	Estimated glomerular filtration rate (creatinine)	44707	34272381	Stanzick KJ	44393	Nat Commun	www.ncbi.nlm.nih.gov/pubmed/34272381	Discovery and prioritization of variants and genes for kidney function in >1.2 million individuals.	1,004,040 European ancestry individuals, 165,726 East Asian ancestry individuals, 13,842 African American individuals, 13,359 South Asian ancestry individuals, 4,961 Hispanic individuals, 2 individuals	417,288 European ancestry individuals	19q13.33		FUT2 - MAMSTR	ENSG00000176920	ENSG00000176909		5262	1512	rs281380-T	rs281380	0	281380	downstream_gene_variant	1	0.599843343951725	2E-17	16.699		0.00217941	[0.0017-0.0027] unit decrease	NR [13633840] (imputed)	N
2	rs4002471	0.84378	19	49214470	rs281380	NA	Blood urea nitrogen levels	44707	34272381	Stanzick KJ	44393	Nat Commun	www.ncbi.nlm.nih.gov/pubmed/34272381	Discovery and prioritization of variants and genes for kidney function in >1.2 million individuals.	679,531 European ancestry individuals, 173,149 individuals	NA	19q13.33		FUT2 - MAMSTR	ENSG00000176920	ENSG00000176909		5262	1512	rs281380-T	rs281380	0	281380	downstream_gene_variant	1	0.5966	5E-19	18.301		0.0047	[0.0037-0.0057] unit decrease	NR [13623018] (imputed)	N
2	rs4002471	0.84378	19	49214470	rs281380	NA	Estimated glomerular filtration rate (creatinine)	44777	35710981	Liu H	44728	Nat Genet	www.ncbi.nlm.nih.gov/pubmed/35710981	Epigenomic and transcriptomic analyses define core cell types, genes and targetable mechanisms for kidney disease.	1,205,871 European ancestry individuals, 168,300 East Asian ancestry individuals, 63,553 African ancestry individuals, 23,509 Hispanic or Latin American individuals, 22,103 African American individuals, 21,791 Central Asian or South Asian ancestry individuals, 1,502 Middle Eastern ancestry individuals, 939 other admixed ancestry individuals, 602 Native American ancestry individuals, 150 Asian ancestry individuals, 339 individuals	NA	19q13.33		FUT2 - MAMSTR	ENSG00000176920	ENSG00000176909		5262	1512	rs281380-C	rs281380	0	281380	downstream_gene_variant	1	0.4036	9E-23	22.0458		9.825	z score increase	Affymetrix, Illumina [12653804] (imputed)	N
2	rs4002471	0.84378	19	49214470	rs281380	NA	Estimated glomerular filtration rate (cystatin c)	44707	34272381	Stanzick KJ	44393	Nat Commun	www.ncbi.nlm.nih.gov/pubmed/34272381	Discovery and prioritization of variants and genes for kidney function in >1.2 million individuals.	460,826 European or unknown ancestry individuals	NA	19q13.33		FUT2 - MAMSTR	ENSG00000176920	ENSG00000176909		5262	1512	rs281380-T	rs281380	0	281380	downstream_gene_variant	1	0.6349	6E-6	5.22185		0.0022	[0.0012-0.0032] unit decrease	NR [13621211] (imputed)	N
2	rs4002471	0.84378	19	49214470	rs281380	NA	Estimated glomerular filtration rate (creatinine)	44707	34272381	Stanzick KJ	44393	Nat Commun	www.ncbi.nlm.nih.gov/pubmed/34272381	Discovery and prioritization of variants and genes for kidney function in >1.2 million individuals.	1,004,040 European ancestry individuals	417,288 European ancestry individuals	19q13.33		FUT2 - MAMSTR	ENSG00000176920	ENSG00000176909		5262	1512	rs281380-T	rs281380	0	281380	downstream_gene_variant	1	0.636	9E-13	12.0458	(conditioned on rs2232003)	0.00214464	[0.0016-0.0027] unit decrease	NR [13635145] (imputed)	N
2	rs4002471	0.84378	19	49217305	rs281386	NA	Estimated glomerular filtration rate	43619	31015462	Graham SE	43578	Nat Commun	www.ncbi.nlm.nih.gov/pubmed/31015462	Sex-specific and pleiotropic effects underlying kidney function identified from GWAS meta-analysis.	206,856 European ancestry individuals, 143,658 East Asian ancestry individuals	NA	19q13.33	RASIP1, FUT2	MAMSTR			ENSG00000176909	NA	NA	rs281386-G	rs281386	0	281386	splice_region_variant	0	0.591	5E-8	7.30103		5.46	NR z score increase	Illumina [26237160] (imputed)	N
2	rs4002471	0.84378	19	49217305	rs281386	NA	Hip circumference adjusted for BMI	44432	34021172	Christakoudi S	44337	Sci Rep	www.ncbi.nlm.nih.gov/pubmed/34021172	GWAS of allometric body-shape indices in UK Biobank identifies loci suggesting associations with morphogenesis, organogenesis, adrenal cell renewal and cancer.	219,872 British ancestry women	NA	19q13.33	MAMSTR	MAMSTR			ENSG00000176909	NA	NA	rs281386-G	rs281386	0	281386	splice_region_variant	0	NR	4E-8	7.39794		0.0165621	[0.011-0.022] unit increase	Affymetrix [321016] (imputed)	N
2	rs4002471	0.84378	19	49218111	rs33988101	NA	Fish- and plant-related diet	44020	32066663	Niarchou M	43864	Transl Psychiatry	www.ncbi.nlm.nih.gov/pubmed/32066663	Genome-wide association study of dietary intake in the UK biobank study and its associations with schizophrenia and other traits.	154,123 European ancestry men, 181,453 European ancestry women	NA	19q13.33	FUT2, MAMSTR, RASIP1, IZUMO1, FUT1, FGF21	MAMSTR			ENSG00000176909	NA	NA	rs33988101-?	rs33988101	0	33988101	synonymous_variant	0	NR	6E-10	9.22185	(female)	0.0206099	[0.014-0.027] unit increase	Affymetrix [25921788] (imputed)	N
2	rs4002471	0.84378	19	49218111	rs33988101	NA	Blood protein levels in cardiovascular risk	43893	28369058	Folkersen L	42828	PLoS Genet	www.ncbi.nlm.nih.gov/pubmed/28369058	Mapping of 79 loci for 83 plasma protein biomarkers in cardiovascular disease.	3,394 European ancestry individuals	2,639 individuals	19q13.33	FUT2, RASIP1	MAMSTR			ENSG00000176909	NA	NA	rs33988101-T	rs33988101	0	33988101	synonymous_variant	0	0.48	6E-10	9.22185		0.14	unit increase	Illumina [5270624] (imputed)	N
2	rs4002471	0.84378	19	49218111	rs33988101	NA	Hip circumference adjusted for BMI	44432	34021172	Christakoudi S	44337	Sci Rep	www.ncbi.nlm.nih.gov/pubmed/34021172	GWAS of allometric body-shape indices in UK Biobank identifies loci suggesting associations with morphogenesis, organogenesis, adrenal cell renewal and cancer.	219,872 British ancestry women	NA	19q13.33	MAMSTR	MAMSTR			ENSG00000176909	NA	NA	rs33988101-G	rs33988101	0	33988101	synonymous_variant	0	NR	5E-12	11.301		0.0196191	[0.014-0.025] unit increase	Affymetrix [321016] (imputed)	N
2	rs4002471	0.84378	19	49221204	rs381254	NA	Serum alkaline phosphatase levels	43309	29403010	Kanai M	43136	Nat Genet	www.ncbi.nlm.nih.gov/pubmed/29403010	Genetic analysis of quantitative traits in the Japanese population links cell types to complex human diseases.	105,030 Japanese ancestry individuals	NA	19q13.33	NR	MAMSTR			ENSG00000176909	NA	NA	rs381254-?	rs381254	0	381254	intron_variant	0	NR	1E-8	8	(conditional on round 4)	0.0361261	[0.024-0.049] unit decrease novel	Illumina [6108953] (imputed)	N
2	rs4002471	0.84378	19	49227443	rs11878908	NA	Total cholesterol levels	44882	34887591	Graham SE	44539	Nature	www.ncbi.nlm.nih.gov/pubmed/34887591	The power of genetic diversity in genome-wide association studies of lipids.	40,963 South Asian ancestry individuals, 48,057 Hispanic individuals, 99,432 Admixed African or African ancestry individuals, 146,492 East Asian ancestry individuals, 1,320,016 European ancestry individuals	NA	19q13.33		RASIP1			ENSG00000105538	NA	NA	rs11878908-?	rs11878908	0	11878908	intron_variant	0	NR	2E-105	104.699		NA		NR [52000000] (imputed)	N
2	rs4002471	0.84378	19	49228272	rs2287921	NA	Vitamin B levels in ischemic stroke	42095	25147783	Keene KL	41857	Front Public Health	www.ncbi.nlm.nih.gov/pubmed/25147783	Genetic Associations with Plasma B12, B6, and Folate Levels in an Ischemic Stroke Population from the Vitamin Intervention for Stroke Prevention (VISP) Trial.	1,725 European ancestry cases, 258 African ancestry cases, 117 cases	NA	19q13.33	RASIP1	RASIP1			ENSG00000105538	NA	NA	rs2287921-C	rs2287921	0	2287921	non_coding_transcript_exon_variant	0	0.471	9E-7	6.04576	(Vitamin B12)	0.14	[NR] unit increase	Illumina [737081]	N
2	rs4002471	0.84378	19	49228272	rs2287921	NA	Urinary metabolites (H-NMR features)	41940	24586186	Rueedi R	41690	PLoS Genet	www.ncbi.nlm.nih.gov/pubmed/24586186	Genome-wide association study of metabolic traits reveals novel gene-metabolite-disease links.	835 European ancestry individuals	601 Brazilian individuals	19q13.33	FUT2	RASIP1			ENSG00000105538	NA	NA	rs2287921-C	rs2287921	0	2287921	non_coding_transcript_exon_variant	0	0.48	3E-36	35.5229	(5.2125, Fucose)	0.48	[NR] unit increase	Illumina [713870] (imputed)	N
2	rs4002471	0.84378	19	49228272	rs2287921	NA	Urinary metabolites (H-NMR features)	41940	24586186	Rueedi R	41690	PLoS Genet	www.ncbi.nlm.nih.gov/pubmed/24586186	Genome-wide association study of metabolic traits reveals novel gene-metabolite-disease links.	835 European ancestry individuals	601 Brazilian individuals	19q13.33	FUT2	RASIP1			ENSG00000105538	NA	NA	rs2287921-C	rs2287921	0	2287921	non_coding_transcript_exon_variant	0	0.48	1E-12	12	(5.2275, Fucose)	0.3	[NR] unit increase	Illumina [713870] (imputed)	N
2	rs4002471	0.84378	19	49228272	rs2287921	NA	Urinary metabolites (H-NMR features)	41940	24586186	Rueedi R	41690	PLoS Genet	www.ncbi.nlm.nih.gov/pubmed/24586186	Genome-wide association study of metabolic traits reveals novel gene-metabolite-disease links.	835 European ancestry individuals	601 Brazilian individuals	19q13.33	FUT2	RASIP1			ENSG00000105538	NA	NA	rs2287921-C	rs2287921	0	2287921	non_coding_transcript_exon_variant	0	0.48	7E-19	18.1549	(5.2825, Fucose)	0.37	[NR] unit increase	Illumina [713870] (imputed)	N
2	rs4002471	0.84378	19	49228272	rs2287921	NA	C-reactive protein levels or LDL-cholesterol levels (pleiotropy)	42791	27286809	Ligthart S	42531	BMC Genomics	www.ncbi.nlm.nih.gov/pubmed/27286809	Bivariate genome-wide association study identifies novel pleiotropic loci for lipids and inflammation.	65,000 individuals (C-reactive protein), 95,454 individuals (LDL-cholesterol)	NA	19q13.33	RASIP1	RASIP1			ENSG00000105538	NA	NA	rs2287921-T	rs2287921	0	2287921	non_coding_transcript_exon_variant	0	NR	3E-8	7.52288		NA		NR [2501749] (imputed)	N
2	rs4002471	0.84378	19	49228272	rs2287921	NA	Bipolar disorder	40835	21926972	Sklar P	40804	Nat Genet	www.ncbi.nlm.nih.gov/pubmed/21926972	Large-scale genome-wide association analysis of bipolar disorder identifies a new susceptibility locus near ODZ4.	7,481 European ancestry cases, 9,250 European ancestry controls	4,496 European ancestry cases, 42,422 European ancestry controls	19q13.33	SPHK2, SEC1, RPL18, NTN5, FAM83E, DBP, FUT2, IZUMO1, FUT1, CA11, MAMSTR, FGF21, RASIP1	RASIP1			ENSG00000105538	NA	NA	rs2287921-C	rs2287921	0	2287921	non_coding_transcript_exon_variant	0	NR	3E-6	5.52288		1.1	[NR]	Affymetrix, Illumina [2415422] (imputed)	N
2	rs4002471	0.84378	19	49228272	rs2287921	NA	Retinal vascular caliber	40528	21060863	Ikram MK	40479	PLoS Genet	www.ncbi.nlm.nih.gov/pubmed/21060863	Four novel Loci (19q13, 6q24, 12q24, and 5q14) influence the microcirculation in vivo.	15,358 European ancestry individuals	6,652 European ancestry individuals	19q13.33	FUT2, IZUMO1, FUT1, CA11, FGF21, FLJ36070, RASIP1	RASIP1			ENSG00000105538	NA	NA	rs2287921-T	rs2287921	0	2287921	non_coding_transcript_exon_variant	0	0.47	2E-25	24.699	(Retinal venular caliber)	2.1	[1.71-2.49] um decrease	Affymetrix, Illumina [2194468] (imputed)	N
2	rs4002471	0.84378	19	49228272	rs2287921	NA	Total cholesterol levels	44882	34887591	Graham SE	44539	Nature	www.ncbi.nlm.nih.gov/pubmed/34887591	The power of genetic diversity in genome-wide association studies of lipids.	99,432 Admixed African or African ancestry individuals	NA	19q13.33		RASIP1			ENSG00000105538	NA	NA	rs2287921-C	rs2287921	0	2287921	non_coding_transcript_exon_variant	0	0.177779	1E-8	8		0.0367144	[0.025-0.049] unit increase	NR [52000000] (imputed)	N
2	rs4002471	0.84378	19	49228272	rs2287921	NA	Human milk oligosaccharide concentration (2'-fucosyllactose)	44449	33831438	Williams JE	44291	Genomics	www.ncbi.nlm.nih.gov/pubmed/33831438	Key genetic variants associated with variation of milk oligosaccharides from diverse human populations.	395 European, Sub-Saharan African, Hispanic or unknown ancestry individuals	NA	19q13.33		RASIP1			ENSG00000105538	NA	NA	rs2287921-?	rs2287921	0	2287921	non_coding_transcript_exon_variant	0	NR	2E-23	22.699		NA		Illumina [1128286]	N
2	rs4002471	0.84378	19	49229525	rs8112983	NA	Oily fish consumption	44020	32066663	Niarchou M	43864	Transl Psychiatry	www.ncbi.nlm.nih.gov/pubmed/32066663	Genome-wide association study of dietary intake in the UK biobank study and its associations with schizophrenia and other traits.	335,576 European ancestry individuals	NA	19q13.33	FAM83E, SPACA4, RPL18, SPHK2, DBP, CA11, NTN5, FUT2, MAMSTR, RASIP1, IZUMO1, FUT1, FGF21	RASIP1			ENSG00000105538	NA	NA	rs8112983-?	rs8112983	0	8112983	intron_variant	0	NR	2E-16	15.699		0.0200424	[0.015-0.025] unit increase	Affymetrix [25921788] (imputed)	N
2	rs4002471	0.84378	19	49229525	rs8112983	NA	Pork consumption	44020	32066663	Niarchou M	43864	Transl Psychiatry	www.ncbi.nlm.nih.gov/pubmed/32066663	Genome-wide association study of dietary intake in the UK biobank study and its associations with schizophrenia and other traits.	335,576 European ancestry individuals	NA	19q13.33	DBP, CA11, NTN5, FUT2, MAMSTR, FAM83E, SPACA4, RPL18, SPHK2, RASIP1, IZUMO1, FUT1, FGF21	RASIP1			ENSG00000105538	NA	NA	rs8112983-?	rs8112983	0	8112983	intron_variant	0	NR	2E-16	15.699		0.0113389	[0.0065-0.0161] unit increase	Affymetrix [25921788] (imputed)	N
2	rs4002471	0.84378	19	49229525	rs8112983	NA	Schizophrenia	44831	35396580	Trubetskoy V	44659	Nature	www.ncbi.nlm.nih.gov/pubmed/35396580	Mapping genomic loci implicates genes and synaptic biology in schizophrenia.	53,386 European ancestry cases, 77,258 European ancestry controls, 14,004 East Asian ancestry cases, 16,757 East Asian ancestry controls, 6,152 African American cases, 3,918 African American controls, 1,234 Latino cases, 3,090 Latino controls	1,979 European ancestry cases, 142,626 European ancestry controls	19q13.33		RASIP1			ENSG00000105538	NA	NA	rs8112983-T	rs8112983	0	8112983	intron_variant	0	0.607	3E-7	6.52288		0.95906	[0.94-0.97]	Affymetrix [7585078] (imputed)	N
2	rs4002471	0.84378	19	49232226	rs2287922	NA	LDL cholesterol levels x long total sleep time interaction (2df test)	43837	31719535	Noordam R	43781	Nat Commun	www.ncbi.nlm.nih.gov/pubmed/31719535	Multi-ancestry sleep-by-SNP interaction analysis in 126,926 individuals reveals lipid loci stratified by sleep duration.	2,913 African American long sleepers, 358 Chinese ancestry long sleepers, 110 Asian ancestry long sleepers, 7,583 European ancestry long sleepers, 1,036 Hispanic/Latino long sleepers, up to 11,862 African American controls, 1,432 Chinese ancestry controls, 444 Asian ancestry controls, at least 31,744 European ancestry controls, 4,066 Hispanic/Latino controls	at least 214 African American long sleepers, 616 East Asian ancestry long sleepers, up to 6,657 European ancestry long sleepers, 2,457 Hispanic long sleepers, at least 913 African American controls, 2,517 East Asian ancestry controls, up to 26,868 European ancestry controls, 9,870 Hispanic controls	19q13.33	FUT2	RASIP1			ENSG00000105538	NA	NA	rs2287922-?	rs2287922	0	2287922	missense_variant	0	NR	1E-11	11		1.289	[0.91-1.67] unit increase	Affymetrix, Illumina [up to 2533153] (imputed)	N
2	rs4002471	0.84378	19	49232226	rs2287922	NA	Mean platelet volume	42977	27863252	Astle WJ	42691	Cell	www.ncbi.nlm.nih.gov/pubmed/27863252	The Allelic Landscape of Human Blood Cell Trait Variation and Links to Common Complex Disease.	164,454 European ancestry individuals	NA	19q13.33	RASIP1	RASIP1			ENSG00000105538	NA	NA	rs2287922-A	rs2287922	0	2287922	missense_variant	0	0.5342	1E-11	11		0.0244899	[0.017-0.032] unit decrease	Affymetrix [~ 2500000] (imputed)	N
2	rs4002471	0.84378	19	49232226	rs2287922	NA	Height	43606	30595370	Kichaev G	43461	Am J Hum Genet	www.ncbi.nlm.nih.gov/pubmed/30595370	Leveraging Polygenic Functional Enrichment to Improve GWAS Power.	approximately 458,000 European ancestry individuals	NA	19q13.33		RASIP1			ENSG00000105538	NA	NA	rs2287922-?	rs2287922	0	2287922	missense_variant	0	NR	2E-11	10.699		NA		NR [~ 8900000] (imputed)	N
2	rs4002471	0.84378	19	49232226	rs2287922	NA	Mean platelet volume	44092	32888494	Vuckovic D	44075	Cell	www.ncbi.nlm.nih.gov/pubmed/32888494	The Polygenic and Monogenic Basis of Blood Traits and Diseases.	408,112 British individuals	NA	19q13.33	RASIP1	RASIP1			ENSG00000105538	NA	NA	rs2287922-A	rs2287922	0	2287922	missense_variant	0	0.536105	4E-32	31.3979		0.026541	[0.022-0.031] unit decrease	Affymetrix [93095623] (imputed)	N
2	rs4002471	0.84378	19	49232226	rs2287922	NA	Waist-to-hip ratio adjusted for BMI (additive genetic model)	43558	30778226	Justice AE	43514	Nat Genet	www.ncbi.nlm.nih.gov/pubmed/30778226	Protein-coding variants implicate novel genes related to lipid homeostasis contributing to body-fat distribution.	288,492 European ancestry individuals, up to 15,687 African American individuals, up to 29,315 South Asian ancestry individuals, up to 6,800 East Asian ancestry individuals, up to 4,075 Hispanic ancestry individuals	132,177 European ancestry individuals	19q13.33	RASIP1	RASIP1			ENSG00000105538	NA	NA	rs2287922-A	rs2287922	0	2287922	missense_variant	0	0.4943	2E-9	8.69897		0.0138	[0.0093-0.0183] unit increase	Affymetrix, Illumina [at least 228985]	N
2	rs4002471	0.84378	19	49232226	rs2287922	NA	Waist-to-hip ratio adjusted for BMI (additive genetic model)	43558	30778226	Justice AE	43514	Nat Genet	www.ncbi.nlm.nih.gov/pubmed/30778226	Protein-coding variants implicate novel genes related to lipid homeostasis contributing to body-fat distribution.	288,492 European ancestry individuals	132,177 European ancestry individuals	19q13.33	RASIP1	RASIP1			ENSG00000105538	NA	NA	rs2287922-A	rs2287922	0	2287922	missense_variant	0	0.5134	2E-8	7.69897		0.0132	[0.0087-0.0177] unit increase	Affymetrix, Illumina [at least 228985]	N
2	rs4002471	0.84378	19	49232226	rs2287922	NA	Waist-to-hip ratio adjusted for BMI (additive genetic model)	43558	30778226	Justice AE	43514	Nat Genet	www.ncbi.nlm.nih.gov/pubmed/30778226	Protein-coding variants implicate novel genes related to lipid homeostasis contributing to body-fat distribution.	up to 157,516 European ancestry women	up to 62,368 European ancestry women	19q13.33	RASIP1	RASIP1			ENSG00000105538	NA	NA	rs2287922-A	rs2287922	0	2287922	missense_variant	0	0.5155	5E-9	8.30103		0.0186	[0.012-0.025] unit increase	Affymetrix, Illumina [at least 228985]	N
2	rs4002471	0.84378	19	49232226	rs2287922	NA	Waist-to-hip ratio adjusted for BMI (additive genetic model)	43558	30778226	Justice AE	43514	Nat Genet	www.ncbi.nlm.nih.gov/pubmed/30778226	Protein-coding variants implicate novel genes related to lipid homeostasis contributing to body-fat distribution.	up to 157,516 European ancestry women, up to 180,131 African American, South Asian, East Asian and Hispanic ancestry women	up to 62,368 European ancestry women	19q13.33	RASIP1	RASIP1			ENSG00000105538	NA	NA	rs2287922-A	rs2287922	0	2287922	missense_variant	0	0.4966	3E-9	8.52288		0.0184	[0.012-0.024] unit increase	Affymetrix, Illumina [at least 228985]	N
2	rs4002471	0.84378	19	49232226	rs2287922	NA	F-lentils/beans liking (derived food-liking factor)	44777	35585065	May-Wilson S	44699	Nat Commun	www.ncbi.nlm.nih.gov/pubmed/35585065	Large-scale GWAS of food liking reveals genetic determinants and genetic correlations with distinct neurophysiological traits.	159,108 European ancestry individuals	NA	19q13.33		RASIP1			ENSG00000105538	NA	NA	rs2287922-A	rs2287922	0	2287922	missense_variant	0	0.5354	6E-10	9.22185		0.02197	[0.015-0.029] unit decrease	Affymetrix [11353280] (imputed)	N
2	rs4002471	0.84378	19	49232226	rs2287922	NA	Waist-hip ratio	43504	30595370	Kichaev G	43461	Am J Hum Genet	www.ncbi.nlm.nih.gov/pubmed/30595370	Leveraging Polygenic Functional Enrichment to Improve GWAS Power.	approximately 458,000 European ancestry individuals	NA	19q13.33		RASIP1			ENSG00000105538	NA	NA	rs2287922-?	rs2287922	0	2287922	missense_variant	0	NR	1E-8	8		NA		NR [~ 8900000] (imputed)	N
2	rs4002471	0.84378	19	49232226	rs2287922	NA	Milk chocolate liking	44777	35585065	May-Wilson S	44699	Nat Commun	www.ncbi.nlm.nih.gov/pubmed/35585065	Large-scale GWAS of food liking reveals genetic determinants and genetic correlations with distinct neurophysiological traits.	159,434 European ancestry individuals	NA	19q13.33		RASIP1			ENSG00000105538	NA	NA	rs2287922-A	rs2287922	0	2287922	missense_variant	0	0.5355	8E-19	18.0969		0.031462	[0.025-0.038] unit increase	Affymetrix [11353280] (imputed)	N
2	rs4002471	0.84378	19	49232226	rs2287922	NA	Beans liking	44777	35585065	May-Wilson S	44699	Nat Commun	www.ncbi.nlm.nih.gov/pubmed/35585065	Large-scale GWAS of food liking reveals genetic determinants and genetic correlations with distinct neurophysiological traits.	159,014 European ancestry individuals	NA	19q13.33		RASIP1			ENSG00000105538	NA	NA	rs2287922-A	rs2287922	0	2287922	missense_variant	0	0.5355	5E-14	13.301		0.09437	[0.07-0.119] unit decrease	Affymetrix [9618863] (imputed)	N
2	rs4002471	0.84378	19	49233406	rs281408	NA	Urinary metabolites (H-NMR features)	41940	24586186	Rueedi R	41690	PLoS Genet	www.ncbi.nlm.nih.gov/pubmed/24586186	Genome-wide association study of metabolic traits reveals novel gene-metabolite-disease links.	835 European ancestry individuals	601 Brazilian individuals	19q13.33	FUT2	RASIP1			ENSG00000105538	NA	NA	rs281408-C	rs281408	0	281408	intron_variant	0	0.45	4E-32	31.3979	(1.2575, Fucose)	0.42	[NR] unit increase	Illumina [713870] (imputed)	N
2	rs4002471	0.84378	19	49236102	rs439523	NA	Systolic blood pressure	43504	30595370	Kichaev G	43461	Am J Hum Genet	www.ncbi.nlm.nih.gov/pubmed/30595370	Leveraging Polygenic Functional Enrichment to Improve GWAS Power.	approximately 422,000 European ancestry individuals	NA	19q13.33		RASIP1			ENSG00000105538	NA	NA	rs439523-?	rs439523	0	439523	intron_variant	0	NR	3E-17	16.5229		NA		NR [~ 8900000] (imputed)	N
2	rs4002471	0.84378	19	49239026	rs418464	NA	Non-oily fish consumption	44020	32066663	Niarchou M	43864	Transl Psychiatry	www.ncbi.nlm.nih.gov/pubmed/32066663	Genome-wide association study of dietary intake in the UK biobank study and its associations with schizophrenia and other traits.	335,576 European ancestry individuals	NA	19q13.33	SULT2B1, FAM83E, SPACA4, RPL18, SPHK2, DBP, CA11, NTN5, FUT2, MAMSTR, RASIP1, IZUMO1, FUT1, FGF21	RASIP1			ENSG00000105538	NA	NA	rs418464-?	rs418464	0	418464	intron_variant	0	NR	3E-16	15.5229		0.0199381	[0.015-0.025] unit increase	Affymetrix [25921788] (imputed)	N
2	rs4002471	0.84378	19	49239026	rs418464	NA	Fruit consumption	44020	32066663	Niarchou M	43864	Transl Psychiatry	www.ncbi.nlm.nih.gov/pubmed/32066663	Genome-wide association study of dietary intake in the UK biobank study and its associations with schizophrenia and other traits.	335,576 European ancestry individuals	NA	19q13.33	FUT2, MAMSTR, RASIP1, IZUMO1, FUT1, FGF21	RASIP1			ENSG00000105538	NA	NA	rs418464-?	rs418464	0	418464	intron_variant	0	NR	3E-10	9.52288		0.0153294	[0.011-0.02] unit decrease	Affymetrix [25921788] (imputed)	N
2	rs4002471	0.84378	19	49239200	rs1231281	NA	F-small fish liking (derived food-liking factor)	44777	35585065	May-Wilson S	44699	Nat Commun	www.ncbi.nlm.nih.gov/pubmed/35585065	Large-scale GWAS of food liking reveals genetic determinants and genetic correlations with distinct neurophysiological traits.	150,746 European ancestry individuals	NA	19q13.33		RASIP1			ENSG00000105538	NA	NA	rs1231281-A	rs1231281	0	1231281	intron_variant	0	0.4993	1E-14	14		0.07742	[0.058-0.097] unit decrease	Affymetrix [9605657] (imputed)	N
2	rs4002471	0.84378	19	49241006	rs12981072	NA	Alzheimer's disease or peptic ulcer disease	44816	35851147	Adewuyi EO	44760	Commun Biol	www.ncbi.nlm.nih.gov/pubmed/35851147	A large-scale genome-wide cross-trait analysis reveals shared genetic architecture between Alzheimer's disease and gastrointestinal tract disorders.	71,880 European ancestry Alzheimer's disease or AD-by-proxy cases, 16,666 European ancestry peptic ulcer disease cases, up to 823,039 European ancestry controls	NA	19q13.33		RASIP1			ENSG00000105538	NA	NA	rs12981072-G	rs12981072	0	12981072	intron_variant	0	NR	6E-7	6.22185		NA		NR [NR]	N
2	rs4002471	0.84378	19	49241976	rs973579	NA	Problematic alcohol use (MTAG)	44088	32451486	Zhou H	43976	Nat Neurosci	www.ncbi.nlm.nih.gov/pubmed/32451486	Genome-wide meta-analysis of problematic alcohol use in 435,563 individuals yields insights into biology and relationships with other traits.	972,915 European ancestry individuals	NA	19q13.33	NR	RASIP1			ENSG00000105538	NA	NA	rs973579-G	rs973579	0	973579	intron_variant	0	0.4895	8E-19	18.0969		0.0182269	[0.014-0.022] unit increase	Affymetrix [10613246] (imputed)	N
2	rs4002471	0.84378	19	49241976	rs973579	NA	Alcohol consumption (drinks per week) (MTAG)	44088	32451486	Zhou H	43976	Nat Neurosci	www.ncbi.nlm.nih.gov/pubmed/32451486	Genome-wide meta-analysis of problematic alcohol use in 435,563 individuals yields insights into biology and relationships with other traits.	972,915 European ancestry individuals	NA	19q13.33	NR	RASIP1			ENSG00000105538	NA	NA	rs973579-G	rs973579	0	973579	intron_variant	0	0.462	3E-20	19.5229		0.0159743	[0.013-0.019] unit increase	Affymetrix [NR] (imputed)	N
2	rs4002471	0.84378	19	49244220	rs2307019	NA	Waist-to-hip ratio adjusted for BMI (additive genetic model)	43558	30778226	Justice AE	43514	Nat Genet	www.ncbi.nlm.nih.gov/pubmed/30778226	Protein-coding variants implicate novel genes related to lipid homeostasis contributing to body-fat distribution.	288,492 European ancestry individuals	132,177 European ancestry individuals	19q13.33	IZUMO1	IZUMO1			ENSG00000182264	NA	NA	rs2307019-G	rs2307019	0	2307019	missense_variant	0	0.5628	2E-8	7.69897		0.0125	[0.0082-0.0168] unit increase	Affymetrix, Illumina [at least 228985]	N
2	rs4002471	0.84378	19	49244220	rs2307019	NA	Waist-to-hip ratio adjusted for BMI (additive genetic model)	43558	30778226	Justice AE	43514	Nat Genet	www.ncbi.nlm.nih.gov/pubmed/30778226	Protein-coding variants implicate novel genes related to lipid homeostasis contributing to body-fat distribution.	288,492 European ancestry individuals, up to 15,687 African American individuals, up to 29,315 South Asian ancestry individuals, up to 6,800 East Asian ancestry individuals, up to 4,075 Hispanic ancestry individuals	132,177 European ancestry individuals	19q13.33	IZUMO1	IZUMO1			ENSG00000182264	NA	NA	rs2307019-G	rs2307019	0	2307019	missense_variant	0	0.5577	5E-8	7.30103		0.0115	[0.0074-0.0156] unit increase	Affymetrix, Illumina [at least 228985]	N
2	rs4002471	0.84378	19	49244220	rs2307019	NA	Waist-to-hip ratio adjusted for BMI (additive genetic model)	43558	30778226	Justice AE	43514	Nat Genet	www.ncbi.nlm.nih.gov/pubmed/30778226	Protein-coding variants implicate novel genes related to lipid homeostasis contributing to body-fat distribution.	up to 157,516 European ancestry women	up to 62,368 European ancestry women	19q13.33	IZUMO1	IZUMO1			ENSG00000182264	NA	NA	rs2307019-G	rs2307019	0	2307019	missense_variant	0	0.5634	4E-8	7.39794		0.0171	[0.011-0.023] unit increase	Affymetrix, Illumina [at least 228985]	N
2	rs4002471	0.84378	19	49244220	rs2307019	NA	Waist-to-hip ratio adjusted for BMI (additive genetic model)	43558	30778226	Justice AE	43514	Nat Genet	www.ncbi.nlm.nih.gov/pubmed/30778226	Protein-coding variants implicate novel genes related to lipid homeostasis contributing to body-fat distribution.	up to 157,516 European ancestry women, up to 180,131 African American, South Asian, East Asian and Hispanic ancestry women	up to 62,368 European ancestry women	19q13.33	IZUMO1	IZUMO1			ENSG00000182264	NA	NA	rs2307019-G	rs2307019	0	2307019	missense_variant	0	0.5603	6E-8	7.22185		0.016	[0.01-0.022] unit increase	Affymetrix, Illumina [at least 228985]	N
2	rs4002471	0.84378	19	49246866	rs838147	NA	Dietary macronutrient intake	41535	23636237	Tanaka T	41395	Am J Clin Nutr	www.ncbi.nlm.nih.gov/pubmed/23636237	Genome-wide meta-analysis of observational studies shows common genetic variants associated with macronutrient intake.	37,537 European ancestry individuals	33,533 European ancestry individuals	19q13.33	NR	IZUMO1			ENSG00000182264	NA	NA	rs838147-A	rs838147	0	838147	non_coding_transcript_exon_variant	0	0.48	7E-7	6.1549	(Carbohydrate)	0.22	[0.14-0.3] % increase	Affymetrix, Illumina [2500000] (imputed)	N
2	rs4002471	0.84378	19	49248052	rs838146	NA	Triglyceride levels in large LDL	44678	35213538	Richardson TG	44617	PLoS Biol	www.ncbi.nlm.nih.gov/pubmed/35213538	Characterising metabolomic signatures of lipid-modifying therapies through drug target mendelian randomisation.	115,082 European ancestry individuals	NA	19q13.33		IZUMO1			ENSG00000182264	NA	NA	rs838146-C	rs838146	0	838146	intron_variant	0	0.499792	2E-14	13.699		0.031199	[0.023-0.039] unit increase	NR [11722792] (imputed)	N
2	rs4002471	0.84378	19	49248052	rs838146	NA	Free cholesterol levels in small HDL	44678	35213538	Richardson TG	44617	PLoS Biol	www.ncbi.nlm.nih.gov/pubmed/35213538	Characterising metabolomic signatures of lipid-modifying therapies through drug target mendelian randomisation.	115,082 European ancestry individuals	NA	19q13.33		IZUMO1			ENSG00000182264	NA	NA	rs838146-C	rs838146	0	838146	intron_variant	0	0.499792	3E-9	8.52288		0.0242633	[0.016-0.032] unit increase	NR [11722792] (imputed)	N
2	rs4002471	0.84378	19	49248730	rs838145	NA	Alcohol consumption (drinks per week)	43542	30643258	Karlsson Linner R	43479	Nat Genet	www.ncbi.nlm.nih.gov/pubmed/30643258	Genome-wide association analyses of risk tolerance and risky behaviors in over 1 million individuals identify hundreds of loci and shared genetic influences.	414,343 European ancestry individuals	NA	19q13.33	FUT1	IZUMO1			ENSG00000182264	NA	NA	rs838145-A	rs838145	0	838145	non_coding_transcript_exon_variant	0	0.5417	2E-11	10.699		0.0150657	[0.011-0.019] unit decrease	Affymetrix [11514936] (imputed)	N
2	rs4002471	0.84378	19	49248730	rs838145	NA	Alcohol consumption (drinks per week)	43742	30679032	Brazel DM	43440	Biol Psychiatry	www.ncbi.nlm.nih.gov/pubmed/30679032	Exome Chip Meta-analysis Fine Maps Causal Variants and Elucidates the Genetic Architecture of Rare Coding Variants in Smoking and Alcohol Use.	up to 357,854 European ancestry individuals	NA	19q13.33	IZUMO1	IZUMO1			ENSG00000182264	NA	NA	rs838145-A	rs838145	0	838145	non_coding_transcript_exon_variant	0	0.541	9E-12	11.0458		0.0174	[0.012-0.022] unit decrease	Illumina [~ 250000] (imputed)	N
2	rs4002471	0.84378	19	49248730	rs838145	NA	Dietary macronutrient intake	41535	23636237	Tanaka T	41395	Am J Clin Nutr	www.ncbi.nlm.nih.gov/pubmed/23636237	Genome-wide meta-analysis of observational studies shows common genetic variants associated with macronutrient intake.	37,537 European ancestry individuals	33,533 European ancestry individuals	19q13.33	FGF21	IZUMO1			ENSG00000182264	NA	NA	rs838145-G	rs838145	0	838145	non_coding_transcript_exon_variant	0	0.46	3E-7	6.52288	(Carbohydrate)	0.23	[0.15-0.31] % increase	Affymetrix, Illumina [2500000] (imputed)	N
2	rs4002471	0.84378	19	49248730	rs838145	NA	Dietary macronutrient intake	41535	23636237	Tanaka T	41395	Am J Clin Nutr	www.ncbi.nlm.nih.gov/pubmed/23636237	Genome-wide meta-analysis of observational studies shows common genetic variants associated with macronutrient intake.	37,537 European ancestry individuals	33,533 European ancestry individuals	19q13.33	FGF21	IZUMO1			ENSG00000182264	NA	NA	rs838145-G	rs838145	0	838145	non_coding_transcript_exon_variant	0	0.46	4E-10	9.39794	(Fat)	0.22	[0.14-0.3] % decrease	Affymetrix, Illumina [2500000] (imputed)	N
2	rs4002471	0.84378	19	49248730	rs838145	NA	Alcohol consumption	43732	31358974	Evangelou E	43675	Nat Hum Behav	www.ncbi.nlm.nih.gov/pubmed/31358974	New alcohol-related genes suggest shared genetic mechanisms with neuropsychiatric disorders.	480,842 European ancestry individuals	NA	19q13.33	IZUMO1, RASIP1, FUT1	IZUMO1			ENSG00000182264	NA	NA	rs838145-A	rs838145	0	838145	non_coding_transcript_exon_variant	0	0.55	3E-15	14.5229		0.008	[0.006-0.01] unit decrease	Affymetrix, Illumina [~ 7100000] (imputed)	N
2	rs4002471	0.84378	19	49248730	rs838145	NA	Mean spheric corpuscular volume	44092	32888494	Vuckovic D	44075	Cell	www.ncbi.nlm.nih.gov/pubmed/32888494	The Polygenic and Monogenic Basis of Blood Traits and Diseases.	408,112 British individuals	NA	19q13.33	IZUMO1	IZUMO1			ENSG00000182264	NA	NA	rs838145-A	rs838145	0	838145	non_coding_transcript_exon_variant	0	0.542572	6E-19	18.2218		0.0199157	[0.016-0.024] unit increase	Affymetrix [93095623] (imputed)	N
2	rs4002471	0.84378	19	49248730	rs838145	NA	Liver liking	44777	35585065	May-Wilson S	44699	Nat Commun	www.ncbi.nlm.nih.gov/pubmed/35585065	Large-scale GWAS of food liking reveals genetic determinants and genetic correlations with distinct neurophysiological traits.	158,306 European ancestry individuals	NA	19q13.33		IZUMO1			ENSG00000182264	NA	NA	rs838145-A	rs838145	0	838145	non_coding_transcript_exon_variant	0	0.5431	6E-24	23.2218		0.103161	[0.083-0.123] unit increase	Affymetrix [11353280] (imputed)	N
2	rs4002471	0.84378	19	49248730	rs838145	NA	Total cholesterol levels	44544	34594039	Sakaue S	44469	Nat Genet	www.ncbi.nlm.nih.gov/pubmed/34594039	A cross-population atlas of genetic associations for 220 human phenotypes.	344,278 European ancestry individuals, 135,808 East Asian ancestry individuals	NA	19q13.33		IZUMO1			ENSG00000182264	NA	NA	rs838145-A	rs838145	0	838145	non_coding_transcript_exon_variant	0	NR	7E-36	35.1549		0.0293	[0.025-0.034] unit decrease	Affymetrix, Illumina [20536134] (imputed)	N
2	rs4002471	0.84378	19	49249443	rs12975033	NA	Glomerular filtration rate (creatinine)	42699	26831199	Pattaro C	42390	Nat Commun	www.ncbi.nlm.nih.gov/pubmed/26831199	Genetic associations at 53 loci highlight cell types and biological pathways relevant for kidney function.	133,413 European ancestry individuals	42,166 European ancestry individuals, up to 16,471 African ancestry individuals, up to 42,296 Asian ancestry individuals	19q13.33	IZUMO1	IZUMO1			ENSG00000182264	NA	NA	rs12975033-A	rs12975033	0	12975033	intron_variant	0	0.55	1E-6	6	(EA)	0.0039	[0.0023-0.0055] unit decrease	Affymetrix, Illumina [~ 2500000] (imputed)	N
2	rs4002471	0.84378	19	49250239	rs838144	NA	Cooked vegetable consumption	44020	32066663	Niarchou M	43864	Transl Psychiatry	www.ncbi.nlm.nih.gov/pubmed/32066663	Genome-wide association study of dietary intake in the UK biobank study and its associations with schizophrenia and other traits.	335,576 European ancestry individuals	NA	19q13.33	FUT2, MAMSTR, RASIP1, IZUMO1, FUT1, FGF21	IZUMO1 - FUT1	ENSG00000182264	ENSG00000174951		73	1029	rs838144-?	rs838144	0	838144	upstream_gene_variant	1	NR	3E-9	8.52288		0.0145131	[0.0097-0.0193] unit decrease	Affymetrix [25921788] (imputed)	N
2	rs4002471	0.84378	19	49250239	rs838144	NA	Meat-related diet	44020	32066663	Niarchou M	43864	Transl Psychiatry	www.ncbi.nlm.nih.gov/pubmed/32066663	Genome-wide association study of dietary intake in the UK biobank study and its associations with schizophrenia and other traits.	154,123 European ancestry men, 181,453 European ancestry women	NA	19q13.33	FUT2, MAMSTR, RASIP1, IZUMO1, FUT1, FGF21	IZUMO1 - FUT1	ENSG00000182264	ENSG00000174951		73	1029	rs838144-?	rs838144	0	838144	upstream_gene_variant	1	NR	8E-12	11.0969		0.0166861	[0.012-0.021] unit decrease	Affymetrix [25921788] (imputed)	N
2	rs4002471	0.84378	19	49250239	rs838144	NA	Blood urea nitrogen levels	43651	31152163	Wuttke M	43616	Nat Genet	www.ncbi.nlm.nih.gov/pubmed/31152163	A catalog of genetic loci associated with kidney function from analyses of a million individuals.	416,178 European and unknown ancestry individuals	NA	19q13.33	IZUMO1	IZUMO1 - FUT1	ENSG00000182264	ENSG00000174951		73	1029	rs838144-T	rs838144	0	838144	upstream_gene_variant	1	0.5299	4E-24	23.3979		0.0087	[0.0069-0.0105] unit increase	Affymetrix, Illumina [8176554] (imputed)	N
2	rs4002471	0.84378	19	49250239	rs838144	NA	Dietary macronutrient intake (multi-trait analysis)	44837	34426670	Merino J	44431	Nat Hum Behav	www.ncbi.nlm.nih.gov/pubmed/34426670	Genetic analysis of dietary intake identifies new loci and functional links with metabolic traits.	282,271 European ancestry individuals	NA	19q13.33		IZUMO1 - FUT1	ENSG00000182264	ENSG00000174951		73	1029	rs838144-T	rs838144	0	838144	upstream_gene_variant	1	0.511	2E-49	48.699		NA		Affymetrix [11800000] (imputed)	N
2	rs4002471	0.84378	19	49250657	rs28400014	NA	Processed meat consumption	44020	32066663	Niarchou M	43864	Transl Psychiatry	www.ncbi.nlm.nih.gov/pubmed/32066663	Genome-wide association study of dietary intake in the UK biobank study and its associations with schizophrenia and other traits.	335,576 European ancestry individuals	NA	19q13.33	FUT2, MAMSTR, RASIP1, IZUMO1, FUT1, FGF21	IZUMO1 - FUT1	ENSG00000182264	ENSG00000174951		491	611	rs28400014-?	rs28400014	0	28400014	upstream_gene_variant	1	NR	2E-11	10.699		0.0165221	[0.012-0.021] unit decrease	Affymetrix [25921788] (imputed)	N
2	rs4002471	0.84378	19	49250657	rs28400014	NA	F-dessert liking (derived food-liking factor)	44777	35585065	May-Wilson S	44699	Nat Commun	www.ncbi.nlm.nih.gov/pubmed/35585065	Large-scale GWAS of food liking reveals genetic determinants and genetic correlations with distinct neurophysiological traits.	159,398 European ancestry individuals	NA	19q13.33		IZUMO1 - FUT1	ENSG00000182264	ENSG00000174951		491	611	rs28400014-G	rs28400014	0	28400014	upstream_gene_variant	1	0.4441	6E-20	19.2218		0.11075	[0.087-0.134] unit decrease	Affymetrix [9569208] (imputed)	N
2	rs4002471	0.84378	19	49259529	rs838133	NA	Dietary macronutrient intake	41395	23372041	Chu AY	41304	Hum Mol Genet	www.ncbi.nlm.nih.gov/pubmed/23372041	Novel locus including FGF21 is associated with dietary macronutrient intake.	33,533 European ancestry individuuals	38,360 European ancestry individuuals	19q13.33	FUT2, IZUMO1, FUT1, FGF21, RASIP1	FGF21			ENSG00000105550	NA	NA	rs838133-A	rs838133	0	838133	synonymous_variant	0	0.45	8E-9	8.09691	(Protein - model 2)	0.11	[0.071-0.149] percent decrease	Affymetrix, Illumina [~ 2600000] (imputed)	N
2	rs4002471	0.84378	19	49259529	rs838133	NA	Relative protein intake	44081	32393786	Meddens SFW	43962	Mol Psychiatry	www.ncbi.nlm.nih.gov/pubmed/32393786	Genomic analysis of diet composition finds novel loci and associations with health and lifestyle.	175,253 European ancestry individuals	93,179 European ancestry individuals	19q13.33	FGF21	FGF21			ENSG00000105550	NA	NA	rs838133-?	rs838133	0	838133	synonymous_variant	0		4E-26	25.3979		0.032	[0.026-0.038] unit decrease	Affymetrix [NR]	N
2	rs4002471	0.84378	19	49259529	rs838133	NA	Relative carbohydrate intake	44081	32393786	Meddens SFW	43962	Mol Psychiatry	www.ncbi.nlm.nih.gov/pubmed/32393786	Genomic analysis of diet composition finds novel loci and associations with health and lifestyle.	175,253 European ancestry individuals	93,179 European ancestry individuals	19q13.33	FGF21	FGF21			ENSG00000105550	NA	NA	rs838133-?	rs838133	0	838133	synonymous_variant	0		7E-15	14.1549		0.023	[0.017-0.029] unit increase	Affymetrix [NR]	N
2	rs4002471	0.84378	19	49259529	rs838133	NA	Relative sugar intake	44081	32393786	Meddens SFW	43962	Mol Psychiatry	www.ncbi.nlm.nih.gov/pubmed/32393786	Genomic analysis of diet composition finds novel loci and associations with health and lifestyle.	175,253 European ancestry individuals	59,454 European ancestry individuals	19q13.33	FGF21	FGF21			ENSG00000105550	NA	NA	rs838133-?	rs838133	0	838133	synonymous_variant	0		3E-20	19.5229		0.03	[0.024-0.036] unit increase	Affymetrix [NR]	N
2	rs4002471	0.84378	19	49259529	rs838133	NA	Triglyceride levels	44021	32154731	Ripatti P	43900	Circ Genom Precis Med	www.ncbi.nlm.nih.gov/pubmed/32154731	Polygenic Hyperlipidemias and Coronary Artery Disease Risk.	324,694 British ancestry individuals	NA	19q13.33	FGF21	FGF21			ENSG00000105550	NA	NA	rs838133-?	rs838133	0	838133	synonymous_variant	0	NR	9E-18	17.0458		0.0232	[0.018-0.028] unit increase	Affymetrix [5701386] (imputed)	N
2	rs4002471	0.84378	19	49259529	rs838133	NA	Triglyceride levels	44033	32203549	Richardson TG	43913	PLoS Med	www.ncbi.nlm.nih.gov/pubmed/32203549	Evaluating the relationship between circulating lipoprotein lipids and apolipoproteins with risk of coronary heart disease: A multivariable Mendelian randomisation analysis.	441,016 European ancestry individuals	NA	19q13.33	FGF21	FGF21			ENSG00000105550	NA	NA	rs838133-A	rs838133	0	838133	synonymous_variant	0	0.450496	2E-33	32.699		0.0248079	[0.021-0.029] unit increase	Affymetrix [NR] (imputed)	N
2	rs4002471	0.84378	19	49259529	rs838133	NA	Dietary macronutrient intake	43378	29988085	Merino J	43290	Mol Psychiatry	www.ncbi.nlm.nih.gov/pubmed/29988085	Genome-wide meta-analysis of macronutrient intake of 91,114 European ancestry participants from the cohorts for heart and aging research in genomic epidemiology consortium.	91,114 European ancestry individuals	177,315 European ancestry individuals	19q13.33	FGF21	FGF21			ENSG00000105550	NA	NA	rs838133-A	rs838133	0	838133	synonymous_variant	0	0.45	9E-23	22.0458	(Carbohydrate)	0.232	[0.18-0.28] % increase	Affymetrix, Illumina [1180000] (imputed)	N
2	rs4002471	0.84378	19	49259529	rs838133	NA	Dietary macronutrient intake	43378	29988085	Merino J	43290	Mol Psychiatry	www.ncbi.nlm.nih.gov/pubmed/29988085	Genome-wide meta-analysis of macronutrient intake of 91,114 European ancestry participants from the cohorts for heart and aging research in genomic epidemiology consortium.	91,114 European ancestry individuals	177,315 European ancestry individuals	19q13.33	FGF21	FGF21			ENSG00000105550	NA	NA	rs838133-A	rs838133	0	838133	synonymous_variant	0	0.45	1E-19	19	(Fat)	0.177	[0.14-0.22] % decrease	Affymetrix, Illumina [1180000] (imputed)	N
2	rs4002471	0.84378	19	49259529	rs838133	NA	Dietary macronutrient intake	43378	29988085	Merino J	43290	Mol Psychiatry	www.ncbi.nlm.nih.gov/pubmed/29988085	Genome-wide meta-analysis of macronutrient intake of 91,114 European ancestry participants from the cohorts for heart and aging research in genomic epidemiology consortium.	91,114 European ancestry individuals	177,315 European ancestry individuals	19q13.33	FGF21	FGF21			ENSG00000105550	NA	NA	rs838133-A	rs838133	0	838133	synonymous_variant	0	0.45	5E-28	27.301	(Protein)	0.111	[0.091-0.131] % decrease	Affymetrix, Illumina [1180000] (imputed)	N
2	rs4002471	0.84378	19	49259529	rs838133	NA	Urinary sodium excretion	43720	31409800	Pazoki R	43690	Nat Commun	www.ncbi.nlm.nih.gov/pubmed/31409800	GWAS for urinary sodium and potassium excretion highlights pathways shared with cardiovascular traits.	446,237 European ancestry individuals	7,612 African ancestry individuals, 10,095 South Asian ancestry individuals	19q13.33	MLIP	FGF21			ENSG00000105550	NA	NA	rs838133-A	rs838133	0	838133	synonymous_variant	0	0.450813	2E-25	24.699	(EA)	0.0133353	[0.011-0.016] unit decrease	Affymetrix [~ 8800000] (imputed)	N
2	rs4002471	0.84378	19	49259529	rs838133	NA	Homocysteine levels	41670	23824729	van Meurs JB	41458	Am J Clin Nutr	www.ncbi.nlm.nih.gov/pubmed/23824729	Common genetic loci influencing plasma homocysteine concentrations and their effect on risk of coronary artery disease.	44,147 European ancestry individuals	NA	19q13.33	FUT2	FGF21			ENSG00000105550	NA	NA	rs838133-A	rs838133	0	838133	synonymous_variant	0	0.45	7E-9	8.1549		0.0422	[0.028-0.056] unit increase	Affymetrix, Illumina [2090256] (imputed)	N
2	rs4002471	0.84378	19	49259529	rs838133	NA	Cathepsin D levels	44159	33067605	Folkersen L	44120	Nat Metab	www.ncbi.nlm.nih.gov/pubmed/33067605	Genomic and drug target evaluation of 90 cardiovascular proteins in 30,931 individuals.	21,758 European ancestry individuals	9,173 individuals	19q13.33		FGF21			ENSG00000105550	NA	NA	rs838133-A	rs838133	0	838133	synonymous_variant	0	0.41	9E-12	11.0458		0.0573	unit increase	Affymetrix, Illumina [20300000] (imputed)	N
2	rs4002471	0.84378	19	49259529	rs838133	NA	Triglycerides	43430	30275531	Klarin D	43374	Nat Genet	www.ncbi.nlm.nih.gov/pubmed/30275531	Genetics of blood lipids among ~300,000 multi-ethnic participants of the Million Veteran Program.	215,551 European ancestry individuals, 57,332 African American individuals, 24,743 Hispanic individuals	Up to 319,677 individuals	19q13.33	FGF21	FGF21			ENSG00000105550	NA	NA	rs838133-A	rs838133	0	838133	synonymous_variant	0	0.4204	8E-13	12.0969		0.0231	[0.017-0.029] mg dl-1 increase	Affymetrix [up to 31400000] (imputed)	N
2	rs4002471	0.84378	19	49259529	rs838133	NA	Triglyceride levels	44882	34887591	Graham SE	44539	Nature	www.ncbi.nlm.nih.gov/pubmed/34887591	The power of genetic diversity in genome-wide association studies of lipids.	40,963 South Asian ancestry individuals, 48,057 Hispanic individuals, 99,432 Admixed African or African ancestry individuals, 146,492 East Asian ancestry individuals, 1,320,016 European ancestry individuals	NA	19q13.33		FGF21			ENSG00000105550	NA	NA	rs838133-?	rs838133	0	838133	synonymous_variant	0	NR	1E-37	37		NA		NR [52000000] (imputed)	N
2	rs4002471	0.84378	19	49259529	rs838133	NA	Relative carbohydrate intake	44837	34426670	Merino J	44431	Nat Hum Behav	www.ncbi.nlm.nih.gov/pubmed/34426670	Genetic analysis of dietary intake identifies new loci and functional links with metabolic traits.	282,271 European ancestry individuals	NA	19q13.33		FGF21			ENSG00000105550	NA	NA	rs838133-A	rs838133	0	838133	synonymous_variant	0	0.44	3E-17	16.5229		0.21	[0.16-0.26] unit increase	Affymetrix [11800000] (imputed)	N
2	rs4002471	0.84378	19	49259529	rs838133	NA	Relative fat intake	44837	34426670	Merino J	44431	Nat Hum Behav	www.ncbi.nlm.nih.gov/pubmed/34426670	Genetic analysis of dietary intake identifies new loci and functional links with metabolic traits.	282,271 European ancestry individuals	NA	19q13.33		FGF21			ENSG00000105550	NA	NA	rs838133-A	rs838133	0	838133	synonymous_variant	0	0.4409	6E-23	22.2218		0.1956	[0.16-0.23] unit decrease	Affymetrix [11800000] (imputed)	N
2	rs4002471	0.84378	19	49259529	rs838133	NA	Relative protein intake	44837	34426670	Merino J	44431	Nat Hum Behav	www.ncbi.nlm.nih.gov/pubmed/34426670	Genetic analysis of dietary intake identifies new loci and functional links with metabolic traits.	282,271 European ancestry individuals	NA	19q13.33		FGF21			ENSG00000105550	NA	NA	rs838133-A	rs838133	0	838133	synonymous_variant	0	0.441	6E-28	27.2218		0.11	[0.09-0.13] unit decrease	Affymetrix [11800000] (imputed)	N
2	rs4002471	0.84378	19	49259529	rs838133	NA	Triglyceride levels	44882	34887591	Graham SE	44539	Nature	www.ncbi.nlm.nih.gov/pubmed/34887591	The power of genetic diversity in genome-wide association studies of lipids.	1,320,016 European ancestry individuals	NA	19q13.33		FGF21			ENSG00000105550	NA	NA	rs838133-G	rs838133	0	838133	synonymous_variant	0	0.556202	4E-27	26.3979		0.019842	[0.017-0.023] unit decrease	NR [52000000] (imputed)	N
2	rs4002471	0.84378	19	49259529	rs838133	NA	Horseradish liking	44777	35585065	May-Wilson S	44699	Nat Commun	www.ncbi.nlm.nih.gov/pubmed/35585065	Large-scale GWAS of food liking reveals genetic determinants and genetic correlations with distinct neurophysiological traits.	152,847 European ancestry individuals	NA	19q13.33		FGF21			ENSG00000105550	NA	NA	rs838133-G	rs838133	0	838133	synonymous_variant	0	0.5501	2E-11	10.699		0.025224	[0.018-0.033] unit increase	Affymetrix [11353280] (imputed)	N
2	rs4002471	0.84378	19	49259529	rs838133	NA	F-acquired taste liking (derived food-liking factor)	44777	35585065	May-Wilson S	44699	Nat Commun	www.ncbi.nlm.nih.gov/pubmed/35585065	Large-scale GWAS of food liking reveals genetic determinants and genetic correlations with distinct neurophysiological traits.	156,639 European ancestry individuals	NA	19q13.33		FGF21			ENSG00000105550	NA	NA	rs838133-G	rs838133	0	838133	synonymous_variant	0	0.5493	1E-10	10		0.06027	[0.042-0.079] unit increase	Affymetrix [9389114] (imputed)	N
2	rs4002471	0.84378	19	49259529	rs838133	NA	Herring liking	44777	35585065	May-Wilson S	44699	Nat Commun	www.ncbi.nlm.nih.gov/pubmed/35585065	Large-scale GWAS of food liking reveals genetic determinants and genetic correlations with distinct neurophysiological traits.	150,609 European ancestry individuals	NA	19q13.33		FGF21			ENSG00000105550	NA	NA	rs838133-G	rs838133	0	838133	synonymous_variant	0	0.5495	7E-10	9.1549		0.02324	[0.016-0.031] unit increase	Affymetrix [11353280] (imputed)	N
2	rs4002471	0.84378	19	49259529	rs838133	NA	F-glutamate liking (derived food-liking factor)	44777	35585065	May-Wilson S	44699	Nat Commun	www.ncbi.nlm.nih.gov/pubmed/35585065	Large-scale GWAS of food liking reveals genetic determinants and genetic correlations with distinct neurophysiological traits.	159,473 European ancestry individuals	NA	19q13.33		FGF21			ENSG00000105550	NA	NA	rs838133-G	rs838133	0	838133	synonymous_variant	0	0.5493	1E-24	24		0.150004	[0.12-0.18] unit increase	Affymetrix [9613983] (imputed)	N
2	rs4002471	0.84378	19	49259529	rs838133	NA	Milky sweets liking	44777	35585065	May-Wilson S	44699	Nat Commun	www.ncbi.nlm.nih.gov/pubmed/35585065	Large-scale GWAS of food liking reveals genetic determinants and genetic correlations with distinct neurophysiological traits.	159,393 European ancestry individuals	NA	19q13.33		FGF21			ENSG00000105550	NA	NA	rs838133-G	rs838133	0	838133	synonymous_variant	0	0.5493	8E-21	20.0969		0.11973	[0.095-0.145] unit decrease	Affymetrix [9614293] (imputed)	N
2	rs4002471	0.84378	19	49259529	rs838133	NA	F-sauces liking (derived food-liking factor)	44777	35585065	May-Wilson S	44699	Nat Commun	www.ncbi.nlm.nih.gov/pubmed/35585065	Large-scale GWAS of food liking reveals genetic determinants and genetic correlations with distinct neurophysiological traits.	158,928 European ancestry individuals	NA	19q13.33		FGF21			ENSG00000105550	NA	NA	rs838133-G	rs838133	0	838133	synonymous_variant	0	0.5493	3E-13	12.5229		0.10147	[0.074-0.129] unit increase	Affymetrix [9614119] (imputed)	N
2	rs4002471	0.84378	19	49259529	rs838133	NA	F-savoury food liking (derived food-liking factor)	44777	35585065	May-Wilson S	44699	Nat Commun	www.ncbi.nlm.nih.gov/pubmed/35585065	Large-scale GWAS of food liking reveals genetic determinants and genetic correlations with distinct neurophysiological traits.	157,915 European ancestry individuals	NA	19q13.33		FGF21			ENSG00000105550	NA	NA	rs838133-G	rs838133	0	838133	synonymous_variant	0	0.5493	1E-29	29		0.131004	[0.11-0.15] unit increase	Affymetrix [9551341] (imputed)	N
2	rs4002471	0.84378	19	49259529	rs838133	NA	Smoked fish liking	44777	35585065	May-Wilson S	44699	Nat Commun	www.ncbi.nlm.nih.gov/pubmed/35585065	Large-scale GWAS of food liking reveals genetic determinants and genetic correlations with distinct neurophysiological traits.	158,149 European ancestry individuals	NA	19q13.33		FGF21			ENSG00000105550	NA	NA	rs838133-G	rs838133	0	838133	synonymous_variant	0	0.5495	6E-13	12.2218		0.026502	[0.019-0.034] unit increase	Affymetrix [11353280] (imputed)	N
2	rs4002471	0.84378	19	49259529	rs838133	NA	F-seafood liking (derived food-liking factor)	44777	35585065	May-Wilson S	44699	Nat Commun	www.ncbi.nlm.nih.gov/pubmed/35585065	Large-scale GWAS of food liking reveals genetic determinants and genetic correlations with distinct neurophysiological traits.	156,740 European ancestry individuals	NA	19q13.33		FGF21			ENSG00000105550	NA	NA	rs838133-G	rs838133	0	838133	synonymous_variant	0	0.5493	9E-11	10.0458		0.064629	[0.045-0.084] unit increase	Affymetrix [9618964] (imputed)	N
2	rs4002471	0.84378	19	49259529	rs838133	NA	Shellfish liking	44777	35585065	May-Wilson S	44699	Nat Commun	www.ncbi.nlm.nih.gov/pubmed/35585065	Large-scale GWAS of food liking reveals genetic determinants and genetic correlations with distinct neurophysiological traits.	155,491 European ancestry individuals	NA	19q13.33		FGF21			ENSG00000105550	NA	NA	rs838133-G	rs838133	0	838133	synonymous_variant	0	0.5494	3E-9	8.52288		0.021965	[0.015-0.029] unit increase	Affymetrix [11353280] (imputed)	N
2	rs4002471	0.84378	19	49259529	rs838133	NA	F-cake/biscuits liking (derived food-liking factor)	44777	35585065	May-Wilson S	44699	Nat Commun	www.ncbi.nlm.nih.gov/pubmed/35585065	Large-scale GWAS of food liking reveals genetic determinants and genetic correlations with distinct neurophysiological traits.	159,522 European ancestry individuals	NA	19q13.33		FGF21			ENSG00000105550	NA	NA	rs838133-G	rs838133	0	838133	synonymous_variant	0	0.5493	2E-35	34.699		0.13768	[0.12-0.16] unit decrease	Affymetrix [9609947] (imputed)	N
2	rs4002471	0.84378	19	49259529	rs838133	NA	F-fish liking (derived food-liking factor)	44777	35585065	May-Wilson S	44699	Nat Commun	www.ncbi.nlm.nih.gov/pubmed/35585065	Large-scale GWAS of food liking reveals genetic determinants and genetic correlations with distinct neurophysiological traits.	155,344 European ancestry individuals	NA	19q13.33		FGF21			ENSG00000105550	NA	NA	rs838133-G	rs838133	0	838133	synonymous_variant	0	0.5493	8E-13	12.0969		0.073171	[0.053-0.093] unit increase	Affymetrix [9578548] (imputed)	N
2	rs4002471	0.84378	19	49259529	rs838133	NA	F-strong flavour liking (derived food-liking factor)	44777	35585065	May-Wilson S	44699	Nat Commun	www.ncbi.nlm.nih.gov/pubmed/35585065	Large-scale GWAS of food liking reveals genetic determinants and genetic correlations with distinct neurophysiological traits.	153,924 European ancestry individuals	NA	19q13.33		FGF21			ENSG00000105550	NA	NA	rs838133-G	rs838133	0	838133	synonymous_variant	0	0.5493	1E-11	11		0.061754	[0.044-0.08] unit increase	Affymetrix [9535166] (imputed)	N
2	rs4002471	0.84378	19	49259529	rs838133	NA	F-sweet food liking (derived food-liking factor)	44777	35585065	May-Wilson S	44699	Nat Commun	www.ncbi.nlm.nih.gov/pubmed/35585065	Large-scale GWAS of food liking reveals genetic determinants and genetic correlations with distinct neurophysiological traits.	159,527 European ancestry individuals	NA	19q13.33		FGF21			ENSG00000105550	NA	NA	rs838133-G	rs838133	0	838133	synonymous_variant	0	0.5493	1E-36	36		0.04632	[0.039-0.053] unit decrease	Affymetrix [11353280] (imputed)	N
2	rs4002471	0.84378	19	49259529	rs838133	NA	Cereal consumption (bowls per week) (UKB data field 1458)	44803	32193382	Cole JB	43909	Nat Commun	www.ncbi.nlm.nih.gov/pubmed/32193382	Comprehensive genomic analysis of dietary habits in UK Biobank identifies hundreds of genetic associations.	447,935 European ancestry individuals	NA	19q13.33		FGF21			ENSG00000105550	NA	NA	rs838133-A	rs838133	0	838133	synonymous_variant	0	0.45108	9E-29	28.0458		0.0240289	[0.02-0.028] unit increase	NR [NR] (imputed)	N
2	rs4002471	0.84378	19	49259529	rs838133	NA	Blood urea nitrogen levels	44544	34594039	Sakaue S	44469	Nat Genet	www.ncbi.nlm.nih.gov/pubmed/34594039	A cross-population atlas of genetic associations for 220 human phenotypes.	344,052 European ancestry individuals, 148,767 East Asian ancestry individuals	NA	19q13.33		FGF21			ENSG00000105550	NA	NA	rs838133-G	rs838133	0	838133	synonymous_variant	0	NR	2E-66	65.699		0.0409	[0.036-0.046] unit increase	Affymetrix, Illumina [20538307] (imputed)	N
2	rs4002471	0.84378	19	49259529	rs838133	NA	Triglycerides	44544	34594039	Sakaue S	44469	Nat Genet	www.ncbi.nlm.nih.gov/pubmed/34594039	A cross-population atlas of genetic associations for 220 human phenotypes.	343,992 European ancestry individuals, 111,667 East Asian ancestry individuals	NA	19q13.33		FGF21			ENSG00000105550	NA	NA	rs838133-G	rs838133	0	838133	synonymous_variant	0	NR	1E-23	23		0.024	[0.019-0.029] unit decrease	Affymetrix, Illumina [20531459] (imputed)	N
2	rs4002471	0.84378	19	49259854	rs1698114	NA	Marzipan liking	44777	35585065	May-Wilson S	44699	Nat Commun	www.ncbi.nlm.nih.gov/pubmed/35585065	Large-scale GWAS of food liking reveals genetic determinants and genetic correlations with distinct neurophysiological traits.	159,348 European ancestry individuals	NA	19q13.33		FGF21			ENSG00000105550	NA	NA	rs1698114-G	rs1698114	0	1698114	intron_variant	0	0.484	3E-10	9.52288		0.02384	[0.016-0.031] unit decrease	Affymetrix [11353280] (imputed)	N
2	rs4002471	0.84378	19	49259856	rs1698113	NA	Ratio of saturated fatty acids to total fatty acids	44678	35213538	Richardson TG	44617	PLoS Biol	www.ncbi.nlm.nih.gov/pubmed/35213538	Characterising metabolomic signatures of lipid-modifying therapies through drug target mendelian randomisation.	115,006 European ancestry individuals	NA	19q13.33		FGF21			ENSG00000105550	NA	NA	rs1698113-T	rs1698113	0	1698113	intron_variant	0	0.514513	2E-11	10.699		0.0292165	[0.021-0.038] unit increase	NR [11722792] (imputed)	N
2	rs4002471	0.84378	19	49261368	rs739320	NA	Triglyceride levels in LDL	44678	35213538	Richardson TG	44617	PLoS Biol	www.ncbi.nlm.nih.gov/pubmed/35213538	Characterising metabolomic signatures of lipid-modifying therapies through drug target mendelian randomisation.	115,082 European ancestry individuals	NA	19q13.33		FGF21			ENSG00000105550	NA	NA	rs739320-T	rs739320	0	739320	missense_variant	0	0.393335	2E-13	12.699		0.03126	[0.023-0.04] unit increase	NR [11722792] (imputed)	N
2	rs4002471	0.84378	19	49261368	rs739320	NA	Triglyceride levels in HDL	44678	35213538	Richardson TG	44617	PLoS Biol	www.ncbi.nlm.nih.gov/pubmed/35213538	Characterising metabolomic signatures of lipid-modifying therapies through drug target mendelian randomisation.	115,082 European ancestry individuals	NA	19q13.33		FGF21			ENSG00000105550	NA	NA	rs739320-T	rs739320	0	739320	missense_variant	0	0.393335	6E-12	11.2218		0.0290592	[0.021-0.037] unit increase	NR [11722792] (imputed)	N
2	rs4002471	0.84378	19	49261368	rs739320	NA	Triglyceride levels in IDL	44678	35213538	Richardson TG	44617	PLoS Biol	www.ncbi.nlm.nih.gov/pubmed/35213538	Characterising metabolomic signatures of lipid-modifying therapies through drug target mendelian randomisation.	115,082 European ancestry individuals	NA	19q13.33		FGF21			ENSG00000105550	NA	NA	rs739320-T	rs739320	0	739320	missense_variant	0	0.393335	5E-15	14.301		0.0329923	[0.025-0.041] unit increase	NR [11722792] (imputed)	N
2	rs4002471	0.84378	19	49261368	rs739320	NA	Triglyceride levels in large HDL	44678	35213538	Richardson TG	44617	PLoS Biol	www.ncbi.nlm.nih.gov/pubmed/35213538	Characterising metabolomic signatures of lipid-modifying therapies through drug target mendelian randomisation.	115,082 European ancestry individuals	NA	19q13.33		FGF21			ENSG00000105550	NA	NA	rs739320-T	rs739320	0	739320	missense_variant	0	0.393335	2E-12	11.699		0.028894	[0.021-0.037] unit increase	NR [11722792] (imputed)	N
2	rs4002471	0.84378	19	49261368	rs739320	NA	Total fatty acid levels	44678	35213538	Richardson TG	44617	PLoS Biol	www.ncbi.nlm.nih.gov/pubmed/35213538	Characterising metabolomic signatures of lipid-modifying therapies through drug target mendelian randomisation.	115,006 European ancestry individuals	NA	19q13.33		FGF21			ENSG00000105550	NA	NA	rs739320-T	rs739320	0	739320	missense_variant	0	0.393342	3E-10	9.52288		0.0269937	[0.019-0.035] unit increase	NR [11722792] (imputed)	N
2	rs4002471	0.84378	19	49261368	rs739320	NA	Triglyceride levels in very small VLDL	44678	35213538	Richardson TG	44617	PLoS Biol	www.ncbi.nlm.nih.gov/pubmed/35213538	Characterising metabolomic signatures of lipid-modifying therapies through drug target mendelian randomisation.	115,082 European ancestry individuals	NA	19q13.33		FGF21			ENSG00000105550	NA	NA	rs739320-T	rs739320	0	739320	missense_variant	0	0.393335	2E-13	12.699		0.0309773	[0.023-0.039] unit increase	NR [11722792] (imputed)	N
2	rs4002471	0.84378	19	49261368	rs739320	NA	Saturated fatty acid levels	44678	35213538	Richardson TG	44617	PLoS Biol	www.ncbi.nlm.nih.gov/pubmed/35213538	Characterising metabolomic signatures of lipid-modifying therapies through drug target mendelian randomisation.	115,006 European ancestry individuals	NA	19q13.33		FGF21			ENSG00000105550	NA	NA	rs739320-T	rs739320	0	739320	missense_variant	0	0.393342	2E-12	11.699		0.030032	[0.022-0.038] unit increase	NR [11722792] (imputed)	N
2	rs4002471	0.84378	19	49261368	rs739320	NA	Triglyceride levels in very large HDL	44678	35213538	Richardson TG	44617	PLoS Biol	www.ncbi.nlm.nih.gov/pubmed/35213538	Characterising metabolomic signatures of lipid-modifying therapies through drug target mendelian randomisation.	115,082 European ancestry individuals	NA	19q13.33		FGF21			ENSG00000105550	NA	NA	rs739320-T	rs739320	0	739320	missense_variant	0	0.393335	3E-15	14.5229		0.0332653	[0.025-0.042] unit increase	NR [11722792] (imputed)	N
2	rs4002471	0.84378	19	49261368	rs739320	NA	Triglyceride levels in medium LDL	44678	35213538	Richardson TG	44617	PLoS Biol	www.ncbi.nlm.nih.gov/pubmed/35213538	Characterising metabolomic signatures of lipid-modifying therapies through drug target mendelian randomisation.	115,082 European ancestry individuals	NA	19q13.33		FGF21			ENSG00000105550	NA	NA	rs739320-T	rs739320	0	739320	missense_variant	0	0.393335	2E-12	11.699		0.0297155	[0.021-0.038] unit increase	NR [11722792] (imputed)	N
2	rs4002471	0.84378	19	49261368	rs739320	NA	Monounsaturated fatty acid levels	44678	35213538	Richardson TG	44617	PLoS Biol	www.ncbi.nlm.nih.gov/pubmed/35213538	Characterising metabolomic signatures of lipid-modifying therapies through drug target mendelian randomisation.	115,006 European ancestry individuals	NA	19q13.33		FGF21			ENSG00000105550	NA	NA	rs739320-T	rs739320	0	739320	missense_variant	0	0.393342	6E-11	10.2218		0.0278563	[0.02-0.036] unit increase	NR [11722792] (imputed)	N
2	rs4002471	0.84378	19	49261368	rs739320	NA	Triglycerides to total lipids ratio in medium HDL	44678	35213538	Richardson TG	44617	PLoS Biol	www.ncbi.nlm.nih.gov/pubmed/35213538	Characterising metabolomic signatures of lipid-modifying therapies through drug target mendelian randomisation.	115,082 European ancestry individuals	NA	19q13.33		FGF21			ENSG00000105550	NA	NA	rs739320-T	rs739320	0	739320	missense_variant	0	0.393335	5E-8	7.30103		0.0225214	[0.014-0.031] unit increase	NR [11722792] (imputed)	N
2	rs4002471	0.84378	19	49261368	rs739320	NA	Triglyceride levels in medium HDL	44678	35213538	Richardson TG	44617	PLoS Biol	www.ncbi.nlm.nih.gov/pubmed/35213538	Characterising metabolomic signatures of lipid-modifying therapies through drug target mendelian randomisation.	115,082 European ancestry individuals	NA	19q13.33		FGF21			ENSG00000105550	NA	NA	rs739320-T	rs739320	0	739320	missense_variant	0	0.393335	3E-10	9.52288		0.0267239	[0.018-0.035] unit increase	NR [11722792] (imputed)	N
2	rs4002471	0.84378	19	49261368	rs739320	NA	Triglyceride levels in small LDL	44678	35213538	Richardson TG	44617	PLoS Biol	www.ncbi.nlm.nih.gov/pubmed/35213538	Characterising metabolomic signatures of lipid-modifying therapies through drug target mendelian randomisation.	115,082 European ancestry individuals	NA	19q13.33		FGF21			ENSG00000105550	NA	NA	rs739320-T	rs739320	0	739320	missense_variant	0	0.393335	6E-11	10.2218		0.0274059	[0.019-0.036] unit increase	NR [11722792] (imputed)	N
2	rs4002471	0.84378	19	49264547	rs9749209	NA	Triglyceride levels in small VLDL	44678	35213538	Richardson TG	44617	PLoS Biol	www.ncbi.nlm.nih.gov/pubmed/35213538	Characterising metabolomic signatures of lipid-modifying therapies through drug target mendelian randomisation.	115,082 European ancestry individuals	NA	19q13.33		FGF21 - RNU6-317P	ENSG00000105550	ENSG00000206758		2957	31862	rs9749209-A	rs9749209	0	9749209	intergenic_variant	1	0.359252	3E-9	8.52288		0.0251628	[0.017-0.033] unit increase	NR [11722792] (imputed)	N
2	rs4002471	0.84378	19	49264547	rs9749209	NA	Triglyceride levels in small HDL	44678	35213538	Richardson TG	44617	PLoS Biol	www.ncbi.nlm.nih.gov/pubmed/35213538	Characterising metabolomic signatures of lipid-modifying therapies through drug target mendelian randomisation.	115,082 European ancestry individuals	NA	19q13.33		FGF21 - RNU6-317P	ENSG00000105550	ENSG00000206758		2957	31862	rs9749209-A	rs9749209	0	9749209	intergenic_variant	1	0.359252	7E-9	8.1549		0.0246177	[0.016-0.033] unit increase	NR [11722792] (imputed)	N
2	rs4002471	0.84378	19	49264547	rs9749209	NA	Ratio of monounsaturated fatty acids to total fatty acids	44678	35213538	Richardson TG	44617	PLoS Biol	www.ncbi.nlm.nih.gov/pubmed/35213538	Characterising metabolomic signatures of lipid-modifying therapies through drug target mendelian randomisation.	115,006 European ancestry individuals	NA	19q13.33		FGF21 - RNU6-317P	ENSG00000105550	ENSG00000206758		2957	31862	rs9749209-A	rs9749209	0	9749209	intergenic_variant	1	0.359288	4E-8	7.39794		0.0231469	[0.015-0.031] unit increase	NR [11722792] (imputed)	N
2	rs4002471	0.84378	19	49268194	rs653395	NA	Pancreas volume	44421	34128465	Liu Y	44362	Elife	www.ncbi.nlm.nih.gov/pubmed/34128465	Genetic architecture of 11 organ traits derived from abdominal MRI using deep learning.	31,758 European ancestry individuals	NA	19q13.33	FGF21	FGF21 - RNU6-317P	ENSG00000105550	ENSG00000206758		6604	28215	rs653395-?	rs653395	0	653395	regulatory_region_variant	1	NR	1E-8	8		0.0453	NR L increase	Affymetrix [9390170] (imputed)	N

### Sheet: T4.candidate_snps
Table 4. Functional annotations of candidate SNPs in LD of independent significant SNPs at r2 theshold 0.05
Candidate SNPs were prioritized by CADD score and those with CADD scores not less than 12.37 were highlighted. rsID=rsID for annotated candidate SNPs; TT=posterior possibility of corresponding SNPs from GWAS. Summary statistics of SNPs extracted from the reference panel are denoted as "NA"; r2=r2 of the candidate SNP in "rsID" with the independent significant SNP in "IndSigSNP"; Genomic locus=Index of genomic risk loci shown in table "T2.risk_loci"; nearestGene=The nearest gene of the SNP; dist=Distance between the SNP and its nearest gene; func=Functional consequence of the SNP on the gene; CADD=CADD score indicating SNP deleteriousness. SNPs with higher CADD scores tend to be more deleterious; RDB=RegulomeDB categorical score. The higher the score (form 1a to 7), the more evidence for the SNP having regulatory functions; minChrState/commonChrState=The minimum/most common chromatin state, a marker of chromatin accessibility. The lower the score, the more open the chromatin is. posMapFilt/eqtlMapFilt/ciMapFilt=Whether the SNP was included in positional mapping/eQTL mapping/chromatin interaction mapping or not. 1 is used and 0 is not.
rsID	chr	pos	non_effect_allele	effect_allele	MAF	TT	r2	IndSigSNP	GenomicLocus	nearestGene	dist	func	CADD	RDB	minChrState	commonChrState	posMapFilt	eqtlMapFilt	ciMapFilt
rs601338	19	49206674	G	A	0.4414	0.708455	0.695543	rs4002471	2	FUT2	0	exonic	52	5	4	5	1	1	1
rs2287922	19	49232226	G	A	0.4791	NA	0.8917	rs4002471	2	RASIP1	0	exonic	26.2	4	1	15	1	1	1
rs140681455	1	78444764	C	CGGCCG	0.09145	NA	1	rs34517439	1	FUBP1	0	UTR5	22.7	NA	1	1	1	1	1
rs602662	19	49206985	G	A	0.4682	NA	0.703881	rs4002471	2	FUT2	0	exonic	22.5	5	4	5	1	1	1
rs67000082	19	49137897	GC	G	0.2674	NA	0.145807	rs4002471	2	DBP	0	intronic	21.9	NA	1	7	1	1	1
rs8102492	19	49140809	A	C	0.2177	0.0858054	0.119045	rs4002471	2	DBP	113	upstream:downstream	21.9	4	1	1	1	1	1
rs137896889	19	49141406	A	AAGAC	0.2674	NA	0.145807	rs4002471	2	CA11:SEC1P	0:0	ncRNA_intronic	21.1	NA	1	1	1	1	1
rs36108383	19	49228604	C	T	0.07455	0.00710552	0.0521485	rs4002471	2	RASIP1	0	intronic	20.4	3a	1	7	1	1	1
rs11672900	19	49220323	A	G	0.4901	0.605708	0.971442	rs4002471	2	MAMSTR	0	intronic	17.88	4	1	2	1	1	1
rs12729914	1	77980235	T	C	0.171	0.492031	0.267833	rs34517439	1	AK5	0	intronic	17.2	4	1	7	1	1	1
rs145674975	1	78842028	C	G	0.01292	0.0214615	0.0579455	rs34517439	1	PTGFR	0	intronic	16.42	5	2	15	1	0	0
rs8103121	19	49158138	A	G	0.333	0.0572115	0.0731061	rs4002471	2	SEC1P	0	ncRNA_intronic	15.16	4	5	15	1	1	1
rs71641333	1	78743005	T	A	0.05467	0.172634	0.187136	rs34517439	1	RP11-183M13.1	0	ncRNA_intronic	14.59	2b	2	15	0	1	1
rs11162378	1	78183861	G	A	0.332	0.00580466	0.0626674	rs34517439	1	USP33	0	intronic	14.22	6	4	4	1	1	0
rs11579434	1	78610022	T	C	0.4443	0.805911	0.0720935	rs34517439	1	GIPC2	5888	intergenic	14.1	5	5	15	1	1	1
rs12611211	19	49248331	G	A	0.4493	NA	0.531057	rs4002471	2	IZUMO1	0	intronic	13.35	5	1	14	1	1	1
rs838133	19	49259529	G	A	0.4254	NA	0.595862	rs4002471	2	FGF21	0	exonic	13.17	NA	2	14	1	1	1
rs35866622	19	49218060	C	T	0.4404	0.776507	0.822616	rs4002471	2	MAMSTR	0	intronic	13.01	4	1	2	1	1	1
rs8101298	19	49184178	C	G	0.1392	0.0689681	0.0922532	rs4002471	2	SEC1P	0	ncRNA_exonic	12.78	5	2	15	1	1	1
rs376524	19	49116438	A	G	0.2147	NA	0.123926	rs4002471	2	FAM83E	0	exonic	12.77	4	1	5	1	1	1
rs144863513	1	78527313	T	G	0.3429	NA	0.134802	rs34517439	1	GIPC2	0	intronic	12.45	5	5	15	1	1	1
rs1909204	1	77942001	G	C	0.4145	0.232042	0.0679499	rs34517439	1	AK5	0	intronic	12.38	7	2	15	1	1	1
rs629504	19	49223633	C	G	0.4563	0.51447	0.731397	rs4002471	2	RASIP1	210	upstream:downstream	12.14	4	1	2	1	1	1
rs3826846	19	49183705	A	G	0.3777	NA	0.216772	rs4002471	2	SEC1P	0	ncRNA_exonic	12.03	1f	5	15	1	1	1
rs11162348	1	77915974	C	G	0.3241	NA	0.0845282	rs34517439	1	AK5	0	intronic	11.99	7	5	15	1	1	1
rs71075758	1	78179032	AT	A	0.327	NA	0.199655	rs34517439	1	USP33	0	intronic	11.78	NA	4	4	1	1	0
rs535075298	19	49209543	CAA	C	0.4672	NA	0.706051	rs4002471	2	FUT2	335	downstream	11.75	NA	4	5	1	1	1
rs11666792	19	49227043	G	A	0.4801	0.63881	0.895133	rs4002471	2	RASIP1	0	intronic	11.74	5	4	5	1	1	1
rs12611203	19	49248295	G	A	0.4493	NA	0.531057	rs4002471	2	IZUMO1	0	intronic	11.59	7	1	14	1	1	1
rs8102032	19	49249795	C	T	0.4493	NA	0.531057	rs4002471	2	IZUMO1	0	UTR5	11.44	5	1	14	1	1	1
rs368743097	1	78527322	C	T	0.34	NA	0.137072	rs34517439	1	GIPC2	0	intronic	11.3	5	5	15	1	1	1
rs56380066	19	49307315	A	G	0.2177	0.0116816	0.111012	rs4002471	2	BCAT2	0	intronic	11.14	7	4	5	1	1	1
rs62132807	19	49275573	G	A	0.08648	0.00892625	0.0603493	rs4002471	2	FGF21	13985	intergenic	11.05	7	5	15	0	1	1
rs1688264	19	49209560	T	G	0.4652	0.347843	0.707391	rs4002471	2	FUT2	352	downstream	11.01	6	4	5	1	1	1
rs71658797	1	77967507	T	A	0.08648	0.537446	0.644882	rs34517439	1	AK5	0	intronic	10.96	5	4	15	1	1	1
19:49232029:G:GCAAA	19	49232029	G	GCAAA	0.4304	NA	0.618509	rs4002471	2	RASIP1	0	intronic	10.85	NA	1	15	1	1	1
rs1704773	19	49209566	A	G	0.4652	0.46799	0.707391	rs4002471	2	FUT2	358	downstream	10.81	7	4	5	1	1	1
rs3094287	19	49122248	T	C	0.2803	0.09245	0.133062	rs4002471	2	RPL18	0	UTR5	10.62	NA	1	1	1	1	1
rs35109175	19	49145868	TAGG	T	0.3668	NA	0.311799	rs4002471	2	CA11:SEC1P	0:0	ncRNA_intronic	10.48	NA	5	5	1	1	1
rs739320	19	49261368	C	T	0.3678	NA	0.419431	rs4002471	2	FGF21	0	exonic	10.46	NA	5	14	1	1	1
rs3844165	1	77854238	G	A	0.2863	0.00528587	0.0529545	rs34517439	1	AK5	0	intronic	10.39	7	2	15	1	1	1
rs9324162	1	77954804	A	G	0.167	0.496998	0.277867	rs34517439	1	AK5	0	intronic	10.36	5	4	15	1	1	1
rs372201652	1	78527325	C	T	0.34	NA	0.137072	rs34517439	1	GIPC2	0	intronic	10.32	5	5	15	1	1	1
rs11162384	1	78277881	T	G	0.3241	0.0049062	0.0619017	rs34517439	1	FAM73A	0	intronic	10.27	6	4	5	1	1	1
rs872342	1	78064289	C	T	0.331	0.00432349	0.0629847	rs34517439	1	ZZZ3	0	intronic	10.22	7	4	5	1	1	1
rs145549529	19	49139840	A	AGGAG	0.09344	NA	0.071896	rs4002471	2	DBP	0	intronic	10.14	NA	1	1	1	1	1
rs150282181	19	49202449	T	TTTTTG	0.1571	NA	0.177934	rs4002471	2	FUT2	0	intronic	10.08	NA	4	5	1	1	1
rs3859438	19	49099727	C	G	0.4861	NA	0.147566	rs4002471	2	SULT2B1	0	intronic	10.07	2b	2	15	1	1	0
rs386243	19	49127490	C	T	0.2634	0.0646807	0.145835	rs4002471	2	SPHK2	0	UTR5	10.06	2a	1	1	1	1	1
rs368654	19	49116555	A	G	0.2863	0.163918	0.264525	rs4002471	2	FAM83E	0	exonic	9.969	4	1	5	1	1	1
rs281381	19	49214748	T	C	0.3708	NA	0.607199	rs4002471	2	MAMSTR	1250	intergenic	9.956	5	5	5	1	1	1
rs386551	19	49138286	C	G	0.2674	0.0462634	0.145807	rs4002471	2	DBP	0	intronic	9.896	4	1	2	1	1	1
rs9700606	1	78671073	A	T	0.3827	0.621231	0.0500662	rs34517439	1	RP11-183M13.1	24209	intergenic	9.883	7	9	15	0	1	1
rs12409958	1	78314478	A	G	0.2922	0.382474	0.252402	rs34517439	1	FAM73A:NSRP1P1	0:0	ncRNA_exonic	9.792	5	5	5	1	1	1
rs57940795	19	49204021	A	C	0.168	NA	0.208596	rs4002471	2	FUT2	0	intronic	9.733	5	4	5	1	1	1
rs11548193	19	49303070	G	C	0.2177	0.0106315	0.111012	rs4002471	2	BCAT2	0	exonic	9.674	5	3	5	1	1	1
rs4802507	19	49304660	T	G	0.2187	0.0115282	0.110976	rs4002471	2	BCAT2	0	intronic	9.621	1f	5	5	1	1	1
rs838136	19	49256388	T	C	0.3101	0.124942	0.279588	rs4002471	2	FUT1	0	intronic	9.534	NA	1	11	1	1	1
rs7540686	1	78542273	C	A	0.3996	0.301453	0.0673445	rs34517439	1	GIPC2	0	intronic	9.369	5	5	15	1	1	1
rs11162405	1	78469660	A	G	0.4523	0.0602161	0.0890301	rs34517439	1	DNAJB4:GIPC2	0:0	intronic	9.278	3a	1	5	1	1	1
rs111953330	19	49187267	G	A	0.1441	NA	0.10229	rs4002471	2	RN7SL345P	24	upstream	9.194	7	5	15	0	1	1
rs4949662	1	78080275	A	G	0.3419	0.135057	0.177248	rs34517439	1	ZZZ3	0	intronic	9.121	7	5	5	1	1	1
rs17384102	1	78815472	T	A	0.06759	0.0468379	0.0569806	rs34517439	1	RP11-183M13.1:PTGFR	0:0	ncRNA_intronic	9.121	5	5	15	1	1	0
rs12611201	19	49248255	G	A	0.4493	NA	0.531057	rs4002471	2	IZUMO1	0	intronic	9.12	6	1	14	1	1	1
rs73055560	19	49153928	A	G	0.341	0.0253426	0.0651884	rs4002471	2	SEC1P	0	ncRNA_intronic	9.058	7	5	15	1	1	1
rs34443463	1	78995535	T	A	0.2455	0.21855	0.095246	rs34517439	1	PTGFR	0	intronic	9.026	7	5	15	1	1	1
rs2210632	1	79060718	C	T	0.05268	0.0469969	0.095269	rs34517439	1	IFI44L	24888	intergenic	8.998	7	5	15	0	1	1
rs34517439	1	78450517	C	A	0.09145	0.815296	1	rs34517439	1	DNAJB4:GIPC2	0:0	intronic	8.996	6	4	5	1	1	1
rs281378	19	49214066	G	A	0.3847	NA	0.400457	rs4002471	2	MAMSTR	1932	intergenic	8.973	6	4	5	1	1	1
rs33988101	19	49218111	G	T	0.492	NA	1	rs4002471	2	MAMSTR	0	exonic	8.962	2b	1	2	1	1	1
rs34266525	1	77619958	T	C	0.06461	0.0236451	0.137564	rs34517439	1	PIGK	0	UTR3	8.946	6	4	15	1	1	1
rs3859439	19	49224389	T	C	0.4553	0.505213	0.728442	rs4002471	2	RASIP1	0	intronic	8.819	2b	1	1	1	1	1
rs11667321	19	49250538	A	G	0.4652	NA	0.563628	rs4002471	2	IZUMO1	371	upstream:downstream	8.615	4	1	1	1	1	1
rs28400015	19	49250633	G	A	0.4493	0.0561766	0.531057	rs4002471	2	IZUMO1	466	upstream:downstream	8.603	NA	1	2	1	1	1
rs281385	19	49217261	A	G	0.1372	0.0464811	0.173396	rs4002471	2	MAMSTR	0	exonic	8.594	2b	1	1	1	1	1
rs281377	19	49206603	C	T	0.4722	NA	0.488419	rs4002471	2	FUT2	0	exonic	8.322	5	4	5	1	1	1
rs7549937	1	79039151	T	C	0.2376	0.0325087	0.0989626	rs34517439	1	PTGFR	33716	intergenic	8.248	7	14	15	0	1	1
rs35690647	1	77969663	CTT	C	0.171	NA	0.267833	rs34517439	1	AK5	0	intronic	8.192	NA	5	15	1	1	1
rs17380796	1	77976117	A	G	0.2117	0.364246	0.174766	rs34517439	1	AK5	0	intronic	8.17	5	5	15	1	1	1
rs1819258	1	78554249	A	G	0.3976	0.28127	0.0700102	rs34517439	1	GIPC2	0	intronic	8.106	NA	5	15	1	1	1
rs12406019	1	78678130	A	G	0.4056	0.757771	0.116804	rs34517439	1	RP11-183M13.1	17152	intergenic	8.04	5	5	15	0	1	1
rs2296227	1	78201745	G	T	0.332	0.00614306	0.0626674	rs34517439	1	USP33	0	exonic	8.036	7	4	5	1	1	1
rs530564170	19	49251204	C	A	0.0338	NA	0.0522756	rs4002471	2	FUT1	63	downstream	7.992	NA	2	14	1	0	1
rs2031342	1	78240117	T	C	0.33	0.00562916	0.0616858	rs34517439	1	RP4-706L14.2	0	ncRNA_exonic	7.951	4	5	15	1	1	1
rs281384	19	49216926	A	G	0.07555	0.0190915	0.0767942	rs4002471	2	MAMSTR	0	intronic	7.833	4	1	2	1	1	1
rs7524877	1	78615645	A	G	0.4433	0.788632	0.0711758	rs34517439	1	GIPC2	11511	intergenic	7.753	7	5	15	0	1	1
rs112593985	19	49158532	A	G	0.4046	NA	0.397933	rs4002471	2	SEC1P	0	ncRNA_intronic	7.732	6	5	15	1	1	1
rs115281275	1	77991129	T	A	0.02684	0.136682	0.262906	rs34517439	1	AK5	0	intronic	7.651	6	4	15	1	1	1
rs34026852	1	78014583	C	CT	0.2982	NA	0.0518426	rs34517439	1	AK5	0	intronic	7.579	NA	5	15	1	1	1
rs146010481	19	49222905	G	GC	0.05169	NA	0.0673809	rs4002471	2	MAMSTR	0	intronic	7.557	NA	1	5	1	1	1
rs62130305	19	49092627	A	T	0.2406	0.0456509	0.0500892	rs4002471	2	SULT2B1	0	intronic	7.539	4	1	2	1	1	1
rs1335482	1	78603463	T	C	0.4294	0.748671	0.105233	rs34517439	1	GIPC2	0	UTR3	7.522	NA	5	15	1	1	1
rs4949657	1	77991508	C	T	0.2922	0.00843323	0.0517263	rs34517439	1	AK5	0	intronic	7.46	5	4	15	1	1	1
rs41308782	19	49261781	T	C	0.06362	NA	0.0577115	rs4002471	2	FGF21	193	downstream	7.438	6	5	14	1	1	1
rs34427684	19	49177696	A	AG	0.3897	NA	0.21112	rs4002471	2	SEC1P	0	ncRNA_intronic	7.416	NA	5	15	1	1	1
rs2803155	1	77958837	C	A	0.3439	NA	0.0637688	rs34517439	1	AK5	0	intronic	7.412	NA	4	15	1	1	1
rs8106205	19	49250197	T	C	0.4642	NA	0.56061	rs4002471	2	IZUMO1	30	upstream	7.392	4	1	1	1	1	1
rs28405088	19	49261762	C	G	0.3499	0.0734018	0.099559	rs4002471	2	FGF21	174	downstream	7.388	7	5	14	1	1	1
rs12239423	1	79021234	A	G	0.05268	0.045412	0.095269	rs34517439	1	PTGFR	15799	intergenic	7.36	7	9	15	0	1	1
rs973579	19	49241976	A	G	0.4602	NA	0.810495	rs4002471	2	RASIP1	0	intronic	7.356	1f	1	2	1	1	1
rs9793932	1	79045834	G	C	0.05368	NA	0.0920066	rs34517439	1	IFI44L	39772	intergenic	7.349	7	14	15	0	1	1
rs10426317	19	49148781	C	T	0.2654	0.0584085	0.150527	rs4002471	2	CA11:SEC1P	0:0	ncRNA_intronic	7.329	2b	1	2	1	1	1
rs380743	19	49241014	G	A	0.4583	0.510094	0.811773	rs4002471	2	RASIP1	0	intronic	7.322	4	1	5	1	1	1
rs281392	19	49164952	G	A	0.3579	NA	0.193448	rs4002471	2	SEC1P:NTN5	0:0	exonic	7.317	5	1	15	1	1	1
1:78104852:A:G	1	78104852	A	G	0.3042	NA	0.0509949	rs34517439	1	ZZZ3	0	intronic	7.251	NA	4	5	1	1	1
rs28400014	19	49250657	C	G	0.4652	NA	0.558104	rs4002471	2	IZUMO1	490	upstream:downstream	7.246	4	1	2	1	1	1
rs418821	19	49199804	G	C	0.1103	0.0681332	0.0709281	rs4002471	2	FUT2	0	intronic	7.216	4	1	11	1	1	1
rs2287921	19	49228272	T	C	0.4811	NA	0.891725	rs4002471	2	RASIP1	0	intronic	7.199	4	1	7	1	1	1
rs376208684	1	77956989	ATTT	A	0.2893	NA	0.0796605	rs34517439	1	AK5	0	intronic	7.151	NA	5	15	1	0	1
rs3112827	1	77914669	T	C	0.2445	0.181048	0.149011	rs34517439	1	AK5	0	intronic	7.149	NA	4	15	1	1	1
rs5775408	1	77994796	A	ATAAC	0.2903	NA	0.0503372	rs34517439	1	AK5	0	intronic	7.039	NA	4	15	1	1	1
rs7545175	1	78039737	G	A	0.2922	0.00522623	0.0512195	rs34517439	1	ZZZ3	0	intronic	7.032	7	4	5	1	1	1
rs62132780	19	49239274	G	A	0.07555	0.033746	0.0808046	rs4002471	2	RASIP1	0	intronic	7.023	7	5	5	1	1	1
rs28745907	19	49257141	T	G	0.1918	0.0407519	0.108949	rs4002471	2	FUT1	0	intronic	6.91	NA	1	14	1	1	1
rs6424779	1	79041520	C	T	0.2306	0.0336146	0.107355	rs34517439	1	PTGFR	36085	intergenic	6.879	7	7	15	0	1	1
rs603985	19	49207257	T	C	0.4692	0.51154	0.700106	rs4002471	2	FUT2	0	UTR3	6.876	5	4	5	1	1	1
rs4802506	19	49302323	T	C	0.2177	0.0137155	0.111012	rs4002471	2	BCAT2	0	intronic	6.844	2b	1	5	1	1	1
rs4650374	1	79048957	A	G	0.05467	0.0403098	0.0888685	rs34517439	1	IFI44L	36649	intergenic	6.714	7	14	15	0	1	1
rs281386	19	49217305	A	G	0.3718	NA	0.608312	rs4002471	2	MAMSTR	0	intronic	6.675	2b	1	1	1	1	1
rs140861177	1	79148148	G	A	0.01491	0.0395568	0.06538	rs34517439	1	AC104837.1	4596	intergenic	6.644	7	5	15	0	0	1
1:78104852:G:T	1	78104852	G	T	0.01491	NA	0.0509949	rs34517439	1	ZZZ3	0	NA	6.618	NA	4	5	1	0	1
rs12741939	1	77911973	T	C	0.2445	0.171815	0.149011	rs34517439	1	AK5	0	intronic	6.604	7	5	15	1	1	1
rs7515450	1	78582845	A	T	0.4145	0.603738	0.0625255	rs34517439	1	GIPC2	0	intronic	6.573	7	4	15	1	1	1
rs281391	19	49164740	C	T	0.2455	NA	0.201028	rs4002471	2	SEC1P:NTN5	0:0	ncRNA_intronic	6.559	2b	1	15	1	1	1
rs35535570	1	78259756	G	A	0.05467	0.633369	0.419301	rs34517439	1	FAM73A	0	intronic	6.557	7	4	5	1	1	1
rs12327653	19	49252679	T	C	0.2604	0.177381	0.267716	rs4002471	2	FUT1	0	UTR3	6.556	7	4	14	1	1	1
rs2251456	1	77929296	T	A	0.2753	0.163601	0.120124	rs34517439	1	AK5	0	intronic	6.553	7	5	15	1	1	1
rs427248	19	49241015	C	T	0.4583	0.515466	0.811773	rs4002471	2	RASIP1	0	intronic	6.537	4	1	5	1	1	1
rs12978752	19	49218437	A	C	0.492	0.744319	1	rs4002471	2	MAMSTR	0	intronic	6.395	4	1	2	1	1	1
rs5775445	1	78617993	TC	T	0.4334	NA	0.0702726	rs34517439	1	GIPC2	13859	intergenic	6.388	NA	5	15	0	1	1
rs1125114	1	79041776	G	A	0.05368	0.0372333	0.0920066	rs34517439	1	PTGFR	36341	intergenic	6.383	NA	5	15	0	1	1
rs7254623	19	49176954	C	T	0.1402	0.0735952	0.0952388	rs4002471	2	SEC1P	0	ncRNA_intronic	6.264	5	2	15	1	1	1
rs1498399	1	77947239	A	G	0.326	0.352866	0.105182	rs34517439	1	AK5	0	intronic	6.218	7	5	15	1	1	1
rs17378915	1	77804242	A	G	0.1471	0.023939	0.0641079	rs34517439	1	AK5	0	intronic	6.216	7	5	15	1	1	1
rs12611028	19	49252989	C	T	0.1889	0.0178482	0.122918	rs4002471	2	FUT1	0	UTR3	6.211	5	4	14	1	1	1
rs278851	1	78126882	T	C	0.332	0.00593924	0.0632072	rs34517439	1	ZZZ3	0	intronic	6.199	5	4	5	1	1	1
rs11162357	1	77961967	G	A	0.3439	0.0658967	0.0677267	rs34517439	1	AK5	0	intronic	6.193	7	4	15	1	1	1
rs35038885	1	77960789	A	G	0.17	0.499368	0.264252	rs34517439	1	AK5	0	intronic	6.183	6	5	15	1	1	1
rs4949808	1	78008864	G	A	0.3022	0.00541569	0.0526379	rs34517439	1	AK5	0	intronic	6.135	5	4	15	1	1	1
rs12611143	19	49220370	A	C	0.07654	0.00470564	0.0864497	rs4002471	2	MAMSTR	0	intronic	6.117	4	1	2	1	1	1
rs4149455	19	49101956	C	T	0.3569	0.12377	0.0777204	rs4002471	2	SULT2B1	0	intronic	6.11	5	4	15	1	1	1
rs454715	19	49114236	G	T	0.3708	NA	0.311003	rs4002471	2	FAM83E	0	intronic	6.087	2b	4	5	1	1	1
rs8108468	19	49247786	G	A	0.4493	NA	0.531057	rs4002471	2	IZUMO1	0	exonic	6.053	5	5	14	1	1	1
rs8111500	19	49152955	G	A	0.4026	0.0189418	0.0580547	rs4002471	2	SEC1P	0	ncRNA_intronic	6.051	2b	1	15	1	1	1
rs542315937	19	49251206	C	A	0.07455	NA	0.0698324	rs4002471	2	FUT1	61	downstream	6.004	NA	2	14	1	1	1
rs12982115	19	49248640	A	G	0.4493	NA	0.531057	rs4002471	2	IZUMO1	0	intronic	5.926	4	1	14	1	1	1
rs632111	19	49208978	A	G	0.4662	NA	0.70908	rs4002471	2	FUT2	0	UTR3	5.882	6	4	5	1	1	1
rs149049023	1	78252839	A	G	0.02883	0.0426786	0.262656	rs34517439	1	FAM73A	0	intronic	5.865	7	4	5	1	1	1
rs10873990	1	79058208	T	C	0.05368	0.0311979	0.0920066	rs34517439	1	IFI44L	27398	intergenic	5.846	5	5	15	0	1	1
rs281409	19	49233438	C	T	0.07654	0.0266118	0.0799511	rs4002471	2	RASIP1	0	intronic	5.784	7	4	15	1	1	1
rs7543037	1	78283600	T	C	0.327	0.00489294	0.0641906	rs34517439	1	FAM73A	0	intronic	5.778	5	4	5	1	1	1
rs686262	1	78999367	A	G	0.2604	0.110884	0.0888129	rs34517439	1	PTGFR	0	intronic	5.755	3a	5	15	1	1	1
rs2146612	1	78621137	G	A	0.3827	0.703718	0.0500662	rs34517439	1	RNFT1P2	15027	intergenic	5.753	NA	2	15	0	1	1
rs7259930	19	49266382	G	A	0.1909	0.019292	0.0550165	rs4002471	2	FGF21	4794	intergenic	5.692	7	5	14	1	1	1
rs12049202	1	77967523	C	T	0.1769	0.504596	0.253543	rs34517439	1	AK5	0	intronic	5.69	5	4	15	1	1	1
rs149170319	1	79060931	T	TAATAATAAA	0.2237	NA	0.103765	rs34517439	1	IFI44L	24675	intergenic	5.665	NA	5	15	0	1	1
rs12975781	19	49249698	C	T	0.4215	NA	0.479088	rs4002471	2	IZUMO1	0	UTR5	5.647	6	1	14	1	1	1
rs79832048	1	79044328	T	C	0.05368	0.0327852	0.0920066	rs34517439	1	PTGFR	38893	intergenic	5.626	6	14	15	0	1	1
rs34271003	19	49148143	C	T	0.09145	0.0187765	0.0782501	rs4002471	2	CA11:SEC1P	0:0	ncRNA_intronic	5.607	4	1	7	1	1	1
rs143059942	19	49213604	T	C	0.06759	0.0172194	0.0565738	rs4002471	2	MAMSTR	2394	intergenic	5.588	6	4	5	1	1	1
rs12730346	1	78687156	C	T	0.3986	0.680485	0.102673	rs34517439	1	RP11-183M13.1	8126	intergenic	5.577	7	5	15	0	1	1
rs3767038	1	78225658	A	G	0.33	0.00633809	0.0616858	rs34517439	1	USP33	120	upstream	5.575	4	1	1	1	1	1
rs12462324	19	49247086	A	G	0.4493	NA	0.531057	rs4002471	2	IZUMO1	0	intronic	5.572	6	5	14	1	1	1
rs281388	19	49217605	T	G	0.07555	0.0182363	0.0767942	rs4002471	2	MAMSTR	0	intronic	5.567	2b	1	1	1	1	1
rs281401	19	49178048	T	G	0.1481	NA	0.107747	rs4002471	2	SEC1P	0	ncRNA_intronic	5.56	NA	5	15	1	1	1
rs4949817	1	78070611	G	T	0.331	0.00427051	0.062443	rs34517439	1	ZZZ3	0	intronic	5.534	5	5	5	1	1	1
rs2353017	19	49157438	G	T	0.4871	0.169022	0.178649	rs4002471	2	SEC1P	0	ncRNA_intronic	5.526	NA	5	15	1	1	1
rs12981072	19	49241006	C	G	0.4543	NA	0.542912	rs4002471	2	RASIP1	0	intronic	5.484	4	1	5	1	1	1
rs11883128	19	49292646	T	C	0.3917	0.00591506	0.0563525	rs4002471	2	RNU6-317P	3762	intergenic	5.456	7	5	15	1	1	1
rs838148	19	49246378	G	A	0.09145	0.044929	0.091505	rs4002471	2	IZUMO1	0	intronic	5.441	NA	5	14	1	1	1
rs59360608	1	78438278	C	CA	0.4304	NA	0.0507417	rs34517439	1	FUBP1	0	intronic	5.425	NA	1	5	1	1	1
rs60686256	19	49203992	G	A	0.168	NA	0.208596	rs4002471	2	FUT2	0	intronic	5.404	5	4	5	1	1	1
rs4650582	1	79027405	A	T	0.05368	0.0395793	0.0884817	rs34517439	1	PTGFR	21970	intergenic	5.384	4	1	15	0	1	1
rs4802505	19	49302286	A	G	0.2177	0.014636	0.111012	rs4002471	2	BCAT2	0	intronic	5.383	4	1	5	1	1	1
rs203229	1	78149941	A	G	0.331	0.00603786	0.062443	rs34517439	1	ZZZ3	836	upstream	5.381	4	1	2	1	1	1
rs473027	1	78992202	A	G	0.2644	0.102662	0.088385	rs34517439	1	PTGFR	0	intronic	5.381	5	5	15	1	1	1
rs4949661	1	78042523	T	A	0.2922	0.0051682	0.0512195	rs34517439	1	ZZZ3	0	intronic	5.353	7	4	4	1	1	1
rs59530021	19	49160547	A	G	0.1491	0.0337843	0.0579247	rs4002471	2	SEC1P	0	ncRNA_intronic	5.35	2c	2	15	1	1	1
rs370489	19	49157489	C	T	0.1491	0.0340416	0.0579247	rs4002471	2	SEC1P	0	ncRNA_intronic	5.292	5	5	15	1	1	1
rs7556523	1	78114568	A	C	0.332	0.00590637	0.0632072	rs34517439	1	ZZZ3	0	intronic	5.279	7	4	5	1	1	1
rs3767037	1	78200005	T	C	0.333	0.0066754	0.0628933	rs34517439	1	USP33	0	intronic	5.261	6	4	5	1	1	1
rs8104897	19	49249814	C	A	0.4493	NA	0.531057	rs4002471	2	IZUMO1	0	UTR5	5.259	5	1	14	1	1	1
rs2031496	1	78527912	T	C	0.3708	0.707651	0.181512	rs34517439	1	GIPC2	0	intronic	5.228	NA	2	15	1	1	1
rs60068692	19	49236465	G	A	0.04771	0.10164	0.0545414	rs4002471	2	RASIP1	0	intronic	5.228	7	4	15	1	1	1
rs546308	19	49223570	G	A	0.4583	0.275465	0.736568	rs4002471	2	RASIP1	273	upstream:downstream	5.214	2b	1	5	1	1	1
rs7535781	1	78221679	T	C	0.334	0.00473744	0.0642016	rs34517439	1	USP33	0	intronic	5.206	5	2	5	1	1	1
rs4021	19	49253261	A	G	0.3042	0.0947771	0.301934	rs4002471	2	FUT1	0	UTR3	5.185	NA	2	14	1	1	1
rs2647503	1	77939418	G	A	0.4274	NA	0.0604529	rs34517439	1	AK5	0	intronic	5.151	NA	4	15	1	1	1
rs501078	1	78999088	C	T	0.2624	0.10195	0.08711	rs34517439	1	PTGFR	0	intronic	5.143	5	5	15	1	1	1
rs11162355	1	77961074	G	T	0.3429	0.0263538	0.0649823	rs34517439	1	AK5	0	intronic	5.134	6	4	15	1	1	1
rs11162364	1	78015741	C	T	0.3022	0.00539128	0.0526379	rs34517439	1	AK5	0	intronic	5.108	6	5	15	1	1	1
rs5775412	1	78135757	AC	A	0.4483	NA	0.0815438	rs34517439	1	ZZZ3	0	intronic	5.107	NA	5	5	1	1	1
rs72177898	1	78533885	C	CAG	0.3887	NA	0.0672022	rs34517439	1	GIPC2	0	intronic	5.089	NA	5	15	1	1	1
rs4949814	1	78036688	T	A	0.2922	0.00528453	0.0512195	rs34517439	1	ZZZ3	0	intronic	5.062	7	4	5	1	1	1
rs56151905	19	49251210	C	A	0.08648	NA	0.0797525	rs4002471	2	FUT1	57	downstream	5.06	3a	2	14	1	1	1
rs12460295	19	49247124	T	G	0.4493	NA	0.531057	rs4002471	2	IZUMO1	0	intronic	5.045	6	5	14	1	1	1
rs35851152	19	49229069	G	A	0.07455	0.0070613	0.0521485	rs4002471	2	RASIP1	0	intronic	5.014	3a	2	5	1	1	1
rs12754946	1	77989923	T	C	0.3539	0.158785	0.138207	rs34517439	1	AK5	0	intronic	4.963	5	4	15	1	1	1
rs519757	19	49224966	A	C	0.4563	0.498452	0.731397	rs4002471	2	RASIP1	0	intronic	4.9	5	1	5	1	1	1
rs6687501	1	78203519	G	A	0.332	0.00636072	0.0626674	rs34517439	1	USP33	0	intronic	4.895	7	4	5	1	1	1
rs55944358	1	77834383	T	C	0.2843	0.00568107	0.0516245	rs34517439	1	AK5	0	intronic	4.876	5	5	15	1	1	1
rs8112983	19	49229525	T	C	0.4811	NA	0.891725	rs4002471	2	RASIP1	0	intronic	4.836	7	4	5	1	1	1
rs4245660	1	78540733	C	T	0.3996	0.293702	0.0673445	rs34517439	1	GIPC2	0	intronic	4.829	5	5	15	1	1	1
rs7367884	1	78583159	G	A	0.3986	0.7595	0.0597548	rs34517439	1	GIPC2	0	intronic	4.799	7	4	15	1	1	1
rs4802497	19	49125249	A	G	0.1392	NA	0.0867569	rs4002471	2	AC022154.7:SPHK2	0:0	ncRNA_intronic	4.79	7	1	5	1	1	1
rs2548459	19	49209339	T	C	0.4702	0.508353	0.69187	rs4002471	2	FUT2	131	downstream	4.784	6	4	5	1	1	1
rs281408	19	49233406	C	A	0.4423	NA	0.577114	rs4002471	2	RASIP1	0	intronic	4.771	5	4	15	1	1	1
rs3745706	19	49261638	C	T	0.3499	0.132514	0.099559	rs4002471	2	FGF21	50	downstream	4.756	NA	5	14	1	1	1
rs281379	19	49214274	G	A	0.4602	NA	0.736507	rs4002471	2	MAMSTR	1724	intergenic	4.755	7	4	5	1	1	1
rs443527	19	49116760	C	G	0.2624	0.0357198	0.147297	rs4002471	2	FAM83E	0	UTR5	4.751	4	1	5	1	1	1
rs10873954	1	78284029	A	G	0.3241	0.00474319	0.0619017	rs34517439	1	FAM73A	0	intronic	4.667	6	4	4	1	1	1
rs58935689	19	49203878	G	A	0.168	NA	0.187629	rs4002471	2	FUT2	0	intronic	4.639	7	4	5	1	1	1
rs1166589	1	78253231	A	G	0.3241	0.00958891	0.0619017	rs34517439	1	FAM73A	0	intronic	4.624	NA	4	5	1	1	1
rs2617801	19	49116076	G	C	0.3688	NA	0.313209	rs4002471	2	FAM83E	0	intronic	4.568	5	1	5	1	1	1
rs11667120	19	49334479	T	A	0.2048	0.0244985	0.0754318	rs4002471	2	HSD17B14	0	intronic	4.56	5	4	5	1	1	1
rs62125920	19	49306276	A	G	0.2177	0.0111864	0.111012	rs4002471	2	BCAT2	0	intronic	4.559	7	4	5	1	1	1
rs62127966	19	49334991	C	T	0.2048	0.00831507	0.0754318	rs4002471	2	HSD17B14	0	exonic	4.543	5	4	5	1	1	1
rs2647525	1	77917228	A	G	0.2455	0.182266	0.147785	rs34517439	1	AK5	0	intronic	4.499	NA	5	15	1	1	1
rs12752254	1	78508309	C	G	0.3201	0.338077	0.209692	rs34517439	1	GIPC2	0	downstream	4.497	5	5	14	1	1	1
rs370572829	19	49186385	CAA	C	0.1412	NA	0.101759	rs4002471	2	RN7SL345P	906	upstream	4.495	NA	5	15	0	0	1
rs278860	1	78138955	A	G	0.332	0.00610495	0.0632072	rs34517439	1	ZZZ3	0	intronic	4.459	7	2	5	1	1	1
rs550380267	1	78527415	C	T	0.33	NA	0.151422	rs34517439	1	GIPC2	0	intronic	4.407	NA	5	15	1	1	1
rs574973	1	78120181	A	C	0.332	0.0062556	0.0632072	rs34517439	1	ZZZ3	0	intronic	4.362	NA	4	5	1	1	1
rs7543860	1	78672119	A	G	0.3827	NA	0.0500662	rs34517439	1	RP11-183M13.1	23163	intergenic	4.355	7	9	15	0	1	1
rs12126464	1	78608215	C	T	0.4135	NA	0.0612315	rs34517439	1	GIPC2	4081	intergenic	4.326	7	1	15	1	1	1
rs12404838	1	78270703	G	A	0.2833	NA	0.228598	rs34517439	1	FAM73A	0	intronic	4.312	7	4	5	1	1	1
rs11584032	1	78619534	A	G	0.3787	0.791973	0.0550369	rs34517439	1	GIPC2	15400	intergenic	4.296	7	4	15	0	1	1
rs4801775	19	49304059	T	C	0.2177	0.00904144	0.111012	rs4002471	2	BCAT2	0	intronic	4.273	6	4	5	1	1	1
rs56098615	19	49247999	T	A	0.4453	0.0135201	0.535799	rs4002471	2	IZUMO1	0	intronic	4.252	7	5	14	1	1	1
rs12978750	19	49218430	A	G	0.492	0.742276	1	rs4002471	2	MAMSTR	0	intronic	4.235	2b	1	2	1	1	1
rs12758374	1	78590255	C	A	0.4245	0.763446	0.0693937	rs34517439	1	GIPC2	0	intronic	4.232	6	5	15	1	1	1
rs35988099	1	78529684	C	G	0.02982	0.218724	0.269029	rs34517439	1	GIPC2	0	intronic	4.203	6	5	15	1	1	1
rs604740	19	49273213	T	C	0.339	0.0530339	0.145114	rs4002471	2	FGF21	11625	intergenic	4.194	6	5	14	0	1	1
rs6603952	1	77992361	C	T	0.2922	0.00559188	0.0517263	rs34517439	1	AK5	0	intronic	4.193	7	4	15	1	1	1
rs838147	19	49246866	G	A	0.4602	NA	0.804327	rs4002471	2	IZUMO1	0	intronic	4.184	NA	5	14	1	1	1
rs34698909	19	49097949	C	T	0.16	0.0637663	0.0699541	rs4002471	2	SULT2B1	0	intronic	4.18	5	5	15	1	1	0
rs411482	19	49103447	C	T	0.3678	NA	0.281161	rs4002471	2	FAM83E	619	downstream	4.162	4	4	15	1	1	1
rs531799579	1	78527414	C	T	0.33	NA	0.151422	rs34517439	1	GIPC2	0	intronic	4.16	NA	5	15	1	1	1
rs3766332	1	79001994	A	T	0.05268	0.041764	0.095269	rs34517439	1	PTGFR	0	intronic	4.155	5	5	15	1	1	1
rs278832	1	78156863	A	G	0.332	0.00588529	0.0626674	rs34517439	1	USP33	4808	intergenic	4.129	5	4	5	1	1	1
rs34186386	1	77976079	A	T	0.171	0.502398	0.267833	rs34517439	1	AK5	0	intronic	4.122	5	5	15	1	1	1
rs3843745	19	49099665	C	G	0.4861	NA	0.147566	rs4002471	2	SULT2B1	0	intronic	4.104	2b	2	15	1	1	0
rs10421500	19	49186717	T	C	0.1431	NA	0.104435	rs4002471	2	RN7SL345P	574	upstream	4.1	5	1	15	0	1	1
rs2302949	19	49095871	G	A	0.07256	0.0420447	0.0729598	rs4002471	2	SULT2B1	0	intronic	4.041	NA	4	15	1	1	0
rs6661656	1	78114984	T	C	0.332	0.00587385	0.0632072	rs34517439	1	ZZZ3	0	intronic	4.007	5	5	5	1	1	1
rs17384946	1	77978205	G	A	0.171	0.497251	0.267833	rs34517439	1	AK5	0	intronic	4.006	6	5	15	1	1	1
rs145366123	1	78486490	G	T	0.01292	0.178272	0.13472	rs34517439	1	GIPC2	0	intergenic	3.992	6	5	15	1	0	1
rs12035349	1	77557339	A	G	0.08549	0.00691659	0.0938261	rs34517439	1	PIGK	0	UTR3	3.98	6	4	15	1	1	1
rs12401738	1	78446761	G	A	0.3002	0.416557	0.238871	rs34517439	1	DNAJB4:GIPC2	0:0	intronic	3.965	5	1	5	1	1	1
rs3766333	1	78999796	T	C	0.07654	0.00932653	0.0553787	rs34517439	1	PTGFR	0	intronic	3.965	NA	5	15	1	0	1
rs633236	19	49274975	C	T	0.336	0.0840915	0.13853	rs4002471	2	FGF21	13387	intergenic	3.921	6	5	15	0	1	1
rs507766	19	49208543	T	C	0.4682	0.495866	0.702255	rs4002471	2	FUT2	0	UTR3	3.917	NA	4	5	1	1	1
rs137975940	19	49203739	A	G	0.167	NA	0.189852	rs4002471	2	FUT2	0	intronic	3.888	6	4	5	1	1	1
rs7545544	1	77998764	T	C	0.3002	0.00641252	0.052237	rs34517439	1	AK5	0	intronic	3.878	5	5	15	1	1	1
rs56033061	19	49221213	C	T	0.07555	NA	0.0767942	rs4002471	2	MAMSTR	0	intronic	3.866	7	1	5	1	1	1
rs142312167	19	49251212	A	C	0.2137	NA	0.150447	rs4002471	2	FUT1	55	downstream	3.849	3a	2	14	1	0	1
rs463631	19	49234692	A	G	0.07555	0.0165753	0.0808046	rs4002471	2	RASIP1	0	intronic	3.846	5	4	15	1	1	1
rs838143	19	49251755	G	A	0.09046	0.0338078	0.0922567	rs4002471	2	FUT1	0	UTR3	3.844	NA	2	14	1	1	1
rs12751064	1	78006124	C	T	0.2674	0.156931	0.232123	rs34517439	1	AK5	0	intronic	3.841	4	2	15	1	1	1
rs6603958	1	78178976	T	A	0.332	0.00577016	0.0626674	rs34517439	1	USP33	0	intronic	3.841	6	4	4	1	1	0
rs4949805	1	77991029	G	A	0.3588	0.00975554	0.0719353	rs34517439	1	AK5	0	intronic	3.824	7	4	15	1	1	1
rs6603951	1	77988885	C	T	0.3847	NA	0.0849763	rs34517439	1	AK5	0	intronic	3.812	7	4	15	1	1	1
rs281402	19	49179481	C	T	0.1431	0.0562584	0.0992371	rs4002471	2	SEC1P	0	ncRNA_intronic	3.812	NA	5	15	1	1	1
rs10418036	19	49177262	G	A	0.1412	0.0573531	0.0982645	rs4002471	2	SEC1P	0	ncRNA_intronic	3.804	5	2	15	1	1	1
rs1780050	1	78400540	A	C	0.4543	0.0753563	0.0903874	rs34517439	1	NEXN	0	intronic	3.803	NA	4	15	1	1	1
rs838146	19	49248052	T	C	0.4602	NA	0.804327	rs4002471	2	IZUMO1	0	intronic	3.793	NA	2	14	1	1	1
rs34136867	1	78665376	T	TAA	0.3827	NA	0.0500662	rs34517439	1	RNFT1P2	28454	intergenic	3.78	NA	5	15	0	1	1
rs111311275	19	49203733	A	G	0.167	NA	0.189852	rs4002471	2	FUT2	0	intronic	3.78	7	4	5	1	1	1
rs3767032	1	77996101	T	C	0.3002	0.00650507	0.052237	rs34517439	1	AK5	0	intronic	3.739	NA	4	15	1	1	1
rs35537963	19	49152633	C	CA	0.2008	NA	0.0615228	rs4002471	2	SEC1P	0	ncRNA_intronic	3.714	NA	1	15	1	1	1
rs7536307	1	77958048	C	T	0.325	0.00569139	0.0513848	rs34517439	1	AK5	0	intronic	3.7	7	4	15	1	1	1
rs564787345	1	78527408	T	C	0.33	NA	0.151422	rs34517439	1	GIPC2	0	intronic	3.695	NA	5	15	1	1	1
rs9988619	1	78057291	A	C	0.333	0.00427591	0.0639782	rs34517439	1	ZZZ3	0	intronic	3.69	7	4	5	1	1	1
rs1389790	1	78089399	T	C	0.332	0.0041896	0.0632072	rs34517439	1	ZZZ3	0	intronic	3.687	7	4	5	1	1	1
rs507380	1	79025130	G	A	0.2505	0.0845797	0.104911	rs34517439	1	PTGFR	19695	intergenic	3.685	6	14	15	0	1	1
rs55761453	19	49251208	C	A	0.07753	NA	0.0769774	rs4002471	2	FUT1	59	downstream	3.685	3a	2	14	1	1	1
rs35586449	1	78955441	A	C	0.1054	0.0411629	0.0897551	rs34517439	1	PTGFR	0	intronic	3.677	6	5	14	1	1	1
rs550455	19	49136515	T	C	0.2674	0.0469517	0.145807	rs4002471	2	DBP	0	UTR3	3.666	4	2	6	1	1	1
rs11162368	1	78074662	G	T	0.332	0.00421931	0.0632072	rs34517439	1	ZZZ3	0	intronic	3.64	4	4	5	1	1	1
rs838134	19	49257739	A	C	0.3002	0.040124	0.283914	rs4002471	2	FUT1	0	intronic	3.619	NA	1	14	1	1	1
rs12042177	1	77986638	A	G	0.171	0.499837	0.267833	rs34517439	1	AK5	0	intronic	3.614	5	4	15	1	1	1
rs68104930	1	77963628	C	CAA	0.3439	NA	0.0677267	rs34517439	1	AK5	0	intronic	3.613	NA	4	15	1	1	1
rs11390648	1	79057213	TG	T	0.05467	NA	0.0888685	rs34517439	1	IFI44L	28393	intergenic	3.561	NA	5	15	0	1	1
rs570794	19	49207651	T	C	0.4672	0.468604	0.706051	rs4002471	2	FUT2	0	UTR3	3.555	NA	4	5	1	1	1
rs6666647	1	78580790	C	T	0.3966	0.769481	0.123214	rs34517439	1	GIPC2	0	intronic	3.552	7	5	15	1	1	1
rs7245536	19	49187611	G	A	0.1441	NA	0.10229	rs4002471	2	RN7SL345P	47	downstream	3.548	6	2	15	0	1	1
rs61476702	19	49323935	T	C	0.4254	0.052055	0.0501461	rs4002471	2	HSD17B14	0	intronic	3.547	7	4	5	1	1	1
rs12042749	1	79037420	T	C	0.05368	0.0385604	0.0920066	rs34517439	1	PTGFR	31985	intergenic	3.54	6	14	15	0	1	1
rs28876522	1	79022404	A	T	0.05368	0.040047	0.0884817	rs34517439	1	PTGFR	16969	intergenic	3.537	6	9	15	0	1	1
rs10873989	1	79049720	A	G	0.05368	0.0331605	0.0920066	rs34517439	1	IFI44L	35886	intergenic	3.531	6	14	15	0	1	1
rs112557324	19	49187324	G	T	0.1441	NA	0.10229	rs4002471	2	RN7SL345P	0	ncRNA_exonic	3.503	6	5	15	0	1	1
rs278844	1	78152668	C	T	0.332	0.00643394	0.0632072	rs34517439	1	ZZZ3	3563	intergenic	3.5	3a	1	5	1	1	1
rs837717	19	49237747	T	C	0.07654	NA	0.0840218	rs4002471	2	RASIP1	0	intronic	3.458	6	4	15	1	1	1
rs56333767	19	49303740	G	A	0.2177	0.0145863	0.111012	rs4002471	2	BCAT2	0	intronic	3.443	5	4	5	1	1	1
rs10418488	19	49186168	A	G	0.2356	0.0370545	0.0818773	rs4002471	2	RN7SL345P	1123	intergenic	3.433	7	5	15	1	1	1
rs838145	19	49248730	A	G	0.4185	NA	0.680483	rs4002471	2	IZUMO1	0	intronic	3.43	NA	1	14	1	1	1
rs281394	19	49223019	C	G	0.3777	0.232597	0.539538	rs4002471	2	MAMSTR	40	upstream:downstream	3.418	3a	1	5	1	1	1
rs2803152	1	77966756	T	C	0.3439	0.131482	0.0677267	rs34517439	1	AK5	0	intronic	3.383	NA	5	15	1	1	1
rs12411130	1	78502520	C	A	0.3161	0.429117	0.219067	rs34517439	1	GIPC2	0	intergenic	3.379	5	5	15	1	1	1
rs281382	19	49215235	G	A	0.1372	0.0325647	0.173396	rs4002471	2	MAMSTR	763	downstream	3.315	7	5	5	1	1	1
rs57055839	19	49114473	T	C	0.09245	NA	0.0675803	rs4002471	2	FAM83E	0	intronic	3.302	6	4	5	1	1	1
rs278863	1	78142192	A	G	0.332	0.00612525	0.0632072	rs34517439	1	ZZZ3	0	intronic	3.294	6	4	5	1	1	1
rs10414737	19	49171593	T	C	0.1392	0.0427565	0.097448	rs4002471	2	SEC1P:NTN5	0:0	ncRNA_intronic	3.26	5	5	15	1	1	1
rs35106244	19	49203829	C	T	0.3946	NA	0.561154	rs4002471	2	FUT2	0	intronic	3.255	6	4	5	1	1	1
rs140914890	19	49187635	G	A	0.06759	0.0548657	0.0694972	rs4002471	2	RN7SL345P	71	downstream	3.254	5	2	15	0	1	1
rs34380322	1	78208262	A	AT	0.332	NA	0.0626674	rs34517439	1	USP33	0	intronic	3.244	NA	5	5	1	1	1
rs111299903	19	49203660	C	T	0.165	NA	0.199594	rs4002471	2	FUT2	0	intronic	3.239	7	4	5	1	1	1
rs11162373	1	78101582	C	T	0.331	0.00419226	0.062443	rs34517439	1	ZZZ3	0	intronic	3.236	7	4	5	1	1	1
rs10873951	1	78075766	C	T	0.3012	0.00428832	0.0520661	rs34517439	1	ZZZ3	0	intronic	3.225	7	4	5	1	1	1
rs4600093	1	78013301	T	C	0.3022	0.0060935	0.0526379	rs34517439	1	AK5	0	intronic	3.199	7	5	15	1	1	1
rs34630951	19	49131764	A	AAG	0.2714	NA	0.142626	rs4002471	2	SPHK2	0	UTR3	3.199	NA	3	5	1	1	1
rs36116132	1	77982113	G	GA	0.1769	NA	0.253543	rs34517439	1	AK5	0	intronic	3.162	NA	5	15	1	0	1
rs507711	19	49208564	C	T	0.4682	0.490639	0.702255	rs4002471	2	FUT2	0	UTR3	3.16	NA	4	5	1	1	1
rs12409142	1	78156975	C	T	0.2714	0.187016	0.247686	rs34517439	1	USP33	4696	intergenic	3.124	7	4	5	1	1	1
rs80016036	19	49203590	A	T	0.2356	NA	0.282336	rs4002471	2	FUT2	0	intronic	3.114	6	4	5	1	1	1
rs6695572	1	77945635	G	A	0.168	0.410045	0.275319	rs34517439	1	AK5	0	intronic	3.1	7	4	15	1	1	1
rs12039708	1	77947009	C	T	0.168	0.430657	0.275319	rs34517439	1	AK5	0	intronic	3.055	7	5	15	1	1	1
rs12085547	1	78295506	G	A	0.2783	0.0959016	0.0755427	rs34517439	1	FAM73A	0	intronic	3.055	6	4	5	1	1	1
rs278848	1	78143409	T	C	0.332	0.00613404	0.0632072	rs34517439	1	ZZZ3	0	intronic	3.054	5	5	5	1	1	1
rs35450632	19	49097663	C	T	0.16	0.0615272	0.0699541	rs4002471	2	SULT2B1	0	intronic	3.044	5	5	15	1	1	0
rs589958	1	78994883	G	A	0.2584	0.0999208	0.0914742	rs34517439	1	PTGFR	0	intronic	3.042	7	5	15	1	1	1
rs10410524	19	49102782	G	A	0.3559	0.123802	0.076083	rs4002471	2	SULT2B1	99	downstream	3.035	5	4	15	1	1	1
rs838141	19	49252575	A	T	0.2803	NA	0.264112	rs4002471	2	FUT1	0	UTR3	3.033	6	4	14	1	0	1
rs12973839	19	49153824	C	A	0.492	0.147515	0.172529	rs4002471	2	SEC1P	0	ncRNA_intronic	3.029	7	5	15	1	1	1
rs12040471	1	77968401	T	A	0.171	0.473977	0.267833	rs34517439	1	AK5	0	intronic	2.992	5	4	15	1	1	1
rs11162505	1	78991216	A	G	0.2465	0.191599	0.0933353	rs34517439	1	PTGFR	0	intronic	2.99	6	5	15	1	1	1
rs2307019	19	49244220	G	A	0.4473	NA	0.532076	rs4002471	2	IZUMO1	0	exonic	2.983	4	1	7	1	1	1
rs35027236	1	78984142	A	G	0.0328	0.12886	0.0586338	rs34517439	1	PTGFR	0	intronic	2.98	6	5	15	1	1	1
rs68193990	1	77598102	T	C	0.06461	0.0249213	0.137564	rs34517439	1	PIGK	0	intronic	2.97	6	5	15	1	1	1
rs67558983	1	78009148	T	TTGAC	0.3022	NA	0.0526379	rs34517439	1	AK5	0	intronic	2.966	NA	4	15	1	1	1
rs1039865	1	78603279	A	G	0.4145	0.71396	0.0620318	rs34517439	1	GIPC2	0	UTR3	2.966	NA	5	15	1	1	1
rs59926280	19	49112605	G	A	0.09145	0.0267403	0.0714196	rs4002471	2	FAM83E	0	intronic	2.935	7	4	5	1	1	1
rs11369231	1	78200807	C	CA	0.334	NA	0.0539705	rs34517439	1	USP33	0	intronic	2.919	NA	4	5	1	1	1
rs4130548	1	78463868	T	C	0.3002	0.400704	0.238871	rs34517439	1	DNAJB4:GIPC2	0:0	intronic	2.918	NA	4	5	1	1	1
rs1874817	1	77913517	A	G	0.2684	0.127784	0.129833	rs34517439	1	AK5	0	intronic	2.898	NA	2	15	1	1	1
rs28745909	19	49252576	A	T	0.1859	NA	0.113501	rs4002471	2	FUT1	0	UTR3	2.898	6	4	14	1	0	1
rs660745	19	49219459	T	C	0.4911	0.825628	0.974931	rs4002471	2	MAMSTR	0	intronic	2.896	7	1	5	1	1	1
rs7515509	1	77949123	G	A	0.326	0.368528	0.105182	rs34517439	1	AK5	0	intronic	2.889	6	4	15	1	1	1
rs28746168	19	49186769	C	G	0.1402	NA	0.0986856	rs4002471	2	RN7SL345P	522	upstream	2.888	5	1	15	0	1	1
rs140711666	19	49255140	G	A	0.07654	0.020136	0.0817265	rs4002471	2	FUT1	0	intronic	2.886	5	1	13	1	1	1
rs8106430	19	49164219	G	A	0.1461	NA	0.0739397	rs4002471	2	SEC1P	0	ncRNA_intronic	2.884	4	1	2	1	1	1
rs1963170	1	78184433	G	A	0.2724	0.19079	0.246358	rs34517439	1	USP33	0	intronic	2.868	7	4	5	1	1	0
19:49120774:G:T	19	49120774	T	G	0.2813	NA	0.133092	rs4002471	2	RPL18	0	intronic	2.856	NA	2	3	1	1	1
rs35008809	1	77653367	C	T	0.08549	0.0067291	0.0938261	rs34517439	1	PIGK	0	intronic	2.823	5	4	15	1	1	1
rs670271	1	79024939	T	C	0.2724	0.0603514	0.101142	rs34517439	1	PTGFR	19504	intergenic	2.819	6	14	15	0	1	1
rs6699205	1	78102333	A	G	0.332	0.00452961	0.0632072	rs34517439	1	ZZZ3	0	intronic	2.811	7	4	5	1	1	1
rs8111288	19	49247900	G	A	0.4493	NA	0.531057	rs4002471	2	IZUMO1	0	intronic	2.806	6	5	14	1	1	1
rs373002	19	49168182	T	C	0.3877	0.0619727	0.201519	rs4002471	2	SEC1P:NTN5	0:0	ncRNA_intronic	2.782	NA	5	15	1	1	1
rs8111874	19	49168942	G	A	0.4284	0.495248	0.499183	rs4002471	2	SEC1P:NTN5	0:0	ncRNA_intronic	2.777	6	5	15	1	1	1
rs278837	1	78116403	A	G	0.332	0.00627317	0.0632072	rs34517439	1	ZZZ3	0	intronic	2.775	5	4	5	1	1	1
rs281380	19	49214470	T	C	0.4016	NA	0.439561	rs4002471	2	MAMSTR	1528	intergenic	2.669	4	5	5	1	1	1
rs838144	19	49250239	T	C	0.4602	NA	0.804327	rs4002471	2	IZUMO1	72	upstream	2.668	NA	1	1	1	1	1
rs6509400	19	49187961	C	A	0.1451	NA	0.0950537	rs4002471	2	RN7SL345P	397	downstream	2.663	2b	5	15	0	1	1
rs418464	19	49239026	T	C	0.4602	NA	0.810495	rs4002471	2	RASIP1	0	intronic	2.661	NA	1	5	1	1	1
rs371690	19	49166875	A	G	0.3618	NA	0.19316	rs4002471	2	SEC1P:NTN5	0:0	ncRNA_intronic	2.658	NA	5	15	1	1	1
rs506897	19	49208629	G	C	0.4672	NA	0.706051	rs4002471	2	FUT2	0	UTR3	2.651	7	4	5	1	1	1
rs12066994	1	77930043	C	T	0.2763	0.0776899	0.119154	rs34517439	1	AK5	0	intronic	2.644	6	5	15	1	1	1
rs8103840	19	49254955	C	T	0.498	0.277193	0.677673	rs4002471	2	FUT1	0	intronic	2.64	7	1	13	1	1	1
rs653395	19	49268194	G	A	0.3201	NA	0.159713	rs4002471	2	FGF21	6606	intergenic	2.615	7	5	14	1	1	1
rs278842	1	78170574	A	G	0.332	0.00626561	0.0626674	rs34517439	1	USP33	0	intronic	2.598	NA	4	5	1	1	0
rs36195416	19	49211158	A	G	0.3887	NA	0.564561	rs4002471	2	FUT2	1950	intergenic	2.594	6	5	5	1	1	1
rs78430926	19	49203790	G	A	0.172	0.0174977	0.172631	rs4002471	2	FUT2	0	intronic	2.591	7	4	5	1	1	1
rs368565	19	49201217	C	T	0.4722	NA	0.436904	rs4002471	2	FUT2	0	intronic	2.584	6	1	5	1	1	1
rs35104437	19	49301882	CCTTT	C	0.2177	NA	0.111012	rs4002471	2	BCAT2	0	intronic	2.573	NA	4	5	1	1	1
rs11162374	1	78101584	C	T	0.331	0.00430314	0.062443	rs34517439	1	ZZZ3	0	intronic	2.566	7	4	5	1	1	1
rs582012	1	78675232	T	C	0.3837	0.507005	0.0503523	rs34517439	1	RP11-183M13.1	20050	intergenic	2.554	7	9	15	0	1	1
rs34393498	1	78287881	TA	T	0.325	NA	0.0626579	rs34517439	1	FAM73A	0	intronic	2.484	NA	4	5	1	1	1
rs2617802	19	49114479	T	G	0.2157	NA	0.113243	rs4002471	2	FAM83E	0	intronic	2.482	NA	4	5	1	1	1
rs141846472	19	49262381	AAAAT	A	0.2256	NA	0.216028	rs4002471	2	FGF21	793	downstream	2.48	NA	5	14	1	1	1
rs6704141	1	77932095	T	C	0.2555	0.11625	0.147217	rs34517439	1	AK5	0	intronic	2.477	7	5	15	1	1	1
rs491042	1	79021863	G	A	0.2495	0.094183	0.106991	rs34517439	1	PTGFR	16428	intergenic	2.473	6	9	15	0	1	1
rs676388	19	49211969	T	C	0.4702	NA	0.754202	rs4002471	2	FUT2	2761	intergenic	2.471	4	5	5	1	1	1
rs7545202	1	79045358	C	T	0.2316	0.0278528	0.106293	rs34517439	1	PTGFR	39923	intergenic	2.468	7	14	15	0	1	1
rs2548957	19	49262500	G	A	0.4632	0.124722	0.122289	rs4002471	2	FGF21	912	downstream	2.466	NA	5	14	1	1	1
rs281398	19	49177030	C	T	0.1412	NA	0.0982645	rs4002471	2	SEC1P	0	ncRNA_intronic	2.464	NA	2	15	1	1	1
rs1052131	19	49102513	C	T	0.159	0.041607	0.073925	rs4002471	2	SULT2B1	0	exonic	2.459	4	4	15	1	1	1
rs62130349	19	49221209	A	G	0.07555	NA	0.0767942	rs4002471	2	MAMSTR	0	intronic	2.446	7	1	5	1	1	1
rs10518577	1	79055390	C	T	0.2386	0.0237841	0.102168	rs34517439	1	IFI44L	30216	intergenic	2.44	5	5	15	0	1	1
rs62640411	19	49325859	G	C	0.2187	NA	0.107893	rs4002471	2	HSD17B14	0	intronic	2.439	4	4	5	1	1	1
rs590309	1	78994929	T	C	0.2584	0.0971723	0.0914742	rs34517439	1	PTGFR	0	intronic	2.395	7	5	15	1	1	1
rs11806197	1	77964855	A	G	0.171	0.496738	0.267833	rs34517439	1	AK5	0	intronic	2.393	5	5	15	1	1	1
rs2452170	19	49213504	G	A	0.4692	NA	0.758012	rs4002471	2	MAMSTR	2494	intergenic	2.389	6	4	5	1	1	1
rs12142441	1	78243547	T	C	0.331	0.00554477	0.062443	rs34517439	1	FAM73A	1761	intergenic	2.383	7	5	15	1	1	1
rs433852	19	49117104	C	T	0.2147	NA	0.123926	rs4002471	2	FAM83E	0	intronic	2.371	4	1	5	1	1	1
rs4949818	1	78078646	G	A	0.332	0.00419853	0.0632072	rs34517439	1	ZZZ3	0	intronic	2.355	6	5	5	1	1	1
rs504963	19	49208865	G	A	0.4662	NA	0.70908	rs4002471	2	FUT2	0	UTR3	2.354	NA	4	5	1	1	1
rs142248852	1	79145248	G	A	0.01491	0.0428186	0.06538	rs34517439	1	AC104837.1	7496	intergenic	2.345	7	5	15	0	0	1
rs530871	1	78993841	G	A	0.2584	0.0773145	0.0914742	rs34517439	1	PTGFR	0	intronic	2.338	NA	5	15	1	1	1
rs504215	19	49272484	G	T	0.334	0.0731827	0.144234	rs4002471	2	FGF21	10896	intergenic	2.325	4	2	14	0	1	1
rs6699311	1	78102426	A	G	0.332	0.00421353	0.0632072	rs34517439	1	ZZZ3	0	intronic	2.308	7	4	5	1	1	1
rs2098709	19	49187669	G	A	0.3936	0.0465228	0.238337	rs4002471	2	RN7SL345P	105	downstream	2.289	2b	2	15	0	1	1
rs76701611	1	79053326	G	A	0.01392	0.0280973	0.0826875	rs34517439	1	IFI44L	32280	intergenic	2.287	7	5	15	0	1	1
rs71588898	1	77926408	AT	A	0.2545	NA	0.13713	rs34517439	1	AK5	0	intronic	2.286	NA	5	15	1	0	1
rs36022843	1	78713611	T	C	0.01093	0.178197	0.0948345	rs34517439	1	RP11-183M13.1	0	ncRNA_intronic	2.284	7	5	15	0	1	1
rs11162370	1	78084193	C	T	0.332	0.00430304	0.0632072	rs34517439	1	ZZZ3	0	intronic	2.279	7	4	5	1	1	1
rs67824186	19	49170068	A	G	0.3807	NA	0.209079	rs4002471	2	SEC1P:NTN5	0:0	ncRNA_intronic	2.278	7	5	15	1	1	1
rs11432277	1	78550194	CA	C	0.4304	NA	0.0594184	rs34517439	1	GIPC2	0	intronic	2.274	NA	5	15	1	1	1
rs2221084	1	77924476	A	C	0.2684	0.140608	0.129833	rs34517439	1	AK5	0	intronic	2.247	NA	5	15	1	1	1
rs538275	1	78994664	G	A	0.2584	0.0996674	0.0914742	rs34517439	1	PTGFR	0	intronic	2.24	6	5	15	1	1	1
rs4589153	1	78009864	A	G	0.3022	0.00531849	0.0526379	rs34517439	1	AK5	0	intronic	2.219	2b	4	15	1	1	1
rs8110610	19	49321911	G	A	0.2187	0.016925	0.107893	rs4002471	2	HSD17B14	0	intronic	2.213	4	2	5	1	1	1
rs2803160	1	77938469	T	G	0.4235	NA	0.0623808	rs34517439	1	AK5	0	intronic	2.204	NA	4	15	1	1	1
rs412712	19	49234299	A	T	0.4433	NA	0.578745	rs4002471	2	RASIP1	0	intronic	2.197	7	4	15	1	1	1
rs166770	1	78111153	A	G	0.332	0.00652295	0.0632072	rs34517439	1	ZZZ3:RN7SL370P	0:0	ncRNA_exonic	2.187	NA	4	4	1	1	1
rs10625085	1	77942688	AGT	A	0.2982	NA	0.0679523	rs34517439	1	AK5	0	intronic	2.185	NA	5	15	1	0	1
rs1874819	1	77912969	T	C	0.2445	0.201457	0.149011	rs34517439	1	AK5	0	intronic	2.184	NA	5	15	1	1	1
rs12717768	1	78060096	G	C	0.333	0.00427382	0.0639782	rs34517439	1	ZZZ3	0	intronic	2.178	3a	4	5	1	1	1
rs6424780	1	79056297	A	G	0.06561	NA	0.0661857	rs34517439	1	IFI44L	29309	intergenic	2.162	7	5	15	0	1	1
rs12045281	1	79037581	G	A	0.05368	0.0373606	0.0920066	rs34517439	1	PTGFR	32146	intergenic	2.156	7	14	15	0	1	1
rs62130338	19	49162501	G	A	0.2624	0.0498873	0.163965	rs4002471	2	SEC1P	0	ncRNA_intronic	2.144	6	5	15	1	1	1
rs11162356	1	77961837	A	G	0.3429	0.0625711	0.0649823	rs34517439	1	AK5	0	intronic	2.132	6	4	15	1	1	1
rs199898120	19	49237748	TC	T	0.07654	NA	0.0840218	rs4002471	2	RASIP1	0	intronic	2.091	NA	4	15	1	1	1
rs717333	1	78219190	G	T	0.331	0.00525163	0.0619106	rs34517439	1	USP33	0	intronic	2.076	NA	5	5	1	1	1
rs8108136	19	49247693	C	T	0.4493	NA	0.531057	rs4002471	2	IZUMO1	0	intronic	2.07	5	5	14	1	1	1
rs278850	1	78126044	G	A	0.332	0.00642359	0.0632072	rs34517439	1	ZZZ3	0	intronic	2.069	5	4	5	1	1	1
rs281387	19	49217520	T	C	0.07654	0.0194417	0.072113	rs4002471	2	MAMSTR	0	intronic	2.067	2b	1	1	1	1	1
rs1023254	1	79052935	C	T	0.2376	0.031301	0.0989626	rs34517439	1	IFI44L	32671	intergenic	2.054	6	5	15	0	1	1
rs8179272	1	78275302	T	C	0.325	0.00438286	0.0626579	rs34517439	1	FAM73A	0	intronic	2.048	5	4	5	1	1	1
rs838140	19	49252698	C	T	0.2803	0.0445897	0.259747	rs4002471	2	FUT1	0	UTR3	2.047	NA	4	14	1	1	1
rs78736419	19	49211154	A	G	0.3887	NA	0.564561	rs4002471	2	FUT2	1946	intergenic	2.026	6	5	5	1	1	1
rs1498405	1	77927948	A	G	0.2684	0.145005	0.129833	rs34517439	1	AK5	0	intronic	2.024	NA	5	15	1	1	1
rs6692369	1	78005179	A	G	0.3002	0.00528578	0.052237	rs34517439	1	AK5	0	intronic	2.011	4	2	15	1	1	1
rs35021560	19	49112993	G	A	0.09145	0.0367614	0.0714196	rs4002471	2	FAM83E	0	intronic	2.007	5	1	5	1	1	1
rs1389789	1	78094779	C	T	0.332	0.00418095	0.0632072	rs34517439	1	ZZZ3	0	intronic	2.005	6	4	5	1	1	1
rs145860524	1	78033981	A	AAAATG	0.2922	NA	0.0512195	rs34517439	1	ZZZ3	0	intronic	2.004	NA	4	4	1	1	1
rs4949806	1	77991037	A	G	0.3579	0.00923176	0.0711236	rs34517439	1	AK5	0	intronic	1.993	7	4	15	1	1	1
rs5828359	19	49215194	A	AGGGTTTCACC	0.1382	NA	0.168068	rs4002471	2	MAMSTR	804	downstream	1.99	NA	5	5	1	1	1
rs35728097	19	49213853	AT	A	0.4612	NA	0.550022	rs4002471	2	MAMSTR	2145	intergenic	1.983	NA	4	5	1	1	1
rs2025613	1	78618191	C	G	0.4334	0.769781	0.0702726	rs34517439	1	GIPC2	14057	intergenic	1.97	7	5	15	0	1	1
rs4801770	19	49129791	A	G	0.1451	0.00808206	0.0874166	rs4002471	2	SPHK2	0	intronic	1.95	6	2	5	1	1	1
rs142533915	19	49325017	GGAT	G	0.2187	NA	0.107893	rs4002471	2	HSD17B14	0	intronic	1.948	NA	4	5	1	1	1
rs8111208	19	49248022	A	C	0.4493	NA	0.531057	rs4002471	2	IZUMO1	0	intronic	1.947	6	2	14	1	1	1
rs34019719	1	77944612	GT	G	0.3648	NA	0.0784425	rs34517439	1	AK5	0	intronic	1.944	NA	4	15	1	1	1
rs12741347	1	78152792	C	G	0.327	NA	0.199655	rs34517439	1	ZZZ3	3687	intergenic	1.931	4	1	5	1	1	1
rs71335811	19	49130070	TC	T	0.2694	NA	0.147261	rs4002471	2	SPHK2	0	intronic	1.929	NA	4	5	1	1	1
rs10449699	1	79060282	C	T	0.05368	0.0351869	0.0920066	rs34517439	1	IFI44L	25324	intergenic	1.909	6	5	15	0	1	1
rs12971501	19	49115677	A	T	0.1541	NA	0.0676907	rs4002471	2	FAM83E	0	intronic	1.903	5	4	5	1	1	1
rs11665957	19	49314782	G	C	0.2177	NA	0.111012	rs4002471	2	BCAT2	495	upstream	1.898	7	1	1	1	1	1
rs4949659	1	78017571	G	A	0.3022	0.00536941	0.0526379	rs34517439	1	AK5	0	intronic	1.89	7	4	15	1	1	1
rs7553581	1	79053179	C	T	0.05467	0.0409779	0.0888685	rs34517439	1	IFI44L	32427	intergenic	1.877	5	5	15	0	1	1
rs11381763	19	49247998	G	GC	0.4453	NA	0.535799	rs4002471	2	IZUMO1	0	intronic	1.873	NA	5	14	1	1	1
rs507855	19	49208501	A	G	0.4682	NA	0.702255	rs4002471	2	FUT2	0	UTR3	1.869	NA	4	5	1	1	1
rs145117137	1	79024466	TA	T	0.326	NA	0.061774	rs34517439	1	PTGFR	19031	intergenic	1.863	NA	14	15	0	0	1
rs391381	19	49237930	T	G	0.07555	0.0165082	0.0808046	rs4002471	2	RASIP1	0	intronic	1.863	6	4	15	1	1	1
rs3760811	19	49128670	G	C	0.09145	0.0155352	0.0782501	rs4002471	2	SPHK2	0	UTR5	1.861	2b	1	5	1	1	1
rs692854	19	49209464	C	A	0.4662	NA	0.704393	rs4002471	2	FUT2	256	downstream	1.858	7	4	5	1	1	1
rs56379390	19	49221214	A	G	0.07555	NA	0.0767942	rs4002471	2	MAMSTR	0	intronic	1.847	7	1	5	1	1	1
rs7519946	1	78217519	A	G	0.331	0.00802311	0.0619106	rs34517439	1	USP33	0	intronic	1.843	6	5	5	1	1	1
rs503279	19	49209010	T	C	0.4672	NA	0.706051	rs4002471	2	FUT2	0	UTR3	1.834	7	4	5	1	1	1
19:49267967:C:CTCT	19	49267967	C	CTCT	0.2286	NA	0.101091	rs4002471	2	FGF21	6379	intergenic	1.818	NA	5	14	1	1	1
rs12047144	1	78515616	T	C	0.4563	0.0728242	0.0846793	rs34517439	1	GIPC2	0	intronic	1.809	7	5	15	1	1	1
rs62132801	19	49267882	A	T	0.08847	0.00912523	0.0610624	rs4002471	2	FGF21	6294	intergenic	1.808	6	5	14	1	1	1
rs28362844	19	49208344	AC	A	0.4672	NA	0.706051	rs4002471	2	FUT2	0	UTR3	1.791	NA	4	5	1	1	1
rs55975925	19	49317710	C	T	0.2177	0.00755161	0.107928	rs4002471	2	HSD17B14	0	intronic	1.785	7	4	5	1	1	1
rs114860733	1	77972996	G	C	0.0159	NA	0.161492	rs34517439	1	AK5	0	intronic	1.773	5	5	15	1	1	1
rs278840	1	78171290	A	C	0.333	0.00583692	0.0634311	rs34517439	1	USP33	0	intronic	1.772	NA	4	5	1	1	0
rs12239549	1	79021339	G	A	0.05169	0.0222338	0.0986625	rs34517439	1	PTGFR	15904	intergenic	1.745	5	9	15	0	1	1
rs1333975	1	79035187	T	A	0.05467	0.0283292	0.0888685	rs34517439	1	PTGFR	29752	intergenic	1.731	5	7	15	0	1	1
rs1688263	19	49261038	A	G	0.3419	0.0400904	0.102779	rs4002471	2	FGF21	0	intronic	1.722	4	1	14	1	1	1
rs4431892	1	77948442	C	T	0.168	NA	0.275319	rs34517439	1	AK5	0	intronic	1.714	7	5	15	1	1	1
rs689374	1	78639244	T	C	0.3827	0.630381	0.0500662	rs34517439	1	RNFT1P2	2322	intergenic	1.714	7	5	15	0	1	1
rs736170	19	49313000	T	C	0.2187	0.0115144	0.110976	rs4002471	2	BCAT2	0	intronic	1.712	1f	1	5	1	1	1
rs838131	19	49260677	A	C	0.4871	0.143869	0.218277	rs4002471	2	FGF21	0	intronic	1.706	NA	1	14	1	1	1
rs12132838	1	78220931	G	T	0.331	0.00569031	0.0619106	rs34517439	1	USP33	0	intronic	1.705	6	1	5	1	1	1
rs2803165	1	77911130	C	T	0.3241	NA	0.0845282	rs34517439	1	AK5	0	intronic	1.7	NA	4	15	1	1	1
19:49267967:C:CTCTTCT	19	49267967	C	CTCTTCT	0.161	NA	0.101091	rs4002471	2	FGF21	6379	NA	1.688	NA	5	14	1	0	1
rs4949658	1	78013771	T	C	0.3022	0.00540751	0.0526379	rs34517439	1	AK5	0	intronic	1.684	7	5	15	1	1	1
rs140117722	1	78887002	G	T	0.05964	0.0330299	0.0570674	rs34517439	1	PTGFR	0	intronic	1.678	5	5	15	1	1	1
rs478950	19	49214133	C	T	0.06461	0.0146436	0.0750845	rs4002471	2	MAMSTR	1865	intergenic	1.677	7	4	5	1	1	1
rs8105137	19	49249888	G	A	0.4493	NA	0.531057	rs4002471	2	IZUMO1	0	UTR5	1.674	5	1	14	1	1	1
rs4802511	19	49329285	G	A	0.2107	0.00957067	0.0823255	rs4002471	2	HSD17B14	0	intronic	1.673	7	4	5	1	1	1
rs141576123	1	77976078	TA	T	0.171	NA	0.267833	rs34517439	1	AK5	0	intronic	1.666	NA	5	15	1	0	1
19:49175351:C:T	19	49175351	T	C	0.3618	NA	0.19316	rs4002471	2	SEC1P:NTN5	0:0	ncRNA_intronic	1.665	5	1	15	1	1	1
rs12754926	1	77939381	T	C	0.4135	0.233945	0.0690384	rs34517439	1	AK5	0	intronic	1.663	4	4	15	1	1	1
rs12126871	1	78605899	G	A	0.4145	0.706487	0.0625255	rs34517439	1	GIPC2	1765	intergenic	1.656	7	5	15	1	1	1
rs71075752	1	78015556	CTGGA	C	0.3022	NA	0.0526379	rs34517439	1	AK5	0	intronic	1.65	NA	5	15	1	1	1
rs4802496	19	49124991	G	C	0.09245	0.0178473	0.0742475	rs4002471	2	AC022154.7:SPHK2	0:0	ncRNA_intronic	1.649	7	2	5	1	1	1
rs7514041	1	77964269	G	A	0.3439	0.0802418	0.0677267	rs34517439	1	AK5	0	intronic	1.643	5	5	15	1	1	1
rs281404	19	49180328	A	G	0.1431	0.0225313	0.0992371	rs4002471	2	SEC1P	0	ncRNA_intronic	1.641	NA	5	15	1	1	1
rs439523	19	49236102	T	C	0.4811	NA	0.814406	rs4002471	2	RASIP1	0	intronic	1.635	5	4	15	1	1	1
rs2638281	19	49210869	A	G	0.4662	0.215485	0.544942	rs4002471	2	FUT2	1661	intergenic	1.627	6	5	5	1	1	1
rs596122	1	79019871	G	A	0.2435	0.100497	0.105614	rs34517439	1	PTGFR	14436	intergenic	1.615	4	9	15	0	1	1
rs3112826	1	77916647	G	A	0.2455	0.191994	0.147785	rs34517439	1	AK5	0	intronic	1.604	NA	5	15	1	1	1
rs4365394	19	49145513	C	T	0.2674	0.06112	0.145807	rs4002471	2	CA11:SEC1P	0:0	ncRNA_intronic	1.603	7	5	5	1	1	1
rs10873944	1	77962934	G	A	0.3439	0.0704937	0.0677267	rs34517439	1	AK5	0	intronic	1.583	7	4	15	1	1	1
rs3766344	1	78992061	C	G	0.2455	0.183885	0.0893344	rs34517439	1	PTGFR	0	intronic	1.58	5	5	15	1	1	1
rs34779725	1	78225652	CT	C	0.2714	NA	0.247686	rs34517439	1	USP33	114	upstream	1.558	NA	1	1	1	1	1
rs10449706	1	79058908	A	G	0.05368	0.0356125	0.0920066	rs34517439	1	IFI44L	26698	intergenic	1.558	5	5	15	0	1	1
rs147097060	19	49317785	AAAAG	A	0.2187	NA	0.110976	rs4002471	2	HSD17B14	0	intronic	1.547	NA	4	5	1	1	1
rs1323094	1	78645701	G	A	0.3827	0.718262	0.0500662	rs34517439	1	RNFT1P2	8779	intergenic	1.532	NA	5	15	0	1	1
rs57371116	1	77971960	G	T	0.171	NA	0.267833	rs34517439	1	AK5	0	intronic	1.514	6	5	15	1	0	1
rs6695399	1	79046152	T	C	0.2296	NA	0.108425	rs34517439	1	IFI44L	39454	intergenic	1.513	7	14	15	0	1	1
rs9676755	19	49168737	G	A	0.2664	0.0169569	0.0788597	rs4002471	2	SEC1P:NTN5	0:0	ncRNA_intronic	1.513	6	5	15	1	1	1
rs1231282	19	49239616	T	C	0.07555	0.0286297	0.0808046	rs4002471	2	RASIP1	0	intronic	1.512	5	5	5	1	1	1
rs35751413	1	77990503	TC	T	0.335	NA	0.0572014	rs34517439	1	AK5	0	intronic	1.503	NA	4	15	1	1	1
rs2803162	1	77923641	G	A	0.2684	0.0959718	0.129833	rs34517439	1	AK5	0	intronic	1.499	NA	5	15	1	1	1
rs281383	19	49215302	C	T	0.1382	0.0429281	0.177302	rs4002471	2	MAMSTR	696	downstream	1.496	7	5	5	1	1	1
rs374886	19	49117247	G	A	0.3688	NA	0.313209	rs4002471	2	FAM83E	0	intronic	1.489	4	1	5	1	1	1
rs2351034	1	77967830	A	C	0.3787	0.00991872	0.0638672	rs34517439	1	AK5	0	intronic	1.488	3a	4	15	1	1	1
rs143792692	19	49155129	CCG	C	0.08052	NA	0.0524644	rs4002471	2	SEC1P	0	ncRNA_intronic	1.488	NA	5	15	1	0	1
rs67681054	19	49186141	C	G	0.1421	0.0538129	0.0944302	rs4002471	2	RN7SL345P	1150	intergenic	1.482	7	5	15	1	1	1
rs55732460	19	49303827	G	A	0.2177	0.0104328	0.111012	rs4002471	2	BCAT2	0	intronic	1.477	5	4	5	1	1	1
rs199795265	19	49203588	T	TA	0.162	NA	0.201223	rs4002471	2	FUT2	0	intronic	1.463	NA	4	5	1	1	1
rs60455062	19	49169216	TG	T	0.1392	NA	0.097448	rs4002471	2	SEC1P:NTN5	0:0	ncRNA_intronic	1.456	NA	5	15	1	1	1
rs2184229	1	79043381	T	C	0.05467	0.0369577	0.0888685	rs34517439	1	PTGFR	37946	intergenic	1.448	4	1	15	0	1	1
rs6678622	1	78092479	C	T	0.327	0.173306	0.199655	rs34517439	1	ZZZ3	0	intronic	1.433	7	4	5	1	1	1
rs10873949	1	78008104	T	C	0.3022	0.00541373	0.0526379	rs34517439	1	AK5	0	intronic	1.424	5	4	15	1	1	1
rs1539739	1	78266417	C	T	0.325	0.00783939	0.0626579	rs34517439	1	FAM73A	0	intronic	1.416	7	4	5	1	1	1
rs67081783	1	78332370	AT	A	0.4463	NA	0.120811	rs34517439	1	FAM73A	0	intronic	1.413	NA	4	5	1	1	0
rs62132778	19	49234624	G	C	0.1103	NA	0.119678	rs4002471	2	RASIP1	0	intronic	1.412	4	4	15	1	1	1
rs554185	1	78991263	A	G	0.2594	0.0831842	0.089673	rs34517439	1	PTGFR	0	intronic	1.388	6	5	15	1	1	1
rs114835401	1	77966566	T	G	0.3439	NA	0.0677267	rs34517439	1	AK5	0	intronic	1.384	6	5	15	1	0	1
rs533163867	1	78998049	TTA	T	0.3608	NA	0.0596733	rs34517439	1	PTGFR	0	intronic	1.384	NA	5	15	1	0	1
rs56318119	19	49326464	A	AC	0.2187	NA	0.107893	rs4002471	2	HSD17B14	0	intronic	1.384	NA	4	5	1	1	1
rs16982241	19	49202859	G	A	0.163	NA	0.19797	rs4002471	2	FUT2	0	intronic	1.379	4	1	5	1	1	1
rs499765	19	49266390	C	G	0.3201	0.10885	0.15503	rs4002471	2	FGF21	4802	intergenic	1.376	7	5	14	1	1	1
rs6674790	1	77974398	G	A	0.2117	0.369467	0.174766	rs34517439	1	AK5	0	intronic	1.352	6	5	15	1	1	1
rs11424365	1	78090174	TA	T	0.332	NA	0.0632072	rs34517439	1	ZZZ3	0	intronic	1.336	NA	4	5	1	1	1
rs34939314	1	78133448	CT	C	0.3608	NA	0.070799	rs34517439	1	ZZZ3	0	intronic	1.308	NA	5	5	1	1	1
rs11811611	1	77982017	C	T	0.171	0.492032	0.267833	rs34517439	1	AK5	0	intronic	1.303	5	5	15	1	1	1
rs61524388	19	49204056	CA	C	0.17	NA	0.200474	rs4002471	2	FUT2	0	intronic	1.303	NA	4	5	1	1	1
rs567879993	1	78335322	A	AG	0.2873	NA	0.237325	rs34517439	1	FAM73A	0	intronic	1.295	NA	5	5	1	1	0
rs57893495	19	49187235	C	G	0.1441	NA	0.10229	rs4002471	2	RN7SL345P	56	upstream	1.284	7	5	15	0	1	1
rs281395	19	49222483	C	G	0.3777	NA	0.545116	rs4002471	2	MAMSTR	0	intronic	1.283	3a	1	5	1	1	1
rs12034334	1	77954397	G	C	0.167	0.481243	0.277867	rs34517439	1	AK5	0	intronic	1.28	5	4	15	1	1	1
rs17101862	1	79010670	G	T	0.05268	0.0426828	0.095269	rs34517439	1	PTGFR	5235	intergenic	1.276	7	5	15	1	1	1
rs479486	19	49229323	G	A	0.493	0.684971	0.863062	rs4002471	2	RASIP1	0	intronic	1.268	6	5	5	1	1	1
rs7546365	1	78060456	A	G	0.333	0.00424764	0.0639782	rs34517439	1	ZZZ3	0	intronic	1.267	5	4	5	1	1	1
rs62132810	19	49279227	G	A	0.1083	0.0106484	0.0775153	rs4002471	2	RNU6-317P	17181	intergenic	1.259	6	5	15	0	1	1
rs57043212	19	49115918	CAA	C	0.2147	NA	0.123926	rs4002471	2	FAM83E	0	intronic	1.253	NA	1	5	1	1	1
rs558075410	1	78386304	T	TA	0.4245	NA	0.0559709	rs34517439	1	NEXN	0	intronic	1.249	NA	4	15	1	1	1
rs34095202	1	78995796	TAAG	T	0.2455	NA	0.095246	rs34517439	1	PTGFR	0	intronic	1.249	NA	5	15	1	1	1
rs11162511	1	79034461	C	T	0.05368	0.0310923	0.0920066	rs34517439	1	PTGFR	29026	intergenic	1.228	6	14	15	0	1	1
rs838142	19	49252151	A	G	0.3032	0.0986808	0.306341	rs4002471	2	FUT1	0	UTR3	1.227	NA	4	14	1	1	1
rs10873966	1	78638316	A	G	0.3827	0.647114	0.0500662	rs34517439	1	RNFT1P2	1394	intergenic	1.225	7	2	15	0	1	1
rs574383787	1	78349467	T	TCAGCCTCCTGAGTAGCTGGGATTA	0.08052	NA	0.864209	rs34517439	1	NEXN-AS1	0	ncRNA_intronic	1.215	NA	5	15	1	1	0
rs12978499	19	49237552	A	C	0.4433	0.0587037	0.573083	rs4002471	2	RASIP1	0	intronic	1.212	6	4	15	1	1	1
rs596123	1	79019872	C	A	0.2435	0.100703	0.105614	rs34517439	1	PTGFR	14437	intergenic	1.201	4	9	15	0	1	1
rs62640443	19	49172413	C	T	0.2515	NA	0.0672968	rs4002471	2	SEC1P:NTN5	0:0	ncRNA_intronic	1.195	7	5	15	1	1	1
rs200297128	1	79045896	G	GTTGT	0.2296	NA	0.108425	rs34517439	1	IFI44L	39710	intergenic	1.194	NA	14	15	0	1	1
rs12133075	1	78617646	G	A	0.4334	0.782441	0.0702726	rs34517439	1	GIPC2	13512	intergenic	1.191	6	5	15	0	1	1
rs58150062	19	49278303	G	A	0.2992	0.0568093	0.102451	rs4002471	2	FGF21	16715	intergenic	1.185	7	5	15	0	1	1
rs12732514	1	78640339	C	T	0.4036	0.775724	0.114106	rs34517439	1	RNFT1P2	3417	intergenic	1.183	7	5	15	0	1	1
rs669789	19	49269559	T	C	0.3221	0.131221	0.161816	rs4002471	2	FGF21	7971	intergenic	1.179	3a	5	14	1	1	1
rs62132808	19	49277753	G	T	0.3171	0.302028	0.251902	rs4002471	2	FGF21	16165	intergenic	1.171	5	5	15	0	1	1
rs12405751	1	78531558	C	T	0.3738	0.698557	0.174842	rs34517439	1	GIPC2	0	intronic	1.164	7	5	15	1	1	1
rs28362834	19	49206005	C	G	0.07555	0.0619981	0.084917	rs4002471	2	FUT2	0	intronic	1.164	7	4	5	1	1	1
rs11162351	1	77944732	C	G	0.326	0.350247	0.105182	rs34517439	1	AK5	0	intronic	1.162	7	4	15	1	1	1
rs17688479	1	77668569	G	A	0.07853	0.00982774	0.0939152	rs34517439	1	PIGK	0	intronic	1.152	5	5	15	1	1	1
rs9787153	1	78000058	C	T	0.3012	0.00640552	0.0524366	rs34517439	1	AK5	0	intronic	1.148	6	2	15	1	1	1
rs516316	19	49206145	G	C	0.4414	0.697584	0.689376	rs4002471	2	FUT2	0	intronic	1.129	7	4	5	1	1	1
rs12732787	1	77927325	C	T	0.3231	0.0367433	0.0860609	rs34517439	1	AK5	0	intronic	1.126	7	5	15	1	1	1
rs558817613	19	49274650	TA	T	0.3231	NA	0.0861966	rs4002471	2	FGF21	13062	intergenic	1.123	NA	5	15	0	1	1
rs75878619	19	49162066	C	A	0.1113	0.0211653	0.102891	rs4002471	2	SEC1P	0	ncRNA_intronic	1.115	7	5	15	1	1	1
rs1800027	19	49206726	C	T	0.06262	NA	0.0771851	rs4002471	2	FUT2	0	exonic	1.105	5	4	5	1	1	1
rs3113637	1	77927144	G	A	0.2515	NA	0.148574	rs34517439	1	AK5	0	intronic	1.084	NA	5	15	1	1	1
rs62132800	19	49266806	C	T	0.08847	0.0119686	0.0610624	rs4002471	2	FGF21	5218	intergenic	1.071	7	5	14	1	1	1
rs532066944	1	78242522	C	CT	0.2942	NA	0.0536727	rs34517439	1	RP4-706L14.2	1972	intergenic	1.061	NA	5	15	1	1	1
rs62125925	19	49328961	T	C	0.1958	0.00918389	0.0756749	rs4002471	2	HSD17B14	0	intronic	1.059	2c	4	5	1	1	1
rs66514709	19	49170468	C	A	0.1332	0.0546711	0.0895704	rs4002471	2	SEC1P:NTN5	0:0	ncRNA_intronic	1.057	5	5	15	1	1	1
rs4302147	19	49221672	T	A	0.3946	NA	0.675324	rs4002471	2	MAMSTR	0	intronic	1.05	6	2	5	1	1	1
rs80215860	19	49114380	T	TCA	0.2137	NA	0.114782	rs4002471	2	FAM83E	0	intronic	1.046	NA	4	5	1	1	1
rs77560273	1	77574751	T	C	0.05964	0.0514874	0.123904	rs34517439	1	PIGK	0	intronic	1.034	6	5	15	1	1	1
rs12065349	1	79045168	C	T	0.05368	0.0195631	0.0920066	rs34517439	1	PTGFR	39733	intergenic	1.032	6	14	15	0	1	1
rs375066554	19	49278136	CAT	C	0.4225	NA	0.0590718	rs4002471	2	FGF21	16548	intergenic	1.025	NA	5	15	0	0	1
rs147449567	19	49252574	T	TA	0.4612	NA	0.78182	rs4002471	2	FUT1	0	UTR3	1.018	NA	4	14	1	1	1
rs12071212	1	78003764	C	T	0.3012	0.00534063	0.0524366	rs34517439	1	AK5	0	intronic	1.011	7	4	15	1	1	1
rs138175334	1	78870285	GATAA	G	0.06262	NA	0.179353	rs34517439	1	PTGFR	0	intronic	1.011	NA	5	15	1	1	0
rs2432132	19	49208368	T	C	0.4483	NA	0.508233	rs4002471	2	FUT2	0	UTR3	1	6	4	5	1	1	1
rs12042881	1	77968443	G	A	0.171	0.505106	0.267833	rs34517439	1	AK5	0	intronic	0.997	5	4	15	1	1	1
rs402900	19	49237253	C	T	0.07654	0.019778	0.0799511	rs4002471	2	RASIP1	0	intronic	0.994	6	4	15	1	1	1
rs367649781	1	77971901	TTTGGTTGG	T	0.2117	NA	0.174766	rs34517439	1	AK5	0	intronic	0.99	NA	5	15	1	0	1
rs34786444	19	49111003	C	CT	0.175	NA	0.0562975	rs4002471	2	FAM83E	0	intronic	0.981	NA	4	15	1	1	1
rs2081194	19	49263477	G	C	0.3668	0.545458	0.362204	rs4002471	2	FGF21	1889	intergenic	0.976	6	5	14	1	1	1
rs35917314	19	49154275	CA	C	0.492	NA	0.172529	rs4002471	2	SEC1P	0	ncRNA_intronic	0.975	NA	5	15	1	1	1
rs28894750	19	49213531	A	T	0.4702	NA	0.760675	rs4002471	2	MAMSTR	2467	intergenic	0.975	6	4	5	1	1	1
rs7249417	19	49114383	T	C	0.2575	0.00736269	0.137838	rs4002471	2	FAM83E	0	intronic	0.969	6	4	5	1	1	1
rs112996275	1	77985453	AGTGATGACAACCAGAG	A	0.171	NA	0.267833	rs34517439	1	AK5	0	intronic	0.966	NA	4	15	1	1	1
rs34801352	19	49237062	C	CA	0.4901	NA	0.745249	rs4002471	2	RASIP1	0	intronic	0.957	NA	4	15	1	1	1
rs1565850	1	78016054	A	G	0.3022	0.00535	0.0526379	rs34517439	1	AK5	0	intronic	0.952	5	4	15	1	1	1
rs33934246	1	78579176	ATCC	A	0.3996	NA	0.12437	rs34517439	1	GIPC2	0	intronic	0.946	NA	5	15	1	1	1
rs10873988	1	79047943	G	A	0.2376	0.0314538	0.0989626	rs34517439	1	IFI44L	37663	intergenic	0.932	7	14	15	0	1	1
rs71179043	19	49270315	C	CT	0.3539	NA	0.228346	rs4002471	2	FGF21	8727	intergenic	0.922	NA	5	14	1	1	1
rs34694985	19	49220791	CT	C	0.4095	NA	0.612211	rs4002471	2	MAMSTR	0	intronic	0.916	NA	1	5	1	1	1
rs28400017	19	49249663	C	G	0.03777	0.081717	0.0523444	rs4002471	2	IZUMO1	0	intronic	0.915	7	1	14	1	0	1
rs540534170	1	78127665	C	CT	0.2813	NA	0.0518398	rs34517439	1	ZZZ3	0	intronic	0.908	NA	4	5	1	1	1
rs199858519	1	77970128	T	A	0.1034	NA	0.111432	rs34517439	1	AK5	0	intronic	0.905	6	5	15	1	0	1
rs2025612	1	78618485	A	G	0.4274	0.779949	0.0714933	rs34517439	1	GIPC2	14351	intergenic	0.902	NA	5	15	0	1	1
rs567551339	1	77833631	T	TTA	0.2863	NA	0.0566277	rs34517439	1	AK5	0	intronic	0.9	NA	5	15	1	0	1
rs2225663	1	79055729	G	T	0.2207	0.0656455	0.108245	rs34517439	1	IFI44L	29877	intergenic	0.889	6	5	15	0	1	1
rs28567372	19	49270635	T	G	0.336	0.0750933	0.13853	rs4002471	2	FGF21	9047	intergenic	0.886	7	5	14	1	1	1
rs35171376	1	78286818	T	TA	0.332	NA	0.0666514	rs34517439	1	FAM73A	0	intronic	0.884	NA	4	5	1	1	1
rs12748599	1	77834913	C	A	0.2843	0.0132831	0.0516245	rs34517439	1	AK5	0	intronic	0.882	5	5	15	1	1	1
rs4802503	19	49279628	G	A	0.4344	0.200068	0.144475	rs4002471	2	RNU6-317P	16780	intergenic	0.873	6	5	15	0	1	1
rs371302382	1	77997674	TCCGGCCGG	T	0.4215	NA	0.0728142	rs34517439	1	AK5	0	intronic	0.869	NA	1	15	1	1	1
rs5775413	1	78135944	AT	A	0.3181	NA	0.0595519	rs34517439	1	ZZZ3	0	intronic	0.869	NA	5	5	1	1	1
rs485073	19	49207255	A	G	0.4692	0.514791	0.700106	rs4002471	2	FUT2	0	UTR3	0.869	NA	4	5	1	1	1
rs372023122	19	49187440	G	GA	0.1849	NA	0.100676	rs4002471	2	RN7SL345P	0	ncRNA_exonic	0.867	NA	5	15	0	1	1
rs34855794	1	77960762	C	T	0.3429	0.10334	0.0649823	rs34517439	1	AK5	0	intronic	0.865	7	5	15	1	1	1
rs529387040	1	77976077	A	T	0.171	NA	0.267833	rs34517439	1	AK5	0	intronic	0.863	NA	5	15	1	0	1
rs150284928	1	78861050	T	A	0.02883	0.0601028	0.106098	rs34517439	1	PTGFR	0	intronic	0.856	6	14	15	1	0	0
rs447802	19	49116359	T	C	0.2614	0.0576915	0.147313	rs4002471	2	FAM83E	0	exonic	0.844	4	1	5	1	1	1
rs10558614	19	49175899	CTT	C	0.1372	NA	0.0964993	rs4002471	2	SEC1P:NTN5	0:0	ncRNA_intronic	0.837	NA	5	15	1	1	1
rs200546083	1	78309826	TAG	T	0.4563	NA	0.0902655	rs34517439	1	FAM73A	0	intronic	0.833	NA	4	5	1	1	1
rs71078504	1	79006520	C	CCTTTT	0.2495	NA	0.106991	rs34517439	1	PTGFR	1085	intergenic	0.824	NA	5	15	1	1	1
rs559890805	1	78124200	C	CTT	0.332	NA	0.0632072	rs34517439	1	ZZZ3	0	intronic	0.81	NA	4	5	1	1	1
rs6695989	1	78006340	A	G	0.3022	0.00632805	0.0526379	rs34517439	1	AK5	0	intronic	0.809	2b	2	15	1	1	1
rs4488068	1	78242837	A	G	0.331	0.00547317	0.062443	rs34517439	1	RP4-706L14.2	2287	intergenic	0.809	5	5	15	1	1	1
rs4949835	1	78537401	G	A	0.3996	0.281609	0.0673445	rs34517439	1	GIPC2	0	intronic	0.808	5	2	15	1	1	1
rs11428934	19	49144245	TG	T	0.2634	NA	0.150545	rs4002471	2	CA11:SEC1P	0:0	ncRNA_intronic	0.806	NA	1	5	1	1	1
rs984107	1	79056787	C	A	0.05368	0.0309217	0.0920066	rs34517439	1	IFI44L	28819	intergenic	0.803	7	5	15	0	1	1
rs2025614	1	78618151	G	A	0.4334	0.769547	0.0702726	rs34517439	1	GIPC2	14017	intergenic	0.788	NA	5	15	0	1	1
rs2548458	19	49209325	C	T	0.4702	NA	0.69187	rs4002471	2	FUT2	117	downstream	0.787	6	4	5	1	1	1
rs551253	1	78990921	G	C	0.2475	0.169757	0.0924246	rs34517439	1	PTGFR	0	intronic	0.783	7	5	15	1	1	1
rs34578405	1	77966560	GT	G	0.3439	NA	0.0677267	rs34517439	1	AK5	0	intronic	0.776	NA	5	15	1	0	1
rs3815691	19	49099955	C	T	0.159	0.0713416	0.073925	rs4002471	2	SULT2B1	0	intronic	0.761	NA	2	15	1	1	0
rs653899	1	78656695	G	A	0.3827	0.616234	0.0500662	rs34517439	1	RNFT1P2	19773	intergenic	0.76	7	5	15	0	1	1
rs35412467	1	78551581	G	GT	0.492	NA	0.0805869	rs34517439	1	GIPC2	0	intronic	0.746	NA	5	15	1	1	1
rs11083948	19	49248120	A	G	0.4493	NA	0.531057	rs4002471	2	IZUMO1	0	intronic	0.745	6	2	14	1	1	1
rs10782654	1	78012511	C	T	0.3022	0.00533307	0.0526379	rs34517439	1	AK5	0	intronic	0.743	5	4	15	1	1	1
rs1132054	19	49102399	T	C	0.4851	NA	0.13878	rs4002471	2	SULT2B1	0	exonic	0.741	4	4	15	1	1	1
rs150453456	19	49252871	CAAA	C	0.1859	NA	0.116766	rs4002471	2	FUT1	0	UTR3	0.739	NA	4	14	1	0	1
rs201547093	1	78233627	AT	A	0.3668	NA	0.0548363	rs34517439	1	RP4-706L14.2	5922	intergenic	0.738	NA	5	15	1	0	1
rs114020893	1	78353605	T	C	0.1561	NA	0.464085	rs34517439	1	NEXN-AS1	0	ncRNA_exonic	0.728	6	1	5	1	1	0
rs12731886	1	77981701	A	G	0.2117	0.369836	0.174766	rs34517439	1	AK5	0	intronic	0.722	7	5	15	1	1	1
rs78785627	1	78270841	G	A	0.01193	0.261695	0.0835995	rs34517439	1	FAM73A	0	intronic	0.721	7	4	5	1	1	1
rs551847729	19	49213671	C	CTTTTTTTTTTTT	0.06064	NA	0.082793	rs4002471	2	MAMSTR	2327	intergenic	0.72	NA	4	5	1	1	1
rs200794889	19	49275683	AAATAATAAT	A	0.03777	NA	0.111341	rs4002471	2	FGF21	14095	intergenic	0.718	NA	5	15	0	0	1
rs11162415	1	78612934	A	G	0.4443	NA	0.0720935	rs34517439	1	GIPC2	8800	intergenic	0.713	5	4	15	1	1	1
rs9917102	19	49262113	C	T	0.3757	NA	0.384028	rs4002471	2	FGF21	525	downstream	0.712	7	5	14	1	1	1
rs11880281	19	49174735	A	G	0.2664	NA	0.0788597	rs4002471	2	SEC1P:NTN5	0:0	ncRNA_intronic	0.692	4	1	15	1	1	1
rs1265676	1	79034315	C	T	0.2306	0.107114	0.10186	rs34517439	1	PTGFR	28880	intergenic	0.683	6	14	15	0	1	1
rs2247536	1	77919438	G	C	0.2644	0.155293	0.134035	rs34517439	1	AK5	0	intronic	0.682	5	5	15	1	1	1
rs638546	1	78655741	T	G	0.3827	0.65005	0.0500662	rs34517439	1	RNFT1P2	18819	intergenic	0.679	7	9	15	0	1	1
rs7536206	1	78283755	T	C	0.3241	NA	0.0619017	rs34517439	1	FAM73A	0	intronic	0.675	6	4	5	1	1	1
rs2638280	19	49209318	G	A	0.4702	0.449202	0.69187	rs4002471	2	FUT2	110	downstream	0.675	6	4	5	1	1	1
rs375432840	19	49189315	AG	A	0.3489	NA	0.43534	rs4002471	2	RN7SL345P	1751	intergenic	0.667	NA	5	15	1	1	1
rs6670660	1	78048698	A	G	0.2922	0.00509319	0.0512195	rs34517439	1	ZZZ3	0	intronic	0.666	5	4	5	1	1	1
rs67515376	19	49182278	A	G	0.1431	0.0212478	0.0992371	rs4002471	2	SEC1P	0	ncRNA_intronic	0.659	7	5	15	1	1	1
rs62132802	19	49270872	C	T	0.2932	0.0430744	0.110152	rs4002471	2	FGF21	9284	intergenic	0.655	6	5	14	1	1	1
rs11672046	19	49247601	C	T	0.4493	NA	0.531057	rs4002471	2	IZUMO1	0	intronic	0.648	5	5	14	1	1	1
rs495315	19	49276287	C	G	0.337	NA	0.150937	rs4002471	2	FGF21	14699	intergenic	0.648	NA	5	15	0	1	1
rs2088518	1	77951330	A	T	0.167	0.435591	0.277867	rs34517439	1	AK5	0	intronic	0.643	6	5	15	1	1	1
rs204248	19	49216224	G	C	0.3708	0.265704	0.607199	rs4002471	2	MAMSTR	0	UTR3	0.643	5	1	7	1	1	1
rs12074409	1	78018184	G	C	0.3022	0.00542667	0.0526379	rs34517439	1	AK5	0	intronic	0.64	7	4	15	1	1	1
rs55720021	19	49144241	T	G	0.2654	NA	0.140845	rs4002471	2	CA11:SEC1P	0:0	ncRNA_intronic	0.634	6	1	5	1	1	1
rs4949660	1	78025459	T	C	0.3489	0.113687	0.172897	rs34517439	1	AK5	0	UTR3	0.63	6	4	5	1	1	1
rs58750488	19	49261728	C	CT	0.4781	NA	0.193277	rs4002471	2	FGF21	140	downstream	0.624	NA	5	14	1	1	1
rs392775	19	49239857	T	A	0.07555	0.0217974	0.0808046	rs4002471	2	RASIP1	0	intronic	0.621	5	5	5	1	1	1
rs278856	1	78134935	C	T	0.332	0.00607863	0.0632072	rs34517439	1	ZZZ3	0	intronic	0.612	3a	5	5	1	1	1
rs278841	1	78171025	A	G	0.333	0.00607611	0.0634311	rs34517439	1	USP33	0	intronic	0.605	NA	4	5	1	1	0
rs584768	19	49213284	G	A	0.4692	NA	0.758012	rs4002471	2	MAMSTR	2714	intergenic	0.596	7	4	5	1	1	1
rs34995875	19	49108642	C	A	0.08946	0.0320419	0.0777193	rs4002471	2	FAM83E	0	intronic	0.593	7	4	15	1	1	1
rs35944959	1	78056847	G	GT	0.3161	NA	0.0575693	rs34517439	1	ZZZ3	0	intronic	0.592	NA	4	5	1	1	1
rs2890071	19	49093393	C	T	0.2237	0.00761013	0.102997	rs4002471	2	SULT2B1	0	intronic	0.587	NA	5	15	1	1	0
rs73581799	19	49168557	A	G	0.2664	0.0163277	0.0788597	rs4002471	2	SEC1P:NTN5	0:0	ncRNA_intronic	0.583	7	5	15	1	1	1
rs56066508	19	49241400	C	T	0.4533	NA	0.545468	rs4002471	2	RASIP1	0	intronic	0.579	5	1	5	1	1	1
rs838137	19	49254573	T	A	0.3688	NA	0.233057	rs4002471	2	FUT1	0	intronic	0.578	4	1	13	1	1	1
rs551353315	1	77999194	C	CAAAAAAA	0.2833	NA	0.0586345	rs34517439	1	AK5	0	intronic	0.577	NA	5	15	1	1	1
rs148695717	19	49159866	TTTTG	T	0.336	NA	0.0726503	rs4002471	2	SEC1P	0	ncRNA_intronic	0.577	NA	5	15	1	1	1
rs1236093	19	49104308	C	T	0.3688	NA	0.285914	rs4002471	2	FAM83E	0	UTR3	0.576	NA	5	15	1	1	1
rs56319547	19	49319004	C	A	0.2177	0.0122446	0.107928	rs4002471	2	HSD17B14	0	intronic	0.576	7	4	5	1	1	1
rs17380544	1	77958712	G	A	0.2982	0.0981931	0.100162	rs34517439	1	AK5	0	intronic	0.568	5	4	15	1	1	1
rs6603960	1	78213434	A	T	0.331	0.00544772	0.062443	rs34517439	1	USP33	0	intronic	0.558	7	5	5	1	1	1
rs12044354	1	77918347	A	G	0.2654	0.157333	0.132975	rs34517439	1	AK5	0	intronic	0.549	6	5	15	1	1	1
rs11162504	1	78991197	A	G	0.2465	0.181215	0.0933353	rs34517439	1	PTGFR	0	intronic	0.545	7	5	15	1	1	1
rs6687876	1	77928460	A	G	0.3231	0.0660724	0.0860609	rs34517439	1	AK5	0	intronic	0.543	7	5	15	1	1	1
rs381254	19	49221204	T	C	0.07555	NA	0.0767942	rs4002471	2	MAMSTR	0	intronic	0.535	7	1	5	1	1	1
rs138341463	19	49251215	C	A	0.2137	NA	0.150447	rs4002471	2	FUT1	52	downstream	0.534	3a	2	14	1	0	1
rs278855	1	78133080	G	C	0.332	0.00605793	0.0632072	rs34517439	1	ZZZ3	0	intronic	0.522	5	5	5	1	1	1
rs516246	19	49206172	C	T	0.4414	0.694825	0.689376	rs4002471	2	FUT2	0	intronic	0.509	NA	4	5	1	1	1
rs7530494	1	79035620	C	T	0.05368	0.0313896	0.0920066	rs34517439	1	PTGFR	30185	intergenic	0.508	7	14	15	0	1	1
rs281393	19	49224484	C	T	0.3777	0.195667	0.531449	rs4002471	2	RASIP1	0	intronic	0.507	4	1	1	1	1	1
rs12402013	1	78364445	C	T	0.2903	NA	0.245136	rs34517439	1	NEXN	0	intronic	0.505	7	5	15	1	1	1
rs35650232	19	49259973	T	G	0.2416	NA	0.162919	rs4002471	2	FGF21	0	intronic	0.498	5	2	14	1	1	1
rs10412111	19	49155256	G	A	0.341	0.0529497	0.0651884	rs4002471	2	SEC1P	0	ncRNA_intronic	0.487	5	5	15	1	1	1
rs9729667	1	78349214	C	T	0.2893	0.40274	0.260584	rs34517439	1	NEXN-AS1	0	ncRNA_intronic	0.485	7	5	15	1	1	0
rs485186	19	49207206	A	G	0.4692	NA	0.700106	rs4002471	2	FUT2	0	exonic	0.484	NA	4	5	1	1	1
rs73581795	19	49167361	G	A	0.06064	0.0382052	0.0581365	rs4002471	2	SEC1P:NTN5	0:0	ncRNA_intronic	0.481	5	5	15	1	1	1
rs11882796	19	49225766	A	T	0.4831	0.634953	0.905511	rs4002471	2	RASIP1	0	intronic	0.477	7	4	5	1	1	1
rs11162411	1	78531345	A	T	0.3887	0.185207	0.0672022	rs34517439	1	GIPC2	0	intronic	0.472	7	5	15	1	1	1
rs28483962	1	78004048	C	A	0.4105	NA	0.0811147	rs34517439	1	AK5	0	intronic	0.458	6	4	15	1	1	1
rs73583718	19	49181945	A	G	0.1431	0.0251756	0.0992371	rs4002471	2	SEC1P	0	ncRNA_intronic	0.457	5	5	15	1	1	1
rs10410853	19	49324401	G	C	0.4254	0.0410903	0.0501461	rs4002471	2	HSD17B14	0	intronic	0.457	7	5	5	1	1	1
rs147784897	1	77969584	C	CA	0.17	NA	0.270302	rs34517439	1	AK5	0	intronic	0.439	NA	5	15	1	0	1
rs281406	19	49231212	C	T	0.07654	0.0242205	0.0799511	rs4002471	2	RASIP1	0	intronic	0.436	6	1	5	1	1	1
rs529419306	19	49331116	C	CT	0.2107	NA	0.0670153	rs4002471	2	HSD17B14	0	intronic	0.434	NA	4	5	1	1	1
rs679574	19	49206108	C	G	0.4414	0.697687	0.689376	rs4002471	2	FUT2	0	intronic	0.431	6	4	5	1	1	1
rs4801774	19	49279612	C	T	0.2704	0.0548857	0.0853241	rs4002471	2	RNU6-317P	16796	intergenic	0.431	7	5	15	0	1	1
rs12402928	1	78053228	C	T	0.327	0.191432	0.20132	rs34517439	1	ZZZ3	0	intronic	0.429	5	4	5	1	1	1
rs62130318	19	49157135	G	A	0.334	0.0568583	0.0709425	rs4002471	2	SEC1P	0	ncRNA_intronic	0.42	6	5	15	1	1	1
rs12753538	1	77893987	G	A	0.3867	0.00610416	0.0516332	rs34517439	1	AK5	0	intronic	0.418	7	4	9	1	1	1
rs2647499	1	77949806	T	C	0.3419	NA	0.0902884	rs34517439	1	AK5	0	intronic	0.417	NA	5	15	1	1	1
rs12138287	1	78675016	C	T	0.3827	0.646576	0.0500662	rs34517439	1	RP11-183M13.1	20266	intergenic	0.417	7	9	15	0	1	1
rs12979891	19	49227256	C	T	0.4791	NA	0.892025	rs4002471	2	RASIP1	0	intronic	0.415	7	4	5	1	1	1
rs668005	1	78992817	C	T	0.2594	0.101999	0.0905995	rs34517439	1	PTGFR	0	intronic	0.41	7	5	15	1	1	1
rs573014965	1	78170812	A	AG	0.3201	NA	0.0610492	rs34517439	1	USP33	0	intronic	0.406	NA	4	5	1	1	0
rs7260497	19	49187541	C	T	0.1451	NA	0.10188	rs4002471	2	RN7SL345P	0	ncRNA_exonic	0.406	7	5	15	0	1	1
rs6698151	1	78038609	C	T	0.2903	0.00504184	0.0503372	rs34517439	1	ZZZ3	0	intronic	0.399	7	4	4	1	1	1
rs62132803	19	49271583	C	T	0.2753	0.133629	0.223813	rs4002471	2	FGF21	9995	intergenic	0.396	4	5	14	1	1	1
rs12052128	19	49270738	A	G	0.3171	0.234875	0.249737	rs4002471	2	FGF21	9150	intergenic	0.395	7	5	14	1	1	1
rs34334783	1	79061592	TA	T	0.2903	NA	0.07482	rs34517439	1	IFI44L	24014	intergenic	0.392	NA	5	15	0	0	1
rs11878908	19	49227443	C	T	0.4811	NA	0.891725	rs4002471	2	RASIP1	0	intronic	0.384	5	4	5	1	1	1
rs13374108	1	78998587	T	A	0.0507	0.0287751	0.0920686	rs34517439	1	PTGFR	0	intronic	0.371	7	5	15	1	1	1
rs28400012	19	49252237	C	T	0.2127	NA	0.150653	rs4002471	2	FUT1	0	UTR3	0.37	NA	4	14	1	1	1
rs7528932	1	77949129	A	T	0.326	0.358029	0.105182	rs34517439	1	AK5	0	intronic	0.367	6	4	15	1	1	1
rs2647493	1	77986851	G	A	0.171	0.489774	0.267833	rs34517439	1	AK5	0	intronic	0.364	NA	4	15	1	1	1
rs571689	19	49207554	C	T	0.4672	NA	0.706051	rs4002471	2	FUT2	0	UTR3	0.364	NA	4	5	1	1	1
rs2307018	19	49244219	C	A	0.4473	NA	0.532076	rs4002471	2	IZUMO1	0	exonic	0.364	4	1	7	1	1	1
rs4801776	19	49304215	C	T	0.2624	0.0702867	0.0950124	rs4002471	2	BCAT2	0	intronic	0.35	6	4	5	1	1	1
rs11672905	19	49307939	G	A	0.2177	0.0117441	0.111012	rs4002471	2	BCAT2	0	intronic	0.342	5	4	5	1	1	1
rs60708769	1	77971956	T	G	0.2018	0.338065	0.199679	rs34517439	1	AK5	0	intronic	0.338	6	5	15	1	1	1
rs4801773	19	49263066	C	A	0.4573	0.0596251	0.1187	rs4002471	2	FGF21	1478	intergenic	0.337	7	5	14	1	1	1
rs12728967	1	78134934	T	C	0.2734	0.195812	0.242642	rs34517439	1	ZZZ3	0	intronic	0.331	3a	5	5	1	1	1
rs2647506	1	77914159	C	T	0.2445	0.198673	0.149011	rs34517439	1	AK5	0	intronic	0.329	NA	4	15	1	1	1
rs552328	1	78991063	A	G	0.2614	0.0813112	0.0918513	rs34517439	1	PTGFR	0	intronic	0.329	7	5	15	1	1	1
rs113040517	19	49162498	G	C	0.2803	0.0234775	0.189084	rs4002471	2	SEC1P	0	ncRNA_intronic	0.327	6	5	15	1	1	1
rs646327	19	49209851	A	G	0.4682	NA	0.722735	rs4002471	2	FUT2	643	downstream	0.319	6	4	5	1	1	1
rs837629	19	49268852	C	G	0.3211	0.128914	0.15987	rs4002471	2	FGF21	7264	intergenic	0.317	7	5	14	1	1	1
rs538338879	1	78192333	G	GA	0.3181	NA	0.0608252	rs34517439	1	USP33	0	intronic	0.316	NA	4	4	1	1	0
rs11162417	1	78619038	C	T	0.4294	0.63205	0.0689473	rs34517439	1	GIPC2	14904	intergenic	0.315	4	4	15	0	1	1
rs543612672	19	49158481	G	GAA	0.2485	NA	0.1999	rs4002471	2	SEC1P	0	ncRNA_intronic	0.315	NA	5	15	1	1	1
rs2247742	1	77921302	C	G	0.2684	0.0962147	0.129833	rs34517439	1	AK5	0	intronic	0.312	6	5	15	1	1	1
rs12975033	19	49249443	A	T	0.4503	NA	0.532609	rs4002471	2	IZUMO1	0	intronic	0.309	5	1	5	1	1	1
rs1698114	19	49259854	G	A	0.4861	NA	0.449003	rs4002471	2	FGF21	0	intronic	0.299	NA	2	14	1	1	1
rs34439264	19	49103243	C	T	0.159	0.0701509	0.073925	rs4002471	2	SULT2B1	560	downstream	0.29	4	4	15	1	1	1
rs9749209	19	49264547	G	A	0.333	NA	0.289468	rs4002471	2	FGF21	2959	intergenic	0.288	5	5	14	1	1	1
1:77909907:G:GTA	1	77909907	G	GTA	0.2455	NA	0.125509	rs34517439	1	AK5	0	intronic	0.286	NA	5	15	1	0	1
rs12753797	1	77981959	G	A	0.171	0.49202	0.267833	rs34517439	1	AK5	0	intronic	0.285	5	5	15	1	1	1
rs3766345	1	78990275	C	G	0.2316	0.121824	0.111301	rs34517439	1	PTGFR	0	intronic	0.283	5	5	15	1	1	1
rs603546	1	79033789	C	T	0.06461	0.0320211	0.0843003	rs34517439	1	PTGFR	28354	intergenic	0.282	6	14	15	0	0	1
rs281407	19	49233335	G	A	0.331	NA	0.354402	rs4002471	2	RASIP1	0	intronic	0.281	5	2	15	1	1	1
rs34488585	19	49155255	C	T	0.1143	0.0234736	0.0971683	rs4002471	2	SEC1P	0	ncRNA_intronic	0.279	5	5	15	1	1	1
rs633372	19	49209226	G	A	0.4672	NA	0.706051	rs4002471	2	FUT2	18	downstream	0.279	7	4	5	1	1	1
rs9787003	1	78452987	G	A	0.4523	0.0681337	0.0890301	rs34517439	1	DNAJB4:GIPC2	0:0	intronic	0.277	7	4	5	1	1	1
rs200350754	1	77910075	TAC	T	0.3658	NA	0.071586	rs34517439	1	AK5	0	intronic	0.276	NA	5	15	1	0	1
rs684236	1	78675231	A	G	0.3837	0.625074	0.0503523	rs34517439	1	RP11-183M13.1	20051	intergenic	0.273	7	9	15	0	1	1
1:79031415:C:G	1	79031415	C	G	0.05268	NA	0.095269	rs34517439	1	PTGFR	25980	intergenic	0.27	6	14	15	0	1	1
rs12135104	1	78164902	G	A	0.332	0.00689728	0.0626674	rs34517439	1	USP33	0	intronic	0.265	6	4	5	1	1	0
rs2892233	19	49160255	G	A	0.333	0.0430115	0.0731061	rs4002471	2	SEC1P	0	ncRNA_intronic	0.264	4	2	15	1	1	1
rs12077324	1	79024688	T	C	0.2495	0.0873574	0.105875	rs34517439	1	PTGFR	19253	intergenic	0.262	7	14	15	0	1	1
rs62132806	19	49273843	G	A	0.08946	0.00852827	0.0638083	rs4002471	2	FGF21	12255	intergenic	0.261	3a	2	15	0	1	1
rs448198	19	49168230	T	C	0.3618	NA	0.19316	rs4002471	2	SEC1P:NTN5	0:0	ncRNA_intronic	0.255	NA	5	15	1	1	1
rs59566152	19	49114288	G	T	0.09145	0.0182566	0.0714196	rs4002471	2	FAM83E	0	intronic	0.254	5	4	5	1	1	1
rs11162514	1	79053963	G	A	0.2266	0.051899	0.106073	rs34517439	1	IFI44L	31643	intergenic	0.244	6	5	15	0	1	1
rs1475735	1	79062751	A	T	0.2803	0.0295749	0.076966	rs34517439	1	IFI44L	22855	intergenic	0.243	6	5	15	0	1	1
rs2133202	1	77995041	T	C	0.3022	NA	0.0536586	rs34517439	1	AK5	0	intronic	0.237	NA	4	15	1	1	1
rs3121778	1	77926779	T	C	0.2684	0.101248	0.129833	rs34517439	1	AK5	0	intronic	0.228	NA	5	15	1	1	1
rs1333978	1	79047430	A	G	0.2286	0.0483091	0.105153	rs34517439	1	IFI44L	38176	intergenic	0.21	7	14	15	0	1	1
rs7552291	1	78031994	A	G	0.2913	0.00537825	0.0510286	rs34517439	1	ZZZ3	0	intronic	0.205	7	4	4	1	1	1
rs8111399	19	49247963	G	T	0.4493	NA	0.531057	rs4002471	2	IZUMO1	0	intronic	0.205	6	5	14	1	1	1
rs12090729	1	78286674	C	G	0.325	0.00483143	0.0626579	rs34517439	1	FAM73A	0	intronic	0.194	7	4	5	1	1	1
rs12460513	19	49098526	C	T	0.16	0.0421677	0.0699541	rs4002471	2	SULT2B1	0	intronic	0.186	5	5	15	1	1	0
rs2088058	1	78083448	A	C	0.336	NA	0.0589321	rs34517439	1	ZZZ3	0	intronic	0.177	NA	4	5	1	1	1
rs12979278	19	49218602	C	T	0.4911	0.834728	0.996408	rs4002471	2	MAMSTR	0	exonic	0.174	4	1	7	1	1	1
rs8105773	19	49215682	C	T	0.07654	0.00842619	0.0759815	rs4002471	2	MAMSTR	316	downstream	0.17	6	4	5	1	1	1
rs1023253	1	79051869	C	T	0.2376	0.0253023	0.103179	rs34517439	1	IFI44L	33737	intergenic	0.169	7	7	15	0	1	1
rs12462337	19	49101548	A	G	0.159	0.048643	0.073925	rs4002471	2	SULT2B1	0	intronic	0.169	5	5	15	1	1	1
rs10873964	1	78515675	T	G	0.4384	0.155718	0.0799929	rs34517439	1	GIPC2	0	intronic	0.165	7	5	15	1	1	1
rs17391694	1	78623626	C	T	0.09642	0.479238	0.580794	rs34517439	1	RNFT1P2	12538	intergenic	0.158	1f	5	15	0	1	1
rs1698113	19	49259856	C	T	0.4861	NA	0.449003	rs4002471	2	FGF21	0	intronic	0.156	NA	2	14	1	1	1
rs414299	19	49155758	T	C	0.4901	0.138687	0.169502	rs4002471	2	SEC1P	0	ncRNA_intronic	0.155	NA	5	15	1	1	1
rs139722383	1	78353611	T	C	0.1789	NA	0.381494	rs34517439	1	NEXN-AS1	0	ncRNA_exonic	0.152	6	1	5	1	1	0
rs10873945	1	77962941	T	C	0.3439	0.0712031	0.0677267	rs34517439	1	AK5	0	intronic	0.15	7	4	15	1	1	1
rs278834	1	78119307	A	G	0.331	0.00619047	0.0629847	rs34517439	1	ZZZ3	0	intronic	0.141	NA	4	5	1	1	1
rs141256065	19	49152680	G	A	0.05567	0.00467501	0.0567173	rs4002471	2	SEC1P	0	ncRNA_intronic	0.126	3a	1	15	1	1	1
rs11464403	1	79000382	G	GT	0.2097	NA	0.116415	rs34517439	1	PTGFR	0	intronic	0.125	NA	5	15	1	1	1
rs28362812	19	49185950	G	A	0.1402	NA	0.0986856	rs4002471	2	RN7SL345P	1341	intergenic	0.124	7	5	15	1	1	1
rs2638282	19	49213833	G	A	0.4702	NA	0.760675	rs4002471	2	MAMSTR	2165	intergenic	0.121	7	4	5	1	1	1
rs12462111	19	49171306	C	T	0.4274	0.560911	0.496305	rs4002471	2	SEC1P:NTN5	0:0	ncRNA_intronic	0.115	5	5	15	1	1	1
rs12047928	1	77932750	A	G	0.2535	0.17499	0.159402	rs34517439	1	AK5	0	intronic	0.113	5	2	15	1	1	1
rs12142416	1	78830045	C	T	0.06561	0.182927	0.166023	rs34517439	1	RP11-183M13.1:PTGFR	0:0	ncRNA_intronic	0.113	6	5	15	1	1	0
rs3815692	19	49095775	C	A	0.07157	0.0440727	0.0699788	rs4002471	2	SULT2B1	0	intronic	0.113	NA	4	15	1	1	0
rs1539738	1	78305492	A	G	0.2913	0.446921	0.25585	rs34517439	1	FAM73A	0	intronic	0.11	6	4	5	1	1	1
rs71357834	19	49107617	C	T	0.08946	NA	0.0777193	rs4002471	2	FAM83E	0	intronic	0.11	7	4	15	1	1	1
rs34775316	1	77941958	CT	C	0.2535	NA	0.157628	rs34517439	1	AK5	0	intronic	0.108	NA	2	15	1	1	1
rs3104464	1	77966230	G	A	0.2177	0.373066	0.16603	rs34517439	1	AK5	0	intronic	0.102	6	5	15	1	1	1
rs12979144	19	49237547	G	A	0.4433	0.0529317	0.573083	rs4002471	2	RASIP1	0	intronic	0.1	6	4	15	1	1	1
rs4015	19	49253389	C	T	0.2028	0.00905311	0.140312	rs4002471	2	FUT1	0	UTR3	0.1	5	2	14	1	1	1
rs62132804	19	49272461	C	A	0.08946	0.0102934	0.0638083	rs4002471	2	FGF21	10873	intergenic	0.098	2a	2	14	0	1	1
rs35111941	1	78614690	C	CA	0.4443	NA	0.0720935	rs34517439	1	GIPC2	10556	intergenic	0.086	NA	5	15	0	1	1
rs2803159	1	77942592	A	T	0.4314	NA	0.0621981	rs34517439	1	AK5	0	intronic	0.084	6	2	15	1	0	1
rs12041509	1	77969621	T	G	0.171	0.505114	0.267833	rs34517439	1	AK5	0	intronic	0.081	6	5	15	1	1	1
rs34140909	1	77960612	G	A	0.3429	0.10467	0.0649823	rs34517439	1	AK5	0	intronic	0.077	7	5	15	1	1	1
rs71641308	1	78086718	C	T	0.05368	0.544844	0.409171	rs34517439	1	ZZZ3	0	intronic	0.075	7	4	5	1	1	1
rs492602	19	49206417	A	G	0.4414	0.711344	0.689376	rs4002471	2	FUT2	0	exonic	0.073	NA	4	5	1	1	1
rs1231281	19	49239200	G	A	0.4583	NA	0.818006	rs4002471	2	RASIP1	0	intronic	0.072	7	1	5	1	1	1
rs6691317	1	78038898	G	A	0.2922	0.00516924	0.0512195	rs34517439	1	ZZZ3	0	intronic	0.07	7	4	5	1	1	1
rs71179030	19	49162024	A	AT	0.495	NA	0.15213	rs4002471	2	SEC1P	0	ncRNA_intronic	0.068	NA	5	15	1	1	1
rs681343	19	49206462	C	T	0.4404	NA	0.692545	rs4002471	2	FUT2	0	exonic	0.063	5	4	5	1	1	1
rs12742653	1	78339481	A	T	0.2893	0.421081	0.260584	rs34517439	1	FAM73A	0	intronic	0.059	6	4	5	1	1	0
rs6698295	1	77945965	G	A	0.168	0.426679	0.275319	rs34517439	1	AK5	0	intronic	0.058	6	4	15	1	1	1
rs11295546	1	78230470	AT	A	0.3459	NA	0.0562973	rs34517439	1	USP33	4932	intergenic	0.058	NA	7	15	1	1	1
rs5011601	1	78617847	T	A	0.4334	NA	0.0702726	rs34517439	1	GIPC2	13713	intergenic	0.053	6	5	15	0	1	1
rs2647504	1	77938422	A	T	0.4274	0.198285	0.0604529	rs34517439	1	AK5	0	intronic	0.041	6	4	15	1	1	1
rs180732865	1	78571057	G	T	0.0169	NA	0.127778	rs34517439	1	GIPC2	0	intronic	0.037	7	4	15	1	1	1
rs2387343	19	49286707	C	A	0.4225	0.00811886	0.0939218	rs4002471	2	RNU6-317P	9701	intergenic	0.036	6	5	15	0	1	1
rs17381664	1	78048331	T	C	0.328	0.186751	0.200389	rs34517439	1	ZZZ3	0	intronic	0.035	7	4	5	1	1	1
rs144510620	1	77942591	TA	T	0.4314	NA	0.0621981	rs34517439	1	AK5	0	intronic	0.026	NA	2	15	1	0	1
rs11162409	1	78506970	A	C	0.3668	0.0117545	0.0600174	rs34517439	1	GIPC2	0	intergenic	0.026	6	5	15	1	1	1
rs4002471	19	49215095	C	T	0.492	0.84378	1	rs4002471	2	MAMSTR	903	downstream	0.026	6	5	5	1	1	1
rs3826838	19	49183284	G	A	0.1382	NA	0.0960726	rs4002471	2	SEC1P	0	ncRNA_exonic	0.023	1f	5	15	1	1	1
rs637174	19	49266936	G	A	0.3201	0.123279	0.159713	rs4002471	2	FGF21	5348	intergenic	0.023	NA	5	14	1	1	1
rs7511802	1	78530832	A	T	0.3996	0.21515	0.0673445	rs34517439	1	GIPC2	0	intronic	0.022	6	5	15	1	1	1
rs572855323	19	49226816	CA	C	0.4185	NA	0.216858	rs4002471	2	RASIP1	0	intronic	0.02	NA	4	5	1	1	1
rs2882801	1	78717850	G	A	0.3668	0.257527	0.0915875	rs34517439	1	RP11-183M13.1	0	ncRNA_intronic	0.019	6	4	15	0	1	1
rs202155306	19	49211144	G	A	0.2903	NA	0.420013	rs4002471	2	FUT2	1936	intergenic	0.018	6	5	5	1	1	1
rs10873953	1	78192490	T	C	0.332	0.0059655	0.0626674	rs34517439	1	USP33	0	intronic	0.017	6	4	4	1	1	0
rs2251034	19	49207792	G	A	0.4672	NA	0.706051	rs4002471	2	FUT2	0	UTR3	0.01	7	4	5	1	1	1
rs4801771	19	49135542	T	C	0.1431	0.00818653	0.0867328	rs4002471	2	DBP	0	intronic	0.008	7	4	5	1	1	1
rs62130319	19	49157255	C	T	0.334	0.05473	0.0709425	rs4002471	2	SEC1P	0	ncRNA_intronic	0.008	7	5	15	1	1	1
rs11162366	1	78036366	T	A	0.2913	0.00603088	0.0510286	rs34517439	1	ZZZ3	0	intronic	0.006	6	4	5	1	1	1
rs3826820	19	49261654	T	C	0.3499	0.119712	0.099559	rs4002471	2	FGF21	66	downstream	0.002	NA	5	14	1	1	1
rs576165723	1	77920506	GTT	GT	0.2445	NA	0.149011	rs34517439	1	AK5	0	intronic	NA	NA	5	15	1	0	1
19:49274650:TA:TAA	19	49274650	TA	TAA	0.2843	NA	0.0861966	rs4002471	2	FGF21	13062	intergenic	NA	NA	5	15	0	0	1
19:49275683:AAATAATAAT:AAATAATAATAAT	19	49275683	AAATAATAAT	AAATAATAATAAT	0.2873	NA	0.111341	rs4002471	2	FGF21	14095	NA	NA	NA	5	15	0	0	1

### Sheet: T5.annov_enrichment
Table 5. Enrichment test of functional consequences of candidate SNPs on genes
ANNOVAR enrichment test of functional consequences of candidate SNPs against the 1000G reference panel, and significant results are highlighted(fisher.P<0.05). Consequences=Functional effects of SNPs; ref.count=Number of SNPs in the reference panel annotated with the corresponding functional category; ref.prop=The proportion of annotated SNPs within all SNPs in the reference panel; count=Number of candidate SNPs annotated with the corresponding functional category; prop=The proportion of annotated candidate SNPs; enrichment=prop/ref.prop, a value to show whether the annotation is enriched (larger than 1) or depleted otherwise; fisher.P=two-sided p-value from Fisher’s exact test, a statistic to show whether enrichment of functional consequences of candidate SNPs is significantly different from the reference panel or not.
annot	ref.count	ref.prop	count	prop	enrichment	fisher.P
intergenic	11684523	0.465859	152	0.185366	0.397901	1.94486e-63
intronic	9137749	0.36432	460	0.560976	1.53979	3.75665e-30
downstream	284177	0.0113301	43	0.052439	4.62831	4.07078e-16
UTR3	233824	0.0093225	35	0.0426829	4.57849	3.07864e-13
exonic	254736	0.0101563	25	0.0304878	3.00188	1.98651e-06
UTR5	71546	0.00285252	9	0.0109756	3.84769	0.000704044
ncRNA_intronic	2884355	0.114998	67	0.0817073	0.710508	0.00214172
upstream	266686	0.0106327	18	0.0219512	2.0645	0.00521952
ncRNA_exonic	259951	0.0103642	11	0.0134146	1.29433	0.383944
ncRNA_splicing	1313	5.23489e-05	0	0	0	1
splicing	2830	0.000112831	0	0	0	1

### Sheet: T6.mapping_genes
Table 6. Gene mapping results based on positional, eQTL and chromatin interaction
Genes with SNPs mapped by positional, eQTL, and chromatin interaction were highlighted. pL1=The probability of a gene to be loss-of-function intolerant, and the higher score indicates the gene is more intolerant; ncRVIS=The score of a gene to be intolerant to non-coding residual variations, and the higher score indicates the gene is more intolerant; posMap/eqtlMap/ciMap=Whether there are any SNPs mapped to the gene by positional mapping/eQTL mapping/chromatin interaction mapping or not; posMapSNPs/eqtlMapSNPs=Number of mapped SNPs by positional mapping/eQTL mapping; posMapMaxCADD=The maximum CADD score of mapped SNPs by positional mapping; eqtlMapminP/eqtlMapminQ=The minimum p-value/FDR for mapped SNPs by eQTL mapping; eqtlMapts/ciMapts=Tissue types to detect significant eQTL associations/chromatin interaction between mapped SNPs and the gene; eqtlDirection=Direction of the effect of tested allele on gene expression, which can be "+" (tested allele increases gene expression) or "-" (tested allele decreases gene expression); minGwasP=The minimum p-value of SNPs mapped to the gene; IndSigSNPs=rsID of independent significant SNPs in LD with mapped SNPs; GenomicLocus=Index of genomic risk loci containing mapped SNPs.
ensg	entrezID	HUGO	chr	start	end	strand	type	posMap	eqtlMap	ciMap	pLI	ncRVIS	posMapSNPs	posMapMaxCADD	eqtlMapSNPs	eqtlMapminP	eqtlMapminQ	eqtlMapts	eqtlDirection	ciMapts	minGwasP	IndSigSNPs	GenomicLocus
ENSG00000142892	10026	PIGK	1	77554675	77685115	-1	protein_coding	Yes	Yes	Yes	0.000544788	-0.578442	6	8.946	77	1.1944e-45	0	eQTLGen_cis_eQTLs:BIOSQTL/BIOS_eQTL_geneLevel:GTEx/v8/Artery_Tibial:GTEx/v8/Thyroid	NA	Adult_Cortex:Fetal_Cortex:IMR90:Mesenchymal_Stem_Cell:Mesendoderm:Trophoblast-like_Cell:hESC	9.2352e-06	rs34517439	1
ENSG00000154027	26289	AK5	1	77747736	78025651	1	protein_coding	Yes	Yes	Yes	0.139499	1.00096	137	17.2	225	1.6737e-47	0	EyeGEx:PsychENCODE_eQTLs:DICE/B_cell_naive:eQTLGen_cis_eQTLs:BIOSQTL/BIOS_eQTL_geneLevel:xQTLServer_eQTLs:CMC_SVA_cis:CMC_NoSVA_cis:GTEx/v8/Whole_Blood:GTEx/v8/Brain_Cortex:GTEx/v8/Brain_Frontal_Cortex_BA9:GTEx/v8/Brain_Putamen_basal_ganglia:GTEx/v8/Nerve_Tibial	NA	EP_correlation_organ_oneway:IMR90:Mesenchymal_Stem_Cell:Mesendoderm:Trophoblast-like_Cell:hESC	9.2352e-06	rs34517439	1
ENSG00000036549	26009	ZZZ3	1	78028101	78149104	-1	protein_coding	Yes	Yes	Yes	0.99973	-1.2695	60	10.22	87	2.04e-41	0	eQTLcatalogue/BLUEPRINT_ge_monocyte:eQTLcatalogue/Fairfax_2014_IFN24:eQTLcatalogue/HipSci_ge_iPSC:eQTLcatalogue/Quach_2016_ge_monocyte_naive:eQTLGen_cis_eQTLs:BIOSQTL/BIOS_eQTL_geneLevel:GTEx/v8/Esophagus_Muscularis:GTEx/v8/Lung:GTEx/v8/Thyroid	NA	Promoter_anchored_loops:Liver:Right_Ventricle:GM12878:IMR90:Mesenchymal_Stem_Cell:Mesendoderm:Neural_Progenitor_Cell:Trophoblast-like_Cell:hESC	9.2352e-06	rs34517439	1
ENSG00000077254	23032	USP33	1	78161672	78225537	-1	protein_coding	Yes	Yes	Yes	0.996117	-1.27963	29	14.22	130	1.6744e-30	0	eQTLcatalogue/BLUEPRINT_ge_neutrophil:eQTLcatalogue/BLUEPRINT_ge_T-cell:eQTLcatalogue/Lepik_2017_ge_blood:eQTLcatalogue/TwinsUK_ge_LCL:eQTLGen_cis_eQTLs:BIOSQTL/BIOS_eQTL_geneLevel:CMC_SVA_cis:GTEx/v8/Brain_Frontal_Cortex_BA9:GTEx/v8/Brain_Putamen_basal_ganglia:GTEx/v8/Colon_Transverse:GTEx/v8/Lung:GTEx/v8/Muscle_Skeletal:GTEx/v8/Skin_Sun_Exposed_Lower_leg:GTEx/v8/Testis:GTEx/v8/Thyroid	NA	Aorta:Left_Ventricle:Liver:Right_Ventricle:GM12878:IMR90:Mesenchymal_Stem_Cell:Mesendoderm:Trophoblast-like_Cell:hESC	9.2352e-06	rs34517439	1
ENSG00000162614	91624	NEXN	1	78354198	78409580	1	protein_coding	Yes	Yes	Yes	3.66202e-06	-0.0185124	7	3.803	205	4.1386e-56	0	eQTLcatalogue/Fairfax_2014_naive:eQTLcatalogue/GENCORD_ge_LCL:eQTLcatalogue/GEUVADIS_ge_LCL:eQTLcatalogue/TwinsUK_ge_LCL:PsychENCODE_eQTLs:DICE/T_CD4_naive_activated:DICE/T_CD8_naive_activated:DICE/T_CD4_TH1_17:eQTLGen_cis_eQTLs:BIOSQTL/BIOS_eQTL_geneLevel:GTEx/v8/Adipose_Subcutaneous:GTEx/v8/Brain_Nucleus_accumbens_basal_ganglia:GTEx/v8/Nerve_Tibial:GTEx/v8/Cells_Cultured_fibroblasts:GTEx/v8/Thyroid	NA	IMR90:Mesenchymal_Stem_Cell	9.2352e-06	rs34517439	1
ENSG00000162613	8880	FUBP1	1	78409740	78444794	-1	protein_coding	Yes	Yes	Yes	0.999973	-0.154783	6	22.7	194	1.10314e-21	1.06207e-16	eQTLcatalogue/BLUEPRINT_ge_monocyte:eQTLcatalogue/BLUEPRINT_ge_T-cell:eQTLcatalogue/TwinsUK_ge_fat:eQTLcatalogue/TwinsUK_ge_LCL:eQTLGen_cis_eQTLs:GTEx/v8/Adipose_Subcutaneous:GTEx/v8/Adipose_Visceral_Omentum:GTEx/v8/Artery_Aorta:GTEx/v8/Artery_Tibial:GTEx/v8/Brain_Cerebellum:GTEx/v8/Breast_Mammary_Tissue:GTEx/v8/Colon_Sigmoid:GTEx/v8/Colon_Transverse:GTEx/v8/Esophagus_Gastroesophageal_Junction:GTEx/v8/Esophagus_Mucosa:GTEx/v8/Esophagus_Muscularis:GTEx/v8/Heart_Atrial_Appendage:GTEx/v8/Heart_Left_Ventricle:GTEx/v8/Lung:GTEx/v8/Muscle_Skeletal:GTEx/v8/Nerve_Tibial:GTEx/v8/Ovary:GTEx/v8/Pancreas:GTEx/v8/Prostate:GTEx/v8/Cells_Cultured_fibroblasts:GTEx/v8/Skin_Not_Sun_Exposed_Suprapubic:GTEx/v8/Skin_Sun_Exposed_Lower_leg:GTEx/v8/Stomach:GTEx/v8/Thyroid	NA	Left_Ventricle:Liver:GM12878:IMR90:Mesenchymal_Stem_Cell:Mesendoderm:Trophoblast-like_Cell:hESC	9.2352e-06	rs34517439	1
ENSG00000162616	11080	DNAJB4	1	78444859	78483648	1	protein_coding	Yes	Yes	Yes	0.840408	-0.733275	8	22.7	189	4.0512e-48	0	EyeGEx:eQTLcatalogue/BLUEPRINT_ge_T-cell:eQTLcatalogue/GENCORD_ge_T-cell:eQTLcatalogue/GEUVADIS_ge_LCL:eQTLcatalogue/HipSci_ge_iPSC:eQTLcatalogue/Lepik_2017_ge_blood:eQTLcatalogue/TwinsUK_ge_LCL:PsychENCODE_eQTLs:DICE/B_cell_naive:DICE/T_CD8_naive:DICE/T_CD4_TH17:DICE/T_CD4_naive_TREG:eQTLGen_cis_eQTLs:BIOSQTL/BIOS_eQTL_geneLevel:GTEx/v8/Esophagus_Muscularis:GTEx/v8/Nerve_Tibial:GTEx/v8/Skin_Sun_Exposed_Lower_leg:GTEx/v8/Testis:GTEx/v8/Thyroid	NA	Left_Ventricle:Liver:GM12878:IMR90:Mesenchymal_Stem_Cell:Mesendoderm:Trophoblast-like_Cell:hESC	9.2352e-06	rs34517439	1
ENSG00000137960	54810	GIPC2	1	78445226	78604133	1	protein_coding	Yes	Yes	Yes	3.41555e-08	1.25032	43	22.7	177	7.04031e-18	7.11972e-24	eQTLcatalogue/GENCORD_ge_LCL:eQTLcatalogue/Quach_2016_ge_monocyte_IAV:CMC_NoSVA_cis:GTEx/v8/Adrenal_Gland:GTEx/v8/Esophagus_Muscularis:GTEx/v8/Lung:GTEx/v8/Pancreas:GTEx/v8/Skin_Not_Sun_Exposed_Suprapubic:GTEx/v8/Skin_Sun_Exposed_Lower_leg:GTEx/v8/Spleen	NA	Left_Ventricle:Liver:GM12878:IMR90:Mesenchymal_Stem_Cell:Mesendoderm:Trophoblast-like_Cell:hESC	9.2352e-06	rs34517439	1
ENSG00000122420	5737	PTGFR	1	78769568	79005434	1	protein_coding	Yes	Yes	Yes	0.760041	0.200155	32	16.42	212	1.7054e-80	0	EyeGEx:eQTLcatalogue/BLUEPRINT_ge_monocyte:eQTLcatalogue/CEDAR_monocyte_CD14:eQTLGen_cis_eQTLs:BIOSQTL/BIOS_eQTL_geneLevel:GTEx/v8/Whole_Blood:GTEx/v8/Nerve_Tibial:GTEx/v8/Cells_Cultured_fibroblasts:GTEx/v8/Spleen:GTEx/v8/Testis	NA	Aorta:Left_Ventricle:Liver:IMR90:Mesenchymal_Stem_Cell:Mesendoderm:Neural_Progenitor_Cell:Trophoblast-like_Cell:hESC	9.2352e-06	rs34517439	1
ENSG00000063177	6141	RPL18	19	49118585	49122793	-1	protein_coding	Yes	Yes	Yes	0.554781	-0.936372	28	12.77	27	5.76599e-06	5.49701e-12	PsychENCODE_eQTLs:GTEx/v8/Brain_Cerebellum:GTEx/v8/Skin_Not_Sun_Exposed_Suprapubic:GTEx/v8/Stomach	NA	Adult_Cortex:Fetal_Cortex:GM12878:IMR90:Mesenchymal_Stem_Cell:Mesendoderm:Trophoblast-like_Cell:hESC	1.57514e-05	rs4002471	2
ENSG00000063176	56848	SPHK2	19	49122548	49133974	1	protein_coding	Yes	Yes	Yes	8.66424e-06	-1.64118	33	21.9	242	6.1518e-87	0	EyeGEx:eQTLcatalogue/CEDAR_B-cell_CD19:eQTLcatalogue/CEDAR_T-cell_CD4:eQTLcatalogue/CEDAR_T-cell_CD8:eQTLcatalogue/Fairfax_2012_B-cell_CD19:eQTLcatalogue/GENCORD_ge_fibroblast:eQTLcatalogue/GENCORD_ge_T-cell:eQTLcatalogue/TwinsUK_ge_fat:PsychENCODE_eQTLs:eQTLGen_cis_eQTLs:BIOSQTL/BIOS_eQTL_geneLevel:CMC_SVA_cis:GTEx/v8/Adipose_Subcutaneous:GTEx/v8/Adipose_Visceral_Omentum:GTEx/v8/Whole_Blood:GTEx/v8/Artery_Tibial:GTEx/v8/Brain_Caudate_basal_ganglia:GTEx/v8/Brain_Nucleus_accumbens_basal_ganglia:GTEx/v8/Brain_Putamen_basal_ganglia:GTEx/v8/Colon_Transverse:GTEx/v8/Esophagus_Gastroesophageal_Junction:GTEx/v8/Esophagus_Mucosa:GTEx/v8/Esophagus_Muscularis:GTEx/v8/Heart_Left_Ventricle:GTEx/v8/Muscle_Skeletal:GTEx/v8/Nerve_Tibial:GTEx/v8/Pancreas:GTEx/v8/Prostate:GTEx/v8/Cells_Cultured_fibroblasts:GTEx/v8/Stomach:GTEx/v8/Thyroid	NA	Adult_Cortex:Fetal_Cortex:GM12878:IMR90:Mesenchymal_Stem_Cell:Mesendoderm:Trophoblast-like_Cell:hESC	7.81099e-06	rs4002471	2
ENSG00000105516	1628	DBP	19	49133287	49140695	-1	protein_coding	Yes	Yes	Yes	0.820194	-1.09161	20	21.9	53	3.41693e-09	6.01287e-06	eQTLGen_cis_eQTLs:BIOSQTL/BIOS_eQTL_geneLevel	NA	Adult_Cortex:GM12878:IMR90:Mesenchymal_Stem_Cell:Mesendoderm:Trophoblast-like_Cell:hESC	7.81099e-06	rs4002471	2
ENSG00000063180	770	CA11	19	49141199	49149569	-1	protein_coding	Yes	Yes	Yes	0.976097	-0.946175	31	21.9	173	2.7485e-45	0	eQTLcatalogue/BLUEPRINT_ge_T-cell:eQTLcatalogue/Fairfax_2012_B-cell_CD19:eQTLcatalogue/Lepik_2017_ge_blood:PsychENCODE_eQTLs:eQTLGen_cis_eQTLs:BIOSQTL/BIOS_eQTL_geneLevel:CMC_SVA_cis:CMC_NoSVA_cis:GTEx/v8/Whole_Blood:GTEx/v8/Brain_Nucleus_accumbens_basal_ganglia:GTEx/v8/Heart_Left_Ventricle:GTEx/v8/Testis	NA	EP_links_oneway:EP_correlation_cell_type_oneway:Adult_Cortex:GM12878:IMR90:Mesenchymal_Stem_Cell:Mesendoderm:Trophoblast-like_Cell:hESC	7.81099e-06	rs4002471	2
ENSG00000142233	126147	NTN5	19	49164664	49176338	-1	protein_coding	Yes	Yes	Yes	3.27017e-06	-0.402193	52	15.16	358	1.1232e-180	0	EyeGEx:eQTLcatalogue/BrainSeq_ge_brain:eQTLcatalogue/GENCORD_ge_T-cell:eQTLcatalogue/Lepik_2017_ge_blood:eQTLcatalogue/TwinsUK_ge_blood:eQTLcatalogue/TwinsUK_ge_fat:eQTLcatalogue/TwinsUK_ge_skin:PsychENCODE_eQTLs:DICE/B_cell_naive:DICE/T_CD4_naive:DICE/Monocyte_classical:DICE/NK:DICE/T_CD4_TFH:DICE/T_CD4_TH17:DICE/T_CD4_TH1_17:DICE/T_CD4_TH2:DICE/T_CD4_memory_TREG:eQTLGen_cis_eQTLs:BIOSQTL/BIOS_eQTL_geneLevel:GTEx/v8/Adipose_Subcutaneous:GTEx/v8/Adipose_Visceral_Omentum:GTEx/v8/Adrenal_Gland:GTEx/v8/Whole_Blood:GTEx/v8/Artery_Aorta:GTEx/v8/Artery_Tibial:GTEx/v8/Brain_Anterior_cingulate_cortex_BA24:GTEx/v8/Brain_Caudate_basal_ganglia:GTEx/v8/Brain_Cerebellar_Hemisphere:GTEx/v8/Brain_Cerebellum:GTEx/v8/Brain_Cortex:GTEx/v8/Brain_Frontal_Cortex_BA9:GTEx/v8/Brain_Hypothalamus:GTEx/v8/Brain_Nucleus_accumbens_basal_ganglia:GTEx/v8/Brain_Putamen_basal_ganglia:GTEx/v8/Brain_Spinal_cord_cervical_c-1:GTEx/v8/Brain_Substantia_nigra:GTEx/v8/Colon_Sigmoid:GTEx/v8/Colon_Transverse:GTEx/v8/Esophagus_Gastroesophageal_Junction:GTEx/v8/Esophagus_Mucosa:GTEx/v8/Esophagus_Muscularis:GTEx/v8/Heart_Atrial_Appendage:GTEx/v8/Lung:GTEx/v8/Muscle_Skeletal:GTEx/v8/Nerve_Tibial:GTEx/v8/Ovary:GTEx/v8/Pancreas:GTEx/v8/Pituitary:GTEx/v8/Prostate:GTEx/v8/Minor_Salivary_Gland:GTEx/v8/Cells_Cultured_fibroblasts:GTEx/v8/Skin_Not_Sun_Exposed_Suprapubic:GTEx/v8/Skin_Sun_Exposed_Lower_leg:GTEx/v8/Small_Intestine_Terminal_Ileum:GTEx/v8/Spleen:GTEx/v8/Stomach:GTEx/v8/Testis:GTEx/v8/Thyroid	NA	IMR90:Mesenchymal_Stem_Cell:hESC	7.81099e-06	rs4002471	2
ENSG00000176920	2524	FUT2	19	49199228	49209207	1	protein_coding	Yes	Yes	Yes	5.46581e-12	4.20043	83	52	369	1.778e-159	1.50287e-145	eQTLcatalogue/CEDAR_ileum:eQTLcatalogue/CEDAR_rectum:eQTLcatalogue/CEDAR_transverse_colon:eQTLcatalogue/Fairfax_2014_naive:eQTLcatalogue/HipSci_ge_iPSC:eQTLcatalogue/TwinsUK_ge_skin:BIOSQTL/BIOS_eQTL_geneLevel:GTEx/v8/Brain_Anterior_cingulate_cortex_BA24:GTEx/v8/Brain_Caudate_basal_ganglia:GTEx/v8/Brain_Hippocampus:GTEx/v8/Brain_Nucleus_accumbens_basal_ganglia:GTEx/v8/Brain_Putamen_basal_ganglia:GTEx/v8/Breast_Mammary_Tissue:GTEx/v8/Colon_Transverse:GTEx/v8/Esophagus_Mucosa:GTEx/v8/Heart_Atrial_Appendage:GTEx/v8/Heart_Left_Ventricle:GTEx/v8/Lung:GTEx/v8/Pancreas:GTEx/v8/Pituitary:GTEx/v8/Minor_Salivary_Gland:GTEx/v8/Cells_Cultured_fibroblasts:GTEx/v8/Skin_Not_Sun_Exposed_Suprapubic:GTEx/v8/Skin_Sun_Exposed_Lower_leg:GTEx/v8/Small_Intestine_Terminal_Ileum:GTEx/v8/Stomach:GTEx/v8/Testis	NA	Promoter_anchored_loops:IMR90:Mesenchymal_Stem_Cell:hESC	7.81099e-06	rs4002471	2
ENSG00000176909	284358	MAMSTR	19	49215999	49222978	-1	protein_coding	Yes	Yes	Yes	0.00123326	-0.0520318	97	52	215	7.86033e-26	0	eQTLcatalogue/GEUVADIS_ge_LCL:eQTLcatalogue/TwinsUK_ge_LCL:PsychENCODE_eQTLs:eQTLGen_cis_eQTLs:BIOSQTL/BIOS_eQTL_geneLevel:xQTLServer_eQTLs:GTEx/v8/Adrenal_Gland:GTEx/v8/Artery_Aorta:GTEx/v8/Artery_Tibial:GTEx/v8/Brain_Anterior_cingulate_cortex_BA24:GTEx/v8/Brain_Caudate_basal_ganglia:GTEx/v8/Brain_Cerebellum:GTEx/v8/Brain_Cortex:GTEx/v8/Brain_Frontal_Cortex_BA9:GTEx/v8/Brain_Hippocampus:GTEx/v8/Brain_Hypothalamus:GTEx/v8/Brain_Nucleus_accumbens_basal_ganglia:GTEx/v8/Brain_Putamen_basal_ganglia:GTEx/v8/Brain_Spinal_cord_cervical_c-1:GTEx/v8/Colon_Sigmoid:GTEx/v8/Colon_Transverse:GTEx/v8/Esophagus_Gastroesophageal_Junction:GTEx/v8/Esophagus_Muscularis:GTEx/v8/Heart_Atrial_Appendage:GTEx/v8/Heart_Left_Ventricle:GTEx/v8/Muscle_Skeletal:GTEx/v8/Cells_Cultured_fibroblasts:GTEx/v8/Skin_Sun_Exposed_Lower_leg:GTEx/v8/Testis:GTEx/v8/Thyroid	NA	Adult_Cortex:Fetal_Cortex:IMR90:Mesenchymal_Stem_Cell	7.81099e-06	rs4002471	2
ENSG00000105538	54922	RASIP1	19	49223844	49243978	-1	protein_coding	Yes	Yes	Yes	0.975494	-0.59919	127	26.2	311	2.04933e-49	0	EyeGEx:eQTLcatalogue/GENCORD_ge_fibroblast:eQTLcatalogue/TwinsUK_ge_skin:eQTLGen_cis_eQTLs:BIOSQTL/BIOS_eQTL_geneLevel:GTEx/v8/Artery_Aorta:GTEx/v8/Brain_Cerebellar_Hemisphere:GTEx/v8/Brain_Cerebellum:GTEx/v8/Brain_Hypothalamus:GTEx/v8/Colon_Sigmoid:GTEx/v8/Colon_Transverse:GTEx/v8/Esophagus_Gastroesophageal_Junction:GTEx/v8/Esophagus_Mucosa:GTEx/v8/Esophagus_Muscularis:GTEx/v8/Heart_Atrial_Appendage:GTEx/v8/Lung:GTEx/v8/Ovary:GTEx/v8/Pancreas:GTEx/v8/Prostate:GTEx/v8/Cells_Cultured_fibroblasts:GTEx/v8/Skin_Not_Sun_Exposed_Suprapubic:GTEx/v8/Skin_Sun_Exposed_Lower_leg:GTEx/v8/Stomach:GTEx/v8/Testis	NA	Fetal_Cortex:IMR90:Mesenchymal_Stem_Cell:Mesendoderm:hESC	7.81099e-06	rs4002471	2
ENSG00000182264	284359	IZUMO1	19	49244109	49250166	-1	protein_coding	Yes	Yes	Yes	0.00241626	0.753533	82	13.35	224	1.37298e-52	1.59306e-44	eQTLcatalogue/HipSci_ge_iPSC:eQTLcatalogue/TwinsUK_ge_fat:eQTLcatalogue/TwinsUK_ge_skin:GTEx/v8/Adipose_Subcutaneous:GTEx/v8/Adipose_Visceral_Omentum:GTEx/v8/Adrenal_Gland:GTEx/v8/Artery_Aorta:GTEx/v8/Artery_Coronary:GTEx/v8/Artery_Tibial:GTEx/v8/Brain_Cerebellar_Hemisphere:GTEx/v8/Brain_Cerebellum:GTEx/v8/Brain_Hypothalamus:GTEx/v8/Brain_Spinal_cord_cervical_c-1:GTEx/v8/Breast_Mammary_Tissue:GTEx/v8/Colon_Sigmoid:GTEx/v8/Colon_Transverse:GTEx/v8/Esophagus_Gastroesophageal_Junction:GTEx/v8/Esophagus_Mucosa:GTEx/v8/Esophagus_Muscularis:GTEx/v8/Heart_Atrial_Appendage:GTEx/v8/Heart_Left_Ventricle:GTEx/v8/Kidney_Cortex:GTEx/v8/Lung:GTEx/v8/Muscle_Skeletal:GTEx/v8/Nerve_Tibial:GTEx/v8/Ovary:GTEx/v8/Pancreas:GTEx/v8/Pituitary:GTEx/v8/Prostate:GTEx/v8/Minor_Salivary_Gland:GTEx/v8/Skin_Not_Sun_Exposed_Suprapubic:GTEx/v8/Skin_Sun_Exposed_Lower_leg:GTEx/v8/Small_Intestine_Terminal_Ileum:GTEx/v8/Spleen:GTEx/v8/Stomach:GTEx/v8/Testis:GTEx/v8/Thyroid:GTEx/v8/Vagina	NA	Fetal_Cortex:IMR90:Mesenchymal_Stem_Cell:Mesendoderm:hESC	7.81099e-06	rs4002471	2
ENSG00000174951	2523	FUT1	19	49251268	49258647	-1	protein_coding	Yes	Yes	Yes	0.000508775	0.370474	84	13.35	204	1.20796e-40	1.88616e-37	eQTLcatalogue/TwinsUK_ge_fat:PsychENCODE_eQTLs:CMC_SVA_cis:CMC_NoSVA_cis:GTEx/v8/Adipose_Subcutaneous:GTEx/v8/Adipose_Visceral_Omentum:GTEx/v8/Artery_Tibial:GTEx/v8/Brain_Cerebellar_Hemisphere:GTEx/v8/Breast_Mammary_Tissue:GTEx/v8/Colon_Transverse:GTEx/v8/Esophagus_Mucosa:GTEx/v8/Esophagus_Muscularis:GTEx/v8/Heart_Left_Ventricle:GTEx/v8/Lung:GTEx/v8/Muscle_Skeletal:GTEx/v8/Nerve_Tibial:GTEx/v8/Pancreas:GTEx/v8/Pituitary:GTEx/v8/Prostate:GTEx/v8/Skin_Sun_Exposed_Lower_leg:GTEx/v8/Spleen:GTEx/v8/Stomach:GTEx/v8/Thyroid	NA	Fetal_Cortex:IMR90:Mesenchymal_Stem_Cell:Mesendoderm:hESC	7.81099e-06	rs4002471	2
ENSG00000105552	587	BCAT2	19	49298319	49314286	-1	protein_coding	Yes	Yes	Yes	1.71339e-11	-0.850643	20	11.14	60	9.1087e-53	0	eQTLcatalogue/CEDAR_monocyte_CD14:eQTLcatalogue/Fairfax_2014_naive:PsychENCODE_eQTLs:eQTLGen_cis_eQTLs:BIOSQTL/BIOS_eQTL_geneLevel:CMC_SVA_cis:GTEx/v8/Whole_Blood:GTEx/v8/Lung:GTEx/v8/Nerve_Tibial:GTEx/v8/Pancreas:GTEx/v8/Stomach	NA	Adult_Cortex:Fetal_Cortex:Aorta:Left_Ventricle:Liver:Spleen:GM12878:IMR90:Mesenchymal_Stem_Cell:Mesendoderm:Trophoblast-like_Cell:hESC	7.81099e-06	rs4002471	2
ENSG00000087076	51171	HSD17B14	19	49316274	49339935	-1	protein_coding	Yes	Yes	Yes	0.00137252	0.796635	19	11.14	62	2.9456e-128	0	eQTLcatalogue/Alasoo_2018_ge_macrophage_IFNg:eQTLcatalogue/BLUEPRINT_ge_T-cell:eQTLcatalogue/Fairfax_2012_B-cell_CD19:eQTLcatalogue/Lepik_2017_ge_blood:eQTLcatalogue/TwinsUK_ge_blood:eQTLGen_cis_eQTLs:BIOSQTL/BIOS_eQTL_geneLevel:GTEx/v8/Adipose_Subcutaneous:GTEx/v8/Adipose_Visceral_Omentum:GTEx/v8/Artery_Aorta:GTEx/v8/Artery_Tibial:GTEx/v8/Brain_Nucleus_accumbens_basal_ganglia:GTEx/v8/Breast_Mammary_Tissue:GTEx/v8/Colon_Sigmoid:GTEx/v8/Colon_Transverse:GTEx/v8/Esophagus_Gastroesophageal_Junction:GTEx/v8/Esophagus_Mucosa:GTEx/v8/Esophagus_Muscularis:GTEx/v8/Heart_Left_Ventricle:GTEx/v8/Lung:GTEx/v8/Muscle_Skeletal:GTEx/v8/Nerve_Tibial:GTEx/v8/Ovary:GTEx/v8/Prostate:GTEx/v8/Cells_Cultured_fibroblasts:GTEx/v8/Skin_Not_Sun_Exposed_Suprapubic:GTEx/v8/Skin_Sun_Exposed_Lower_leg	NA	Promoter_anchored_loops:Adult_Cortex:Fetal_Cortex:Aorta:Left_Ventricle:Liver:Spleen:GM12878:IMR90:Mesenchymal_Stem_Cell:Mesendoderm:Trophoblast-like_Cell:hESC	1.11747e-05	rs4002471	2
ENSG00000088002	6820	SULT2B1	19	49055332	49102682	1	protein_coding	Yes	Yes	No	0.827919	0.00641937	22	10.07	184	1.29439e-44	0	eQTLcatalogue/BrainSeq_ge_brain:eQTLcatalogue/Fairfax_2014_IFN24:PsychENCODE_eQTLs:eQTLGen_cis_eQTLs:BIOSQTL/BIOS_eQTL_geneLevel:GTEx/v8/Adipose_Subcutaneous	NA	NA	7.81099e-06	rs4002471	2
ENSG00000105523	54854	FAM83E	19	49104067	49118111	-1	protein_coding	Yes	Yes	No	6.61984e-06	0.733475	41	12.77	174	2.94325e-23	4.44418e-18	PsychENCODE_eQTLs:BIOSQTL/BIOS_eQTL_geneLevel:GTEx/v8/Brain_Amygdala:GTEx/v8/Brain_Cerebellar_Hemisphere:GTEx/v8/Brain_Cerebellum:GTEx/v8/Brain_Cortex:GTEx/v8/Brain_Frontal_Cortex_BA9:GTEx/v8/Colon_Transverse:GTEx/v8/Esophagus_Mucosa:GTEx/v8/Lung:GTEx/v8/Nerve_Tibial:GTEx/v8/Skin_Not_Sun_Exposed_Suprapubic:GTEx/v8/Skin_Sun_Exposed_Lower_leg:GTEx/v8/Testis:GTEx/v8/Thyroid	NA	NA	7.81099e-06	rs4002471	2
ENSG00000177202	171169	SPACA4	19	49110000	49110970	1	protein_coding	Yes	Yes	No	0.577153	-0.528463	29	12.77	143	5.34074e-11	1.6454e-17	eQTLcatalogue/TwinsUK_ge_skin:BIOSQTL/BIOS_eQTL_geneLevel:GTEx/v8/Breast_Mammary_Tissue:GTEx/v8/Colon_Transverse:GTEx/v8/Skin_Not_Sun_Exposed_Suprapubic:GTEx/v8/Skin_Sun_Exposed_Lower_leg	NA	NA	7.81099e-06	rs4002471	2
ENSG00000105559	57664	PLEKHA4	19	49340354	49371889	-1	protein_coding	Yes	Yes	No	4.74253e-09	0.119095	3	4.56	23	1.9594e-18	0	eQTLGen_cis_eQTLs:BIOSQTL/BIOS_eQTL_geneLevel:GTEx/v8/Cells_Cultured_fibroblasts:GTEx/v8/Skin_Sun_Exposed_Lower_leg	NA	NA	4.33185e-05	rs4002471	2
ENSG00000180488	374986	FAM73A	1	78245309	78344106	1	protein_coding	Yes	No	Yes	0.000750459	-1.12138	29	10.27	0	NA	NA	NA	NA	EP_correlation_organ_oneway:Fetal_Cortex:Aorta:Left_Ventricle:Liver:GM12878:IMR90:Mesenchymal_Stem_Cell:Mesendoderm:Trophoblast-like_Cell:hESC	9.2352e-06	rs34517439	1
ENSG00000105550	26291	FGF21	19	49258816	49261587	1	protein_coding	Yes	No	Yes	0.213002	-0.215278	68	13.17	0	NA	NA	NA	NA	Fetal_Cortex:IMR90:Mesenchymal_Stem_Cell:Mesendoderm:hESC	7.81099e-06	rs4002471	2
ENSG00000137965	10561	IFI44	1	79115481	79129763	1	protein_coding	No	Yes	Yes	4.72292e-14	0.131013	0	0	20	6.47075e-07	0.00323537	eQTLcatalogue/CEDAR_rectum	NA	Adult_Cortex:Fetal_Cortex:Left_Ventricle:Liver:GM12878:IMR90:Mesenchymal_Stem_Cell:Mesendoderm:Neural_Progenitor_Cell:Trophoblast-like_Cell:hESC	9.2352e-06	rs34517439	1
ENSG00000105483	22900	CARD8	19	48684027	48759203	-1	protein_coding	No	Yes	Yes	0.0162894	2.37559	0	0	39	1.9849e-14	0	eQTLGen_cis_eQTLs:CMC_SVA_cis:GTEx/v8/Whole_Blood	NA	IMR90:Mesenchymal_Stem_Cell:Trophoblast-like_Cell	2.42765e-05	rs4002471	2
ENSG00000104804	7288	TULP2	19	49384222	49401990	-1	protein_coding	No	Yes	Yes	1.82655e-07	0.695637	0	0	24	2.14174e-11	6.15837e-25	eQTLcatalogue/BrainSeq_ge_brain:PsychENCODE_eQTLs:GTEx/v8/Adipose_Subcutaneous:GTEx/v8/Artery_Aorta:GTEx/v8/Breast_Mammary_Tissue:GTEx/v8/Liver:GTEx/v8/Lung:GTEx/v8/Nerve_Tibial	NA	Adult_Cortex:Mesenchymal_Stem_Cell:Trophoblast-like_Cell	4.64857e-05	rs4002471	2
ENSG00000104805	4924	NUCB1	19	49403307	49426629	1	protein_coding	No	Yes	Yes	4.16611e-05	0.543033	0	0	7	2.2452e-07	8.06964e-19	eQTLGen_cis_eQTLs:BIOSQTL/BIOS_eQTL_geneLevel:GTEx/v8/Cells_Cultured_fibroblasts	NA	Adult_Cortex:Mesenchymal_Stem_Cell:Trophoblast-like_Cell	4.64857e-05	rs4002471	2
ENSG00000087088	581	BAX	19	49458072	49465055	1	protein_coding	No	Yes	Yes	0.167939	NA	0	0	45	6.58085e-08	7.68723e-07	eQTLcatalogue/CEDAR_platelet:eQTLGen_cis_eQTLs:BIOSQTL/BIOS_eQTL_geneLevel:CMC_NoSVA_cis:GTEx/v8/Whole_Blood:GTEx/v8/Colon_Sigmoid	NA	Adult_Cortex:Fetal_Cortex:Aorta:Bladder:Left_Ventricle:Liver:Right_Ventricle:Spleen:GM12878:IMR90:Mesenchymal_Stem_Cell:Mesendoderm:Neural_Progenitor_Cell:Trophoblast-like_Cell:hESC	7.81099e-06	rs4002471	2
ENSG00000104812	2997	GYS1	19	49471382	49496567	-1	protein_coding	No	Yes	Yes	0.00832267	-0.427101	0	0	2	7.54538e-05	6.58458e-05	CMC_SVA_cis:GTEx/v8/Skin_Sun_Exposed_Lower_leg	NA	Adult_Cortex:Fetal_Cortex:Aorta:Hippocampus:Left_Ventricle:Liver:Lung:Pancreas:Right_Ventricle:Spleen:GM12878:IMR90:Mesenchymal_Stem_Cell:Mesendoderm:Neural_Progenitor_Cell:Trophoblast-like_Cell:hESC	7.81099e-06	rs4002471	2
ENSG00000183207	10856	RUVBL2	19	49496705	49519252	1	protein_coding	No	Yes	Yes	0.99911	1.17688	0	0	1	NA	0.049	CMC_SVA_cis	NA	Adult_Cortex:Fetal_Cortex:Aorta:Hippocampus:Left_Ventricle:Liver:Lung:Pancreas:Right_Ventricle:Spleen:GM12878:IMR90:Mesenchymal_Stem_Cell:Mesendoderm:Neural_Progenitor_Cell:Trophoblast-like_Cell:hESC	7.81099e-06	rs4002471	2
ENSG00000104848	3743	KCNA7	19	49570675	49576198	-1	protein_coding	No	Yes	Yes	0.00825022	1.73223	0	0	3	0.000110246	0.00358464	GTEx/v8/Muscle_Skeletal	NA	Mesenchymal_Stem_Cell	4.64857e-05	rs4002471	2
ENSG00000221916	55150	C19orf73	19	49621655	49622397	-1	protein_coding	No	Yes	Yes	0.484013	NA	0	0	1	2.87644e-05	0.049	DICE/T_CD4_TH17	NA	Fetal_Cortex:GM12878:IMR90	4.64857e-05	rs4002471	2
ENSG00000074219	8463	TEAD2	19	49843852	49865714	-1	protein_coding	No	Yes	Yes	0.00204732	-0.0911887	0	0	2	2.33651e-05	0.0335801	BRAINEAC/HIPP	NA	hESC	4.64857e-05	rs4002471	2
ENSG00000104870	2217	FCGRT	19	50010073	50029590	1	protein_coding	No	Yes	Yes	0.825587	-0.63053	0	0	1	4.57733e-06	0.0228866	eQTLcatalogue/Kasela_2017_T-cell_CD8	NA	Promoter_anchored_loops	7.81099e-06	rs4002471	2
ENSG00000126461	58506	SCAF1	19	50145382	50161899	1	protein_coding	No	Yes	Yes	0.998788	NA	0	0	2	8.14748e-06	0.0407374	eQTLcatalogue/GENCORD_ge_fibroblast:GTEx/v8/Thyroid	NA	Adult_Cortex:Fetal_Cortex	1.57514e-05	rs4002471	2
ENSG00000163041	3020	H3F3A	1	226249552	226259702	1	protein_coding	No	Yes	No	0.692335	-0.816023	0	0	1	4.1088e-06	0.0281538	eQTLGen_trans_eQTLs	NA	NA	2.91722e-05	rs34517439	1
ENSG00000113369	57561	ARRDC3	5	90664541	90679176	-1	protein_coding	No	Yes	No	0.978747	-0.594455	0	0	1	4.7622e-06	0.0316076	eQTLGen_trans_eQTLs	NA	NA	4.06624e-05	rs34517439	1
ENSG00000105507	56344	CABP5	19	48533210	48547310	-1	protein_coding	No	Yes	No	0.0042208	1.44858	0	0	13	5.0765e-07	0.00165947	eQTLGen_cis_eQTLs:GTEx/v8/Whole_Blood	NA	NA	4.6944e-05	rs4002471	2
ENSG00000105499	8605	PLA2G4C	19	48551100	48614074	-1	protein_coding	No	Yes	No	4.41932e-08	-0.167967	0	0	97	3.6272e-16	0	PsychENCODE_eQTLs:eQTLGen_cis_eQTLs:GTEx/v8/Colon_Sigmoid	NA	NA	7.81099e-06	rs4002471	2
ENSG00000185453	374920	C19orf68	19	48673949	48700877	1	protein_coding	No	Yes	No	NA	NA	0	0	1	2.53875e-05	0.049	DICE/T_CD4_naive_activated	NA	NA	4.64857e-05	rs4002471	2
ENSG00000178150	163071	ZNF114	19	48675575	48790865	1	protein_coding	No	Yes	No	1.0744e-06	0.00482523	0	0	4	4.54516e-05	4.69901e-12	CMC_SVA_cis:GTEx/v8/Skin_Sun_Exposed_Lower_leg	NA	NA	2.19545e-05	rs4002471	2
ENSG00000161558	55260	TMEM143	19	48835613	48867494	-1	protein_coding	No	Yes	No	3.71458e-08	0.255488	0	0	2	6.9766e-06	0.0199234	eQTLGen_cis_eQTLs:CMC_SVA_cis	NA	NA	4.95408e-05	rs4002471	2
ENSG00000105438	10945	KDELR1	19	48885827	48894810	-1	protein_coding	No	Yes	No	0.895488	-0.627626	0	0	8	8.86253e-07	0.00443127	eQTLcatalogue/Quach_2016_ge_monocyte_naive	NA	NA	4.83127e-05	rs4002471	2
ENSG00000105464	2906	GRIN2D	19	48898132	48948188	1	protein_coding	No	Yes	No	0.998649	-0.946563	0	0	2	4.69856e-05	1.25878e-12	GTEx/v8/Nerve_Tibial	NA	NA	NA	rs4002471	2
ENSG00000105443	9266	CYTH2	19	48972289	48985571	1	protein_coding	No	Yes	No	0.863501	-0.0501391	0	0	23	2.92888e-06	1.89803e-05	BIOSQTL/BIOS_eQTL_geneLevel:GTEx/v8/Brain_Cerebellum	NA	NA	4.64329e-05	rs4002471	2
ENSG00000142235	114783	LMTK3	19	48988528	49016446	-1	protein_coding	No	Yes	No	NA	NA	0	0	1	8.66303e-05	0.0182361	GTEx/v8/Skin_Sun_Exposed_Lower_leg	NA	NA	NA	rs4002471	2
ENSG00000087074	23645	PPP1R15A	19	49375649	49379314	1	protein_coding	No	Yes	No	3.34189e-09	-0.114311	0	0	1	1.23e-05	0.0344954	eQTLGen_cis_eQTLs	NA	NA	4.97647e-05	rs4002471	2
ENSG00000130529	54795	TRPM4	19	49660998	49715093	1	protein_coding	No	Yes	No	6.36302e-19	-0.0930365	0	0	2	3.89902e-05	9.2415e-18	GTEx/v8/Brain_Cerebellum:GTEx/v8/Breast_Mammary_Tissue	NA	NA	4.88261e-05	rs4002471	2
ENSG00000142538	113091	PTH2	19	49925671	49926698	-1	protein_coding	No	Yes	No	0.522952	-0.378285	0	0	41	9.1066e-06	0.0163743	eQTLcatalogue/Fairfax_2012_B-cell_CD19:BRAINEAC/OCTX	NA	NA	4.63202e-05	rs4002471	2
ENSG00000104888	57030	SLC17A7	19	49932658	49945617	-1	protein_coding	No	Yes	No	0.995933	-0.421074	0	0	2	6.90457e-05	1.1579e-06	BRAINEAC/THAL:GTEx/v8/Artery_Tibial	NA	NA	4.69001e-05	rs4002471	2
ENSG00000104872	55011	PIH1D1	19	49949555	49956754	-1	protein_coding	No	Yes	No	0.0879513	0.323376	0	0	3	1.90592e-05	0.0165364	GTEx/v8/Brain_Cerebellar_Hemisphere	NA	NA	4.91522e-05	rs4002471	2
ENSG00000142546	51070	NOSIP	19	50058968	50093519	-1	protein_coding	No	Yes	No	0.00230157	-0.458735	0	0	1	0.000105228	1.53399e-07	GTEx/v8/Artery_Tibial	NA	NA	4.92678e-05	rs4002471	2
ENSG00000126460	5639	PRRG2	19	50083903	50094272	1	protein_coding	No	Yes	No	5.96506e-05	-0.0307732	0	0	8	6.6548e-06	3.95284e-09	GTEx/v8/Liver:GTEx/v8/Pituitary:GTEx/v8/Cells_Cultured_fibroblasts	NA	NA	4.77964e-05	rs4002471	2
ENSG00000224420	199800	ADM5	19	50191921	50193832	1	protein_coding	No	Yes	No	0.0362144	-1.24324	0	0	8	2.00308e-05	0.0258633	GTEx/v8/Adipose_Subcutaneous	NA	NA	4.91251e-05	rs4002471	2
ENSG00000169169	126129	CPT1C	19	50194155	50216988	1	protein_coding	No	Yes	No	0.000284628	-0.155831	0	0	1	4.55974e-05	5.93031e-08	GTEx/v8/Adipose_Subcutaneous	NA	NA	4.94853e-05	rs4002471	2
ENSG00000162624	431707	LHX8	1	75594119	75627218	1	protein_coding	No	No	Yes	0.663323	-0.679266	0	0	0	NA	NA	NA	NA	Mesendoderm	2.51501e-05	rs34517439	1
ENSG00000117054	34	ACADM	1	76190036	76253260	1	protein_coding	No	No	Yes	8.44477e-10	NA	0	0	0	NA	NA	NA	NA	Left_Ventricle:Mesenchymal_Stem_Cell:Mesendoderm	9.70445e-06	rs34517439	1
ENSG00000137955	5876	RABGGTB	1	76251879	76260764	1	protein_coding	No	No	Yes	0.449469	0.311086	0	0	0	NA	NA	NA	NA	Fetal_Cortex:GM12878:Mesenchymal_Stem_Cell:Mesendoderm:Neural_Progenitor_Cell:Trophoblast-like_Cell:hESC	9.2352e-06	rs34517439	1
ENSG00000057468	4438	MSH4	1	76262567	76378923	1	protein_coding	No	No	Yes	3.69947e-15	-0.278277	0	0	0	NA	NA	NA	NA	GM12878:Mesenchymal_Stem_Cell:Mesendoderm:Neural_Progenitor_Cell:Trophoblast-like_Cell:hESC	9.2352e-06	rs34517439	1
ENSG00000154007	127247	ASB17	1	76384558	76398116	-1	protein_coding	No	No	Yes	0.0061587	0.182497	0	0	0	NA	NA	NA	NA	Left_Ventricle:IMR90:Mesenchymal_Stem_Cell:Mesendoderm:Neural_Progenitor_Cell:Trophoblast-like_Cell:hESC	9.2352e-06	rs34517439	1
ENSG00000184005	256435	ST6GALNAC3	1	76540404	77100286	1	protein_coding	No	No	Yes	0.178472	4.22506	0	0	0	NA	NA	NA	NA	Fetal_Cortex:Aorta:Hippocampus:Left_Ventricle:Liver:Right_Ventricle:IMR90:Mesenchymal_Stem_Cell:Mesendoderm:Neural_Progenitor_Cell:Trophoblast-like_Cell:hESC	9.2352e-06	rs34517439	1
ENSG00000117069	81849	ST6GALNAC5	1	77333126	77531396	1	protein_coding	No	No	Yes	0.852521	-0.154308	0	0	0	NA	NA	NA	NA	Fetal_Cortex:Aorta:Left_Ventricle:Liver:IMR90:Mesenchymal_Stem_Cell:Mesendoderm:Neural_Progenitor_Cell:Trophoblast-like_Cell:hESC	9.2352e-06	rs34517439	1
ENSG00000137959	10964	IFI44L	1	79085607	79111830	1	protein_coding	No	No	Yes	2.21842e-10	0.480156	0	0	0	NA	NA	NA	NA	Left_Ventricle:Liver:GM12878:IMR90:Mesenchymal_Stem_Cell:Mesendoderm:Neural_Progenitor_Cell:Trophoblast-like_Cell:hESC	9.2352e-06	rs34517439	1
ENSG00000162618	64123	ELTD1	1	79355449	79472403	-1	protein_coding	No	No	Yes	5.25882e-07	-0.806952	0	0	0	NA	NA	NA	NA	Mesendoderm	9.70445e-06	rs34517439	1
ENSG00000130749	23211	ZC3H4	19	47567444	47617009	-1	protein_coding	No	No	Yes	1	-0.85506	0	0	0	NA	NA	NA	NA	Left_Ventricle	4.73972e-05	rs4002471	2
ENSG00000142230	10055	SAE1	19	47616531	47713886	1	protein_coding	No	No	Yes	0.988952	-1.11521	0	0	0	NA	NA	NA	NA	Left_Ventricle	4.73972e-05	rs4002471	2
ENSG00000118160	6543	SLC8A2	19	47931274	47975425	-1	protein_coding	No	No	Yes	NA	-0.264691	0	0	0	NA	NA	NA	NA	Fetal_Cortex	1.57514e-05	rs4002471	2
ENSG00000188334	100131137	BSPH1	19	48471303	48495427	-1	protein_coding	No	No	Yes	NA	0.175619	0	0	0	NA	NA	NA	NA	Mesenchymal_Stem_Cell:Trophoblast-like_Cell	4.15489e-05	rs4002471	2
ENSG00000169393	64100	ELSPBP1	19	48497908	48528410	1	protein_coding	No	No	Yes	0.00018142	0.488845	0	0	0	NA	NA	NA	NA	Mesenchymal_Stem_Cell:Trophoblast-like_Cell	4.15489e-05	rs4002471	2
ENSG00000105479	93233	CCDC114	19	48799714	48825151	-1	protein_coding	No	No	Yes	0.0027069	0.0349109	0	0	0	NA	NA	NA	NA	Adult_Cortex:Fetal_Cortex	4.53775e-05	rs4002471	2
ENSG00000142227	2014	EMP3	19	48824766	48833810	1	protein_coding	No	No	Yes	0.000573648	-0.192671	0	0	0	NA	NA	NA	NA	Adult_Cortex:Fetal_Cortex	4.53775e-05	rs4002471	2
ENSG00000105447	83743	GRWD1	19	48949030	48960279	1	protein_coding	No	No	Yes	0.337779	0.963374	0	0	0	NA	NA	NA	NA	GM12878:IMR90	4.15489e-05	rs4002471	2
ENSG00000182324	3770	KCNJ14	19	48958766	48969367	1	protein_coding	No	No	Yes	8.51179e-05	1.02372	0	0	0	NA	NA	NA	NA	GM12878:IMR90	4.15489e-05	rs4002471	2
ENSG00000268465	NA	NA	19	48969094	48975688	1	protein_coding	No	No	Yes	NA	NA	0	0	0	NA	NA	NA	NA	Adult_Cortex:Fetal_Cortex	4.18041e-05	rs4002471	2
ENSG00000104808	27294	DHDH	19	49436939	49448226	1	protein_coding	No	No	Yes	3.48849e-06	-0.0144064	0	0	0	NA	NA	NA	NA	Mesenchymal_Stem_Cell:Trophoblast-like_Cell	4.64857e-05	rs4002471	2
ENSG00000087086	2512	FTL	19	49468558	49470135	1	protein_coding	No	No	Yes	0.000458653	NA	0	0	0	NA	NA	NA	NA	Adult_Cortex:Fetal_Cortex:Aorta:Bladder:Left_Ventricle:Liver:Right_Ventricle:Spleen:GM12878:IMR90:Mesenchymal_Stem_Cell:Mesendoderm:Neural_Progenitor_Cell:Trophoblast-like_Cell:hESC	7.81099e-06	rs4002471	2
ENSG00000104826	3972	LHB	19	49519237	49520338	-1	protein_coding	No	No	Yes	0.0656001	0.574914	0	0	0	NA	NA	NA	NA	Promoter_anchored_loops:Aorta:Hippocampus:Left_Ventricle:Liver:Lung:Pancreas:Right_Ventricle:Spleen:GM12878:IMR90:Mesenchymal_Stem_Cell:Mesendoderm:Neural_Progenitor_Cell:Trophoblast-like_Cell:hESC	7.81099e-06	rs4002471	2
ENSG00000104827	1082	CGB	19	49526126	49527590	-1	protein_coding	No	No	Yes	0.574072	NA	0	0	0	NA	NA	NA	NA	Promoter_anchored_loops	4.57097e-05	rs4002471	2
ENSG00000267335	NA	NA	19	49526210	49540152	-1	protein_coding	No	No	Yes	NA	NA	0	0	0	NA	NA	NA	NA	EP_links_oneway:Promoter_anchored_loops	7.81099e-06	rs4002471	2
ENSG00000104818	114336	CGB2	19	49535169	49536495	1	protein_coding	No	No	Yes	0.069422	0.0257652	0	0	0	NA	NA	NA	NA	Promoter_anchored_loops	7.81099e-06	rs4002471	2
ENSG00000267631	114335	CGB1	19	49538831	49552006	-1	protein_coding	No	No	Yes	0.267465	0.541591	0	0	0	NA	NA	NA	NA	Promoter_anchored_loops	4.18041e-05	rs4002471	2
ENSG00000189052	93659	CGB5	19	49547141	49548568	1	protein_coding	No	No	Yes	NA	1.19448	0	0	0	NA	NA	NA	NA	Promoter_anchored_loops	4.64857e-05	rs4002471	2
ENSG00000213030	94115	CGB8	19	49550895	49552400	-1	protein_coding	No	No	Yes	0.091778	0.281957	0	0	0	NA	NA	NA	NA	Promoter_anchored_loops	4.18041e-05	rs4002471	2
ENSG00000196337	94027	CGB7	19	49557531	49562117	-1	protein_coding	No	No	Yes	0.0131018	2.04116	0	0	0	NA	NA	NA	NA	Mesenchymal_Stem_Cell	4.64857e-05	rs4002471	2
ENSG00000225950	4909	NTF4	19	49559050	49568333	-1	protein_coding	No	No	Yes	0.107583	-0.150525	0	0	0	NA	NA	NA	NA	Mesenchymal_Stem_Cell	4.64857e-05	rs4002471	2
ENSG00000104852	6625	SNRNP70	19	49588676	49611862	1	protein_coding	No	No	Yes	0.993095	-0.251398	0	0	0	NA	NA	NA	NA	Adult_Cortex:Fetal_Cortex:Mesenchymal_Stem_Cell	4.64857e-05	rs4002471	2
ENSG00000104863	64130	LIN7B	19	49617581	49621717	1	protein_coding	No	No	Yes	0.838837	NA	0	0	0	NA	NA	NA	NA	Adult_Cortex:Fetal_Cortex:GM12878:IMR90	4.64857e-05	rs4002471	2
ENSG00000177380	8541	PPFIA3	19	49622646	49654283	1	protein_coding	No	No	Yes	1	NA	0	0	0	NA	NA	NA	NA	Fetal_Cortex:GM12878:IMR90	4.64857e-05	rs4002471	2
ENSG00000063127	28968	SLC6A16	19	49792895	49828482	-1	protein_coding	No	No	Yes	4.4764e-11	-0.803887	0	0	0	NA	NA	NA	NA	Fetal_Cortex	4.64857e-05	rs4002471	2
ENSG00000104901	27120	DKKL1	19	49865040	49878373	1	protein_coding	No	No	Yes	0.000105208	1.35465	0	0	0	NA	NA	NA	NA	hESC	4.64857e-05	rs4002471	2
ENSG00000142534	6205	RPS11	19	49999622	50002946	1	protein_coding	No	No	Yes	0.913345	-0.285364	0	0	0	NA	NA	NA	NA	EP_links_oneway:Promoter_anchored_loops	7.81099e-06	rs4002471	2
ENSG00000268000	NA	NA	19	50003781	50004614	1	protein_coding	No	No	Yes	NA	NA	0	0	0	NA	NA	NA	NA	Promoter_anchored_loops	7.81099e-06	rs4002471	2
ENSG00000126458	6237	RRAS	19	50138549	50143458	-1	protein_coding	No	No	Yes	0.287257	-0.530932	0	0	0	NA	NA	NA	NA	Adult_Cortex:Fetal_Cortex	1.57514e-05	rs4002471	2
ENSG00000039650	11284	PNKP	19	50364461	50371166	-1	protein_coding	No	No	Yes	2.88445e-07	0.180579	0	0	0	NA	NA	NA	NA	Fetal_Cortex	4.64857e-05	rs4002471	2

### Sheet: T7.commonLoci_cofdr_gwaspw_hypr
Table 7.Significantly colocalized SNPs detected by cofdr, gwas-pw and hyprcoloc
Significant SNPs detected by cofdr, gwas-pw and hyprcoloc were highlighted (total_detect=3). TT_cofdr=posterior possibility from co-fdr that the corresponding SNP in the "SNP" column is colocalized; chunkPPA_3_gwaspw=posteior possibility from gwas-pw that a defined LD-independent region contains a colocalized SNP; snpPPA_3_gwaspw=posterior possibility from gwas-pw that the corresponding SNP located in the defined genomic region is the colocalized SNP; posterior_prob_hyprcoloc=posteior possibility from hyprcoloc that a defined LD-independent region contains a colocalized SNP; posterior_explained_by_snp_hyprcoloc=posterior possibility from hyprcoloc that the corresponding SNP located in the defined genomic region is the colocalized SNP.
SNP	CHR	BP	A1	A2	FRQ_B2	BETA_B2	SE_B2	P_B2	Z_B2	FRQ_Pneumonia.b.meta	BETA_Pneumonia.b.meta	SE_Pneumonia.b.meta	P_Pneumonia.b.meta	Z_Pneumonia.b.meta	TT_cofdr	chunkPPA_3_gwaspw	snpPPA_3_gwaspw	posterior_prob_hyprcoloc	posterior_explained_by_snp_hyprcoloc	cofdr_detect	gwaspw_detect	hyprcoloc_detect	total_detect
rs11579434	1	78610022	T	C	0.5581	0.034662	0.0084643	4.2196e-05	4.09508	0.59182	0.00693804	0.00171331	5.13261e-05	4.0495	0.805911	NA	NA	NA	NA	1	0	0	1
rs12979278	19	49218602	C	T	0.4775	-0.049072	0.0091142	7.2808e-08	-5.38413	0.51098	0.00668827	0.00168458	7.17831e-05	3.9703	0.834728	NA	NA	NA	NA	1	0	0	1
rs34517439	1	78450517	C	A	0.108	0.091877	0.015133	1.2684e-09	6.0713	0.10932	0.0106006	0.00269864	8.5618e-05	3.9281	0.815296	NA	NA	NA	NA	1	0	0	1
rs4002471	19	49215095	C	T	0.4787	-0.045345	0.008737	2.1029e-07	-5.19	0.51241	0.00677212	0.00168469	5.82471e-05	4.0198	0.84378	NA	NA	NA	NA	1	0	0	1
rs660745	19	49219459	T	C	0.4917	-0.042699	0.0085815	6.5022e-07	-4.9757	0.51026	0.00665387	0.00168453	7.81512e-05	3.95	0.825628	NA	NA	NA	NA	1	0	0	1

### Sheet: T8.gene_based_cofdr
Table 8. Gene-based co-fdr analysis to detect genes associated with both traits using MAGMA, PrediXcan or FUSION
Significantly colocalized genes were identified by integrating gene genomic positions, mRNA expression, splicing and plasma protein data with genome-wide summary statistics of COVID-19. Gene-based z-scores estimated through MAGMA, TWAS, spTWAS, and PWAS approaches were listed in the table, which were served as cofdr inputs to calculate corresponding posterior possibility (TT). Genes identified by at least three approaches were highlighted (total_detect>=3).
hgnc_symbol	TT_magma	TT_twas	tissue_twas	TT_sptwas	tissue_sptwas	TT_pwas	magma_detect	twas_detect	sptwas_detect	pwas_detect	total_detect	Z_B2_magma	Z_Pneumonia.b.meta_magma	Z_B2_twas	Z_Pneumonia.b.meta_twas	Z_B2_sptwas	Z_Pneumonia.b.meta_sptwas	Z_B2_pwas	Z_Pneumonia.b.meta_pwas	P_B2_magma	P_Pneumonia.b.meta_magma	P_B2_twas	P_Pneumonia.b.meta_twas	P_B2_sptwas	P_Pneumonia.b.meta_sptwas	P_B2_pwas	P_Pneumonia.b.meta_pwas	FDR_B2_magma	FDR_Pneumonia.b.meta_magma	FDR_B2_twas	FDR_Pneumonia.b.meta_twas	FDR_B2_sptwas	FDR_Pneumonia.b.meta_sptwas	FDR_B2_pwas	FDR_Pneumonia.b.meta_pwas
MAMSTR	NA	0.954054	Brain_Cerebellum	0.956033	Adrenal_Gland	NA	0	1	1	0	2	NA	NA	4.9757	-3.95	4.9757	-3.95	NA	NA	NA	NA	6.5011e-07	7.81512e-05	6.5011e-07	7.81512e-05	NA	NA	NA	NA	0.000463873	0.219981	0.000789992	0.311297	NA	NA
MAMSTR	NA	0.954054	Brain_Cerebellum	0.90789	Brain_Cerebellar_Hemisphere	NA	0	1	1	0	2	NA	NA	4.9757	-3.95	4.9757	-3.95	NA	NA	NA	NA	6.5011e-07	7.81512e-05	6.5011e-07	7.81512e-05	NA	NA	NA	NA	0.000463873	0.219981	0.000623121	0.209126	NA	NA
MAMSTR	NA	0.954054	Brain_Cerebellum	0.918464	Pituitary	NA	0	1	1	0	2	NA	NA	4.9757	-3.95	4.9757	-3.95	NA	NA	NA	NA	6.5011e-07	7.81512e-05	6.5011e-07	7.81512e-05	NA	NA	NA	NA	0.000463873	0.219981	0.000687248	0.429607	NA	NA
MAMSTR	NA	0.954054	Brain_Cerebellum	0.917506	smultixcan	NA	0	1	1	0	2	NA	NA	4.9757	-3.95	3.98056	-3.16	NA	NA	NA	NA	6.5011e-07	7.81512e-05	6.5011e-07	7.81512e-05	NA	NA	NA	NA	0.000463873	0.219981	0.000442922	0.168258	NA	NA
FUT2	NA	0.91533	Vagina	NA	NA	NA	0	1	0	0	1	NA	NA	6.59181	-3.44554	NA	NA	NA	NA	NA	NA	4.34506e-11	0.00056991	NA	NA	NA	NA	NA	NA	9.53566e-08	0.517336	NA	NA	NA	NA
IREB2	NA	0.904388	Nerve_Tibial	NA	NA	NA	0	1	0	0	1	NA	NA	-2.44998	-4.33333	NA	NA	NA	NA	NA	NA	0.0142866	1.46868e-05	NA	NA	NA	NA	NA	NA	0.39363	0.100597	NA	NA	NA	NA
NTN5	NA	0.902032	Brain_Cerebellar_Hemisphere	NA	NA	NA	0	1	0	0	1	NA	NA	-6.17345	3.70874	NA	NA	NA	NA	NA	NA	6.68147e-10	0.000208295	NA	NA	NA	NA	NA	NA	1.98456e-06	0.340493	NA	NA	NA	NA
NTN5	NA	0.907092	Brain_Hippocampus	NA	NA	NA	0	1	0	0	1	NA	NA	-6.17345	3.70874	NA	NA	NA	NA	NA	NA	6.68147e-10	0.000208295	NA	NA	NA	NA	NA	NA	1.4844e-06	0.548863	NA	NA	NA	NA
NTN5	NA	0.909199	Nerve_Tibial	NA	NA	NA	0	1	0	0	1	NA	NA	-5.38413	3.9703	NA	NA	NA	NA	NA	NA	7.27976e-08	7.17831e-05	NA	NA	NA	NA	NA	NA	7.48398e-05	0.245839	NA	NA	NA	NA
NTN5	NA	0.937549	Pituitary	NA	NA	NA	0	1	0	0	1	NA	NA	-5.19	4.0198	NA	NA	NA	NA	NA	NA	2.10298e-07	5.82471e-05	NA	NA	NA	NA	NA	NA	0.000204943	0.367859	NA	NA	NA	NA
NTN5	NA	0.926829	Skin_Not_Sun_Exposed_Suprapubic	NA	NA	NA	0	1	0	0	1	NA	NA	-5.76412	3.89037	NA	NA	NA	NA	NA	NA	8.20867e-09	0.000100092	NA	NA	NA	NA	NA	NA	1.35371e-05	0.302655	NA	NA	NA	NA
NTN5	NA	0.936407	Skin_Sun_Exposed_Lower_leg	NA	NA	NA	0	1	0	0	1	NA	NA	-5.19	4.0198	NA	NA	NA	NA	NA	NA	2.10298e-07	5.82471e-05	NA	NA	NA	NA	NA	NA	0.000257863	0.21813	NA	NA	NA	NA
NTN5	NA	0.923475	Testis	NA	NA	NA	0	1	0	0	1	NA	NA	-4.9757	3.95	NA	NA	NA	NA	NA	NA	6.5011e-07	7.81512e-05	NA	NA	NA	NA	NA	NA	0.000532748	0.173786	NA	NA	NA	NA
PHTF1	NA	0.932351	Brain_Cerebellar_Hemisphere	NA	NA	NA	0	1	0	0	1	NA	NA	-2.14869	-4.46018	NA	NA	NA	NA	NA	NA	0.031659	8.1892e-06	NA	NA	NA	NA	NA	NA	0.54293	0.0970257	NA	NA	NA	NA
PHTF1	NA	0.907444	Brain_Substantia_nigra	NA	NA	NA	0	1	0	0	1	NA	NA	-2.14869	-4.46018	NA	NA	NA	NA	NA	NA	0.031659	8.1892e-06	NA	NA	NA	NA	NA	NA	0.550767	0.0290116	NA	NA	NA	NA
PHTF1	NA	0.910071	Ovary	NA	NA	NA	0	1	0	0	1	NA	NA	-1.73532	-4.70773	NA	NA	NA	NA	NA	NA	0.0826842	2.50489e-06	NA	NA	NA	NA	NA	NA	0.663881	0.0147075	NA	NA	NA	NA
PHTF1	NA	0.902898	Vagina	NA	NA	NA	0	1	0	0	1	NA	NA	-2.14869	-4.46018	NA	NA	NA	NA	NA	NA	0.031659	8.1892e-06	NA	NA	NA	NA	NA	NA	0.539902	0.029735	NA	NA	NA	NA
