## Supplementary material for "Disentangling the Shared and Differential Genetic Architecture Between COVID-19 and Other Respiratory Disorders: A Multi-Omics Genome-Wide Analysis": B2_Pneumonia.meta.xlsx

### Sheet: T1.sig_snps
Table 1. Significantly colocalized SNPs detected by co-fdr at posterior possibility threshold 0.9
TT=posterior possibility that corresponding SNP is shared between trait1 and trait2;A1=non-effect allele; A2=effect allele
SNP	CHR	BP	A1	A2	TT	FRQ_B2	BETA_B2	SE_B2	P_B2	Z_B2	FRQ_Pneumonia.meta	BETA_Pneumonia.meta	SE_Pneumonia.meta	P_Pneumonia.meta	Z_Pneumonia.meta
rs4362358	15	78796104	C	T	0.957496	0.5785	0.024471	0.0088747	0.0058259	2.75739	0.60883	0.00976011	0.00167674	5.85332e-09	5.8209
rs35535570	1	78259756	G	A	0.95099	0.07262	0.093243	0.019344	1.4344e-06	4.82025	0.0753	0.0128991	0.00310101	3.18756e-05	4.15964
rs71641308	1	78086718	C	T	0.948417	0.0728	0.090182	0.019189	2.6041e-06	4.69967	0.07601	0.0127825	0.00308767	3.47514e-05	4.13986
rs12899351	15	78792398	T	C	0.942457	0.5789	0.020882	0.0084578	0.013549	2.46896	0.6092	0.00981182	0.00167702	4.89372e-09	5.85075
rs8042260	15	78774374	A	G	0.941647	0.5798	0.0207	0.0084361	0.01414	2.45374	0.60969	0.00988914	0.0016774	3.73498e-09	5.89552
rs4887059	15	78782095	C	T	0.938535	0.5796	0.020235	0.0084157	0.0162	2.40443	0.60892	0.00981056	0.00167681	4.89372e-09	5.85075
rs8043227	15	78768871	C	G	0.936954	0.5475	0.020025	0.0084216	0.017414	2.37781	0.60954	0.00988845	0.00167728	3.73498e-09	5.89552
rs12916801	15	78769130	A	G	0.936782	0.5801	0.02	0.0084206	0.01754	2.37513	0.60954	0.00988845	0.00167728	3.73498e-09	5.89552
rs8042238	15	78774271	C	T	0.936244	0.5805	0.019887	0.0083972	0.017868	2.36829	0.60961	0.00981367	0.00167734	4.89372e-09	5.85075
rs12910910	15	78767850	C	T	0.935584	0.5798	0.019856	0.0084224	0.0184	2.35752	0.60947	0.00983807	0.00167723	4.47318e-09	5.86567
rs114470084	5	111504611	T	G	0.935315	0.01783	0.10492	0.036159	0.0037117	2.90163	0.0145	0.032296	0.00684521	2.38122e-06	4.71805
rs12593229	15	78765290	T	G	0.935104	0.5806	0.01979	0.0084258	0.018834	2.34874	0.60979	0.00991463	0.00167747	3.41179e-09	5.91045
rs11637656	15	78751961	C	T	0.934622	0.5802	0.019809	0.0084604	0.019214	2.34138	0.60966	0.00991403	0.00167737	3.41179e-09	5.91045
rs1964678	15	78754000	A	G	0.933169	0.5814	0.019697	0.0084654	0.019978	2.32677	0.61072	0.00964339	0.0016782	9.12343e-09	5.74627
rs965604	15	78789223	G	A	0.932387	0.58	0.019445	0.0084139	0.02083	2.31106	0.60897	0.00976073	0.00167684	5.85332e-09	5.8209
rs13180	15	78789488	C	T	0.931569	0.5817	0.019277	0.0083849	0.021502	2.29901	0.60888	0.00976033	0.00167678	5.85332e-09	5.8209
rs1504549	15	78766629	C	T	0.930832	0.5794	0.019259	0.008421	0.022193	2.28702	0.60902	0.00981101	0.00167688	4.89372e-09	5.85075
rs2287357	16	89250145	G	A	0.927531	0.1296	-0.04441	0.012167	0.00026202	-3.65004	0.13365	-0.0107968	0.00240474	7.12914e-06	-4.4898
rs3116651	1	159698485	C	T	0.925292	0.2999	0.021624	0.0093588	0.020858	2.31055	0.31463	0.0092637	0.00176212	1.46311e-07	5.25714
rs3116655	1	159701344	C	T	0.923385	0.2999	0.021333	0.0093621	0.022686	2.27866	0.31454	0.00928959	0.00176225	1.35366e-07	5.27143
rs3116656	1	159692372	A	G	0.922875	0.3013	0.021072	0.0093188	0.023746	2.26124	0.31493	0.00933681	0.00176166	1.15803e-07	5.3
rs3116635	1	159686493	A	G	0.921019	0.3022	0.020759	0.0092824	0.02533	2.23638	0.31417	0.00934292	0.00176282	1.15803e-07	5.3
rs3116636	1	159686483	G	A	0.919834	0.302	0.020611	0.009281	0.026369	2.22077	0.31417	0.00934292	0.00176282	1.15803e-07	5.3
rs4261114	1	159700989	A	C	0.919643	0.2986	0.020931	0.0093685	0.025471	2.23419	0.31353	0.0092725	0.00176379	1.46311e-07	5.25714
rs2369251	1	159687246	A	G	0.916518	0.3022	0.020254	0.0092775	0.029027	2.18313	0.31463	0.00931405	0.00176212	1.25215e-07	5.28571
rs2938671	15	78732754	A	G	0.916192	0.7643	0.023622	0.0099124	0.017169	2.38308	0.77667	0.00969615	0.00196475	8.01241e-07	4.93506
rs3122012	1	159689323	T	C	0.914752	0.3024	0.020041	0.0092741	0.030696	2.16096	0.31481	0.00931261	0.00176184	1.25215e-07	5.28571
rs34517439	1	78450517	C	A	0.91457	0.108	0.091877	0.015133	1.2684e-09	6.0713	0.10932	0.0100174	0.00262235	0.000133452	3.82
rs3826268	16	89263565	A	G	0.907974	0.1283	-0.04661	0.012187	0.00013103	-3.82457	0.13249	-0.0103688	0.00241363	1.73972e-05	-4.29592
rs11072763	15	78724256	A	G	0.907834	0.7254	0.024439	0.0099752	0.014284	2.44998	0.77065	0.00925148	0.00194635	2.00176e-06	4.75325
rs3826269	16	89264046	C	T	0.903614	0.1289	-0.044869	0.012195	0.00023393	-3.67929	0.13336	-0.0104058	0.00240695	1.5376e-05	-4.32323
rs12594711	15	78793921	C	T	0.90277	0.5783	0.018139	0.0093726	0.052948	1.93532	0.6089	0.00976042	0.00167679	5.85332e-09	5.8209

### Sheet: T2.risk_loci
Table 2. Identification of genomic risk loci
Genomic locus=Index of genomic risk loci; rsID=lead SNP with the largest TT in the genomic locus; nSNPS=number of candidate SNPs from input GWAS or reference panel in the genomic locus; nGWASSNPS=number of candidate SNPs from input GWAS; nIndSigSNPs=number of independent significant SNPs; IndSigSNPs=rsID of the independent significant SNPs in the genomic locus at r2 threshold 0.05; nLeadSNPs=number of lead SNPs; LeadSNPs=rsID of lead SNPs in the genomic locus at r2 threshold 0.05
GenomicLocus	rsID	chr	pos	TT	start	end	nSNPs	nGWASSNPs	nIndSigSNPs	IndSigSNPs	nLeadSNPs	LeadSNPs
1	rs35535570	1	78259756	0.95099	77421888	79148148	308	235	1	rs35535570	1	rs35535570
2	rs3116651	1	159698485	0.925292	159556451	159732811	224	151	1	rs3116651	1	rs3116651
3	rs114470084	5	111504611	0.935315	110636011	112498582	670	524	1	rs114470084	1	rs114470084
4	rs4362358	15	78796104	0.957496	78245168	79214392	636	417	1	rs4362358	1	rs4362358
5	rs2287357	16	89250145	0.927531	89017386	89689490	183	140	1	rs2287357	1	rs2287357

### Sheet: T3.GWAS_catalog
Table 3. GWAS catalog annotations for SNPs in LD with independent significant SNPs in the genomic risk loci
GenomicLocus=Index of genomic risk loci; IndSigSNP=rsID of the independent significant SNP in LD with the "snp" reported in GWAS catalog; TT_IndSigSNP=posterior possibility that the corresponding "IndSigSNP" is colocalized; chr=chromosome of IndSigSNP; bp=position on hg19 of IndSigSNP; snp=rsID of reported SNP in GWAS catalog; TT_snp=posterior possibility that the corresponding "snp" is colocalized; Trait=The trait reported in GWAScatalog; PMID=PubMed ID; Study=Title of paper; InitialN=Sample size and ancestry information for reported GWAS in GWAS catalog; ReplicationN=Sample size and ancestry information for replicated GWAS in GWAS catalog; Region=Cytogenetic region for the "snp"; ReportedGene=Associated genes of the "snp" reported by author; MappedGene=Summary of mapped genes or nearest upstream and downstream genes for the "snp"; UpGene=Nearest upstream genes if the "snp" not within the gene; DownGene=Nearest downstream genes if the "snp" not within the gene; SNP_Gene_ID=Mapped genes if the "snp" within the gene; UpGeneDist=distance in kb for "UpGene" to the "snp", if not within gene; DownGeneDist=distance in kb for "DownGene" to the "snp", if not within gene; Strongest=The most strongly associated "snp" with the trait and corresponding risk allele; SNPs="Strongest" SNPs; merged=Whether the "Strongest" SNP is merged to a subsequent rs record; SNP_ID_cur=Current rs number of the "Strongest" SNP; Content=The most severe consequence of the "Strongest" SNP on the "MappedGene"; Intergenic=Whether the "Strongest" SNP is intergenic or not; RiskAF=Risk allele frequency for the "Strongest" SNP; P=Reported p-value for the "Strongest" SNP; Pmlog=-log(P); Ptext=Information describing context of "P"; OrBeta=Reported OR or beta of the "Strongest" SNP risk allele; 95CI=Reported 95% confidence interval of the "Strongest" SNP risk allele; Platform=Genotyping platform for reported GWAS in GWAS catalog; CNV=Whether copy number variation study was performed or not
GenomicLocus	IndSigSNP	TT_IndSigSNP	chr	bp	snp	TT_snp	Trait	DateAddedToCatalog	PMID	FirstAuth	Date	Journal	Link	Study	InitialN	ReplicationN	Region	ReportedGene	MappedGene	UpGene	DownGene	SNP_Gene_ID	UpGeneDist	DownGeneDist	Strongest	SNPs	marged	SNP_ID_cur	Context	intergenic	RiskAF	P	Pmlog	Ptext	OrBeta	95CI	Platform	CNV
4	rs4362358	0.957496	15	78796104	rs4362358	0.957496	Post bronchodilator FEV1	42657	26634245	Lutz SM	42341	BMC Genet	www.ncbi.nlm.nih.gov/pubmed/26634245	A genome-wide association study identifies risk loci for spirometric measures among smokers of European and African ancestry.	10,094 European ancestry current and former smoker individuals, 3,260 African American current and former smoker individuals, 178 current and former smoker individuals	NA	15q25.1	Intergenic	IREB2 - HYKK	ENSG00000136381	ENSG00000188266		2309	3802	rs4362358-T	rs4362358	0	4362358	intergenic_variant	1	0.548	6E-9	8.22185		0.053	NR unit decrease	Illumina [NR] (imputed)	N
4	rs4362358	0.957496	15	78796104	rs4362358	0.957496	Post bronchodilator FEV1/FVC ratio	42657	26634245	Lutz SM	42341	BMC Genet	www.ncbi.nlm.nih.gov/pubmed/26634245	A genome-wide association study identifies risk loci for spirometric measures among smokers of European and African ancestry.	10,094 European ancestry current and former smoker individuals, 3,260 African American current and former smoker individuals, 178 current and former smoker individuals	NA	15q25.1	Intergenic	IREB2 - HYKK	ENSG00000136381	ENSG00000188266		2309	3802	rs4362358-T	rs4362358	0	4362358	intergenic_variant	1	0.543	1E-7	7		0.01	unit decrease	Illumina [NR] (imputed)	N
1	rs35535570	0.95099	1	78259756	rs35535570	0.95099	Lung adenocarcinoma	42996	28604730	McKay JD	42898	Nat Genet	www.ncbi.nlm.nih.gov/pubmed/28604730	Large-scale association analysis identifies new lung cancer susceptibility loci and heterogeneity in genetic susceptibility across histological subtypes.	11,273 European ancestry cases, 55,483 European ancestry controls	NA	1p31.1	FAM73A	MIGA1			ENSG00000180488	NA	NA	rs35535570-A	rs35535570	0	35535570	intron_variant	0	0.065139767	3E-7	6.52288		1.22118	[1.131188032-1.318335848]	Illumina [10439017] (imputed)	N
1	rs35535570	0.95099	1	78259756	rs35535570	0.95099	beta-nerve growth factor levels	42951	27989323	Ahola-Olli AV	42717	Am J Hum Genet	www.ncbi.nlm.nih.gov/pubmed/27989323	Genome-wide Association Study Identifies 27 Loci Influencing Concentrations of Circulating Cytokines and Growth Factors.	3,531 Finnish ancestry individuals	NA	1p31.1	NR	MIGA1			ENSG00000180488	NA	NA	rs35535570-G	rs35535570	0	35535570	intron_variant	0		2E-6	5.69897		0.2024	[0.12-0.29] SD units decrease	NR [10700000] (imputed)	N
1	rs35535570	0.95099	1	78259756	rs35535570	0.95099	Lung cancer	42996	28604730	McKay JD	42898	Nat Genet	www.ncbi.nlm.nih.gov/pubmed/28604730	Large-scale association analysis identifies new lung cancer susceptibility loci and heterogeneity in genetic susceptibility across histological subtypes.	29,266 European ancestry cases, 56,450 European ancestry controls	NA	1p31.1	FAM73A	MIGA1			ENSG00000180488	NA	NA	rs35535570-A	rs35535570	0	35535570	intron_variant	0	0.064602742	4E-6	5.39794		1.13606	[1.075958214-1.199510448]	Illumina [10439017] (imputed)	N
1	rs35535570	0.95099	1	78259756	rs35535570	0.95099	Age of smoking initiation (MTAG)	43552	30643251	Liu M	43479	Nat Genet	www.ncbi.nlm.nih.gov/pubmed/30643251	Association studies of up to 1.2 million individuals yield new insights into the genetic etiology of tobacco and alcohol use.	up to 931,815 European ancestry individuals	NA	1p31.1	NR	MIGA1			ENSG00000180488	NA	NA	rs35535570-A	rs35535570	0	35535570	intron_variant	0	0.0755	1E-8	8		0.0167131	[0.011-0.022] unit decrease	NR [9732723] (imputed)	N
1	rs35535570	0.95099	1	78259756	rs35535570	0.95099	Calcium levels	44376	33462484	Sinnott-Armstrong N	44214	Nat Genet	www.ncbi.nlm.nih.gov/pubmed/33462484	Genetics of 35 blood and urine biomarkers in the UK Biobank.	313,387 European ancestry individuals, 5,576 African ancestry individuals, 6,696 South Asian ancestry individuals	NA	1p31.1	NR	MIGA1			ENSG00000180488	NA	NA	rs35535570-A	rs35535570	0	35535570	intron_variant	0	NR	5E-9	8.30103		0.028	[0.019-0.037] unit increase	Affymetrix [9000000] (imputed)	N
1	rs35535570	0.95099	1	78259756	rs35535570	0.95099	Calcium levels	44544	34594039	Sakaue S	44469	Nat Genet	www.ncbi.nlm.nih.gov/pubmed/34594039	A cross-population atlas of genetic associations for 220 human phenotypes.	315,153 European ancestry individuals, 83,980 East Asian ancestry individuals	NA	1p31.1		MIGA1			ENSG00000180488	NA	NA	rs35535570-A	rs35535570	0	35535570	intron_variant	0	NR	1E-8	8		0.0266	[0.017-0.036] unit increase	Affymetrix, Illumina [20528270] (imputed)	N
1	rs35535570	0.95099	1	78086718	rs71641308	0.948417	Lung adenocarcinoma	42996	28604730	McKay JD	42898	Nat Genet	www.ncbi.nlm.nih.gov/pubmed/28604730	Large-scale association analysis identifies new lung cancer susceptibility loci and heterogeneity in genetic susceptibility across histological subtypes.	11,273 European ancestry cases, 55,483 European ancestry controls	NA	1p31.1	ZZZ3	ZZZ3			ENSG00000036549	NA	NA	rs71641308-T	rs71641308	0	71641308	intron_variant	0	0.066601393	2E-6	5.69897		1.1908	[1.108233166-1.279528116]	Illumina [10439017] (imputed)	N
1	rs35535570	0.95099	1	78086718	rs71641308	0.948417	beta-nerve growth factor levels	42951	27989323	Ahola-Olli AV	42717	Am J Hum Genet	www.ncbi.nlm.nih.gov/pubmed/27989323	Genome-wide Association Study Identifies 27 Loci Influencing Concentrations of Circulating Cytokines and Growth Factors.	3,531 Finnish ancestry individuals	NA	1p31.1	NR	ZZZ3			ENSG00000036549	NA	NA	rs71641308-C	rs71641308	0	71641308	intron_variant	0		2E-6	5.69897		0.2043	[0.12-0.29] SD units decrease	NR [10700000] (imputed)	N
1	rs35535570	0.95099	1	78086718	rs71641308	0.948417	Lung cancer	42996	28604730	McKay JD	42898	Nat Genet	www.ncbi.nlm.nih.gov/pubmed/28604730	Large-scale association analysis identifies new lung cancer susceptibility loci and heterogeneity in genetic susceptibility across histological subtypes.	29,266 European ancestry cases, 56,450 European ancestry controls	NA	1p31.1	ZZZ3	ZZZ3			ENSG00000036549	NA	NA	rs71641308-T	rs71641308	0	71641308	intron_variant	0	0.067319773	7E-7	6.1549		1.13901	[1.081953742-1.199081778]	Illumina [10439017] (imputed)	N
1	rs35535570	0.95099	1	78086718	rs71641308	0.948417	A body shape index	44432	34021172	Christakoudi S	44337	Sci Rep	www.ncbi.nlm.nih.gov/pubmed/34021172	GWAS of allometric body-shape indices in UK Biobank identifies loci suggesting associations with morphogenesis, organogenesis, adrenal cell renewal and cancer.	219,872 British ancestry women	NA	1p31.1	ZZZ3	ZZZ3			ENSG00000036549	NA	NA	rs71641308-T	rs71641308	0	71641308	intron_variant	0	NR	4E-9	8.39794		0.031496	[0.021-0.042] unit decrease	Affymetrix [321169] (imputed)	N
1	rs35535570	0.95099	1	78086718	rs71641308	0.948417	Insomnia	44778	35835914	Watanabe K	44756	Nat Genet	www.ncbi.nlm.nih.gov/pubmed/35835914	Genome-wide meta-analysis of insomnia prioritizes genes associated with metabolic and psychiatric pathways.	593,724 European ancestry cases, 1,771,286 European ancestry controls	NA	1p31.1		ZZZ3			ENSG00000036549	NA	NA	rs71641308-T	rs71641308	0	71641308	intron_variant	0	NR	2E-10	9.69897		0.011	[0.0071-0.0149] unit increase	Illumina [10713943] (imputed)	N
1	rs35535570	0.95099	1	78086718	rs71641308	0.948417	Waist-to-hip ratio adjusted for BMI	44432	34021172	Christakoudi S	44337	Sci Rep	www.ncbi.nlm.nih.gov/pubmed/34021172	GWAS of allometric body-shape indices in UK Biobank identifies loci suggesting associations with morphogenesis, organogenesis, adrenal cell renewal and cancer.	219,872 British ancestry women	NA	1p31.1	ZZZ3	ZZZ3			ENSG00000036549	NA	NA	rs71641308-T	rs71641308	0	71641308	intron_variant	0	NR	3E-8	7.52288		0.029166	[0.019-0.04] unit decrease	Affymetrix [319769] (imputed)	N
1	rs35535570	0.95099	1	78086718	rs71641308	0.948417	Mean corpuscular volume	44544	34594039	Sakaue S	44469	Nat Genet	www.ncbi.nlm.nih.gov/pubmed/34594039	A cross-population atlas of genetic associations for 220 human phenotypes.	350,473 European ancestry individuals, 129,832 East Asian ancestry individuals	NA	1p31.1		ZZZ3			ENSG00000036549	NA	NA	rs71641308-T	rs71641308	0	71641308	intron_variant	0	NR	3E-8	7.52288		0.0248	[0.016-0.034] unit increase	Affymetrix, Illumina [20535844] (imputed)	N
4	rs4362358	0.957496	15	78792398	rs12899351	0.942457	Post bronchodilator FEV1	42657	26634245	Lutz SM	42341	BMC Genet	www.ncbi.nlm.nih.gov/pubmed/26634245	A genome-wide association study identifies risk loci for spirometric measures among smokers of European and African ancestry.	10,094 European ancestry current and former smoker individuals, 3,260 African American current and former smoker individuals, 178 current and former smoker individuals	NA	15q25.1	IREB2	IREB2			ENSG00000136381	NA	NA	rs12899351-T	rs12899351	0	12899351	3_prime_UTR_variant	0	0.45	7E-9	8.1549		0.052	NR unit increase	Illumina [NR] (imputed)	N
4	rs4362358	0.957496	15	78792398	rs12899351	0.942457	Post bronchodilator FEV1/FVC ratio	42657	26634245	Lutz SM	42341	BMC Genet	www.ncbi.nlm.nih.gov/pubmed/26634245	A genome-wide association study identifies risk loci for spirometric measures among smokers of European and African ancestry.	10,094 European ancestry current and former smoker individuals, 3,260 African American current and former smoker individuals, 178 current and former smoker individuals	NA	15q25.1	IREB2	IREB2			ENSG00000136381	NA	NA	rs12899351-T	rs12899351	0	12899351	3_prime_UTR_variant	0	0.457	1E-7	7		0.01	unit increase	Illumina [NR] (imputed)	N
4	rs4362358	0.957496	15	78774374	rs8042260	0.941647	Post bronchodilator FEV1	42657	26634245	Lutz SM	42341	BMC Genet	www.ncbi.nlm.nih.gov/pubmed/26634245	A genome-wide association study identifies risk loci for spirometric measures among smokers of European and African ancestry.	10,094 European ancestry current and former smoker individuals, 3,260 African American current and former smoker individuals, 178 current and former smoker individuals	NA	15q25.1	IREB2	IREB2			ENSG00000136381	NA	NA	rs8042260-A	rs8042260	0	8042260	intron_variant	0	0.451	4E-9	8.39794		0.053	NR unit increase	Illumina [NR] (imputed)	N
4	rs4362358	0.957496	15	78774374	rs8042260	0.941647	Post bronchodilator FEV1/FVC ratio	42657	26634245	Lutz SM	42341	BMC Genet	www.ncbi.nlm.nih.gov/pubmed/26634245	A genome-wide association study identifies risk loci for spirometric measures among smokers of European and African ancestry.	10,094 European ancestry current and former smoker individuals, 3,260 African American current and former smoker individuals, 178 current and former smoker individuals	NA	15q25.1	IREB2	IREB2			ENSG00000136381	NA	NA	rs8042260-A	rs8042260	0	8042260	intron_variant	0	0.456	9E-8	7.04576		0.01	unit increase	Illumina [NR] (imputed)	N
4	rs4362358	0.957496	15	78782095	rs4887059	0.938535	Post bronchodilator FEV1	42657	26634245	Lutz SM	42341	BMC Genet	www.ncbi.nlm.nih.gov/pubmed/26634245	A genome-wide association study identifies risk loci for spirometric measures among smokers of European and African ancestry.	10,094 European ancestry current and former smoker individuals, 3,260 African American current and former smoker individuals, 178 current and former smoker individuals	NA	15q25.1	IREB2	IREB2			ENSG00000136381	NA	NA	rs4887059-T	rs4887059	0	4887059	intron_variant	0	0.546	5E-9	8.30103		0.053	NR unit decrease	Illumina [NR] (imputed)	N
4	rs4362358	0.957496	15	78782095	rs4887059	0.938535	Post bronchodilator FEV1/FVC ratio	42657	26634245	Lutz SM	42341	BMC Genet	www.ncbi.nlm.nih.gov/pubmed/26634245	A genome-wide association study identifies risk loci for spirometric measures among smokers of European and African ancestry.	10,094 European ancestry current and former smoker individuals, 3,260 African American current and former smoker individuals, 178 current and former smoker individuals	NA	15q25.1	IREB2	IREB2			ENSG00000136381	NA	NA	rs4887059-T	rs4887059	0	4887059	intron_variant	0	0.538	9E-8	7.04576		0.01	unit decrease	Illumina [NR] (imputed)	N
4	rs4362358	0.957496	15	78768871	rs8043227	0.936954	Post bronchodilator FEV1	42657	26634245	Lutz SM	42341	BMC Genet	www.ncbi.nlm.nih.gov/pubmed/26634245	A genome-wide association study identifies risk loci for spirometric measures among smokers of European and African ancestry.	10,094 European ancestry current and former smoker individuals, 3,260 African American current and former smoker individuals, 178 current and former smoker individuals	NA	15q25.1	IREB2	IREB2			ENSG00000136381	NA	NA	rs8043227-C	rs8043227	0	8043227	3_prime_UTR_variant	0	0.451	7E-9	8.1549		0.052	NR unit increase	Illumina [NR] (imputed)	N
4	rs4362358	0.957496	15	78768871	rs8043227	0.936954	Post bronchodilator FEV1/FVC ratio	42657	26634245	Lutz SM	42341	BMC Genet	www.ncbi.nlm.nih.gov/pubmed/26634245	A genome-wide association study identifies risk loci for spirometric measures among smokers of European and African ancestry.	10,094 European ancestry current and former smoker individuals, 3,260 African American current and former smoker individuals, 178 current and former smoker individuals	NA	15q25.1	IREB2	IREB2			ENSG00000136381	NA	NA	rs8043227-C	rs8043227	0	8043227	3_prime_UTR_variant	0	0.456	6E-8	7.22185		0.01	unit increase	Illumina [NR] (imputed)	N
4	rs4362358	0.957496	15	78769130	rs12916801	0.936782	Post bronchodilator FEV1	42657	26634245	Lutz SM	42341	BMC Genet	www.ncbi.nlm.nih.gov/pubmed/26634245	A genome-wide association study identifies risk loci for spirometric measures among smokers of European and African ancestry.	10,094 European ancestry current and former smoker individuals, 3,260 African American current and former smoker individuals, 178 current and former smoker individuals	NA	15q25.1	IREB2	IREB2			ENSG00000136381	NA	NA	rs12916801-A	rs12916801	0	12916801	intron_variant	0	0.452	6E-9	8.22185		0.053	NR unit increase	Illumina [NR] (imputed)	N
4	rs4362358	0.957496	15	78769130	rs12916801	0.936782	Post bronchodilator FEV1/FVC ratio	42657	26634245	Lutz SM	42341	BMC Genet	www.ncbi.nlm.nih.gov/pubmed/26634245	A genome-wide association study identifies risk loci for spirometric measures among smokers of European and African ancestry.	10,094 European ancestry current and former smoker individuals, 3,260 African American current and former smoker individuals, 178 current and former smoker individuals	NA	15q25.1	IREB2	IREB2			ENSG00000136381	NA	NA	rs12916801-A	rs12916801	0	12916801	intron_variant	0	0.459	1E-7	7		0.01	unit increase	Illumina [NR] (imputed)	N
4	rs4362358	0.957496	15	78774271	rs8042238	0.936244	Post bronchodilator FEV1	42657	26634245	Lutz SM	42341	BMC Genet	www.ncbi.nlm.nih.gov/pubmed/26634245	A genome-wide association study identifies risk loci for spirometric measures among smokers of European and African ancestry.	10,094 European ancestry current and former smoker individuals, 3,260 African American current and former smoker individuals, 178 current and former smoker individuals	NA	15q25.1	IREB2	IREB2			ENSG00000136381	NA	NA	rs8042238-T	rs8042238	0	8042238	intron_variant	0	0.549	4E-9	8.39794		0.053	NR unit decrease	Illumina [NR] (imputed)	N
4	rs4362358	0.957496	15	78774271	rs8042238	0.936244	Chronic obstructive pulmonary disease	42154	25241909	Lee JH	41903	Respir Res	www.ncbi.nlm.nih.gov/pubmed/25241909	Genetic susceptibility for chronic bronchitis in chronic obstructive pulmonary disease.	3,777 European ancestry cases, 3,520 European ancestry smoker controls	NA	15q25.1	IREB2	IREB2			ENSG00000136381	NA	NA	rs8042238-T	rs8042238	0	8042238	intron_variant	0	0.64	5E-8	7.30103		1.26	[1.16-1.37]	Illumina [NR] (imputed)	N
4	rs4362358	0.957496	15	78774271	rs8042238	0.936244	Post bronchodilator FEV1/FVC ratio	42657	26634245	Lutz SM	42341	BMC Genet	www.ncbi.nlm.nih.gov/pubmed/26634245	A genome-wide association study identifies risk loci for spirometric measures among smokers of European and African ancestry.	10,094 European ancestry current and former smoker individuals, 3,260 African American current and former smoker individuals, 178 current and former smoker individuals	NA	15q25.1	IREB2	IREB2			ENSG00000136381	NA	NA	rs8042238-T	rs8042238	0	8042238	intron_variant	0	0.544	8E-8	7.09691		0.01	unit decrease	Illumina [NR] (imputed)	N
4	rs4362358	0.957496	15	78767850	rs12910910	0.935584	Post bronchodilator FEV1	42657	26634245	Lutz SM	42341	BMC Genet	www.ncbi.nlm.nih.gov/pubmed/26634245	A genome-wide association study identifies risk loci for spirometric measures among smokers of European and African ancestry.	10,094 European ancestry current and former smoker individuals, 3,260 African American current and former smoker individuals, 178 current and former smoker individuals	NA	15q25.1	IREB2	IREB2			ENSG00000136381	NA	NA	rs12910910-T	rs12910910	0	12910910	3_prime_UTR_variant	0	0.55	1E-8	8		0.052	NR unit decrease	Illumina [NR] (imputed)	N
4	rs4362358	0.957496	15	78767850	rs12910910	0.935584	Post bronchodilator FEV1/FVC ratio	42657	26634245	Lutz SM	42341	BMC Genet	www.ncbi.nlm.nih.gov/pubmed/26634245	A genome-wide association study identifies risk loci for spirometric measures among smokers of European and African ancestry.	10,094 European ancestry current and former smoker individuals, 3,260 African American current and former smoker individuals, 178 current and former smoker individuals	NA	15q25.1	IREB2	IREB2			ENSG00000136381	NA	NA	rs12910910-T	rs12910910	0	12910910	3_prime_UTR_variant	0	0.545	6E-8	7.22185		0.01	unit decrease	Illumina [NR] (imputed)	N
4	rs4362358	0.957496	15	78765290	rs12593229	0.935104	Post bronchodilator FEV1	42657	26634245	Lutz SM	42341	BMC Genet	www.ncbi.nlm.nih.gov/pubmed/26634245	A genome-wide association study identifies risk loci for spirometric measures among smokers of European and African ancestry.	10,094 European ancestry current and former smoker individuals, 3,260 African American current and former smoker individuals, 178 current and former smoker individuals	NA	15q25.1	IREB2	IREB2			ENSG00000136381	NA	NA	rs12593229-T	rs12593229	0	12593229	intron_variant	0	0.451	7E-9	8.1549		0.052	NR unit increase	Illumina [NR] (imputed)	N
4	rs4362358	0.957496	15	78765290	rs12593229	0.935104	Post bronchodilator FEV1/FVC ratio	42657	26634245	Lutz SM	42341	BMC Genet	www.ncbi.nlm.nih.gov/pubmed/26634245	A genome-wide association study identifies risk loci for spirometric measures among smokers of European and African ancestry.	10,094 European ancestry current and former smoker individuals, 3,260 African American current and former smoker individuals, 178 current and former smoker individuals	NA	15q25.1	IREB2	IREB2			ENSG00000136381	NA	NA	rs12593229-T	rs12593229	0	12593229	intron_variant	0	0.456	7E-8	7.1549		0.01	unit increase	Illumina [NR] (imputed)	N
4	rs4362358	0.957496	15	78751961	rs11637656	0.934622	Post bronchodilator FEV1	42657	26634245	Lutz SM	42341	BMC Genet	www.ncbi.nlm.nih.gov/pubmed/26634245	A genome-wide association study identifies risk loci for spirometric measures among smokers of European and African ancestry.	10,094 European ancestry current and former smoker individuals, 3,260 African American current and former smoker individuals, 178 current and former smoker individuals	NA	15q25.1	IREB2	IREB2			ENSG00000136381	NA	NA	rs11637656-T	rs11637656	0	11637656	intron_variant	0	0.55	6E-9	8.22185		0.053	NR unit decrease	Illumina [NR] (imputed)	N
4	rs4362358	0.957496	15	78751961	rs11637656	0.934622	Post bronchodilator FEV1/FVC ratio	42657	26634245	Lutz SM	42341	BMC Genet	www.ncbi.nlm.nih.gov/pubmed/26634245	A genome-wide association study identifies risk loci for spirometric measures among smokers of European and African ancestry.	10,094 European ancestry current and former smoker individuals, 3,260 African American current and former smoker individuals, 178 current and former smoker individuals	NA	15q25.1	IREB2	IREB2			ENSG00000136381	NA	NA	rs11637656-T	rs11637656	0	11637656	intron_variant	0	0.546	5E-8	7.30103		0.01	unit decrease	Illumina [NR] (imputed)	N
4	rs4362358	0.957496	15	78754000	rs1964678	0.933169	Post bronchodilator FEV1	42657	26634245	Lutz SM	42341	BMC Genet	www.ncbi.nlm.nih.gov/pubmed/26634245	A genome-wide association study identifies risk loci for spirometric measures among smokers of European and African ancestry.	10,094 European ancestry current and former smoker individuals, 3,260 African American current and former smoker individuals, 178 current and former smoker individuals	NA	15q25.1	IREB2	IREB2			ENSG00000136381	NA	NA	rs1964678-A	rs1964678	0	1964678	intron_variant	0	0.453	4E-9	8.39794		0.053	NR unit increase	Illumina [NR] (imputed)	N
4	rs4362358	0.957496	15	78754000	rs1964678	0.933169	Post bronchodilator FEV1/FVC ratio	42657	26634245	Lutz SM	42341	BMC Genet	www.ncbi.nlm.nih.gov/pubmed/26634245	A genome-wide association study identifies risk loci for spirometric measures among smokers of European and African ancestry.	10,094 European ancestry current and former smoker individuals, 3,260 African American current and former smoker individuals, 178 current and former smoker individuals	NA	15q25.1	IREB2	IREB2			ENSG00000136381	NA	NA	rs1964678-A	rs1964678	0	1964678	intron_variant	0	0.458	4E-8	7.39794		0.01	unit increase	Illumina [NR] (imputed)	N
4	rs4362358	0.957496	15	78789223	rs965604	0.932387	Post bronchodilator FEV1	42657	26634245	Lutz SM	42341	BMC Genet	www.ncbi.nlm.nih.gov/pubmed/26634245	A genome-wide association study identifies risk loci for spirometric measures among smokers of European and African ancestry.	10,094 European ancestry current and former smoker individuals, 3,260 African American current and former smoker individuals, 178 current and former smoker individuals	NA	15q25.1	IREB2	IREB2			ENSG00000136381	NA	NA	rs965604-A	rs965604	0	965604	intron_variant	0	0.53	9E-9	8.04576		0.052	NR unit decrease	Illumina [NR] (imputed)	N
4	rs4362358	0.957496	15	78789223	rs965604	0.932387	Post bronchodilator FEV1/FVC ratio	42657	26634245	Lutz SM	42341	BMC Genet	www.ncbi.nlm.nih.gov/pubmed/26634245	A genome-wide association study identifies risk loci for spirometric measures among smokers of European and African ancestry.	10,094 European ancestry current and former smoker individuals, 3,260 African American current and former smoker individuals, 178 current and former smoker individuals	NA	15q25.1	IREB2	IREB2			ENSG00000136381	NA	NA	rs965604-A	rs965604	0	965604	intron_variant	0	0.535	1E-7	7		0.01	unit decrease	Illumina [NR] (imputed)	N
4	rs4362358	0.957496	15	78789488	rs13180	0.931569	Post bronchodilator FEV1	42657	26634245	Lutz SM	42341	BMC Genet	www.ncbi.nlm.nih.gov/pubmed/26634245	A genome-wide association study identifies risk loci for spirometric measures among smokers of European and African ancestry.	10,094 European ancestry current and former smoker individuals, 3,260 African American current and former smoker individuals, 178 current and former smoker individuals	NA	15q25.1	IREB2	IREB2			ENSG00000136381	NA	NA	rs13180-T	rs13180	0	13180	synonymous_variant	0	0.452	8E-9	8.09691		0.052	NR unit decrease	Illumina [NR] (imputed)	N
4	rs4362358	0.957496	15	78789488	rs13180	0.931569	Post bronchodilator FEV1/FVC ratio	42657	26634245	Lutz SM	42341	BMC Genet	www.ncbi.nlm.nih.gov/pubmed/26634245	A genome-wide association study identifies risk loci for spirometric measures among smokers of European and African ancestry.	10,094 European ancestry current and former smoker individuals, 3,260 African American current and former smoker individuals, 178 current and former smoker individuals	NA	15q25.1	IREB2	IREB2			ENSG00000136381	NA	NA	rs13180-T	rs13180	0	13180	synonymous_variant	0	0.458	2E-7	6.69897		0.01	unit decrease	Illumina [NR] (imputed)	N
4	rs4362358	0.957496	15	78789488	rs13180	0.931569	Chronic obstructive pulmonary disease	40254	20173748	Cho MH	40230	Nat Genet	www.ncbi.nlm.nih.gov/pubmed/20173748	Variants in FAM13A are associated with chronic obstructive pulmonary disease.	2,940 European ancestry cases, 1,380 European ancestry controls	502 European ancestry cases, 504 European ancestry controls, 1,110 cases, 2,698 controls	15q25.1	CHRNA5, IREB2, CHRNA3	IREB2			ENSG00000136381	NA	NA	rs13180-?	rs13180	0	13180	synonymous_variant	0	0.36	2E-8	7.69897		1.3	[1.18-1.43]	Illumina [499578]	N
4	rs4362358	0.957496	15	78766629	rs1504549	0.930832	Post bronchodilator FEV1	42657	26634245	Lutz SM	42341	BMC Genet	www.ncbi.nlm.nih.gov/pubmed/26634245	A genome-wide association study identifies risk loci for spirometric measures among smokers of European and African ancestry.	10,094 European ancestry current and former smoker individuals, 3,260 African American current and former smoker individuals, 178 current and former smoker individuals	NA	15q25.1	IREB2	IREB2			ENSG00000136381	NA	NA	rs1504549-T	rs1504549	0	1504549	3_prime_UTR_variant	0	0.549	7E-9	8.1549		0.052	NR unit decrease	Illumina [NR] (imputed)	N
4	rs4362358	0.957496	15	78766629	rs1504549	0.930832	Post bronchodilator FEV1/FVC ratio	42657	26634245	Lutz SM	42341	BMC Genet	www.ncbi.nlm.nih.gov/pubmed/26634245	A genome-wide association study identifies risk loci for spirometric measures among smokers of European and African ancestry.	10,094 European ancestry current and former smoker individuals, 3,260 African American current and former smoker individuals, 178 current and former smoker individuals	NA	15q25.1	IREB2	IREB2			ENSG00000136381	NA	NA	rs1504549-T	rs1504549	0	1504549	3_prime_UTR_variant	0	0.544	7E-8	7.1549		0.01	unit decrease	Illumina [NR] (imputed)	N
4	rs4362358	0.957496	15	78732754	rs2938671	0.916192	Post bronchodilator FEV1	42657	26634245	Lutz SM	42341	BMC Genet	www.ncbi.nlm.nih.gov/pubmed/26634245	A genome-wide association study identifies risk loci for spirometric measures among smokers of European and African ancestry.	10,094 European ancestry current and former smoker individuals, 3,260 African American current and former smoker individuals, 178 current and former smoker individuals	NA	15q25.1	IREB2	IREB2			ENSG00000136381	NA	NA	rs2938671-A	rs2938671	0	2938671	intron_variant	0	0.198	1E-7	7		0.059	NR unit increase	Illumina [NR] (imputed)	N
4	rs4362358	0.957496	15	78732754	rs2938671	0.916192	Post bronchodilator FEV1/FVC ratio	42657	26634245	Lutz SM	42341	BMC Genet	www.ncbi.nlm.nih.gov/pubmed/26634245	A genome-wide association study identifies risk loci for spirometric measures among smokers of European and African ancestry.	10,094 European ancestry current and former smoker individuals, 3,260 African American current and former smoker individuals, 178 current and former smoker individuals	NA	15q25.1	IREB2	IREB2			ENSG00000136381	NA	NA	rs2938671-A	rs2938671	0	2938671	intron_variant	0	0.197	4E-6	5.39794		0.01	unit increase	Illumina [NR] (imputed)	N
1	rs35535570	0.95099	1	78450517	rs34517439	0.91457	Lung cancer in ever smokers	42996	28604730	McKay JD	42898	Nat Genet	www.ncbi.nlm.nih.gov/pubmed/28604730	Large-scale association analysis identifies new lung cancer susceptibility loci and heterogeneity in genetic susceptibility across histological subtypes.	23,223 European ancestry cases, 16,964 European ancestry controls	NA	1p31.1	DNAJB4	GIPC2, DNAJB4			ENSG00000137960, ENSG00000162616	NA	NA	rs34517439-A	rs34517439	0	34517439	intron_variant	0	0.105016197	7E-8	7.1549		1.14735	[1.091520912-1.206024349]	Illumina [10439017] (imputed)	N
1	rs35535570	0.95099	1	78450517	rs34517439	0.91457	Lung adenocarcinoma	42996	28604730	McKay JD	42898	Nat Genet	www.ncbi.nlm.nih.gov/pubmed/28604730	Large-scale association analysis identifies new lung cancer susceptibility loci and heterogeneity in genetic susceptibility across histological subtypes.	11,273 European ancestry cases, 55,483 European ancestry controls	NA	1p31.1	DNAJB4	GIPC2, DNAJB4			ENSG00000137960, ENSG00000162616	NA	NA	rs34517439-A	rs34517439	0	34517439	intron_variant	0	0.104561684	4E-8	7.39794		1.16522	[1.103352102-1.2305629]	Illumina [10439017] (imputed)	N
1	rs35535570	0.95099	1	78450517	rs34517439	0.91457	Fat-free mass	43504	30593698	Hubel C	43462	Am J Med Genet B Neuropsychiatr Genet	www.ncbi.nlm.nih.gov/pubmed/30593698	Genomics of body fat percentage may contribute to sex bias in anorexia nervosa.	70,700 European ancestry female individuals, 85,261 European ancestry male individuals	NA	1p31.1	NR	GIPC2, DNAJB4			ENSG00000137960, ENSG00000162616	NA	NA	rs34517439-?	rs34517439	0	34517439	intron_variant	0	NR	4E-17	16.3979	(male)	0.45602	[0.35-0.56] unit increase	Affymetrix [7794483] (imputed)	N
1	rs35535570	0.95099	1	78450517	rs34517439	0.91457	Fat-free mass	43504	30593698	Hubel C	43462	Am J Med Genet B Neuropsychiatr Genet	www.ncbi.nlm.nih.gov/pubmed/30593698	Genomics of body fat percentage may contribute to sex bias in anorexia nervosa.	70,700 European ancestry female individuals, 85,261 European ancestry male individuals	NA	1p31.1	NR	GIPC2, DNAJB4			ENSG00000137960, ENSG00000162616	NA	NA	rs34517439-?	rs34517439	0	34517439	intron_variant	0	NR	2E-14	13.699	(female)	0.28702	[0.21-0.36] unit increase	Affymetrix [7794483] (imputed)	N
1	rs35535570	0.95099	1	78450517	rs34517439	0.91457	Fat-free mass	43504	30593698	Hubel C	43462	Am J Med Genet B Neuropsychiatr Genet	www.ncbi.nlm.nih.gov/pubmed/30593698	Genomics of body fat percentage may contribute to sex bias in anorexia nervosa.	70,700 European ancestry female individuals, 85,261 European ancestry male individuals	NA	1p31.1	NR	GIPC2, DNAJB4			ENSG00000137960, ENSG00000162616	NA	NA	rs34517439-?	rs34517439	0	34517439	intron_variant	0	NR	5E-28	27.301		0.3759	[0.31-0.44] unit increase	Affymetrix [7794483] (imputed)	N
1	rs35535570	0.95099	1	78450517	rs34517439	0.91457	Cutaneous melanoma or hair colour	44035	32341527	Landi MT	43948	Nat Genet	www.ncbi.nlm.nih.gov/pubmed/32341527	Genome-wide association meta-analyses combining multiple risk phenotypes provide insights into the genetic architecture of cutaneous melanoma susceptibility.	36,760 European ancestry cutaneous melanoma cases, 375,188 European ancestry controls, 352,662 European ancestry individuals	NA	1p31.1	DNAJB4	GIPC2, DNAJB4			ENSG00000137960, ENSG00000162616	NA	NA	rs34517439-C	rs34517439	0	34517439	intron_variant	0	0.899692	2E-12	11.699		NA		Affymetrix, Illumina [NR] (imputed)	N
1	rs35535570	0.95099	1	78450517	rs34517439	0.91457	Lung cancer	42996	28604730	McKay JD	42898	Nat Genet	www.ncbi.nlm.nih.gov/pubmed/28604730	Large-scale association analysis identifies new lung cancer susceptibility loci and heterogeneity in genetic susceptibility across histological subtypes.	29,266 European ancestry cases, 56,450 European ancestry controls	NA	1p31.1	DNAJB4	GIPC2, DNAJB4			ENSG00000137960, ENSG00000162616	NA	NA	rs34517439-A	rs34517439	0	34517439	intron_variant	0	0.105354935	2E-10	9.69897		1.13553	[1.091764588-1.181052761]	Illumina [10439017] (imputed)	N
1	rs35535570	0.95099	1	78450517	rs34517439	0.91457	Height	43606	30595370	Kichaev G	43461	Am J Hum Genet	www.ncbi.nlm.nih.gov/pubmed/30595370	Leveraging Polygenic Functional Enrichment to Improve GWAS Power.	approximately 458,000 European ancestry individuals	NA	1p31.1		GIPC2, DNAJB4			ENSG00000137960, ENSG00000162616	NA	NA	rs34517439-?	rs34517439	0	34517439	intron_variant	0	NR	1E-63	63		NA		NR [~ 8900000] (imputed)	N
1	rs35535570	0.95099	1	78450517	rs34517439	0.91457	Body mass index	43502	30595370	Kichaev G	43461	Am J Hum Genet	www.ncbi.nlm.nih.gov/pubmed/30595370	Leveraging Polygenic Functional Enrichment to Improve GWAS Power.	approximately 458,000 European ancestry individuals	NA	1p31.1		GIPC2, DNAJB4			ENSG00000137960, ENSG00000162616	NA	NA	rs34517439-?	rs34517439	0	34517439	intron_variant	0	NR	2E-40	39.699		NA		NR [~ 8900000] (imputed)	N
1	rs35535570	0.95099	1	78450517	rs34517439	0.91457	Psoriasis	42929	28537254	Tsoi LC	42879	Nat Commun	www.ncbi.nlm.nih.gov/pubmed/28537254	Large scale meta-analysis characterizes genetic architecture for common psoriasis associated variants.	Up to 11,988 European ancestry cases, up to 275,335 European ancestry controls	7,044 European ancestry cases, 11,434 European ancestry controls	1p31.1	FUBP1	GIPC2, DNAJB4			ENSG00000137960, ENSG00000162616	NA	NA	rs34517439-A	rs34517439	0	34517439	intron_variant	0	0.12	4E-9	8.39794		1.18		Illumina, Perlegen [9113515] (imputed)	N
1	rs35535570	0.95099	1	78450517	rs34517439	0.91457	Hand grip strength	43290	29691431	Tikkanen E	43214	Sci Rep	www.ncbi.nlm.nih.gov/pubmed/29691431	Biological Insights Into Muscular Strength: Genetic Findings in the UK Biobank.	334,825 British ancestry individuals	NA	1p31.1	GIPC2	GIPC2, DNAJB4			ENSG00000137960, ENSG00000162616	NA	NA	rs34517439-A	rs34517439	0	34517439	intron_variant	0	0.1247	3E-12	11.5229		0.003	[0.0022-0.0038] unit decrease	Affymetrix [15275733] (imputed)	N
1	rs35535570	0.95099	1	78450517	rs34517439	0.91457	Adult body size	44222	32376654	Richardson TG	43957	BMJ	www.ncbi.nlm.nih.gov/pubmed/32376654	Use of genetic variation to separate the effects of early and later life adiposity on disease risk: mendelian randomisation study.	453,169 European ancestry individuals		1p31.1	DNAJB4	GIPC2, DNAJB4			ENSG00000137960, ENSG00000162616	NA	NA	rs34517439-C	rs34517439	0	34517439	intron_variant	0	0.87821	2E-31	30.699		0.0246975	[0.021-0.029] unit decrease	Affymetrix [12370749]	N
1	rs35535570	0.95099	1	78450517	rs34517439	0.91457	Body size at age 10	44222	32376654	Richardson TG	43957	BMJ	www.ncbi.nlm.nih.gov/pubmed/32376654	Use of genetic variation to separate the effects of early and later life adiposity on disease risk: mendelian randomisation study.	453,169 European ancestry individuals	NA	1p31.1	DNAJB4	GIPC2, DNAJB4			ENSG00000137960, ENSG00000162616	NA	NA	rs34517439-C	rs34517439	0	34517439	intron_variant	0	0.87821	2E-10	9.69897		0.0137682	[0.0095-0.018] unit decrease	Affymetrix [12370749]	N
1	rs35535570	0.95099	1	78450517	rs34517439	0.91457	Smoking initiation (ever regular vs never regular) (MTAG)	43552	30643251	Liu M	43479	Nat Genet	www.ncbi.nlm.nih.gov/pubmed/30643251	Association studies of up to 1.2 million individuals yield new insights into the genetic etiology of tobacco and alcohol use.	up to 1,359,002 European ancestry individuals	NA	1p31.1	NR	GIPC2, DNAJB4			ENSG00000137960, ENSG00000162616	NA	NA	rs34517439-A	rs34517439	0	34517439	intron_variant	0	0.114	9E-9	8.04576		0.0101942	[0.0067-0.0137] unit increase	NR [9732723] (imputed)	N
1	rs35535570	0.95099	1	78450517	rs34517439	0.91457	Diastolic blood pressure	43433	30224653	Evangelou E	43360	Nat Genet	www.ncbi.nlm.nih.gov/pubmed/30224653	Genetic analysis of over 1 million people identifies 535 new loci associated with blood pressure traits.	757,601 European ancestry individuals	249,262 European ancestry individuals	1p31.1	DNAJB4	GIPC2, DNAJB4			ENSG00000137960, ENSG00000162616	NA	NA	rs34517439-A	rs34517439	0	34517439	intron_variant	0	0.1169	5E-21	20.301		0.233	[0.18-0.28] mmHg decrease	Affymetrix, Illumina [~ 7100000] (imputed)	N
1	rs35535570	0.95099	1	78450517	rs34517439	0.91457	Pneumonia	44491	34340725	Campos AI	44411	Twin Res Hum Genet	www.ncbi.nlm.nih.gov/pubmed/34340725	Genetic Susceptibility to Pneumonia: A GWAS Meta-Analysis Between the UK Biobank and FinnGen.	24,760 European ancestry cases, 525,615 European ancestry controls	NA	1p31.1		GIPC2, DNAJB4			ENSG00000137960, ENSG00000162616	NA	NA	rs34517439-A	rs34517439	0	34517439	intron_variant	0	NR	2E-6	5.69897		0.014	[0.0081-0.0199] unit increase	NR [7831927]	N
1	rs35535570	0.95099	1	78450517	rs34517439	0.91457	Insomnia	44778	35835914	Watanabe K	44756	Nat Genet	www.ncbi.nlm.nih.gov/pubmed/35835914	Genome-wide meta-analysis of insomnia prioritizes genes associated with metabolic and psychiatric pathways.	593,724 European ancestry cases, 1,771,286 European ancestry controls	NA	1p31.1		GIPC2, DNAJB4			ENSG00000137960, ENSG00000162616	NA	NA	rs34517439-A	rs34517439	0	34517439	intron_variant	0	NR	2E-13	12.699		0.011	[0.009-0.013] unit increase	Illumina [10713943] (imputed)	N
1	rs35535570	0.95099	1	78450517	rs34517439	0.91457	Noncognitive aspects of educational attainment	44209	33414549	Demange PA	44203	Nat Genet	www.ncbi.nlm.nih.gov/pubmed/33414549	Investigating the genetic architecture of noncognitive skills using GWAS-by-subtraction.	510,795 European ancestry individuals	NA	1p31.1	NR	GIPC2, DNAJB4			ENSG00000137960, ENSG00000162616	NA	NA	rs34517439-C	rs34517439	0	34517439	intron_variant	0	0.0914513	8E-9	8.09691		0.0703858	[0.047-0.094] unit increase	Affymetrix, Illumina, Perlegen [7305956] (imputed)	N
1	rs35535570	0.95099	1	78450517	rs34517439	0.91457	Appendicular lean mass	44139	33097823	Pei YF	44127	Commun Biol	www.ncbi.nlm.nih.gov/pubmed/33097823	The genetic architecture of appendicular lean mass characterized by association analysis in the UK Biobank study.	450,243 European ancestry individuals	NA	1p31.1	DNAJB4	GIPC2, DNAJB4			ENSG00000137960, ENSG00000162616	NA	NA	rs34517439-A	rs34517439	0	34517439	intron_variant	0	0.1221	6E-48	47.2218		0.0421	[0.036-0.048] unit increase	Affymetrix [18391927] (imputed)	N
1	rs35535570	0.95099	1	78450517	rs34517439	0.91457	Physical activity	44593	34753499	Hanscombe KB	44509	Genome Med	www.ncbi.nlm.nih.gov/pubmed/34753499	The genetic case for cardiorespiratory fitness as a clinical vital sign and the routine prescription of physical activity in healthcare.	89,683 European ancestry individuals	NA	1p31.1		GIPC2, DNAJB4			ENSG00000137960, ENSG00000162616	NA	NA	rs34517439-C	rs34517439	0	34517439	intron_variant	0	0.88	5E-8	7.30103		0.316	[0.2-0.43] unit increase	Affymetrix [8918919] (imputed)	N
1	rs35535570	0.95099	1	78450517	rs34517439	0.91457	Liver enzyme levels (alkaline phosphatase)	44356	33972514	Pazoki R	44326	Nat Commun	www.ncbi.nlm.nih.gov/pubmed/33972514	Genetic analysis in European ancestry individuals identifies 517 loci associated with liver enzymes.	437,438 European ancestry individuals	315,572 European ancestry individuals	1p31.1	DNAJB4	GIPC2, DNAJB4			ENSG00000137960, ENSG00000162616	NA	NA	rs34517439-C	rs34517439	0	34517439	intron_variant	0	0.877683	7E-15	14.1549		0.00273842	[0.002-0.0034] unit decrease	Affymetrix [13995440] (imputed)	N
1	rs35535570	0.95099	1	78450517	rs34517439	0.91457	Serum alkaline phosphatase levels	44376	33462484	Sinnott-Armstrong N	44214	Nat Genet	www.ncbi.nlm.nih.gov/pubmed/33462484	Genetics of 35 blood and urine biomarkers in the UK Biobank.	342,535 European ancestry individuals, 6,019 African ancestry individuals, 7,337 South Asian ancestry individuals	NA	1p31.1	NR	GIPC2, DNAJB4			ENSG00000137960, ENSG00000162616	NA	NA	rs34517439-A	rs34517439	0	34517439	intron_variant	0	NR	9E-10	9.04576		0.0228	[0.016-0.03] unit increase	Affymetrix [9000000] (imputed)	N
1	rs35535570	0.95099	1	78450517	rs34517439	0.91457	Lung cancer	44824	35915169	Byun J	44774	Nat Genet	www.ncbi.nlm.nih.gov/pubmed/35915169	Cross-ancestry genome-wide meta-analysis of 61,047 cases and 947,237 controls identifies new susceptibility loci contributing to lung cancer.	26,683 European ancestry cases, 25,278 European ancestry controls, 7,062 East Asian ancestry cases, 5,372 East Asian ancestry controls, 1,987 African American cases, 3,774 African American controls	11,680 European ancestry cases, 898,929 European ancestry controls, 13,316 East Asian ancestry cases, 13,324 East Asian ancestry controls, 319 African American cases, 560 African American controls	1p31.1		GIPC2, DNAJB4			ENSG00000137960, ENSG00000162616	NA	NA	rs34517439-?	rs34517439	0	34517439	intron_variant	0	NR	2E-13	12.699		0.11	[0.051-0.169] unit increase	Affymetrix [NR] (imputed)	N
1	rs35535570	0.95099	1	78450517	rs34517439	0.91457	Hair color	43504	30595370	Kichaev G	43461	Am J Hum Genet	www.ncbi.nlm.nih.gov/pubmed/30595370	Leveraging Polygenic Functional Enrichment to Improve GWAS Power.	approximately 452,000 European ancestry individuals	NA	1p31.1		GIPC2, DNAJB4			ENSG00000137960, ENSG00000162616	NA	NA	rs34517439-?	rs34517439	0	34517439	intron_variant	0	NR	2E-8	7.69897		NA		NR [~ 8900000] (imputed)	N
1	rs35535570	0.95099	1	78450517	rs34517439	0.91457	Insomnia	44778	35835914	Watanabe K	44756	Nat Genet	www.ncbi.nlm.nih.gov/pubmed/35835914	Genome-wide meta-analysis of insomnia prioritizes genes associated with metabolic and psychiatric pathways.	222,753 European ancestry male cases, 993,280 European ancestry male controls	NA	1p31.1		GIPC2, DNAJB4			ENSG00000137960, ENSG00000162616	NA	NA	rs34517439-A	rs34517439	0	34517439	intron_variant	0	NR	4E-8	7.39794		0.011	[0.0071-0.0149] unit increase	Illumina [10177566] (imputed)	N
1	rs35535570	0.95099	1	78450517	rs34517439	0.91457	Serum alkaline phosphatase levels	44544	34594039	Sakaue S	44469	Nat Genet	www.ncbi.nlm.nih.gov/pubmed/34594039	A cross-population atlas of genetic associations for 220 human phenotypes.	344,292 European ancestry individuals, 118,886 East Asian ancestry individuals	NA	1p31.1		GIPC2, DNAJB4			ENSG00000137960, ENSG00000162616	NA	NA	rs34517439-A	rs34517439	0	34517439	intron_variant	0	NR	3E-10	9.52288		0.0226	[0.016-0.03] unit increase	Affymetrix, Illumina [20533886] (imputed)	N
1	rs35535570	0.95099	1	78450517	rs34517439	0.91457	Body mass index	44544	34594039	Sakaue S	44469	Nat Genet	www.ncbi.nlm.nih.gov/pubmed/34594039	A cross-population atlas of genetic associations for 220 human phenotypes.	359,983 European ancestry individuals, 163,835 East Asian ancestry individuals	NA	1p31.1		GIPC2, DNAJB4			ENSG00000137960, ENSG00000162616	NA	NA	rs34517439-A	rs34517439	0	34517439	intron_variant	0	NR	4E-24	23.3979		0.0363	[0.029-0.043] unit increase	Affymetrix, Illumina [20538802] (imputed)	N
1	rs35535570	0.95099	1	78450517	rs34517439	0.91457	Height	44544	34594039	Sakaue S	44469	Nat Genet	www.ncbi.nlm.nih.gov/pubmed/34594039	A cross-population atlas of genetic associations for 220 human phenotypes.	360,388 European ancestry individuals, 165,056 East Asian ancestry individuals	NA	1p31.1		GIPC2, DNAJB4			ENSG00000137960, ENSG00000162616	NA	NA	rs34517439-A	rs34517439	0	34517439	intron_variant	0	NR	1E-34	34		0.0311	[0.026-0.036] unit increase	Affymetrix, Illumina [20538915] (imputed)	N
1	rs35535570	0.95099	1	78450517	rs34517439	0.91457	Weight	44544	34594039	Sakaue S	44469	Nat Genet	www.ncbi.nlm.nih.gov/pubmed/34594039	A cross-population atlas of genetic associations for 220 human phenotypes.	360,116 European ancestry individuals, 165,419 East Asian ancestry individuals	NA	1p31.1		GIPC2, DNAJB4			ENSG00000137960, ENSG00000162616	NA	NA	rs34517439-A	rs34517439	0	34517439	intron_variant	0	NR	1E-51	51		0.0479	[0.042-0.054] unit increase	Affymetrix, Illumina [20539548] (imputed)	N
4	rs4362358	0.957496	15	78724256	rs11072763	0.907834	Mean corpuscular hemoglobin	44092	32888494	Vuckovic D	44075	Cell	www.ncbi.nlm.nih.gov/pubmed/32888494	The Polygenic and Monogenic Basis of Blood Traits and Diseases.	408,112 British individuals	NA	15q25.1		CRABP1 - IREB2	ENSG00000166426	ENSG00000136381		83689	5517	rs11072763-G	rs11072763	0	11072763	intergenic_variant	1	0.776769	9E-11	10.0458		0.0173568	[0.012-0.023] unit increase	Affymetrix [93095623] (imputed)	N
4	rs4362358	0.957496	15	78724256	rs11072763	0.907834	Mean corpuscular hemoglobin	44095	32888493	Chen MH	44075	Cell	www.ncbi.nlm.nih.gov/pubmed/32888493	Trans-ethnic and Ancestry-Specific Blood-Cell Genetics in 746,667 Individuals from 5 Global Populations.	486,823 European ancestry individuals	NA	15q25.1	NR	CRABP1 - IREB2	ENSG00000166426	ENSG00000136381		83689	5517	rs11072763-G	rs11072763	0	11072763	intergenic_variant	1	0.775908	8E-17	16.0969		0.01932	[0.015-0.024] SD unit increase	Affymetrix, Illumina [50266654] (imputed)	N
4	rs4362358	0.957496	15	78724256	rs11072763	0.907834	Mean corpuscular volume	44092	32888494	Vuckovic D	44075	Cell	www.ncbi.nlm.nih.gov/pubmed/32888494	The Polygenic and Monogenic Basis of Blood Traits and Diseases.	408,112 British individuals	NA	15q25.1		CRABP1 - IREB2	ENSG00000166426	ENSG00000136381		83689	5517	rs11072763-G	rs11072763	0	11072763	intergenic_variant	1	0.776759	5E-12	11.301		0.0200123	[0.015-0.025] unit increase	Affymetrix [93095623] (imputed)	N
4	rs4362358	0.957496	15	78724256	rs11072763	0.907834	Mean corpuscular volume	44512	34104963	Thompson A	44355	Hum Mol Genet	www.ncbi.nlm.nih.gov/pubmed/34104963	Assessing the impact of alcohol consumption on the genetic contribution to mean corpuscular volume.	362,595 British ancestry individuals	NA	15q25.1		CRABP1 - IREB2	ENSG00000166426	ENSG00000136381		83689	5517	rs11072763-A	rs11072763	0	11072763	intergenic_variant	1	0.222	3E-9	8.52288		0.08	[-0.1--0.05] % decrease	Affymetrix [NR] (imputed)	N
4	rs4362358	0.957496	15	78793921	rs12594711	0.90277	Post bronchodilator FEV1	42657	26634245	Lutz SM	42341	BMC Genet	www.ncbi.nlm.nih.gov/pubmed/26634245	A genome-wide association study identifies risk loci for spirometric measures among smokers of European and African ancestry.	10,094 European ancestry current and former smoker individuals, 3,260 African American current and former smoker individuals, 178 current and former smoker individuals	NA	15q25.1	Intergenic	IREB2 - HYKK	ENSG00000136381	ENSG00000188266		126	5985	rs12594711-T	rs12594711	0	12594711	intergenic_variant	1	0.543	1E-8	8		0.052	NR unit decrease	Illumina [NR] (imputed)	N
4	rs4362358	0.957496	15	78793921	rs12594711	0.90277	Post bronchodilator FEV1/FVC ratio	42657	26634245	Lutz SM	42341	BMC Genet	www.ncbi.nlm.nih.gov/pubmed/26634245	A genome-wide association study identifies risk loci for spirometric measures among smokers of European and African ancestry.	10,094 European ancestry current and former smoker individuals, 3,260 African American current and former smoker individuals, 178 current and former smoker individuals	NA	15q25.1	Intergenic	IREB2 - HYKK	ENSG00000136381	ENSG00000188266		126	5985	rs12594711-T	rs12594711	0	12594711	intergenic_variant	1	0.539	2E-7	6.69897		0.01	unit decrease	Illumina [NR] (imputed)	N
4	rs4362358	0.957496	15	78745343	rs2656071	0.897334	Post bronchodilator FEV1	42657	26634245	Lutz SM	42341	BMC Genet	www.ncbi.nlm.nih.gov/pubmed/26634245	A genome-wide association study identifies risk loci for spirometric measures among smokers of European and African ancestry.	10,094 European ancestry current and former smoker individuals, 3,260 African American current and former smoker individuals, 178 current and former smoker individuals	NA	15q25.1	IREB2	IREB2			ENSG00000136381	NA	NA	rs2656071-A	rs2656071	0	2656071	intron_variant	0	0.811	2E-7	6.69897		0.059	NR unit decrease	Illumina [NR] (imputed)	N
4	rs4362358	0.957496	15	78745343	rs2656071	0.897334	Post bronchodilator FEV1/FVC ratio	42657	26634245	Lutz SM	42341	BMC Genet	www.ncbi.nlm.nih.gov/pubmed/26634245	A genome-wide association study identifies risk loci for spirometric measures among smokers of European and African ancestry.	10,094 European ancestry current and former smoker individuals, 3,260 African American current and former smoker individuals, 178 current and former smoker individuals	NA	15q25.1	IREB2	IREB2			ENSG00000136381	NA	NA	rs2656071-A	rs2656071	0	2656071	intron_variant	0	0.812	2E-6	5.69897		0.011	unit decrease	Illumina [NR] (imputed)	N
4	rs4362358	0.957496	15	78739471	rs2915695	0.896997	Post bronchodilator FEV1	42657	26634245	Lutz SM	42341	BMC Genet	www.ncbi.nlm.nih.gov/pubmed/26634245	A genome-wide association study identifies risk loci for spirometric measures among smokers of European and African ancestry.	10,094 European ancestry current and former smoker individuals, 3,260 African American current and former smoker individuals, 178 current and former smoker individuals	NA	15q25.1	IREB2	IREB2			ENSG00000136381	NA	NA	rs2915695-T	rs2915695	0	2915695	intron_variant	0	0.189	1E-7	7		0.058	NR unit increase	Illumina [NR] (imputed)	N
4	rs4362358	0.957496	15	78739471	rs2915695	0.896997	Post bronchodilator FEV1/FVC ratio	42657	26634245	Lutz SM	42341	BMC Genet	www.ncbi.nlm.nih.gov/pubmed/26634245	A genome-wide association study identifies risk loci for spirometric measures among smokers of European and African ancestry.	10,094 European ancestry current and former smoker individuals, 3,260 African American current and former smoker individuals, 178 current and former smoker individuals	NA	15q25.1	IREB2	IREB2			ENSG00000136381	NA	NA	rs2915695-T	rs2915695	0	2915695	intron_variant	0	0.188	3E-6	5.52288		0.011	unit increase	Illumina [NR] (imputed)	N
4	rs4362358	0.957496	15	78915864	rs10851907	0.89675	Post bronchodilator FEV1/FVC ratio in COPD	42657	26634245	Lutz SM	42341	BMC Genet	www.ncbi.nlm.nih.gov/pubmed/26634245	A genome-wide association study identifies risk loci for spirometric measures among smokers of European and African ancestry.	5,439 European ancestry current and former smoker cases, 821 African American current and former smoker cases	NA	15q25.1	Intergenic	CHRNA3 - CHRNB4	ENSG00000080644	ENSG00000117971		2227	589	rs10851907-A	rs10851907	0	10851907	regulatory_region_variant	1	0.476	3E-6	5.52288		0.011	NR unit decrease	Illumina [NR] (imputed)	N
4	rs4362358	0.957496	15	78915864	rs10851907	0.89675	Number of decayed, missing and filled tooth surfaces or use of dentures	43678	31235808	Shungin D	43640	Nat Commun	www.ncbi.nlm.nih.gov/pubmed/31235808	Genome-wide analysis of dental caries and periodontitis combining clinical and self-reported data.	14,976 European ancestry individuals with decayed, missing or filled tooth surface measurement, 11,816 Hispanic/Latino individuals with decayed, missing or filled tooth surface measurement, 77,714 European ancestry dentures cases, 383,317 European ancestry controls	NA	15q25.1	CHRNA3	CHRNA3 - CHRNB4	ENSG00000080644	ENSG00000117971		2227	589	rs10851907-A	rs10851907	0	10851907	regulatory_region_variant	1	0.41	1E-9	9		0.016	[0.011-0.021] unit increase	Affymetrix, Illumina [~ 8900000] (imputed)	N
4	rs4362358	0.957496	15	78915864	rs10851907	0.89675	Dentures	43678	31235808	Shungin D	43640	Nat Commun	www.ncbi.nlm.nih.gov/pubmed/31235808	Genome-wide analysis of dental caries and periodontitis combining clinical and self-reported data.	77,714 European ancestry cases, 383,317 European ancestry controls	NA	15q25.1	CHRNA3	CHRNA3 - CHRNB4	ENSG00000080644	ENSG00000117971		2227	589	rs10851907-A	rs10851907	0	10851907	regulatory_region_variant	1	0.41	1E-9	9		0.034	[0.023-0.045] unit increase	Affymetrix [at least 8900000] (imputed)	N
4	rs4362358	0.957496	15	78915864	rs10851907	0.89675	Peripheral artery disease	43698	31285632	Klarin D	43654	Nat Med	www.ncbi.nlm.nih.gov/pubmed/31285632	Genome-wide association study of peripheral artery disease in the Million Veteran Program.	24,009 European ancestry cases, 150,983 European ancestry controls, 5,373 African ancestry cases, 42,485 African ancestry controls, 1,925 Hispanic cases, 18,285 Hispanic controls	5,117 European ancestry cases, 389,291 European ancestry controls	15q25.1	CHRNA3	CHRNA3 - CHRNB4	ENSG00000080644	ENSG00000117971		2227	589	rs10851907-A	rs10851907	0	10851907	regulatory_region_variant	1	0.4105	1E-13	13		1.06	[1.05-1.08]	Affymetrix [at least 20323458] (imputed)	N
4	rs4362358	0.957496	15	78915864	rs10851907	0.89675	Post bronchodilator FEV1	42657	26634245	Lutz SM	42341	BMC Genet	www.ncbi.nlm.nih.gov/pubmed/26634245	A genome-wide association study identifies risk loci for spirometric measures among smokers of European and African ancestry.	10,094 European ancestry current and former smoker individuals, 3,260 African American current and former smoker individuals, 178 current and former smoker individuals	NA	15q25.1	Intergenic	CHRNA3 - CHRNB4	ENSG00000080644	ENSG00000117971		2227	589	rs10851907-A	rs10851907	0	10851907	regulatory_region_variant	1	0.446	3E-13	12.5229		0.063	NR unit decrease	Illumina [NR] (imputed)	N
4	rs4362358	0.957496	15	78915864	rs10851907	0.89675	Post bronchodilator FEV1/FVC ratio	42657	26634245	Lutz SM	42341	BMC Genet	www.ncbi.nlm.nih.gov/pubmed/26634245	A genome-wide association study identifies risk loci for spirometric measures among smokers of European and African ancestry.	10,094 European ancestry current and former smoker individuals, 3,260 African American current and former smoker individuals, 178 current and former smoker individuals	NA	15q25.1	Intergenic	CHRNA3 - CHRNB4	ENSG00000080644	ENSG00000117971		2227	589	rs10851907-A	rs10851907	0	10851907	regulatory_region_variant	1	0.445	2E-12	11.699		0.012	unit decrease	Illumina [NR] (imputed)	N
4	rs4362358	0.957496	15	78915864	rs10851907	0.89675	Peripheral artery disease	44537	34601942	van Zuydam NR	44473	Circ Genom Precis Med	www.ncbi.nlm.nih.gov/pubmed/34601942	Genome-Wide Association Study of Peripheral Artery Disease.	12,086 European ancestry cases, 449,548 European ancestry controls	31,307 cases, 211,753 controls, 3,164 East Asian ancestry cases, 20,134 East Asian ancestry controls	15q25.1		CHRNA3 - CHRNB4	ENSG00000080644	ENSG00000117971		2227	589	rs10851907-A	rs10851907	0	10851907	regulatory_region_variant	1	0.41	1E-35	35		1.06	[1.05-1.07]	Affymetrix, Illumina [NR] (imputed)	N
4	rs4362358	0.957496	15	78752114	rs2568485	0.89642	Post bronchodilator FEV1	42657	26634245	Lutz SM	42341	BMC Genet	www.ncbi.nlm.nih.gov/pubmed/26634245	A genome-wide association study identifies risk loci for spirometric measures among smokers of European and African ancestry.	10,094 European ancestry current and former smoker individuals, 3,260 African American current and former smoker individuals, 178 current and former smoker individuals	NA	15q25.1	IREB2	IREB2			ENSG00000136381	NA	NA	rs2568485-T	rs2568485	0	2568485	intron_variant	0	0.811	2E-7	6.69897		0.058	NR unit decrease	Illumina [NR] (imputed)	N
4	rs4362358	0.957496	15	78752114	rs2568485	0.89642	Post bronchodilator FEV1/FVC ratio	42657	26634245	Lutz SM	42341	BMC Genet	www.ncbi.nlm.nih.gov/pubmed/26634245	A genome-wide association study identifies risk loci for spirometric measures among smokers of European and African ancestry.	10,094 European ancestry current and former smoker individuals, 3,260 African American current and former smoker individuals, 178 current and former smoker individuals	NA	15q25.1	IREB2	IREB2			ENSG00000136381	NA	NA	rs2568485-T	rs2568485	0	2568485	intron_variant	0	0.812	4E-6	5.39794		0.011	unit decrease	Illumina [NR] (imputed)	N
4	rs4362358	0.957496	15	78736593	rs2568488	0.895296	Post bronchodilator FEV1	42657	26634245	Lutz SM	42341	BMC Genet	www.ncbi.nlm.nih.gov/pubmed/26634245	A genome-wide association study identifies risk loci for spirometric measures among smokers of European and African ancestry.	10,094 European ancestry current and former smoker individuals, 3,260 African American current and former smoker individuals, 178 current and former smoker individuals	NA	15q25.1	IREB2	IREB2			ENSG00000136381	NA	NA	rs2568488-A	rs2568488	0	2568488	intron_variant	0	0.811	2E-7	6.69897		0.058	NR unit decrease	Illumina [NR] (imputed)	N
4	rs4362358	0.957496	15	78736593	rs2568488	0.895296	Post bronchodilator FEV1/FVC ratio	42657	26634245	Lutz SM	42341	BMC Genet	www.ncbi.nlm.nih.gov/pubmed/26634245	A genome-wide association study identifies risk loci for spirometric measures among smokers of European and African ancestry.	10,094 European ancestry current and former smoker individuals, 3,260 African American current and former smoker individuals, 178 current and former smoker individuals	NA	15q25.1	IREB2	IREB2			ENSG00000136381	NA	NA	rs2568488-A	rs2568488	0	2568488	intron_variant	0	0.812	3E-6	5.52288		0.011	unit decrease	Illumina [NR] (imputed)	N
4	rs4362358	0.957496	15	78731808	rs924840	0.892122	Post bronchodilator FEV1	42657	26634245	Lutz SM	42341	BMC Genet	www.ncbi.nlm.nih.gov/pubmed/26634245	A genome-wide association study identifies risk loci for spirometric measures among smokers of European and African ancestry.	10,094 European ancestry current and former smoker individuals, 3,260 African American current and former smoker individuals, 178 current and former smoker individuals	NA	15q25.1	IREB2	IREB2			ENSG00000136381	NA	NA	rs924840-A	rs924840	0	924840	intron_variant	0	0.811	2E-7	6.69897		0.058	NR unit decrease	Illumina [NR] (imputed)	N
4	rs4362358	0.957496	15	78731808	rs924840	0.892122	Post bronchodilator FEV1/FVC ratio	42657	26634245	Lutz SM	42341	BMC Genet	www.ncbi.nlm.nih.gov/pubmed/26634245	A genome-wide association study identifies risk loci for spirometric measures among smokers of European and African ancestry.	10,094 European ancestry current and former smoker individuals, 3,260 African American current and former smoker individuals, 178 current and former smoker individuals	NA	15q25.1	IREB2	IREB2			ENSG00000136381	NA	NA	rs924840-A	rs924840	0	924840	intron_variant	0	0.812	4E-6	5.39794		0.01	unit decrease	Illumina [NR] (imputed)	N
2	rs3116651	0.925292	1	159670336	rs12755606	0.89104	C-reactive protein levels or triglyceride levels (pleiotropy)	42791	27286809	Ligthart S	42531	BMC Genomics	www.ncbi.nlm.nih.gov/pubmed/27286809	Bivariate genome-wide association study identifies novel pleiotropic loci for lipids and inflammation.	65,000 individuals (C-reactive protein), 96,598 individuals (triglycerides)	NA	1q23.2	CRP	NA - CRPP1		ENSG00000223603		NA	4437	rs12755606-C	rs12755606	0	12755606	regulatory_region_variant	1	NR	4E-120	119.398		NA		NR [25015711] (imputed)	N
2	rs3116651	0.925292	1	159683091	rs1130864	0.889716	Erythropoietin levels	44364	33227023	Wang Y	44158	PLoS Genet	www.ncbi.nlm.nih.gov/pubmed/33227023	Genome-wide association study identifies 16 genomic regions associated with circulating cytokines at birth.	8,318 European ancestry individuals	NA	1q23.2	CRP	CRP			ENSG00000132693	NA	NA	rs1130864 -A	rs1130864	0	1130864	3_prime_UTR_variant	0	0.32	4E-23	22.3979		0.11	[0.090-0.130] unit increase	Illumina [~ 9000000] (imputed)	N
4	rs4362358	0.957496	15	78719501	rs72736802	0.88548	Post bronchodilator FEV1/FVC ratio in COPD	42657	26634245	Lutz SM	42341	BMC Genet	www.ncbi.nlm.nih.gov/pubmed/26634245	A genome-wide association study identifies risk loci for spirometric measures among smokers of European and African ancestry.	5,439 European ancestry current and former smoker cases, 821 African American current and former smoker cases	NA	15q25.1	Intergenic	CRABP1 - IREB2	ENSG00000166426	ENSG00000136381		78934	10272	rs72736802-A	rs72736802	0	72736802	regulatory_region_variant	1	0.614	8E-7	6.09691		0.013	NR unit increase	Illumina [NR] (imputed)	N
4	rs4362358	0.957496	15	78719501	rs72736802	0.88548	Post bronchodilator FEV1	42657	26634245	Lutz SM	42341	BMC Genet	www.ncbi.nlm.nih.gov/pubmed/26634245	A genome-wide association study identifies risk loci for spirometric measures among smokers of European and African ancestry.	10,094 European ancestry current and former smoker individuals, 3,260 African American current and former smoker individuals, 178 current and former smoker individuals	NA	15q25.1	Intergenic	CRABP1 - IREB2	ENSG00000166426	ENSG00000136381		78934	10272	rs72736802-A	rs72736802	0	72736802	regulatory_region_variant	1	0.597	3E-10	9.52288		0.06	NR unit increase	Illumina [NR] (imputed)	N
4	rs4362358	0.957496	15	78719501	rs72736802	0.88548	Post bronchodilator FEV1 in COPD	42657	26634245	Lutz SM	42341	BMC Genet	www.ncbi.nlm.nih.gov/pubmed/26634245	A genome-wide association study identifies risk loci for spirometric measures among smokers of European and African ancestry.	5,439 European ancestry current and former smoker cases, 821 African American current and former smoker cases	NA	15q25.1	Intergenic	CRABP1 - IREB2	ENSG00000166426	ENSG00000136381		78934	10272	rs72736802-A	rs72736802	0	72736802	regulatory_region_variant	1	0.598	2E-6	5.69897		0.048	NR unit increase	Illumina [NR] (imputed)	N
4	rs4362358	0.957496	15	78719501	rs72736802	0.88548	Post bronchodilator FEV1/FVC ratio	42657	26634245	Lutz SM	42341	BMC Genet	www.ncbi.nlm.nih.gov/pubmed/26634245	A genome-wide association study identifies risk loci for spirometric measures among smokers of European and African ancestry.	10,094 European ancestry current and former smoker individuals, 3,260 African American current and former smoker individuals, 178 current and former smoker individuals	NA	15q25.1	Intergenic	CRABP1 - IREB2	ENSG00000166426	ENSG00000136381		78934	10272	rs72736802-A	rs72736802	0	72736802	regulatory_region_variant	1	0.595	8E-8	7.09691		0.01	unit increase	Illumina [NR] (imputed)	N
2	rs3116651	0.925292	1	159670145	rs12741825	0.884895	Blood protein levels	43804	23696881	Wood AR	41410	PLoS One	www.ncbi.nlm.nih.gov/pubmed/23696881	Imputation of variants from the 1000 Genomes Project modestly improves known associations and can identify low-frequency variant-phenotype associations undetected by HapMap based imputation.	up to 1,209 European ancestry individuals	NA	1q23.2	CRP	NA - CRPP1		ENSG00000223603		NA	4628	rs12741825-?	rs12741825	0	12741825	intergenic_variant	1	NR	1E-8	8	(C-reactive protein)	NA		Illumina [up to 10879115] (imputed)	N
4	rs4362358	0.957496	15	78772676	rs17484524	0.88155	Post bronchodilator FEV1/FVC ratio in COPD	42657	26634245	Lutz SM	42341	BMC Genet	www.ncbi.nlm.nih.gov/pubmed/26634245	A genome-wide association study identifies risk loci for spirometric measures among smokers of European and African ancestry.	5,439 European ancestry current and former smoker cases, 821 African American current and former smoker cases	NA	15q25.1	IREB2	IREB2			ENSG00000136381	NA	NA	rs17484524-A	rs17484524	0	17484524	intron_variant	0	0.613	1E-6	6		0.012	NR unit increase	Illumina [NR] (imputed)	N
4	rs4362358	0.957496	15	78772676	rs17484524	0.88155	Post bronchodilator FEV1	42657	26634245	Lutz SM	42341	BMC Genet	www.ncbi.nlm.nih.gov/pubmed/26634245	A genome-wide association study identifies risk loci for spirometric measures among smokers of European and African ancestry.	10,094 European ancestry current and former smoker individuals, 3,260 African American current and former smoker individuals, 178 current and former smoker individuals	NA	15q25.1	IREB2	IREB2			ENSG00000136381	NA	NA	rs17484524-A	rs17484524	0	17484524	intron_variant	0	0.663	1E-13	13		0.076	NR unit increase	Illumina [NR] (imputed)	N
4	rs4362358	0.957496	15	78772676	rs17484524	0.88155	Post bronchodilator FEV1/FVC ratio	42657	26634245	Lutz SM	42341	BMC Genet	www.ncbi.nlm.nih.gov/pubmed/26634245	A genome-wide association study identifies risk loci for spirometric measures among smokers of European and African ancestry.	10,094 European ancestry current and former smoker individuals, 3,260 African American current and former smoker individuals, 178 current and former smoker individuals	NA	15q25.1	IREB2	IREB2			ENSG00000136381	NA	NA	rs17484524-A	rs17484524	0	17484524	intron_variant	0	0.666	5E-13	12.301		0.015	unit increase	Illumina [NR] (imputed)	N
4	rs4362358	0.957496	15	78760918	rs4887057	0.878433	Post bronchodilator FEV1	42657	26634245	Lutz SM	42341	BMC Genet	www.ncbi.nlm.nih.gov/pubmed/26634245	A genome-wide association study identifies risk loci for spirometric measures among smokers of European and African ancestry.	10,094 European ancestry current and former smoker individuals, 3,260 African American current and former smoker individuals, 178 current and former smoker individuals	NA	15q25.1	IREB2	IREB2			ENSG00000136381	NA	NA	rs4887057-A	rs4887057	0	4887057	intron_variant	0	0.421	4E-8	7.39794		0.049	NR unit increase	Illumina [NR] (imputed)	N
4	rs4362358	0.957496	15	78760918	rs4887057	0.878433	Post bronchodilator FEV1/FVC ratio	42657	26634245	Lutz SM	42341	BMC Genet	www.ncbi.nlm.nih.gov/pubmed/26634245	A genome-wide association study identifies risk loci for spirometric measures among smokers of European and African ancestry.	10,094 European ancestry current and former smoker individuals, 3,260 African American current and former smoker individuals, 178 current and former smoker individuals	NA	15q25.1	IREB2	IREB2			ENSG00000136381	NA	NA	rs4887057-A	rs4887057	0	4887057	intron_variant	0	0.425	4E-7	6.39794		0.009	unit increase	Illumina [NR] (imputed)	N
4	rs4362358	0.957496	15	78722359	rs2568499	0.877391	Post bronchodilator FEV1	42657	26634245	Lutz SM	42341	BMC Genet	www.ncbi.nlm.nih.gov/pubmed/26634245	A genome-wide association study identifies risk loci for spirometric measures among smokers of European and African ancestry.	10,094 European ancestry current and former smoker individuals, 3,260 African American current and former smoker individuals, 178 current and former smoker individuals	NA	15q25.1	Intergenic	CRABP1 - IREB2	ENSG00000166426	ENSG00000136381		81792	7414	rs2568499-T	rs2568499	0	2568499	intergenic_variant	1	0.189	2E-7	6.69897		0.057	NR unit increase	Illumina [NR] (imputed)	N
4	rs4362358	0.957496	15	78722359	rs2568499	0.877391	Post bronchodilator FEV1/FVC ratio	42657	26634245	Lutz SM	42341	BMC Genet	www.ncbi.nlm.nih.gov/pubmed/26634245	A genome-wide association study identifies risk loci for spirometric measures among smokers of European and African ancestry.	10,094 European ancestry current and former smoker individuals, 3,260 African American current and former smoker individuals, 178 current and former smoker individuals	NA	15q25.1	Intergenic	CRABP1 - IREB2	ENSG00000166426	ENSG00000136381		81792	7414	rs2568499-T	rs2568499	0	2568499	intergenic_variant	1	0.188	3E-6	5.52288		0.011	unit increase	Illumina [NR] (imputed)	N
4	rs4362358	0.957496	15	78766250	rs1504550	0.87685	Post bronchodilator FEV1/FVC ratio in COPD	42657	26634245	Lutz SM	42341	BMC Genet	www.ncbi.nlm.nih.gov/pubmed/26634245	A genome-wide association study identifies risk loci for spirometric measures among smokers of European and African ancestry.	5,439 European ancestry current and former smoker cases, 821 African American current and former smoker cases	NA	15q25.1	IREB2	IREB2			ENSG00000136381	NA	NA	rs1504550-A	rs1504550	0	1504550	3_prime_UTR_variant	0	0.613	2E-6	5.69897		0.012	NR unit increase	Illumina [NR] (imputed)	N
4	rs4362358	0.957496	15	78766250	rs1504550	0.87685	Post bronchodilator FEV1	42657	26634245	Lutz SM	42341	BMC Genet	www.ncbi.nlm.nih.gov/pubmed/26634245	A genome-wide association study identifies risk loci for spirometric measures among smokers of European and African ancestry.	10,094 European ancestry current and former smoker individuals, 3,260 African American current and former smoker individuals, 178 current and former smoker individuals	NA	15q25.1	IREB2	IREB2			ENSG00000136381	NA	NA	rs1504550-A	rs1504550	0	1504550	3_prime_UTR_variant	0	0.663	1E-13	13		0.075	NR unit increase	Illumina [NR] (imputed)	N
4	rs4362358	0.957496	15	78766250	rs1504550	0.87685	Post bronchodilator FEV1/FVC ratio	42657	26634245	Lutz SM	42341	BMC Genet	www.ncbi.nlm.nih.gov/pubmed/26634245	A genome-wide association study identifies risk loci for spirometric measures among smokers of European and African ancestry.	10,094 European ancestry current and former smoker individuals, 3,260 African American current and former smoker individuals, 178 current and former smoker individuals	NA	15q25.1	IREB2	IREB2			ENSG00000136381	NA	NA	rs1504550-A	rs1504550	0	1504550	3_prime_UTR_variant	0	0.666	8E-13	12.0969		0.015	unit increase	Illumina [NR] (imputed)	N
4	rs4362358	0.957496	15	78741384	rs2656074	0.869954	Post bronchodilator FEV1	42657	26634245	Lutz SM	42341	BMC Genet	www.ncbi.nlm.nih.gov/pubmed/26634245	A genome-wide association study identifies risk loci for spirometric measures among smokers of European and African ancestry.	10,094 European ancestry current and former smoker individuals, 3,260 African American current and former smoker individuals, 178 current and former smoker individuals	NA	15q25.1	IREB2	IREB2			ENSG00000136381	NA	NA	rs2656074-T	rs2656074	0	2656074	intron_variant	0	0.2	7E-7	6.1549		0.054	NR unit increase	Illumina [NR] (imputed)	N
4	rs4362358	0.957496	15	78741384	rs2656074	0.869954	Post bronchodilator FEV1/FVC ratio	42657	26634245	Lutz SM	42341	BMC Genet	www.ncbi.nlm.nih.gov/pubmed/26634245	A genome-wide association study identifies risk loci for spirometric measures among smokers of European and African ancestry.	10,094 European ancestry current and former smoker individuals, 3,260 African American current and former smoker individuals, 178 current and former smoker individuals	NA	15q25.1	IREB2	IREB2			ENSG00000136381	NA	NA	rs2656074-T	rs2656074	0	2656074	intron_variant	0	0.2	5E-6	5.30103		0.01	unit increase	Illumina [NR] (imputed)	N
2	rs3116651	0.925292	1	159659109	rs12749227	0.869164	C-reactive protein levels	43573	30388399	Ligthart S	43405	Am J Hum Genet	www.ncbi.nlm.nih.gov/pubmed/30388399	Genome Analyses of >200,000 Individuals Identify 58 Loci for Chronic Inflammation and Highlight Pathways that Link Inflammation and Complex Disorders.	up to 92,771 European ancestry males, up to 113,387 European ancestry females	NA	1q23.2	CRP	OR10J6P - CRPP1	ENSG00000158731	ENSG00000223603		90092	15664	rs12749227-T	rs12749227	0	12749227	intergenic_variant	1	NR	1E-180	180	(women)	0.152	[NR] unit increase	Affymetrix, Illumina, Perlegen [2437193] (imputed)	N
2	rs3116651	0.925292	1	159659109	rs12749227	0.869164	C-reactive protein levels	43573	30388399	Ligthart S	43405	Am J Hum Genet	www.ncbi.nlm.nih.gov/pubmed/30388399	Genome Analyses of >200,000 Individuals Identify 58 Loci for Chronic Inflammation and Highlight Pathways that Link Inflammation and Complex Disorders.	up to 92,771 European ancestry males, up to 113,387 European ancestry females	NA	1q23.2	CRP	OR10J6P - CRPP1	ENSG00000158731	ENSG00000223603		90092	15664	rs12749227-T	rs12749227	0	12749227	intergenic_variant	1	NR	1E-86	86	(men)	0.116	[NR] unit increase	Affymetrix, Illumina, Perlegen [2437193] (imputed)	N
4	rs4362358	0.957496	15	78752188	rs72738732	0.869062	Post bronchodilator FEV1/FVC ratio in COPD	42657	26634245	Lutz SM	42341	BMC Genet	www.ncbi.nlm.nih.gov/pubmed/26634245	A genome-wide association study identifies risk loci for spirometric measures among smokers of European and African ancestry.	5,439 European ancestry current and former smoker cases, 821 African American current and former smoker cases	NA	15q25.1	IREB2	IREB2			ENSG00000136381	NA	NA	rs72738732-C	rs72738732	0	72738732	intron_variant	0	0.614	2E-6	5.69897		0.012	NR unit increase	Illumina [NR] (imputed)	N
4	rs4362358	0.957496	15	78752188	rs72738732	0.869062	Post bronchodilator FEV1	42657	26634245	Lutz SM	42341	BMC Genet	www.ncbi.nlm.nih.gov/pubmed/26634245	A genome-wide association study identifies risk loci for spirometric measures among smokers of European and African ancestry.	10,094 European ancestry current and former smoker individuals, 3,260 African American current and former smoker individuals, 178 current and former smoker individuals	NA	15q25.1	IREB2	IREB2			ENSG00000136381	NA	NA	rs72738732-C	rs72738732	0	72738732	intron_variant	0	0.663	2E-13	12.699		0.074	NR unit increase	Illumina [NR] (imputed)	N
4	rs4362358	0.957496	15	78752188	rs72738732	0.869062	Post bronchodilator FEV1/FVC ratio	42657	26634245	Lutz SM	42341	BMC Genet	www.ncbi.nlm.nih.gov/pubmed/26634245	A genome-wide association study identifies risk loci for spirometric measures among smokers of European and African ancestry.	10,094 European ancestry current and former smoker individuals, 3,260 African American current and former smoker individuals, 178 current and former smoker individuals	NA	15q25.1	IREB2	IREB2			ENSG00000136381	NA	NA	rs72738732-C	rs72738732	0	72738732	intron_variant	0	0.666	2E-12	11.699		0.015	unit increase	Illumina [NR] (imputed)	N
4	rs4362358	0.957496	15	78721397	rs2568497	0.866839	Post bronchodilator FEV1	42657	26634245	Lutz SM	42341	BMC Genet	www.ncbi.nlm.nih.gov/pubmed/26634245	A genome-wide association study identifies risk loci for spirometric measures among smokers of European and African ancestry.	10,094 European ancestry current and former smoker individuals, 3,260 African American current and former smoker individuals, 178 current and former smoker individuals	NA	15q25.1	Intergenic	CRABP1 - IREB2	ENSG00000166426	ENSG00000136381		80830	8376	rs2568497-T	rs2568497	0	2568497	intergenic_variant	1	0.811	2E-7	6.69897		0.057	NR unit decrease	Illumina [NR] (imputed)	N
4	rs4362358	0.957496	15	78721397	rs2568497	0.866839	Post bronchodilator FEV1/FVC ratio	42657	26634245	Lutz SM	42341	BMC Genet	www.ncbi.nlm.nih.gov/pubmed/26634245	A genome-wide association study identifies risk loci for spirometric measures among smokers of European and African ancestry.	10,094 European ancestry current and former smoker individuals, 3,260 African American current and former smoker individuals, 178 current and former smoker individuals	NA	15q25.1	Intergenic	CRABP1 - IREB2	ENSG00000166426	ENSG00000136381		80830	8376	rs2568497-T	rs2568497	0	2568497	intergenic_variant	1	0.812	3E-6	5.52288		0.011	unit decrease	Illumina [NR] (imputed)	N
4	rs4362358	0.957496	15	78743029	rs2958719	0.865727	Post bronchodilator FEV1	42657	26634245	Lutz SM	42341	BMC Genet	www.ncbi.nlm.nih.gov/pubmed/26634245	A genome-wide association study identifies risk loci for spirometric measures among smokers of European and African ancestry.	10,094 European ancestry current and former smoker individuals, 3,260 African American current and former smoker individuals, 178 current and former smoker individuals	NA	15q25.1	IREB2	IREB2			ENSG00000136381	NA	NA	rs2958719-A	rs2958719	0	2958719	intron_variant	0	0.8	6E-7	6.22185		0.054	NR unit decrease	Illumina [NR] (imputed)	N
4	rs4362358	0.957496	15	78743029	rs2958719	0.865727	Post bronchodilator FEV1/FVC ratio	42657	26634245	Lutz SM	42341	BMC Genet	www.ncbi.nlm.nih.gov/pubmed/26634245	A genome-wide association study identifies risk loci for spirometric measures among smokers of European and African ancestry.	10,094 European ancestry current and former smoker individuals, 3,260 African American current and former smoker individuals, 178 current and former smoker individuals	NA	15q25.1	IREB2	IREB2			ENSG00000136381	NA	NA	rs2958719-A	rs2958719	0	2958719	intron_variant	0	0.8	5E-6	5.30103		0.01	unit decrease	Illumina [NR] (imputed)	N
4	rs4362358	0.957496	15	78752343	rs2568483	0.864084	Post bronchodilator FEV1	42657	26634245	Lutz SM	42341	BMC Genet	www.ncbi.nlm.nih.gov/pubmed/26634245	A genome-wide association study identifies risk loci for spirometric measures among smokers of European and African ancestry.	10,094 European ancestry current and former smoker individuals, 3,260 African American current and former smoker individuals, 178 current and former smoker individuals	NA	15q25.1	IREB2	IREB2			ENSG00000136381	NA	NA	rs2568483-A	rs2568483	0	2568483	intron_variant	0	0.799	9E-7	6.04576		0.053	NR unit decrease	Illumina [NR] (imputed)	N
4	rs4362358	0.957496	15	78745707	rs2656069	0.863462	Post bronchodilator FEV1	42657	26634245	Lutz SM	42341	BMC Genet	www.ncbi.nlm.nih.gov/pubmed/26634245	A genome-wide association study identifies risk loci for spirometric measures among smokers of European and African ancestry.	10,094 European ancestry current and former smoker individuals, 3,260 African American current and former smoker individuals, 178 current and former smoker individuals	NA	15q25.1	IREB2	IREB2			ENSG00000136381	NA	NA	rs2656069-T	rs2656069	0	2656069	intron_variant	0	0.648	7E-7	6.1549		0.054	NR unit decrease	Illumina [NR] (imputed)	N
4	rs4362358	0.957496	15	78726272	rs2036529	0.862949	Post bronchodilator FEV1	42657	26634245	Lutz SM	42341	BMC Genet	www.ncbi.nlm.nih.gov/pubmed/26634245	A genome-wide association study identifies risk loci for spirometric measures among smokers of European and African ancestry.	10,094 European ancestry current and former smoker individuals, 3,260 African American current and former smoker individuals, 178 current and former smoker individuals	NA	15q25.1	Intergenic	CRABP1 - IREB2	ENSG00000166426	ENSG00000136381		85705	3501	rs2036529-A	rs2036529	0	2036529	regulatory_region_variant	1	0.197	2E-7	6.69897		0.058	NR unit increase	Illumina [NR] (imputed)	N
4	rs4362358	0.957496	15	78726272	rs2036529	0.862949	Post bronchodilator FEV1/FVC ratio	42657	26634245	Lutz SM	42341	BMC Genet	www.ncbi.nlm.nih.gov/pubmed/26634245	A genome-wide association study identifies risk loci for spirometric measures among smokers of European and African ancestry.	10,094 European ancestry current and former smoker individuals, 3,260 African American current and former smoker individuals, 178 current and former smoker individuals	NA	15q25.1	Intergenic	CRABP1 - IREB2	ENSG00000166426	ENSG00000136381		85705	3501	rs2036529-A	rs2036529	0	2036529	regulatory_region_variant	1	0.196	4E-6	5.39794		0.01	unit increase	Illumina [NR] (imputed)	N
4	rs4362358	0.957496	15	78744292	rs2656072	0.862931	Post bronchodilator FEV1	42657	26634245	Lutz SM	42341	BMC Genet	www.ncbi.nlm.nih.gov/pubmed/26634245	A genome-wide association study identifies risk loci for spirometric measures among smokers of European and African ancestry.	10,094 European ancestry current and former smoker individuals, 3,260 African American current and former smoker individuals, 178 current and former smoker individuals	NA	15q25.1	IREB2	IREB2			ENSG00000136381	NA	NA	rs2656072-A	rs2656072	0	2656072	intron_variant	0	0.201	6E-7	6.22185		0.054	NR unit increase	Illumina [NR] (imputed)	N
4	rs4362358	0.957496	15	78719832	rs72738704	0.862849	Post bronchodilator FEV1/FVC ratio in COPD	42657	26634245	Lutz SM	42341	BMC Genet	www.ncbi.nlm.nih.gov/pubmed/26634245	A genome-wide association study identifies risk loci for spirometric measures among smokers of European and African ancestry.	5,439 European ancestry current and former smoker cases, 821 African American current and former smoker cases	NA	15q25.1	Intergenic	CRABP1 - IREB2	ENSG00000166426	ENSG00000136381		79265	9941	rs72738704-C	rs72738704	0	72738704	regulatory_region_variant	1	0.39	4E-6	5.39794		0.012	NR unit decrease	Illumina [NR] (imputed)	N
4	rs4362358	0.957496	15	78719832	rs72738704	0.862849	Post bronchodilator FEV1	42657	26634245	Lutz SM	42341	BMC Genet	www.ncbi.nlm.nih.gov/pubmed/26634245	A genome-wide association study identifies risk loci for spirometric measures among smokers of European and African ancestry.	10,094 European ancestry current and former smoker individuals, 3,260 African American current and former smoker individuals, 178 current and former smoker individuals	NA	15q25.1	Intergenic	CRABP1 - IREB2	ENSG00000166426	ENSG00000136381		79265	9941	rs72738704-C	rs72738704	0	72738704	regulatory_region_variant	1	0.34	2E-13	12.699		0.075	NR unit decrease	Illumina [NR] (imputed)	N
4	rs4362358	0.957496	15	78719832	rs72738704	0.862849	Post bronchodilator FEV1/FVC ratio	42657	26634245	Lutz SM	42341	BMC Genet	www.ncbi.nlm.nih.gov/pubmed/26634245	A genome-wide association study identifies risk loci for spirometric measures among smokers of European and African ancestry.	10,094 European ancestry current and former smoker individuals, 3,260 African American current and former smoker individuals, 178 current and former smoker individuals	NA	15q25.1	Intergenic	CRABP1 - IREB2	ENSG00000166426	ENSG00000136381		79265	9941	rs72738704-C	rs72738704	0	72738704	regulatory_region_variant	1	0.336	2E-12	11.699		0.015	unit decrease	Illumina [NR] (imputed)	N
4	rs4362358	0.957496	15	78719832	rs72738704	0.862849	Red blood cell count	43504	30595370	Kichaev G	43461	Am J Hum Genet	www.ncbi.nlm.nih.gov/pubmed/30595370	Leveraging Polygenic Functional Enrichment to Improve GWAS Power.	approximately 445,000 European ancestry individuals	NA	15q25.1		CRABP1 - IREB2	ENSG00000166426	ENSG00000136381		79265	9941	rs72738704-?	rs72738704	0	72738704	regulatory_region_variant	1	NR	1E-7	7		NA		NR [~ 8900000] (imputed)	N
4	rs4362358	0.957496	15	78722519	rs2656056	0.861533	Post bronchodilator FEV1	42657	26634245	Lutz SM	42341	BMC Genet	www.ncbi.nlm.nih.gov/pubmed/26634245	A genome-wide association study identifies risk loci for spirometric measures among smokers of European and African ancestry.	10,094 European ancestry current and former smoker individuals, 3,260 African American current and former smoker individuals, 178 current and former smoker individuals	NA	15q25.1	Intergenic	CRABP1 - IREB2	ENSG00000166426	ENSG00000136381		81952	7254	rs2656056-T	rs2656056	0	2656056	intergenic_variant	1	0.21	2E-7	6.69897		0.058	NR unit increase	Illumina [NR] (imputed)	N
4	rs4362358	0.957496	15	78722519	rs2656056	0.861533	Post bronchodilator FEV1/FVC ratio	42657	26634245	Lutz SM	42341	BMC Genet	www.ncbi.nlm.nih.gov/pubmed/26634245	A genome-wide association study identifies risk loci for spirometric measures among smokers of European and African ancestry.	10,094 European ancestry current and former smoker individuals, 3,260 African American current and former smoker individuals, 178 current and former smoker individuals	NA	15q25.1	Intergenic	CRABP1 - IREB2	ENSG00000166426	ENSG00000136381		81952	7254	rs2656056-T	rs2656056	0	2656056	intergenic_variant	1	0.209	3E-6	5.52288		0.011	unit increase	Illumina [NR] (imputed)	N
4	rs4362358	0.957496	15	78731149	rs17405217	0.86115	Post bronchodilator FEV1/FVC ratio in COPD	42657	26634245	Lutz SM	42341	BMC Genet	www.ncbi.nlm.nih.gov/pubmed/26634245	A genome-wide association study identifies risk loci for spirometric measures among smokers of European and African ancestry.	5,439 European ancestry current and former smoker cases, 821 African American current and former smoker cases	NA	15q25.1	IREB2	IREB2			ENSG00000136381	NA	NA	rs17405217-T	rs17405217	0	17405217	non_coding_transcript_exon_variant	0	0.386	2E-6	5.69897		0.012	NR unit decrease	Illumina [NR] (imputed)	N
4	rs4362358	0.957496	15	78731149	rs17405217	0.86115	Post bronchodilator FEV1	42657	26634245	Lutz SM	42341	BMC Genet	www.ncbi.nlm.nih.gov/pubmed/26634245	A genome-wide association study identifies risk loci for spirometric measures among smokers of European and African ancestry.	10,094 European ancestry current and former smoker individuals, 3,260 African American current and former smoker individuals, 178 current and former smoker individuals	NA	15q25.1	IREB2	IREB2			ENSG00000136381	NA	NA	rs17405217-T	rs17405217	0	17405217	non_coding_transcript_exon_variant	0	0.336	2E-13	12.699		0.074	NR unit decrease	Illumina [NR] (imputed)	N
4	rs4362358	0.957496	15	78731149	rs17405217	0.86115	Post bronchodilator FEV1/FVC ratio	42657	26634245	Lutz SM	42341	BMC Genet	www.ncbi.nlm.nih.gov/pubmed/26634245	A genome-wide association study identifies risk loci for spirometric measures among smokers of European and African ancestry.	10,094 European ancestry current and former smoker individuals, 3,260 African American current and former smoker individuals, 178 current and former smoker individuals	NA	15q25.1	IREB2	IREB2			ENSG00000136381	NA	NA	rs17405217-T	rs17405217	0	17405217	non_coding_transcript_exon_variant	0	0.333	2E-12	11.699		0.015	unit decrease	Illumina [NR] (imputed)	N
4	rs4362358	0.957496	15	78754102	rs2009746	0.86025	Post bronchodilator FEV1/FVC ratio in COPD	42657	26634245	Lutz SM	42341	BMC Genet	www.ncbi.nlm.nih.gov/pubmed/26634245	A genome-wide association study identifies risk loci for spirometric measures among smokers of European and African ancestry.	5,439 European ancestry current and former smoker cases, 821 African American current and former smoker cases	NA	15q25.1	IREB2	IREB2			ENSG00000136381	NA	NA	rs2009746-A	rs2009746	0	2009746	intron_variant	0	0.609	2E-6	5.69897		0.012	NR unit increase	Illumina [NR] (imputed)	N
4	rs4362358	0.957496	15	78754102	rs2009746	0.86025	Post bronchodilator FEV1	42657	26634245	Lutz SM	42341	BMC Genet	www.ncbi.nlm.nih.gov/pubmed/26634245	A genome-wide association study identifies risk loci for spirometric measures among smokers of European and African ancestry.	10,094 European ancestry current and former smoker individuals, 3,260 African American current and former smoker individuals, 178 current and former smoker individuals	NA	15q25.1	IREB2	IREB2			ENSG00000136381	NA	NA	rs2009746-A	rs2009746	0	2009746	intron_variant	0	0.668	2E-14	13.699		0.071	NR unit increase	Illumina [NR] (imputed)	N
4	rs4362358	0.957496	15	78754102	rs2009746	0.86025	Post bronchodilator FEV1 in COPD	42657	26634245	Lutz SM	42341	BMC Genet	www.ncbi.nlm.nih.gov/pubmed/26634245	A genome-wide association study identifies risk loci for spirometric measures among smokers of European and African ancestry.	5,439 European ancestry current and former smoker cases, 821 African American current and former smoker cases	NA	15q25.1	IREB2	IREB2			ENSG00000136381	NA	NA	rs2009746-A	rs2009746	0	2009746	intron_variant	0	0.627	1E-6	6		0.046	NR unit increase	Illumina [NR] (imputed)	N
4	rs4362358	0.957496	15	78754102	rs2009746	0.86025	Post bronchodilator FEV1/FVC ratio	42657	26634245	Lutz SM	42341	BMC Genet	www.ncbi.nlm.nih.gov/pubmed/26634245	A genome-wide association study identifies risk loci for spirometric measures among smokers of European and African ancestry.	10,094 European ancestry current and former smoker individuals, 3,260 African American current and former smoker individuals, 178 current and former smoker individuals	NA	15q25.1	IREB2	IREB2			ENSG00000136381	NA	NA	rs2009746-A	rs2009746	0	2009746	intron_variant	0	0.672	1E-11	11		0.013	unit increase	Illumina [NR] (imputed)	N
4	rs4362358	0.957496	15	78754102	rs2009746	0.86025	Pneumonia	44491	34340725	Campos AI	44411	Twin Res Hum Genet	www.ncbi.nlm.nih.gov/pubmed/34340725	Genetic Susceptibility to Pneumonia: A GWAS Meta-Analysis Between the UK Biobank and FinnGen.	24,760 European ancestry cases, 525,615 European ancestry controls	NA	15q25.1		IREB2			ENSG00000136381	NA	NA	rs2009746-A	rs2009746	0	2009746	intron_variant	0	NR	8E-10	9.09691		0.012	[0.0081-0.0159] unit decrease	NR [7831927]	N
4	rs4362358	0.957496	15	78740233	rs2568493	0.859385	Post bronchodilator FEV1	42657	26634245	Lutz SM	42341	BMC Genet	www.ncbi.nlm.nih.gov/pubmed/26634245	A genome-wide association study identifies risk loci for spirometric measures among smokers of European and African ancestry.	10,094 European ancestry current and former smoker individuals, 3,260 African American current and former smoker individuals, 178 current and former smoker individuals	NA	15q25.1	IREB2	IREB2			ENSG00000136381	NA	NA	rs2568493-A	rs2568493	0	2568493	intron_variant	0	0.8	8E-7	6.09691		0.053	NR unit decrease	Illumina [NR] (imputed)	N
4	rs4362358	0.957496	15	78778953	rs12903285	0.859115	Post bronchodilator FEV1	42657	26634245	Lutz SM	42341	BMC Genet	www.ncbi.nlm.nih.gov/pubmed/26634245	A genome-wide association study identifies risk loci for spirometric measures among smokers of European and African ancestry.	10,094 European ancestry current and former smoker individuals, 3,260 African American current and former smoker individuals, 178 current and former smoker individuals	NA	15q25.1	IREB2	IREB2			ENSG00000136381	NA	NA	rs12903285-A	rs12903285	0	12903285	intron_variant	0	0.465	1E-10	10		0.06	NR unit increase	Illumina [NR] (imputed)	N
4	rs4362358	0.957496	15	78778953	rs12903285	0.859115	Post bronchodilator FEV1/FVC ratio	42657	26634245	Lutz SM	42341	BMC Genet	www.ncbi.nlm.nih.gov/pubmed/26634245	A genome-wide association study identifies risk loci for spirometric measures among smokers of European and African ancestry.	10,094 European ancestry current and former smoker individuals, 3,260 African American current and former smoker individuals, 178 current and former smoker individuals	NA	15q25.1	IREB2	IREB2			ENSG00000136381	NA	NA	rs12903285-A	rs12903285	0	12903285	intron_variant	0	0.47	6E-9	8.22185		0.011	unit increase	Illumina [NR] (imputed)	N
4	rs4362358	0.957496	15	78779510	rs36146269	0.859006	Post bronchodilator FEV1	42657	26634245	Lutz SM	42341	BMC Genet	www.ncbi.nlm.nih.gov/pubmed/26634245	A genome-wide association study identifies risk loci for spirometric measures among smokers of European and African ancestry.	10,094 European ancestry current and former smoker individuals, 3,260 African American current and former smoker individuals, 178 current and former smoker individuals	NA	15q25.1	IREB2	IREB2			ENSG00000136381	NA	NA	rs36146269-A	rs36146269	0	36146269	intron_variant	0	0.548	5E-9	8.30103		0.053	NR unit decrease	Illumina [NR] (imputed)	N
4	rs4362358	0.957496	15	78779510	rs36146269	0.859006	Post bronchodilator FEV1/FVC ratio	42657	26634245	Lutz SM	42341	BMC Genet	www.ncbi.nlm.nih.gov/pubmed/26634245	A genome-wide association study identifies risk loci for spirometric measures among smokers of European and African ancestry.	10,094 European ancestry current and former smoker individuals, 3,260 African American current and former smoker individuals, 178 current and former smoker individuals	NA	15q25.1	IREB2	IREB2			ENSG00000136381	NA	NA	rs36146269-A	rs36146269	0	36146269	intron_variant	0	0.542	7E-8	7.1549		0.01	unit decrease	Illumina [NR] (imputed)	N
4	rs4362358	0.957496	15	78765122	rs72738736	0.858955	Post bronchodilator FEV1/FVC ratio in COPD	42657	26634245	Lutz SM	42341	BMC Genet	www.ncbi.nlm.nih.gov/pubmed/26634245	A genome-wide association study identifies risk loci for spirometric measures among smokers of European and African ancestry.	5,439 European ancestry current and former smoker cases, 821 African American current and former smoker cases	NA	15q25.1	IREB2	IREB2			ENSG00000136381	NA	NA	rs72738736-T	rs72738736	0	72738736	intron_variant	0	0.391	2E-6	5.69897		0.012	NR unit decrease	Illumina [NR] (imputed)	N
4	rs4362358	0.957496	15	78765122	rs72738736	0.858955	Post bronchodilator FEV1	42657	26634245	Lutz SM	42341	BMC Genet	www.ncbi.nlm.nih.gov/pubmed/26634245	A genome-wide association study identifies risk loci for spirometric measures among smokers of European and African ancestry.	10,094 European ancestry current and former smoker individuals, 3,260 African American current and former smoker individuals, 178 current and former smoker individuals	NA	15q25.1	IREB2	IREB2			ENSG00000136381	NA	NA	rs72738736-T	rs72738736	0	72738736	intron_variant	0	0.335	3E-12	11.5229		0.064	NR unit decrease	Illumina [NR] (imputed)	N
4	rs4362358	0.957496	15	78765122	rs72738736	0.858955	Parental longevity (combined parental attained age, Martingale residuals)	43444	29227965	Pilling LC	43070	Aging (Albany NY)	www.ncbi.nlm.nih.gov/pubmed/29227965	Human longevity: 25 genetic loci associated in 389,166 UK biobank participants.	389,166 British ancestry individuals	NA	15q25.1	NR	IREB2			ENSG00000136381	NA	NA	rs72738736-G	rs72738736	0	72738736	intron_variant	0	0.672115	1E-23	23		0.0239366	[0.019-0.029] unit decrease	Affymetrix [11535925] (imputed)	N
4	rs4362358	0.957496	15	78765122	rs72738736	0.858955	Post bronchodilator FEV1/FVC ratio	42657	26634245	Lutz SM	42341	BMC Genet	www.ncbi.nlm.nih.gov/pubmed/26634245	A genome-wide association study identifies risk loci for spirometric measures among smokers of European and African ancestry.	10,094 European ancestry current and former smoker individuals, 3,260 African American current and former smoker individuals, 178 current and former smoker individuals	NA	15q25.1	IREB2	IREB2			ENSG00000136381	NA	NA	rs72738736-T	rs72738736	0	72738736	intron_variant	0	0.332	3E-10	9.52288		0.012	unit decrease	Illumina [NR] (imputed)	N
4	rs4362358	0.957496	15	78742579	rs56219465	0.858052	Post bronchodilator FEV1/FVC ratio in COPD	42657	26634245	Lutz SM	42341	BMC Genet	www.ncbi.nlm.nih.gov/pubmed/26634245	A genome-wide association study identifies risk loci for spirometric measures among smokers of European and African ancestry.	5,439 European ancestry current and former smoker cases, 821 African American current and former smoker cases	NA	15q25.1	IREB2	IREB2			ENSG00000136381	NA	NA	rs56219465-A	rs56219465	0	56219465	intron_variant	0	0.61	2E-6	5.69897		0.012	NR unit increase	Illumina [NR] (imputed)	N
4	rs4362358	0.957496	15	78742579	rs56219465	0.858052	Post bronchodilator FEV1	42657	26634245	Lutz SM	42341	BMC Genet	www.ncbi.nlm.nih.gov/pubmed/26634245	A genome-wide association study identifies risk loci for spirometric measures among smokers of European and African ancestry.	10,094 European ancestry current and former smoker individuals, 3,260 African American current and former smoker individuals, 178 current and former smoker individuals	NA	15q25.1	IREB2	IREB2			ENSG00000136381	NA	NA	rs56219465-A	rs56219465	0	56219465	intron_variant	0	0.666	3E-12	11.5229		0.064	NR unit increase	Illumina [NR] (imputed)	N
4	rs4362358	0.957496	15	78742579	rs56219465	0.858052	Post bronchodilator FEV1 in COPD	42657	26634245	Lutz SM	42341	BMC Genet	www.ncbi.nlm.nih.gov/pubmed/26634245	A genome-wide association study identifies risk loci for spirometric measures among smokers of European and African ancestry.	5,439 European ancestry current and former smoker cases, 821 African American current and former smoker cases	NA	15q25.1	IREB2	IREB2			ENSG00000136381	NA	NA	rs56219465-A	rs56219465	0	56219465	intron_variant	0	0.626	4E-6	5.39794		0.044	NR unit increase	Illumina [NR] (imputed)	N
4	rs4362358	0.957496	15	78742579	rs56219465	0.858052	Post bronchodilator FEV1/FVC ratio	42657	26634245	Lutz SM	42341	BMC Genet	www.ncbi.nlm.nih.gov/pubmed/26634245	A genome-wide association study identifies risk loci for spirometric measures among smokers of European and African ancestry.	10,094 European ancestry current and former smoker individuals, 3,260 African American current and former smoker individuals, 178 current and former smoker individuals	NA	15q25.1	IREB2	IREB2			ENSG00000136381	NA	NA	rs56219465-A	rs56219465	0	56219465	intron_variant	0	0.669	2E-10	9.69897		0.012	unit increase	Illumina [NR] (imputed)	N
4	rs4362358	0.957496	15	78779384	rs12904234	0.857026	Post bronchodilator FEV1	42657	26634245	Lutz SM	42341	BMC Genet	www.ncbi.nlm.nih.gov/pubmed/26634245	A genome-wide association study identifies risk loci for spirometric measures among smokers of European and African ancestry.	10,094 European ancestry current and former smoker individuals, 3,260 African American current and former smoker individuals, 178 current and former smoker individuals	NA	15q25.1	IREB2	IREB2			ENSG00000136381	NA	NA	rs12904234-T	rs12904234	0	12904234	intron_variant	0	0.566	9E-11	10.0458		0.058	NR unit decrease	Illumina [NR] (imputed)	N
4	rs4362358	0.957496	15	78779384	rs12904234	0.857026	Post bronchodilator FEV1/FVC ratio	42657	26634245	Lutz SM	42341	BMC Genet	www.ncbi.nlm.nih.gov/pubmed/26634245	A genome-wide association study identifies risk loci for spirometric measures among smokers of European and African ancestry.	10,094 European ancestry current and former smoker individuals, 3,260 African American current and former smoker individuals, 178 current and former smoker individuals	NA	15q25.1	IREB2	IREB2			ENSG00000136381	NA	NA	rs12904234-T	rs12904234	0	12904234	intron_variant	0	0.562	4E-9	8.39794		0.011	unit decrease	Illumina [NR] (imputed)	N
4	rs4362358	0.957496	15	78733731	rs17483721	0.856559	Post bronchodilator FEV1/FVC ratio in COPD	42657	26634245	Lutz SM	42341	BMC Genet	www.ncbi.nlm.nih.gov/pubmed/26634245	A genome-wide association study identifies risk loci for spirometric measures among smokers of European and African ancestry.	5,439 European ancestry current and former smoker cases, 821 African American current and former smoker cases	NA	15q25.1	IREB2	IREB2			ENSG00000136381	NA	NA	rs17483721-T	rs17483721	0	17483721	intron_variant	0	0.503	2E-6	5.69897		0.012	NR unit increase	Illumina [NR] (imputed)	N
4	rs4362358	0.957496	15	78733731	rs17483721	0.856559	Pre bronchodilator FEV1	42657	26634245	Lutz SM	42341	BMC Genet	www.ncbi.nlm.nih.gov/pubmed/26634245	A genome-wide association study identifies risk loci for spirometric measures among smokers of European and African ancestry.	6,659 European ancestry current and former smoker individuals	NA	15q25.1	IREB2	IREB2			ENSG00000136381	NA	NA	rs17483721-?	rs17483721	0	17483721	intron_variant	0	NR	1E-7	7		0.07077	unit decrease	Illumina [NR] (imputed)	N
4	rs4362358	0.957496	15	78733731	rs17483721	0.856559	Post bronchodilator FEV1	42657	26634245	Lutz SM	42341	BMC Genet	www.ncbi.nlm.nih.gov/pubmed/26634245	A genome-wide association study identifies risk loci for spirometric measures among smokers of European and African ancestry.	10,094 European ancestry current and former smoker individuals, 3,260 African American current and former smoker individuals, 178 current and former smoker individuals	NA	15q25.1	IREB2	IREB2			ENSG00000136381	NA	NA	rs17483721-T	rs17483721	0	17483721	intron_variant	0	0.403	4E-12	11.3979		0.064	NR unit increase	Illumina [NR] (imputed)	N
4	rs4362358	0.957496	15	78733731	rs17483721	0.856559	Post bronchodilator FEV1/FVC ratio	42657	26634245	Lutz SM	42341	BMC Genet	www.ncbi.nlm.nih.gov/pubmed/26634245	A genome-wide association study identifies risk loci for spirometric measures among smokers of European and African ancestry.	10,094 European ancestry current and former smoker individuals, 3,260 African American current and former smoker individuals, 178 current and former smoker individuals	NA	15q25.1	IREB2	IREB2			ENSG00000136381	NA	NA	rs17483721-T	rs17483721	0	17483721	intron_variant	0	0.403	2E-10	9.69897		0.012	unit increase	Illumina [NR] (imputed)	N
4	rs4362358	0.957496	15	78730313	rs17483548	0.855738	Post bronchodilator FEV1/FVC ratio in COPD	42657	26634245	Lutz SM	42341	BMC Genet	www.ncbi.nlm.nih.gov/pubmed/26634245	A genome-wide association study identifies risk loci for spirometric measures among smokers of European and African ancestry.	5,439 European ancestry current and former smoker cases, 821 African American current and former smoker cases	NA	15q25.1	Intergenic	IREB2			ENSG00000136381	NA	NA	rs17483548-A	rs17483548	0	17483548	intron_variant	0	0.386	3E-6	5.52288		0.012	NR unit decrease	Illumina [NR] (imputed)	N
4	rs4362358	0.957496	15	78730313	rs17483548	0.855738	Post bronchodilator FEV1	42657	26634245	Lutz SM	42341	BMC Genet	www.ncbi.nlm.nih.gov/pubmed/26634245	A genome-wide association study identifies risk loci for spirometric measures among smokers of European and African ancestry.	10,094 European ancestry current and former smoker individuals, 3,260 African American current and former smoker individuals, 178 current and former smoker individuals	NA	15q25.1	Intergenic	IREB2			ENSG00000136381	NA	NA	rs17483548-A	rs17483548	0	17483548	intron_variant	0	0.336	3E-13	12.5229		0.074	NR unit decrease	Illumina [NR] (imputed)	N
4	rs4362358	0.957496	15	78730313	rs17483548	0.855738	Post bronchodilator FEV1/FVC ratio	42657	26634245	Lutz SM	42341	BMC Genet	www.ncbi.nlm.nih.gov/pubmed/26634245	A genome-wide association study identifies risk loci for spirometric measures among smokers of European and African ancestry.	10,094 European ancestry current and former smoker individuals, 3,260 African American current and former smoker individuals, 178 current and former smoker individuals	NA	15q25.1	Intergenic	IREB2			ENSG00000136381	NA	NA	rs17483548-A	rs17483548	0	17483548	intron_variant	0	0.332	3E-12	11.5229		0.015	unit decrease	Illumina [NR] (imputed)	N
4	rs4362358	0.957496	15	78724469	rs1394371	0.854486	Post bronchodilator FEV1	42657	26634245	Lutz SM	42341	BMC Genet	www.ncbi.nlm.nih.gov/pubmed/26634245	A genome-wide association study identifies risk loci for spirometric measures among smokers of European and African ancestry.	10,094 European ancestry current and former smoker individuals, 3,260 African American current and former smoker individuals, 178 current and former smoker individuals	NA	15q25.1	Intergenic	CRABP1 - IREB2	ENSG00000166426	ENSG00000136381		83902	5304	rs1394371-T	rs1394371	0	1394371	intergenic_variant	1	0.721	5E-7	6.30103		0.05	NR unit decrease	Illumina [NR] (imputed)	N
4	rs4362358	0.957496	15	78724469	rs1394371	0.854486	Post bronchodilator FEV1/FVC ratio	42657	26634245	Lutz SM	42341	BMC Genet	www.ncbi.nlm.nih.gov/pubmed/26634245	A genome-wide association study identifies risk loci for spirometric measures among smokers of European and African ancestry.	10,094 European ancestry current and former smoker individuals, 3,260 African American current and former smoker individuals, 178 current and former smoker individuals	NA	15q25.1	Intergenic	CRABP1 - IREB2	ENSG00000166426	ENSG00000136381		83902	5304	rs1394371-T	rs1394371	0	1394371	intergenic_variant	1	0.723	3E-6	5.52288		0.01	unit decrease	Illumina [NR] (imputed)	N
4	rs4362358	0.957496	15	78742376	rs17483929	0.853009	Post bronchodilator FEV1/FVC ratio in COPD	42657	26634245	Lutz SM	42341	BMC Genet	www.ncbi.nlm.nih.gov/pubmed/26634245	A genome-wide association study identifies risk loci for spirometric measures among smokers of European and African ancestry.	5,439 European ancestry current and former smoker cases, 821 African American current and former smoker cases	NA	15q25.1	IREB2	IREB2			ENSG00000136381	NA	NA	rs17483929-A	rs17483929	0	17483929	intron_variant	0	0.497	2E-6	5.69897		0.012	NR unit decrease	Illumina [NR] (imputed)	N
4	rs4362358	0.957496	15	78742376	rs17483929	0.853009	Pre bronchodilator FEV1	42657	26634245	Lutz SM	42341	BMC Genet	www.ncbi.nlm.nih.gov/pubmed/26634245	A genome-wide association study identifies risk loci for spirometric measures among smokers of European and African ancestry.	6,659 European ancestry current and former smoker individuals	NA	15q25.1	IREB2	IREB2			ENSG00000136381	NA	NA	rs17483929-?	rs17483929	0	17483929	intron_variant	0	NR	1E-7	7		0.07044	unit decrease	Illumina [NR] (imputed)	N
4	rs4362358	0.957496	15	78742376	rs17483929	0.853009	Post bronchodilator FEV1	42657	26634245	Lutz SM	42341	BMC Genet	www.ncbi.nlm.nih.gov/pubmed/26634245	A genome-wide association study identifies risk loci for spirometric measures among smokers of European and African ancestry.	10,094 European ancestry current and former smoker individuals, 3,260 African American current and former smoker individuals, 178 current and former smoker individuals	NA	15q25.1	IREB2	IREB2			ENSG00000136381	NA	NA	rs17483929-A	rs17483929	0	17483929	intron_variant	0	0.596	3E-12	11.5229		0.064	NR unit decrease	Illumina [NR] (imputed)	N
4	rs4362358	0.957496	15	78742376	rs17483929	0.853009	Post bronchodilator FEV1 in COPD	42657	26634245	Lutz SM	42341	BMC Genet	www.ncbi.nlm.nih.gov/pubmed/26634245	A genome-wide association study identifies risk loci for spirometric measures among smokers of European and African ancestry.	5,439 European ancestry current and former smoker cases, 821 African American current and former smoker cases	NA	15q25.1	IREB2	IREB2			ENSG00000136381	NA	NA	rs17483929-A	rs17483929	0	17483929	intron_variant	0	0.527	5E-6	5.30103		0.044	NR unit decrease	Illumina [NR] (imputed)	N
4	rs4362358	0.957496	15	78742376	rs17483929	0.853009	Post bronchodilator FEV1/FVC ratio	42657	26634245	Lutz SM	42341	BMC Genet	www.ncbi.nlm.nih.gov/pubmed/26634245	A genome-wide association study identifies risk loci for spirometric measures among smokers of European and African ancestry.	10,094 European ancestry current and former smoker individuals, 3,260 African American current and former smoker individuals, 178 current and former smoker individuals	NA	15q25.1	IREB2	IREB2			ENSG00000136381	NA	NA	rs17483929-A	rs17483929	0	17483929	intron_variant	0	0.597	2E-10	9.69897		0.012	unit decrease	Illumina [NR] (imputed)	N
4	rs4362358	0.957496	15	78735269	rs55983731	0.852635	Post bronchodilator FEV1/FVC ratio in COPD	42657	26634245	Lutz SM	42341	BMC Genet	www.ncbi.nlm.nih.gov/pubmed/26634245	A genome-wide association study identifies risk loci for spirometric measures among smokers of European and African ancestry.	5,439 European ancestry current and former smoker cases, 821 African American current and former smoker cases	NA	15q25.1	IREB2	IREB2			ENSG00000136381	NA	NA	rs55983731-T	rs55983731	0	55983731	intron_variant	0	0.39	2E-6	5.69897		0.012	NR unit decrease	Illumina [NR] (imputed)	N
4	rs4362358	0.957496	15	78735269	rs55983731	0.852635	Post bronchodilator FEV1	42657	26634245	Lutz SM	42341	BMC Genet	www.ncbi.nlm.nih.gov/pubmed/26634245	A genome-wide association study identifies risk loci for spirometric measures among smokers of European and African ancestry.	10,094 European ancestry current and former smoker individuals, 3,260 African American current and former smoker individuals, 178 current and former smoker individuals	NA	15q25.1	IREB2	IREB2			ENSG00000136381	NA	NA	rs55983731-T	rs55983731	0	55983731	intron_variant	0	0.334	3E-12	11.5229		0.064	NR unit decrease	Illumina [NR] (imputed)	N
4	rs4362358	0.957496	15	78735269	rs55983731	0.852635	Post bronchodilator FEV1/FVC ratio	42657	26634245	Lutz SM	42341	BMC Genet	www.ncbi.nlm.nih.gov/pubmed/26634245	A genome-wide association study identifies risk loci for spirometric measures among smokers of European and African ancestry.	10,094 European ancestry current and former smoker individuals, 3,260 African American current and former smoker individuals, 178 current and former smoker individuals	NA	15q25.1	IREB2	IREB2			ENSG00000136381	NA	NA	rs55983731-T	rs55983731	0	55983731	intron_variant	0	0.33	3E-10	9.52288		0.012	unit decrease	Illumina [NR] (imputed)	N
4	rs4362358	0.957496	15	78792527	rs1062980	0.84969	Post bronchodilator FEV1	42657	26634245	Lutz SM	42341	BMC Genet	www.ncbi.nlm.nih.gov/pubmed/26634245	A genome-wide association study identifies risk loci for spirometric measures among smokers of European and African ancestry.	10,094 European ancestry current and former smoker individuals, 3,260 African American current and former smoker individuals, 178 current and former smoker individuals	NA	15q25.1	IREB2	IREB2			ENSG00000136381	NA	NA	rs1062980-T	rs1062980	0	1062980	3_prime_UTR_variant	0	0.365	1E-9	9		0.054	NR unit decrease	Illumina [NR] (imputed)	N
4	rs4362358	0.957496	15	78792527	rs1062980	0.84969	Post bronchodilator FEV1/FVC ratio	42657	26634245	Lutz SM	42341	BMC Genet	www.ncbi.nlm.nih.gov/pubmed/26634245	A genome-wide association study identifies risk loci for spirometric measures among smokers of European and African ancestry.	10,094 European ancestry current and former smoker individuals, 3,260 African American current and former smoker individuals, 178 current and former smoker individuals	NA	15q25.1	IREB2	IREB2			ENSG00000136381	NA	NA	rs1062980-T	rs1062980	0	1062980	3_prime_UTR_variant	0	0.365	7E-8	7.1549		0.01	unit decrease	Illumina [NR] (imputed)	N
4	rs4362358	0.957496	15	78735438	rs72738718	0.846291	Post bronchodilator FEV1/FVC ratio in COPD	42657	26634245	Lutz SM	42341	BMC Genet	www.ncbi.nlm.nih.gov/pubmed/26634245	A genome-wide association study identifies risk loci for spirometric measures among smokers of European and African ancestry.	5,439 European ancestry current and former smoker cases, 821 African American current and former smoker cases	NA	15q25.1	IREB2	IREB2			ENSG00000136381	NA	NA	rs72738718-C	rs72738718	0	72738718	intron_variant	0	0.388	2E-6	5.69897		0.012	NR unit decrease	Illumina [NR] (imputed)	N
4	rs4362358	0.957496	15	78735438	rs72738718	0.846291	Post bronchodilator FEV1	42657	26634245	Lutz SM	42341	BMC Genet	www.ncbi.nlm.nih.gov/pubmed/26634245	A genome-wide association study identifies risk loci for spirometric measures among smokers of European and African ancestry.	10,094 European ancestry current and former smoker individuals, 3,260 African American current and former smoker individuals, 178 current and former smoker individuals	NA	15q25.1	IREB2	IREB2			ENSG00000136381	NA	NA	rs72738718-C	rs72738718	0	72738718	intron_variant	0	0.333	3E-12	11.5229		0.064	NR unit decrease	Illumina [NR] (imputed)	N
4	rs4362358	0.957496	15	78735438	rs72738718	0.846291	Post bronchodilator FEV1 in COPD	42657	26634245	Lutz SM	42341	BMC Genet	www.ncbi.nlm.nih.gov/pubmed/26634245	A genome-wide association study identifies risk loci for spirometric measures among smokers of European and African ancestry.	5,439 European ancestry current and former smoker cases, 821 African American current and former smoker cases	NA	15q25.1	IREB2	IREB2			ENSG00000136381	NA	NA	rs72738718-C	rs72738718	0	72738718	intron_variant	0	0.372	4E-6	5.39794		0.044	NR unit decrease	Illumina [NR] (imputed)	N
4	rs4362358	0.957496	15	78735438	rs72738718	0.846291	Post bronchodilator FEV1/FVC ratio	42657	26634245	Lutz SM	42341	BMC Genet	www.ncbi.nlm.nih.gov/pubmed/26634245	A genome-wide association study identifies risk loci for spirometric measures among smokers of European and African ancestry.	10,094 European ancestry current and former smoker individuals, 3,260 African American current and former smoker individuals, 178 current and former smoker individuals	NA	15q25.1	IREB2	IREB2			ENSG00000136381	NA	NA	rs72738718-C	rs72738718	0	72738718	intron_variant	0	0.329	3E-10	9.52288		0.012	unit decrease	Illumina [NR] (imputed)	N
4	rs4362358	0.957496	15	78857939	rs55853698	0.846117	Small cell lung carcinoma	42996	28604730	McKay JD	42898	Nat Genet	www.ncbi.nlm.nih.gov/pubmed/28604730	Large-scale association analysis identifies new lung cancer susceptibility loci and heterogeneity in genetic susceptibility across histological subtypes.	2,664 European ancestry cases, 21,444 European ancestry controls	NA	15q25.1	CHRNA5	CHRNA5			ENSG00000169684	NA	NA	rs55853698-G	rs55853698	0	55853698	5_prime_UTR_variant	0	0.359915817	5E-21	20.301		1.33368	[1.256072968-1.416074239]	Illumina [10439017] (imputed)	N
4	rs4362358	0.957496	15	78857939	rs55853698	0.846117	Post bronchodilator FEV1/FVC ratio in COPD	42657	26634245	Lutz SM	42341	BMC Genet	www.ncbi.nlm.nih.gov/pubmed/26634245	A genome-wide association study identifies risk loci for spirometric measures among smokers of European and African ancestry.	5,439 European ancestry current and former smoker cases, 821 African American current and former smoker cases	NA	15q25.1	CHRNA5	CHRNA5			ENSG00000169684	NA	NA	rs55853698-T	rs55853698	0	55853698	5_prime_UTR_variant	0	0.597	8E-7	6.09691		0.012	NR unit increase	Illumina [NR] (imputed)	N
4	rs4362358	0.957496	15	78857939	rs55853698	0.846117	Post bronchodilator FEV1	42657	26634245	Lutz SM	42341	BMC Genet	www.ncbi.nlm.nih.gov/pubmed/26634245	A genome-wide association study identifies risk loci for spirometric measures among smokers of European and African ancestry.	10,094 European ancestry current and former smoker individuals, 3,260 African American current and former smoker individuals, 178 current and former smoker individuals	NA	15q25.1	CHRNA5	CHRNA5			ENSG00000169684	NA	NA	rs55853698-T	rs55853698	0	55853698	5_prime_UTR_variant	0	0.654	7E-14	13.1549		0.075	NR unit increase	Illumina [NR] (imputed)	N
4	rs4362358	0.957496	15	78857939	rs55853698	0.846117	Post bronchodilator FEV1/FVC ratio	42657	26634245	Lutz SM	42341	BMC Genet	www.ncbi.nlm.nih.gov/pubmed/26634245	A genome-wide association study identifies risk loci for spirometric measures among smokers of European and African ancestry.	10,094 European ancestry current and former smoker individuals, 3,260 African American current and former smoker individuals, 178 current and former smoker individuals	NA	15q25.1	CHRNA5	CHRNA5			ENSG00000169684	NA	NA	rs55853698-T	rs55853698	0	55853698	5_prime_UTR_variant	0	0.658	1E-14	14		0.016	unit increase	Illumina [NR] (imputed)	N
4	rs4362358	0.957496	15	78741618	rs7181486	0.843533	Pulmonary artery enlargement in chronic obstructive pulmonary disease	42194	25101718	Lee JH	42064	Am J Respir Cell Mol Biol	www.ncbi.nlm.nih.gov/pubmed/25101718	IREB2 and GALC are associated with pulmonary artery enlargement in chronic obstructive pulmonary disease.	1,006 European ancestry cases, 260 African American cases, 3,281 European ancestry controls, 494 African American controls	NA	15q25.1	IREB2, AGPHD1	IREB2			ENSG00000136381	NA	NA	rs7181486-C	rs7181486	0	7181486	intron_variant	0	0.39	2E-8	7.69897		1.32	[1.20-1.45]	Illumina [NR] (imputed)	N
4	rs4362358	0.957496	15	78741618	rs7181486	0.843533	Post bronchodilator FEV1/FVC ratio in COPD	42657	26634245	Lutz SM	42341	BMC Genet	www.ncbi.nlm.nih.gov/pubmed/26634245	A genome-wide association study identifies risk loci for spirometric measures among smokers of European and African ancestry.	5,439 European ancestry current and former smoker cases, 821 African American current and former smoker cases	NA	15q25.1	IREB2	IREB2			ENSG00000136381	NA	NA	rs7181486-T	rs7181486	0	7181486	intron_variant	0	0.61	2E-6	5.69897		0.012	NR unit increase	Illumina [NR] (imputed)	N
4	rs4362358	0.957496	15	78741618	rs7181486	0.843533	Post bronchodilator FEV1	42657	26634245	Lutz SM	42341	BMC Genet	www.ncbi.nlm.nih.gov/pubmed/26634245	A genome-wide association study identifies risk loci for spirometric measures among smokers of European and African ancestry.	10,094 European ancestry current and former smoker individuals, 3,260 African American current and former smoker individuals, 178 current and former smoker individuals	NA	15q25.1	IREB2	IREB2			ENSG00000136381	NA	NA	rs7181486-T	rs7181486	0	7181486	intron_variant	0	0.666	3E-12	11.5229		0.064	NR unit increase	Illumina [NR] (imputed)	N
4	rs4362358	0.957496	15	78741618	rs7181486	0.843533	Post bronchodilator FEV1 in COPD	42657	26634245	Lutz SM	42341	BMC Genet	www.ncbi.nlm.nih.gov/pubmed/26634245	A genome-wide association study identifies risk loci for spirometric measures among smokers of European and African ancestry.	5,439 European ancestry current and former smoker cases, 821 African American current and former smoker cases	NA	15q25.1	IREB2	IREB2			ENSG00000136381	NA	NA	rs7181486-T	rs7181486	0	7181486	intron_variant	0	0.627	4E-6	5.39794		0.044	NR unit increase	Illumina [NR] (imputed)	N
4	rs4362358	0.957496	15	78741618	rs7181486	0.843533	Post bronchodilator FEV1/FVC ratio	42657	26634245	Lutz SM	42341	BMC Genet	www.ncbi.nlm.nih.gov/pubmed/26634245	A genome-wide association study identifies risk loci for spirometric measures among smokers of European and African ancestry.	10,094 European ancestry current and former smoker individuals, 3,260 African American current and former smoker individuals, 178 current and former smoker individuals	NA	15q25.1	IREB2	IREB2			ENSG00000136381	NA	NA	rs7181486-T	rs7181486	0	7181486	intron_variant	0	0.669	2E-10	9.69897		0.012	unit increase	Illumina [NR] (imputed)	N
4	rs4362358	0.957496	15	78781687	rs2036533	0.84186	Post bronchodilator FEV1	42657	26634245	Lutz SM	42341	BMC Genet	www.ncbi.nlm.nih.gov/pubmed/26634245	A genome-wide association study identifies risk loci for spirometric measures among smokers of European and African ancestry.	10,094 European ancestry current and former smoker individuals, 3,260 African American current and former smoker individuals, 178 current and former smoker individuals	NA	15q25.1	IREB2	IREB2			ENSG00000136381	NA	NA	rs2036533-A	rs2036533	0	2036533	intron_variant	0	0.189	2E-7	6.69897		0.058	NR unit increase	Illumina [NR] (imputed)	N
4	rs4362358	0.957496	15	78781687	rs2036533	0.84186	Post bronchodilator FEV1/FVC ratio	42657	26634245	Lutz SM	42341	BMC Genet	www.ncbi.nlm.nih.gov/pubmed/26634245	A genome-wide association study identifies risk loci for spirometric measures among smokers of European and African ancestry.	10,094 European ancestry current and former smoker individuals, 3,260 African American current and former smoker individuals, 178 current and former smoker individuals	NA	15q25.1	IREB2	IREB2			ENSG00000136381	NA	NA	rs2036533-A	rs2036533	0	2036533	intron_variant	0	0.188	4E-6	5.39794		0.01	unit increase	Illumina [NR] (imputed)	N
4	rs4362358	0.957496	15	78774676	rs10851906	0.841695	Post bronchodilator FEV1	42657	26634245	Lutz SM	42341	BMC Genet	www.ncbi.nlm.nih.gov/pubmed/26634245	A genome-wide association study identifies risk loci for spirometric measures among smokers of European and African ancestry.	10,094 European ancestry current and former smoker individuals, 3,260 African American current and former smoker individuals, 178 current and former smoker individuals	NA	15q25.1	IREB2	IREB2			ENSG00000136381	NA	NA	rs10851906-A	rs10851906	0	10851906	intron_variant	0	0.811	2E-7	6.69897		0.058	NR unit decrease	Illumina [NR] (imputed)	N
4	rs4362358	0.957496	15	78774676	rs10851906	0.841695	Post bronchodilator FEV1/FVC ratio	42657	26634245	Lutz SM	42341	BMC Genet	www.ncbi.nlm.nih.gov/pubmed/26634245	A genome-wide association study identifies risk loci for spirometric measures among smokers of European and African ancestry.	10,094 European ancestry current and former smoker individuals, 3,260 African American current and former smoker individuals, 178 current and former smoker individuals	NA	15q25.1	IREB2	IREB2			ENSG00000136381	NA	NA	rs10851906-A	rs10851906	0	10851906	intron_variant	0	0.812	4E-6	5.39794		0.01	unit decrease	Illumina [NR] (imputed)	N
4	rs4362358	0.957496	15	78914534	rs8039449	0.838842	Post bronchodilator FEV1/FVC ratio in COPD	42657	26634245	Lutz SM	42341	BMC Genet	www.ncbi.nlm.nih.gov/pubmed/26634245	A genome-wide association study identifies risk loci for spirometric measures among smokers of European and African ancestry.	5,439 European ancestry current and former smoker cases, 821 African American current and former smoker cases	NA	15q25.1	Intergenic	CHRNA3 - CHRNB4	ENSG00000080644	ENSG00000117971		897	1919	rs8039449-T	rs8039449	0	8039449	intergenic_variant	1	0.429	1E-6	6		0.012	NR unit decrease	Illumina [NR] (imputed)	N
4	rs4362358	0.957496	15	78914534	rs8039449	0.838842	Post bronchodilator FEV1	42657	26634245	Lutz SM	42341	BMC Genet	www.ncbi.nlm.nih.gov/pubmed/26634245	A genome-wide association study identifies risk loci for spirometric measures among smokers of European and African ancestry.	10,094 European ancestry current and former smoker individuals, 3,260 African American current and former smoker individuals, 178 current and former smoker individuals	NA	15q25.1	Intergenic	CHRNA3 - CHRNB4	ENSG00000080644	ENSG00000117971		897	1919	rs8039449-T	rs8039449	0	8039449	intergenic_variant	1	0.364	2E-11	10.699		0.062	NR unit decrease	Illumina [NR] (imputed)	N
4	rs4362358	0.957496	15	78914534	rs8039449	0.838842	Post bronchodilator FEV1/FVC ratio	42657	26634245	Lutz SM	42341	BMC Genet	www.ncbi.nlm.nih.gov/pubmed/26634245	A genome-wide association study identifies risk loci for spirometric measures among smokers of European and African ancestry.	10,094 European ancestry current and former smoker individuals, 3,260 African American current and former smoker individuals, 178 current and former smoker individuals	NA	15q25.1	Intergenic	CHRNA3 - CHRNB4	ENSG00000080644	ENSG00000117971		897	1919	rs8039449-T	rs8039449	0	8039449	intergenic_variant	1	0.361	2E-12	11.699		0.013	unit decrease	Illumina [NR] (imputed)	N
4	rs4362358	0.957496	15	78740964	rs2568494	0.838357	Post bronchodilator FEV1/FVC ratio in COPD	42657	26634245	Lutz SM	42341	BMC Genet	www.ncbi.nlm.nih.gov/pubmed/26634245	A genome-wide association study identifies risk loci for spirometric measures among smokers of European and African ancestry.	5,439 European ancestry current and former smoker cases, 821 African American current and former smoker cases	NA	15q25.1	IREB2	IREB2			ENSG00000136381	NA	NA	rs2568494-A	rs2568494	0	2568494	intron_variant	0	0.496	2E-6	5.69897		0.012	NR unit decrease	Illumina [NR] (imputed)	N
4	rs4362358	0.957496	15	78740964	rs2568494	0.838357	Pre bronchodilator FEV1	42657	26634245	Lutz SM	42341	BMC Genet	www.ncbi.nlm.nih.gov/pubmed/26634245	A genome-wide association study identifies risk loci for spirometric measures among smokers of European and African ancestry.	6,659 European ancestry current and former smoker individuals	NA	15q25.1	IREB2	IREB2			ENSG00000136381	NA	NA	rs2568494-?	rs2568494	0	2568494	intron_variant	0	NR	7E-8	7.1549		0.07201	unit decrease	Illumina [NR] (imputed)	N
4	rs4362358	0.957496	15	78740964	rs2568494	0.838357	Post bronchodilator FEV1	42657	26634245	Lutz SM	42341	BMC Genet	www.ncbi.nlm.nih.gov/pubmed/26634245	A genome-wide association study identifies risk loci for spirometric measures among smokers of European and African ancestry.	10,094 European ancestry current and former smoker individuals, 3,260 African American current and former smoker individuals, 178 current and former smoker individuals	NA	15q25.1	IREB2	IREB2			ENSG00000136381	NA	NA	rs2568494-A	rs2568494	0	2568494	intron_variant	0	0.545	2E-12	11.699		0.062	NR unit decrease	Illumina [NR] (imputed)	N
4	rs4362358	0.957496	15	78740964	rs2568494	0.838357	Post bronchodilator FEV1 in COPD	42657	26634245	Lutz SM	42341	BMC Genet	www.ncbi.nlm.nih.gov/pubmed/26634245	A genome-wide association study identifies risk loci for spirometric measures among smokers of European and African ancestry.	5,439 European ancestry current and former smoker cases, 821 African American current and former smoker cases	NA	15q25.1	IREB2	IREB2			ENSG00000136381	NA	NA	rs2568494-A	rs2568494	0	2568494	intron_variant	0	0.504	2E-6	5.69897		0.044	NR unit decrease	Illumina [NR] (imputed)	N
4	rs4362358	0.957496	15	78740964	rs2568494	0.838357	Post bronchodilator FEV1/FVC ratio	42657	26634245	Lutz SM	42341	BMC Genet	www.ncbi.nlm.nih.gov/pubmed/26634245	A genome-wide association study identifies risk loci for spirometric measures among smokers of European and African ancestry.	10,094 European ancestry current and former smoker individuals, 3,260 African American current and former smoker individuals, 178 current and former smoker individuals	NA	15q25.1	IREB2	IREB2			ENSG00000136381	NA	NA	rs2568494-A	rs2568494	0	2568494	intron_variant	0	0.542	1E-9	9		0.011	unit decrease	Illumina [NR] (imputed)	N
4	rs4362358	0.957496	15	78792439	rs7174348	0.831977	Post bronchodilator FEV1	42657	26634245	Lutz SM	42341	BMC Genet	www.ncbi.nlm.nih.gov/pubmed/26634245	A genome-wide association study identifies risk loci for spirometric measures among smokers of European and African ancestry.	10,094 European ancestry current and former smoker individuals, 3,260 African American current and former smoker individuals, 178 current and former smoker individuals	NA	15q25.1	IREB2	IREB2			ENSG00000136381	NA	NA	rs7174348-A	rs7174348	0	7174348	3_prime_UTR_variant	0	0.182	8E-8	7.09691		0.062	NR unit increase	Illumina [NR] (imputed)	N
4	rs4362358	0.957496	15	78792439	rs7174348	0.831977	Post bronchodilator FEV1/FVC ratio	42657	26634245	Lutz SM	42341	BMC Genet	www.ncbi.nlm.nih.gov/pubmed/26634245	A genome-wide association study identifies risk loci for spirometric measures among smokers of European and African ancestry.	10,094 European ancestry current and former smoker individuals, 3,260 African American current and former smoker individuals, 178 current and former smoker individuals	NA	15q25.1	IREB2	IREB2			ENSG00000136381	NA	NA	rs7174348-A	rs7174348	0	7174348	3_prime_UTR_variant	0	0.181	2E-6	5.69897		0.011	unit increase	Illumina [NR] (imputed)	N
4	rs4362358	0.957496	15	78738370	rs2568490	0.831788	Post bronchodilator FEV1	42657	26634245	Lutz SM	42341	BMC Genet	www.ncbi.nlm.nih.gov/pubmed/26634245	A genome-wide association study identifies risk loci for spirometric measures among smokers of European and African ancestry.	10,094 European ancestry current and former smoker individuals, 3,260 African American current and former smoker individuals, 178 current and former smoker individuals	NA	15q25.1	IREB2	IREB2			ENSG00000136381	NA	NA	rs2568490-T	rs2568490	0	2568490	intron_variant	0	0.2	7E-7	6.1549		0.054	NR unit increase	Illumina [NR] (imputed)	N
4	rs4362358	0.957496	15	78738370	rs2568490	0.831788	Post bronchodilator FEV1/FVC ratio	42657	26634245	Lutz SM	42341	BMC Genet	www.ncbi.nlm.nih.gov/pubmed/26634245	A genome-wide association study identifies risk loci for spirometric measures among smokers of European and African ancestry.	10,094 European ancestry current and former smoker individuals, 3,260 African American current and former smoker individuals, 178 current and former smoker individuals	NA	15q25.1	IREB2	IREB2			ENSG00000136381	NA	NA	rs2568490-T	rs2568490	0	2568490	intron_variant	0	0.2	5E-6	5.30103		0.01	unit increase	Illumina [NR] (imputed)	N
4	rs4362358	0.957496	15	78894759	rs3743078	0.829048	Post bronchodilator FEV1	42657	26634245	Lutz SM	42341	BMC Genet	www.ncbi.nlm.nih.gov/pubmed/26634245	A genome-wide association study identifies risk loci for spirometric measures among smokers of European and African ancestry.	10,094 European ancestry current and former smoker individuals, 3,260 African American current and former smoker individuals, 178 current and former smoker individuals	NA	15q25.1	CHRNA3	CHRNA3			ENSG00000080644	NA	NA	rs3743078-C	rs3743078	0	3743078	intron_variant	0	0.354	3E-6	5.52288		0.046	NR unit increase	Illumina [NR] (imputed)	N
4	rs4362358	0.957496	15	78894759	rs3743078	0.829048	Schizophrenia (MTAG)	44111	32606422	Wu Y	44012	Transl Psychiatry	www.ncbi.nlm.nih.gov/pubmed/32606422	Multi-trait analysis for genome-wide association study of five psychiatric disorders.	65,967 individuals	NA	15q25.1	NR	CHRNA3			ENSG00000080644	NA	NA	rs3743078-?	rs3743078	0	3743078	intron_variant	0		1E-12	12		NA		NR [8377093]	N
4	rs4362358	0.957496	15	78894759	rs3743078	0.829048	Schizophrenia (MTAG)	44111	32606422	Wu Y	44012	Transl Psychiatry	www.ncbi.nlm.nih.gov/pubmed/32606422	Multi-trait analysis for genome-wide association study of five psychiatric disorders.	67,764 individuals	NA	15q25.1	NR	CHRNA3			ENSG00000080644	NA	NA	rs3743078-?	rs3743078	0	3743078	intron_variant	0		1E-12	12		NA		NR [8377093]	N
4	rs4362358	0.957496	15	78894759	rs3743078	0.829048	Schizophrenia	43451	29483656	Pardinas AF	43157	Nat Genet	www.ncbi.nlm.nih.gov/pubmed/29483656	Common schizophrenia alleles are enriched in mutation-intolerant genes and in regions under strong background selection.	40,675 European ancestry cases, 64,643 European ancestry controls	1,651 European ancestry cases, 4,111 cases, 142,717 European ancestry controls, 11,507 controls	15q25.1	CHRNA3, CHRNA5, CHRNB4, HYKK, IREB2, PSMA4	CHRNA3			ENSG00000080644	NA	NA	rs3743078-?	rs3743078	0	3743078	intron_variant	0	NR	3E-12	11.5229		1.08108	[1.06-1.10]	Illumina [8000000] (imputed)	N
2	rs3116651	0.925292	1	159647988	rs12093699	0.828668	Protein quantitative trait loci	39621	18464913	Melzer D	39577	PLoS Genet	www.ncbi.nlm.nih.gov/pubmed/18464913	A genome-wide association study identifies protein quantitative trait loci (pQTLs).	1,200 European ancestry individuals	up to 4,590 European ancestry individuals	1q23.2	CRP	OR10J6P - CRPP1	ENSG00000158731	ENSG00000223603		78971	26785	rs12093699-?	rs12093699	0	12093699	intergenic_variant	1	0.29	6E-6	5.22185	(CRP)	NA		Illumina [496032]	N
2	rs3116651	0.925292	1	159647988	rs12093699	0.828668	C-reactive protein levels	43648	31217584	Wojcik GL	43635	Nature	www.ncbi.nlm.nih.gov/pubmed/31217584	Genetic analyses of diverse populations improves discovery for complex traits.	8,349 African American individuals, 15,912 Hispanic/Latino individuals, 1,811 Asian ancestry individuals, 1,777 Native Hawaiian ancestry individuals, 574 Native American ancestry individuals, 97 individuals	NA	1q23.2	NR	OR10J6P - CRPP1	ENSG00000158731	ENSG00000223603		78971	26785	rs12093699-?	rs12093699	0	12093699	intergenic_variant	1	NR	7E-15	14.1549		0.0694983	[0.052-0.087] unit increase	Illumina [30861016] (imputed)	N
4	rs4362358	0.957496	15	78801394	rs11852372	0.825761	Post bronchodilator FEV1/FVC ratio in COPD	42657	26634245	Lutz SM	42341	BMC Genet	www.ncbi.nlm.nih.gov/pubmed/26634245	A genome-wide association study identifies risk loci for spirometric measures among smokers of European and African ancestry.	5,439 European ancestry current and former smoker cases, 821 African American current and former smoker cases	NA	15q25.1	AGPHD1	HYKK			ENSG00000188266	NA	NA	rs11852372-A	rs11852372	0	11852372	intron_variant	0	0.62	3E-7	6.52288		0.013	NR unit increase	Illumina [NR] (imputed)	N
4	rs4362358	0.957496	15	78801394	rs11852372	0.825761	Post bronchodilator FEV1	42657	26634245	Lutz SM	42341	BMC Genet	www.ncbi.nlm.nih.gov/pubmed/26634245	A genome-wide association study identifies risk loci for spirometric measures among smokers of European and African ancestry.	10,094 European ancestry current and former smoker individuals, 3,260 African American current and former smoker individuals, 178 current and former smoker individuals	NA	15q25.1	AGPHD1	HYKK			ENSG00000188266	NA	NA	rs11852372-A	rs11852372	0	11852372	intron_variant	0	0.685	3E-13	12.5229		0.072	NR unit increase	Illumina [NR] (imputed)	N
4	rs4362358	0.957496	15	78801394	rs11852372	0.825761	Local histogram emphysema pattern	42096	25006744	Castaldi PJ	41829	Am J Respir Crit Care Med	www.ncbi.nlm.nih.gov/pubmed/25006744	Genome-wide association identifies regulatory Loci associated with distinct local histogram emphysema patterns.	3,732 European ancestry smoker individuals, 2,724 European ancestry chronic obstructive pulmonary disease smoker cases, 2,372 African American smoker individuals, 786 African American chronic obstructive pulmonary disease smoker cases	NA	15q25.1	AGPHD1	HYKK			ENSG00000188266	NA	NA	rs11852372-A	rs11852372	0	11852372	intron_variant	0	0.65	2E-10	9.69897	(Panlobular)	0.003	[0.0018-0.0042] unit decrease	Illumina [6942916] (imputed)	N
4	rs4362358	0.957496	15	78801394	rs11852372	0.825761	Local histogram emphysema pattern	42096	25006744	Castaldi PJ	41829	Am J Respir Crit Care Med	www.ncbi.nlm.nih.gov/pubmed/25006744	Genome-wide association identifies regulatory Loci associated with distinct local histogram emphysema patterns.	3,732 European ancestry smoker individuals, 2,724 European ancestry chronic obstructive pulmonary disease smoker cases, 2,372 African American smoker individuals, 786 African American chronic obstructive pulmonary disease smoker cases	NA	15q25.1	AGPHD1	HYKK			ENSG00000188266	NA	NA	rs11852372-A	rs11852372	0	11852372	intron_variant	0	0.65	1E-7	7	(Panlobular, EA)	0.003	[0.0018-0.0042] unit decrease	Illumina [6942916] (imputed)	N
4	rs4362358	0.957496	15	78801394	rs11852372	0.825761	Post bronchodilator FEV1/FVC ratio	42657	26634245	Lutz SM	42341	BMC Genet	www.ncbi.nlm.nih.gov/pubmed/26634245	A genome-wide association study identifies risk loci for spirometric measures among smokers of European and African ancestry.	10,094 European ancestry current and former smoker individuals, 3,260 African American current and former smoker individuals, 178 current and former smoker individuals	NA	15q25.1	AGPHD1	HYKK			ENSG00000188266	NA	NA	rs11852372-A	rs11852372	0	11852372	intron_variant	0	0.689	1E-13	13		0.015	unit increase	Illumina [NR] (imputed)	N
4	rs4362358	0.957496	15	78975855	rs72743199	0.824462	Post bronchodilator FEV1	42657	26634245	Lutz SM	42341	BMC Genet	www.ncbi.nlm.nih.gov/pubmed/26634245	A genome-wide association study identifies risk loci for spirometric measures among smokers of European and African ancestry.	10,094 European ancestry current and former smoker individuals, 3,260 African American current and former smoker individuals, 178 current and former smoker individuals	NA	15q25.1	Intergenic	CHRNB4			ENSG00000117971	NA	NA	rs72743199-A	rs72743199	0	72743199	intron_variant	0	0.61	2E-8	7.69897		0.054	NR unit increase	Illumina [NR] (imputed)	N
4	rs4362358	0.957496	15	78975855	rs72743199	0.824462	Post bronchodilator FEV1/FVC ratio	42657	26634245	Lutz SM	42341	BMC Genet	www.ncbi.nlm.nih.gov/pubmed/26634245	A genome-wide association study identifies risk loci for spirometric measures among smokers of European and African ancestry.	10,094 European ancestry current and former smoker individuals, 3,260 African American current and former smoker individuals, 178 current and former smoker individuals	NA	15q25.1	Intergenic	CHRNB4			ENSG00000117971	NA	NA	rs72743199-A	rs72743199	0	72743199	intron_variant	0	0.613	8E-9	8.09691		0.012	unit increase	Illumina [NR] (imputed)	N
5	rs2287357	0.927531	16	89253610	rs66682219	0.822701	Height	43606	30595370	Kichaev G	43461	Am J Hum Genet	www.ncbi.nlm.nih.gov/pubmed/30595370	Leveraging Polygenic Functional Enrichment to Improve GWAS Power.	approximately 458,000 European ancestry individuals	NA	16q24.3		CDH15			ENSG00000129910	NA	NA	rs66682219-?	rs66682219	0	66682219	intron_variant	0	NR	8E-13	12.0969		NA		NR [~ 8900000] (imputed)	N
4	rs4362358	0.957496	15	78978364	rs4887077	0.820306	Post bronchodilator FEV1	42657	26634245	Lutz SM	42341	BMC Genet	www.ncbi.nlm.nih.gov/pubmed/26634245	A genome-wide association study identifies risk loci for spirometric measures among smokers of European and African ancestry.	10,094 European ancestry current and former smoker individuals, 3,260 African American current and former smoker individuals, 178 current and former smoker individuals	NA	15q25.1	Intergenic	CHRNB4			ENSG00000117971	NA	NA	rs4887077-T	rs4887077	0	4887077	intron_variant	0	0.43	2E-8	7.69897		0.055	NR unit decrease	Illumina [NR] (imputed)	N
4	rs4362358	0.957496	15	78978364	rs4887077	0.820306	Post bronchodilator FEV1/FVC ratio	42657	26634245	Lutz SM	42341	BMC Genet	www.ncbi.nlm.nih.gov/pubmed/26634245	A genome-wide association study identifies risk loci for spirometric measures among smokers of European and African ancestry.	10,094 European ancestry current and former smoker individuals, 3,260 African American current and former smoker individuals, 178 current and former smoker individuals	NA	15q25.1	Intergenic	CHRNB4			ENSG00000117971	NA	NA	rs4887077-T	rs4887077	0	4887077	intron_variant	0	0.428	6E-9	8.22185		0.012	unit decrease	Illumina [NR] (imputed)	N
4	rs4362358	0.957496	15	78720194	rs2656055	0.818409	Post bronchodilator FEV1	42657	26634245	Lutz SM	42341	BMC Genet	www.ncbi.nlm.nih.gov/pubmed/26634245	A genome-wide association study identifies risk loci for spirometric measures among smokers of European and African ancestry.	10,094 European ancestry current and former smoker individuals, 3,260 African American current and former smoker individuals, 178 current and former smoker individuals	NA	15q25.1	Intergenic	CRABP1 - IREB2	ENSG00000166426	ENSG00000136381		79627	9579	rs2656055-A	rs2656055	0	2656055	TF_binding_site_variant	1	0.802	5E-7	6.30103		0.055	NR unit decrease	Illumina [NR] (imputed)	N
4	rs4362358	0.957496	15	78720194	rs2656055	0.818409	Post bronchodilator FEV1/FVC ratio	42657	26634245	Lutz SM	42341	BMC Genet	www.ncbi.nlm.nih.gov/pubmed/26634245	A genome-wide association study identifies risk loci for spirometric measures among smokers of European and African ancestry.	10,094 European ancestry current and former smoker individuals, 3,260 African American current and former smoker individuals, 178 current and former smoker individuals	NA	15q25.1	Intergenic	CRABP1 - IREB2	ENSG00000166426	ENSG00000136381		79627	9579	rs2656055-A	rs2656055	0	2656055	TF_binding_site_variant	1	0.803	4E-6	5.39794		0.01	unit decrease	Illumina [NR] (imputed)	N
4	rs4362358	0.957496	15	78862064	rs11633958	0.813708	Post bronchodilator FEV1/FVC ratio in COPD	42657	26634245	Lutz SM	42341	BMC Genet	www.ncbi.nlm.nih.gov/pubmed/26634245	A genome-wide association study identifies risk loci for spirometric measures among smokers of European and African ancestry.	5,439 European ancestry current and former smoker cases, 821 African American current and former smoker cases	NA	15q25.1	CHRNA5	CHRNA5			ENSG00000169684	NA	NA	rs11633958-T	rs11633958	0	11633958	intron_variant	0	0.396	7E-7	6.1549		0.012	NR unit decrease	Illumina [NR] (imputed)	N
4	rs4362358	0.957496	15	78862064	rs11633958	0.813708	Post bronchodilator FEV1	42657	26634245	Lutz SM	42341	BMC Genet	www.ncbi.nlm.nih.gov/pubmed/26634245	A genome-wide association study identifies risk loci for spirometric measures among smokers of European and African ancestry.	10,094 European ancestry current and former smoker individuals, 3,260 African American current and former smoker individuals, 178 current and former smoker individuals	NA	15q25.1	CHRNA5	CHRNA5			ENSG00000169684	NA	NA	rs11633958-T	rs11633958	0	11633958	intron_variant	0	0.343	3E-14	13.5229		0.077	NR unit decrease	Illumina [NR] (imputed)	N
4	rs4362358	0.957496	15	78862064	rs11633958	0.813708	Nicotine dependence symptom count	44007	25555482	Gelernter J	41898	Biol Psychiatry	www.ncbi.nlm.nih.gov/pubmed/25555482	Genome-wide association study of nicotine dependence in American populations: identification of novel risk loci in both African-Americans and European-Americans.	3,529 African American individuals, 4,117 European American individuals	NA	15q25.1	CHRintergenic5	CHRNA5			ENSG00000169684	NA	NA	rs11633958-T	rs11633958	0	11633958	intron_variant	0	NR	7E-7	6.1549		NA		Illumina [up to 11995908] (imputed)	N
4	rs4362358	0.957496	15	78862064	rs11633958	0.813708	Post bronchodilator FEV1/FVC ratio	42657	26634245	Lutz SM	42341	BMC Genet	www.ncbi.nlm.nih.gov/pubmed/26634245	A genome-wide association study identifies risk loci for spirometric measures among smokers of European and African ancestry.	10,094 European ancestry current and former smoker individuals, 3,260 African American current and former smoker individuals, 178 current and former smoker individuals	NA	15q25.1	CHRNA5	CHRNA5			ENSG00000169684	NA	NA	rs11633958-T	rs11633958	0	11633958	intron_variant	0	0.34	1E-14	14		0.016	unit decrease	Illumina [NR] (imputed)	N
4	rs4362358	0.957496	15	78750549	rs2656065	0.813425	Post bronchodilator FEV1/FVC ratio in COPD	42657	26634245	Lutz SM	42341	BMC Genet	www.ncbi.nlm.nih.gov/pubmed/26634245	A genome-wide association study identifies risk loci for spirometric measures among smokers of European and African ancestry.	5,439 European ancestry current and former smoker cases, 821 African American current and former smoker cases	NA	15q25.1	IREB2	IREB2			ENSG00000136381	NA	NA	rs2656065-A	rs2656065	0	2656065	intron_variant	0	0.496	3E-6	5.52288		0.012	NR unit decrease	Illumina [NR] (imputed)	N
4	rs4362358	0.957496	15	78750549	rs2656065	0.813425	Pre bronchodilator FEV1	42657	26634245	Lutz SM	42341	BMC Genet	www.ncbi.nlm.nih.gov/pubmed/26634245	A genome-wide association study identifies risk loci for spirometric measures among smokers of European and African ancestry.	6,659 European ancestry current and former smoker individuals	NA	15q25.1	IREB2	IREB2			ENSG00000136381	NA	NA	rs2656065-?	rs2656065	0	2656065	intron_variant	0	NR	1E-7	7		0.07111	unit decrease	Illumina [NR] (imputed)	N
4	rs4362358	0.957496	15	78750549	rs2656065	0.813425	Post bronchodilator FEV1	42657	26634245	Lutz SM	42341	BMC Genet	www.ncbi.nlm.nih.gov/pubmed/26634245	A genome-wide association study identifies risk loci for spirometric measures among smokers of European and African ancestry.	10,094 European ancestry current and former smoker individuals, 3,260 African American current and former smoker individuals, 178 current and former smoker individuals	NA	15q25.1	IREB2	IREB2			ENSG00000136381	NA	NA	rs2656065-A	rs2656065	0	2656065	intron_variant	0	0.54	1E-12	12		0.062	NR unit decrease	Illumina [NR] (imputed)	N
4	rs4362358	0.957496	15	78750549	rs2656065	0.813425	Post bronchodilator FEV1 in COPD	42657	26634245	Lutz SM	42341	BMC Genet	www.ncbi.nlm.nih.gov/pubmed/26634245	A genome-wide association study identifies risk loci for spirometric measures among smokers of European and African ancestry.	5,439 European ancestry current and former smoker cases, 821 African American current and former smoker cases	NA	15q25.1	IREB2	IREB2			ENSG00000136381	NA	NA	rs2656065-A	rs2656065	0	2656065	intron_variant	0	0.504	7E-7	6.1549		0.046	NR unit decrease	Illumina [NR] (imputed)	N
4	rs4362358	0.957496	15	78750549	rs2656065	0.813425	Post bronchodilator FEV1/FVC ratio	42657	26634245	Lutz SM	42341	BMC Genet	www.ncbi.nlm.nih.gov/pubmed/26634245	A genome-wide association study identifies risk loci for spirometric measures among smokers of European and African ancestry.	10,094 European ancestry current and former smoker individuals, 3,260 African American current and former smoker individuals, 178 current and former smoker individuals	NA	15q25.1	IREB2	IREB2			ENSG00000136381	NA	NA	rs2656065-A	rs2656065	0	2656065	intron_variant	0	0.538	4E-10	9.39794		0.011	unit decrease	Illumina [NR] (imputed)	N
4	rs4362358	0.957496	15	78891627	rs12910984	0.81116	Post bronchodilator FEV1	42657	26634245	Lutz SM	42341	BMC Genet	www.ncbi.nlm.nih.gov/pubmed/26634245	A genome-wide association study identifies risk loci for spirometric measures among smokers of European and African ancestry.	10,094 European ancestry current and former smoker individuals, 3,260 African American current and former smoker individuals, 178 current and former smoker individuals	NA	15q25.1	CHRNA3	CHRNA3			ENSG00000080644	NA	NA	rs12910984-A	rs12910984	0	12910984	intron_variant	0	0.613	9E-8	7.04576		0.054	NR unit decrease	Illumina [NR] (imputed)	N
4	rs4362358	0.957496	15	78891627	rs12910984	0.81116	Peripheral artery disease in ever smokers	44537	34601942	van Zuydam NR	44473	Circ Genom Precis Med	www.ncbi.nlm.nih.gov/pubmed/34601942	Genome-Wide Association Study of Peripheral Artery Disease.	7,404 Finnish ancestry cases, 205,693 Finnish ancestry controls, 7,404 non-Scandinavian ancestry cases, 205,693 non-Scandinavian ancestry controls, 7,404 British ancestry cases, 205,693 British ancestry controls	NA	15q25.1		CHRNA3			ENSG00000080644	NA	NA	rs12910984-A	rs12910984	0	12910984	intron_variant	0	0.76	9E-10	9.04576		1.15	[1.11-1.19]	Affymetrix, Illumina [NR] (imputed)	N
4	rs4362358	0.957496	15	78849779	rs72740955	0.806876	Post bronchodilator FEV1/FVC ratio in COPD	42657	26634245	Lutz SM	42341	BMC Genet	www.ncbi.nlm.nih.gov/pubmed/26634245	A genome-wide association study identifies risk loci for spirometric measures among smokers of European and African ancestry.	5,439 European ancestry current and former smoker cases, 821 African American current and former smoker cases	NA	15q25.1	Intergenic	PSMA4 - CHRNA5	ENSG00000041357	ENSG00000169684		5020	8083	rs72740955-T	rs72740955	0	72740955	intergenic_variant	1	0.402	7E-7	6.1549		0.012	NR unit decrease	Illumina [NR] (imputed)	N
4	rs4362358	0.957496	15	78849779	rs72740955	0.806876	Smoking cessation	44335	33082346	Xu K	44124	Nat Commun	www.ncbi.nlm.nih.gov/pubmed/33082346	Genome-wide association study of smoking trajectory and meta-analysis of smoking status in 842,000 individuals.	450,129 European ancestry individuals	NA	15q25.1	PSMA4, CHRNA5	PSMA4 - CHRNA5	ENSG00000041357	ENSG00000169684		5020	8083	rs72740955-C	rs72740955	0	72740955	intergenic_variant	1		9E-10	9.04576		0.97	[NR]	Affymetrix [up to 79000000] (imputed)	N
4	rs4362358	0.957496	15	78849779	rs72740955	0.806876	Smoking behaviour (cigarettes smoked per day)	43965	32157176	Buchwald J	43900	Mol Psychiatry	www.ncbi.nlm.nih.gov/pubmed/32157176	Genome-wide association meta-analysis of nicotine metabolism and cigarette consumption measures in smokers of European descent.	4,772 European ancestry individuals	NA	15q25.1		PSMA4 - CHRNA5	ENSG00000041357	ENSG00000169684		5020	8083	rs72740955-T	rs72740955	0	72740955	intergenic_variant	1	0.349	7E-12	11.1549		0.142	[0.1-0.18] increase	Illumina [9622178] (imputed)	N
4	rs4362358	0.957496	15	78849779	rs72740955	0.806876	Smoking behaviour (cigarette pack-years)	43965	32157176	Buchwald J	43900	Mol Psychiatry	www.ncbi.nlm.nih.gov/pubmed/32157176	Genome-wide association meta-analysis of nicotine metabolism and cigarette consumption measures in smokers of European descent.	4,676 European ancestry individuals	NA	15q25.1		PSMA4 - CHRNA5	ENSG00000041357	ENSG00000169684		5020	8083	rs72740955-T	rs72740955	0	72740955	intergenic_variant	1	0.35	8E-10	9.09691		0.106	[0.073-0.139] unit increase	Illumina [9622178] (imputed)	N
4	rs4362358	0.957496	15	78849779	rs72740955	0.806876	Post bronchodilator FEV1	42657	26634245	Lutz SM	42341	BMC Genet	www.ncbi.nlm.nih.gov/pubmed/26634245	A genome-wide association study identifies risk loci for spirometric measures among smokers of European and African ancestry.	10,094 European ancestry current and former smoker individuals, 3,260 African American current and former smoker individuals, 178 current and former smoker individuals	NA	15q25.1	Intergenic	PSMA4 - CHRNA5	ENSG00000041357	ENSG00000169684		5020	8083	rs72740955-T	rs72740955	0	72740955	intergenic_variant	1	0.338	1E-14	14		0.075	NR unit decrease	Illumina [NR] (imputed)	N
4	rs4362358	0.957496	15	78849779	rs72740955	0.806876	Post bronchodilator FEV1/FVC ratio	42657	26634245	Lutz SM	42341	BMC Genet	www.ncbi.nlm.nih.gov/pubmed/26634245	A genome-wide association study identifies risk loci for spirometric measures among smokers of European and African ancestry.	10,094 European ancestry current and former smoker individuals, 3,260 African American current and former smoker individuals, 178 current and former smoker individuals	NA	15q25.1	Intergenic	PSMA4 - CHRNA5	ENSG00000041357	ENSG00000169684		5020	8083	rs72740955-T	rs72740955	0	72740955	intergenic_variant	1	0.335	7E-16	15.1549		0.016	unit decrease	Illumina [NR] (imputed)	N
4	rs4362358	0.957496	15	78849779	rs72740955	0.806876	Smoking behaviour (cigarettes smoked per day)	43552	30643251	Liu M	43479	Nat Genet	www.ncbi.nlm.nih.gov/pubmed/30643251	Association studies of up to 1.2 million individuals yield new insights into the genetic etiology of tobacco and alcohol use.	up to 377,334 European ancestry individuals	NA	15q25.1	NR	PSMA4 - CHRNA5	ENSG00000041357	ENSG00000169684		5020	8083	rs72740955-T	rs72740955	0	72740955	intergenic_variant	1	0.337	2E-34	33.699	(Conditioned on chr15:78908565, chr15:78814046)	0.0317523	[0.027-0.037] unit increase	NR [~ 10000000] (imputed)	N
4	rs4362358	0.957496	15	78849779	rs72740955	0.806876	Smoking cessation (MTAG)	43552	30643251	Liu M	43479	Nat Genet	www.ncbi.nlm.nih.gov/pubmed/30643251	Association studies of up to 1.2 million individuals yield new insights into the genetic etiology of tobacco and alcohol use.	up to 820,192 European ancestry individuals	NA	15q25.1	NR	PSMA4 - CHRNA5	ENSG00000041357	ENSG00000169684		5020	8083	rs72740955-T	rs72740955	0	72740955	intergenic_variant	1	0.335	5E-48	47.301		0.0237025	[0.021-0.027] unit increase	NR [9732723] (imputed)	N
4	rs4362358	0.957496	15	78981348	rs12901913	0.804663	Post bronchodilator FEV1	42657	26634245	Lutz SM	42341	BMC Genet	www.ncbi.nlm.nih.gov/pubmed/26634245	A genome-wide association study identifies risk loci for spirometric measures among smokers of European and African ancestry.	10,094 European ancestry current and former smoker individuals, 3,260 African American current and former smoker individuals, 178 current and former smoker individuals	NA	15q25.1	Intergenic	CHRNB4			ENSG00000117971	NA	NA	rs12901913-T	rs12901913	0	12901913	intron_variant	0	0.392	2E-8	7.69897		0.056	NR unit decrease	Illumina [NR] (imputed)	N
4	rs4362358	0.957496	15	78981348	rs12901913	0.804663	Post bronchodilator FEV1/FVC ratio	42657	26634245	Lutz SM	42341	BMC Genet	www.ncbi.nlm.nih.gov/pubmed/26634245	A genome-wide association study identifies risk loci for spirometric measures among smokers of European and African ancestry.	10,094 European ancestry current and former smoker individuals, 3,260 African American current and former smoker individuals, 178 current and former smoker individuals	NA	15q25.1	Intergenic	CHRNB4			ENSG00000117971	NA	NA	rs12901913-T	rs12901913	0	12901913	intron_variant	0	0.39	1E-8	8		0.011	unit decrease	Illumina [NR] (imputed)	N
4	rs4362358	0.957496	15	78968179	rs1021071	0.804611	Post bronchodilator FEV1	42657	26634245	Lutz SM	42341	BMC Genet	www.ncbi.nlm.nih.gov/pubmed/26634245	A genome-wide association study identifies risk loci for spirometric measures among smokers of European and African ancestry.	10,094 European ancestry current and former smoker individuals, 3,260 African American current and former smoker individuals, 178 current and former smoker individuals	NA	15q25.1	Intergenic	CHRNB4			ENSG00000117971	NA	NA	rs1021071-C	rs1021071	0	1021071	intron_variant	0	0.391	5E-8	7.30103		0.053	NR unit decrease	Illumina [NR] (imputed)	N
4	rs4362358	0.957496	15	78968179	rs1021071	0.804611	Post bronchodilator FEV1/FVC ratio	42657	26634245	Lutz SM	42341	BMC Genet	www.ncbi.nlm.nih.gov/pubmed/26634245	A genome-wide association study identifies risk loci for spirometric measures among smokers of European and African ancestry.	10,094 European ancestry current and former smoker individuals, 3,260 African American current and former smoker individuals, 178 current and former smoker individuals	NA	15q25.1	Intergenic	CHRNB4			ENSG00000117971	NA	NA	rs1021071-C	rs1021071	0	1021071	intron_variant	0	0.389	1E-8	8		0.011	unit decrease	Illumina [NR] (imputed)	N
4	rs4362358	0.957496	15	78944718	rs11634351	0.803606	Post bronchodilator FEV1	42657	26634245	Lutz SM	42341	BMC Genet	www.ncbi.nlm.nih.gov/pubmed/26634245	A genome-wide association study identifies risk loci for spirometric measures among smokers of European and African ancestry.	10,094 European ancestry current and former smoker individuals, 3,260 African American current and former smoker individuals, 178 current and former smoker individuals	NA	15q25.1	CHRNB4	CHRNB4			ENSG00000117971	NA	NA	rs11634351-A	rs11634351	0	11634351	intron_variant	0	0.39	6E-8	7.22185		0.053	NR unit decrease	Illumina [NR] (imputed)	N
4	rs4362358	0.957496	15	78944718	rs11634351	0.803606	Post bronchodilator FEV1/FVC ratio	42657	26634245	Lutz SM	42341	BMC Genet	www.ncbi.nlm.nih.gov/pubmed/26634245	A genome-wide association study identifies risk loci for spirometric measures among smokers of European and African ancestry.	10,094 European ancestry current and former smoker individuals, 3,260 African American current and former smoker individuals, 178 current and former smoker individuals	NA	15q25.1	CHRNB4	CHRNB4			ENSG00000117971	NA	NA	rs11634351-A	rs11634351	0	11634351	intron_variant	0	0.387	3E-8	7.52288		0.011	unit decrease	Illumina [NR] (imputed)	N
4	rs4362358	0.957496	15	78857986	rs55781567	0.800935	Lung cancer in ever smokers	42996	28604730	McKay JD	42898	Nat Genet	www.ncbi.nlm.nih.gov/pubmed/28604730	Large-scale association analysis identifies new lung cancer susceptibility loci and heterogeneity in genetic susceptibility across histological subtypes.	23,223 European ancestry cases, 16,964 European ancestry controls	NA	15q25.1	CHRNA5	CHRNA5			ENSG00000169684	NA	NA	rs55781567-G	rs55781567	0	55781567	5_prime_UTR_variant	0	0.386053854	2E-78	77.699		1.33201	[1.292694434-1.372529125]	Illumina [10439017] (imputed)	N
4	rs4362358	0.957496	15	78857986	rs55781567	0.800935	Lung adenocarcinoma	42996	28604730	McKay JD	42898	Nat Genet	www.ncbi.nlm.nih.gov/pubmed/28604730	Large-scale association analysis identifies new lung cancer susceptibility loci and heterogeneity in genetic susceptibility across histological subtypes.	11,273 European ancestry cases, 55,483 European ancestry controls	NA	15q25.1	CHRNA5	CHRNA5			ENSG00000169684	NA	NA	rs55781567-G	rs55781567	0	55781567	5_prime_UTR_variant	0	0.358612089	3E-48	47.5229		1.27635	[1.235221079-1.318857475]	Illumina [10439017] (imputed)	N
4	rs4362358	0.957496	15	78857986	rs55781567	0.800935	Lung cancer	42996	28604730	McKay JD	42898	Nat Genet	www.ncbi.nlm.nih.gov/pubmed/28604730	Large-scale association analysis identifies new lung cancer susceptibility loci and heterogeneity in genetic susceptibility across histological subtypes.	29,266 European ancestry cases, 56,450 European ancestry controls	NA	15q25.1	CHRNA5	CHRNA5			ENSG00000169684	NA	NA	rs55781567-G	rs55781567	0	55781567	5_prime_UTR_variant	0	0.366673898	3E-103	102.523		1.29742	[1.267092551-1.328476032]	Illumina [10439017] (imputed)	N
4	rs4362358	0.957496	15	78857986	rs55781567	0.800935	Post bronchodilator FEV1/FVC ratio in COPD	42657	26634245	Lutz SM	42341	BMC Genet	www.ncbi.nlm.nih.gov/pubmed/26634245	A genome-wide association study identifies risk loci for spirometric measures among smokers of European and African ancestry.	5,439 European ancestry current and former smoker cases, 821 African American current and former smoker cases	NA	15q25.1	CHRNA5	CHRNA5			ENSG00000169684	NA	NA	rs55781567-C	rs55781567	0	55781567	5_prime_UTR_variant	0	0.597	8E-7	6.09691		0.012	NR unit increase	Illumina [NR] (imputed)	N
4	rs4362358	0.957496	15	78857986	rs55781567	0.800935	Youthful appearance (self-reported)	44224	32339537	Roberts V	43945	J Invest Dermatol	www.ncbi.nlm.nih.gov/pubmed/32339537	Genome wide association study identifies genetic associations with perceived age.	423,992 European ancestry individuals	NA	15q25.1	CHRNA5	CHRNA5			ENSG00000169684	NA	NA	rs55781567-C	rs55781567	0	55781567	5_prime_UTR_variant	0	0.665123	3E-9	8.52288		1.02781	NR	Affymetrix [~ 9600000] (imputed)	N
4	rs4362358	0.957496	15	78857986	rs55781567	0.800935	Squamous cell lung carcinoma	44421	32889700	Qin N	44079	Front Med	www.ncbi.nlm.nih.gov/pubmed/32889700	Comprehensive functional annotation of susceptibility variants identifies genetic heterogeneity between lung adenocarcinoma and squamous cell carcinoma.	8,350 Chinese or European ancestry cases, 27,355 Chinese or European ancestry controls	NA	15q25.1	NR	CHRNA5			ENSG00000169684	NA	NA	rs55781567-G	rs55781567	0	55781567	5_prime_UTR_variant	0	NR	2E-23	22.699		0.78	[0.74-0.82]	NR [NR] (imputed)	N
4	rs4362358	0.957496	15	78857986	rs55781567	0.800935	Non-small cell lung cancer	44421	32889700	Qin N	44079	Front Med	www.ncbi.nlm.nih.gov/pubmed/32889700	Comprehensive functional annotation of susceptibility variants identifies genetic heterogeneity between lung adenocarcinoma and squamous cell carcinoma.	27,120 Chinese or European ancestry cases, 27,355 Chinese or European ancestry controls	NA	15q25.1	NR	CHRNA5			ENSG00000169684	NA	NA	rs55781567-G	rs55781567	0	55781567	5_prime_UTR_variant	0	NR	8E-44	43.0969		0.79	[0.76-0.81]	NR [NR] (imputed)	N
4	rs4362358	0.957496	15	78857986	rs55781567	0.800935	Lung adenocarcinoma	44421	32889700	Qin N	44079	Front Med	www.ncbi.nlm.nih.gov/pubmed/32889700	Comprehensive functional annotation of susceptibility variants identifies genetic heterogeneity between lung adenocarcinoma and squamous cell carcinoma.	15,581 Chinese or European ancestry cases, 27,355 Chinese or European ancestry controls	NA	15q25.1	NR	CHRNA5			ENSG00000169684	NA	NA	rs55781567-G	rs55781567	0	55781567	5_prime_UTR_variant	0	NR	9E-26	25.0458		0.8	[0.77-0.84]	NR [NR] (imputed)	N
4	rs4362358	0.957496	15	78857986	rs55781567	0.800935	Post bronchodilator FEV1	42657	26634245	Lutz SM	42341	BMC Genet	www.ncbi.nlm.nih.gov/pubmed/26634245	A genome-wide association study identifies risk loci for spirometric measures among smokers of European and African ancestry.	10,094 European ancestry current and former smoker individuals, 3,260 African American current and former smoker individuals, 178 current and former smoker individuals	NA	15q25.1	CHRNA5	CHRNA5			ENSG00000169684	NA	NA	rs55781567-C	rs55781567	0	55781567	5_prime_UTR_variant	0	0.649	7E-15	14.1549		0.071	NR unit increase	Illumina [NR] (imputed)	N
4	rs4362358	0.957496	15	78857986	rs55781567	0.800935	Non-small cell lung cancer	43754	31326317	Dai J	43663	Lancet Respir Med	www.ncbi.nlm.nih.gov/pubmed/31326317	Identification of risk loci and a polygenic risk score for lung cancer: a large-scale prospective cohort study in Chinese populations.	13,327 Chinese ancestry cases, 13,793 European ancestry cases, 13,328 Chinese ancestry controls, 14,027 European ancestry controls	NA	15q25.1	CHRNA5	CHRNA5			ENSG00000169684	NA	NA	rs55781567-G	rs55781567	0	55781567	5_prime_UTR_variant	0	0.32	8E-44	43.0969		1.27	[1.23-1.31]	Illumina [~ 11000000] (imputed)	N
4	rs4362358	0.957496	15	78857986	rs55781567	0.800935	Post bronchodilator FEV1 in COPD	42657	26634245	Lutz SM	42341	BMC Genet	www.ncbi.nlm.nih.gov/pubmed/26634245	A genome-wide association study identifies risk loci for spirometric measures among smokers of European and African ancestry.	5,439 European ancestry current and former smoker cases, 821 African American current and former smoker cases	NA	15q25.1	CHRNA5	CHRNA5			ENSG00000169684	NA	NA	rs55781567-C	rs55781567	0	55781567	5_prime_UTR_variant	0	0.61	3E-6	5.52288		0.045	NR unit increase	Illumina [NR] (imputed)	N
4	rs4362358	0.957496	15	78857986	rs55781567	0.800935	Post bronchodilator FEV1/FVC ratio	42657	26634245	Lutz SM	42341	BMC Genet	www.ncbi.nlm.nih.gov/pubmed/26634245	A genome-wide association study identifies risk loci for spirometric measures among smokers of European and African ancestry.	10,094 European ancestry current and former smoker individuals, 3,260 African American current and former smoker individuals, 178 current and former smoker individuals	NA	15q25.1	CHRNA5	CHRNA5			ENSG00000169684	NA	NA	rs55781567-C	rs55781567	0	55781567	5_prime_UTR_variant	0	0.651	6E-15	14.2218		0.015	unit increase	Illumina [NR] (imputed)	N
4	rs4362358	0.957496	15	78857986	rs55781567	0.800935	Lung cancer	42814	27393504	Zanetti KA	42503	Lung Cancer	www.ncbi.nlm.nih.gov/pubmed/27393504	Genome-wide association study confirms lung cancer susceptibility loci on chromosomes 5p15 and 15q25 in an African-American population.	1,737 African American cases, 3,602 African American controls	866 African American cases, 796 African American controls	15q25.1	PSMA4, CHRNA5	CHRNA5			ENSG00000169684	NA	NA	rs55781567-?	rs55781567	0	55781567	5_prime_UTR_variant	0	NR	1E-9	9		1.3169	[1.2049-1.4394]	Illumina [1024001]	N
4	rs4362358	0.957496	15	78857986	rs55781567	0.800935	Aerodigestive squamous cell cancer (pleiotropy)	44428	33667223	Lesseur C	44260	PLoS Genet	www.ncbi.nlm.nih.gov/pubmed/33667223	Genome-wide association meta-analysis identifies pleiotropic risk loci for aerodigestive squamous cell cancers.	7,426 European ancestry lung squamous cell carcinoma cases, 5,452 European ancestry oral and oropharynx squamous cell carcinoma cases, 693 European ancestry laryngeal squamous cell carcinoma cases, 316 European ancestry esophageal squamous cell carcinoma cases, 61,961 European ancestry controls	NA	15q25.1	NR	CHRNA5			ENSG00000169684	NA	NA	rs55781567-G	rs55781567	0	55781567	5_prime_UTR_variant	0	0.36	2E-29	28.699		1.19	[1.15-1.23]	Illumina [8468885] (imputed)	N
4	rs4362358	0.957496	15	78857986	rs55781567	0.800935	Urate levels	43767	31578528	Tin A	43740	Nat Genet	www.ncbi.nlm.nih.gov/pubmed/31578528	Target genes, variants, tissues and transcriptional pathways influencing human serum urate levels.	288,649 European ancestry individuals	NA	15q25.1	CHRNA5	CHRNA5			ENSG00000169684	NA	NA	rs55781567-C	rs55781567	0	55781567	5_prime_UTR_variant	0	0.6548	1E-8	8		0.023147	[0.015-0.031] mg/dL increase	Affymetrix, Illumina [8217339] (imputed)	N
4	rs4362358	0.957496	15	78857986	rs55781567	0.800935	Lung cancer	44824	35915169	Byun J	44774	Nat Genet	www.ncbi.nlm.nih.gov/pubmed/35915169	Cross-ancestry genome-wide meta-analysis of 61,047 cases and 947,237 controls identifies new susceptibility loci contributing to lung cancer.	26,683 European ancestry cases, 25,278 European ancestry controls, 7,062 East Asian ancestry cases, 5,372 East Asian ancestry controls, 1,987 African American cases, 3,774 African American controls	11,680 European ancestry cases, 898,929 European ancestry controls, 13,316 East Asian ancestry cases, 13,324 East Asian ancestry controls, 319 African American cases, 560 African American controls	15q25.1		CHRNA5			ENSG00000169684	NA	NA	rs55781567-?	rs55781567	0	55781567	5_prime_UTR_variant	0	NR	6E-106	105.222		0.19	[0.15-0.23] unit increase	Affymetrix [NR] (imputed)	N
4	rs4362358	0.957496	15	78857986	rs55781567	0.800935	Lung adenocarcinoma	44824	35915169	Byun J	44774	Nat Genet	www.ncbi.nlm.nih.gov/pubmed/35915169	Cross-ancestry genome-wide meta-analysis of 61,047 cases and 947,237 controls identifies new susceptibility loci contributing to lung cancer.	9,791 European ancestry cases, 23,173 European ancestry controls, 4,630 East Asian ancestry cases, 5,372 East Asian ancestry controls, 844 African American cases, 3,774 African American controls	3,095 European ancestry cases, 436,443 European ancestry controls, 8,755 East Asian ancestry cases, 13,324 East Asian ancestry controls, 186 African American cases, 560 African American controls	15q25.1		CHRNA5			ENSG00000169684	NA	NA	rs55781567-?	rs55781567	0	55781567	5_prime_UTR_variant	0	NR	2E-50	49.699		0.19	[0.13-0.25] unit increase	Affymetrix [NR] (imputed)	N
4	rs4362358	0.957496	15	78857986	rs55781567	0.800935	Squamous cell lung carcinoma	44824	35915169	Byun J	44774	Nat Genet	www.ncbi.nlm.nih.gov/pubmed/35915169	Cross-ancestry genome-wide meta-analysis of 61,047 cases and 947,237 controls identifies new susceptibility loci contributing to lung cancer.	6,107 European ancestry cases, 23,173 European ancestry controls, 1,292 East Asian ancestry cases, 5,372 East Asian ancestry controls, 451 African American cases, 3,774 African American controls	1,607 European ancestry cases, 365,037 European ancestry controls, 3,857 East Asian ancestry cases, 13,324 East Asian ancestry controls, 75 African American cases, 560 African American controls	15q25.1		CHRNA5			ENSG00000169684	NA	NA	rs55781567-?	rs55781567	0	55781567	5_prime_UTR_variant	0	NR	2E-33	32.699		0.21	[0.15-0.27] unit increase	Affymetrix [NR] (imputed)	N
4	rs4362358	0.957496	15	79026674	rs4886586	0.799696	Post bronchodilator FEV1	42657	26634245	Lutz SM	42341	BMC Genet	www.ncbi.nlm.nih.gov/pubmed/26634245	A genome-wide association study identifies risk loci for spirometric measures among smokers of European and African ancestry.	10,094 European ancestry current and former smoker individuals, 3,260 African American current and former smoker individuals, 178 current and former smoker individuals	NA	15q25.1	Intergenic	CHRNB4 - ADAMTS7	ENSG00000117971	ENSG00000136378		6578	24874	rs4886586-A	rs4886586	0	4886586	intron_variant	1	0.355	1E-6	6		0.057	NR unit decrease	Illumina [NR] (imputed)	N
4	rs4362358	0.957496	15	79026674	rs4886586	0.799696	Post bronchodilator FEV1/FVC ratio	42657	26634245	Lutz SM	42341	BMC Genet	www.ncbi.nlm.nih.gov/pubmed/26634245	A genome-wide association study identifies risk loci for spirometric measures among smokers of European and African ancestry.	10,094 European ancestry current and former smoker individuals, 3,260 African American current and former smoker individuals, 178 current and former smoker individuals	NA	15q25.1	Intergenic	CHRNB4 - ADAMTS7	ENSG00000117971	ENSG00000136378		6578	24874	rs4886586-A	rs4886586	0	4886586	intron_variant	1	0.352	2E-6	5.69897		0.012	unit decrease	Illumina [NR] (imputed)	N
4	rs4362358	0.957496	15	78944538	rs11633178	0.799156	Post bronchodilator FEV1	42657	26634245	Lutz SM	42341	BMC Genet	www.ncbi.nlm.nih.gov/pubmed/26634245	A genome-wide association study identifies risk loci for spirometric measures among smokers of European and African ancestry.	10,094 European ancestry current and former smoker individuals, 3,260 African American current and former smoker individuals, 178 current and former smoker individuals	NA	15q25.1	CHRNB4	CHRNB4			ENSG00000117971	NA	NA	rs11633178-A	rs11633178	0	11633178	intron_variant	0	0.619	7E-9	8.1549		0.055	NR unit increase	Illumina [NR] (imputed)	N
4	rs4362358	0.957496	15	78944538	rs11633178	0.799156	Post bronchodilator FEV1/FVC ratio	42657	26634245	Lutz SM	42341	BMC Genet	www.ncbi.nlm.nih.gov/pubmed/26634245	A genome-wide association study identifies risk loci for spirometric measures among smokers of European and African ancestry.	10,094 European ancestry current and former smoker individuals, 3,260 African American current and former smoker individuals, 178 current and former smoker individuals	NA	15q25.1	CHRNB4	CHRNB4			ENSG00000117971	NA	NA	rs11633178-A	rs11633178	0	11633178	intron_variant	0	0.622	2E-9	8.69897		0.012	unit increase	Illumina [NR] (imputed)	N
4	rs4362358	0.957496	15	78776456	rs16969894	0.798109	Post bronchodilator FEV1	42657	26634245	Lutz SM	42341	BMC Genet	www.ncbi.nlm.nih.gov/pubmed/26634245	A genome-wide association study identifies risk loci for spirometric measures among smokers of European and African ancestry.	10,094 European ancestry current and former smoker individuals, 3,260 African American current and former smoker individuals, 178 current and former smoker individuals	NA	15q25.1	IREB2	IREB2			ENSG00000136381	NA	NA	rs16969894-T	rs16969894	0	16969894	intron_variant	0	0.19	2E-7	6.69897		0.058	NR unit increase	Illumina [NR] (imputed)	N
4	rs4362358	0.957496	15	78776456	rs16969894	0.798109	Post bronchodilator FEV1/FVC ratio	42657	26634245	Lutz SM	42341	BMC Genet	www.ncbi.nlm.nih.gov/pubmed/26634245	A genome-wide association study identifies risk loci for spirometric measures among smokers of European and African ancestry.	10,094 European ancestry current and former smoker individuals, 3,260 African American current and former smoker individuals, 178 current and former smoker individuals	NA	15q25.1	IREB2	IREB2			ENSG00000136381	NA	NA	rs16969894-T	rs16969894	0	16969894	intron_variant	0	0.189	3E-6	5.52288		0.011	unit increase	Illumina [NR] (imputed)	N
4	rs4362358	0.957496	15	78862453	rs7172118	0.796486	Post bronchodilator FEV1/FVC ratio in COPD	42657	26634245	Lutz SM	42341	BMC Genet	www.ncbi.nlm.nih.gov/pubmed/26634245	A genome-wide association study identifies risk loci for spirometric measures among smokers of European and African ancestry.	5,439 European ancestry current and former smoker cases, 821 African American current and former smoker cases	NA	15q25.1	CHRNA5	CHRNA5			ENSG00000169684	NA	NA	rs7172118-A	rs7172118	0	7172118	intron_variant	0	0.399	6E-7	6.22185		0.012	NR unit decrease	Illumina [NR] (imputed)	N
4	rs4362358	0.957496	15	78862453	rs7172118	0.796486	Post bronchodilator FEV1	42657	26634245	Lutz SM	42341	BMC Genet	www.ncbi.nlm.nih.gov/pubmed/26634245	A genome-wide association study identifies risk loci for spirometric measures among smokers of European and African ancestry.	10,094 European ancestry current and former smoker individuals, 3,260 African American current and former smoker individuals, 178 current and former smoker individuals	NA	15q25.1	CHRNA5	CHRNA5			ENSG00000169684	NA	NA	rs7172118-A	rs7172118	0	7172118	intron_variant	0	0.336	2E-15	14.699		0.078	NR unit decrease	Illumina [NR] (imputed)	N
4	rs4362358	0.957496	15	78862453	rs7172118	0.796486	Post bronchodilator FEV1/FVC ratio	42657	26634245	Lutz SM	42341	BMC Genet	www.ncbi.nlm.nih.gov/pubmed/26634245	A genome-wide association study identifies risk loci for spirometric measures among smokers of European and African ancestry.	10,094 European ancestry current and former smoker individuals, 3,260 African American current and former smoker individuals, 178 current and former smoker individuals	NA	15q25.1	CHRNA5	CHRNA5			ENSG00000169684	NA	NA	rs7172118-A	rs7172118	0	7172118	intron_variant	0	0.333	6E-17	16.2218		0.017	unit decrease	Illumina [NR] (imputed)	N
4	rs4362358	0.957496	15	78954379	rs12899135	0.79637	Post bronchodilator FEV1	42657	26634245	Lutz SM	42341	BMC Genet	www.ncbi.nlm.nih.gov/pubmed/26634245	A genome-wide association study identifies risk loci for spirometric measures among smokers of European and African ancestry.	10,094 European ancestry current and former smoker individuals, 3,260 African American current and former smoker individuals, 178 current and former smoker individuals	NA	15q25.1	Intergenic	CHRNB4			ENSG00000117971	NA	NA	rs12899135-A	rs12899135	0	12899135	intron_variant	0	0.608	4E-8	7.39794		0.054	NR unit increase	Illumina [NR] (imputed)	N
4	rs4362358	0.957496	15	78954379	rs12899135	0.79637	Post bronchodilator FEV1/FVC ratio	42657	26634245	Lutz SM	42341	BMC Genet	www.ncbi.nlm.nih.gov/pubmed/26634245	A genome-wide association study identifies risk loci for spirometric measures among smokers of European and African ancestry.	10,094 European ancestry current and former smoker individuals, 3,260 African American current and former smoker individuals, 178 current and former smoker individuals	NA	15q25.1	Intergenic	CHRNB4			ENSG00000117971	NA	NA	rs12899135-A	rs12899135	0	12899135	intron_variant	0	0.612	1E-8	8		0.012	unit increase	Illumina [NR] (imputed)	N
4	rs4362358	0.957496	15	78828086	rs72738786	0.794912	Post bronchodilator FEV1/FVC ratio in COPD	42657	26634245	Lutz SM	42341	BMC Genet	www.ncbi.nlm.nih.gov/pubmed/26634245	A genome-wide association study identifies risk loci for spirometric measures among smokers of European and African ancestry.	5,439 European ancestry current and former smoker cases, 821 African American current and former smoker cases	NA	15q25.1	AGPHD1	HYKK			ENSG00000188266	NA	NA	rs72738786-T	rs72738786	0	72738786	3_prime_UTR_variant	0	0.402	5E-7	6.30103		0.012	NR unit decrease	Illumina [NR] (imputed)	N
4	rs4362358	0.957496	15	78828086	rs72738786	0.794912	Post bronchodilator FEV1	42657	26634245	Lutz SM	42341	BMC Genet	www.ncbi.nlm.nih.gov/pubmed/26634245	A genome-wide association study identifies risk loci for spirometric measures among smokers of European and African ancestry.	10,094 European ancestry current and former smoker individuals, 3,260 African American current and former smoker individuals, 178 current and former smoker individuals	NA	15q25.1	AGPHD1	HYKK			ENSG00000188266	NA	NA	rs72738786-T	rs72738786	0	72738786	3_prime_UTR_variant	0	0.336	8E-14	13.0969		0.072	NR unit decrease	Illumina [NR] (imputed)	N
4	rs4362358	0.957496	15	78828086	rs72738786	0.794912	Post bronchodilator FEV1/FVC ratio	42657	26634245	Lutz SM	42341	BMC Genet	www.ncbi.nlm.nih.gov/pubmed/26634245	A genome-wide association study identifies risk loci for spirometric measures among smokers of European and African ancestry.	10,094 European ancestry current and former smoker individuals, 3,260 African American current and former smoker individuals, 178 current and former smoker individuals	NA	15q25.1	AGPHD1	HYKK			ENSG00000188266	NA	NA	rs72738786-T	rs72738786	0	72738786	3_prime_UTR_variant	0	0.334	4E-14	13.3979		0.015	unit decrease	Illumina [NR] (imputed)	N
4	rs4362358	0.957496	15	78992025	rs11072790	0.794886	Post bronchodilator FEV1	42657	26634245	Lutz SM	42341	BMC Genet	www.ncbi.nlm.nih.gov/pubmed/26634245	A genome-wide association study identifies risk loci for spirometric measures among smokers of European and African ancestry.	10,094 European ancestry current and former smoker individuals, 3,260 African American current and former smoker individuals, 178 current and former smoker individuals	NA	15q25.1	Intergenic	CHRNB4			ENSG00000117971	NA	NA	rs11072790-T	rs11072790	0	11072790	intron_variant	0	0.388	3E-8	7.52288		0.053	NR unit decrease	Illumina [NR] (imputed)	N
4	rs4362358	0.957496	15	78992025	rs11072790	0.794886	Post bronchodilator FEV1/FVC ratio	42657	26634245	Lutz SM	42341	BMC Genet	www.ncbi.nlm.nih.gov/pubmed/26634245	A genome-wide association study identifies risk loci for spirometric measures among smokers of European and African ancestry.	10,094 European ancestry current and former smoker individuals, 3,260 African American current and former smoker individuals, 178 current and former smoker individuals	NA	15q25.1	Intergenic	CHRNB4			ENSG00000117971	NA	NA	rs11072790-T	rs11072790	0	11072790	intron_variant	0	0.385	2E-8	7.69897		0.011	unit decrease	Illumina [NR] (imputed)	N
4	rs4362358	0.957496	15	78816057	rs8031948	0.7941	Post bronchodilator FEV1/FVC ratio in COPD	42657	26634245	Lutz SM	42341	BMC Genet	www.ncbi.nlm.nih.gov/pubmed/26634245	A genome-wide association study identifies risk loci for spirometric measures among smokers of European and African ancestry.	5,439 European ancestry current and former smoker cases, 821 African American current and former smoker cases	NA	15q25.1	AGPHD1	HYKK			ENSG00000188266	NA	NA	rs8031948-T	rs8031948	0	8031948	intron_variant	0	0.403	5E-7	6.30103		0.012	NR unit decrease	Illumina [NR] (imputed)	N
4	rs4362358	0.957496	15	78816057	rs8031948	0.7941	Post bronchodilator FEV1	42657	26634245	Lutz SM	42341	BMC Genet	www.ncbi.nlm.nih.gov/pubmed/26634245	A genome-wide association study identifies risk loci for spirometric measures among smokers of European and African ancestry.	10,094 European ancestry current and former smoker individuals, 3,260 African American current and former smoker individuals, 178 current and former smoker individuals	NA	15q25.1	AGPHD1	HYKK			ENSG00000188266	NA	NA	rs8031948-T	rs8031948	0	8031948	intron_variant	0	0.336	3E-15	14.5229		0.075	NR unit decrease	Illumina [NR] (imputed)	N
4	rs4362358	0.957496	15	78816057	rs8031948	0.7941	Post bronchodilator FEV1 in COPD	42657	26634245	Lutz SM	42341	BMC Genet	www.ncbi.nlm.nih.gov/pubmed/26634245	A genome-wide association study identifies risk loci for spirometric measures among smokers of European and African ancestry.	5,439 European ancestry current and former smoker cases, 821 African American current and former smoker cases	NA	15q25.1	AGPHD1	HYKK			ENSG00000188266	NA	NA	rs8031948-T	rs8031948	0	8031948	intron_variant	0	0.384	2E-6	5.69897		0.046	NR unit decrease	Illumina [NR] (imputed)	N
4	rs4362358	0.957496	15	78816057	rs8031948	0.7941	Post bronchodilator FEV1/FVC ratio	42657	26634245	Lutz SM	42341	BMC Genet	www.ncbi.nlm.nih.gov/pubmed/26634245	A genome-wide association study identifies risk loci for spirometric measures among smokers of European and African ancestry.	10,094 European ancestry current and former smoker individuals, 3,260 African American current and former smoker individuals, 178 current and former smoker individuals	NA	15q25.1	AGPHD1	HYKK			ENSG00000188266	NA	NA	rs8031948-T	rs8031948	0	8031948	intron_variant	0	0.333	3E-15	14.5229		0.015	unit decrease	Illumina [NR] (imputed)	N
4	rs4362358	0.957496	15	78816057	rs8031948	0.7941	Airflow obstruction	41178	22837378	Wilk JB	41116	Am J Respir Crit Care Med	www.ncbi.nlm.nih.gov/pubmed/22837378	Genome-wide association studies identify CHRNA5/3 and HTR4 in the development of airflow obstruction.	up to 3,368 European ancestry cases, up to 29,507 European ancestry controls	331 European ancestry cases, 2,550 European ancestry controls	15q25.1	AGPHD1	HYKK			ENSG00000188266	NA	NA	rs8031948-T	rs8031948	0	8031948	intron_variant	0	0.35	3E-9	8.52288	(Smokers)	1.22		Affymetrix, Illumina [up to 2500000] (imputed)	N
4	rs4362358	0.957496	15	78806023	rs8034191	0.794034	Post bronchodilator FEV1/FVC ratio in COPD	42657	26634245	Lutz SM	42341	BMC Genet	www.ncbi.nlm.nih.gov/pubmed/26634245	A genome-wide association study identifies risk loci for spirometric measures among smokers of European and African ancestry.	5,439 European ancestry current and former smoker cases, 821 African American current and former smoker cases	NA	15q25.1	AGPHD1	HYKK			ENSG00000188266	NA	NA	rs8034191-T	rs8034191	0	8034191	intron_variant	0	0.403	3E-7	6.52288		0.013	NR unit increase	Illumina [NR] (imputed)	N
4	rs4362358	0.957496	15	78806023	rs8034191	0.794034	Pre bronchodilator FEV1	42657	26634245	Lutz SM	42341	BMC Genet	www.ncbi.nlm.nih.gov/pubmed/26634245	A genome-wide association study identifies risk loci for spirometric measures among smokers of European and African ancestry.	6,659 European ancestry current and former smoker individuals	NA	15q25.1	AGPHD1	HYKK			ENSG00000188266	NA	NA	rs8034191-?	rs8034191	0	8034191	intron_variant	0	NR	3E-9	8.52288		0.07893	unit decrease	Illumina [NR] (imputed)	N
4	rs4362358	0.957496	15	78806023	rs8034191	0.794034	Pre bronchodilator FEV1/FVC ratio	42657	26634245	Lutz SM	42341	BMC Genet	www.ncbi.nlm.nih.gov/pubmed/26634245	A genome-wide association study identifies risk loci for spirometric measures among smokers of European and African ancestry.	6,659 European ancestry current and former smoker individuals	NA	15q25.1	AGPHD1	HYKK			ENSG00000188266	NA	NA	rs8034191-?	rs8034191	0	8034191	intron_variant	0	NR	2E-10	9.69897		0.01688	unit decrease	Illumina [NR] (imputed)	N
4	rs4362358	0.957496	15	78806023	rs8034191	0.794034	Post bronchodilator FEV1	42657	26634245	Lutz SM	42341	BMC Genet	www.ncbi.nlm.nih.gov/pubmed/26634245	A genome-wide association study identifies risk loci for spirometric measures among smokers of European and African ancestry.	10,094 European ancestry current and former smoker individuals, 3,260 African American current and former smoker individuals, 178 current and former smoker individuals	NA	15q25.1	AGPHD1	HYKK			ENSG00000188266	NA	NA	rs8034191-T	rs8034191	0	8034191	intron_variant	0	0.335	1E-13	13		0.07	NR unit increase	Illumina [NR] (imputed)	N
4	rs4362358	0.957496	15	78806023	rs8034191	0.794034	Smoking behaviour (cigarette pack-years)	43742	30679032	Brazel DM	43440	Biol Psychiatry	www.ncbi.nlm.nih.gov/pubmed/30679032	Exome Chip Meta-analysis Fine Maps Causal Variants and Elucidates the Genetic Architecture of Rare Coding Variants in Smoking and Alcohol Use.	up to 150,993 European ancestry individuals	NA	15q25.1	AGPHD1	HYKK			ENSG00000188266	NA	NA	rs8034191-C	rs8034191	0	8034191	intron_variant	0	0.338	6E-118	117.222		0.0819	[0.075-0.089] unit increase	Illumina [~ 250000] (imputed)	N
4	rs4362358	0.957496	15	78806023	rs8034191	0.794034	Smoking behaviour (cigarettes smoked per day)	43742	30679032	Brazel DM	43440	Biol Psychiatry	www.ncbi.nlm.nih.gov/pubmed/30679032	Exome Chip Meta-analysis Fine Maps Causal Variants and Elucidates the Genetic Architecture of Rare Coding Variants in Smoking and Alcohol Use.	up to 153,918 European ancestry individuals	NA	15q25.1	AGPHD1	HYKK			ENSG00000188266	NA	NA	rs8034191-C	rs8034191	0	8034191	intron_variant	0	0.341	1E-139	139		0.0956	[0.088-0.103] unit increase	Illumina [~ 250000] (imputed)	N
4	rs4362358	0.957496	15	78806023	rs8034191	0.794034	Lung cancer	39716	18780872	Liu P	39708	J Natl Cancer Inst	www.ncbi.nlm.nih.gov/pubmed/18780872	Familial aggregation of common sequence variants on 15q24-25.1 in lung cancer.	194 European ancestry cases, 219 European ancestry controls	3,878 cases, 4,831 controls	15q25.1	CHRNA5, PSMA4, CHRNA3, LOC123688, CHRNB4	HYKK			ENSG00000188266	NA	NA	rs8034191-G	rs8034191	0	8034191	intron_variant	0	NR	1E-8	8		1.38	[1.17-1.64]	Affymetrix [up to 722376]	N
4	rs4362358	0.957496	15	78806023	rs8034191	0.794034	Post bronchodilator FEV1/FVC ratio	42657	26634245	Lutz SM	42341	BMC Genet	www.ncbi.nlm.nih.gov/pubmed/26634245	A genome-wide association study identifies risk loci for spirometric measures among smokers of European and African ancestry.	10,094 European ancestry current and former smoker individuals, 3,260 African American current and former smoker individuals, 178 current and former smoker individuals	NA	15q25.1	AGPHD1	HYKK			ENSG00000188266	NA	NA	rs8034191-T	rs8034191	0	8034191	intron_variant	0	0.331	6E-14	13.2218		0.014	unit increase	Illumina [NR] (imputed)	N
4	rs4362358	0.957496	15	78806023	rs8034191	0.794034	Lung cancer	40070	19654303	Broderick P	40029	Cancer Res	www.ncbi.nlm.nih.gov/pubmed/19654303	Deciphering the impact of common genetic variation on lung cancer risk: a genome-wide association study.	1,952 European ancestry cases, 1,438 European ancestry controls	2,465 European ancestry cases, 3,005 European ancestry controls, 3,143 individuals, 3,762 individuals	15q25.1	CHRNA3	HYKK			ENSG00000188266	NA	NA	rs8034191-?	rs8034191	0	8034191	intron_variant	0	NR	3E-26	25.5229		1.29	[1.23-1.35]	Illumina [511919]	N
4	rs4362358	0.957496	15	78806023	rs8034191	0.794034	Lung cancer	39615	18385738	Hung RJ	39541	Nature	www.ncbi.nlm.nih.gov/pubmed/18385738	A susceptibility locus for lung cancer maps to nicotinic acetylcholine receptor subunit genes on 15q25.	1,926 European ance other ancestry cases, 2,522 European and other ancestry controls	332 European ancestry cases, 462 European ancestry controls, 2,181 European and other ancestry cases, 4,290 European and other ancestry controls	15q25.1	CHRNA5, CHRNA3, PSMA4, LOC123688, CHRNB4	HYKK			ENSG00000188266	NA	NA	rs8034191-C	rs8034191	0	8034191	intron_variant	0	0.34	5E-20	19.301		1.3	[1.23-1.37]	Illumina [310023]	N
4	rs4362358	0.957496	15	78806023	rs8034191	0.794034	Lung cancer	39615	18385676	Amos CI	39541	Nat Genet	www.ncbi.nlm.nih.gov/pubmed/18385676	Genome-wide association scan of tag SNPs identifies a susceptibility locus for lung cancer at 15q25.1.	1,154 European ancestry cases, 1,137 European ancestry controls	2,724 European ancestry cases, 3,694 European ancestry controls	15q25.1	CHRNA5, CHRNA3, PSMA4, LOC123688	HYKK			ENSG00000188266	NA	NA	rs8034191-G	rs8034191	0	8034191	intron_variant	0	NR	3E-18	17.5229		1.3	[1.15-1.47]	Illumina [317498]	N
4	rs4362358	0.957496	15	78806023	rs8034191	0.794034	Chronic obstructive pulmonary disease	39903	19300482	Pillai SG	39892	PLoS Genet	www.ncbi.nlm.nih.gov/pubmed/19300482	A genome-wide association study in chronic obstructive pulmonary disease (COPD): identification of two major susceptibility loci.	823 cases, 810 controls	1,891 European ancestry individuals from 606 families, 389 European ancestry cases, 472 European ancestry controls, 949 individuals from 127 families	15q25.1	CHRNA5, CHRNA3, CHRNA4, LOC123688	HYKK			ENSG00000188266	NA	NA	rs8034191-C	rs8034191	0	8034191	intron_variant	0	0.33	1E-10	10		1.4	[1.18-1.67]	Illumina [493609]	N
4	rs4362358	0.957496	15	78806023	rs8034191	0.794034	Intracranial aneurysm	44225	33199917	Bakker MK	44151	Nat Genet	www.ncbi.nlm.nih.gov/pubmed/33199917	Genome-wide association study of intracranial aneurysms identifies 17 risk loci and genetic overlap with clinical risk factors.	7,495 European ancestry cases, 3,259 East Asian ancestry cases, 71,934 European ancestry controls, 234,948 East Asian ancestry controls	NA	15q25.1	PSMA4	HYKK			ENSG00000188266	NA	NA	rs8034191-T	rs8034191	0	8034191	intron_variant	0	0.676	3E-8	7.52288		0.117	[0.076-0.158] unit decrease	Affymetrix, Illumina [3527309] (imputed)	N
4	rs4362358	0.957496	15	78806023	rs8034191	0.794034	Nicotine dependence	44344	33144568	Quach BC	44138	Nat Commun	www.ncbi.nlm.nih.gov/pubmed/33144568	Expanding the genetic architecture of nicotine dependence and its shared genetics with multiple traits.	46,213 European ancestry individuals, 11,787 African American individuals	31,854 European ancestry individuals, 1,937 individuals	15q25.1	AGPHD1	HYKK			ENSG00000188266	NA	NA	rs8034191-T	rs8034191	0	8034191	intron_variant	0	NR	1E-70	70		0.06	[0.053-0.067] unit decrease	Affymetrix, Illumina [NR] (imputed)	N
4	rs4362358	0.957496	15	78806023	rs8034191	0.794034	ICD10 Z72.0: Tobacco use	44599	29758381	Marees AT	43215	Drug Alcohol Depend	www.ncbi.nlm.nih.gov/pubmed/29758381	Exploring the role of low-frequency and rare exonic variants in alcohol and tobacco use.	7,432 individuals	1,927 cases, 25,141 controls	15q25.1	AGPHD1	HYKK			ENSG00000188266	NA	NA	rs8034191-?	rs8034191	0	8034191	intron_variant	0		6E-7	6.22185		NA		Illumina [247850]	N
4	rs4362358	0.957496	15	78984214	rs922692	0.792739	Post bronchodilator FEV1	42657	26634245	Lutz SM	42341	BMC Genet	www.ncbi.nlm.nih.gov/pubmed/26634245	A genome-wide association study identifies risk loci for spirometric measures among smokers of European and African ancestry.	10,094 European ancestry current and former smoker individuals, 3,260 African American current and former smoker individuals, 178 current and former smoker individuals	NA	15q25.1	Intergenic	CHRNB4			ENSG00000117971	NA	NA	rs922692-A	rs922692	0	922692	intron_variant	0	0.392	2E-8	7.69897		0.054	NR unit decrease	Illumina [NR] (imputed)	N
4	rs4362358	0.957496	15	78984214	rs922692	0.792739	Post bronchodilator FEV1/FVC ratio	42657	26634245	Lutz SM	42341	BMC Genet	www.ncbi.nlm.nih.gov/pubmed/26634245	A genome-wide association study identifies risk loci for spirometric measures among smokers of European and African ancestry.	10,094 European ancestry current and former smoker individuals, 3,260 African American current and former smoker individuals, 178 current and former smoker individuals	NA	15q25.1	Intergenic	CHRNB4			ENSG00000117971	NA	NA	rs922692-A	rs922692	0	922692	intron_variant	0	0.389	1E-8	8		0.011	unit decrease	Illumina [NR] (imputed)	N
4	rs4362358	0.957496	15	78899719	rs11637630	0.791	Post bronchodilator FEV1	42657	26634245	Lutz SM	42341	BMC Genet	www.ncbi.nlm.nih.gov/pubmed/26634245	A genome-wide association study identifies risk loci for spirometric measures among smokers of European and African ancestry.	10,094 European ancestry current and former smoker individuals, 3,260 African American current and former smoker individuals, 178 current and former smoker individuals	NA	15q25.1	CHRNA3	CHRNA3			ENSG00000080644	NA	NA	rs11637630-A	rs11637630	0	11637630	intron_variant	0	0.762	4E-10	9.39794		0.064	NR unit decrease	Illumina [NR] (imputed)	N
4	rs4362358	0.957496	15	78899719	rs11637630	0.791	Post bronchodilator FEV1/FVC ratio	42657	26634245	Lutz SM	42341	BMC Genet	www.ncbi.nlm.nih.gov/pubmed/26634245	A genome-wide association study identifies risk loci for spirometric measures among smokers of European and African ancestry.	10,094 European ancestry current and former smoker individuals, 3,260 African American current and former smoker individuals, 178 current and former smoker individuals	NA	15q25.1	CHRNA3	CHRNA3			ENSG00000080644	NA	NA	rs11637630-A	rs11637630	0	11637630	intron_variant	0	0.76	2E-8	7.69897		0.012	unit decrease	Illumina [NR] (imputed)	N
4	rs4362358	0.957496	15	78899719	rs11637630	0.791	Cigarettes smoked per day (MTAG)	43552	30643251	Liu M	43479	Nat Genet	www.ncbi.nlm.nih.gov/pubmed/30643251	Association studies of up to 1.2 million individuals yield new insights into the genetic etiology of tobacco and alcohol use.	up to 403,928 European ancestry individuals	NA	15q25.1	NR	CHRNA3			ENSG00000080644	NA	NA	rs11637630-A	rs11637630	0	11637630	intron_variant	0	0.773	4E-167	166.398		0.0721336	[0.067-0.077] unit increase	NR [9732723] (imputed)	N
4	rs4362358	0.957496	15	79023433	rs1825082	0.790216	Post bronchodilator FEV1	42657	26634245	Lutz SM	42341	BMC Genet	www.ncbi.nlm.nih.gov/pubmed/26634245	A genome-wide association study identifies risk loci for spirometric measures among smokers of European and African ancestry.	10,094 European ancestry current and former smoker individuals, 3,260 African American current and former smoker individuals, 178 current and former smoker individuals	NA	15q25.1	Intergenic	CHRNB4 - ADAMTS7	ENSG00000117971	ENSG00000136378		3337	28115	rs1825082-A	rs1825082	0	1825082	intron_variant	1	0.375	7E-7	6.1549		0.047	NR unit decrease	Illumina [NR] (imputed)	N
4	rs4362358	0.957496	15	79023433	rs1825082	0.790216	Post bronchodilator FEV1/FVC ratio	42657	26634245	Lutz SM	42341	BMC Genet	www.ncbi.nlm.nih.gov/pubmed/26634245	A genome-wide association study identifies risk loci for spirometric measures among smokers of European and African ancestry.	10,094 European ancestry current and former smoker individuals, 3,260 African American current and former smoker individuals, 178 current and former smoker individuals	NA	15q25.1	Intergenic	CHRNB4 - ADAMTS7	ENSG00000117971	ENSG00000136378		3337	28115	rs1825082-A	rs1825082	0	1825082	intron_variant	1	0.372	1E-6	6		0.01	unit decrease	Illumina [NR] (imputed)	N
4	rs4362358	0.957496	15	78956806	rs1996371	0.788628	Post bronchodilator FEV1	42657	26634245	Lutz SM	42341	BMC Genet	www.ncbi.nlm.nih.gov/pubmed/26634245	A genome-wide association study identifies risk loci for spirometric measures among smokers of European and African ancestry.	10,094 European ancestry current and former smoker individuals, 3,260 African American current and former smoker individuals, 178 current and former smoker individuals	NA	15q25.1	Intergenic	CHRNB4			ENSG00000117971	NA	NA	rs1996371-T	rs1996371	0	1996371	intron_variant	0	0.568	1E-7	7		0.051	NR unit increase	Illumina [NR] (imputed)	N
4	rs4362358	0.957496	15	78956806	rs1996371	0.788628	Post bronchodilator FEV1/FVC ratio	42657	26634245	Lutz SM	42341	BMC Genet	www.ncbi.nlm.nih.gov/pubmed/26634245	A genome-wide association study identifies risk loci for spirometric measures among smokers of European and African ancestry.	10,094 European ancestry current and former smoker individuals, 3,260 African American current and former smoker individuals, 178 current and former smoker individuals	NA	15q25.1	Intergenic	CHRNB4			ENSG00000117971	NA	NA	rs1996371-T	rs1996371	0	1996371	intron_variant	0	0.57	4E-8	7.39794		0.011	unit increase	Illumina [NR] (imputed)	N
4	rs4362358	0.957496	15	78948319	rs11638830	0.78741	Post bronchodilator FEV1	42657	26634245	Lutz SM	42341	BMC Genet	www.ncbi.nlm.nih.gov/pubmed/26634245	A genome-wide association study identifies risk loci for spirometric measures among smokers of European and African ancestry.	10,094 European ancestry current and former smoker individuals, 3,260 African American current and former smoker individuals, 178 current and former smoker individuals	NA	15q25.1	CHRNB4	CHRNB4			ENSG00000117971	NA	NA	rs11638830-C	rs11638830	0	11638830	intron_variant	0	0.39	7E-8	7.1549		0.052	NR unit decrease	Illumina [NR] (imputed)	N
4	rs4362358	0.957496	15	78948319	rs11638830	0.78741	Post bronchodilator FEV1/FVC ratio	42657	26634245	Lutz SM	42341	BMC Genet	www.ncbi.nlm.nih.gov/pubmed/26634245	A genome-wide association study identifies risk loci for spirometric measures among smokers of European and African ancestry.	10,094 European ancestry current and former smoker individuals, 3,260 African American current and former smoker individuals, 178 current and former smoker individuals	NA	15q25.1	CHRNB4	CHRNB4			ENSG00000117971	NA	NA	rs11638830-C	rs11638830	0	11638830	intron_variant	0	0.387	2E-8	7.69897		0.011	unit decrease	Illumina [NR] (imputed)	N
4	rs4362358	0.957496	15	78899213	rs7183604	0.786987	Post bronchodilator FEV1	42657	26634245	Lutz SM	42341	BMC Genet	www.ncbi.nlm.nih.gov/pubmed/26634245	A genome-wide association study identifies risk loci for spirometric measures among smokers of European and African ancestry.	10,094 European ancestry current and former smoker individuals, 3,260 African American current and former smoker individuals, 178 current and former smoker individuals	NA	15q25.1	CHRNA3	CHRNA3			ENSG00000080644	NA	NA	rs7183604-T	rs7183604	0	7183604	intron_variant	0	0.237	4E-10	9.39794		0.064	NR unit increase	Illumina [NR] (imputed)	N
4	rs4362358	0.957496	15	78899213	rs7183604	0.786987	Post bronchodilator FEV1/FVC ratio	42657	26634245	Lutz SM	42341	BMC Genet	www.ncbi.nlm.nih.gov/pubmed/26634245	A genome-wide association study identifies risk loci for spirometric measures among smokers of European and African ancestry.	10,094 European ancestry current and former smoker individuals, 3,260 African American current and former smoker individuals, 178 current and former smoker individuals	NA	15q25.1	CHRNA3	CHRNA3			ENSG00000080644	NA	NA	rs7183604-T	rs7183604	0	7183604	intron_variant	0	0.239	2E-8	7.69897		0.012	unit increase	Illumina [NR] (imputed)	N
4	rs4362358	0.957496	15	78771546	rs11072766	0.786739	Post bronchodilator FEV1	42657	26634245	Lutz SM	42341	BMC Genet	www.ncbi.nlm.nih.gov/pubmed/26634245	A genome-wide association study identifies risk loci for spirometric measures among smokers of European and African ancestry.	10,094 European ancestry current and former smoker individuals, 3,260 African American current and former smoker individuals, 178 current and former smoker individuals	NA	15q25.1	IREB2	IREB2			ENSG00000136381	NA	NA	rs11072766-T	rs11072766	0	11072766	intron_variant	0	0.2	8E-7	6.09691		0.053	NR unit increase	Illumina [NR] (imputed)	N
4	rs4362358	0.957496	15	78967401	rs12902602	0.783553	BMI (smoking interaction)	42957	28443625	Justice AE	42851	Nat Commun	www.ncbi.nlm.nih.gov/pubmed/28443625	Genome-wide meta-analysis of 241,258 adults accounting for smoking behaviour identifies novel loci for obesity traits.	98,173 European ancestry women, 64,373 European ancestry men, 5,829 European ancestry individuals, 10,500 African American/Afro-Caribbean ancestry women, 2,706 African American/Afro-Caribbean ancestry men, 1,030 Indian Asian ancestry women, 7,648 Indian Asian ancestry men, 1,793 Filipino ancestry women, 2,944 Hispanic/Latino ancestry women, 1,764 Hispanic/Latino ancestry men	21,496 European ancestry women, 24,385 European ancestry men, 118,364 European ancestry individuals, 2,326 African American/Afro-Caribbean ancestry women, 855 African American/Afro-Caribbean ancestry men	15q25.1	CHRNB4	CHRNB4			ENSG00000117971	NA	NA	rs12902602-A	rs12902602	0	12902602	intron_variant	0	0.609	6E-13	12.2218		NA		Affymetrix, Illumina, Perlegen [up to 2800000] (imputed)	N
4	rs4362358	0.957496	15	78967401	rs12902602	0.783553	Post bronchodilator FEV1	42657	26634245	Lutz SM	42341	BMC Genet	www.ncbi.nlm.nih.gov/pubmed/26634245	A genome-wide association study identifies risk loci for spirometric measures among smokers of European and African ancestry.	10,094 European ancestry current and former smoker individuals, 3,260 African American current and former smoker individuals, 178 current and former smoker individuals	NA	15q25.1	Intergenic	CHRNB4			ENSG00000117971	NA	NA	rs12902602-A	rs12902602	0	12902602	intron_variant	0	0.608	5E-8	7.30103		0.053	NR unit increase	Illumina [NR] (imputed)	N
4	rs4362358	0.957496	15	78967401	rs12902602	0.783553	Body mass index (joint analysis main effects and smoking interaction)	42957	28443625	Justice AE	42851	Nat Commun	www.ncbi.nlm.nih.gov/pubmed/28443625	Genome-wide meta-analysis of 241,258 adults accounting for smoking behaviour identifies novel loci for obesity traits.	98,173 European ancestry women, 64,373 European ancestry men, 5,829 European ancestry individuals, 10,500 African American/Afro-Caribbean ancestry women, 2,706 African American/Afro-Caribbean ancestry men, 1,030 Indian Asian ancestry women, 7,648 Indian Asian ancestry men, 1,793 Filipino ancestry women, 2,944 Hispanic/Latino ancestry women, 1,764 Hispanic/Latino ancestry men	21,496 European ancestry women, 24,385 European ancestry men, 118,364 European ancestry individuals, 2,326 African American/Afro-Caribbean ancestry women, 855 African American/Afro-Caribbean ancestry men	15q25.1	CHRNB4	CHRNB4			ENSG00000117971	NA	NA	rs12902602-A	rs12902602	0	12902602	intron_variant	0	0.609	2E-12	11.699		NA		Affymetrix, Illumina, Perlegen [up to 2800000] (imputed)	N
4	rs4362358	0.957496	15	78967401	rs12902602	0.783553	Post bronchodilator FEV1/FVC ratio	42657	26634245	Lutz SM	42341	BMC Genet	www.ncbi.nlm.nih.gov/pubmed/26634245	A genome-wide association study identifies risk loci for spirometric measures among smokers of European and African ancestry.	10,094 European ancestry current and former smoker individuals, 3,260 African American current and former smoker individuals, 178 current and former smoker individuals	NA	15q25.1	Intergenic	CHRNB4			ENSG00000117971	NA	NA	rs12902602-A	rs12902602	0	12902602	intron_variant	0	0.612	2E-8	7.69897		0.011	unit increase	Illumina [NR] (imputed)	N
4	rs4362358	0.957496	15	78967401	rs12902602	0.783553	BMI in smokers	42957	28443625	Justice AE	42851	Nat Commun	www.ncbi.nlm.nih.gov/pubmed/28443625	Genome-wide meta-analysis of 241,258 adults accounting for smoking behaviour identifies novel loci for obesity traits.	19,883 European ancestry women, up to 16,928 European ancestry men, up to 973 European ancestry individuals, 1,701 African American/Afro-Caribbean ancestry women, 903 African American/Afro-Caribbean ancestry men, 10 Indian Asian ancestry women, 957 Indian Asian ancestry men, 267 Filipino ancestry women, 475 Hispanic/Latino ancestry women, 446 Hispanic/Latino ancestry men	5,485 European ancestry women, 6,471 European ancestry men, 13,416 European ancestry individuals, 253 African American/Afro-Caribbean ancestry women, 208 African American/Afro-Caribbean ancestry men	15q25.1	CHRNB4	CHRNB4			ENSG00000117971	NA	NA	rs12902602-A	rs12902602	0	12902602	intron_variant	0	0.607	7E-13	12.1549		0.044	[0.032-0.056] kg/m2 increase	Affymetrix, Illumina, Perlegen [up to 2800000] (imputed)	N
4	rs4362358	0.957496	15	79005504	rs11634543	0.783239	Post bronchodilator FEV1	42657	26634245	Lutz SM	42341	BMC Genet	www.ncbi.nlm.nih.gov/pubmed/26634245	A genome-wide association study identifies risk loci for spirometric measures among smokers of European and African ancestry.	10,094 European ancestry current and former smoker individuals, 3,260 African American current and former smoker individuals, 178 current and former smoker individuals	NA	15q25.1	Intergenic	CHRNB4			ENSG00000117971	NA	NA	rs11634543-T	rs11634543	0	11634543	intron_variant	0	0.382	8E-8	7.09691		0.051	NR unit decrease	Illumina [NR] (imputed)	N
4	rs4362358	0.957496	15	79005504	rs11634543	0.783239	Post bronchodilator FEV1/FVC ratio	42657	26634245	Lutz SM	42341	BMC Genet	www.ncbi.nlm.nih.gov/pubmed/26634245	A genome-wide association study identifies risk loci for spirometric measures among smokers of European and African ancestry.	10,094 European ancestry current and former smoker individuals, 3,260 African American current and former smoker individuals, 178 current and former smoker individuals	NA	15q25.1	Intergenic	CHRNB4			ENSG00000117971	NA	NA	rs11634543-T	rs11634543	0	11634543	intron_variant	0	0.378	1E-7	7		0.01	unit decrease	Illumina [NR] (imputed)	N
4	rs4362358	0.957496	15	78886198	rs8192482	0.782055	Post bronchodilator FEV1/FVC ratio in COPD	42657	26634245	Lutz SM	42341	BMC Genet	www.ncbi.nlm.nih.gov/pubmed/26634245	A genome-wide association study identifies risk loci for spirometric measures among smokers of European and African ancestry.	5,439 European ancestry current and former smoker cases, 821 African American current and former smoker cases	NA	15q25.1	CHRNA3	CHRNA3, CHRNA5			ENSG00000080644, ENSG00000169684	NA	NA	rs8192482-T	rs8192482	0	8192482	3_prime_UTR_variant	0	0.399	5E-7	6.30103		0.012	NR unit decrease	Illumina [NR] (imputed)	N
4	rs4362358	0.957496	15	78886198	rs8192482	0.782055	Post bronchodilator FEV1	42657	26634245	Lutz SM	42341	BMC Genet	www.ncbi.nlm.nih.gov/pubmed/26634245	A genome-wide association study identifies risk loci for spirometric measures among smokers of European and African ancestry.	10,094 European ancestry current and former smoker individuals, 3,260 African American current and former smoker individuals, 178 current and former smoker individuals	NA	15q25.1	CHRNA3	CHRNA3, CHRNA5			ENSG00000080644, ENSG00000169684	NA	NA	rs8192482-T	rs8192482	0	8192482	3_prime_UTR_variant	0	0.346	6E-15	14.2218		0.078	NR unit decrease	Illumina [NR] (imputed)	N
4	rs4362358	0.957496	15	78886198	rs8192482	0.782055	Current cigarettes per day in chronic obstructive pulmonary disease	43315	29767774	Lutz SM	43235	Nicotine Tob Res	www.ncbi.nlm.nih.gov/pubmed/29767774	Common and rare variants genetic association analysis of cigarettes per day among ever smokers in COPD cases and controls.	2,812 European ancestry cases, 3,846 European ancestry controls, 821 African American cases, 2,459 African American controls	2,627 cases, 986 controls	15q25.1	CHRNA3	CHRNA3, CHRNA5			ENSG00000080644, ENSG00000169684	NA	NA	rs8192482-T	rs8192482	0	8192482	3_prime_UTR_variant	0	0.37	2E-15	14.699		0.12	[NR] unit increase	Illumina [NR]	N
4	rs4362358	0.957496	15	78886198	rs8192482	0.782055	Post bronchodilator FEV1/FVC ratio	42657	26634245	Lutz SM	42341	BMC Genet	www.ncbi.nlm.nih.gov/pubmed/26634245	A genome-wide association study identifies risk loci for spirometric measures among smokers of European and African ancestry.	10,094 European ancestry current and former smoker individuals, 3,260 African American current and former smoker individuals, 178 current and former smoker individuals	NA	15q25.1	CHRNA3	CHRNA3, CHRNA5			ENSG00000080644, ENSG00000169684	NA	NA	rs8192482-T	rs8192482	0	8192482	3_prime_UTR_variant	0	0.342	3E-15	14.5229		0.017	unit decrease	Illumina [NR] (imputed)	N
4	rs4362358	0.957496	15	78762313	rs28480606	0.781796	Post bronchodilator FEV1	42657	26634245	Lutz SM	42341	BMC Genet	www.ncbi.nlm.nih.gov/pubmed/26634245	A genome-wide association study identifies risk loci for spirometric measures among smokers of European and African ancestry.	10,094 European ancestry current and former smoker individuals, 3,260 African American current and former smoker individuals, 178 current and former smoker individuals	NA	15q25.1	IREB2	IREB2			ENSG00000136381	NA	NA	rs28480606-A	rs28480606	0	28480606	intron_variant	0	0.8	4E-7	6.39794		0.055	NR unit decrease	Illumina [NR] (imputed)	N
4	rs4362358	0.957496	15	78969256	rs4886579	0.781005	Post bronchodilator FEV1	42657	26634245	Lutz SM	42341	BMC Genet	www.ncbi.nlm.nih.gov/pubmed/26634245	A genome-wide association study identifies risk loci for spirometric measures among smokers of European and African ancestry.	10,094 European ancestry current and former smoker individuals, 3,260 African American current and former smoker individuals, 178 current and former smoker individuals	NA	15q25.1	Intergenic	CHRNB4			ENSG00000117971	NA	NA	rs4886579-T	rs4886579	0	4886579	intron_variant	0	0.389	3E-8	7.52288		0.054	NR unit decrease	Illumina [NR] (imputed)	N
4	rs4362358	0.957496	15	78969256	rs4886579	0.781005	Post bronchodilator FEV1/FVC ratio	42657	26634245	Lutz SM	42341	BMC Genet	www.ncbi.nlm.nih.gov/pubmed/26634245	A genome-wide association study identifies risk loci for spirometric measures among smokers of European and African ancestry.	10,094 European ancestry current and former smoker individuals, 3,260 African American current and former smoker individuals, 178 current and former smoker individuals	NA	15q25.1	Intergenic	CHRNB4			ENSG00000117971	NA	NA	rs4886579-T	rs4886579	0	4886579	intron_variant	0	0.386	3E-8	7.52288		0.011	unit decrease	Illumina [NR] (imputed)	N
4	rs4362358	0.957496	15	78969256	rs4886579	0.781005	Aerodigestive squamous cell cancer (pleiotropy)	44428	33667223	Lesseur C	44260	PLoS Genet	www.ncbi.nlm.nih.gov/pubmed/33667223	Genome-wide association meta-analysis identifies pleiotropic risk loci for aerodigestive squamous cell cancers.	7,426 European ancestry lung squamous cell carcinoma cases, 5,452 European ancestry oral and oropharynx squamous cell carcinoma cases, 693 European ancestry laryngeal squamous cell carcinoma cases, 316 European ancestry esophageal squamous cell carcinoma cases, 61,961 European ancestry controls	NA	15q25.1	NR	CHRNB4			ENSG00000117971	NA	NA	rs4886579-T	rs4886579	0	4886579	intron_variant	0	0.4	1E-13	13		1.12	[1.08-1.16]	Illumina [8468885] (imputed)	N
4	rs4362358	0.957496	15	78999911	rs11072792	0.780554	Post bronchodilator FEV1	42657	26634245	Lutz SM	42341	BMC Genet	www.ncbi.nlm.nih.gov/pubmed/26634245	A genome-wide association study identifies risk loci for spirometric measures among smokers of European and African ancestry.	10,094 European ancestry current and former smoker individuals, 3,260 African American current and former smoker individuals, 178 current and former smoker individuals	NA	15q25.1	Intergenic	CHRNB4			ENSG00000117971	NA	NA	rs11072792-A	rs11072792	0	11072792	intron_variant	0	0.6	2E-7	6.69897		0.051	NR unit increase	Illumina [NR] (imputed)	N
4	rs4362358	0.957496	15	78999911	rs11072792	0.780554	Post bronchodilator FEV1/FVC ratio	42657	26634245	Lutz SM	42341	BMC Genet	www.ncbi.nlm.nih.gov/pubmed/26634245	A genome-wide association study identifies risk loci for spirometric measures among smokers of European and African ancestry.	10,094 European ancestry current and former smoker individuals, 3,260 African American current and former smoker individuals, 178 current and former smoker individuals	NA	15q25.1	Intergenic	CHRNB4			ENSG00000117971	NA	NA	rs11072792-A	rs11072792	0	11072792	intron_variant	0	0.602	1E-7	7		0.011	unit increase	Illumina [NR] (imputed)	N
4	rs4362358	0.957496	15	78999911	rs11072792	0.780554	Retinal vascular fractal density	44635	34743558	Zekavat SM	44508	Circulation	www.ncbi.nlm.nih.gov/pubmed/34743558	Deep Learning of the Retina Enables Phenome- and Genome-wide Analyses of the Microvasculature.	38,932 British ancestry individuals	NA	15q25.1		CHRNB4			ENSG00000117971	NA	NA	rs11072792-G	rs11072792	0	11072792	intron_variant	0	0.42184	8E-7	6.09691		0.034004	[0.021-0.047] unit decrease	Affymetrix [15580782] (imputed)	N
4	rs4362358	0.957496	15	78999911	rs11072792	0.780554	Retinal vascular fractal dimension	44635	34743558	Zekavat SM	44508	Circulation	www.ncbi.nlm.nih.gov/pubmed/34743558	Deep Learning of the Retina Enables Phenome- and Genome-wide Analyses of the Microvasculature.	38,932 British ancestry individuals	NA	15q25.1		CHRNB4			ENSG00000117971	NA	NA	rs11072792-G	rs11072792	0	11072792	intron_variant	0	0.42184	6E-6	5.22185		0.030586	[0.017-0.044] unit decrease	Affymetrix [15580782] (imputed)	N
4	rs4362358	0.957496	15	78868636	rs72740964	0.780008	Post bronchodilator FEV1/FVC ratio in COPD	42657	26634245	Lutz SM	42341	BMC Genet	www.ncbi.nlm.nih.gov/pubmed/26634245	A genome-wide association study identifies risk loci for spirometric measures among smokers of European and African ancestry.	5,439 European ancestry current and former smoker cases, 821 African American current and former smoker cases	NA	15q25.1	CHRNA5	CHRNA5			ENSG00000169684	NA	NA	rs72740964-A	rs72740964	0	72740964	intron_variant	0	0.399	6E-7	6.22185		0.012	NR unit decrease	Illumina [NR] (imputed)	N
4	rs4362358	0.957496	15	78868636	rs72740964	0.780008	Post bronchodilator FEV1	42657	26634245	Lutz SM	42341	BMC Genet	www.ncbi.nlm.nih.gov/pubmed/26634245	A genome-wide association study identifies risk loci for spirometric measures among smokers of European and African ancestry.	10,094 European ancestry current and former smoker individuals, 3,260 African American current and former smoker individuals, 178 current and former smoker individuals	NA	15q25.1	CHRNA5	CHRNA5			ENSG00000169684	NA	NA	rs72740964-A	rs72740964	0	72740964	intron_variant	0	0.344	8E-15	14.0969		0.078	NR unit decrease	Illumina [NR] (imputed)	N
4	rs4362358	0.957496	15	78868636	rs72740964	0.780008	Post bronchodilator FEV1/FVC ratio	42657	26634245	Lutz SM	42341	BMC Genet	www.ncbi.nlm.nih.gov/pubmed/26634245	A genome-wide association study identifies risk loci for spirometric measures among smokers of European and African ancestry.	10,094 European ancestry current and former smoker individuals, 3,260 African American current and former smoker individuals, 178 current and former smoker individuals	NA	15q25.1	CHRNA5	CHRNA5			ENSG00000169684	NA	NA	rs72740964-A	rs72740964	0	72740964	intron_variant	0	0.342	7E-16	15.1549		0.016	unit decrease	Illumina [NR] (imputed)	N
4	rs4362358	0.957496	15	78868636	rs72740964	0.780008	Chronic obstructive pulmonary disease	44713	35308900	Joo J	44613	AMIA Annu Symp Proc	www.ncbi.nlm.nih.gov/pubmed/35308900	Gene-Based Analysis Reveals Sex-Specific Genetic Risk Factors of COPD.	12,958 British ancestry male cases, 95,631 British ancestry male controls	NA	15q25.1		CHRNA5			ENSG00000169684	NA	NA	rs72740964-A	rs72740964	0	72740964	intron_variant	0	0.33	2E-16	15.699		1.13	[1.1-1.16]	NR [NR] (imputed)	N
4	rs4362358	0.957496	15	78714561	rs2869032	0.779535	Post bronchodilator FEV1	42657	26634245	Lutz SM	42341	BMC Genet	www.ncbi.nlm.nih.gov/pubmed/26634245	A genome-wide association study identifies risk loci for spirometric measures among smokers of European and African ancestry.	10,094 European ancestry current and former smoker individuals, 3,260 African American current and former smoker individuals, 178 current and former smoker individuals	NA	15q25.1	Intergenic	CRABP1 - IREB2	ENSG00000166426	ENSG00000136381		73994	15212	rs2869032-T	rs2869032	0	2869032	regulatory_region_variant	1	0.819	3E-7	6.52288		0.058	NR unit decrease	Illumina [NR] (imputed)	N
4	rs4362358	0.957496	15	78714561	rs2869032	0.779535	Post bronchodilator FEV1/FVC ratio	42657	26634245	Lutz SM	42341	BMC Genet	www.ncbi.nlm.nih.gov/pubmed/26634245	A genome-wide association study identifies risk loci for spirometric measures among smokers of European and African ancestry.	10,094 European ancestry current and former smoker individuals, 3,260 African American current and former smoker individuals, 178 current and former smoker individuals	NA	15q25.1	Intergenic	CRABP1 - IREB2	ENSG00000166426	ENSG00000136381		73994	15212	rs2869032-T	rs2869032	0	2869032	regulatory_region_variant	1	0.82	3E-6	5.52288		0.011	unit decrease	Illumina [NR] (imputed)	N
4	rs4362358	0.957496	15	79026822	rs4886587	0.778202	Post bronchodilator FEV1	42657	26634245	Lutz SM	42341	BMC Genet	www.ncbi.nlm.nih.gov/pubmed/26634245	A genome-wide association study identifies risk loci for spirometric measures among smokers of European and African ancestry.	10,094 European ancestry current and former smoker individuals, 3,260 African American current and former smoker individuals, 178 current and former smoker individuals	NA	15q25.1	Intergenic	CHRNB4 - ADAMTS7	ENSG00000117971	ENSG00000136378		6726	24726	rs4886587-A	rs4886587	0	4886587	intron_variant	1	0.377	9E-7	6.04576		0.056	NR unit decrease	Illumina [NR] (imputed)	N
4	rs4362358	0.957496	15	79026822	rs4886587	0.778202	Post bronchodilator FEV1/FVC ratio	42657	26634245	Lutz SM	42341	BMC Genet	www.ncbi.nlm.nih.gov/pubmed/26634245	A genome-wide association study identifies risk loci for spirometric measures among smokers of European and African ancestry.	10,094 European ancestry current and former smoker individuals, 3,260 African American current and former smoker individuals, 178 current and former smoker individuals	NA	15q25.1	Intergenic	CHRNB4 - ADAMTS7	ENSG00000117971	ENSG00000136378		6726	24726	rs4886587-A	rs4886587	0	4886587	intron_variant	1	0.374	2E-6	5.69897		0.011	unit decrease	Illumina [NR] (imputed)	N
4	rs4362358	0.957496	15	78911181	rs8040868	0.778049	Post bronchodilator FEV1/FVC ratio in COPD	42657	26634245	Lutz SM	42341	BMC Genet	www.ncbi.nlm.nih.gov/pubmed/26634245	A genome-wide association study identifies risk loci for spirometric measures among smokers of European and African ancestry.	5,439 European ancestry current and former smoker cases, 821 African American current and former smoker cases	NA	15q25.1	CHRNA3	CHRNA3			ENSG00000080644	NA	NA	rs8040868-T	rs8040868	0	8040868	synonymous_variant	0	0.498	3E-6	5.52288		0.011	NR unit increase	Illumina [NR] (imputed)	N
4	rs4362358	0.957496	15	78911181	rs8040868	0.778049	Squamous cell lung carcinoma	42996	28604730	McKay JD	42898	Nat Genet	www.ncbi.nlm.nih.gov/pubmed/28604730	Large-scale association analysis identifies new lung cancer susceptibility loci and heterogeneity in genetic susceptibility across histological subtypes.	7,426 European ancestry cases, 55,627 European ancestry controls	NA	15q25.1	CHRNA3	CHRNA3			ENSG00000080644	NA	NA	rs8040868-C	rs8040868	0	8040868	synonymous_variant	0	0.413519195	3E-41	40.5229		1.29044	[1.243425108-1.339233734]	Illumina [10439017] (imputed)	N
4	rs4362358	0.957496	15	78911181	rs8040868	0.778049	Pre bronchodilator FEV1	42657	26634245	Lutz SM	42341	BMC Genet	www.ncbi.nlm.nih.gov/pubmed/26634245	A genome-wide association study identifies risk loci for spirometric measures among smokers of European and African ancestry.	6,659 European ancestry current and former smoker individuals	NA	15q25.1	CHRNA3	CHRNA3			ENSG00000080644	NA	NA	rs8040868-?	rs8040868	0	8040868	synonymous_variant	0	NR	4E-11	10.3979		0.08504	unit decrease	Illumina [NR] (imputed)	N
4	rs4362358	0.957496	15	78911181	rs8040868	0.778049	Pre bronchodilator FEV1/FVC ratio	42657	26634245	Lutz SM	42341	BMC Genet	www.ncbi.nlm.nih.gov/pubmed/26634245	A genome-wide association study identifies risk loci for spirometric measures among smokers of European and African ancestry.	6,659 European ancestry current and former smoker individuals	NA	15q25.1	CHRNA3	CHRNA3			ENSG00000080644	NA	NA	rs8040868-?	rs8040868	0	8040868	synonymous_variant	0	NR	2E-11	10.699		0.0173	unit decrease	Illumina [NR] (imputed)	N
4	rs4362358	0.957496	15	78911181	rs8040868	0.778049	Airflow obstruction in ever smokers	43882	31879980	German CA	43825	Genet Epidemiol	www.ncbi.nlm.nih.gov/pubmed/31879980	Ordered multinomial regression for genetic association analysis of ordinal phenotypes at Biobank scale.	2,534 European ancestry unaffected individuals, 607 European ancestry stage 1 individuals, 1,424 European ancestry stage 2 individuals, 909 European ancestry stage 3 individuals, 487 European ancestry stage 4 individuals	NA	15q25.1	NR	CHRNA3			ENSG00000080644	NA	NA	rs8040868-?	rs8040868	0	8040868	synonymous_variant	0	NR	3E-11	10.5229		NA		NR [630860]	N
4	rs4362358	0.957496	15	78911181	rs8040868	0.778049	Cigarettes smoked per day (past)	44335	33082346	Xu K	44124	Nat Commun	www.ncbi.nlm.nih.gov/pubmed/33082346	Genome-wide association study of smoking trajectory and meta-analysis of smoking status in 842,000 individuals.	77,515 European ancestry individuals	NA	15q25.1		CHRNA3			ENSG00000080644	NA	NA	rs8040868-C	rs8040868	0	8040868	synonymous_variant	0	NR	2E-20	19.699		0.044	NR unit increase	Affymetrix [~ 79000000] (imputed)	N
4	rs4362358	0.957496	15	78911181	rs8040868	0.778049	Post bronchodilator FEV1	42657	26634245	Lutz SM	42341	BMC Genet	www.ncbi.nlm.nih.gov/pubmed/26634245	A genome-wide association study identifies risk loci for spirometric measures among smokers of European and African ancestry.	10,094 European ancestry current and former smoker individuals, 3,260 African American current and former smoker individuals, 178 current and former smoker individuals	NA	15q25.1	CHRNA3	CHRNA3			ENSG00000080644	NA	NA	rs8040868-T	rs8040868	0	8040868	synonymous_variant	0	0.434	1E-13	13		0.064	NR unit increase	Illumina [NR] (imputed)	N
4	rs4362358	0.957496	15	78911181	rs8040868	0.778049	Familial lung cancer	43326	29924316	Byun J	43270	Carcinogenesis	www.ncbi.nlm.nih.gov/pubmed/29924316	Genome-Wide Association Study of Familial Lung Cancer.	1,993 European ancestry cases, 33,960 European ancestry controls	NA	15q25.1	CHRNA3	CHRNA3			ENSG00000080644	NA	NA	rs8040868-C	rs8040868	0	8040868	synonymous_variant	0	0.42	4E-13	12.3979		1.33	[1.23-1.43]	Illumina [9327222] (imputed)	N
4	rs4362358	0.957496	15	78911181	rs8040868	0.778049	Post bronchodilator FEV1/FVC ratio	42657	26634245	Lutz SM	42341	BMC Genet	www.ncbi.nlm.nih.gov/pubmed/26634245	A genome-wide association study identifies risk loci for spirometric measures among smokers of European and African ancestry.	10,094 European ancestry current and former smoker individuals, 3,260 African American current and former smoker individuals, 178 current and former smoker individuals	NA	15q25.1	CHRNA3	CHRNA3			ENSG00000080644	NA	NA	rs8040868-T	rs8040868	0	8040868	synonymous_variant	0	0.433	9E-12	11.0458		0.012	unit increase	Illumina [NR] (imputed)	N
4	rs4362358	0.957496	15	78911181	rs8040868	0.778049	Pulmonary function (smoking interaction)	41332	23284291	Hancock DB	41263	PLoS Genet	www.ncbi.nlm.nih.gov/pubmed/23284291	Genome-wide joint meta-analysis of SNP and SNP-by-smoking interaction identifies novel loci for pulmonary function.	50,047 European ancestry individuals	NA	15q25.1	CHRNA3	CHRNA3			ENSG00000080644	NA	NA	rs8040868-T	rs8040868	0	8040868	synonymous_variant	0	NR	9E-8	7.04576	(FEV1/FVC, Pack-years)	NA		NR [~ 2500000] (imputed)	N
4	rs4362358	0.957496	15	78911181	rs8040868	0.778049	Pulmonary function (smoking interaction)	41332	23284291	Hancock DB	41263	PLoS Genet	www.ncbi.nlm.nih.gov/pubmed/23284291	Genome-wide joint meta-analysis of SNP and SNP-by-smoking interaction identifies novel loci for pulmonary function.	50,047 European ancestry individuals	NA	15q25.1	CHRNA3	CHRNA3			ENSG00000080644	NA	NA	rs8040868-T	rs8040868	0	8040868	synonymous_variant	0	NR	7E-7	6.1549	(FEV1, Pack-years)	NA		NR [~ 2500000] (imputed)	N
4	rs4362358	0.957496	15	78911181	rs8040868	0.778049	Obesity-related traits	41373	23251661	Comuzzie AG	41247	PLoS One	www.ncbi.nlm.nih.gov/pubmed/23251661	Novel genetic loci identified for the pathophysiology of childhood obesity in the Hispanic population.	815 Hispanic children from 263 families	NA	15q25.1	CHRNA3	CHRNA3			ENSG00000080644	NA	NA	rs8040868-G	rs8040868	0	8040868	synonymous_variant	0	0.239	6E-8	7.22185	(Sleep energy expenditure adj weight )	0.05	[NR] kcal/d increase	Illumina [899892]	N
4	rs4362358	0.957496	15	78911181	rs8040868	0.778049	Smoking behaviour (cigarettes smoked per day)	43552	30643251	Liu M	43479	Nat Genet	www.ncbi.nlm.nih.gov/pubmed/30643251	Association studies of up to 1.2 million individuals yield new insights into the genetic etiology of tobacco and alcohol use.	up to 377,334 European ancestry individuals	NA	15q25.1	NR	CHRNA3			ENSG00000080644	NA	NA	rs8040868-C	rs8040868	0	8040868	synonymous_variant	0	0.4	2E-10	9.69897	(Conditioned on chr15:78906177, chr15:78849779, chr15:78908565, chr15:78814046)	0.016012	[0.011-0.021] unit increase	NR [~ 10000000] (imputed)	N
4	rs4362358	0.957496	15	78911181	rs8040868	0.778049	Lung function (FEV1/FVC)	43504	30595370	Kichaev G	43461	Am J Hum Genet	www.ncbi.nlm.nih.gov/pubmed/30595370	Leveraging Polygenic Functional Enrichment to Improve GWAS Power.	approximately 370,000 European ancestry individuals	NA	15q25.1		CHRNA3			ENSG00000080644	NA	NA	rs8040868-?	rs8040868	0	8040868	synonymous_variant	0	NR	3E-11	10.5229		NA		NR [~ 8900000] (imputed)	N
4	rs4362358	0.957496	15	78911181	rs8040868	0.778049	Chronic obstructive pulmonary disease x current smoker interaction (2df)	44309	33106845	Kim W	44131	Am J Epidemiol	www.ncbi.nlm.nih.gov/pubmed/33106845	Genome-wide Gene-by-smoking Interaction Study of Chronic Obstructive Pulmonary Disease.	21,077 European ancestry cases, 179,689 European ancestry controls	NA	15q25.1	NR	CHRNA3			ENSG00000080644	NA	NA	rs8040868-C	rs8040868	0	8040868	synonymous_variant	0	0.39	8E-24	23.0969		NA	[NR]	Affymetrix [9886854] (imputed)	N
4	rs4362358	0.957496	15	78911181	rs8040868	0.778049	Chronic obstructive pulmonary disease in current smokers	44309	33106845	Kim W	44131	Am J Epidemiol	www.ncbi.nlm.nih.gov/pubmed/33106845	Genome-wide Gene-by-smoking Interaction Study of Chronic Obstructive Pulmonary Disease.	4,589 European ancestry cases, 10,001 European ancestry controls	NA	15q25.1	NR	CHRNA3			ENSG00000080644	NA	NA	rs8040868-C	rs8040868	0	8040868	synonymous_variant	0	0.39	7E-20	19.1549		1.3	[1.23-1.38]	Affymetrix [9886854] (imputed)	N
4	rs4362358	0.957496	15	78911181	rs8040868	0.778049	Chronic obstructive pulmonary disease x current smoker interaction (main effect)	44309	33106845	Kim W	44131	Am J Epidemiol	www.ncbi.nlm.nih.gov/pubmed/33106845	Genome-wide Gene-by-smoking Interaction Study of Chronic Obstructive Pulmonary Disease.	21,077 European ancestry cases, 179,689 European ancestry controls	NA	15q25.1	NR	CHRNA3			ENSG00000080644	NA	NA	rs8040868-C	rs8040868	0	8040868	synonymous_variant	0	0.39	2E-8	7.69897		1.07	[1.05-1.1]	Affymetrix [9886854] (imputed)	N
4	rs4362358	0.957496	15	78911181	rs8040868	0.778049	Chronic obstructive pulmonary disease in non-current smokers	44309	33106845	Kim W	44131	Am J Epidemiol	www.ncbi.nlm.nih.gov/pubmed/33106845	Genome-wide Gene-by-smoking Interaction Study of Chronic Obstructive Pulmonary Disease.	16,488 European ancestry cases, 169,688 European ancestry controls	NA	15q25.1	NR	CHRNA3			ENSG00000080644	NA	NA	rs8040868-C	rs8040868	0	8040868	synonymous_variant	0	0.39	3E-8	7.52288		1.07	[1.05-1.1]	Affymetrix [9886854] (imputed)	N
4	rs4362358	0.957496	15	78849034	rs58365910	0.775815	Post bronchodilator FEV1/FVC ratio in COPD	42657	26634245	Lutz SM	42341	BMC Genet	www.ncbi.nlm.nih.gov/pubmed/26634245	A genome-wide association study identifies risk loci for spirometric measures among smokers of European and African ancestry.	5,439 European ancestry current and former smoker cases, 821 African American current and former smoker cases	NA	15q25.1	Intergenic	PSMA4 - CHRNA5	ENSG00000041357	ENSG00000169684		4275	8828	rs58365910-T	rs58365910	0	58365910	intergenic_variant	1	0.595	8E-7	6.09691		0.012	NR unit increase	Illumina [NR] (imputed)	N
4	rs4362358	0.957496	15	78849034	rs58365910	0.775815	Post bronchodilator FEV1	42657	26634245	Lutz SM	42341	BMC Genet	www.ncbi.nlm.nih.gov/pubmed/26634245	A genome-wide association study identifies risk loci for spirometric measures among smokers of European and African ancestry.	10,094 European ancestry current and former smoker individuals, 3,260 African American current and former smoker individuals, 178 current and former smoker individuals	NA	15q25.1	Intergenic	PSMA4 - CHRNA5	ENSG00000041357	ENSG00000169684		4275	8828	rs58365910-T	rs58365910	0	58365910	intergenic_variant	1	0.652	7E-15	14.1549		0.072	NR unit increase	Illumina [NR] (imputed)	N
4	rs4362358	0.957496	15	78849034	rs58365910	0.775815	Post bronchodilator FEV1/FVC ratio	42657	26634245	Lutz SM	42341	BMC Genet	www.ncbi.nlm.nih.gov/pubmed/26634245	A genome-wide association study identifies risk loci for spirometric measures among smokers of European and African ancestry.	10,094 European ancestry current and former smoker individuals, 3,260 African American current and former smoker individuals, 178 current and former smoker individuals	NA	15q25.1	Intergenic	PSMA4 - CHRNA5	ENSG00000041357	ENSG00000169684		4275	8828	rs58365910-T	rs58365910	0	58365910	intergenic_variant	1	0.655	1E-15	15		0.015	unit increase	Illumina [NR] (imputed)	N
4	rs4362358	0.957496	15	79007950	rs11638490	0.775707	Post bronchodilator FEV1	42657	26634245	Lutz SM	42341	BMC Genet	www.ncbi.nlm.nih.gov/pubmed/26634245	A genome-wide association study identifies risk loci for spirometric measures among smokers of European and African ancestry.	10,094 European ancestry current and former smoker individuals, 3,260 African American current and former smoker individuals, 178 current and former smoker individuals	NA	15q25.1	Intergenic	CHRNB4			ENSG00000117971	NA	NA	rs11638490-T	rs11638490	0	11638490	intron_variant	0	0.381	1E-7	7		0.05	NR unit decrease	Illumina [NR] (imputed)	N
4	rs4362358	0.957496	15	79007950	rs11638490	0.775707	Post bronchodilator FEV1/FVC ratio	42657	26634245	Lutz SM	42341	BMC Genet	www.ncbi.nlm.nih.gov/pubmed/26634245	A genome-wide association study identifies risk loci for spirometric measures among smokers of European and African ancestry.	10,094 European ancestry current and former smoker individuals, 3,260 African American current and former smoker individuals, 178 current and former smoker individuals	NA	15q25.1	Intergenic	CHRNB4			ENSG00000117971	NA	NA	rs11638490-T	rs11638490	0	11638490	intron_variant	0	0.378	1E-7	7		0.01	unit decrease	Illumina [NR] (imputed)	N
4	rs4362358	0.957496	15	78763617	rs7174190	0.774996	Post bronchodilator FEV1	42657	26634245	Lutz SM	42341	BMC Genet	www.ncbi.nlm.nih.gov/pubmed/26634245	A genome-wide association study identifies risk loci for spirometric measures among smokers of European and African ancestry.	10,094 European ancestry current and former smoker individuals, 3,260 African American current and former smoker individuals, 178 current and former smoker individuals	NA	15q25.1	IREB2	IREB2			ENSG00000136381	NA	NA	rs7174190-T	rs7174190	0	7174190	intron_variant	0	0.199	9E-7	6.04576		0.053	NR unit increase	Illumina [NR] (imputed)	N
4	rs4362358	0.957496	15	78882925	rs16969968	0.773456	Post bronchodilator FEV1/FVC ratio in COPD	42657	26634245	Lutz SM	42341	BMC Genet	www.ncbi.nlm.nih.gov/pubmed/26634245	A genome-wide association study identifies risk loci for spirometric measures among smokers of European and African ancestry.	5,439 European ancestry current and former smoker cases, 821 African American current and former smoker cases	NA	15q25.1	CHRNA5	CHRNA5			ENSG00000169684	NA	NA	rs16969968-A	rs16969968	0	16969968	missense_variant	0	0.503	4E-7	6.39794		0.012	NR unit decrease	Illumina [NR] (imputed)	N
4	rs4362358	0.957496	15	78882925	rs16969968	0.773456	Pre bronchodilator FEV1	42657	26634245	Lutz SM	42341	BMC Genet	www.ncbi.nlm.nih.gov/pubmed/26634245	A genome-wide association study identifies risk loci for spirometric measures among smokers of European and African ancestry.	6,659 European ancestry current and former smoker individuals	NA	15q25.1	CHRNA5	CHRNA5			ENSG00000169684	NA	NA	rs16969968-?	rs16969968	0	16969968	missense_variant	0	NR	2E-9	8.69897		0.07994	unit decrease	Illumina [NR] (imputed)	N
4	rs4362358	0.957496	15	78882925	rs16969968	0.773456	Pre bronchodilator FEV1/FVC ratio	42657	26634245	Lutz SM	42341	BMC Genet	www.ncbi.nlm.nih.gov/pubmed/26634245	A genome-wide association study identifies risk loci for spirometric measures among smokers of European and African ancestry.	6,659 European ancestry current and former smoker individuals	NA	15q25.1	CHRNA5	CHRNA5			ENSG00000169684	NA	NA	rs16969968-?	rs16969968	0	16969968	missense_variant	0	NR	2E-10	9.69897		0.01709	unit decrease	Illumina [NR] (imputed)	N
4	rs4362358	0.957496	15	78882925	rs16969968	0.773456	Fagerstrӧm test for nicotine dependence	43710	31294817	Chen J	43657	Nicotine Tob Res	www.ncbi.nlm.nih.gov/pubmed/31294817	Genome-Wide Meta-Analyses of FTND and TTFC Phenotypes.	19,431 European ancestry individuals	7,010 European ancestry individuals	15q25.1	CHRNA5	CHRNA5			ENSG00000169684	NA	NA	rs16969968-G	rs16969968	0	16969968	missense_variant	0		4E-28	27.3979		0.23	[0.19-0.27] unit decrease	Affymetrix, Illumina [NR] (imputed)	N
4	rs4362358	0.957496	15	78882925	rs16969968	0.773456	Time to smoke first cigarette in the morning	43710	31294817	Chen J	43657	Nicotine Tob Res	www.ncbi.nlm.nih.gov/pubmed/31294817	Genome-Wide Meta-Analyses of FTND and TTFC Phenotypes.	18,567 European ancestry individuals	10,061 European ancestry individuals	15q25.1	CHRNA5	CHRNA5			ENSG00000169684	NA	NA	rs16969968-G	rs16969968	0	16969968	missense_variant	0		1E-17	17		0.07	[0.05-0.09] unit decrease	Affymetrix, Illumina [NR] (imputed)	N
4	rs4362358	0.957496	15	78882925	rs16969968	0.773456	Post bronchodilator FEV1	42657	26634245	Lutz SM	42341	BMC Genet	www.ncbi.nlm.nih.gov/pubmed/26634245	A genome-wide association study identifies risk loci for spirometric measures among smokers of European and African ancestry.	10,094 European ancestry current and former smoker individuals, 3,260 African American current and former smoker individuals, 178 current and former smoker individuals	NA	15q25.1	CHRNA5	CHRNA5			ENSG00000169684	NA	NA	rs16969968-A	rs16969968	0	16969968	missense_variant	0	0.578	6E-15	14.2218		0.078	NR unit decrease	Illumina [NR] (imputed)	N
4	rs4362358	0.957496	15	78882925	rs16969968	0.773456	Smoking behaviour (cigarettes smoked per day)	43742	30679032	Brazel DM	43440	Biol Psychiatry	www.ncbi.nlm.nih.gov/pubmed/30679032	Exome Chip Meta-analysis Fine Maps Causal Variants and Elucidates the Genetic Architecture of Rare Coding Variants in Smoking and Alcohol Use.	up to 153,918 European ancestry individuals	NA	15q25.1	CHRNA5	CHRNA5			ENSG00000169684	NA	NA	rs16969968-A	rs16969968	0	16969968	missense_variant	0	0.34	3E-139	138.523		0.096	[0.089-0.103] unit increase	Illumina [~ 250000] (imputed)	N
4	rs4362358	0.957496	15	78882925	rs16969968	0.773456	Post bronchodilator FEV1/FVC ratio	42657	26634245	Lutz SM	42341	BMC Genet	www.ncbi.nlm.nih.gov/pubmed/26634245	A genome-wide association study identifies risk loci for spirometric measures among smokers of European and African ancestry.	10,094 European ancestry current and former smoker individuals, 3,260 African American current and former smoker individuals, 178 current and former smoker individuals	NA	15q25.1	CHRNA5	CHRNA5			ENSG00000169684	NA	NA	rs16969968-A	rs16969968	0	16969968	missense_variant	0	0.578	1E-15	15		0.017	unit decrease	Illumina [NR] (imputed)	N
4	rs4362358	0.957496	15	78882925	rs16969968	0.773456	Cryptic phenotype that captures autosomal dominant polycystic kidney disease severity	44755	35760791	Blair DR	44739	Nat Commun	www.ncbi.nlm.nih.gov/pubmed/35760791	Common genetic variation associated with Mendelian disease severity revealed through cryptic phenotype analysis.	294,133 European ancestry individuals depleted of A1ATD cases	NA	15q25.1		CHRNA5			ENSG00000169684	NA	NA	rs16969968-A	rs16969968	0	16969968	missense_variant	0	NR	3E-12	11.5229		0.006	[0.0043-0.0077] unit increase	Affymetrix [579429]	N
4	rs4362358	0.957496	15	78882925	rs16969968	0.773456	Chronic obstructive pulmonary disease	44348	33909500	Moll M	44314	Am J Physiol Lung Cell Mol Physiol	www.ncbi.nlm.nih.gov/pubmed/33909500	A Systematic Analysis of Protein-altering Exonic Variants in Chronic Obstructive Pulmonary Disease.	up to 31,465 European ancestry cases, up to 203,688 European ancestry controls, up to 1,413 African ancestry cases, up to 6,080 African ancestry controls, up to 287 East Asian ancestry cases, up to 7,484 East Asian ancestry controls, up to 61 Hispanic cases, up to 613 Hispanic controls	NA	15q25.1	CHRNA5	CHRNA5			ENSG00000169684	NA	NA	rs16969968-A	rs16969968	0	16969968	missense_variant	0	0.33	5E-25	24.301		1.11	[1.09 -1.14]	Illumina [at least 109036]	N
4	rs4362358	0.957496	15	78882925	rs16969968	0.773456	ICD10 Z72.0: Tobacco use	44599	29758381	Marees AT	43215	Drug Alcohol Depend	www.ncbi.nlm.nih.gov/pubmed/29758381	Exploring the role of low-frequency and rare exonic variants in alcohol and tobacco use.	7,432 individuals	1,927 cases, 25,141 controls	15q25.1	CHRNA5	CHRNA5			ENSG00000169684	NA	NA	rs16969968-?	rs16969968	0	16969968	missense_variant	0		2E-7	6.69897		NA		Illumina [247850]	N
4	rs4362358	0.957496	15	78882925	rs16969968	0.773456	Small cell lung carcinoma	44824	35915169	Byun J	44774	Nat Genet	www.ncbi.nlm.nih.gov/pubmed/35915169	Cross-ancestry genome-wide meta-analysis of 61,047 cases and 947,237 controls identifies new susceptibility loci contributing to lung cancer.	2,267 European ancestry cases, 23,173 European ancestry controls, 99 East Asian ancestry cases, 5,372 East Asian ancestry controls, 116 African American cases, 3,774 African American controls	1,268 European ancestry cases, 365,282 European ancestry controls, 29 African American cases, 560 African American controls	15q25.1		CHRNA5			ENSG00000169684	NA	NA	rs16969968-?	rs16969968	0	16969968	missense_variant	0	NR	1E-23	23		0.26	[0.2-0.32] unit increase	Affymetrix [NR] (imputed)	N
4	rs4362358	0.957496	15	78757913	rs2938674	0.772723	Post bronchodilator FEV1	42657	26634245	Lutz SM	42341	BMC Genet	www.ncbi.nlm.nih.gov/pubmed/26634245	A genome-wide association study identifies risk loci for spirometric measures among smokers of European and African ancestry.	10,094 European ancestry current and former smoker individuals, 3,260 African American current and former smoker individuals, 178 current and former smoker individuals	NA	15q25.1	IREB2	IREB2			ENSG00000136381	NA	NA	rs2938674-A	rs2938674	0	2938674	intron_variant	0	0.2	5E-7	6.30103		0.054	NR unit increase	Illumina [NR] (imputed)	N
4	rs4362358	0.957496	15	78757913	rs2938674	0.772723	Post bronchodilator FEV1/FVC ratio	42657	26634245	Lutz SM	42341	BMC Genet	www.ncbi.nlm.nih.gov/pubmed/26634245	A genome-wide association study identifies risk loci for spirometric measures among smokers of European and African ancestry.	10,094 European ancestry current and former smoker individuals, 3,260 African American current and former smoker individuals, 178 current and former smoker individuals	NA	15q25.1	IREB2	IREB2			ENSG00000136381	NA	NA	rs2938674-A	rs2938674	0	2938674	intron_variant	0	0.2	5E-6	5.30103		0.01	unit increase	Illumina [NR] (imputed)	N
4	rs4362358	0.957496	15	78877381	rs56390833	0.771654	Post bronchodilator FEV1/FVC ratio in COPD	42657	26634245	Lutz SM	42341	BMC Genet	www.ncbi.nlm.nih.gov/pubmed/26634245	A genome-wide association study identifies risk loci for spirometric measures among smokers of European and African ancestry.	5,439 European ancestry current and former smoker cases, 821 African American current and former smoker cases	NA	15q25.1	CHRNA5	CHRNA5			ENSG00000169684	NA	NA	rs56390833-A	rs56390833	0	56390833	intron_variant	0	0.396	5E-7	6.30103		0.012	NR unit decrease	Illumina [NR] (imputed)	N
4	rs4362358	0.957496	15	78877381	rs56390833	0.771654	Post bronchodilator FEV1	42657	26634245	Lutz SM	42341	BMC Genet	www.ncbi.nlm.nih.gov/pubmed/26634245	A genome-wide association study identifies risk loci for spirometric measures among smokers of European and African ancestry.	10,094 European ancestry current and former smoker individuals, 3,260 African American current and former smoker individuals, 178 current and former smoker individuals	NA	15q25.1	CHRNA5	CHRNA5			ENSG00000169684	NA	NA	rs56390833-A	rs56390833	0	56390833	intron_variant	0	0.333	2E-15	14.699		0.078	NR unit decrease	Illumina [NR] (imputed)	N
4	rs4362358	0.957496	15	78877381	rs56390833	0.771654	Post bronchodilator FEV1/FVC ratio	42657	26634245	Lutz SM	42341	BMC Genet	www.ncbi.nlm.nih.gov/pubmed/26634245	A genome-wide association study identifies risk loci for spirometric measures among smokers of European and African ancestry.	10,094 European ancestry current and former smoker individuals, 3,260 African American current and former smoker individuals, 178 current and former smoker individuals	NA	15q25.1	CHRNA5	CHRNA5			ENSG00000169684	NA	NA	rs56390833-A	rs56390833	0	56390833	intron_variant	0	0.329	7E-16	15.1549		0.016	unit decrease	Illumina [NR] (imputed)	N
4	rs4362358	0.957496	15	79019024	rs11629637	0.768979	Post bronchodilator FEV1	42657	26634245	Lutz SM	42341	BMC Genet	www.ncbi.nlm.nih.gov/pubmed/26634245	A genome-wide association study identifies risk loci for spirometric measures among smokers of European and African ancestry.	10,094 European ancestry current and former smoker individuals, 3,260 African American current and former smoker individuals, 178 current and former smoker individuals	NA	15q25.1	Intergenic	CHRNB4			ENSG00000117971	NA	NA	rs11629637-T	rs11629637	0	11629637	intron_variant	0	0.58	5E-7	6.30103		0.048	NR unit decrease	Illumina [NR] (imputed)	N
4	rs4362358	0.957496	15	79019024	rs11629637	0.768979	Post bronchodilator FEV1/FVC ratio	42657	26634245	Lutz SM	42341	BMC Genet	www.ncbi.nlm.nih.gov/pubmed/26634245	A genome-wide association study identifies risk loci for spirometric measures among smokers of European and African ancestry.	10,094 European ancestry current and former smoker individuals, 3,260 African American current and former smoker individuals, 178 current and former smoker individuals	NA	15q25.1	Intergenic	CHRNB4			ENSG00000117971	NA	NA	rs11629637-T	rs11629637	0	11629637	intron_variant	0	0.581	5E-7	6.30103		0.01	unit decrease	Illumina [NR] (imputed)	N
4	rs4362358	0.957496	15	78886947	rs4887067	0.768527	Post bronchodilator FEV1/FVC ratio in COPD	42657	26634245	Lutz SM	42341	BMC Genet	www.ncbi.nlm.nih.gov/pubmed/26634245	A genome-wide association study identifies risk loci for spirometric measures among smokers of European and African ancestry.	5,439 European ancestry current and former smoker cases, 821 African American current and former smoker cases	NA	15q25.1	CHRNA3	CHRNA5, CHRNA3			ENSG00000169684, ENSG00000080644	NA	NA	rs4887067-A	rs4887067	0	4887067	3_prime_UTR_variant	0	0.399	4E-7	6.39794		0.012	NR unit decrease	Illumina [NR] (imputed)	N
4	rs4362358	0.957496	15	78886947	rs4887067	0.768527	Post bronchodilator FEV1	42657	26634245	Lutz SM	42341	BMC Genet	www.ncbi.nlm.nih.gov/pubmed/26634245	A genome-wide association study identifies risk loci for spirometric measures among smokers of European and African ancestry.	10,094 European ancestry current and former smoker individuals, 3,260 African American current and former smoker individuals, 178 current and former smoker individuals	NA	15q25.1	CHRNA3	CHRNA5, CHRNA3			ENSG00000169684, ENSG00000080644	NA	NA	rs4887067-A	rs4887067	0	4887067	3_prime_UTR_variant	0	0.346	5E-15	14.301		0.079	NR unit decrease	Illumina [NR] (imputed)	N
4	rs4362358	0.957496	15	78886947	rs4887067	0.768527	Post bronchodilator FEV1/FVC ratio	42657	26634245	Lutz SM	42341	BMC Genet	www.ncbi.nlm.nih.gov/pubmed/26634245	A genome-wide association study identifies risk loci for spirometric measures among smokers of European and African ancestry.	10,094 European ancestry current and former smoker individuals, 3,260 African American current and former smoker individuals, 178 current and former smoker individuals	NA	15q25.1	CHRNA3	CHRNA5, CHRNA3			ENSG00000169684, ENSG00000080644	NA	NA	rs4887067-A	rs4887067	0	4887067	3_prime_UTR_variant	0	0.342	3E-15	14.5229		0.017	unit decrease	Illumina [NR] (imputed)	N
4	rs4362358	0.957496	15	79020278	rs34563625	0.76849	Post bronchodilator FEV1	42657	26634245	Lutz SM	42341	BMC Genet	www.ncbi.nlm.nih.gov/pubmed/26634245	A genome-wide association study identifies risk loci for spirometric measures among smokers of European and African ancestry.	10,094 European ancestry current and former smoker individuals, 3,260 African American current and former smoker individuals, 178 current and former smoker individuals	NA	15q25.1	Intergenic	CHRNB4 - ADAMTS7	ENSG00000117971	ENSG00000136378		182	31270	rs34563625-C	rs34563625	0	34563625	intron_variant	1	0.371	6E-7	6.22185		0.049	NR unit decrease	Illumina [NR] (imputed)	N
4	rs4362358	0.957496	15	79020278	rs34563625	0.76849	Post bronchodilator FEV1/FVC ratio	42657	26634245	Lutz SM	42341	BMC Genet	www.ncbi.nlm.nih.gov/pubmed/26634245	A genome-wide association study identifies risk loci for spirometric measures among smokers of European and African ancestry.	10,094 European ancestry current and former smoker individuals, 3,260 African American current and former smoker individuals, 178 current and former smoker individuals	NA	15q25.1	Intergenic	CHRNB4 - ADAMTS7	ENSG00000117971	ENSG00000136378		182	31270	rs34563625-C	rs34563625	0	34563625	intron_variant	1	0.37	5E-7	6.30103		0.01	unit decrease	Illumina [NR] (imputed)	N
4	rs4362358	0.957496	15	78873993	rs7180002	0.768455	Post bronchodilator FEV1/FVC ratio in COPD	42657	26634245	Lutz SM	42341	BMC Genet	www.ncbi.nlm.nih.gov/pubmed/26634245	A genome-wide association study identifies risk loci for spirometric measures among smokers of European and African ancestry.	5,439 European ancestry current and former smoker cases, 821 African American current and former smoker cases	NA	15q25.1	CHRNA5	CHRNA5			ENSG00000169684	NA	NA	rs7180002-A	rs7180002	0	7180002	intron_variant	0	0.601	6E-7	6.22185		0.012	NR unit increase	Illumina [NR] (imputed)	N
4	rs4362358	0.957496	15	78873993	rs7180002	0.768455	Post bronchodilator FEV1	42657	26634245	Lutz SM	42341	BMC Genet	www.ncbi.nlm.nih.gov/pubmed/26634245	A genome-wide association study identifies risk loci for spirometric measures among smokers of European and African ancestry.	10,094 European ancestry current and former smoker individuals, 3,260 African American current and former smoker individuals, 178 current and former smoker individuals	NA	15q25.1	CHRNA5	CHRNA5			ENSG00000169684	NA	NA	rs7180002-A	rs7180002	0	7180002	intron_variant	0	0.664	1E-15	15		0.078	NR unit increase	Illumina [NR] (imputed)	N
4	rs4362358	0.957496	15	78873993	rs7180002	0.768455	Post bronchodilator FEV1/FVC ratio	42657	26634245	Lutz SM	42341	BMC Genet	www.ncbi.nlm.nih.gov/pubmed/26634245	A genome-wide association study identifies risk loci for spirometric measures among smokers of European and African ancestry.	10,094 European ancestry current and former smoker individuals, 3,260 African American current and former smoker individuals, 178 current and former smoker individuals	NA	15q25.1	CHRNA5	CHRNA5			ENSG00000169684	NA	NA	rs7180002-A	rs7180002	0	7180002	intron_variant	0	0.667	1E-16	16		0.016	unit increase	Illumina [NR] (imputed)	N
4	rs4362358	0.957496	15	78968229	rs11072785	0.76757	Post bronchodilator FEV1	42657	26634245	Lutz SM	42341	BMC Genet	www.ncbi.nlm.nih.gov/pubmed/26634245	A genome-wide association study identifies risk loci for spirometric measures among smokers of European and African ancestry.	10,094 European ancestry current and former smoker individuals, 3,260 African American current and former smoker individuals, 178 current and former smoker individuals	NA	15q25.1	Intergenic	CHRNB4			ENSG00000117971	NA	NA	rs11072785-T	rs11072785	0	11072785	intron_variant	0	0.389	3E-8	7.52288		0.053	NR unit decrease	Illumina [NR] (imputed)	N
4	rs4362358	0.957496	15	78968229	rs11072785	0.76757	Post bronchodilator FEV1/FVC ratio	42657	26634245	Lutz SM	42341	BMC Genet	www.ncbi.nlm.nih.gov/pubmed/26634245	A genome-wide association study identifies risk loci for spirometric measures among smokers of European and African ancestry.	10,094 European ancestry current and former smoker individuals, 3,260 African American current and former smoker individuals, 178 current and former smoker individuals	NA	15q25.1	Intergenic	CHRNB4			ENSG00000117971	NA	NA	rs11072785-T	rs11072785	0	11072785	intron_variant	0	0.386	3E-8	7.52288		0.011	unit decrease	Illumina [NR] (imputed)	N
4	rs4362358	0.957496	15	78783277	rs11858836	0.767435	Post bronchodilator FEV1/FVC ratio in COPD	42657	26634245	Lutz SM	42341	BMC Genet	www.ncbi.nlm.nih.gov/pubmed/26634245	A genome-wide association study identifies risk loci for spirometric measures among smokers of European and African ancestry.	5,439 European ancestry current and former smoker cases, 821 African American current and former smoker cases	NA	15q25.1	IREB2	IREB2			ENSG00000136381	NA	NA	rs11858836-A	rs11858836	0	11858836	intron_variant	0	0.387	2E-6	5.69897		0.012	NR unit decrease	Illumina [NR] (imputed)	N
4	rs4362358	0.957496	15	78783277	rs11858836	0.767435	Post bronchodilator FEV1	42657	26634245	Lutz SM	42341	BMC Genet	www.ncbi.nlm.nih.gov/pubmed/26634245	A genome-wide association study identifies risk loci for spirometric measures among smokers of European and African ancestry.	10,094 European ancestry current and former smoker individuals, 3,260 African American current and former smoker individuals, 178 current and former smoker individuals	NA	15q25.1	IREB2	IREB2			ENSG00000136381	NA	NA	rs11858836-A	rs11858836	0	11858836	intron_variant	0	0.336	3E-13	12.5229		0.074	NR unit decrease	Illumina [NR] (imputed)	N
4	rs4362358	0.957496	15	78783277	rs11858836	0.767435	Current cigarettes per day in chronic obstructive pulmonary disease	43315	29767774	Lutz SM	43235	Nicotine Tob Res	www.ncbi.nlm.nih.gov/pubmed/29767774	Common and rare variants genetic association analysis of cigarettes per day among ever smokers in COPD cases and controls.	2,812 European ancestry cases, 3,846 European ancestry controls, 821 African American cases, 2,459 African American controls	2,627 cases, 986 controls	15q25.1	IREB2	IREB2			ENSG00000136381	NA	NA	rs11858836-A	rs11858836	0	11858836	intron_variant	0	0.36	1E-10	10		0.1	[NR] unit increase	Illumina [NR]	N
4	rs4362358	0.957496	15	78783277	rs11858836	0.767435	Post bronchodilator FEV1/FVC ratio	42657	26634245	Lutz SM	42341	BMC Genet	www.ncbi.nlm.nih.gov/pubmed/26634245	A genome-wide association study identifies risk loci for spirometric measures among smokers of European and African ancestry.	10,094 European ancestry current and former smoker individuals, 3,260 African American current and former smoker individuals, 178 current and former smoker individuals	NA	15q25.1	IREB2	IREB2			ENSG00000136381	NA	NA	rs11858836-A	rs11858836	0	11858836	intron_variant	0	0.333	1E-12	12		0.015	unit decrease	Illumina [NR] (imputed)	N
4	rs4362358	0.957496	15	78783277	rs11858836	0.767435	Chronic obstructive pulmonary disease	40892	22080838	Cho MH	40858	Hum Mol Genet	www.ncbi.nlm.nih.gov/pubmed/22080838	A genome-wide association study of COPD identifies a susceptibility locus on chromosome 19q13.	3,499 European ancestry cases, 1,922 European ancestry controls	983 cases, 1,876 sibling controls	15q25.1	CHRNA5, IREB2, CHRNA3	IREB2			ENSG00000136381	NA	NA	rs11858836-?	rs11858836	0	11858836	intron_variant	0	NR	1E-6	6		1.29	[1.13-1.47]	Illumina [797983]	N
4	rs4362358	0.957496	15	79021037	rs2869554	0.767358	Post bronchodilator FEV1	42657	26634245	Lutz SM	42341	BMC Genet	www.ncbi.nlm.nih.gov/pubmed/26634245	A genome-wide association study identifies risk loci for spirometric measures among smokers of European and African ancestry.	10,094 European ancestry current and former smoker individuals, 3,260 African American current and former smoker individuals, 178 current and former smoker individuals	NA	15q25.1	Intergenic	CHRNB4 - ADAMTS7	ENSG00000117971	ENSG00000136378		941	30511	rs2869554-T	rs2869554	0	2869554	intron_variant	1	0.632	7E-7	6.1549		0.049	NR unit increase	Illumina [NR] (imputed)	N
4	rs4362358	0.957496	15	79021037	rs2869554	0.767358	Post bronchodilator FEV1/FVC ratio	42657	26634245	Lutz SM	42341	BMC Genet	www.ncbi.nlm.nih.gov/pubmed/26634245	A genome-wide association study identifies risk loci for spirometric measures among smokers of European and African ancestry.	10,094 European ancestry current and former smoker individuals, 3,260 African American current and former smoker individuals, 178 current and former smoker individuals	NA	15q25.1	Intergenic	CHRNB4 - ADAMTS7	ENSG00000117971	ENSG00000136378		941	30511	rs2869554-T	rs2869554	0	2869554	intron_variant	1	0.636	1E-6	6		0.01	unit increase	Illumina [NR] (imputed)	N
4	rs4362358	0.957496	15	79023730	rs11639049	0.766791	Post bronchodilator FEV1	42657	26634245	Lutz SM	42341	BMC Genet	www.ncbi.nlm.nih.gov/pubmed/26634245	A genome-wide association study identifies risk loci for spirometric measures among smokers of European and African ancestry.	10,094 European ancestry current and former smoker individuals, 3,260 African American current and former smoker individuals, 178 current and former smoker individuals	NA	15q25.1	Intergenic	CHRNB4 - ADAMTS7	ENSG00000117971	ENSG00000136378		3634	27818	rs11639049-A	rs11639049	0	11639049	intron_variant	1	0.625	7E-7	6.1549		0.047	NR unit increase	Illumina [NR] (imputed)	N
4	rs4362358	0.957496	15	79023730	rs11639049	0.766791	Post bronchodilator FEV1/FVC ratio	42657	26634245	Lutz SM	42341	BMC Genet	www.ncbi.nlm.nih.gov/pubmed/26634245	A genome-wide association study identifies risk loci for spirometric measures among smokers of European and African ancestry.	10,094 European ancestry current and former smoker individuals, 3,260 African American current and former smoker individuals, 178 current and former smoker individuals	NA	15q25.1	Intergenic	CHRNB4 - ADAMTS7	ENSG00000117971	ENSG00000136378		3634	27818	rs11639049-A	rs11639049	0	11639049	intron_variant	1	0.628	1E-6	6		0.01	unit increase	Illumina [NR] (imputed)	N
4	rs4362358	0.957496	15	78922638	rs2869548	0.766714	Post bronchodilator FEV1/FVC ratio in COPD	42657	26634245	Lutz SM	42341	BMC Genet	www.ncbi.nlm.nih.gov/pubmed/26634245	A genome-wide association study identifies risk loci for spirometric measures among smokers of European and African ancestry.	5,439 European ancestry current and former smoker cases, 821 African American current and former smoker cases	NA	15q25.1	CHRNB4	CHRNB4			ENSG00000117971	NA	NA	rs2869548-A	rs2869548	0	2869548	intron_variant	0	0.421	3E-7	6.52288		0.013	NR unit decrease	Illumina [NR] (imputed)	N
4	rs4362358	0.957496	15	78922638	rs2869548	0.766714	Post bronchodilator FEV1	42657	26634245	Lutz SM	42341	BMC Genet	www.ncbi.nlm.nih.gov/pubmed/26634245	A genome-wide association study identifies risk loci for spirometric measures among smokers of European and African ancestry.	10,094 European ancestry current and former smoker individuals, 3,260 African American current and former smoker individuals, 178 current and former smoker individuals	NA	15q25.1	CHRNB4	CHRNB4			ENSG00000117971	NA	NA	rs2869548-A	rs2869548	0	2869548	intron_variant	0	0.367	4E-13	12.3979		0.074	NR unit decrease	Illumina [NR] (imputed)	N
4	rs4362358	0.957496	15	78922638	rs2869548	0.766714	Post bronchodilator FEV1/FVC ratio	42657	26634245	Lutz SM	42341	BMC Genet	www.ncbi.nlm.nih.gov/pubmed/26634245	A genome-wide association study identifies risk loci for spirometric measures among smokers of European and African ancestry.	10,094 European ancestry current and former smoker individuals, 3,260 African American current and former smoker individuals, 178 current and former smoker individuals	NA	15q25.1	CHRNB4	CHRNB4			ENSG00000117971	NA	NA	rs2869548-A	rs2869548	0	2869548	intron_variant	0	0.364	6E-14	13.2218		0.016	unit decrease	Illumina [NR] (imputed)	N
4	rs4362358	0.957496	15	79024016	rs11639181	0.764184	Post bronchodilator FEV1	42657	26634245	Lutz SM	42341	BMC Genet	www.ncbi.nlm.nih.gov/pubmed/26634245	A genome-wide association study identifies risk loci for spirometric measures among smokers of European and African ancestry.	10,094 European ancestry current and former smoker individuals, 3,260 African American current and former smoker individuals, 178 current and former smoker individuals	NA	15q25.1	Intergenic	CHRNB4 - ADAMTS7	ENSG00000117971	ENSG00000136378		3920	27532	rs11639181-A	rs11639181	0	11639181	intron_variant	1	0.409	7E-7	6.1549		0.047	NR unit increase	Illumina [NR] (imputed)	N
4	rs4362358	0.957496	15	79024016	rs11639181	0.764184	Post bronchodilator FEV1/FVC ratio	42657	26634245	Lutz SM	42341	BMC Genet	www.ncbi.nlm.nih.gov/pubmed/26634245	A genome-wide association study identifies risk loci for spirometric measures among smokers of European and African ancestry.	10,094 European ancestry current and former smoker individuals, 3,260 African American current and former smoker individuals, 178 current and former smoker individuals	NA	15q25.1	Intergenic	CHRNB4 - ADAMTS7	ENSG00000117971	ENSG00000136378		3920	27532	rs11639181-A	rs11639181	0	11639181	intron_variant	1	0.406	1E-6	6		0.01	unit increase	Illumina [NR] (imputed)	N
4	rs4362358	0.957496	15	78896547	rs938682	0.763441	Post bronchodilator FEV1	42657	26634245	Lutz SM	42341	BMC Genet	www.ncbi.nlm.nih.gov/pubmed/26634245	A genome-wide association study identifies risk loci for spirometric measures among smokers of European and African ancestry.	10,094 European ancestry current and former smoker individuals, 3,260 African American current and former smoker individuals, 178 current and former smoker individuals	NA	15q25.1	CHRNA3	CHRNA3			ENSG00000080644	NA	NA	rs938682-A	rs938682	0	938682	intron_variant	0	0.63	5E-10	9.30103		0.064	NR unit decrease	Illumina [NR] (imputed)	N
4	rs4362358	0.957496	15	78896547	rs938682	0.763441	Smoking behaviour (cigarettes smoked per day)	43573	30617275	Erzurumluoglu AM	43472	Mol Psychiatry	www.ncbi.nlm.nih.gov/pubmed/30617275	Meta-analysis of up to 622,409 individuals identifies 40 novel smoking behaviour associated genetic loci.	128,746 European and South Asian ancestry individuals	up to 275,596 European ancestry individuals	15q25.1	CHRNA3	CHRNA3			ENSG00000080644	NA	NA	rs938682-A	rs938682	0	938682	intron_variant	0	0.764	2E-69	68.699		NA		Affymetrix, Illumina [up to 1207583] (imputed)	N
4	rs4362358	0.957496	15	78896547	rs938682	0.763441	Post bronchodilator FEV1/FVC ratio	42657	26634245	Lutz SM	42341	BMC Genet	www.ncbi.nlm.nih.gov/pubmed/26634245	A genome-wide association study identifies risk loci for spirometric measures among smokers of European and African ancestry.	10,094 European ancestry current and former smoker individuals, 3,260 African American current and former smoker individuals, 178 current and former smoker individuals	NA	15q25.1	CHRNA3	CHRNA3			ENSG00000080644	NA	NA	rs938682-A	rs938682	0	938682	intron_variant	0	0.629	2E-8	7.69897		0.012	unit decrease	Illumina [NR] (imputed)	N
4	rs4362358	0.957496	15	78896547	rs938682	0.763441	Smoking cessation (MTAG)	43552	30643251	Liu M	43479	Nat Genet	www.ncbi.nlm.nih.gov/pubmed/30643251	Association studies of up to 1.2 million individuals yield new insights into the genetic etiology of tobacco and alcohol use.	up to 820,192 European ancestry individuals	NA	15q25.1	NR	CHRNA3			ENSG00000080644	NA	NA	rs938682-A	rs938682	0	938682	intron_variant	0	0.771	1E-41	41		0.0246334	[0.021-0.028] unit increase	NR [9732723] (imputed)	N
4	rs4362358	0.957496	15	79024350	rs11639347	0.760747	Post bronchodilator FEV1	42657	26634245	Lutz SM	42341	BMC Genet	www.ncbi.nlm.nih.gov/pubmed/26634245	A genome-wide association study identifies risk loci for spirometric measures among smokers of European and African ancestry.	10,094 European ancestry current and former smoker individuals, 3,260 African American current and former smoker individuals, 178 current and former smoker individuals	NA	15q25.1	Intergenic	CHRNB4 - ADAMTS7	ENSG00000117971	ENSG00000136378		4254	27198	rs11639347-T	rs11639347	0	11639347	intron_variant	1	0.375	7E-7	6.1549		0.047	NR unit decrease	Illumina [NR] (imputed)	N
4	rs4362358	0.957496	15	79024350	rs11639347	0.760747	Post bronchodilator FEV1/FVC ratio	42657	26634245	Lutz SM	42341	BMC Genet	www.ncbi.nlm.nih.gov/pubmed/26634245	A genome-wide association study identifies risk loci for spirometric measures among smokers of European and African ancestry.	10,094 European ancestry current and former smoker individuals, 3,260 African American current and former smoker individuals, 178 current and former smoker individuals	NA	15q25.1	Intergenic	CHRNB4 - ADAMTS7	ENSG00000117971	ENSG00000136378		4254	27198	rs11639347-T	rs11639347	0	11639347	intron_variant	1	0.372	1E-6	6		0.01	unit decrease	Illumina [NR] (imputed)	N
4	rs4362358	0.957496	15	79024268	rs11639382	0.760603	Post bronchodilator FEV1	42657	26634245	Lutz SM	42341	BMC Genet	www.ncbi.nlm.nih.gov/pubmed/26634245	A genome-wide association study identifies risk loci for spirometric measures among smokers of European and African ancestry.	10,094 European ancestry current and former smoker individuals, 3,260 African American current and former smoker individuals, 178 current and former smoker individuals	NA	15q25.1	Intergenic	CHRNB4 - ADAMTS7	ENSG00000117971	ENSG00000136378		4172	27280	rs11639382-A	rs11639382	0	11639382	non_coding_transcript_exon_variant	1	0.375	7E-7	6.1549		0.047	NR unit decrease	Illumina [NR] (imputed)	N
4	rs4362358	0.957496	15	79024268	rs11639382	0.760603	Post bronchodilator FEV1/FVC ratio	42657	26634245	Lutz SM	42341	BMC Genet	www.ncbi.nlm.nih.gov/pubmed/26634245	A genome-wide association study identifies risk loci for spirometric measures among smokers of European and African ancestry.	10,094 European ancestry current and former smoker individuals, 3,260 African American current and former smoker individuals, 178 current and former smoker individuals	NA	15q25.1	Intergenic	CHRNB4 - ADAMTS7	ENSG00000117971	ENSG00000136378		4172	27280	rs11639382-A	rs11639382	0	11639382	non_coding_transcript_exon_variant	1	0.372	1E-6	6		0.01	unit decrease	Illumina [NR] (imputed)	N
4	rs4362358	0.957496	15	79022136	rs34225855	0.760378	Post bronchodilator FEV1	42657	26634245	Lutz SM	42341	BMC Genet	www.ncbi.nlm.nih.gov/pubmed/26634245	A genome-wide association study identifies risk loci for spirometric measures among smokers of European and African ancestry.	10,094 European ancestry current and former smoker individuals, 3,260 African American current and former smoker individuals, 178 current and former smoker individuals	NA	15q25.1	Intergenic	CHRNB4 - ADAMTS7	ENSG00000117971	ENSG00000136378		2040	29412	rs34225855-C	rs34225855	0	34225855	intron_variant	1	0.625	6E-7	6.22185		0.047	NR unit increase	Illumina [NR] (imputed)	N
4	rs4362358	0.957496	15	79022136	rs34225855	0.760378	Post bronchodilator FEV1/FVC ratio	42657	26634245	Lutz SM	42341	BMC Genet	www.ncbi.nlm.nih.gov/pubmed/26634245	A genome-wide association study identifies risk loci for spirometric measures among smokers of European and African ancestry.	10,094 European ancestry current and former smoker individuals, 3,260 African American current and former smoker individuals, 178 current and former smoker individuals	NA	15q25.1	Intergenic	CHRNB4 - ADAMTS7	ENSG00000117971	ENSG00000136378		2040	29412	rs34225855-C	rs34225855	0	34225855	intron_variant	1	0.628	9E-7	6.04576		0.01	unit increase	Illumina [NR] (imputed)	N
4	rs4362358	0.957496	15	79024214	rs11639375	0.759859	Post bronchodilator FEV1	42657	26634245	Lutz SM	42341	BMC Genet	www.ncbi.nlm.nih.gov/pubmed/26634245	A genome-wide association study identifies risk loci for spirometric measures among smokers of European and African ancestry.	10,094 European ancestry current and former smoker individuals, 3,260 African American current and former smoker individuals, 178 current and former smoker individuals	NA	15q25.1	Intergenic	CHRNB4 - ADAMTS7	ENSG00000117971	ENSG00000136378		4118	27334	rs11639375-A	rs11639375	0	11639375	intron_variant	1	0.375	7E-7	6.1549		0.047	NR unit decrease	Illumina [NR] (imputed)	N
4	rs4362358	0.957496	15	79024214	rs11639375	0.759859	Post bronchodilator FEV1/FVC ratio	42657	26634245	Lutz SM	42341	BMC Genet	www.ncbi.nlm.nih.gov/pubmed/26634245	A genome-wide association study identifies risk loci for spirometric measures among smokers of European and African ancestry.	10,094 European ancestry current and former smoker individuals, 3,260 African American current and former smoker individuals, 178 current and former smoker individuals	NA	15q25.1	Intergenic	CHRNB4 - ADAMTS7	ENSG00000117971	ENSG00000136378		4118	27334	rs11639375-A	rs11639375	0	11639375	intron_variant	1	0.372	1E-6	6		0.01	unit decrease	Illumina [NR] (imputed)	N
4	rs4362358	0.957496	15	79023467	rs1825083	0.759523	Post bronchodilator FEV1	42657	26634245	Lutz SM	42341	BMC Genet	www.ncbi.nlm.nih.gov/pubmed/26634245	A genome-wide association study identifies risk loci for spirometric measures among smokers of European and African ancestry.	10,094 European ancestry current and former smoker individuals, 3,260 African American current and former smoker individuals, 178 current and former smoker individuals	NA	15q25.1	Intergenic	CHRNB4 - ADAMTS7	ENSG00000117971	ENSG00000136378		3371	28081	rs1825083-T	rs1825083	0	1825083	intron_variant	1	0.625	7E-7	6.1549		0.047	NR unit increase	Illumina [NR] (imputed)	N
4	rs4362358	0.957496	15	79023467	rs1825083	0.759523	Post bronchodilator FEV1/FVC ratio	42657	26634245	Lutz SM	42341	BMC Genet	www.ncbi.nlm.nih.gov/pubmed/26634245	A genome-wide association study identifies risk loci for spirometric measures among smokers of European and African ancestry.	10,094 European ancestry current and former smoker individuals, 3,260 African American current and former smoker individuals, 178 current and former smoker individuals	NA	15q25.1	Intergenic	CHRNB4 - ADAMTS7	ENSG00000117971	ENSG00000136378		3371	28081	rs1825083-T	rs1825083	0	1825083	intron_variant	1	0.628	1E-6	6		0.01	unit increase	Illumina [NR] (imputed)	N
2	rs3116651	0.925292	1	159613986	rs4656241	0.758162	C-reactive protein levels	44687	35459240	Said S	44673	Nat Commun	www.ncbi.nlm.nih.gov/pubmed/35459240	Genetic analysis of over half a million people characterises C-reactive protein loci.	575,531 European ancestry individuals	NA	1q23.2		OR10J6P - CRPP1	ENSG00000158731	ENSG00000223603		44969	60787	rs4656241-T	rs4656241	0	4656241	intergenic_variant	1	NR	3E-264	263.523		0.088	[0.082-0.094] unit decrease	NR [11106737] (imputed)	N
4	rs4362358	0.957496	15	79023766	rs11639166	0.75808	Post bronchodilator FEV1	42657	26634245	Lutz SM	42341	BMC Genet	www.ncbi.nlm.nih.gov/pubmed/26634245	A genome-wide association study identifies risk loci for spirometric measures among smokers of European and African ancestry.	10,094 European ancestry current and former smoker individuals, 3,260 African American current and former smoker individuals, 178 current and former smoker individuals	NA	15q25.1	Intergenic	CHRNB4 - ADAMTS7	ENSG00000117971	ENSG00000136378		3670	27782	rs11639166-C	rs11639166	0	11639166	intron_variant	1	0.375	8E-7	6.09691		0.047	NR unit decrease	Illumina [NR] (imputed)	N
4	rs4362358	0.957496	15	79023766	rs11639166	0.75808	Post bronchodilator FEV1/FVC ratio	42657	26634245	Lutz SM	42341	BMC Genet	www.ncbi.nlm.nih.gov/pubmed/26634245	A genome-wide association study identifies risk loci for spirometric measures among smokers of European and African ancestry.	10,094 European ancestry current and former smoker individuals, 3,260 African American current and former smoker individuals, 178 current and former smoker individuals	NA	15q25.1	Intergenic	CHRNB4 - ADAMTS7	ENSG00000117971	ENSG00000136378		3670	27782	rs11639166-C	rs11639166	0	11639166	intron_variant	1	0.372	9E-7	6.04576		0.01	unit decrease	Illumina [NR] (imputed)	N
4	rs4362358	0.957496	15	78796732	rs74925218	0.757284	Post bronchodilator FEV1	42657	26634245	Lutz SM	42341	BMC Genet	www.ncbi.nlm.nih.gov/pubmed/26634245	A genome-wide association study identifies risk loci for spirometric measures among smokers of European and African ancestry.	10,094 European ancestry current and former smoker individuals, 3,260 African American current and former smoker individuals, 178 current and former smoker individuals	NA	15q25.1	Intergenic	IREB2 - HYKK	ENSG00000136381	ENSG00000188266		2937	3174	rs74925218-T	rs74925218	0	74925218	intergenic_variant	1	0.205	4E-7	6.39794		0.055	NR unit increase	Illumina [NR] (imputed)	N
4	rs4362358	0.957496	15	78796732	rs74925218	0.757284	Post bronchodilator FEV1/FVC ratio	42657	26634245	Lutz SM	42341	BMC Genet	www.ncbi.nlm.nih.gov/pubmed/26634245	A genome-wide association study identifies risk loci for spirometric measures among smokers of European and African ancestry.	10,094 European ancestry current and former smoker individuals, 3,260 African American current and former smoker individuals, 178 current and former smoker individuals	NA	15q25.1	Intergenic	IREB2 - HYKK	ENSG00000136381	ENSG00000188266		2937	3174	rs74925218-T	rs74925218	0	74925218	intergenic_variant	1	0.205	3E-6	5.52288		0.01	unit increase	Illumina [NR] (imputed)	N
4	rs4362358	0.957496	15	78796732	rs74925218	0.757284	Mean corpuscular volume	44544	34594039	Sakaue S	44469	Nat Genet	www.ncbi.nlm.nih.gov/pubmed/34594039	A cross-population atlas of genetic associations for 220 human phenotypes.	350,473 European ancestry individuals, 129,832 East Asian ancestry individuals	NA	15q25.1		IREB2 - HYKK	ENSG00000136381	ENSG00000188266		2937	3174	rs74925218-T	rs74925218	0	74925218	intergenic_variant	1	NR	2E-10	9.69897		0.0147	[0.01-0.019] unit decrease	Affymetrix, Illumina [20535844] (imputed)	N
4	rs4362358	0.957496	15	78960529	rs6495314	0.75663	Post bronchodilator FEV1/FVC ratio	42657	26634245	Lutz SM	42341	BMC Genet	www.ncbi.nlm.nih.gov/pubmed/26634245	A genome-wide association study identifies risk loci for spirometric measures among smokers of European and African ancestry.	10,094 European ancestry current and former smoker individuals, 3,260 African American current and former smoker individuals, 178 current and former smoker individuals	NA	15q25.1	Intergenic	CHRNB4			ENSG00000117971	NA	NA	rs6495314-A	rs6495314	0	6495314	intron_variant	0	0.39	1E-6	6		0.009	unit increase	Illumina [NR] (imputed)	N
4	rs4362358	0.957496	15	78960529	rs6495314	0.75663	Gut microbiota relative abundance (Parabacteroides)	44169	33208821	Ishida S	44153	Commun Biol	www.ncbi.nlm.nih.gov/pubmed/33208821	Genome-wide association studies and heritability analysis reveal the involvement of host genetics in the Japanese gut microbiota.	1,068 Japanese ancestry individuals	NA	15q25.1	CHRNB4, RP11-160C18.2	CHRNB4			ENSG00000117971	NA	NA	rs6495314-C	rs6495314	0	6495314	intron_variant	0	0.44	4E-6	5.39794	(male)	0.0768	[0.045-0.109] unit decrease	Illumina [6380737] (imputed)	N
4	rs4362358	0.957496	15	78783683	rs28511883	0.755153	Post bronchodilator FEV1	42657	26634245	Lutz SM	42341	BMC Genet	www.ncbi.nlm.nih.gov/pubmed/26634245	A genome-wide association study identifies risk loci for spirometric measures among smokers of European and African ancestry.	10,094 European ancestry current and former smoker individuals, 3,260 African American current and former smoker individuals, 178 current and former smoker individuals	NA	15q25.1	IREB2	IREB2			ENSG00000136381	NA	NA	rs28511883-T	rs28511883	0	28511883	intron_variant	0	0.2	9E-7	6.04576		0.053	NR unit increase	Illumina [NR] (imputed)	N
4	rs4362358	0.957496	15	78865197	rs17486195	0.755116	Post bronchodilator FEV1/FVC ratio in COPD	42657	26634245	Lutz SM	42341	BMC Genet	www.ncbi.nlm.nih.gov/pubmed/26634245	A genome-wide association study identifies risk loci for spirometric measures among smokers of European and African ancestry.	5,439 European ancestry current and former smoker cases, 821 African American current and former smoker cases	NA	15q25.1	CHRNA5	CHRNA5			ENSG00000169684	NA	NA	rs17486195-A	rs17486195	0	17486195	intron_variant	0	0.601	6E-7	6.22185		0.012	NR unit increase	Illumina [NR] (imputed)	N
4	rs4362358	0.957496	15	78865197	rs17486195	0.755116	Post bronchodilator FEV1	42657	26634245	Lutz SM	42341	BMC Genet	www.ncbi.nlm.nih.gov/pubmed/26634245	A genome-wide association study identifies risk loci for spirometric measures among smokers of European and African ancestry.	10,094 European ancestry current and former smoker individuals, 3,260 African American current and former smoker individuals, 178 current and former smoker individuals	NA	15q25.1	CHRNA5	CHRNA5			ENSG00000169684	NA	NA	rs17486195-A	rs17486195	0	17486195	intron_variant	0	0.665	2E-15	14.699		0.077	NR unit increase	Illumina [NR] (imputed)	N
4	rs4362358	0.957496	15	78865197	rs17486195	0.755116	Post bronchodilator FEV1/FVC ratio	42657	26634245	Lutz SM	42341	BMC Genet	www.ncbi.nlm.nih.gov/pubmed/26634245	A genome-wide association study identifies risk loci for spirometric measures among smokers of European and African ancestry.	10,094 European ancestry current and former smoker individuals, 3,260 African American current and former smoker individuals, 178 current and former smoker individuals	NA	15q25.1	CHRNA5	CHRNA5			ENSG00000169684	NA	NA	rs17486195-A	rs17486195	0	17486195	intron_variant	0	0.668	1E-16	16		0.016	unit increase	Illumina [NR] (imputed)	N
4	rs4362358	0.957496	15	78851615	rs2036527	0.754551	Post bronchodilator FEV1/FVC ratio in COPD	42657	26634245	Lutz SM	42341	BMC Genet	www.ncbi.nlm.nih.gov/pubmed/26634245	A genome-wide association study identifies risk loci for spirometric measures among smokers of European and African ancestry.	5,439 European ancestry current and former smoker cases, 821 African American current and former smoker cases	NA	15q25.1	Intergenic	PSMA4 - CHRNA5	ENSG00000041357	ENSG00000169684		6856	6247	rs2036527-A	rs2036527	0	2036527	regulatory_region_variant	1	0.504	7E-7	6.1549		0.012	NR unit decrease	Illumina [NR] (imputed)	N
4	rs4362358	0.957496	15	78851615	rs2036527	0.754551	Pre bronchodilator FEV1	42657	26634245	Lutz SM	42341	BMC Genet	www.ncbi.nlm.nih.gov/pubmed/26634245	A genome-wide association study identifies risk loci for spirometric measures among smokers of European and African ancestry.	6,659 European ancestry current and former smoker individuals	NA	15q25.1	CHRNA5	PSMA4 - CHRNA5	ENSG00000041357	ENSG00000169684		6856	6247	rs2036527-?	rs2036527	0	2036527	regulatory_region_variant	1	NR	2E-9	8.69897		0.08021	unit decrease	Illumina [NR] (imputed)	N
4	rs4362358	0.957496	15	78851615	rs2036527	0.754551	Pre bronchodilator FEV1/FVC ratio	42657	26634245	Lutz SM	42341	BMC Genet	www.ncbi.nlm.nih.gov/pubmed/26634245	A genome-wide association study identifies risk loci for spirometric measures among smokers of European and African ancestry.	6,659 European ancestry current and former smoker individuals	NA	15q25.1	CHRNA5	PSMA4 - CHRNA5	ENSG00000041357	ENSG00000169684		6856	6247	rs2036527-?	rs2036527	0	2036527	regulatory_region_variant	1	NR	4E-10	9.39794		0.01665	unit decrease	Illumina [NR] (imputed)	N
4	rs4362358	0.957496	15	78851615	rs2036527	0.754551	Cotinine and 3'-hydroxycotinine levels in current smokers	43965	32157176	Buchwald J	43900	Mol Psychiatry	www.ncbi.nlm.nih.gov/pubmed/32157176	Genome-wide association meta-analysis of nicotine metabolism and cigarette consumption measures in smokers of European descent.	5,185 European ancestry individuals	NA	15q25.1		PSMA4 - CHRNA5	ENSG00000041357	ENSG00000169684		6856	6247	rs2036527-A	rs2036527	0	2036527	regulatory_region_variant	1	0.349	3E-28	27.5229		0.224	[0.18-0.26] unit increase	Illumina [9622178] (imputed)	N
4	rs4362358	0.957496	15	78851615	rs2036527	0.754551	Cotinine levels in current smokers	43965	32157176	Buchwald J	43900	Mol Psychiatry	www.ncbi.nlm.nih.gov/pubmed/32157176	Genome-wide association meta-analysis of nicotine metabolism and cigarette consumption measures in smokers of European descent.	5,185 European ancestry individuals	NA	15q25.1		PSMA4 - CHRNA5	ENSG00000041357	ENSG00000169684		6856	6247	rs2036527-A	rs2036527	0	2036527	regulatory_region_variant	1	0.349	5E-27	26.301		0.223	[0.18-0.26] unit increase	Illumina [9622178] (imputed)	N
4	rs4362358	0.957496	15	78851615	rs2036527	0.754551	Post bronchodilator FEV1	42657	26634245	Lutz SM	42341	BMC Genet	www.ncbi.nlm.nih.gov/pubmed/26634245	A genome-wide association study identifies risk loci for spirometric measures among smokers of European and African ancestry.	10,094 European ancestry current and former smoker individuals, 3,260 African American current and former smoker individuals, 178 current and former smoker individuals	NA	15q25.1	Intergenic	PSMA4 - CHRNA5	ENSG00000041357	ENSG00000169684		6856	6247	rs2036527-A	rs2036527	0	2036527	regulatory_region_variant	1	0.6	9E-15	14.0458		0.071	NR unit decrease	Illumina [NR] (imputed)	N
4	rs4362358	0.957496	15	78851615	rs2036527	0.754551	Post bronchodilator FEV1/FVC ratio	42657	26634245	Lutz SM	42341	BMC Genet	www.ncbi.nlm.nih.gov/pubmed/26634245	A genome-wide association study identifies risk loci for spirometric measures among smokers of European and African ancestry.	10,094 European ancestry current and former smoker individuals, 3,260 African American current and former smoker individuals, 178 current and former smoker individuals	NA	15q25.1	Intergenic	PSMA4 - CHRNA5	ENSG00000041357	ENSG00000169684		6856	6247	rs2036527-A	rs2036527	0	2036527	regulatory_region_variant	1	0.601	7E-16	15.1549		0.015	unit decrease	Illumina [NR] (imputed)	N
4	rs4362358	0.957496	15	78851615	rs2036527	0.754551	Pulmonary function	40834	21946350	Soler Artigas M	40811	Nat Genet	www.ncbi.nlm.nih.gov/pubmed/21946350	Genome-wide association and large-scale follow up identifies 16 new loci influencing lung function.	48,201 European ancestry individuals	46,411 European ancestry individuals	15q25.1	CHRNA5	PSMA4 - CHRNA5	ENSG00000041357	ENSG00000169684		6856	6247	rs2036527-G	rs2036527	0	2036527	regulatory_region_variant	1	NR	7E-7	6.1549	(FEV1)	0.026	[0.016-0.036] unit increase	Affymetrix, Illumina [~ 2500000] (imputed)	N
4	rs4362358	0.957496	15	78851615	rs2036527	0.754551	Smoking behavior	41135	22832964	David SP	41051	Transl Psychiatry	www.ncbi.nlm.nih.gov/pubmed/22832964	Genome-wide meta-analyses of smoking behaviors in African Americans.	Up to 32,389 African American individuals	NA	15q25.1	CHRNA5	PSMA4 - CHRNA5	ENSG00000041357	ENSG00000169684		6856	6247	rs2036527-A	rs2036527	0	2036527	regulatory_region_variant	1	0.22	2E-8	7.69897	(CPD)	0.04	[0.026-0.054] unit increase	Affymetrix, Illumina [~ 2900000] (imputed)	N
4	rs4362358	0.957496	15	78907406	rs7177514	0.751133	Post bronchodilator FEV1	42657	26634245	Lutz SM	42341	BMC Genet	www.ncbi.nlm.nih.gov/pubmed/26634245	A genome-wide association study identifies risk loci for spirometric measures among smokers of European and African ancestry.	10,094 European ancestry current and former smoker individuals, 3,260 African American current and former smoker individuals, 178 current and former smoker individuals	NA	15q25.1	CHRNA3	CHRNA3			ENSG00000080644	NA	NA	rs7177514-C	rs7177514	0	7177514	intron_variant	0	0.76	1E-7	7		0.054	NR unit decrease	Illumina [NR] (imputed)	N
4	rs4362358	0.957496	15	78907406	rs7177514	0.751133	Post bronchodilator FEV1/FVC ratio	42657	26634245	Lutz SM	42341	BMC Genet	www.ncbi.nlm.nih.gov/pubmed/26634245	A genome-wide association study identifies risk loci for spirometric measures among smokers of European and African ancestry.	10,094 European ancestry current and former smoker individuals, 3,260 African American current and former smoker individuals, 178 current and former smoker individuals	NA	15q25.1	CHRNA3	CHRNA3			ENSG00000080644	NA	NA	rs7177514-C	rs7177514	0	7177514	intron_variant	0	0.759	1E-6	6		0.01	unit decrease	Illumina [NR] (imputed)	N
4	rs4362358	0.957496	15	78718899	rs2869045	0.74849	Post bronchodilator FEV1	42657	26634245	Lutz SM	42341	BMC Genet	www.ncbi.nlm.nih.gov/pubmed/26634245	A genome-wide association study identifies risk loci for spirometric measures among smokers of European and African ancestry.	10,094 European ancestry current and former smoker individuals, 3,260 African American current and former smoker individuals, 178 current and former smoker individuals	NA	15q25.1	Intergenic	CRABP1 - IREB2	ENSG00000166426	ENSG00000136381		78332	10874	rs2869045-T	rs2869045	0	2869045	regulatory_region_variant	1	0.191	3E-7	6.52288		0.056	NR unit increase	Illumina [NR] (imputed)	N
4	rs4362358	0.957496	15	78718899	rs2869045	0.74849	Post bronchodilator FEV1/FVC ratio	42657	26634245	Lutz SM	42341	BMC Genet	www.ncbi.nlm.nih.gov/pubmed/26634245	A genome-wide association study identifies risk loci for spirometric measures among smokers of European and African ancestry.	10,094 European ancestry current and former smoker individuals, 3,260 African American current and former smoker individuals, 178 current and former smoker individuals	NA	15q25.1	Intergenic	CRABP1 - IREB2	ENSG00000166426	ENSG00000136381		78332	10874	rs2869045-T	rs2869045	0	2869045	regulatory_region_variant	1	0.191	4E-6	5.39794		0.01	unit increase	Illumina [NR] (imputed)	N
4	rs4362358	0.957496	15	78718899	rs2869045	0.74849	Mean corpuscular hemoglobin	44095	32888493	Chen MH	44075	Cell	www.ncbi.nlm.nih.gov/pubmed/32888493	Trans-ethnic and Ancestry-Specific Blood-Cell Genetics in 746,667 Individuals from 5 Global Populations.	630,125 African American or Afro-Caribbean, African ancestry, European ancestry, East Asian ancestry, Hispanic or Latin American and South Asian ancestry individuals	NA	15q25.1	NR	CRABP1 - IREB2	ENSG00000166426	ENSG00000136381		78332	10874	rs2869045-C	rs2869045	0	2869045	regulatory_region_variant	1	0.767995	4E-14	13.3979		NA		Affymetrix, Illumina [20825802] (imputed)	N
4	rs4362358	0.957496	15	78718899	rs2869045	0.74849	Mean corpuscular hemoglobin	43504	30595370	Kichaev G	43461	Am J Hum Genet	www.ncbi.nlm.nih.gov/pubmed/30595370	Leveraging Polygenic Functional Enrichment to Improve GWAS Power.	approximately 443,000 European ancestry individuals	NA	15q25.1		CRABP1 - IREB2	ENSG00000166426	ENSG00000136381		78332	10874	rs2869045-?	rs2869045	0	2869045	regulatory_region_variant	1	NR	1E-12	12		NA		NR [~ 8900000] (imputed)	N
4	rs4362358	0.957496	15	78966655	rs11639372	0.747245	Lung cancer in ever smokers	42996	28604730	McKay JD	42898	Nat Genet	www.ncbi.nlm.nih.gov/pubmed/28604730	Large-scale association analysis identifies new lung cancer susceptibility loci and heterogeneity in genetic susceptibility across histological subtypes.	23,223 European ancestry cases, 16,964 European ancestry controls	NA	15q25.1	CHRNB4, LOC646938	CHRNB4			ENSG00000117971	NA	NA	rs11639372-T	rs11639372	0	11639372	intron_variant	0	0.423901062	5E-37	36.301		1.20874	[1.173918989-1.244594833]	Illumina [10439017] (imputed)	N
4	rs4362358	0.957496	15	78966655	rs11639372	0.747245	Lung cancer	42996	28604730	McKay JD	42898	Nat Genet	www.ncbi.nlm.nih.gov/pubmed/28604730	Large-scale association analysis identifies new lung cancer susceptibility loci and heterogeneity in genetic susceptibility across histological subtypes.	29,266 European ancestry cases, 56,450 European ancestry controls	NA	15q25.1	CHRNB4, LOC646938	CHRNB4			ENSG00000117971	NA	NA	rs11639372-T	rs11639372	0	11639372	intron_variant	0	0.408811078	3E-52	51.5229		1.19721	[1.169764209-1.225296649]	Illumina [10439017] (imputed)	N
4	rs4362358	0.957496	15	78966655	rs11639372	0.747245	Lung adenocarcinoma	42996	28604730	McKay JD	42898	Nat Genet	www.ncbi.nlm.nih.gov/pubmed/28604730	Large-scale association analysis identifies new lung cancer susceptibility loci and heterogeneity in genetic susceptibility across histological subtypes.	11,273 European ancestry cases, 55,483 European ancestry controls	NA	15q25.1	CHRNB4, LOC646938	CHRNB4			ENSG00000117971	NA	NA	rs11639372-T	rs11639372	0	11639372	intron_variant	0	0.403532831	6E-26	25.2218		1.18835	[1.150784342-1.227144715]	Illumina [10439017] (imputed)	N
4	rs4362358	0.957496	15	78966655	rs11639372	0.747245	Post bronchodilator FEV1	42657	26634245	Lutz SM	42341	BMC Genet	www.ncbi.nlm.nih.gov/pubmed/26634245	A genome-wide association study identifies risk loci for spirometric measures among smokers of European and African ancestry.	10,094 European ancestry current and former smoker individuals, 3,260 African American current and former smoker individuals, 178 current and former smoker individuals	NA	15q25.1	Intergenic	CHRNB4			ENSG00000117971	NA	NA	rs11639372-T	rs11639372	0	11639372	intron_variant	0	0.384	5E-9	8.30103		0.055	NR unit decrease	Illumina [NR] (imputed)	N
4	rs4362358	0.957496	15	78966655	rs11639372	0.747245	Post bronchodilator FEV1/FVC ratio	42657	26634245	Lutz SM	42341	BMC Genet	www.ncbi.nlm.nih.gov/pubmed/26634245	A genome-wide association study identifies risk loci for spirometric measures among smokers of European and African ancestry.	10,094 European ancestry current and former smoker individuals, 3,260 African American current and former smoker individuals, 178 current and former smoker individuals	NA	15q25.1	Intergenic	CHRNB4			ENSG00000117971	NA	NA	rs11639372-T	rs11639372	0	11639372	intron_variant	0	0.381	9E-9	8.04576		0.011	unit decrease	Illumina [NR] (imputed)	N
4	rs4362358	0.957496	15	78923987	rs17487223	0.746136	Post bronchodilator FEV1/FVC ratio in COPD	42657	26634245	Lutz SM	42341	BMC Genet	www.ncbi.nlm.nih.gov/pubmed/26634245	A genome-wide association study identifies risk loci for spirometric measures among smokers of European and African ancestry.	5,439 European ancestry current and former smoker cases, 821 African American current and former smoker cases	NA	15q25.1	CHRNB4	CHRNB4			ENSG00000117971	NA	NA	rs17487223-T	rs17487223	0	17487223	intron_variant	0	0.416	4E-7	6.39794		0.012	NR unit decrease	Illumina [NR] (imputed)	N
4	rs4362358	0.957496	15	78923987	rs17487223	0.746136	Post bronchodilator FEV1	42657	26634245	Lutz SM	42341	BMC Genet	www.ncbi.nlm.nih.gov/pubmed/26634245	A genome-wide association study identifies risk loci for spirometric measures among smokers of European and African ancestry.	10,094 European ancestry current and former smoker individuals, 3,260 African American current and former smoker individuals, 178 current and former smoker individuals	NA	15q25.1	CHRNB4	CHRNB4			ENSG00000117971	NA	NA	rs17487223-T	rs17487223	0	17487223	intron_variant	0	0.353	2E-14	13.699		0.076	NR unit decrease	Illumina [NR] (imputed)	N
4	rs4362358	0.957496	15	78923987	rs17487223	0.746136	Post bronchodilator FEV1/FVC ratio	42657	26634245	Lutz SM	42341	BMC Genet	www.ncbi.nlm.nih.gov/pubmed/26634245	A genome-wide association study identifies risk loci for spirometric measures among smokers of European and African ancestry.	10,094 European ancestry current and former smoker individuals, 3,260 African American current and former smoker individuals, 178 current and former smoker individuals	NA	15q25.1	CHRNB4	CHRNB4			ENSG00000117971	NA	NA	rs17487223-T	rs17487223	0	17487223	intron_variant	0	0.349	3E-15	14.5229		0.016	unit decrease	Illumina [NR] (imputed)	N
4	rs4362358	0.957496	15	78934318	rs67426328	0.745959	Post bronchodilator FEV1	42657	26634245	Lutz SM	42341	BMC Genet	www.ncbi.nlm.nih.gov/pubmed/26634245	A genome-wide association study identifies risk loci for spirometric measures among smokers of European and African ancestry.	10,094 European ancestry current and former smoker individuals, 3,260 African American current and former smoker individuals, 178 current and former smoker individuals	NA	15q25.1	CHRNB4	CHRNB4			ENSG00000117971	NA	NA	rs67426328-C	rs67426328	0	67426328	intron_variant	0	0.617	1E-10	10		0.064	NR unit increase	Illumina [NR] (imputed)	N
4	rs4362358	0.957496	15	78934318	rs67426328	0.745959	Post bronchodilator FEV1/FVC ratio	42657	26634245	Lutz SM	42341	BMC Genet	www.ncbi.nlm.nih.gov/pubmed/26634245	A genome-wide association study identifies risk loci for spirometric measures among smokers of European and African ancestry.	10,094 European ancestry current and former smoker individuals, 3,260 African American current and former smoker individuals, 178 current and former smoker individuals	NA	15q25.1	CHRNB4	CHRNB4			ENSG00000117971	NA	NA	rs67426328-C	rs67426328	0	67426328	intron_variant	0	0.621	2E-11	10.699		0.014	unit increase	Illumina [NR] (imputed)	N
4	rs4362358	0.957496	15	78896129	rs1317286	0.745862	Post bronchodilator FEV1/FVC ratio in COPD	42657	26634245	Lutz SM	42341	BMC Genet	www.ncbi.nlm.nih.gov/pubmed/26634245	A genome-wide association study identifies risk loci for spirometric measures among smokers of European and African ancestry.	5,439 European ancestry current and former smoker cases, 821 African American current and former smoker cases	NA	15q25.1	CHRNA3	CHRNA3			ENSG00000080644	NA	NA	rs1317286-A	rs1317286	0	1317286	intron_variant	0	0.598	4E-7	6.39794		0.012	NR unit increase	Illumina [NR] (imputed)	N
4	rs4362358	0.957496	15	78896129	rs1317286	0.745862	Post bronchodilator FEV1	42657	26634245	Lutz SM	42341	BMC Genet	www.ncbi.nlm.nih.gov/pubmed/26634245	A genome-wide association study identifies risk loci for spirometric measures among smokers of European and African ancestry.	10,094 European ancestry current and former smoker individuals, 3,260 African American current and former smoker individuals, 178 current and former smoker individuals	NA	15q25.1	CHRNA3	CHRNA3			ENSG00000080644	NA	NA	rs1317286-A	rs1317286	0	1317286	intron_variant	0	0.656	3E-14	13.5229		0.07	NR unit increase	Illumina [NR] (imputed)	N
4	rs4362358	0.957496	15	78896129	rs1317286	0.745862	Parental longevity (mother's attained age)	43444	29227965	Pilling LC	43070	Aging (Albany NY)	www.ncbi.nlm.nih.gov/pubmed/29227965	Human longevity: 25 genetic loci associated in 389,166 UK biobank participants.	412,937 British ancestry individuals	NA	15q25.1	CHRNA3	CHRNA3			ENSG00000080644	NA	NA	rs1317286-A	rs1317286	0	1317286	intron_variant	0	NR	2E-7	6.69897		NA		Affymetrix [11535925] (imputed)	N
4	rs4362358	0.957496	15	78896129	rs1317286	0.745862	Parental longevity (father's attained age)	43444	29227965	Pilling LC	43070	Aging (Albany NY)	www.ncbi.nlm.nih.gov/pubmed/29227965	Human longevity: 25 genetic loci associated in 389,166 UK biobank participants.	415,311 British ancestry individuals	NA	15q25.1	CHRNA3	CHRNA3			ENSG00000080644	NA	NA	rs1317286-A	rs1317286	0	1317286	intron_variant	0	NR	2E-31	30.699		NA		Affymetrix [11535925] (imputed)	N
4	rs4362358	0.957496	15	78896129	rs1317286	0.745862	Parental longevity (combined parental attained age, Martingale residuals)	43444	29227965	Pilling LC	43070	Aging (Albany NY)	www.ncbi.nlm.nih.gov/pubmed/29227965	Human longevity: 25 genetic loci associated in 389,166 UK biobank participants.	389,166 British ancestry individuals	NA	15q25.1	CHRNA3	CHRNA3			ENSG00000080644	NA	NA	rs1317286-A	rs1317286	0	1317286	intron_variant	0	0.668	1E-26	26		0.0254	[0.021-0.03] unit decrease	Affymetrix [11535925] (imputed)	N
4	rs4362358	0.957496	15	78896129	rs1317286	0.745862	Post bronchodilator FEV1/FVC ratio	42657	26634245	Lutz SM	42341	BMC Genet	www.ncbi.nlm.nih.gov/pubmed/26634245	A genome-wide association study identifies risk loci for spirometric measures among smokers of European and African ancestry.	10,094 European ancestry current and former smoker individuals, 3,260 African American current and former smoker individuals, 178 current and former smoker individuals	NA	15q25.1	CHRNA3	CHRNA3			ENSG00000080644	NA	NA	rs1317286-A	rs1317286	0	1317286	intron_variant	0	0.658	3E-14	13.5229		0.014	unit increase	Illumina [NR] (imputed)	N
4	rs4362358	0.957496	15	78896129	rs1317286	0.745862	Chronic obstructive pulmonary disease in ever smokers	44309	33106845	Kim W	44131	Am J Epidemiol	www.ncbi.nlm.nih.gov/pubmed/33106845	Genome-wide Gene-by-smoking Interaction Study of Chronic Obstructive Pulmonary Disease.	12,446 European ancestry cases, 59,145 European ancestry controls	NA	15q25.1	NR	CHRNA3			ENSG00000080644	NA	NA	rs1317286-G	rs1317286	0	1317286	intron_variant	0	0.33	5E-28	27.301		1.19	[1.15-1.22]	Affymetrix [9886854] (imputed)	N
4	rs4362358	0.957496	15	78896129	rs1317286	0.745862	Chronic obstructive pulmonary disease x ever smoker interaction (2df)	44309	33106845	Kim W	44131	Am J Epidemiol	www.ncbi.nlm.nih.gov/pubmed/33106845	Genome-wide Gene-by-smoking Interaction Study of Chronic Obstructive Pulmonary Disease.	21,077 European ancestry cases, 179,689 European ancestry controls	NA	15q25.1	NR	CHRNA3			ENSG00000080644	NA	NA	rs1317286-G	rs1317286	0	1317286	intron_variant	0	0.33	3E-25	24.5229		NA	[NR]	Affymetrix [9886854] (imputed)	N
4	rs4362358	0.957496	15	78908032	rs8042374	0.743753	Schizophrenia	42110	25056061	Ripke S	41842	Nature	www.ncbi.nlm.nih.gov/pubmed/25056061	Biological insights from 108 schizophrenia-associated genetic loci.	32,405 European ancestry cases, 42,221 European ancestry controls, 1,235 European ancestry cases and 1,235 European ancestry controls from 1235 parent-offspring trios, 1,836 East Asian ancestry cases, 3,383 East Asian ancestry controls	1,513 European ancestry cases, 66,236 European ancestry controls	15q25.1	AC027228.1, AGPHD1, CHRNA3, CHRNA5, CHRNB4, IREB2, PSMA4	CHRNA3			ENSG00000080644	NA	NA	rs8042374-A	rs8042374	0	8042374	intron_variant	0	0.725	2E-13	12.699		1.093	[1.067-1.119]	Affymetrix, Illumina [9005918] (imputed)	N
4	rs4362358	0.957496	15	78908032	rs8042374	0.743753	Lung cancer	39764	18978787	Wang Y	39754	Nat Genet	www.ncbi.nlm.nih.gov/pubmed/18978787	Common 5p15.33 and 6p21.33 variants influence lung cancer risk.	5,095 European ancestry cases, 5,200 European ancestry controls	2,448 European ancestry cases, 2,983 European ancestry controls	15q25.1	NR	CHRNA3			ENSG00000080644	NA	NA	rs8042374-?	rs8042374	0	8042374	intron_variant	0	NR	8E-12	11.0969		NA		Illumina [223891]	N
4	rs4362358	0.957496	15	78908032	rs8042374	0.743753	Post bronchodilator FEV1	42657	26634245	Lutz SM	42341	BMC Genet	www.ncbi.nlm.nih.gov/pubmed/26634245	A genome-wide association study identifies risk loci for spirometric measures among smokers of European and African ancestry.	10,094 European ancestry current and former smoker individuals, 3,260 African American current and former smoker individuals, 178 current and former smoker individuals	NA	15q25.1	CHRNA3	CHRNA3			ENSG00000080644	NA	NA	rs8042374-A	rs8042374	0	8042374	intron_variant	0	0.627	1E-7	7		0.054	NR unit decrease	Illumina [NR] (imputed)	N
4	rs4362358	0.957496	15	78908032	rs8042374	0.743753	Autism spectrum disorder or schizophrenia	42963	28540026	Anney RJL	42877	Mol Autism	www.ncbi.nlm.nih.gov/pubmed/28540026	Meta-analysis of GWAS of over 16,000 individuals with autism spectrum disorder highlights a novel locus at 10q24.32 and a significant overlap with schizophrenia.	schizophrenia cases and controls (see Ripke, 2014), up to 6,197 European ancestry ASD cases, up to 7,377 European ancestry controls, up to 1,190 ASD cases, up to 1,190 controls	NA	15q25.1	ADAMTS7, CHRNA3, CHRNA5, CHRNB4, HYKK, IREB2, LOC646938, PSMA4	CHRNA3			ENSG00000080644	NA	NA	rs8042374-A	rs8042374	0	8042374	intron_variant	0		5E-10	9.30103		1.07	[1.05-1.10]	Affymetrix, Illumina [NR]	N
4	rs4362358	0.957496	15	78908032	rs8042374	0.743753	Schizophrenia	42574	26198764	Goes FS	42206	Am J Med Genet B Neuropsychiatr Genet	www.ncbi.nlm.nih.gov/pubmed/26198764	Genome-wide association study of schizophrenia in Ashkenazi Jews.	592 Ashkenazi Jewish ancestry cases, 505 Ashkenazi Jewish ancestry controls, 36,989 cases, 113,075 controls	NA	15q25.1	NR	CHRNA3			ENSG00000080644	NA	NA	rs8042374-A	rs8042374	0	8042374	intron_variant	0	NR	1E-12	12		1.09	[NR]	Illumina [7158791] (imputed)	N
4	rs4362358	0.957496	15	78908032	rs8042374	0.743753	Post bronchodilator FEV1/FVC ratio	42657	26634245	Lutz SM	42341	BMC Genet	www.ncbi.nlm.nih.gov/pubmed/26634245	A genome-wide association study identifies risk loci for spirometric measures among smokers of European and African ancestry.	10,094 European ancestry current and former smoker individuals, 3,260 African American current and former smoker individuals, 178 current and former smoker individuals	NA	15q25.1	CHRNA3	CHRNA3			ENSG00000080644	NA	NA	rs8042374-A	rs8042374	0	8042374	intron_variant	0	0.627	1E-6	6		0.01	unit decrease	Illumina [NR] (imputed)	N
4	rs4362358	0.957496	15	78969385	rs4886580	0.740938	Post bronchodilator FEV1	42657	26634245	Lutz SM	42341	BMC Genet	www.ncbi.nlm.nih.gov/pubmed/26634245	A genome-wide association study identifies risk loci for spirometric measures among smokers of European and African ancestry.	10,094 European ancestry current and former smoker individuals, 3,260 African American current and former smoker individuals, 178 current and former smoker individuals	NA	15q25.1	Intergenic	CHRNB4			ENSG00000117971	NA	NA	rs4886580-T	rs4886580	0	4886580	intron_variant	0	0.597	2E-7	6.69897		0.046	NR unit increase	Illumina [NR] (imputed)	N
4	rs4362358	0.957496	15	78969385	rs4886580	0.740938	Post bronchodilator FEV1/FVC ratio	42657	26634245	Lutz SM	42341	BMC Genet	www.ncbi.nlm.nih.gov/pubmed/26634245	A genome-wide association study identifies risk loci for spirometric measures among smokers of European and African ancestry.	10,094 European ancestry current and former smoker individuals, 3,260 African American current and former smoker individuals, 178 current and former smoker individuals	NA	15q25.1	Intergenic	CHRNB4			ENSG00000117971	NA	NA	rs4886580-T	rs4886580	0	4886580	intron_variant	0	0.598	2E-8	7.69897		0.01	unit increase	Illumina [NR] (imputed)	N
4	rs4362358	0.957496	15	78894339	rs1051730	0.740391	Post bronchodilator FEV1/FVC ratio in COPD	42657	26634245	Lutz SM	42341	BMC Genet	www.ncbi.nlm.nih.gov/pubmed/26634245	A genome-wide association study identifies risk loci for spirometric measures among smokers of European and African ancestry.	5,439 European ancestry current and former smoker cases, 821 African American current and former smoker cases	NA	15q25.1	CHRNA3	CHRNA3			ENSG00000080644	NA	NA	rs1051730-A	rs1051730	0	1051730	synonymous_variant	0	0.6	2E-7	6.69897		0.013	NR unit decrease	Illumina [NR] (imputed)	N
4	rs4362358	0.957496	15	78894339	rs1051730	0.740391	Pre bronchodilator FEV1	42657	26634245	Lutz SM	42341	BMC Genet	www.ncbi.nlm.nih.gov/pubmed/26634245	A genome-wide association study identifies risk loci for spirometric measures among smokers of European and African ancestry.	6,659 European ancestry current and former smoker individuals	NA	15q25.1	CHRNA3	CHRNA3			ENSG00000080644	NA	NA	rs1051730-?	rs1051730	0	1051730	synonymous_variant	0	NR	2E-9	8.69897		0.07976	unit decrease	Illumina [NR] (imputed)	N
4	rs4362358	0.957496	15	78894339	rs1051730	0.740391	Pre bronchodilator FEV1/FVC ratio	42657	26634245	Lutz SM	42341	BMC Genet	www.ncbi.nlm.nih.gov/pubmed/26634245	A genome-wide association study identifies risk loci for spirometric measures among smokers of European and African ancestry.	6,659 European ancestry current and former smoker individuals	NA	15q25.1	CHRNA3	CHRNA3			ENSG00000080644	NA	NA	rs1051730-?	rs1051730	0	1051730	synonymous_variant	0	NR	9E-11	10.0458		0.01729	unit decrease	Illumina [NR] (imputed)	N
4	rs4362358	0.957496	15	78894339	rs1051730	0.740391	Post bronchodilator FEV1	42657	26634245	Lutz SM	42341	BMC Genet	www.ncbi.nlm.nih.gov/pubmed/26634245	A genome-wide association study identifies risk loci for spirometric measures among smokers of European and African ancestry.	10,094 European ancestry current and former smoker individuals, 3,260 African American current and former smoker individuals, 178 current and former smoker individuals	NA	15q25.1	CHRNA3	CHRNA3			ENSG00000080644	NA	NA	rs1051730-A	rs1051730	0	1051730	synonymous_variant	0	0.666	2E-15	14.699		0.077	NR unit decrease	Illumina [NR] (imputed)	N
4	rs4362358	0.957496	15	78894339	rs1051730	0.740391	Smoking status (heavy vs light)	42958	28520984	Saccone NL	42872	Nicotine Tob Res	www.ncbi.nlm.nih.gov/pubmed/28520984	Genome-wide association study of heavy smoking and daily/nondaily smoking in the Hispanic Community Health Study / Study of Latinos (HCHS/SOL).	1,929 Hispanic heavy smoker cases, 3,156 Hispanic light smoker controls	NA	15q25.1	CHRNA5, CHRNB4, CHRNA3	CHRNA3			ENSG00000080644	NA	NA	rs1051730-A	rs1051730	0	1051730	synonymous_variant	0	0.231	2E-8	7.69897		1.34	[1.21-1.49]	Illumina [~ 11400000] (imputed)	N
4	rs4362358	0.957496	15	78894339	rs1051730	0.740391	Smoking behaviour (cigarettes smoked per day)	43573	30617275	Erzurumluoglu AM	43472	Mol Psychiatry	www.ncbi.nlm.nih.gov/pubmed/30617275	Meta-analysis of up to 622,409 individuals identifies 40 novel smoking behaviour associated genetic loci.	128,746 European and South Asian ancestry individuals	up to 275,596 European ancestry individuals	15q25.1	CHRNA3	CHRNA3			ENSG00000080644	NA	NA	rs1051730-A	rs1051730	0	1051730	synonymous_variant	0	NR	6E-121	120.222		0.101	[0.091-0.111] unit increase (replication)	Affymetrix, Illumina [up to 1207583] (imputed)	N
4	rs4362358	0.957496	15	78894339	rs1051730	0.740391	Post bronchodilator FEV1/FVC ratio	42657	26634245	Lutz SM	42341	BMC Genet	www.ncbi.nlm.nih.gov/pubmed/26634245	A genome-wide association study identifies risk loci for spirometric measures among smokers of European and African ancestry.	10,094 European ancestry current and former smoker individuals, 3,260 African American current and former smoker individuals, 178 current and former smoker individuals	NA	15q25.1	CHRNA3	CHRNA3			ENSG00000080644	NA	NA	rs1051730-A	rs1051730	0	1051730	synonymous_variant	0	0.67	1E-16	16		0.016	unit decrease	Illumina [NR] (imputed)	N
4	rs4362358	0.957496	15	78894339	rs1051730	0.740391	Lung adenocarcinoma	40126	19836008	Landi MT	40101	Am J Hum Genet	www.ncbi.nlm.nih.gov/pubmed/19836008	A genome-wide association study of lung cancer identifies a region of chromosome 5p15 associated with risk for adenocarcinoma.	5,739 European ancestry cases, 5,848 European ancestry controls	7,561 European ancestry cases, 13,818 European ancestry controls	15q25.1	CHRNA5, CHRNA3	CHRNA3			ENSG00000080644	NA	NA	rs1051730-T	rs1051730	0	1051730	synonymous_variant	0	0.35	2E-51	50.699		1.31	[1.27-1.36]	Illumina [515922]	N
4	rs4362358	0.957496	15	78894339	rs1051730	0.740391	Lung cancer	39791	18978790	McKay JD	39754	Nat Genet	www.ncbi.nlm.nih.gov/pubmed/18978790	Lung cancer susceptibility locus at 5p15.33.	2,971 European ancestry cases, 3,746 European ancestry controls	2,899 European ancestry cases, 5,573 European ancestry controls	15q25.1	intergenic	CHRNA3			ENSG00000080644	NA	NA	rs1051730-A	rs1051730	0	1051730	synonymous_variant	0	NR	1E-15	15		1.35	[1.25-1.45]	Illumina [315194]	N
4	rs4362358	0.957496	15	78894339	rs1051730	0.740391	Smoking behavior	40322	20418888	Thorgeirsson TE	40293	Nat Genet	www.ncbi.nlm.nih.gov/pubmed/20418888	Sequence variants at CHRNB3-CHRNA6 and CYP2A6 affect smoking behavior.	31,266 European ancestry individuals	54,731 European ancestry individuals	15q25.1	NR	CHRNA3			ENSG00000080644	NA	NA	rs1051730-A	rs1051730	0	1051730	synonymous_variant	0	0.34	2E-69	68.699		0.8	[0.70-0.90] CPD increase	Affymetrix, Illumina [~ 2500000] (imputed)	N
4	rs4362358	0.957496	15	78894339	rs1051730	0.740391	Smoking behavior	40322	20418890	Tobacco and Genetics Consortium	40293	Nat Genet	www.ncbi.nlm.nih.gov/pubmed/20418890	Genome-wide meta-analyses identify multiple loci associated with smoking behavior.	Up to 74,035 European ancestry individuals	Up to 68,988 participants	15q25.1	CHRNA3	CHRNA3			ENSG00000080644	NA	NA	rs1051730-G	rs1051730	0	1051730	synonymous_variant	0	0.65	3E-73	72.5229	(CPD)	1.02	[0.91-1.13] CPD decrease	Affymetrix, Illumina, Perlegen [~ 2500000] (imputed)	N
4	rs4362358	0.957496	15	78894339	rs1051730	0.740391	Smoking behavior	40322	20418889	Liu JZ	40293	Nat Genet	www.ncbi.nlm.nih.gov/pubmed/20418889	Meta-analysis and imputation refines the association of 15q25 with smoking quantity.	41,150 European ancestry individuals	120,516 European ancestry individuals	15q25.1	CHRNA5, CHRNA3	CHRNA3			ENSG00000080644	NA	NA	rs1051730-G	rs1051730	0	1051730	synonymous_variant	0	0.66	2E-66	65.699		0.08	[0.07-0.09] unit decrease	Affymetrix, Illumina [NR] (imputed)	N
4	rs4362358	0.957496	15	78894339	rs1051730	0.740391	Nicotine dependence	39707	18385739	Thorgeirsson TE	39541	Nature	www.ncbi.nlm.nih.gov/pubmed/18385739	A variant associated with nicotine dependence, lung cancer and peripheral arterial disease.	10,995 European ancestry individuals	4,848 European ancestry individuals	15q25.1	CHRNA5, CHRNA3, CHRNB4	CHRNA3			ENSG00000080644	NA	NA	rs1051730-T	rs1051730	0	1051730	synonymous_variant	0	0.35	6E-20	19.2218		0.1	[0.08-0.12] cigarettes per day increase	Illumina [306207]	N
4	rs4362358	0.957496	15	78894339	rs1051730	0.740391	Lung cancer in ever smokers	43388	30104567	Ji X	43325	Nat Commun	www.ncbi.nlm.nih.gov/pubmed/30104567	Identification of susceptibility pathways for the role of chromosome 15q25.1 in modifying lung cancer risk.	4,628 European ancestry cases, 4,041 European ancestry controls	16,341 European ancestry cases, 9,930 European ancestry controls	15q25.1	CHRNA3	CHRNA3			ENSG00000080644	NA	NA	rs1051730-T	rs1051730	0	1051730	synonymous_variant	0	NR	3E-52	51.5229		1.3369	[NR]	Illumina [20734083] (imputed)	N
4	rs4362358	0.957496	15	78894339	rs1051730	0.740391	Lung cancer	43388	30104567	Ji X	43325	Nat Commun	www.ncbi.nlm.nih.gov/pubmed/30104567	Identification of susceptibility pathways for the role of chromosome 15q25.1 in modifying lung cancer risk.	4,918 European ancestry cases, 5,555 European ancestry controls	18,439 European ancestry cases, 14,026 European ancestry controls	15q25.1	CHRNA3	CHRNA3			ENSG00000080644	NA	NA	rs1051730-T	rs1051730	0	1051730	synonymous_variant	0	NR	3E-49	48.5229		1.27	[NR]	Illumina [20734083] (imputed)	N
4	rs4362358	0.957496	15	78894339	rs1051730	0.740391	Peripheral artery disease in ever smokers	44537	34601942	van Zuydam NR	44473	Circ Genom Precis Med	www.ncbi.nlm.nih.gov/pubmed/34601942	Genome-Wide Association Study of Peripheral Artery Disease.	7,404 Finnish ancestry cases, 205,693 Finnish ancestry controls, 7,404 non-Scandinavian ancestry cases, 205,693 non-Scandinavian ancestry controls, 7,404 British ancestry cases, 205,693 British ancestry controls	NA	15q25.1		CHRNA3			ENSG00000080644	NA	NA	rs1051730-T	rs1051730	0	1051730	synonymous_variant	0	0.33	1E-8	8		1.12	[1.08-1.16]	Affymetrix, Illumina [NR] (imputed)	N
4	rs4362358	0.957496	15	78894339	rs1051730	0.740391	Peripheral artery disease in non diabetes	44537	34601942	van Zuydam NR	44473	Circ Genom Precis Med	www.ncbi.nlm.nih.gov/pubmed/34601942	Genome-Wide Association Study of Peripheral Artery Disease.	6,732 Finnish ancestry cases, 416,855 Finnish ancestry controls, 6,732 non-Scandinavian ancestry cases, 416,855 non-Scandinavian ancestry controls, 6,732 British ancestry cases, 416,855 British ancestry controls	NA	15q25.1		CHRNA3			ENSG00000080644	NA	NA	rs1051730-T	rs1051730	0	1051730	synonymous_variant	0	0.34	9E-9	8.04576		1.12	[1.09-1.16]	Illumina [NR] (imputed)	N
4	rs4362358	0.957496	15	78894339	rs1051730	0.740391	Poultry consumption	44803	32193382	Cole JB	43909	Nat Commun	www.ncbi.nlm.nih.gov/pubmed/32193382	Comprehensive genomic analysis of dietary habits in UK Biobank identifies hundreds of genetic associations.	448,210 European ancestry individuals	NA	15q25.1		CHRNA3			ENSG00000080644	NA	NA	rs1051730-G	rs1051730	0	1051730	synonymous_variant	0	0.668922	5E-9	8.30103		0.0131349	[0.0087-0.0175] unit increase	NR [NR] (imputed)	N
4	rs4362358	0.957496	15	78898932	rs55676755	0.737141	Post bronchodilator FEV1/FVC ratio in COPD	42657	26634245	Lutz SM	42341	BMC Genet	www.ncbi.nlm.nih.gov/pubmed/26634245	A genome-wide association study identifies risk loci for spirometric measures among smokers of European and African ancestry.	5,439 European ancestry current and former smoker cases, 821 African American current and former smoker cases	NA	15q25.1	CHRNA3	CHRNA3			ENSG00000080644	NA	NA	rs55676755-C	rs55676755	0	55676755	intron_variant	0	0.6	2E-7	6.69897		0.013	NR unit increase	Illumina [NR] (imputed)	N
4	rs4362358	0.957496	15	78898932	rs55676755	0.737141	Post bronchodilator FEV1	42657	26634245	Lutz SM	42341	BMC Genet	www.ncbi.nlm.nih.gov/pubmed/26634245	A genome-wide association study identifies risk loci for spirometric measures among smokers of European and African ancestry.	10,094 European ancestry current and former smoker individuals, 3,260 African American current and former smoker individuals, 178 current and former smoker individuals	NA	15q25.1	CHRNA3	CHRNA3			ENSG00000080644	NA	NA	rs55676755-C	rs55676755	0	55676755	intron_variant	0	0.667	2E-17	16.699		0.08	NR unit increase	Illumina [NR] (imputed)	N
4	rs4362358	0.957496	15	78898932	rs55676755	0.737141	Chronic obstructive pulmonary disease	43586	30804561	Sakornsakolpat P	43521	Nat Genet	www.ncbi.nlm.nih.gov/pubmed/30804561	Genetic landscape of chronic obstructive pulmonary disease identifies heterogeneous cell-type and phenotype associations.	35,735 cases, 222,076 controls	NA	15q25.1	CHRNA3	CHRNA3			ENSG00000080644	NA	NA	rs55676755-G	rs55676755	0	55676755	intron_variant	0	0.34	3E-26	25.5229		1.11	[1.09-1.14]	Affymetrix, Illumina [6224355] (imputed)	N
4	rs4362358	0.957496	15	78898932	rs55676755	0.737141	Emphysema imaging phenotypes	42529	26030696	Cho MH	42156	Am J Respir Crit Care Med	www.ncbi.nlm.nih.gov/pubmed/26030696	A Genome-Wide Association Study of Emphysema and Airway Quantitative Imaging Phenotypes.	5,385 European ancestry chronic obstructive pulmonary disease cases, 901 African American chronic obstructive pulmonary disease cases, 3,613 European ancestry controls, 2,132 African American controls	NA	15q25.1	CHRNA3	CHRNA3			ENSG00000080644	NA	NA	rs55676755-C	rs55676755	0	55676755	intron_variant	0	NR	2E-9	8.69897	(%LAA-950, All)	0.11	[0.077-0.143] unit decrease	Illumina [7600000] (imputed)	N
4	rs4362358	0.957496	15	78898932	rs55676755	0.737141	Post bronchodilator FEV1 in COPD	42657	26634245	Lutz SM	42341	BMC Genet	www.ncbi.nlm.nih.gov/pubmed/26634245	A genome-wide association study identifies risk loci for spirometric measures among smokers of European and African ancestry.	5,439 European ancestry current and former smoker cases, 821 African American current and former smoker cases	NA	15q25.1	CHRNA3	CHRNA3			ENSG00000080644	NA	NA	rs55676755-C	rs55676755	0	55676755	intron_variant	0	0.62	5E-6	5.30103		0.044	NR unit increase	Illumina [NR] (imputed)	N
4	rs4362358	0.957496	15	78898932	rs55676755	0.737141	Post bronchodilator FEV1/FVC ratio	42657	26634245	Lutz SM	42341	BMC Genet	www.ncbi.nlm.nih.gov/pubmed/26634245	A genome-wide association study identifies risk loci for spirometric measures among smokers of European and African ancestry.	10,094 European ancestry current and former smoker individuals, 3,260 African American current and former smoker individuals, 178 current and former smoker individuals	NA	15q25.1	CHRNA3	CHRNA3			ENSG00000080644	NA	NA	rs55676755-C	rs55676755	0	55676755	intron_variant	0	0.67	2E-19	18.699		0.017	unit increase	Illumina [NR] (imputed)	N
4	rs4362358	0.957496	15	78907656	rs6495308	0.736639	Post bronchodilator FEV1	42657	26634245	Lutz SM	42341	BMC Genet	www.ncbi.nlm.nih.gov/pubmed/26634245	A genome-wide association study identifies risk loci for spirometric measures among smokers of European and African ancestry.	10,094 European ancestry current and former smoker individuals, 3,260 African American current and former smoker individuals, 178 current and former smoker individuals	NA	15q25.1	CHRNA3	CHRNA3			ENSG00000080644	NA	NA	rs6495308-T	rs6495308	0	6495308	intron_variant	0	0.373	1E-7	7		0.054	NR unit decrease	Illumina [NR] (imputed)	N
4	rs4362358	0.957496	15	78907656	rs6495308	0.736639	Post bronchodilator FEV1/FVC ratio	42657	26634245	Lutz SM	42341	BMC Genet	www.ncbi.nlm.nih.gov/pubmed/26634245	A genome-wide association study identifies risk loci for spirometric measures among smokers of European and African ancestry.	10,094 European ancestry current and former smoker individuals, 3,260 African American current and former smoker individuals, 178 current and former smoker individuals	NA	15q25.1	CHRNA3	CHRNA3			ENSG00000080644	NA	NA	rs6495308-T	rs6495308	0	6495308	intron_variant	0	0.375	1E-6	6		0.01	unit decrease	Illumina [NR] (imputed)	N
4	rs4362358	0.957496	15	78997076	rs11072791	0.731887	Post bronchodilator FEV1	42657	26634245	Lutz SM	42341	BMC Genet	www.ncbi.nlm.nih.gov/pubmed/26634245	A genome-wide association study identifies risk loci for spirometric measures among smokers of European and African ancestry.	10,094 European ancestry current and former smoker individuals, 3,260 African American current and former smoker individuals, 178 current and former smoker individuals	NA	15q25.1	Intergenic	CHRNB4			ENSG00000117971	NA	NA	rs11072791-A	rs11072791	0	11072791	intron_variant	0	0.391	2E-8	7.69897		0.055	NR unit decrease	Illumina [NR] (imputed)	N
4	rs4362358	0.957496	15	78997076	rs11072791	0.731887	Post bronchodilator FEV1/FVC ratio	42657	26634245	Lutz SM	42341	BMC Genet	www.ncbi.nlm.nih.gov/pubmed/26634245	A genome-wide association study identifies risk loci for spirometric measures among smokers of European and African ancestry.	10,094 European ancestry current and former smoker individuals, 3,260 African American current and former smoker individuals, 178 current and former smoker individuals	NA	15q25.1	Intergenic	CHRNB4			ENSG00000117971	NA	NA	rs11072791-A	rs11072791	0	11072791	intron_variant	0	0.389	1E-8	8		0.011	unit decrease	Illumina [NR] (imputed)	N
4	rs4362358	0.957496	15	78759348	rs958025	0.731324	Post bronchodilator FEV1	42657	26634245	Lutz SM	42341	BMC Genet	www.ncbi.nlm.nih.gov/pubmed/26634245	A genome-wide association study identifies risk loci for spirometric measures among smokers of European and African ancestry.	10,094 European ancestry current and former smoker individuals, 3,260 African American current and former smoker individuals, 178 current and former smoker individuals	NA	15q25.1	IREB2	IREB2			ENSG00000136381	NA	NA	rs958025-T	rs958025	0	958025	intron_variant	0	0.19	2E-7	6.69897		0.058	NR unit increase	Illumina [NR] (imputed)	N
4	rs4362358	0.957496	15	78759348	rs958025	0.731324	Post bronchodilator FEV1/FVC ratio	42657	26634245	Lutz SM	42341	BMC Genet	www.ncbi.nlm.nih.gov/pubmed/26634245	A genome-wide association study identifies risk loci for spirometric measures among smokers of European and African ancestry.	10,094 European ancestry current and former smoker individuals, 3,260 African American current and former smoker individuals, 178 current and former smoker individuals	NA	15q25.1	IREB2	IREB2			ENSG00000136381	NA	NA	rs958025-T	rs958025	0	958025	intron_variant	0	0.189	2E-6	5.69897		0.011	unit increase	Illumina [NR] (imputed)	N
4	rs4362358	0.957496	15	78915872	rs55958997	0.728784	Post bronchodilator FEV1/FVC ratio in COPD	42657	26634245	Lutz SM	42341	BMC Genet	www.ncbi.nlm.nih.gov/pubmed/26634245	A genome-wide association study identifies risk loci for spirometric measures among smokers of European and African ancestry.	5,439 European ancestry current and former smoker cases, 821 African American current and former smoker cases	NA	15q25.1	Intergenic	CHRNA3 - CHRNB4	ENSG00000080644	ENSG00000117971		2235	581	rs55958997-A	rs55958997	0	55958997	regulatory_region_variant	1	0.425	7E-7	6.1549		0.012	NR unit decrease	Illumina [NR] (imputed)	N
4	rs4362358	0.957496	15	78915872	rs55958997	0.728784	Exhaled carbon monoxide levels	42175	25072098	Bloom AJ	41883	Ann Am Thorac Soc	www.ncbi.nlm.nih.gov/pubmed/25072098	Beyond cigarettes per day. A genome-wide association study of the biomarker carbon monoxide.	1,521 European ancestry smoker individuals, 247 African American smoker individuals	NA	15q25.1	CHRNA5, CHRNB4, CHRNA3	CHRNA3 - CHRNB4	ENSG00000080644	ENSG00000117971		2235	581	rs55958997-?	rs55958997	0	55958997	regulatory_region_variant	1	NR	2E-9	8.69897	(EA)	2.75	[1.86-3.64] unit increase	Illumina [NR]	N
4	rs4362358	0.957496	15	78915872	rs55958997	0.728784	Post bronchodilator FEV1	42657	26634245	Lutz SM	42341	BMC Genet	www.ncbi.nlm.nih.gov/pubmed/26634245	A genome-wide association study identifies risk loci for spirometric measures among smokers of European and African ancestry.	10,094 European ancestry current and former smoker individuals, 3,260 African American current and former smoker individuals, 178 current and former smoker individuals	NA	15q25.1	Intergenic	CHRNA3 - CHRNB4	ENSG00000080644	ENSG00000117971		2235	581	rs55958997-A	rs55958997	0	55958997	regulatory_region_variant	1	0.368	6E-13	12.2218		0.066	NR unit decrease	Illumina [NR] (imputed)	N
4	rs4362358	0.957496	15	78915872	rs55958997	0.728784	Post bronchodilator FEV1/FVC ratio	42657	26634245	Lutz SM	42341	BMC Genet	www.ncbi.nlm.nih.gov/pubmed/26634245	A genome-wide association study identifies risk loci for spirometric measures among smokers of European and African ancestry.	10,094 European ancestry current and former smoker individuals, 3,260 African American current and former smoker individuals, 178 current and former smoker individuals	NA	15q25.1	Intergenic	CHRNA3 - CHRNB4	ENSG00000080644	ENSG00000117971		2235	581	rs55958997-A	rs55958997	0	55958997	regulatory_region_variant	1	0.365	1E-13	13		0.014	unit decrease	Illumina [NR] (imputed)	N
4	rs4362358	0.957496	15	78915872	rs55958997	0.728784	Abdominal aortic aneurysm	44302	32981348	Klarin D	44102	Circulation	www.ncbi.nlm.nih.gov/pubmed/32981348	Genetic Architecture of Abdominal Aortic Aneurysm in the Million Veteran Program.	7,642 European ancestry cases, 172,172 European ancestry controls	2,835 European ancestry cases, 107,469 European ancestry controls	15q25.1	CHRNA3	CHRNA3 - CHRNB4	ENSG00000080644	ENSG00000117971		2235	581	rs55958997-A	rs55958997	0	55958997	regulatory_region_variant	1	0.3679	9E-14	13.0458		1.12	1.09-1.16	Affymetrix [18689289] (imputed)	N
4	rs4362358	0.957496	15	78909070	rs4887069	0.727802	Post bronchodilator FEV1	42657	26634245	Lutz SM	42341	BMC Genet	www.ncbi.nlm.nih.gov/pubmed/26634245	A genome-wide association study identifies risk loci for spirometric measures among smokers of European and African ancestry.	10,094 European ancestry current and former smoker individuals, 3,260 African American current and former smoker individuals, 178 current and former smoker individuals	NA	15q25.1	CHRNA3	CHRNA3			ENSG00000080644	NA	NA	rs4887069-A	rs4887069	0	4887069	intron_variant	0	0.758	2E-7	6.69897		0.053	NR unit decrease	Illumina [NR] (imputed)	N
4	rs4362358	0.957496	15	78909070	rs4887069	0.727802	Post bronchodilator FEV1/FVC ratio	42657	26634245	Lutz SM	42341	BMC Genet	www.ncbi.nlm.nih.gov/pubmed/26634245	A genome-wide association study identifies risk loci for spirometric measures among smokers of European and African ancestry.	10,094 European ancestry current and former smoker individuals, 3,260 African American current and former smoker individuals, 178 current and former smoker individuals	NA	15q25.1	CHRNA3	CHRNA3			ENSG00000080644	NA	NA	rs4887069-A	rs4887069	0	4887069	intron_variant	0	0.756	2E-6	5.69897		0.01	unit decrease	Illumina [NR] (imputed)	N
4	rs4362358	0.957496	15	78909070	rs4887069	0.727802	Schizophrenia vs anorexia nervosa (ordinary least squares (OLS))	44313	33686288	Peyrot WJ	44263	Nat Genet	www.ncbi.nlm.nih.gov/pubmed/33686288	Identifying loci with different allele frequencies among cases of eight psychiatric disorders using CC-GWAS.	40,675 schizophrenia cases, 16,992 anorexia nervosa cases	NA	15q25.1		CHRNA3			ENSG00000080644	NA	NA	rs4887069-?	rs4887069	0	4887069	intron_variant	0	NR	4E-8	7.39794		0.0181	NR unit decrease	NR [4425810] (imputed)	N
4	rs4362358	0.957496	15	78884553	rs76474922	0.726301	Pneumonia	44491	34340725	Campos AI	44411	Twin Res Hum Genet	www.ncbi.nlm.nih.gov/pubmed/34340725	Genetic Susceptibility to Pneumonia: A GWAS Meta-Analysis Between the UK Biobank and FinnGen.	24,760 European ancestry cases, 525,615 European ancestry controls	NA	15q25.1		CHRNA5			ENSG00000169684	NA	NA	rs76474922-A	rs76474922	0	76474922	intron_variant	0	NR	3E-9	8.52288		0.02	[0.014-0.026] unit increase	NR [7831927]	N
4	rs4362358	0.957496	15	79075335	rs10163145	0.725727	Post bronchodilator FEV1/FVC ratio	42657	26634245	Lutz SM	42341	BMC Genet	www.ncbi.nlm.nih.gov/pubmed/26634245	A genome-wide association study identifies risk loci for spirometric measures among smokers of European and African ancestry.	10,094 European ancestry current and former smoker individuals, 3,260 African American current and former smoker individuals, 178 current and former smoker individuals	NA	15q25.1	ADAMTS7	ADAMTS7			ENSG00000136378	NA	NA	rs10163145-A	rs10163145	0	10163145	intron_variant	0	0.371	9E-7	6.04576		0.012	unit decrease	Illumina [NR] (imputed)	N
2	rs3116651	0.925292	1	159676011	rs2808628	0.723169	Blood protein levels	43286	29875488	Sun BB	43257	Nature	www.ncbi.nlm.nih.gov/pubmed/29875488	Genomic atlas of the human plasma proteome.	3,301 European ancestry individuals	NA	1q23.2	CRP	CRPP1 - CRP	ENSG00000223603	ENSG00000132693		614	6068	rs2808628-A	rs2808628	0	2808628	intergenic_variant	1	0.334	5E-12	11.301	(C-reactive protein, CRP.4337.49.2)	0.18	[0.12-0.24] unit decrease	Affymetrix [10572788] (imputed)	N
2	rs3116651	0.925292	1	159676011	rs2808628	0.723169	Serum C-reactive protein concentration in inactive individuals	44316	32928877	Jung SY	44088	Cancer Prev Res (Phila)	www.ncbi.nlm.nih.gov/pubmed/32928877	Genome-wide association analysis of pro-inflammatory cytokines and gene-lifestyle interaction for invasive breast cancer risk: the WHI dbGaP Study.	5,958 European ancestry women	NA	1q23.2	CRPP1	CRPP1 - CRP	ENSG00000223603	ENSG00000132693		614	6068	rs2808628-?	rs2808628	0	2808628	intergenic_variant	1		9E-9	8.04576		1.26	NR	Affymetrix, Illumina [21784812] (imputed)	N
4	rs4362358	0.957496	15	78926445	rs72743158	0.721362	Post bronchodilator FEV1/FVC ratio in COPD	42657	26634245	Lutz SM	42341	BMC Genet	www.ncbi.nlm.nih.gov/pubmed/26634245	A genome-wide association study identifies risk loci for spirometric measures among smokers of European and African ancestry.	5,439 European ancestry current and former smoker cases, 821 African American current and former smoker cases	NA	15q25.1	CHRNB4	CHRNB4			ENSG00000117971	NA	NA	rs72743158-T	rs72743158	0	72743158	intron_variant	0	0.579	9E-7	6.04576		0.012	NR unit increase	Illumina [NR] (imputed)	N
4	rs4362358	0.957496	15	78926445	rs72743158	0.721362	Post bronchodilator FEV1	42657	26634245	Lutz SM	42341	BMC Genet	www.ncbi.nlm.nih.gov/pubmed/26634245	A genome-wide association study identifies risk loci for spirometric measures among smokers of European and African ancestry.	10,094 European ancestry current and former smoker individuals, 3,260 African American current and former smoker individuals, 178 current and former smoker individuals	NA	15q25.1	CHRNB4	CHRNB4			ENSG00000117971	NA	NA	rs72743158-T	rs72743158	0	72743158	intron_variant	0	0.633	3E-13	12.5229		0.075	NR unit increase	Illumina [NR] (imputed)	N
4	rs4362358	0.957496	15	78926445	rs72743158	0.721362	Post bronchodilator FEV1/FVC ratio	42657	26634245	Lutz SM	42341	BMC Genet	www.ncbi.nlm.nih.gov/pubmed/26634245	A genome-wide association study identifies risk loci for spirometric measures among smokers of European and African ancestry.	10,094 European ancestry current and former smoker individuals, 3,260 African American current and former smoker individuals, 178 current and former smoker individuals	NA	15q25.1	CHRNB4	CHRNB4			ENSG00000117971	NA	NA	rs72743158-T	rs72743158	0	72743158	intron_variant	0	0.637	8E-14	13.0969		0.016	unit increase	Illumina [NR] (imputed)	N
1	rs35535570	0.95099	1	77967507	rs71658797	0.721048	Lung cancer in ever smokers	42996	28604730	McKay JD	42898	Nat Genet	www.ncbi.nlm.nih.gov/pubmed/28604730	Large-scale association analysis identifies new lung cancer susceptibility loci and heterogeneity in genetic susceptibility across histological subtypes.	23,223 European ancestry cases, 16,964 European ancestry controls	NA	1p31.1	AK5	AK5			ENSG00000154027	NA	NA	rs71658797-A	rs71658797	0	71658797	intron_variant	0	0.102898044	2E-8	7.69897		1.14592	[1.092331759-1.202139175]	Illumina [10439017] (imputed)	N
1	rs35535570	0.95099	1	77967507	rs71658797	0.721048	Lung adenocarcinoma	42996	28604730	McKay JD	42898	Nat Genet	www.ncbi.nlm.nih.gov/pubmed/28604730	Large-scale association analysis identifies new lung cancer susceptibility loci and heterogeneity in genetic susceptibility across histological subtypes.	11,273 European ancestry cases, 55,483 European ancestry controls	NA	1p31.1	AK5	AK5			ENSG00000154027	NA	NA	rs71658797-A	rs71658797	0	71658797	intron_variant	0	0.102617403	3E-10	9.52288		1.18453	[1.123671054-1.248686293]	Illumina [10439017] (imputed)	N
1	rs35535570	0.95099	1	77967507	rs71658797	0.721048	Body fat percentage	43504	30593698	Hubel C	43462	Am J Med Genet B Neuropsychiatr Genet	www.ncbi.nlm.nih.gov/pubmed/30593698	Genomics of body fat percentage may contribute to sex bias in anorexia nervosa.	70,700 European ancestry female individuals, 85,261 European ancestry male individuals	NA	1p31.1	NR	AK5			ENSG00000154027	NA	NA	rs71658797-?	rs71658797	0	71658797	intron_variant	0	NR	1E-8	8		0.1857	[0.12-0.25] unit increase	Affymetrix [7794483] (imputed)	N
1	rs35535570	0.95099	1	77967507	rs71658797	0.721048	C-reactive protein levels	43913	31900758	Han X	43833	Eur J Epidemiol	www.ncbi.nlm.nih.gov/pubmed/31900758	Using Mendelian randomization to evaluate the causal relationship between serum C-reactive protein levels and age-related macular degeneration.	418,642 British ancestry individuals	NA	1p31.1	NR	AK5			ENSG00000154027	NA	NA	rs71658797-T	rs71658797	0	71658797	intron_variant	0	0.876576	1E-10	10		0.0195452	[0.014-0.026] unit decrease	NR [NR]	N
1	rs35535570	0.95099	1	77967507	rs71658797	0.721048	Non-small cell lung cancer	44421	32889700	Qin N	44079	Front Med	www.ncbi.nlm.nih.gov/pubmed/32889700	Comprehensive functional annotation of susceptibility variants identifies genetic heterogeneity between lung adenocarcinoma and squamous cell carcinoma.	27,120 Chinese or European ancestry cases, 27,355 Chinese or European ancestry controls	NA	1p31.1	NR	AK5			ENSG00000154027	NA	NA	rs71658797-A	rs71658797	0	71658797	intron_variant	0	NR	9E-7	6.04576		1.16	[1.09-1.22]	NR [NR] (imputed)	N
1	rs35535570	0.95099	1	77967507	rs71658797	0.721048	Lung cancer	42996	28604730	McKay JD	42898	Nat Genet	www.ncbi.nlm.nih.gov/pubmed/28604730	Large-scale association analysis identifies new lung cancer susceptibility loci and heterogeneity in genetic susceptibility across histological subtypes.	29,266 European ancestry cases, 56,450 European ancestry controls	NA	1p31.1	AK5	AK5			ENSG00000154027	NA	NA	rs71658797-A	rs71658797	0	71658797	intron_variant	0	0.103377896	3E-11	10.5229		1.13629	[1.094197108-1.179992156]	Illumina [10439017] (imputed)	N
1	rs35535570	0.95099	1	77967507	rs71658797	0.721048	Predicted visceral adipose tissue	43731	31501611	Karlsson T	43717	Nat Med	www.ncbi.nlm.nih.gov/pubmed/31501611	Contribution of genetics to visceral adiposity and its relation to cardiovascular and metabolic disease.	325,153 British ancestry individuals	NA	1p31.1	NR	AK5			ENSG00000154027	NA	NA	rs71658797-A	rs71658797	0	71658797	intron_variant	0	0.1226	5E-20	19.301		0.0347011	[0.027-0.042] unit increase	Affymetrix [10549349] (imputed)	N
1	rs35535570	0.95099	1	77967507	rs71658797	0.721048	High light scatter reticulocyte percentage of red cells	44092	32888494	Vuckovic D	44075	Cell	www.ncbi.nlm.nih.gov/pubmed/32888494	The Polygenic and Monogenic Basis of Blood Traits and Diseases.	408,112 British individuals	NA	1p31.1	AK5	AK5			ENSG00000154027	NA	NA	rs71658797-A	rs71658797	0	71658797	intron_variant	0	0.12166	1E-12	12		0.0244803	[0.018-0.031] unit increase	Affymetrix [93095623] (imputed)	N
1	rs35535570	0.95099	1	77967507	rs71658797	0.721048	Immature fraction of reticulocytes	44092	32888494	Vuckovic D	44075	Cell	www.ncbi.nlm.nih.gov/pubmed/32888494	The Polygenic and Monogenic Basis of Blood Traits and Diseases.	408,112 British individuals	NA	1p31.1	AK5	AK5			ENSG00000154027	NA	NA	rs71658797-A	rs71658797	0	71658797	intron_variant	0	0.121718	1E-9	9		0.0208826	[0.014-0.028] unit increase	Affymetrix [93095623] (imputed)	N
1	rs35535570	0.95099	1	77967507	rs71658797	0.721048	Diastolic blood pressure	44797	35762941	Plotnikov D	44713	Invest Ophthalmol Vis Sci	www.ncbi.nlm.nih.gov/pubmed/35762941	High Blood Pressure and Intraocular Pressure: A Mendelian Randomization Study.	526,001 European ancestry individuals	NA	1p31.1		AK5			ENSG00000154027	NA	NA	rs71658797-A	rs71658797	0	71658797	intron_variant	0	NR	1E-10	10		0.2082	[0.14-0.27] unit decrease	NR [NR] (imputed)	N
1	rs35535570	0.95099	1	77967507	rs71658797	0.721048	Educational attainment	44743	35361970	Okbay A	44651	Nat Genet	www.ncbi.nlm.nih.gov/pubmed/35361970	Polygenic prediction of educational attainment within and between families from genome-wide association analyses in 3 million individuals.	3,037,499 European ancestry individuals	NA	1p31.1		AK5			ENSG00000154027	NA	NA	rs71658797-A	rs71658797	0	71658797	intron_variant	0	0.1116	9E-26	25.0458		0.0174527	[0.014-0.021] unit decrease	Illumina [10675380] (imputed)	N
1	rs35535570	0.95099	1	77967507	rs71658797	0.721048	Body fat percentage	44487	33980691	Martin S	44328	Diabetes	www.ncbi.nlm.nih.gov/pubmed/33980691	Genetic evidence for different adiposity phenotypes and their opposing influence on ectopic fat and risk of cardiometabolic disease.	442,278 European ancestry individuals	NA	1p31.1		AK5			ENSG00000154027	NA	NA	rs71658797-A	rs71658797	0	71658797	intron_variant	0	0.12	6E-26	25.2218		0.024	% increase	NR [NR] (imputed)	N
1	rs35535570	0.95099	1	77967507	rs71658797	0.721048	Metabolic biomarkers (multivariate analysis)	44487	33980691	Martin S	44328	Diabetes	www.ncbi.nlm.nih.gov/pubmed/33980691	Genetic evidence for different adiposity phenotypes and their opposing influence on ectopic fat and risk of cardiometabolic disease.	389,354 European ancestry individuals	NA	1p31.1		AK5			ENSG00000154027	NA	NA	rs71658797-A	rs71658797	0	71658797	intron_variant	0	0.12	3E-10	9.52288		NA		NR [NR] (imputed)	N
1	rs35535570	0.95099	1	77967507	rs71658797	0.721048	Leisure screen time	44825	36071172	Wang Z	44811	Nat Genet	www.ncbi.nlm.nih.gov/pubmed/36071172	Genome-wide association analyses of physical activity and sedentary behavior provide insights into underlying mechanisms and roles in disease prevention.	526,725 European ancestry individuals	NA	1p31.1		AK5			ENSG00000154027	NA	NA	rs71658797-T	rs71658797	0	71658797	intron_variant	0	0.878	2E-10	9.69897		0.037	[0.025-0.049] unit decrease	Affymetrix, Illumina [20320957] (imputed)	N
4	rs4362358	0.957496	15	78925435	rs4887072	0.720216	Post bronchodilator FEV1	42657	26634245	Lutz SM	42341	BMC Genet	www.ncbi.nlm.nih.gov/pubmed/26634245	A genome-wide association study identifies risk loci for spirometric measures among smokers of European and African ancestry.	10,094 European ancestry current and former smoker individuals, 3,260 African American current and former smoker individuals, 178 current and former smoker individuals	NA	15q25.1	CHRNB4	CHRNB4			ENSG00000117971	NA	NA	rs4887072-A	rs4887072	0	4887072	intron_variant	0	0.779	2E-8	7.69897		0.062	NR unit decrease	Illumina [NR] (imputed)	N
4	rs4362358	0.957496	15	78925435	rs4887072	0.720216	Parental longevity (mother's age at death or mother's attained age)	43847	31484785	Wright KM	43712	G3 (Bethesda)	www.ncbi.nlm.nih.gov/pubmed/31484785	A Prospective Analysis of Genetic Variants Associated with Human Lifespan.	up to 699,000 individuals	NA	15q25.1	CHRNA3/5	CHRNB4			ENSG00000117971	NA	NA	rs4887072-A	rs4887072	0	4887072	intron_variant	0		2E-9	8.69897		NA		Illumina [458525]	N
4	rs4362358	0.957496	15	78925435	rs4887072	0.720216	Post bronchodilator FEV1/FVC ratio	42657	26634245	Lutz SM	42341	BMC Genet	www.ncbi.nlm.nih.gov/pubmed/26634245	A genome-wide association study identifies risk loci for spirometric measures among smokers of European and African ancestry.	10,094 European ancestry current and former smoker individuals, 3,260 African American current and former smoker individuals, 178 current and former smoker individuals	NA	15q25.1	CHRNB4	CHRNB4			ENSG00000117971	NA	NA	rs4887072-A	rs4887072	0	4887072	intron_variant	0	0.778	2E-7	6.69897		0.012	unit decrease	Illumina [NR] (imputed)	N
4	rs4362358	0.957496	15	78733390	rs17483686	0.718219	Post bronchodilator FEV1/FVC ratio in COPD	42657	26634245	Lutz SM	42341	BMC Genet	www.ncbi.nlm.nih.gov/pubmed/26634245	A genome-wide association study identifies risk loci for spirometric measures among smokers of European and African ancestry.	5,439 European ancestry current and former smoker cases, 821 African American current and former smoker cases	NA	15q25.1	IREB2	IREB2			ENSG00000136381	NA	NA	rs17483686-A	rs17483686	0	17483686	intron_variant	0	0.61	2E-6	5.69897		0.012	NR unit increase	Illumina [NR] (imputed)	N
4	rs4362358	0.957496	15	78733390	rs17483686	0.718219	Post bronchodilator FEV1	42657	26634245	Lutz SM	42341	BMC Genet	www.ncbi.nlm.nih.gov/pubmed/26634245	A genome-wide association study identifies risk loci for spirometric measures among smokers of European and African ancestry.	10,094 European ancestry current and former smoker individuals, 3,260 African American current and former smoker individuals, 178 current and former smoker individuals	NA	15q25.1	IREB2	IREB2			ENSG00000136381	NA	NA	rs17483686-A	rs17483686	0	17483686	intron_variant	0	0.666	3E-12	11.5229		0.064	NR unit increase	Illumina [NR] (imputed)	N
4	rs4362358	0.957496	15	78733390	rs17483686	0.718219	Post bronchodilator FEV1/FVC ratio	42657	26634245	Lutz SM	42341	BMC Genet	www.ncbi.nlm.nih.gov/pubmed/26634245	A genome-wide association study identifies risk loci for spirometric measures among smokers of European and African ancestry.	10,094 European ancestry current and former smoker individuals, 3,260 African American current and former smoker individuals, 178 current and former smoker individuals	NA	15q25.1	IREB2	IREB2			ENSG00000136381	NA	NA	rs17483686-A	rs17483686	0	17483686	intron_variant	0	0.67	3E-10	9.52288		0.012	unit increase	Illumina [NR] (imputed)	N
4	rs4362358	0.957496	15	78740688	rs2938670	0.716387	Post bronchodilator FEV1/FVC ratio in COPD	42657	26634245	Lutz SM	42341	BMC Genet	www.ncbi.nlm.nih.gov/pubmed/26634245	A genome-wide association study identifies risk loci for spirometric measures among smokers of European and African ancestry.	5,439 European ancestry current and former smoker cases, 821 African American current and former smoker cases	NA	15q25.1	IREB2	IREB2			ENSG00000136381	NA	NA	rs2938670-T	rs2938670	0	2938670	intron_variant	0	0.609	2E-6	5.69897		0.012	NR unit increase	Illumina [NR] (imputed)	N
4	rs4362358	0.957496	15	78740688	rs2938670	0.716387	Post bronchodilator FEV1	42657	26634245	Lutz SM	42341	BMC Genet	www.ncbi.nlm.nih.gov/pubmed/26634245	A genome-wide association study identifies risk loci for spirometric measures among smokers of European and African ancestry.	10,094 European ancestry current and former smoker individuals, 3,260 African American current and former smoker individuals, 178 current and former smoker individuals	NA	15q25.1	IREB2	IREB2			ENSG00000136381	NA	NA	rs2938670-T	rs2938670	0	2938670	intron_variant	0	0.608	2E-12	11.699		0.062	NR unit increase	Illumina [NR] (imputed)	N
4	rs4362358	0.957496	15	78740688	rs2938670	0.716387	Post bronchodilator FEV1 in COPD	42657	26634245	Lutz SM	42341	BMC Genet	www.ncbi.nlm.nih.gov/pubmed/26634245	A genome-wide association study identifies risk loci for spirometric measures among smokers of European and African ancestry.	5,439 European ancestry current and former smoker cases, 821 African American current and former smoker cases	NA	15q25.1	IREB2	IREB2			ENSG00000136381	NA	NA	rs2938670-T	rs2938670	0	2938670	intron_variant	0	0.599	2E-6	5.69897		0.045	NR unit increase	Illumina [NR] (imputed)	N
4	rs4362358	0.957496	15	78740688	rs2938670	0.716387	Post bronchodilator FEV1/FVC ratio	42657	26634245	Lutz SM	42341	BMC Genet	www.ncbi.nlm.nih.gov/pubmed/26634245	A genome-wide association study identifies risk loci for spirometric measures among smokers of European and African ancestry.	10,094 European ancestry current and former smoker individuals, 3,260 African American current and former smoker individuals, 178 current and former smoker individuals	NA	15q25.1	IREB2	IREB2			ENSG00000136381	NA	NA	rs2938670-T	rs2938670	0	2938670	intron_variant	0	0.607	7E-10	9.1549		0.011	unit increase	Illumina [NR] (imputed)	N
4	rs4362358	0.957496	15	78832349	rs56117933	0.713677	Post bronchodilator FEV1/FVC ratio in COPD	42657	26634245	Lutz SM	42341	BMC Genet	www.ncbi.nlm.nih.gov/pubmed/26634245	A genome-wide association study identifies risk loci for spirometric measures among smokers of European and African ancestry.	5,439 European ancestry current and former smoker cases, 821 African American current and former smoker cases	NA	15q25.1	Intergenic	HYKK - PSMA4	ENSG00000188266	ENSG00000041357		2635	398	rs56117933-T	rs56117933	0	56117933	regulatory_region_variant	1	0.762	1E-6	6		0.015	NR unit increase	Illumina [NR] (imputed)	N
4	rs4362358	0.957496	15	78832349	rs56117933	0.713677	Post bronchodilator FEV1	42657	26634245	Lutz SM	42341	BMC Genet	www.ncbi.nlm.nih.gov/pubmed/26634245	A genome-wide association study identifies risk loci for spirometric measures among smokers of European and African ancestry.	10,094 European ancestry current and former smoker individuals, 3,260 African American current and former smoker individuals, 178 current and former smoker individuals	NA	15q25.1	Intergenic	HYKK - PSMA4	ENSG00000188266	ENSG00000041357		2635	398	rs56117933-T	rs56117933	0	56117933	regulatory_region_variant	1	0.79	3E-10	9.52288		0.082	NR unit increase	Illumina [NR] (imputed)	N
4	rs4362358	0.957496	15	78832349	rs56117933	0.713677	Post bronchodilator FEV1/FVC ratio	42657	26634245	Lutz SM	42341	BMC Genet	www.ncbi.nlm.nih.gov/pubmed/26634245	A genome-wide association study identifies risk loci for spirometric measures among smokers of European and African ancestry.	10,094 European ancestry current and former smoker individuals, 3,260 African American current and former smoker individuals, 178 current and former smoker individuals	NA	15q25.1	Intergenic	HYKK - PSMA4	ENSG00000188266	ENSG00000041357		2635	398	rs56117933-T	rs56117933	0	56117933	regulatory_region_variant	1	0.792	5E-11	10.301		0.018	unit increase	Illumina [NR] (imputed)	N
4	rs4362358	0.957496	15	78740932	rs2656052	0.712219	Post bronchodilator FEV1/FVC ratio in COPD	42657	26634245	Lutz SM	42341	BMC Genet	www.ncbi.nlm.nih.gov/pubmed/26634245	A genome-wide association study identifies risk loci for spirometric measures among smokers of European and African ancestry.	5,439 European ancestry current and former smoker cases, 821 African American current and former smoker cases	NA	15q25.1	IREB2	IREB2			ENSG00000136381	NA	NA	rs2656052-A	rs2656052	0	2656052	intron_variant	0	0.609	2E-6	5.69897		0.012	NR unit increase	Illumina [NR] (imputed)	N
4	rs4362358	0.957496	15	78740932	rs2656052	0.712219	Post bronchodilator FEV1	42657	26634245	Lutz SM	42341	BMC Genet	www.ncbi.nlm.nih.gov/pubmed/26634245	A genome-wide association study identifies risk loci for spirometric measures among smokers of European and African ancestry.	10,094 European ancestry current and former smoker individuals, 3,260 African American current and former smoker individuals, 178 current and former smoker individuals	NA	15q25.1	IREB2	IREB2			ENSG00000136381	NA	NA	rs2656052-A	rs2656052	0	2656052	intron_variant	0	0.608	2E-12	11.699		0.062	NR unit increase	Illumina [NR] (imputed)	N
4	rs4362358	0.957496	15	78740932	rs2656052	0.712219	Post bronchodilator FEV1 in COPD	42657	26634245	Lutz SM	42341	BMC Genet	www.ncbi.nlm.nih.gov/pubmed/26634245	A genome-wide association study identifies risk loci for spirometric measures among smokers of European and African ancestry.	5,439 European ancestry current and former smoker cases, 821 African American current and former smoker cases	NA	15q25.1	IREB2	IREB2			ENSG00000136381	NA	NA	rs2656052-A	rs2656052	0	2656052	intron_variant	0	0.599	2E-6	5.69897		0.045	NR unit increase	Illumina [NR] (imputed)	N
4	rs4362358	0.957496	15	78740932	rs2656052	0.712219	Post bronchodilator FEV1/FVC ratio	42657	26634245	Lutz SM	42341	BMC Genet	www.ncbi.nlm.nih.gov/pubmed/26634245	A genome-wide association study identifies risk loci for spirometric measures among smokers of European and African ancestry.	10,094 European ancestry current and former smoker individuals, 3,260 African American current and former smoker individuals, 178 current and former smoker individuals	NA	15q25.1	IREB2	IREB2			ENSG00000136381	NA	NA	rs2656052-A	rs2656052	0	2656052	intron_variant	0	0.607	7E-10	9.1549		0.011	unit increase	Illumina [NR] (imputed)	N
4	rs4362358	0.957496	15	78739763	rs2089162	0.711153	Post bronchodilator FEV1/FVC ratio in COPD	42657	26634245	Lutz SM	42341	BMC Genet	www.ncbi.nlm.nih.gov/pubmed/26634245	A genome-wide association study identifies risk loci for spirometric measures among smokers of European and African ancestry.	5,439 European ancestry current and former smoker cases, 821 African American current and former smoker cases	NA	15q25.1	IREB2	IREB2			ENSG00000136381	NA	NA	rs2089162-A	rs2089162	0	2089162	intron_variant	0	0.61	1E-6	6		0.012	NR unit increase	Illumina [NR] (imputed)	N
4	rs4362358	0.957496	15	78739763	rs2089162	0.711153	Post bronchodilator FEV1	42657	26634245	Lutz SM	42341	BMC Genet	www.ncbi.nlm.nih.gov/pubmed/26634245	A genome-wide association study identifies risk loci for spirometric measures among smokers of European and African ancestry.	10,094 European ancestry current and former smoker individuals, 3,260 African American current and former smoker individuals, 178 current and former smoker individuals	NA	15q25.1	IREB2	IREB2			ENSG00000136381	NA	NA	rs2089162-A	rs2089162	0	2089162	intron_variant	0	0.66	1E-12	12		0.073	NR unit increase	Illumina [NR] (imputed)	N
4	rs4362358	0.957496	15	78739763	rs2089162	0.711153	Post bronchodilator FEV1/FVC ratio	42657	26634245	Lutz SM	42341	BMC Genet	www.ncbi.nlm.nih.gov/pubmed/26634245	A genome-wide association study identifies risk loci for spirometric measures among smokers of European and African ancestry.	10,094 European ancestry current and former smoker individuals, 3,260 African American current and former smoker individuals, 178 current and former smoker individuals	NA	15q25.1	IREB2	IREB2			ENSG00000136381	NA	NA	rs2089162-A	rs2089162	0	2089162	intron_variant	0	0.662	2E-12	11.699		0.015	unit increase	Illumina [NR] (imputed)	N
4	rs4362358	0.957496	15	78779801	rs12101809	0.710846	Post bronchodilator FEV1	42657	26634245	Lutz SM	42341	BMC Genet	www.ncbi.nlm.nih.gov/pubmed/26634245	A genome-wide association study identifies risk loci for spirometric measures among smokers of European and African ancestry.	10,094 European ancestry current and former smoker individuals, 3,260 African American current and former smoker individuals, 178 current and former smoker individuals	NA	15q25.1	IREB2	IREB2			ENSG00000136381	NA	NA	rs12101809-T	rs12101809	0	12101809	intron_variant	0	0.2	9E-7	6.04576		0.053	NR unit increase	Illumina [NR] (imputed)	N
4	rs4362358	0.957496	15	78772806	rs35031105	0.709033	Post bronchodilator FEV1	42657	26634245	Lutz SM	42341	BMC Genet	www.ncbi.nlm.nih.gov/pubmed/26634245	A genome-wide association study identifies risk loci for spirometric measures among smokers of European and African ancestry.	10,094 European ancestry current and former smoker individuals, 3,260 African American current and former smoker individuals, 178 current and former smoker individuals	NA	15q25.1	IREB2	IREB2			ENSG00000136381	NA	NA	rs35031105-T	rs35031105	0	35031105	intron_variant	0	0.201	7E-7	6.1549		0.054	NR unit increase	Illumina [NR] (imputed)	N
4	rs4362358	0.957496	15	78994933	rs12910627	0.708812	Post bronchodilator FEV1	42657	26634245	Lutz SM	42341	BMC Genet	www.ncbi.nlm.nih.gov/pubmed/26634245	A genome-wide association study identifies risk loci for spirometric measures among smokers of European and African ancestry.	10,094 European ancestry current and former smoker individuals, 3,260 African American current and former smoker individuals, 178 current and former smoker individuals	NA	15q25.1	Intergenic	CHRNB4			ENSG00000117971	NA	NA	rs12910627-C	rs12910627	0	12910627	intron_variant	0	0.388	3E-8	7.52288		0.054	NR unit decrease	Illumina [NR] (imputed)	N
4	rs4362358	0.957496	15	78994933	rs12910627	0.708812	Post bronchodilator FEV1/FVC ratio	42657	26634245	Lutz SM	42341	BMC Genet	www.ncbi.nlm.nih.gov/pubmed/26634245	A genome-wide association study identifies risk loci for spirometric measures among smokers of European and African ancestry.	10,094 European ancestry current and former smoker individuals, 3,260 African American current and former smoker individuals, 178 current and former smoker individuals	NA	15q25.1	Intergenic	CHRNB4			ENSG00000117971	NA	NA	rs12910627-C	rs12910627	0	12910627	intron_variant	0	0.385	2E-8	7.69897		0.011	unit decrease	Illumina [NR] (imputed)	N
4	rs4362358	0.957496	15	78898723	rs12914385	0.707201	Chronic obstructive pulmonary disease (moderate to severe)	41929	24621683	Cho MH	41677	Lancet Respir Med	www.ncbi.nlm.nih.gov/pubmed/24621683	Risk loci for chronic obstructive pulmonary disease: a genome-wide association study and meta-analysis.	5,812 European ancestry cases, 3,955 European ancestry controls, 821 African American cases, 1,749 African American controls	2,651 cases and their relatives	15q25.1	CHRNA3	CHRNA3			ENSG00000080644	NA	NA	rs12914385-T	rs12914385	0	12914385	intron_variant	0	0.42	6E-14	13.2218		1.28	[1.20-1.36]	Illumina [up to 701491] (imputed)	N
4	rs4362358	0.957496	15	78898723	rs12914385	0.707201	Chronic obstructive pulmonary disease (severe)	41929	24621683	Cho MH	41677	Lancet Respir Med	www.ncbi.nlm.nih.gov/pubmed/24621683	Risk loci for chronic obstructive pulmonary disease: a genome-wide association study and meta-analysis.	3,145 European ancestry cases, 3,955 European ancestry controls, 352 African American cases, 1,749 African American controls	2,651 cases and their relatives	15q25.1	CHRNA3	CHRNA3			ENSG00000080644	NA	NA	rs12914385-T	rs12914385	0	12914385	intron_variant	0	0.42	3E-16	15.5229		1.39	[1.29-1.51]	Illumina [up to 701491] (imputed)	N
4	rs4362358	0.957496	15	78898723	rs12914385	0.707201	Chronic obstructive pulmonary disease	42194	25101718	Lee JH	42064	Am J Respir Cell Mol Biol	www.ncbi.nlm.nih.gov/pubmed/25101718	IREB2 and GALC are associated with pulmonary artery enlargement in chronic obstructive pulmonary disease.	3,281 European ancestry cases, 494 African American cases, 2,712 European ancestry smoker controls, 1,749 African American smoker controls	NA	15q25.1	CHRNA3	CHRNA3			ENSG00000080644	NA	NA	rs12914385-T	rs12914385	0	12914385	intron_variant	0	NR	6E-7	6.22185		1.23	[NR]	Illumina [NR] (imputed)	N
4	rs4362358	0.957496	15	78898723	rs12914385	0.707201	Post bronchodilator FEV1/FVC ratio in COPD	42657	26634245	Lutz SM	42341	BMC Genet	www.ncbi.nlm.nih.gov/pubmed/26634245	A genome-wide association study identifies risk loci for spirometric measures among smokers of European and African ancestry.	5,439 European ancestry current and former smoker cases, 821 African American current and former smoker cases	NA	15q25.1	CHRNA3	CHRNA3			ENSG00000080644	NA	NA	rs12914385-T	rs12914385	0	12914385	intron_variant	0	0.551	8E-7	6.09691		0.012	NR unit decrease	Illumina [NR] (imputed)	N
4	rs4362358	0.957496	15	78898723	rs12914385	0.707201	Pre bronchodilator FEV1	42657	26634245	Lutz SM	42341	BMC Genet	www.ncbi.nlm.nih.gov/pubmed/26634245	A genome-wide association study identifies risk loci for spirometric measures among smokers of European and African ancestry.	6,659 European ancestry current and former smoker individuals	NA	15q25.1	CHRNA3	CHRNA3			ENSG00000080644	NA	NA	rs12914385-?	rs12914385	0	12914385	intron_variant	0	NR	2E-10	9.69897		0.08249	unit decrease	Illumina [NR] (imputed)	N
4	rs4362358	0.957496	15	78898723	rs12914385	0.707201	Pre bronchodilator FEV1/FVC ratio	42657	26634245	Lutz SM	42341	BMC Genet	www.ncbi.nlm.nih.gov/pubmed/26634245	A genome-wide association study identifies risk loci for spirometric measures among smokers of European and African ancestry.	6,659 European ancestry current and former smoker individuals	NA	15q25.1	CHRNA3	CHRNA3			ENSG00000080644	NA	NA	rs12914385-?	rs12914385	0	12914385	intron_variant	0	NR	1E-11	11		0.01751	unit decrease	Illumina [NR] (imputed)	N
4	rs4362358	0.957496	15	78898723	rs12914385	0.707201	Cigarettes smoked per day (current)	44335	33082346	Xu K	44124	Nat Commun	www.ncbi.nlm.nih.gov/pubmed/33082346	Genome-wide association study of smoking trajectory and meta-analysis of smoking status in 842,000 individuals.	17,014 European ancestry individuals	NA	15q25.1		CHRNA3			ENSG00000080644	NA	NA	rs12914385-T	rs12914385	0	12914385	intron_variant	0	NR	4E-10	9.39794		0.014	NR unit increase	Affymetrix [~ 79000000] (imputed)	N
4	rs4362358	0.957496	15	78898723	rs12914385	0.707201	Post bronchodilator FEV1	42657	26634245	Lutz SM	42341	BMC Genet	www.ncbi.nlm.nih.gov/pubmed/26634245	A genome-wide association study identifies risk loci for spirometric measures among smokers of European and African ancestry.	10,094 European ancestry current and former smoker individuals, 3,260 African American current and former smoker individuals, 178 current and former smoker individuals	NA	15q25.1	CHRNA3	CHRNA3			ENSG00000080644	NA	NA	rs12914385-T	rs12914385	0	12914385	intron_variant	0	0.626	1E-17	17		0.078	NR unit decrease	Illumina [NR] (imputed)	N
4	rs4362358	0.957496	15	78898723	rs12914385	0.707201	Emphysema distribution in smoking	42810	27669027	Boueiz A	42639	Am J Respir Crit Care Med	www.ncbi.nlm.nih.gov/pubmed/27669027	Genome-Wide Association Study of the Genetic Determinants of Emphysema Distribution.	7,039 European ancestry individuals, 2,955 African American individuals, 1538 individuals	NA	15q25.1	CHRNA3, CHRNA5, IREB2	CHRNA3			ENSG00000080644	NA	NA	rs12914385-T	rs12914385	0	12914385	intron_variant	0	0.38	2E-17	16.699	(ratio950)	0.11	NR unit increase	Illumina [at least 10657975] (imputed)	N
4	rs4362358	0.957496	15	78898723	rs12914385	0.707201	Serum albumin levels	41264	23022100	Franceschini N	41178	Am J Hum Genet	www.ncbi.nlm.nih.gov/pubmed/23022100	Discovery and fine mapping of serum protein loci through transethnic meta-analysis.	Up to 53,190 European ancestry individuals, 9,380 Japanese ancestry individuals	NA	15q25.1	CHRNA5, CHRNA3	CHRNA3			ENSG00000080644	NA	NA	rs12914385-C	rs12914385	0	12914385	intron_variant	0	0.61	6E-7	6.22185		0.0077	[0.0048-0.0106] unit increase	Affymetrix, Illumina [~ 2500000] (imputed)	N
4	rs4362358	0.957496	15	78898723	rs12914385	0.707201	Chronic bronchitis and chronic obstructive pulmonary disease	42156	25241909	Lee JH	41903	Respir Res	www.ncbi.nlm.nih.gov/pubmed/25241909	Genetic susceptibility for chronic bronchitis in chronic obstructive pulmonary disease.	up to 1,662 European ancestry cases, up to 3,520 European ancestry smoker controls, 182 African American cases, 1,749 African American smoker controls	NA	15q25.1	AGPHD1, CHRNA3, IREB2	CHRNA3			ENSG00000080644	NA	NA	rs12914385-T	rs12914385	0	12914385	intron_variant	0	0.42	3E-6	5.52288	(EA)	1.27	[NR]	Illumina [NR] (imputed)	N
4	rs4362358	0.957496	15	78898723	rs12914385	0.707201	Chronic bronchitis and chronic obstructive pulmonary disease	42156	25241909	Lee JH	41903	Respir Res	www.ncbi.nlm.nih.gov/pubmed/25241909	Genetic susceptibility for chronic bronchitis in chronic obstructive pulmonary disease.	up to 1,662 European ancestry cases, up to 3,520 European ancestry smoker controls, 182 African American cases, 1,749 African American smoker controls	NA	15q25.1	CHRNA3, AGPHD1	CHRNA3			ENSG00000080644	NA	NA	rs12914385-?	rs12914385	0	12914385	intron_variant	0	0.42	2E-8	7.69897		1.32	[1.20-1.45]	Illumina [NR] (imputed)	N
4	rs4362358	0.957496	15	78898723	rs12914385	0.707201	Post bronchodilator FEV1/FVC ratio	42657	26634245	Lutz SM	42341	BMC Genet	www.ncbi.nlm.nih.gov/pubmed/26634245	A genome-wide association study identifies risk loci for spirometric measures among smokers of European and African ancestry.	10,094 European ancestry current and former smoker individuals, 3,260 African American current and former smoker individuals, 178 current and former smoker individuals	NA	15q25.1	CHRNA3	CHRNA3			ENSG00000080644	NA	NA	rs12914385-T	rs12914385	0	12914385	intron_variant	0	0.63	6E-18	17.2218		0.016	unit decrease	Illumina [NR] (imputed)	N
4	rs4362358	0.957496	15	78898723	rs12914385	0.707201	Pulmonary function	40834	21946350	Soler Artigas M	40811	Nat Genet	www.ncbi.nlm.nih.gov/pubmed/21946350	Genome-wide association and large-scale follow up identifies 16 new loci influencing lung function.	48,201 European ancestry individuals	46,411 European ancestry individuals	15q25.1	CHRNA3	CHRNA3			ENSG00000080644	NA	NA	rs12914385-T	rs12914385	0	12914385	intron_variant	0	NR	5E-7	6.30103	(FEV1)	0.025	[0.015-0.035] unit decrease	Affymetrix, Illumina [~ 2500000] (imputed)	N
4	rs4362358	0.957496	15	78898723	rs12914385	0.707201	Exhaled carbon monoxide levels in smokers with chronic obstructive pulmonary disease	43300	29631575	Obeidat M	43200	Respir Res	www.ncbi.nlm.nih.gov/pubmed/29631575	The genetics of smoking in individuals with chronic obstructive pulmonary disease.	2,706 European ancestry individuals	NA	15q25.1	CHRNA3, CHRNA5	CHRNA3			ENSG00000080644	NA	NA	rs12914385-?	rs12914385	0	12914385	intron_variant	0	NR	2E-8	7.69897		0.12	[0.081-0.159] unit increase	Illumina [7807992] (imputed)	N
4	rs4362358	0.957496	15	78898723	rs12914385	0.707201	Lung cancer	44488	34290314	Brandes N	44398	Sci Rep	www.ncbi.nlm.nih.gov/pubmed/34290314	Genetic association studies of alterations in protein function expose recessive effects on cancer predisposition.	2,479 White British ancestry cases, 272,351 White British ancestry controls	NA	15q25.1		CHRNA3			ENSG00000080644	NA	NA	rs12914385-?	rs12914385	0	12914385	intron_variant	0	NR	6E-9	8.22185		1.18515	[1.13-1.24]	NR [673172]	N
4	rs4362358	0.957496	15	78898723	rs12914385	0.707201	Chronic obstructive pulmonary disease	44839	35953715	Mathur R	44784	Commun Biol	www.ncbi.nlm.nih.gov/pubmed/35953715	GAWMerge expands GWAS sample size and diversity by combining array-based genotyping and whole-genome sequencing.	4,500 European ancestry cases, 4,436 European ancestry controls, 813 African American cases, 712 African American controls	NA	15q25.1		CHRNA3			ENSG00000080644	NA	NA	rs12914385-T	rs12914385	0	12914385	intron_variant	0	NR	3E-16	15.5229		1.36		Illumina [NR] (imputed)	N
4	rs4362358	0.957496	15	78898723	rs12914385	0.707201	Chronic bronchitis	44544	34594039	Sakaue S	44469	Nat Genet	www.ncbi.nlm.nih.gov/pubmed/34594039	A cross-population atlas of genetic associations for 220 human phenotypes.	10,159 European ancestry cases, 440,263 European ancestry controls, 271 East Asian ancestry cases, 161,803 East Asian ancestry controls	NA	15q25.1		CHRNA3			ENSG00000080644	NA	NA	rs12914385-T	rs12914385	0	12914385	intron_variant	0	NR	2E-16	15.699		0.1259	[0.096-0.156] unit increase	Affymetrix, Illumina [25840074] (imputed)	N
4	rs4362358	0.957496	15	78947611	rs2170311	0.706943	Post bronchodilator FEV1	42657	26634245	Lutz SM	42341	BMC Genet	www.ncbi.nlm.nih.gov/pubmed/26634245	A genome-wide association study identifies risk loci for spirometric measures among smokers of European and African ancestry.	10,094 European ancestry current and former smoker individuals, 3,260 African American current and former smoker individuals, 178 current and former smoker individuals	NA	15q25.1	CHRNB4	CHRNB4			ENSG00000117971	NA	NA	rs2170311-A	rs2170311	0	2170311	intron_variant	0	0.379	8E-9	8.09691		0.055	NR unit decrease	Illumina [NR] (imputed)	N
4	rs4362358	0.957496	15	78947611	rs2170311	0.706943	Post bronchodilator FEV1/FVC ratio	42657	26634245	Lutz SM	42341	BMC Genet	www.ncbi.nlm.nih.gov/pubmed/26634245	A genome-wide association study identifies risk loci for spirometric measures among smokers of European and African ancestry.	10,094 European ancestry current and former smoker individuals, 3,260 African American current and former smoker individuals, 178 current and former smoker individuals	NA	15q25.1	CHRNB4	CHRNB4			ENSG00000117971	NA	NA	rs2170311-A	rs2170311	0	2170311	intron_variant	0	0.376	3E-9	8.52288		0.012	unit decrease	Illumina [NR] (imputed)	N
4	rs4362358	0.957496	15	78923845	rs28534575	0.703916	Post bronchodilator FEV1	42657	26634245	Lutz SM	42341	BMC Genet	www.ncbi.nlm.nih.gov/pubmed/26634245	A genome-wide association study identifies risk loci for spirometric measures among smokers of European and African ancestry.	10,094 European ancestry current and former smoker individuals, 3,260 African American current and former smoker individuals, 178 current and former smoker individuals	NA	15q25.1	CHRNB4	CHRNB4			ENSG00000117971	NA	NA	rs28534575-T	rs28534575	0	28534575	intron_variant	0	0.779	5E-9	8.30103		0.064	NR unit decrease	Illumina [NR] (imputed)	N
4	rs4362358	0.957496	15	78923845	rs28534575	0.703916	Chronic obstructive pulmonary disease	43586	30804561	Sakornsakolpat P	43521	Nat Genet	www.ncbi.nlm.nih.gov/pubmed/30804561	Genetic landscape of chronic obstructive pulmonary disease identifies heterogeneous cell-type and phenotype associations.	35,735 cases, 222,076 controls	NA	15q25.1	CHRNB4	CHRNB4			ENSG00000117971	NA	NA	rs28534575-T	rs28534575	0	28534575	intron_variant	0	0.78	5E-16	15.301	(conditional on rs55676755)	1.1	[NR]	Affymetrix, Illumina [6224355] (imputed)	N
4	rs4362358	0.957496	15	78923845	rs28534575	0.703916	Post bronchodilator FEV1/FVC ratio	42657	26634245	Lutz SM	42341	BMC Genet	www.ncbi.nlm.nih.gov/pubmed/26634245	A genome-wide association study identifies risk loci for spirometric measures among smokers of European and African ancestry.	10,094 European ancestry current and former smoker individuals, 3,260 African American current and former smoker individuals, 178 current and former smoker individuals	NA	15q25.1	CHRNB4	CHRNB4			ENSG00000117971	NA	NA	rs28534575-T	rs28534575	0	28534575	intron_variant	0	0.778	9E-8	7.04576		0.012	unit decrease	Illumina [NR] (imputed)	N
4	rs4362358	0.957496	15	78797463	rs9672608	0.702466	Post bronchodilator FEV1	42657	26634245	Lutz SM	42341	BMC Genet	www.ncbi.nlm.nih.gov/pubmed/26634245	A genome-wide association study identifies risk loci for spirometric measures among smokers of European and African ancestry.	10,094 European ancestry current and former smoker individuals, 3,260 African American current and former smoker individuals, 178 current and former smoker individuals	NA	15q25.1	Intergenic	IREB2 - HYKK	ENSG00000136381	ENSG00000188266		3668	2443	rs9672608-A	rs9672608	0	9672608	intergenic_variant	1	0.202	4E-7	6.39794		0.055	NR unit increase	Illumina [NR] (imputed)	N
4	rs4362358	0.957496	15	78797463	rs9672608	0.702466	Post bronchodilator FEV1/FVC ratio	42657	26634245	Lutz SM	42341	BMC Genet	www.ncbi.nlm.nih.gov/pubmed/26634245	A genome-wide association study identifies risk loci for spirometric measures among smokers of European and African ancestry.	10,094 European ancestry current and former smoker individuals, 3,260 African American current and former smoker individuals, 178 current and former smoker individuals	NA	15q25.1	Intergenic	IREB2 - HYKK	ENSG00000136381	ENSG00000188266		3668	2443	rs9672608-A	rs9672608	0	9672608	intergenic_variant	1	0.202	3E-6	5.52288		0.01	unit increase	Illumina [NR] (imputed)	N
4	rs4362358	0.957496	15	79026541	rs4887087	0.701883	Post bronchodilator FEV1	42657	26634245	Lutz SM	42341	BMC Genet	www.ncbi.nlm.nih.gov/pubmed/26634245	A genome-wide association study identifies risk loci for spirometric measures among smokers of European and African ancestry.	10,094 European ancestry current and former smoker individuals, 3,260 African American current and former smoker individuals, 178 current and former smoker individuals	NA	15q25.1	Intergenic	CHRNB4 - ADAMTS7	ENSG00000117971	ENSG00000136378		6445	25007	rs4887087-T	rs4887087	0	4887087	non_coding_transcript_exon_variant	1	0.38	2E-8	7.69897		0.066	NR unit decrease	Illumina [NR] (imputed)	N
4	rs4362358	0.957496	15	79026541	rs4887087	0.701883	Post bronchodilator FEV1/FVC ratio	42657	26634245	Lutz SM	42341	BMC Genet	www.ncbi.nlm.nih.gov/pubmed/26634245	A genome-wide association study identifies risk loci for spirometric measures among smokers of European and African ancestry.	10,094 European ancestry current and former smoker individuals, 3,260 African American current and former smoker individuals, 178 current and former smoker individuals	NA	15q25.1	Intergenic	CHRNB4 - ADAMTS7	ENSG00000117971	ENSG00000136378		6445	25007	rs4887087-T	rs4887087	0	4887087	non_coding_transcript_exon_variant	1	0.376	3E-8	7.52288		0.014	unit decrease	Illumina [NR] (imputed)	N
4	rs4362358	0.957496	15	79019546	rs3829786	0.700731	Post bronchodilator FEV1	42657	26634245	Lutz SM	42341	BMC Genet	www.ncbi.nlm.nih.gov/pubmed/26634245	A genome-wide association study identifies risk loci for spirometric measures among smokers of European and African ancestry.	10,094 European ancestry current and former smoker individuals, 3,260 African American current and former smoker individuals, 178 current and former smoker individuals	NA	15q25.1	Intergenic	CHRNB4			ENSG00000117971	NA	NA	rs3829786-A	rs3829786	0	3829786	non_coding_transcript_exon_variant	0	0.383	4E-7	6.39794		0.048	NR unit decrease	Illumina [NR] (imputed)	N
4	rs4362358	0.957496	15	79019546	rs3829786	0.700731	Post bronchodilator FEV1/FVC ratio	42657	26634245	Lutz SM	42341	BMC Genet	www.ncbi.nlm.nih.gov/pubmed/26634245	A genome-wide association study identifies risk loci for spirometric measures among smokers of European and African ancestry.	10,094 European ancestry current and former smoker individuals, 3,260 African American current and former smoker individuals, 178 current and former smoker individuals	NA	15q25.1	Intergenic	CHRNB4			ENSG00000117971	NA	NA	rs3829786-A	rs3829786	0	3829786	non_coding_transcript_exon_variant	0	0.38	6E-7	6.22185		0.01	unit decrease	Illumina [NR] (imputed)	N
1	rs35535570	0.95099	1	78623626	rs17391694	0.697905	Height	42271	25282103	Wood AR	41917	Nat Genet	www.ncbi.nlm.nih.gov/pubmed/25282103	Defining the role of common variation in the genomic and biological architecture of adult human height.	253,288 European ancestry individuals	80,067 European ancestry individuals	1p31.1	GIPC2	GIPC2 - RNFT1P2	ENSG00000137960	ENSG00000233333		19498	12539	rs17391694-T	rs17391694	0	17391694	intergenic_variant	1	0.123	4E-16	15.3979		0.043	[0.033-0.053] unit increase	Affymetrix, Illumina, Perlegen [2550858] (imputed)	N
1	rs35535570	0.95099	1	78623626	rs17391694	0.697905	Lung cancer in ever smokers	42996	28604730	McKay JD	42898	Nat Genet	www.ncbi.nlm.nih.gov/pubmed/28604730	Large-scale association analysis identifies new lung cancer susceptibility loci and heterogeneity in genetic susceptibility across histological subtypes.	23,223 European ancestry cases, 16,964 European ancestry controls	NA	1p31.1	GIPC2, MGC27382	GIPC2 - RNFT1P2	ENSG00000137960	ENSG00000233333		19498	12539	rs17391694-T	rs17391694	0	17391694	intergenic_variant	1	0.112781876	3E-6	5.52288		1.1221	[1.069557757-1.177223491]	Illumina [10439017] (imputed)	N
1	rs35535570	0.95099	1	78623626	rs17391694	0.697905	Lung adenocarcinoma	42996	28604730	McKay JD	42898	Nat Genet	www.ncbi.nlm.nih.gov/pubmed/28604730	Large-scale association analysis identifies new lung cancer susceptibility loci and heterogeneity in genetic susceptibility across histological subtypes.	11,273 European ancestry cases, 55,483 European ancestry controls	NA	1p31.1	GIPC2, MGC27382	GIPC2 - RNFT1P2	ENSG00000137960	ENSG00000233333		19498	12539	rs17391694-T	rs17391694	0	17391694	intergenic_variant	1	0.118152408	4E-7	6.39794		1.14502	[1.086703288-1.206474625]	Illumina [10439017] (imputed)	N
1	rs35535570	0.95099	1	78623626	rs17391694	0.697905	Hip circumference	42878	25673412	Shungin D	42047	Nature	www.ncbi.nlm.nih.gov/pubmed/25673412	New genetic loci link adipose and insulin biology to body fat distribution.	up to 56,910 European ancestry men, up to 86,570 European ancestry women	up to 36,570 European ancestry men, 30,172 European ancestry women, 915 Filipino ancestry men, 735 Filipino ancestry women, 2,351 African American/Afro-Caribbean ancestry men, 6,258 African American/Afro-Caribbean ancestry women, 2,285 South Asian ancestry men, 506 South Asian ancestry women, 195 Seychellois ancestry men, 266 Seychellois ancestry women	1p31.1	GIPC2	GIPC2 - RNFT1P2	ENSG00000137960	ENSG00000233333		19498	12539	rs17391694-T	rs17391694	0	17391694	intergenic_variant	1	0.1236	3E-10	9.52288	(EA)	0.0386	[0.027-0.051] unit increase	Affymetrix, Illumina, Perlegen [up to 2542447] (imputed)	N
1	rs35535570	0.95099	1	78623626	rs17391694	0.697905	Lung cancer	42996	28604730	McKay JD	42898	Nat Genet	www.ncbi.nlm.nih.gov/pubmed/28604730	Large-scale association analysis identifies new lung cancer susceptibility loci and heterogeneity in genetic susceptibility across histological subtypes.	29,266 European ancestry cases, 56,450 European ancestry controls	NA	1p31.1	GIPC2, MGC27382	GIPC2 - RNFT1P2	ENSG00000137960	ENSG00000233333		19498	12539	rs17391694-T	rs17391694	0	17391694	intergenic_variant	1	0.117931448	3E-8	7.52288		1.11215	[1.071281501-1.154569487]	Illumina [10439017] (imputed)	N
1	rs35535570	0.95099	1	78623626	rs17391694	0.697905	Cognitive function (kinship model)	44404	33232274	Mohammadnejad A	44159	Aging (Albany NY)	www.ncbi.nlm.nih.gov/pubmed/33232274	Generalized correlation coefficient for genome-wide association analysis of cognitive ability in twins.	900 Danish ancestry dizygotic twins, 272 Danish ancestry monozygotic twins	NA	1p31.1	NR	GIPC2 - RNFT1P2	ENSG00000137960	ENSG00000233333		19498	12539	rs17391694-?	rs17391694	0	17391694	intergenic_variant	1	NR	6E-6	5.22185		2.532	[1.44-3.63] unit increase	Illumina [5779266] (imputed)	N
1	rs35535570	0.95099	1	78623626	rs17391694	0.697905	Cognitive function (mixed linear model)	44404	33232274	Mohammadnejad A	44159	Aging (Albany NY)	www.ncbi.nlm.nih.gov/pubmed/33232274	Generalized correlation coefficient for genome-wide association analysis of cognitive ability in twins.	900 Danish ancestry dizygotic twins, 272 Danish ancestry monozygotic twins	NA	1p31.1	NR	GIPC2 - RNFT1P2	ENSG00000137960	ENSG00000233333		19498	12539	rs17391694-?	rs17391694	0	17391694	intergenic_variant	1	NR	6E-6	5.22185		2.532	[1.44-3.63] unit increase	Illumina [5779266] (imputed)	N
1	rs35535570	0.95099	1	78623626	rs17391694	0.697905	Hip circumference	42878	25673412	Shungin D	42047	Nature	www.ncbi.nlm.nih.gov/pubmed/25673412	New genetic loci link adipose and insulin biology to body fat distribution.	up to 56,910 European ancestry men, up to 86,570 European ancestry women	up to 36,570 European ancestry men, 30,172 European ancestry women, 915 Filipino ancestry men, 735 Filipino ancestry women, 2,351 African American/Afro-Caribbean ancestry men, 6,258 African American/Afro-Caribbean ancestry women, 2,285 South Asian ancestry men, 506 South Asian ancestry women, 195 Seychellois ancestry men, 266 Seychellois ancestry women	1p31.1	GIPC2	GIPC2 - RNFT1P2	ENSG00000137960	ENSG00000233333		19498	12539	rs17391694-T	rs17391694	0	17391694	intergenic_variant	1	0.1236	7E-8	7.1549	(EA,women)	0.044	[0.028-0.06] unit increase	Affymetrix, Illumina, Perlegen [up to 2542447] (imputed)	N
1	rs35535570	0.95099	1	78623626	rs17391694	0.697905	Height	41206	20881960	Lango Allen H	40450	Nature	www.ncbi.nlm.nih.gov/pubmed/20881960	Hundreds of variants clustered in genomic loci and biological pathways affect human height.	133,653 European ancestry individuals	50,074 European ancestry individuals	1p31.1	GIPC2	GIPC2 - RNFT1P2	ENSG00000137960	ENSG00000233333		19498	12539	rs17391694-T	rs17391694	0	17391694	intergenic_variant	1	0.12	2E-11	10.699		0.042	[NR] unit increase	Affymetrix, Illumina [2834208] (imputed)	N
1	rs35535570	0.95099	1	78623626	rs17391694	0.697905	Crohn's disease	41317	23128233	Jostins L	41214	Nature	www.ncbi.nlm.nih.gov/pubmed/23128233	Host-microbe interactions have shaped the genetic architecture of inflammatory bowel disease.	Up to 12,924 European ancestry cases, up to 21,442 European ancestry controls	Up to 25,683 European ancestry cases, up to 17,015 European ancestry controls	1p31.1	intergenic	GIPC2 - RNFT1P2	ENSG00000137960	ENSG00000233333		19498	12539	rs17391694-C	rs17391694	0	17391694	intergenic_variant	1	0.889	3E-9	8.52288		1.134	[1.077-1.194]	Affymetrix, Illumina [1230000] (imputed)	N
1	rs35535570	0.95099	1	78623626	rs17391694	0.697905	Crohn's disease	42575	26192919	Liu JZ	42205	Nat Genet	www.ncbi.nlm.nih.gov/pubmed/26192919	Association analyses identify 38 susceptibility loci for inflammatory bowel disease and highlight shared genetic risk across populations.	5,956 European ancestry cases, 14,927 European ancestry controls	14,594 European ancestry cases, 26,715 European ancestry controls, 151 Iranian ancestry cases, 342 Iranian ancestry controls, 184 Indian ancestry cases, 990 Indian ancestry controls, 1,690 East Asian ancestry cases, 3,719 East Asian ancestry controls	1p31.1	NR	GIPC2 - RNFT1P2	ENSG00000137960	ENSG00000233333		19498	12539	rs17391694-G	rs17391694	0	17391694	intergenic_variant	1	0.88	3E-9	8.52288	(EA)	1.12643	[1.09-1.17]	Affymetrix, Illumina [~ 9000000] (imputed)	N
1	rs35535570	0.95099	1	78623626	rs17391694	0.697905	Hand grip strength	43290	29691431	Tikkanen E	43214	Sci Rep	www.ncbi.nlm.nih.gov/pubmed/29691431	Biological Insights Into Muscular Strength: Genetic Findings in the UK Biobank.	223,215 British ancestry individuals	111,610 British ancestry individuals	1p31.1	RNFT1P2	GIPC2 - RNFT1P2	ENSG00000137960	ENSG00000233333		19498	12539	rs17391694-T	rs17391694	0	17391694	intergenic_variant	1	0.14	3E-12	11.5229		0.003	[0.002-0.004] unit decrease	Affymetrix [15275733] (imputed)	N
1	rs35535570	0.95099	1	78623626	rs17391694	0.697905	Diastolic blood pressure	44460	33230300	Surendran P	44158	Nat Genet	www.ncbi.nlm.nih.gov/pubmed/33230300	Discovery of rare variants associated with blood pressure regulation through meta-analysis of 1.3 million individuals.	810,865 European ancestry individuals	354,096 European ancestry individuals	1p31.1		GIPC2 - RNFT1P2	ENSG00000137960	ENSG00000233333		19498	12539	rs17391694-T	rs17391694	0	17391694	intergenic_variant	1	0.1329	1E-17	17		0.173158	[0.13-0.21] mmHg decrease	Affymetrix, Illumina [242866] (imputed)	N
1	rs35535570	0.95099	1	78623626	rs17391694	0.697905	Diastolic blood pressure	44797	35762941	Plotnikov D	44713	Invest Ophthalmol Vis Sci	www.ncbi.nlm.nih.gov/pubmed/35762941	High Blood Pressure and Intraocular Pressure: A Mendelian Randomization Study.	526,001 European ancestry individuals	NA	1p31.1		GIPC2 - RNFT1P2	ENSG00000137960	ENSG00000233333		19498	12539	rs17391694-T	rs17391694	0	17391694	intergenic_variant	1	NR	2E-10	9.69897		0.2042	[0.14-0.27] unit decrease	NR [NR] (imputed)	N
1	rs35535570	0.95099	1	78623626	rs17391694	0.697905	Melanoma	44488	34290314	Brandes N	44398	Sci Rep	www.ncbi.nlm.nih.gov/pubmed/34290314	Genetic association studies of alterations in protein function expose recessive effects on cancer predisposition.	3,122 White British ancestry cases, 271,708 White British ancestry controls	NA	1p31.1		GIPC2 - RNFT1P2	ENSG00000137960	ENSG00000233333		19498	12539	rs17391694-?	rs17391694	0	17391694	intergenic_variant	1	NR	3E-6	5.52288		1.17597	[1.11-1.24]	NR [674885]	N
1	rs35535570	0.95099	1	78623626	rs17391694	0.697905	C-reactive protein levels	44687	35459240	Said S	44673	Nat Commun	www.ncbi.nlm.nih.gov/pubmed/35459240	Genetic analysis of over half a million people characterises C-reactive protein loci.	575,531 European ancestry individuals	NA	1p31.1		GIPC2 - RNFT1P2	ENSG00000137960	ENSG00000233333		19498	12539	rs17391694-T	rs17391694	0	17391694	intergenic_variant	1	NR	1E-8	8		0.0173	[0.011-0.023] unit increase	NR [11106737] (imputed)	N
1	rs35535570	0.95099	1	78623626	rs17391694	0.697905	Age at first birth	44404	34211149	Mills MC	44378	Nat Hum Behav	www.ncbi.nlm.nih.gov/pubmed/34211149	Identification of 371 genetic variants for age at first sex and birth linked to externalising behaviour.	542,901 European ancestry individuals	NA	1p31.1	GIPC2	GIPC2 - RNFT1P2	ENSG00000137960	ENSG00000233333		19498	12539	rs17391694-T	rs17391694	0	17391694	intergenic_variant	1	0.1441	8E-10	9.09691		0.083	[0.057-0.109] unit decrease	NR [9744772] (imputed)	N
1	rs35535570	0.95099	1	78623626	rs17391694	0.697905	Urinary creatinine levels	44376	33462484	Sinnott-Armstrong N	44214	Nat Genet	www.ncbi.nlm.nih.gov/pubmed/33462484	Genetics of 35 blood and urine biomarkers in the UK Biobank.	333,115 European ancestry individuals, 5,789 African ancestry individuals, 7,009 South Asian ancestry individuals	NA	1p31.1	NR	GIPC2 - RNFT1P2	ENSG00000137960	ENSG00000233333		19498	12539	rs17391694-T	rs17391694	0	17391694	intergenic_variant	1	NR	2E-9	8.69897		0.0212	[0.014-0.028] unit increase	Affymetrix [9000000] (imputed)	N
1	rs35535570	0.95099	1	78623626	rs17391694	0.697905	Cystatin C levels	44376	33462484	Sinnott-Armstrong N	44214	Nat Genet	www.ncbi.nlm.nih.gov/pubmed/33462484	Genetics of 35 blood and urine biomarkers in the UK Biobank.	342,399 European ancestry individuals, 6,015 African ancestry individuals, 7,338 South Asian ancestry individuals	NA	1p31.1	NR	GIPC2 - RNFT1P2	ENSG00000137960	ENSG00000233333		19498	12539	rs17391694-T	rs17391694	0	17391694	intergenic_variant	1	NR	7E-20	19.1549		0.0319	[0.025-0.039] unit increase	Affymetrix [9000000] (imputed)	N
1	rs35535570	0.95099	1	78527912	rs2031496	0.696545	Educational attainment (MTAG)	43416	30038396	Lee JJ	43304	Nat Genet	www.ncbi.nlm.nih.gov/pubmed/30038396	Gene discovery and polygenic prediction from a genome-wide association study of educational attainment in 1.1 million individuals.	1,311,438 European ancestry individuals	NA	1p31.1	Intergenic	GIPC2			ENSG00000137960	NA	NA	rs2031496-T	rs2031496	0	2031496	intron_variant	0	0.5813	6E-12	11.2218	(MTAG)	0.0091	[0.0066-0.0116] unit increase	Affymetrix, Illumina [7100000] (imputed)	N
1	rs35535570	0.95099	1	78527912	rs2031496	0.696545	Highest math class taken (MTAG)	43416	30038396	Lee JJ	43304	Nat Genet	www.ncbi.nlm.nih.gov/pubmed/30038396	Gene discovery and polygenic prediction from a genome-wide association study of educational attainment in 1.1 million individuals.	811,539 European ancestry individuals	NA	1p31.1	Intergenic	GIPC2			ENSG00000137960	NA	NA	rs2031496-T	rs2031496	0	2031496	intron_variant	0	0.5944	3E-8	7.52288	(MTAG)	0.0093	[0.006-0.0126] unit increase	Affymetrix, Illumina [7100000] (imputed)	N
4	rs4362358	0.957496	15	78807872	rs28437878	0.695521	Post bronchodilator FEV1	42657	26634245	Lutz SM	42341	BMC Genet	www.ncbi.nlm.nih.gov/pubmed/26634245	A genome-wide association study identifies risk loci for spirometric measures among smokers of European and African ancestry.	10,094 European ancestry current and former smoker individuals, 3,260 African American current and former smoker individuals, 178 current and former smoker individuals	NA	15q25.1	AGPHD1	HYKK			ENSG00000188266	NA	NA	rs28437878-T	rs28437878	0	28437878	intron_variant	0	0.204	5E-9	8.30103		0.063	NR unit increase	Illumina [NR] (imputed)	N
4	rs4362358	0.957496	15	78807872	rs28437878	0.695521	Post bronchodilator FEV1/FVC ratio	42657	26634245	Lutz SM	42341	BMC Genet	www.ncbi.nlm.nih.gov/pubmed/26634245	A genome-wide association study identifies risk loci for spirometric measures among smokers of European and African ancestry.	10,094 European ancestry current and former smoker individuals, 3,260 African American current and former smoker individuals, 178 current and former smoker individuals	NA	15q25.1	AGPHD1	HYKK			ENSG00000188266	NA	NA	rs28437878-T	rs28437878	0	28437878	intron_variant	0	0.204	5E-7	6.30103		0.011	unit increase	Illumina [NR] (imputed)	N
4	rs4362358	0.957496	15	78807872	rs28437878	0.695521	Schizophrenia	43517	30285260	Ikeda M	43376	Schizophr Bull	www.ncbi.nlm.nih.gov/pubmed/30285260	Genome-Wide Association Study Detected Novel Susceptibility Genes for Schizophrenia and Shared Trans-Populations/Diseases Genetic Effect.	14,023 East Asian ancestry cases, 33,640 European ancestry cases, 31,505 East Asian ancestry controls, 43,456 European ancestry controls	NA	15q25.1	AGPHD1	HYKK			ENSG00000188266	NA	NA	rs28437878-C	rs28437878	0	28437878	intron_variant	0	NR	2E-10	9.69897	(EA)	1.087	[1.06-1.11]	Illumina [6627481] (imputed)	N
4	rs4362358	0.957496	15	78936168	rs55988292	0.693339	Post bronchodilator FEV1	42657	26634245	Lutz SM	42341	BMC Genet	www.ncbi.nlm.nih.gov/pubmed/26634245	A genome-wide association study identifies risk loci for spirometric measures among smokers of European and African ancestry.	10,094 European ancestry current and former smoker individuals, 3,260 African American current and former smoker individuals, 178 current and former smoker individuals	NA	15q25.1	CHRNB4	CHRNB4			ENSG00000117971	NA	NA	rs55988292-A	rs55988292	0	55988292	intron_variant	0	0.624	2E-11	10.699		0.064	NR unit increase	Illumina [NR] (imputed)	N
4	rs4362358	0.957496	15	78936168	rs55988292	0.693339	Post bronchodilator FEV1/FVC ratio	42657	26634245	Lutz SM	42341	BMC Genet	www.ncbi.nlm.nih.gov/pubmed/26634245	A genome-wide association study identifies risk loci for spirometric measures among smokers of European and African ancestry.	10,094 European ancestry current and former smoker individuals, 3,260 African American current and former smoker individuals, 178 current and former smoker individuals	NA	15q25.1	CHRNB4	CHRNB4			ENSG00000117971	NA	NA	rs55988292-A	rs55988292	0	55988292	intron_variant	0	0.628	2E-11	10.699		0.013	unit increase	Illumina [NR] (imputed)	N
4	rs4362358	0.957496	15	78814681	rs7163730	0.688028	Post bronchodilator FEV1	42657	26634245	Lutz SM	42341	BMC Genet	www.ncbi.nlm.nih.gov/pubmed/26634245	A genome-wide association study identifies risk loci for spirometric measures among smokers of European and African ancestry.	10,094 European ancestry current and former smoker individuals, 3,260 African American current and former smoker individuals, 178 current and former smoker individuals	NA	15q25.1	AGPHD1	HYKK			ENSG00000188266	NA	NA	rs7163730-A	rs7163730	0	7163730	intron_variant	0	0.35	3E-9	8.52288		0.063	NR unit decrease	Illumina [NR] (imputed)	N
4	rs4362358	0.957496	15	78814681	rs7163730	0.688028	Post bronchodilator FEV1/FVC ratio	42657	26634245	Lutz SM	42341	BMC Genet	www.ncbi.nlm.nih.gov/pubmed/26634245	A genome-wide association study identifies risk loci for spirometric measures among smokers of European and African ancestry.	10,094 European ancestry current and former smoker individuals, 3,260 African American current and former smoker individuals, 178 current and former smoker individuals	NA	15q25.1	AGPHD1	HYKK			ENSG00000188266	NA	NA	rs7163730-A	rs7163730	0	7163730	intron_variant	0	0.351	4E-7	6.39794		0.011	unit decrease	Illumina [NR] (imputed)	N
4	rs4362358	0.957496	15	78812098	rs12438181	0.686808	Post bronchodilator FEV1	42657	26634245	Lutz SM	42341	BMC Genet	www.ncbi.nlm.nih.gov/pubmed/26634245	A genome-wide association study identifies risk loci for spirometric measures among smokers of European and African ancestry.	10,094 European ancestry current and former smoker individuals, 3,260 African American current and former smoker individuals, 178 current and former smoker individuals	NA	15q25.1	AGPHD1	HYKK			ENSG00000188266	NA	NA	rs12438181-A	rs12438181	0	12438181	intron_variant	0	0.212	1E-6	6		0.052	NR unit increase	Illumina [NR] (imputed)	N
4	rs4362358	0.957496	15	78812098	rs12438181	0.686808	Smoking behaviour (cigarettes smoked per day)	43552	30643251	Liu M	43479	Nat Genet	www.ncbi.nlm.nih.gov/pubmed/30643251	Association studies of up to 1.2 million individuals yield new insights into the genetic etiology of tobacco and alcohol use.	up to 377,334 European ancestry individuals	NA	15q25.1	NR	HYKK			ENSG00000188266	NA	NA	rs12438181-A	rs12438181	0	12438181	intron_variant	0	0.218	5E-10	9.30103	(Conditioned on chr15:78911181, chr15:78906177, chr15:78849779, chr15:78908565, chr15:78814046)	0.0185258	[0.013-0.024] unit decrease	NR [~ 10000000] (imputed)	N
4	rs4362358	0.957496	15	78815298	rs61204066	0.685683	Post bronchodilator FEV1	42657	26634245	Lutz SM	42341	BMC Genet	www.ncbi.nlm.nih.gov/pubmed/26634245	A genome-wide association study identifies risk loci for spirometric measures among smokers of European and African ancestry.	10,094 European ancestry current and former smoker individuals, 3,260 African American current and former smoker individuals, 178 current and former smoker individuals	NA	15q25.1	AGPHD1	HYKK			ENSG00000188266	NA	NA	rs61204066-A	rs61204066	0	61204066	intron_variant	0	0.206	3E-9	8.52288		0.063	NR unit increase	Illumina [NR] (imputed)	N
4	rs4362358	0.957496	15	78815298	rs61204066	0.685683	Post bronchodilator FEV1/FVC ratio	42657	26634245	Lutz SM	42341	BMC Genet	www.ncbi.nlm.nih.gov/pubmed/26634245	A genome-wide association study identifies risk loci for spirometric measures among smokers of European and African ancestry.	10,094 European ancestry current and former smoker individuals, 3,260 African American current and former smoker individuals, 178 current and former smoker individuals	NA	15q25.1	AGPHD1	HYKK			ENSG00000188266	NA	NA	rs61204066-A	rs61204066	0	61204066	intron_variant	0	0.206	5E-7	6.30103		0.011	unit increase	Illumina [NR] (imputed)	N
4	rs4362358	0.957496	15	78906177	rs146009840	0.68261	Post bronchodilator FEV1/FVC ratio in COPD	42657	26634245	Lutz SM	42341	BMC Genet	www.ncbi.nlm.nih.gov/pubmed/26634245	A genome-wide association study identifies risk loci for spirometric measures among smokers of European and African ancestry.	5,439 European ancestry current and former smoker cases, 821 African American current and former smoker cases	NA	15q25.1	CHRNA3	CHRNA3			ENSG00000080644	NA	NA	rs146009840-A	rs146009840	0	146009840	intron_variant	0	0.6	3E-7	6.52288		0.013	NR unit increase	Illumina [NR] (imputed)	N
4	rs4362358	0.957496	15	78906177	rs146009840	0.68261	Post bronchodilator FEV1	42657	26634245	Lutz SM	42341	BMC Genet	www.ncbi.nlm.nih.gov/pubmed/26634245	A genome-wide association study identifies risk loci for spirometric measures among smokers of European and African ancestry.	10,094 European ancestry current and former smoker individuals, 3,260 African American current and former smoker individuals, 178 current and former smoker individuals	NA	15q25.1	CHRNA3	CHRNA3			ENSG00000080644	NA	NA	rs146009840-A	rs146009840	0	146009840	intron_variant	0	0.657	2E-15	14.699		0.079	NR unit increase	Illumina [NR] (imputed)	N
4	rs4362358	0.957496	15	78906177	rs146009840	0.68261	Post bronchodilator FEV1/FVC ratio	42657	26634245	Lutz SM	42341	BMC Genet	www.ncbi.nlm.nih.gov/pubmed/26634245	A genome-wide association study identifies risk loci for spirometric measures among smokers of European and African ancestry.	10,094 European ancestry current and former smoker individuals, 3,260 African American current and former smoker individuals, 178 current and former smoker individuals	NA	15q25.1	CHRNA3	CHRNA3			ENSG00000080644	NA	NA	rs146009840-A	rs146009840	0	146009840	intron_variant	0	0.66	2E-16	15.699		0.017	unit increase	Illumina [NR] (imputed)	N
4	rs4362358	0.957496	15	78906177	rs146009840	0.68261	Smoking behaviour (cigarettes smoked per day)	43552	30643251	Liu M	43479	Nat Genet	www.ncbi.nlm.nih.gov/pubmed/30643251	Association studies of up to 1.2 million individuals yield new insights into the genetic etiology of tobacco and alcohol use.	up to 377,334 European ancestry individuals	NA	15q25.1	NR	CHRNA3			ENSG00000080644	NA	NA	rs146009840-T	rs146009840	0	146009840	intron_variant	0	0.335	2E-17	16.699	(Conditioned on chr15:78849779, chr15:78908565, chr15:78814046)	0.0221202	[0.017-0.027] unit increase	NR [~ 10000000] (imputed)	N
4	rs4362358	0.957496	15	79026529	rs4887086	0.682172	Post bronchodilator FEV1	42657	26634245	Lutz SM	42341	BMC Genet	www.ncbi.nlm.nih.gov/pubmed/26634245	A genome-wide association study identifies risk loci for spirometric measures among smokers of European and African ancestry.	10,094 European ancestry current and former smoker individuals, 3,260 African American current and former smoker individuals, 178 current and former smoker individuals	NA	15q25.1	Intergenic	CHRNB4 - ADAMTS7	ENSG00000117971	ENSG00000136378		6433	25019	rs4887086-T	rs4887086	0	4887086	non_coding_transcript_exon_variant	1	0.376	1E-6	6		0.055	NR unit decrease	Illumina [NR] (imputed)	N
4	rs4362358	0.957496	15	79026529	rs4887086	0.682172	Post bronchodilator FEV1/FVC ratio	42657	26634245	Lutz SM	42341	BMC Genet	www.ncbi.nlm.nih.gov/pubmed/26634245	A genome-wide association study identifies risk loci for spirometric measures among smokers of European and African ancestry.	10,094 European ancestry current and former smoker individuals, 3,260 African American current and former smoker individuals, 178 current and former smoker individuals	NA	15q25.1	Intergenic	CHRNB4 - ADAMTS7	ENSG00000117971	ENSG00000136378		6433	25019	rs4887086-T	rs4887086	0	4887086	non_coding_transcript_exon_variant	1	0.372	2E-6	5.69897		0.011	unit decrease	Illumina [NR] (imputed)	N
4	rs4362358	0.957496	15	78814567	rs7181447	0.68214	Post bronchodilator FEV1	42657	26634245	Lutz SM	42341	BMC Genet	www.ncbi.nlm.nih.gov/pubmed/26634245	A genome-wide association study identifies risk loci for spirometric measures among smokers of European and African ancestry.	10,094 European ancestry current and former smoker individuals, 3,260 African American current and former smoker individuals, 178 current and former smoker individuals	NA	15q25.1	AGPHD1	HYKK			ENSG00000188266	NA	NA	rs7181447-A	rs7181447	0	7181447	intron_variant	0	0.776	1E-7	7		0.055	NR unit decrease	Illumina [NR] (imputed)	N
4	rs4362358	0.957496	15	78911672	rs4243084	0.68122	Post bronchodilator FEV1/FVC ratio in COPD	42657	26634245	Lutz SM	42341	BMC Genet	www.ncbi.nlm.nih.gov/pubmed/26634245	A genome-wide association study identifies risk loci for spirometric measures among smokers of European and African ancestry.	5,439 European ancestry current and former smoker cases, 821 African American current and former smoker cases	NA	15q25.1	CHRNA3	CHRNA3			ENSG00000080644	NA	NA	rs4243084-C	rs4243084	0	4243084	intron_variant	0	0.403	3E-7	6.52288		0.012	NR unit decrease	Illumina [NR] (imputed)	N
4	rs4362358	0.957496	15	78911672	rs4243084	0.68122	Post bronchodilator FEV1	42657	26634245	Lutz SM	42341	BMC Genet	www.ncbi.nlm.nih.gov/pubmed/26634245	A genome-wide association study identifies risk loci for spirometric measures among smokers of European and African ancestry.	10,094 European ancestry current and former smoker individuals, 3,260 African American current and former smoker individuals, 178 current and former smoker individuals	NA	15q25.1	CHRNA3	CHRNA3			ENSG00000080644	NA	NA	rs4243084-C	rs4243084	0	4243084	intron_variant	0	0.338	8E-14	13.0969		0.07	NR unit decrease	Illumina [NR] (imputed)	N
4	rs4362358	0.957496	15	78911672	rs4243084	0.68122	Post bronchodilator FEV1 in COPD	42657	26634245	Lutz SM	42341	BMC Genet	www.ncbi.nlm.nih.gov/pubmed/26634245	A genome-wide association study identifies risk loci for spirometric measures among smokers of European and African ancestry.	5,439 European ancestry current and former smoker cases, 821 African American current and former smoker cases	NA	15q25.1	CHRNA3	CHRNA3			ENSG00000080644	NA	NA	rs4243084-C	rs4243084	0	4243084	intron_variant	0	0.384	5E-6	5.30103		0.044	NR unit decrease	Illumina [NR] (imputed)	N
4	rs4362358	0.957496	15	78911672	rs4243084	0.68122	Post bronchodilator FEV1/FVC ratio	42657	26634245	Lutz SM	42341	BMC Genet	www.ncbi.nlm.nih.gov/pubmed/26634245	A genome-wide association study identifies risk loci for spirometric measures among smokers of European and African ancestry.	10,094 European ancestry current and former smoker individuals, 3,260 African American current and former smoker individuals, 178 current and former smoker individuals	NA	15q25.1	CHRNA3	CHRNA3			ENSG00000080644	NA	NA	rs4243084-C	rs4243084	0	4243084	intron_variant	0	0.335	2E-14	13.699		0.014	unit decrease	Illumina [NR] (imputed)	N
4	rs4362358	0.957496	15	78911672	rs4243084	0.68122	Menarche (age at onset)	43504	30595370	Kichaev G	43461	Am J Hum Genet	www.ncbi.nlm.nih.gov/pubmed/30595370	Leveraging Polygenic Functional Enrichment to Improve GWAS Power.	approximately 242,000 European ancestry individuals	NA	15q25.1		CHRNA3			ENSG00000080644	NA	NA	rs4243084-?	rs4243084	0	4243084	intron_variant	0	NR	1E-7	7		NA		NR [~ 8900000] (imputed)	N
4	rs4362358	0.957496	15	78900909	rs7171869	0.67791	Post bronchodilator FEV1	42657	26634245	Lutz SM	42341	BMC Genet	www.ncbi.nlm.nih.gov/pubmed/26634245	A genome-wide association study identifies risk loci for spirometric measures among smokers of European and African ancestry.	10,094 European ancestry current and former smoker individuals, 3,260 African American current and former smoker individuals, 178 current and former smoker individuals	NA	15q25.1	CHRNA3	CHRNA3			ENSG00000080644	NA	NA	rs7171869-A	rs7171869	0	7171869	intron_variant	0	0.302	7E-7	6.1549		0.051	NR unit increase	Illumina [NR] (imputed)	N
4	rs4362358	0.957496	15	78814389	rs7181245	0.675478	Post bronchodilator FEV1	42657	26634245	Lutz SM	42341	BMC Genet	www.ncbi.nlm.nih.gov/pubmed/26634245	A genome-wide association study identifies risk loci for spirometric measures among smokers of European and African ancestry.	10,094 European ancestry current and former smoker individuals, 3,260 African American current and former smoker individuals, 178 current and former smoker individuals	NA	15q25.1	AGPHD1	HYKK			ENSG00000188266	NA	NA	rs7181245-T	rs7181245	0	7181245	intron_variant	0	0.223	2E-7	6.69897		0.055	NR unit increase	Illumina [NR] (imputed)	N
4	rs4362358	0.957496	15	78817447	rs4461039	0.674669	Post bronchodilator FEV1	42657	26634245	Lutz SM	42341	BMC Genet	www.ncbi.nlm.nih.gov/pubmed/26634245	A genome-wide association study identifies risk loci for spirometric measures among smokers of European and African ancestry.	10,094 European ancestry current and former smoker individuals, 3,260 African American current and former smoker individuals, 178 current and former smoker individuals	NA	15q25.1	AGPHD1	HYKK			ENSG00000188266	NA	NA	rs4461039-A	rs4461039	0	4461039	intron_variant	0	0.777	2E-7	6.69897		0.055	NR unit decrease	Illumina [NR] (imputed)	N
4	rs4362358	0.957496	15	78831624	rs34664138	0.674373	Post bronchodilator FEV1	42657	26634245	Lutz SM	42341	BMC Genet	www.ncbi.nlm.nih.gov/pubmed/26634245	A genome-wide association study identifies risk loci for spirometric measures among smokers of European and African ancestry.	10,094 European ancestry current and former smoker individuals, 3,260 African American current and former smoker individuals, 178 current and former smoker individuals	NA	15q25.1	Intergenic	HYKK - PSMA4	ENSG00000188266	ENSG00000041357		1910	1123	rs34664138-T	rs34664138	0	34664138	intergenic_variant	1	0.792	4E-9	8.39794		0.063	NR unit decrease	Illumina [NR] (imputed)	N
4	rs4362358	0.957496	15	78831624	rs34664138	0.674373	Post bronchodilator FEV1/FVC ratio	42657	26634245	Lutz SM	42341	BMC Genet	www.ncbi.nlm.nih.gov/pubmed/26634245	A genome-wide association study identifies risk loci for spirometric measures among smokers of European and African ancestry.	10,094 European ancestry current and former smoker individuals, 3,260 African American current and former smoker individuals, 178 current and former smoker individuals	NA	15q25.1	Intergenic	HYKK - PSMA4	ENSG00000188266	ENSG00000041357		1910	1123	rs34664138-T	rs34664138	0	34664138	intergenic_variant	1	0.792	5E-7	6.30103		0.011	unit decrease	Illumina [NR] (imputed)	N
4	rs4362358	0.957496	15	78821016	rs12441354	0.671699	Post bronchodilator FEV1	42657	26634245	Lutz SM	42341	BMC Genet	www.ncbi.nlm.nih.gov/pubmed/26634245	A genome-wide association study identifies risk loci for spirometric measures among smokers of European and African ancestry.	10,094 European ancestry current and former smoker individuals, 3,260 African American current and former smoker individuals, 178 current and former smoker individuals	NA	15q25.1	AGPHD1	HYKK			ENSG00000188266	NA	NA	rs12441354-A	rs12441354	0	12441354	3_prime_UTR_variant	0	0.219	7E-9	8.1549		0.061	NR unit increase	Illumina [NR] (imputed)	N
4	rs4362358	0.957496	15	78821016	rs12441354	0.671699	Post bronchodilator FEV1/FVC ratio	42657	26634245	Lutz SM	42341	BMC Genet	www.ncbi.nlm.nih.gov/pubmed/26634245	A genome-wide association study identifies risk loci for spirometric measures among smokers of European and African ancestry.	10,094 European ancestry current and former smoker individuals, 3,260 African American current and former smoker individuals, 178 current and former smoker individuals	NA	15q25.1	AGPHD1	HYKK			ENSG00000188266	NA	NA	rs12441354-A	rs12441354	0	12441354	3_prime_UTR_variant	0	0.22	2E-6	5.69897		0.01	unit increase	Illumina [NR] (imputed)	N
4	rs4362358	0.957496	15	78822660	rs7169584	0.669395	Post bronchodilator FEV1	42657	26634245	Lutz SM	42341	BMC Genet	www.ncbi.nlm.nih.gov/pubmed/26634245	A genome-wide association study identifies risk loci for spirometric measures among smokers of European and African ancestry.	10,094 European ancestry current and former smoker individuals, 3,260 African American current and former smoker individuals, 178 current and former smoker individuals	NA	15q25.1	AGPHD1	HYKK			ENSG00000188266	NA	NA	rs7169584-A	rs7169584	0	7169584	intron_variant	0	0.794	4E-9	8.39794		0.063	NR unit decrease	Illumina [NR] (imputed)	N
4	rs4362358	0.957496	15	78822660	rs7169584	0.669395	Post bronchodilator FEV1/FVC ratio	42657	26634245	Lutz SM	42341	BMC Genet	www.ncbi.nlm.nih.gov/pubmed/26634245	A genome-wide association study identifies risk loci for spirometric measures among smokers of European and African ancestry.	10,094 European ancestry current and former smoker individuals, 3,260 African American current and former smoker individuals, 178 current and former smoker individuals	NA	15q25.1	AGPHD1	HYKK			ENSG00000188266	NA	NA	rs7169584-A	rs7169584	0	7169584	intron_variant	0	0.794	6E-7	6.22185		0.011	unit decrease	Illumina [NR] (imputed)	N
4	rs4362358	0.957496	15	78812329	rs12441426	0.669247	Post bronchodilator FEV1	42657	26634245	Lutz SM	42341	BMC Genet	www.ncbi.nlm.nih.gov/pubmed/26634245	A genome-wide association study identifies risk loci for spirometric measures among smokers of European and African ancestry.	10,094 European ancestry current and former smoker individuals, 3,260 African American current and former smoker individuals, 178 current and former smoker individuals	NA	15q25.1	AGPHD1	HYKK			ENSG00000188266	NA	NA	rs12441426-T	rs12441426	0	12441426	intron_variant	0	0.793	3E-9	8.52288		0.063	NR unit decrease	Illumina [NR] (imputed)	N
4	rs4362358	0.957496	15	78812329	rs12441426	0.669247	Post bronchodilator FEV1/FVC ratio	42657	26634245	Lutz SM	42341	BMC Genet	www.ncbi.nlm.nih.gov/pubmed/26634245	A genome-wide association study identifies risk loci for spirometric measures among smokers of European and African ancestry.	10,094 European ancestry current and former smoker individuals, 3,260 African American current and former smoker individuals, 178 current and former smoker individuals	NA	15q25.1	AGPHD1	HYKK			ENSG00000188266	NA	NA	rs12441426-T	rs12441426	0	12441426	intron_variant	0	0.793	5E-7	6.30103		0.011	unit decrease	Illumina [NR] (imputed)	N
2	rs3116651	0.925292	1	159655726	rs2592902	0.668303	C-reactive protein levels in ischemic stroke	42650	26718567	Williams SR	42368	Neurology	www.ncbi.nlm.nih.gov/pubmed/26718567	Shared genetic susceptibility of vascular-related biomarkers with ischemic and recurrent stroke.	up to 1,725 European ancestry cases, up to 258 African ancestry cases, up to 117 cases	NA	1q23.2	CRP	OR10J6P - CRPP1	ENSG00000158731	ENSG00000223603		86709	19047	rs2592902-A	rs2592902	0	2592902	intergenic_variant	1	0.38	1E-9	9		NA		Illumina [7500450] (imputed)	N
2	rs3116651	0.925292	1	159655726	rs2592902	0.668303	C-reactive protein levels	43648	31217584	Wojcik GL	43635	Nature	www.ncbi.nlm.nih.gov/pubmed/31217584	Genetic analyses of diverse populations improves discovery for complex traits.	8,349 African American individuals, 15,912 Hispanic/Latino individuals, 1,811 Asian ancestry individuals, 1,777 Native Hawaiian ancestry individuals, 574 Native American ancestry individuals, 97 individuals	NA	1q23.2	NR	OR10J6P - CRPP1	ENSG00000158731	ENSG00000223603		86709	19047	rs2592902-?	rs2592902	0	2592902	intergenic_variant	1	NR	8E-102	101.097		0.183223	[0.17-0.2] unit decrease	Illumina [30861016] (imputed)	N
4	rs4362358	0.957496	15	78833453	rs59683676	0.661808	Post bronchodilator FEV1	42657	26634245	Lutz SM	42341	BMC Genet	www.ncbi.nlm.nih.gov/pubmed/26634245	A genome-wide association study identifies risk loci for spirometric measures among smokers of European and African ancestry.	10,094 European ancestry current and former smoker individuals, 3,260 African American current and former smoker individuals, 178 current and former smoker individuals	NA	15q25.1	PSMA4	PSMA4			ENSG00000041357	NA	NA	rs59683676-T	rs59683676	0	59683676	non_coding_transcript_exon_variant	0	0.792	4E-9	8.39794		0.063	NR unit decrease	Illumina [NR] (imputed)	N
4	rs4362358	0.957496	15	78833453	rs59683676	0.661808	Post bronchodilator FEV1/FVC ratio	42657	26634245	Lutz SM	42341	BMC Genet	www.ncbi.nlm.nih.gov/pubmed/26634245	A genome-wide association study identifies risk loci for spirometric measures among smokers of European and African ancestry.	10,094 European ancestry current and former smoker individuals, 3,260 African American current and former smoker individuals, 178 current and former smoker individuals	NA	15q25.1	PSMA4	PSMA4			ENSG00000041357	NA	NA	rs59683676-T	rs59683676	0	59683676	non_coding_transcript_exon_variant	0	0.792	5E-7	6.30103		0.011	unit decrease	Illumina [NR] (imputed)	N
4	rs4362358	0.957496	15	78878541	rs951266	0.661797	Post bronchodilator FEV1/FVC ratio in COPD	42657	26634245	Lutz SM	42341	BMC Genet	www.ncbi.nlm.nih.gov/pubmed/26634245	A genome-wide association study identifies risk loci for spirometric measures among smokers of European and African ancestry.	5,439 European ancestry current and former smoker cases, 821 African American current and former smoker cases	NA	15q25.1	CHRNA5	CHRNA5			ENSG00000169684	NA	NA	rs951266-A	rs951266	0	951266	intron_variant	0	0.502	4E-7	6.39794		0.012	NR unit decrease	Illumina [NR] (imputed)	N
4	rs4362358	0.957496	15	78878541	rs951266	0.661797	Pre bronchodilator FEV1	42657	26634245	Lutz SM	42341	BMC Genet	www.ncbi.nlm.nih.gov/pubmed/26634245	A genome-wide association study identifies risk loci for spirometric measures among smokers of European and African ancestry.	6,659 European ancestry current and former smoker individuals	NA	15q25.1	CHRNA5	CHRNA5			ENSG00000169684	NA	NA	rs951266-?	rs951266	0	951266	intron_variant	0	NR	2E-9	8.69897		0.07963	unit decrease	Illumina [NR] (imputed)	N
4	rs4362358	0.957496	15	78878541	rs951266	0.661797	Pre bronchodilator FEV1/FVC ratio	42657	26634245	Lutz SM	42341	BMC Genet	www.ncbi.nlm.nih.gov/pubmed/26634245	A genome-wide association study identifies risk loci for spirometric measures among smokers of European and African ancestry.	6,659 European ancestry current and former smoker individuals	NA	15q25.1	CHRNA5	CHRNA5			ENSG00000169684	NA	NA	rs951266-?	rs951266	0	951266	intron_variant	0	NR	2E-10	9.69897		0.01704	unit decrease	Illumina [NR] (imputed)	N
4	rs4362358	0.957496	15	78878541	rs951266	0.661797	Post bronchodilator FEV1	42657	26634245	Lutz SM	42341	BMC Genet	www.ncbi.nlm.nih.gov/pubmed/26634245	A genome-wide association study identifies risk loci for spirometric measures among smokers of European and African ancestry.	10,094 European ancestry current and former smoker individuals, 3,260 African American current and former smoker individuals, 178 current and former smoker individuals	NA	15q25.1	CHRNA5	CHRNA5			ENSG00000169684	NA	NA	rs951266-A	rs951266	0	951266	intron_variant	0	0.596	1E-15	15		0.078	NR unit decrease	Illumina [NR] (imputed)	N
4	rs4362358	0.957496	15	78878541	rs951266	0.661797	Parental longevity (father's age at death)	43444	29227965	Pilling LC	43070	Aging (Albany NY)	www.ncbi.nlm.nih.gov/pubmed/29227965	Human longevity: 25 genetic loci associated in 389,166 UK biobank participants.	317,652 British ancestry individuals	NA	15q25.1	CHRNA5	CHRNA5			ENSG00000169684	NA	NA	rs951266-G	rs951266	0	951266	intron_variant	0	0.670568	6E-14	13.2218		0.0213	[0.016-0.027] unit increase	Affymetrix [11535925] (imputed)	N
4	rs4362358	0.957496	15	78878541	rs951266	0.661797	Parental longevity (combined parental age at death)	43444	29227965	Pilling LC	43070	Aging (Albany NY)	www.ncbi.nlm.nih.gov/pubmed/29227965	Human longevity: 25 genetic loci associated in 389,166 UK biobank participants.	208,118 British ancestry individuals	NA	15q25.1	CHRNA5	CHRNA5			ENSG00000169684	NA	NA	rs951266-G	rs951266	0	951266	intron_variant	0	0.670568	1E-11	11		0.0236	[0.017-0.03] unit increase	Affymetrix [11535925] (imputed)	N
4	rs4362358	0.957496	15	78878541	rs951266	0.661797	Parental longevity (both parents in top 10%)	43444	29227965	Pilling LC	43070	Aging (Albany NY)	www.ncbi.nlm.nih.gov/pubmed/29227965	Human longevity: 25 genetic loci associated in 389,166 UK biobank participants.	7,182 cases, 79,767 controls	NA	15q25.1	CHRNA5	CHRNA5			ENSG00000169684	NA	NA	rs951266-G	rs951266	0	951266	intron_variant	0	0.670568	1E-9	9		0.0128	[0.0087-0.0169] unit increase	Affymetrix [11535925] (imputed)	N
4	rs4362358	0.957496	15	78878541	rs951266	0.661797	Post bronchodilator FEV1/FVC ratio	42657	26634245	Lutz SM	42341	BMC Genet	www.ncbi.nlm.nih.gov/pubmed/26634245	A genome-wide association study identifies risk loci for spirometric measures among smokers of European and African ancestry.	10,094 European ancestry current and former smoker individuals, 3,260 African American current and former smoker individuals, 178 current and former smoker individuals	NA	15q25.1	CHRNA5	CHRNA5			ENSG00000169684	NA	NA	rs951266-A	rs951266	0	951266	intron_variant	0	0.596	2E-16	15.699		0.016	unit decrease	Illumina [NR] (imputed)	N
2	rs3116651	0.925292	1	159678816	rs2794520	0.661648	C-reactive protein levels	42147	21300955	Dehghan A	40581	Circulation	www.ncbi.nlm.nih.gov/pubmed/21300955	Meta-analysis of genome-wide association studies in >80 000 subjects identifies multiple loci for C-reactive protein levels.	63,678 European ancestry individuals 1,792 Erasmus Rucphen individuals, 715 Orcadian individuals	16,540 European ancestry individuals	1q23.2	CRP	CRPP1 - CRP	ENSG00000223603	ENSG00000132693		3419	3263	rs2794520-C	rs2794520	0	2794520	intergenic_variant	1	NR	2E-186	185.699		0.16	[0.15-0.17] unit increase	Affymetrix, Illumina [~ 2500000] (imputed)	N
2	rs3116651	0.925292	1	159678816	rs2794520	0.661648	Metabolic traits	39827	19060910	Sabatti C	39789	Nat Genet	www.ncbi.nlm.nih.gov/pubmed/19060910	Genome-wide association analysis of metabolic traits in a birth cohort from a founder population.	4,763 Northern Finnish founder individuals	NA	1q23.2	CRP	CRPP1 - CRP	ENSG00000223603	ENSG00000132693		3419	3263	rs2794520-A	rs2794520	0	2794520	intergenic_variant	1	0.36	3E-22	21.5229	(CRP)	0.47	[0.32-0.62] mmol/l decrease	Illumina [329091]	N
2	rs3116651	0.925292	1	159678816	rs2794520	0.661648	Select biomarker traits	39702	17903293	Benjamin EJ	39344	BMC Med Genet	www.ncbi.nlm.nih.gov/pubmed/17903293	Genome-wide association with select biomarker traits in the Framingham Heart Study.	1,012 European ancestry individuals	NA	1q23.2	CRP	CRPP1 - CRP	ENSG00000223603	ENSG00000132693		3419	3263	rs2794520-?	rs2794520	0	2794520	intergenic_variant	1	NR	3E-8	7.52288	(CRP average 2,6,7)	NA		Affymetrix [70897]	N
2	rs3116651	0.925292	1	159678816	rs2794520	0.661648	C-reactive protein levels	43648	31217584	Wojcik GL	43635	Nature	www.ncbi.nlm.nih.gov/pubmed/31217584	Genetic analyses of diverse populations improves discovery for complex traits.	8,349 African American individuals, 15,912 Hispanic/Latino individuals, 1,811 Asian ancestry individuals, 1,777 Native Hawaiian ancestry individuals, 574 Native American ancestry individuals, 97 individuals	NA	1q23.2	NR	CRPP1 - CRP	ENSG00000223603	ENSG00000132693		3419	3263	rs2794520-?	rs2794520	0	2794520	intergenic_variant	1	NR	2E-106	105.699		0.192395	[0.18-0.21] unit decrease	Illumina [30861016] (imputed)	N
2	rs3116651	0.925292	1	159678816	rs2794520	0.661648	High-sensitivity C-reactive protein levels in HIV infection	44405	33095540	Sherman BT	44124	AIDS	www.ncbi.nlm.nih.gov/pubmed/33095540	Genome-wide association study of high-sensitivity C-reactive protein, D-dimer and Interleukin-6 levels in multi-ethnic HIV+ cohorts.	4,675 European ancestry individuals, 1,732 African ancestry individuals, 645 Admixed American individuals	NA	1q23.2	CRP	CRPP1 - CRP	ENSG00000223603	ENSG00000132693		3419	3263	rs2794520-T	rs2794520	0	2794520	intergenic_variant	1	0.309	5E-24	23.301		0.224	[0.18-0.27] unit decrease	Affymetrix [up to 12642786] (imputed)	N
2	rs3116651	0.925292	1	159678816	rs2794520	0.661648	C-reactive protein levels	43573	30388399	Ligthart S	43405	Am J Hum Genet	www.ncbi.nlm.nih.gov/pubmed/30388399	Genome Analyses of >200,000 Individuals Identify 58 Loci for Chronic Inflammation and Highlight Pathways that Link Inflammation and Complex Disorders.	up to 92,771 European ancestry males, up to 113,387 European ancestry females	NA	1q23.2	CRP	CRPP1 - CRP	ENSG00000223603	ENSG00000132693		3419	3263	rs2794520-C	rs2794520	0	2794520	intergenic_variant	1	0.33	4E-523	522.398		0.182	[0.17-0.19] unit increase	Affymetrix, Illumina, Perlegen [2437193] (imputed)	N
4	rs4362358	0.957496	15	79026437	rs2869565	0.661338	Myocardial infarction	44544	34594039	Sakaue S	44469	Nat Genet	www.ncbi.nlm.nih.gov/pubmed/34594039	A cross-population atlas of genetic associations for 220 human phenotypes.	14,992 East Asian ancestry cases, 146,214 East Asian ancestry controls	NA	15q25.1		CHRNB4 - ADAMTS7	ENSG00000117971	ENSG00000136378		6341	25111	rs2869565-G	rs2869565	0	2869565	intron_variant	1	0.458195978	1E-9	9		0.0833488	[0.056-0.11] unit decrease	Illumina [13427135] (imputed)	N
4	rs4362358	0.957496	15	78831826	rs35212593	0.659746	Post bronchodilator FEV1	42657	26634245	Lutz SM	42341	BMC Genet	www.ncbi.nlm.nih.gov/pubmed/26634245	A genome-wide association study identifies risk loci for spirometric measures among smokers of European and African ancestry.	10,094 European ancestry current and former smoker individuals, 3,260 African American current and former smoker individuals, 178 current and former smoker individuals	NA	15q25.1	Intergenic	HYKK - PSMA4	ENSG00000188266	ENSG00000041357		2112	921	rs35212593-A	rs35212593	0	35212593	intergenic_variant	1	0.203	3E-9	8.52288		0.064	NR unit increase	Illumina [NR] (imputed)	N
4	rs4362358	0.957496	15	78831826	rs35212593	0.659746	Post bronchodilator FEV1/FVC ratio	42657	26634245	Lutz SM	42341	BMC Genet	www.ncbi.nlm.nih.gov/pubmed/26634245	A genome-wide association study identifies risk loci for spirometric measures among smokers of European and African ancestry.	10,094 European ancestry current and former smoker individuals, 3,260 African American current and former smoker individuals, 178 current and former smoker individuals	NA	15q25.1	Intergenic	HYKK - PSMA4	ENSG00000188266	ENSG00000041357		2112	921	rs35212593-A	rs35212593	0	35212593	intergenic_variant	1	0.203	3E-7	6.52288		0.011	unit increase	Illumina [NR] (imputed)	N
4	rs4362358	0.957496	15	78858400	rs684513	0.659503	Post bronchodilator FEV1	42657	26634245	Lutz SM	42341	BMC Genet	www.ncbi.nlm.nih.gov/pubmed/26634245	A genome-wide association study identifies risk loci for spirometric measures among smokers of European and African ancestry.	10,094 European ancestry current and former smoker individuals, 3,260 African American current and former smoker individuals, 178 current and former smoker individuals	NA	15q25.1	CHRNA5	CHRNA5			ENSG00000169684	NA	NA	rs684513-C	rs684513	0	684513	intron_variant	0	0.806	2E-8	7.69897		0.064	NR unit decrease	Illumina [NR] (imputed)	N
4	rs4362358	0.957496	15	78858400	rs684513	0.659503	Post bronchodilator FEV1/FVC ratio	42657	26634245	Lutz SM	42341	BMC Genet	www.ncbi.nlm.nih.gov/pubmed/26634245	A genome-wide association study identifies risk loci for spirometric measures among smokers of European and African ancestry.	10,094 European ancestry current and former smoker individuals, 3,260 African American current and former smoker individuals, 178 current and former smoker individuals	NA	15q25.1	CHRNA5	CHRNA5			ENSG00000169684	NA	NA	rs684513-C	rs684513	0	684513	intron_variant	0	0.806	1E-6	6		0.011	unit decrease	Illumina [NR] (imputed)	N
4	rs4362358	0.957496	15	78850558	rs28395178	0.659434	Post bronchodilator FEV1	42657	26634245	Lutz SM	42341	BMC Genet	www.ncbi.nlm.nih.gov/pubmed/26634245	A genome-wide association study identifies risk loci for spirometric measures among smokers of European and African ancestry.	10,094 European ancestry current and former smoker individuals, 3,260 African American current and former smoker individuals, 178 current and former smoker individuals	NA	15q25.1	Intergenic	PSMA4 - CHRNA5	ENSG00000041357	ENSG00000169684		5799	7304	rs28395178-A	rs28395178	0	28395178	intergenic_variant	1	0.191	1E-8	8		0.066	NR unit increase	Illumina [NR] (imputed)	N
4	rs4362358	0.957496	15	78850558	rs28395178	0.659434	Post bronchodilator FEV1/FVC ratio	42657	26634245	Lutz SM	42341	BMC Genet	www.ncbi.nlm.nih.gov/pubmed/26634245	A genome-wide association study identifies risk loci for spirometric measures among smokers of European and African ancestry.	10,094 European ancestry current and former smoker individuals, 3,260 African American current and former smoker individuals, 178 current and former smoker individuals	NA	15q25.1	Intergenic	PSMA4 - CHRNA5	ENSG00000041357	ENSG00000169684		5799	7304	rs28395178-A	rs28395178	0	28395178	intergenic_variant	1	0.191	9E-7	6.04576		0.012	unit increase	Illumina [NR] (imputed)	N
4	rs4362358	0.957496	15	78824924	rs12438659	0.658809	Post bronchodilator FEV1	42657	26634245	Lutz SM	42341	BMC Genet	www.ncbi.nlm.nih.gov/pubmed/26634245	A genome-wide association study identifies risk loci for spirometric measures among smokers of European and African ancestry.	10,094 European ancestry current and former smoker individuals, 3,260 African American current and former smoker individuals, 178 current and former smoker individuals	NA	15q25.1	AGPHD1	HYKK			ENSG00000188266	NA	NA	rs12438659-A	rs12438659	0	12438659	intron_variant	0	0.222	2E-8	7.69897		0.059	NR unit increase	Illumina [NR] (imputed)	N
4	rs4362358	0.957496	15	78824924	rs12438659	0.658809	Post bronchodilator FEV1/FVC ratio	42657	26634245	Lutz SM	42341	BMC Genet	www.ncbi.nlm.nih.gov/pubmed/26634245	A genome-wide association study identifies risk loci for spirometric measures among smokers of European and African ancestry.	10,094 European ancestry current and former smoker individuals, 3,260 African American current and former smoker individuals, 178 current and former smoker individuals	NA	15q25.1	AGPHD1	HYKK			ENSG00000188266	NA	NA	rs12438659-A	rs12438659	0	12438659	intron_variant	0	0.223	3E-6	5.52288		0.01	unit increase	Illumina [NR] (imputed)	N
4	rs4362358	0.957496	15	78861918	rs1711731	0.658648	Post bronchodilator FEV1	42657	26634245	Lutz SM	42341	BMC Genet	www.ncbi.nlm.nih.gov/pubmed/26634245	A genome-wide association study identifies risk loci for spirometric measures among smokers of European and African ancestry.	10,094 European ancestry current and former smoker individuals, 3,260 African American current and former smoker individuals, 178 current and former smoker individuals	NA	15q25.1	CHRNA5	CHRNA5			ENSG00000169684	NA	NA	rs1711731-A	rs1711731	0	1711731	intron_variant	0	0.192	3E-8	7.52288		0.064	NR unit increase	Illumina [NR] (imputed)	N
4	rs4362358	0.957496	15	78861918	rs1711731	0.658648	Post bronchodilator FEV1/FVC ratio	42657	26634245	Lutz SM	42341	BMC Genet	www.ncbi.nlm.nih.gov/pubmed/26634245	A genome-wide association study identifies risk loci for spirometric measures among smokers of European and African ancestry.	10,094 European ancestry current and former smoker individuals, 3,260 African American current and former smoker individuals, 178 current and former smoker individuals	NA	15q25.1	CHRNA5	CHRNA5			ENSG00000169684	NA	NA	rs1711731-A	rs1711731	0	1711731	intron_variant	0	0.192	2E-6	5.69897		0.011	unit increase	Illumina [NR] (imputed)	N
4	rs4362358	0.957496	15	79065171	rs3743063	0.658302	Smoking behaviour (cigarettes smoked per day)	43552	30643251	Liu M	43479	Nat Genet	www.ncbi.nlm.nih.gov/pubmed/30643251	Association studies of up to 1.2 million individuals yield new insights into the genetic etiology of tobacco and alcohol use.	up to 377,334 European ancestry individuals	NA	15q25.1	NR	ADAMTS7			ENSG00000136378	NA	NA	rs3743063-C	rs3743063	0	3743063	intron_variant	0	0.562	2E-11	10.699	(Conditioned on chr15:78243579, chr15:78836288, chr15:78812098, chr15:78911181, chr15:78906177, chr15:78849779, chr15:78908565, chr15:78814046)	0.0167169	[0.012-0.022] unit decrease	NR [~ 10000000] (imputed)	N
4	rs4362358	0.957496	15	78837673	rs28498264	0.657769	Post bronchodilator FEV1	42657	26634245	Lutz SM	42341	BMC Genet	www.ncbi.nlm.nih.gov/pubmed/26634245	A genome-wide association study identifies risk loci for spirometric measures among smokers of European and African ancestry.	10,094 European ancestry current and former smoker individuals, 3,260 African American current and former smoker individuals, 178 current and former smoker individuals	NA	15q25.1	PSMA4	PSMA4			ENSG00000041357	NA	NA	rs28498264-T	rs28498264	0	28498264	intron_variant	0	0.212	5E-11	10.301		0.071	NR unit increase	Illumina [NR] (imputed)	N
4	rs4362358	0.957496	15	78837673	rs28498264	0.657769	Post bronchodilator FEV1/FVC ratio	42657	26634245	Lutz SM	42341	BMC Genet	www.ncbi.nlm.nih.gov/pubmed/26634245	A genome-wide association study identifies risk loci for spirometric measures among smokers of European and African ancestry.	10,094 European ancestry current and former smoker individuals, 3,260 African American current and former smoker individuals, 178 current and former smoker individuals	NA	15q25.1	PSMA4	PSMA4			ENSG00000041357	NA	NA	rs28498264-T	rs28498264	0	28498264	intron_variant	0	0.213	3E-8	7.52288		0.012	unit increase	Illumina [NR] (imputed)	N
4	rs4362358	0.957496	15	78857896	rs503464	0.656374	Post bronchodilator FEV1	42657	26634245	Lutz SM	42341	BMC Genet	www.ncbi.nlm.nih.gov/pubmed/26634245	A genome-wide association study identifies risk loci for spirometric measures among smokers of European and African ancestry.	10,094 European ancestry current and former smoker individuals, 3,260 African American current and former smoker individuals, 178 current and former smoker individuals	NA	15q25.1	CHRNA5	CHRNA5			ENSG00000169684	NA	NA	rs503464-A	rs503464	0	503464	5_prime_UTR_variant	0	0.236	1E-10	10		0.068	NR unit increase	Illumina [NR] (imputed)	N
4	rs4362358	0.957496	15	78857896	rs503464	0.656374	Chronic obstructive pulmonary disease	44253	32514122	Ishigaki K	43990	Nat Genet	www.ncbi.nlm.nih.gov/pubmed/32514122	Large-scale genome-wide association study in a Japanese population identifies novel susceptibility loci across different diseases.	3,315 Japanese ancestry cases, 201,592 Japanese ancestry controls	NA	15q25.1		CHRNA5			ENSG00000169684	NA	NA	rs503464-A	rs503464	0	503464	5_prime_UTR_variant	0	0.527794497	8E-11	10.0969		0.846593	[0.805172475-0.890144701]	Illumina [8919992] (imputed)	N
4	rs4362358	0.957496	15	78857896	rs503464	0.656374	Emphysema imaging phenotypes	42529	26030696	Cho MH	42156	Am J Respir Crit Care Med	www.ncbi.nlm.nih.gov/pubmed/26030696	A Genome-Wide Association Study of Emphysema and Airway Quantitative Imaging Phenotypes.	5,385 European ancestry chronic obstructive pulmonary disease cases, 901 African American chronic obstructive pulmonary disease cases, 3,613 European ancestry controls, 2,132 African American controls	NA	15q25.1	CHRNA5	CHRNA5			ENSG00000169684	NA	NA	rs503464-A	rs503464	0	503464	5_prime_UTR_variant	0	NR	3E-7	6.52288	(Perc15, Cases)	3.2	[2.02-4.38] unit decrease	Illumina [7600000] (imputed)	N
4	rs4362358	0.957496	15	78857896	rs503464	0.656374	Post bronchodilator FEV1/FVC ratio	42657	26634245	Lutz SM	42341	BMC Genet	www.ncbi.nlm.nih.gov/pubmed/26634245	A genome-wide association study identifies risk loci for spirometric measures among smokers of European and African ancestry.	10,094 European ancestry current and former smoker individuals, 3,260 African American current and former smoker individuals, 178 current and former smoker individuals	NA	15q25.1	CHRNA5	CHRNA5			ENSG00000169684	NA	NA	rs503464-A	rs503464	0	503464	5_prime_UTR_variant	0	0.236	6E-9	8.22185		0.013	unit increase	Illumina [NR] (imputed)	N
4	rs4362358	0.957496	15	78866445	rs140330585	0.655536	Post bronchodilator FEV1/FVC ratio in COPD	42657	26634245	Lutz SM	42341	BMC Genet	www.ncbi.nlm.nih.gov/pubmed/26634245	A genome-wide association study identifies risk loci for spirometric measures among smokers of European and African ancestry.	5,439 European ancestry current and former smoker cases, 821 African American current and former smoker cases	NA	15q25.1	CHRNA5	CHRNA5			ENSG00000169684	NA	NA	rs140330585-A	rs140330585	0	140330585	intron_variant	0	0.4	7E-7	6.1549		0.012	NR unit decrease	Illumina [NR] (imputed)	N
4	rs4362358	0.957496	15	78866445	rs140330585	0.655536	Post bronchodilator FEV1	42657	26634245	Lutz SM	42341	BMC Genet	www.ncbi.nlm.nih.gov/pubmed/26634245	A genome-wide association study identifies risk loci for spirometric measures among smokers of European and African ancestry.	10,094 European ancestry current and former smoker individuals, 3,260 African American current and former smoker individuals, 178 current and former smoker individuals	NA	15q25.1	CHRNA5	CHRNA5			ENSG00000169684	NA	NA	rs140330585-A	rs140330585	0	140330585	intron_variant	0	0.337	1E-15	15		0.078	NR unit decrease	Illumina [NR] (imputed)	N
4	rs4362358	0.957496	15	78866445	rs140330585	0.655536	Post bronchodilator FEV1/FVC ratio	42657	26634245	Lutz SM	42341	BMC Genet	www.ncbi.nlm.nih.gov/pubmed/26634245	A genome-wide association study identifies risk loci for spirometric measures among smokers of European and African ancestry.	10,094 European ancestry current and former smoker individuals, 3,260 African American current and former smoker individuals, 178 current and former smoker individuals	NA	15q25.1	CHRNA5	CHRNA5			ENSG00000169684	NA	NA	rs140330585-A	rs140330585	0	140330585	intron_variant	0	0.335	5E-17	16.301		0.017	unit decrease	Illumina [NR] (imputed)	N
4	rs4362358	0.957496	15	78826180	rs931794	0.653761	Post bronchodilator FEV1/FVC ratio in COPD	42657	26634245	Lutz SM	42341	BMC Genet	www.ncbi.nlm.nih.gov/pubmed/26634245	A genome-wide association study identifies risk loci for spirometric measures among smokers of European and African ancestry.	5,439 European ancestry current and former smoker cases, 821 African American current and former smoker cases	NA	15q25.1	AGPHD1	HYKK			ENSG00000188266	NA	NA	rs931794-A	rs931794	0	931794	3_prime_UTR_variant	0	0.497	7E-7	6.1549		0.012	NR unit increase	Illumina [NR] (imputed)	N
4	rs4362358	0.957496	15	78826180	rs931794	0.653761	Pre bronchodilator FEV1	42657	26634245	Lutz SM	42341	BMC Genet	www.ncbi.nlm.nih.gov/pubmed/26634245	A genome-wide association study identifies risk loci for spirometric measures among smokers of European and African ancestry.	6,659 European ancestry current and former smoker individuals	NA	15q25.1	AGPHD1	HYKK			ENSG00000188266	NA	NA	rs931794-?	rs931794	0	931794	3_prime_UTR_variant	0	NR	4E-9	8.39794		0.07793	unit decrease	Illumina [NR] (imputed)	N
4	rs4362358	0.957496	15	78826180	rs931794	0.653761	Pre bronchodilator FEV1/FVC ratio	42657	26634245	Lutz SM	42341	BMC Genet	www.ncbi.nlm.nih.gov/pubmed/26634245	A genome-wide association study identifies risk loci for spirometric measures among smokers of European and African ancestry.	6,659 European ancestry current and former smoker individuals	NA	15q25.1	AGPHD1	HYKK			ENSG00000188266	NA	NA	rs931794-?	rs931794	0	931794	3_prime_UTR_variant	0	NR	8E-10	9.09691		0.01635	unit decrease	Illumina [NR] (imputed)	N
4	rs4362358	0.957496	15	78826180	rs931794	0.653761	Post bronchodilator FEV1	42657	26634245	Lutz SM	42341	BMC Genet	www.ncbi.nlm.nih.gov/pubmed/26634245	A genome-wide association study identifies risk loci for spirometric measures among smokers of European and African ancestry.	10,094 European ancestry current and former smoker individuals, 3,260 African American current and former smoker individuals, 178 current and former smoker individuals	NA	15q25.1	AGPHD1	HYKK			ENSG00000188266	NA	NA	rs931794-A	rs931794	0	931794	3_prime_UTR_variant	0	0.407	2E-11	10.699		0.061	NR unit increase	Illumina [NR] (imputed)	N
4	rs4362358	0.957496	15	78826180	rs931794	0.653761	Parental longevity (father's age at death)	43847	31484785	Wright KM	43712	G3 (Bethesda)	www.ncbi.nlm.nih.gov/pubmed/31484785	A Prospective Analysis of Genetic Variants Associated with Human Lifespan.	309,383 European ancestry individuals	NA	15q25.1	CHRNA3/5	HYKK			ENSG00000188266	NA	NA	rs931794-G	rs931794	0	931794	3_prime_UTR_variant	0	0.35	3E-9	8.52288		0.01581	[0.011-0.021] unit decrease	Illumina [541614]	N
4	rs4362358	0.957496	15	78826180	rs931794	0.653761	Post bronchodilator FEV1/FVC ratio	42657	26634245	Lutz SM	42341	BMC Genet	www.ncbi.nlm.nih.gov/pubmed/26634245	A genome-wide association study identifies risk loci for spirometric measures among smokers of European and African ancestry.	10,094 European ancestry current and former smoker individuals, 3,260 African American current and former smoker individuals, 178 current and former smoker individuals	NA	15q25.1	AGPHD1	HYKK			ENSG00000188266	NA	NA	rs931794-A	rs931794	0	931794	3_prime_UTR_variant	0	0.407	4E-11	10.3979		0.012	unit increase	Illumina [NR] (imputed)	N
4	rs4362358	0.957496	15	78826180	rs931794	0.653761	Peripheral artery disease in non diabetes	44537	34601942	van Zuydam NR	44473	Circ Genom Precis Med	www.ncbi.nlm.nih.gov/pubmed/34601942	Genome-Wide Association Study of Peripheral Artery Disease.	6,732 Finnish ancestry cases, 416,855 Finnish ancestry controls, 6,732 non-Scandinavian ancestry cases, 416,855 non-Scandinavian ancestry controls, 6,732 British ancestry cases, 416,855 British ancestry controls	NA	15q25.1		HYKK			ENSG00000188266	NA	NA	rs931794-G	rs931794	0	931794	3_prime_UTR_variant	0	0.34	4E-10	9.39794		1.14	[1.09-1.19]	Illumina [NR] (imputed)	N
4	rs4362358	0.957496	15	78826180	rs931794	0.653761	Pneumothorax	44544	34594039	Sakaue S	44469	Nat Genet	www.ncbi.nlm.nih.gov/pubmed/34594039	A cross-population atlas of genetic associations for 220 human phenotypes.	1,747 European ancestry cases, 475,987 European ancestry controls, 692 East Asian ancestry cases, 176,298 East Asian ancestry controls	NA	15q25.1		HYKK			ENSG00000188266	NA	NA	rs931794-A	rs931794	0	931794	3_prime_UTR_variant	0	NR	4E-8	7.39794		0.1662	[0.11-0.23] unit decrease	Affymetrix, Illumina [25844290] (imputed)	N
4	rs4362358	0.957496	15	78803057	rs7164594	0.653632	Post bronchodilator FEV1	42657	26634245	Lutz SM	42341	BMC Genet	www.ncbi.nlm.nih.gov/pubmed/26634245	A genome-wide association study identifies risk loci for spirometric measures among smokers of European and African ancestry.	10,094 European ancestry current and former smoker individuals, 3,260 African American current and former smoker individuals, 178 current and former smoker individuals	NA	15q25.1	AGPHD1	HYKK			ENSG00000188266	NA	NA	rs7164594-T	rs7164594	0	7164594	intron_variant	0	0.284	1E-6	6		0.05	NR unit increase	Illumina [NR] (imputed)	N
4	rs4362358	0.957496	15	78803057	rs7164594	0.653632	Post bronchodilator FEV1/FVC ratio	42657	26634245	Lutz SM	42341	BMC Genet	www.ncbi.nlm.nih.gov/pubmed/26634245	A genome-wide association study identifies risk loci for spirometric measures among smokers of European and African ancestry.	10,094 European ancestry current and former smoker individuals, 3,260 African American current and former smoker individuals, 178 current and former smoker individuals	NA	15q25.1	AGPHD1	HYKK			ENSG00000188266	NA	NA	rs7164594-T	rs7164594	0	7164594	intron_variant	0	0.287	2E-6	5.69897		0.01	unit increase	Illumina [NR] (imputed)	N
2	rs3116651	0.925292	1	159682233	rs1205	0.653277	C-reactive protein levels	44277	33339817	Nielsen JB	44183	Nat Commun	www.ncbi.nlm.nih.gov/pubmed/33339817	Loss-of-function genomic variants highlight potential therapeutic targets for cardiovascular disease.	76,081 European ancestry individuals, 127,395 Japanese ancestry individuals	NA	1q23.2	CRP	CRP			ENSG00000132693	NA	NA	rs1205-?	rs1205	0	1205	3_prime_UTR_variant	0		2E-157	156.699		0.123	[0.11-0.13] unit increase	Illumina [31500000] (imputed)	N
4	rs4362358	0.957496	15	78908010	rs8042494	0.6523	Post bronchodilator FEV1	42657	26634245	Lutz SM	42341	BMC Genet	www.ncbi.nlm.nih.gov/pubmed/26634245	A genome-wide association study identifies risk loci for spirometric measures among smokers of European and African ancestry.	10,094 European ancestry current and former smoker individuals, 3,260 African American current and former smoker individuals, 178 current and former smoker individuals	NA	15q25.1	CHRNA3	CHRNA3			ENSG00000080644	NA	NA	rs8042494-T	rs8042494	0	8042494	intron_variant	0	0.236	7E-8	7.1549		0.055	NR unit increase	Illumina [NR] (imputed)	N
4	rs4362358	0.957496	15	78908010	rs8042494	0.6523	Post bronchodilator FEV1/FVC ratio	42657	26634245	Lutz SM	42341	BMC Genet	www.ncbi.nlm.nih.gov/pubmed/26634245	A genome-wide association study identifies risk loci for spirometric measures among smokers of European and African ancestry.	10,094 European ancestry current and former smoker individuals, 3,260 African American current and former smoker individuals, 178 current and former smoker individuals	NA	15q25.1	CHRNA3	CHRNA3			ENSG00000080644	NA	NA	rs8042494-T	rs8042494	0	8042494	intron_variant	0	0.237	8E-7	6.09691		0.01	unit increase	Illumina [NR] (imputed)	N
4	rs4362358	0.957496	15	78910267	rs28669908	0.651602	Post bronchodilator FEV1	42657	26634245	Lutz SM	42341	BMC Genet	www.ncbi.nlm.nih.gov/pubmed/26634245	A genome-wide association study identifies risk loci for spirometric measures among smokers of European and African ancestry.	10,094 European ancestry current and former smoker individuals, 3,260 African American current and former smoker individuals, 178 current and former smoker individuals	NA	15q25.1	CHRNA3	CHRNA3			ENSG00000080644	NA	NA	rs28669908-A	rs28669908	0	28669908	intron_variant	0	0.178	5E-8	7.30103		0.066	NR unit increase	Illumina [NR] (imputed)	N
4	rs4362358	0.957496	15	78910267	rs28669908	0.651602	Post bronchodilator FEV1/FVC ratio	42657	26634245	Lutz SM	42341	BMC Genet	www.ncbi.nlm.nih.gov/pubmed/26634245	A genome-wide association study identifies risk loci for spirometric measures among smokers of European and African ancestry.	10,094 European ancestry current and former smoker individuals, 3,260 African American current and former smoker individuals, 178 current and former smoker individuals	NA	15q25.1	CHRNA3	CHRNA3			ENSG00000080644	NA	NA	rs28669908-A	rs28669908	0	28669908	intron_variant	0	0.177	2E-6	5.69897		0.012	unit increase	Illumina [NR] (imputed)	N
4	rs4362358	0.957496	15	78910267	rs28669908	0.651602	Cognitive ability, years of educational attainment or schizophrenia (pleiotropy)	43712	31374203	Lam M	43678	Am J Hum Genet	www.ncbi.nlm.nih.gov/pubmed/31374203	Pleiotropic Meta-Analysis of Cognition, Education, and Schizophrenia Differentiates Roles of Early Neurodevelopmental and Adult Synaptic Pathways.	328,917 individuals with educational attainment measurements, 107,207 individuals with cognitive ability measurements, 77,096 European ancestry schizophrenia cases, 43,456 European ancestry controls	NA	15q25.1	CHRNA3	CHRNA3			ENSG00000080644	NA	NA	rs28669908-?	rs28669908	0	28669908	intron_variant	0	NR	5E-12	11.301		0.0172192	[0.012-0.022] unit increase	NR [7306098]	N
4	rs4362358	0.957496	15	78867482	rs17486278	0.649633	Pulmonary artery enlargement and chronic obstructive pulmonary disease	42194	25101718	Lee JH	42064	Am J Respir Cell Mol Biol	www.ncbi.nlm.nih.gov/pubmed/25101718	IREB2 and GALC are associated with pulmonary artery enlargement in chronic obstructive pulmonary disease.	1,006 European ancestry cases, 260 African American cases, 2,712 European ancestry smoker controls, 1,749 African American smoker controls	NA	15q25.1	CHRNA5, PSMA4, IREB2, AGPHD1, CHRNA3	CHRNA5			ENSG00000169684	NA	NA	rs17486278-C	rs17486278	0	17486278	intron_variant	0	0.37	7E-10	9.1549		1.42	[1.27-1.59]	Illumina [NR] (imputed)	N
4	rs4362358	0.957496	15	78867482	rs17486278	0.649633	Post bronchodilator FEV1/FVC ratio in COPD	42657	26634245	Lutz SM	42341	BMC Genet	www.ncbi.nlm.nih.gov/pubmed/26634245	A genome-wide association study identifies risk loci for spirometric measures among smokers of European and African ancestry.	5,439 European ancestry current and former smoker cases, 821 African American current and former smoker cases	NA	15q25.1	CHRNA5	CHRNA5			ENSG00000169684	NA	NA	rs17486278-A	rs17486278	0	17486278	intron_variant	0	0.601	7E-7	6.1549		0.012	NR unit increase	Illumina [NR] (imputed)	N
4	rs4362358	0.957496	15	78867482	rs17486278	0.649633	Chronic obstructive pulmonary disease	42894	28166215	Hobbs BD	42772	Nat Genet	www.ncbi.nlm.nih.gov/pubmed/28166215	Genetic loci associated with chronic obstructive pulmonary disease overlap with loci for lung function and pulmonary fibrosis.	11,157 European ancestry cases, 36,699 European ancestry controls, 1,142 African American cases, 2,380 African American controls, 199 Korean ancestry cases, 6,741 Korean ancestry controls, 52 Hispanic cases, 548 Hispanic controls.	12,051 European ancestry cases, 11,111 European ancestry controls, 153 Korean ancestry cases, 205 Korean ancestry controls.	15q25.1	CHRNA5	CHRNA5			ENSG00000169684	NA	NA	rs17486278-C	rs17486278	0	17486278	intron_variant	0	0.35	2E-28	27.699		1.18	[1.15,1.22]	Affymetrix, Illumina [NR] (imputed)	N
4	rs4362358	0.957496	15	78867482	rs17486278	0.649633	Post bronchodilator FEV1	42657	26634245	Lutz SM	42341	BMC Genet	www.ncbi.nlm.nih.gov/pubmed/26634245	A genome-wide association study identifies risk loci for spirometric measures among smokers of European and African ancestry.	10,094 European ancestry current and former smoker individuals, 3,260 African American current and former smoker individuals, 178 current and former smoker individuals	NA	15q25.1	CHRNA5	CHRNA5			ENSG00000169684	NA	NA	rs17486278-A	rs17486278	0	17486278	intron_variant	0	0.647	3E-18	17.5229		0.079	NR unit increase	Illumina [NR] (imputed)	N
4	rs4362358	0.957496	15	78867482	rs17486278	0.649633	Post bronchodilator FEV1/FVC ratio	42657	26634245	Lutz SM	42341	BMC Genet	www.ncbi.nlm.nih.gov/pubmed/26634245	A genome-wide association study identifies risk loci for spirometric measures among smokers of European and African ancestry.	10,094 European ancestry current and former smoker individuals, 3,260 African American current and former smoker individuals, 178 current and former smoker individuals	NA	15q25.1	CHRNA5	CHRNA5			ENSG00000169684	NA	NA	rs17486278-C	rs17486278	0	17486278	intron_variant	0	0.709	3E-6	5.52288	(AA)	0.016	unit increase	Illumina [NR] (imputed)	N
4	rs4362358	0.957496	15	78867482	rs17486278	0.649633	Post bronchodilator FEV1 in COPD	42657	26634245	Lutz SM	42341	BMC Genet	www.ncbi.nlm.nih.gov/pubmed/26634245	A genome-wide association study identifies risk loci for spirometric measures among smokers of European and African ancestry.	5,439 European ancestry current and former smoker cases, 821 African American current and former smoker cases	NA	15q25.1	CHRNA5	CHRNA5			ENSG00000169684	NA	NA	rs17486278-A	rs17486278	0	17486278	intron_variant	0	0.61	2E-6	5.69897		0.044	NR unit increase	Illumina [NR] (imputed)	N
4	rs4362358	0.957496	15	78867482	rs17486278	0.649633	Local histogram emphysema pattern	42096	25006744	Castaldi PJ	41829	Am J Respir Crit Care Med	www.ncbi.nlm.nih.gov/pubmed/25006744	Genome-wide association identifies regulatory Loci associated with distinct local histogram emphysema patterns.	3,732 European ancestry smoker individuals, 2,724 European ancestry chronic obstructive pulmonary disease smoker cases, 2,372 African American smoker individuals, 786 African American chronic obstructive pulmonary disease smoker cases	NA	15q25.1	CHRNA5	CHRNA5			ENSG00000169684	NA	NA	rs17486278-A	rs17486278	0	17486278	intron_variant	0	0.63	8E-13	12.0969	(normal)	0.03	[0.020-0.040] unit increase	Illumina [6942916] (imputed)	N
4	rs4362358	0.957496	15	78867482	rs17486278	0.649633	Local histogram emphysema pattern	42096	25006744	Castaldi PJ	41829	Am J Respir Crit Care Med	www.ncbi.nlm.nih.gov/pubmed/25006744	Genome-wide association identifies regulatory Loci associated with distinct local histogram emphysema patterns.	3,732 European ancestry smoker individuals, 2,724 European ancestry chronic obstructive pulmonary disease smoker cases, 2,372 African American smoker individuals, 786 African American chronic obstructive pulmonary disease smoker cases	NA	15q25.1	CHRNA5	CHRNA5			ENSG00000169684	NA	NA	rs17486278-A	rs17486278	0	17486278	intron_variant	0	0.63	5E-10	9.30103	(normal, EA)	0.03	[0.020-0.040] unit increase	Illumina [6942916] (imputed)	N
4	rs4362358	0.957496	15	78867482	rs17486278	0.649633	Post bronchodilator FEV1/FVC ratio	42657	26634245	Lutz SM	42341	BMC Genet	www.ncbi.nlm.nih.gov/pubmed/26634245	A genome-wide association study identifies risk loci for spirometric measures among smokers of European and African ancestry.	10,094 European ancestry current and former smoker individuals, 3,260 African American current and former smoker individuals, 178 current and former smoker individuals	NA	15q25.1	CHRNA5	CHRNA5			ENSG00000169684	NA	NA	rs17486278-A	rs17486278	0	17486278	intron_variant	0	0.65	4E-20	19.3979		0.017	unit increase	Illumina [NR] (imputed)	N
4	rs4362358	0.957496	15	78867482	rs17486278	0.649633	Airflow obstruction	41178	22837378	Wilk JB	41116	Am J Respir Crit Care Med	www.ncbi.nlm.nih.gov/pubmed/22837378	Genome-wide association studies identify CHRNA5/3 and HTR4 in the development of airflow obstruction.	up to 3,368 European ancestry cases, up to 29,507 European ancestry controls	331 European ancestry cases, 2,550 European ancestry controls	15q25.1	CHRNA5	CHRNA5			ENSG00000169684	NA	NA	rs17486278-?	rs17486278	0	17486278	intron_variant	0	0.34	2E-7	6.69897	(All)	1.18		Affymetrix, Illumina [up to 2500000] (imputed)	N
4	rs4362358	0.957496	15	78867482	rs17486278	0.649633	Diffusing capacity of carbon monoxide	43579	30694715	Sakornsakolpat P	43494	Am J Respir Cell Mol Biol	www.ncbi.nlm.nih.gov/pubmed/30694715	Genome-Wide Association Analysis of Single Breath Diffusing Capacity of Carbon Monoxide (DLCO).	2,584 European ancestry individuals with chronic obstructive pulmonary disease, 3,002 European ancestry healthy individuals, 343 African American individuals with chronic obstructive pulmonary disease, 1,006 African American healthy individuals	NA	15q25.1	CHRNA5	CHRNA5			ENSG00000169684	NA	NA	rs17486278-C	rs17486278	0	17486278	intron_variant	0	NR	9E-10	9.04576	(EA)	0.12	0.08-0.16 unit decrease	Illumina [NR] (imputed)	N
4	rs4362358	0.957496	15	78867482	rs17486278	0.649633	Lung cancer	44544	34594039	Sakaue S	44469	Nat Genet	www.ncbi.nlm.nih.gov/pubmed/34594039	A cross-population atlas of genetic associations for 220 human phenotypes.	3,791 European ancestry cases, 489,012 European ancestry controls, 4,444 East Asian ancestry cases, 174,282 East Asian ancestry controls	NA	15q25.1		CHRNA5			ENSG00000169684	NA	NA	rs17486278-C	rs17486278	0	17486278	intron_variant	0	NR	3E-17	16.5229		0.1456	[0.11-0.18] unit increase	Affymetrix, Illumina [25845450] (imputed)	N
4	rs4362358	0.957496	15	78915245	rs6495309	0.649122	Post bronchodilator FEV1	42657	26634245	Lutz SM	42341	BMC Genet	www.ncbi.nlm.nih.gov/pubmed/26634245	A genome-wide association study identifies risk loci for spirometric measures among smokers of European and African ancestry.	10,094 European ancestry current and former smoker individuals, 3,260 African American current and former smoker individuals, 178 current and former smoker individuals	NA	15q25.1	Intergenic	CHRNA3 - CHRNB4	ENSG00000080644	ENSG00000117971		1608	1208	rs6495309-T	rs6495309	0	6495309	upstream_gene_variant	1	0.367	5E-9	8.30103		0.063	NR unit increase	Illumina [NR] (imputed)	N
4	rs4362358	0.957496	15	78915245	rs6495309	0.649122	Post bronchodilator FEV1/FVC ratio	42657	26634245	Lutz SM	42341	BMC Genet	www.ncbi.nlm.nih.gov/pubmed/26634245	A genome-wide association study identifies risk loci for spirometric measures among smokers of European and African ancestry.	10,094 European ancestry current and former smoker individuals, 3,260 African American current and former smoker individuals, 178 current and former smoker individuals	NA	15q25.1	Intergenic	CHRNA3 - CHRNB4	ENSG00000080644	ENSG00000117971		1608	1208	rs6495309-T	rs6495309	0	6495309	upstream_gene_variant	1	0.367	5E-8	7.30103		0.012	unit increase	Illumina [NR] (imputed)	N
4	rs4362358	0.957496	15	78845110	rs905739	0.646919	Post bronchodilator FEV1	42657	26634245	Lutz SM	42341	BMC Genet	www.ncbi.nlm.nih.gov/pubmed/26634245	A genome-wide association study identifies risk loci for spirometric measures among smokers of European and African ancestry.	10,094 European ancestry current and former smoker individuals, 3,260 African American current and former smoker individuals, 178 current and former smoker individuals	NA	15q25.1	Intergenic	PSMA4 - CHRNA5	ENSG00000041357	ENSG00000169684		351	12752	rs905739-A	rs905739	0	905739	intergenic_variant	1	0.781	7E-11	10.1549		0.069	NR unit decrease	Illumina [NR] (imputed)	N
4	rs4362358	0.957496	15	78845110	rs905739	0.646919	Post bronchodilator FEV1/FVC ratio	42657	26634245	Lutz SM	42341	BMC Genet	www.ncbi.nlm.nih.gov/pubmed/26634245	A genome-wide association study identifies risk loci for spirometric measures among smokers of European and African ancestry.	10,094 European ancestry current and former smoker individuals, 3,260 African American current and former smoker individuals, 178 current and former smoker individuals	NA	15q25.1	Intergenic	PSMA4 - CHRNA5	ENSG00000041357	ENSG00000169684		351	12752	rs905739-A	rs905739	0	905739	intergenic_variant	1	0.781	3E-8	7.52288		0.012	unit decrease	Illumina [NR] (imputed)	N
4	rs4362358	0.957496	15	78833450	rs59133824	0.644657	Post bronchodilator FEV1	42657	26634245	Lutz SM	42341	BMC Genet	www.ncbi.nlm.nih.gov/pubmed/26634245	A genome-wide association study identifies risk loci for spirometric measures among smokers of European and African ancestry.	10,094 European ancestry current and former smoker individuals, 3,260 African American current and former smoker individuals, 178 current and former smoker individuals	NA	15q25.1	PSMA4	PSMA4			ENSG00000041357	NA	NA	rs59133824-A	rs59133824	0	59133824	non_coding_transcript_exon_variant	0	0.204	3E-9	8.52288		0.064	NR unit increase	Illumina [NR] (imputed)	N
4	rs4362358	0.957496	15	78833450	rs59133824	0.644657	Post bronchodilator FEV1/FVC ratio	42657	26634245	Lutz SM	42341	BMC Genet	www.ncbi.nlm.nih.gov/pubmed/26634245	A genome-wide association study identifies risk loci for spirometric measures among smokers of European and African ancestry.	10,094 European ancestry current and former smoker individuals, 3,260 African American current and former smoker individuals, 178 current and former smoker individuals	NA	15q25.1	PSMA4	PSMA4			ENSG00000041357	NA	NA	rs59133824-A	rs59133824	0	59133824	non_coding_transcript_exon_variant	0	0.204	3E-7	6.52288		0.011	unit increase	Illumina [NR] (imputed)	N
4	rs4362358	0.957496	15	79056769	rs1809420	0.644031	Body mass index (joint analysis main effects and smoking interaction)	42957	28443625	Justice AE	42851	Nat Commun	www.ncbi.nlm.nih.gov/pubmed/28443625	Genome-wide meta-analysis of 241,258 adults accounting for smoking behaviour identifies novel loci for obesity traits.	98,173 European ancestry women, 64,373 European ancestry men, 5,829 European ancestry individuals, 10,500 African American/Afro-Caribbean ancestry women, 2,706 African American/Afro-Caribbean ancestry men, 1,030 Indian Asian ancestry women, 7,648 Indian Asian ancestry men, 1,793 Filipino ancestry women, 2,944 Hispanic/Latino ancestry women, 1,764 Hispanic/Latino ancestry men	21,496 European ancestry women, 24,385 European ancestry men, 118,364 European ancestry individuals, 2,326 African American/Afro-Caribbean ancestry women, 855 African American/Afro-Caribbean ancestry men	15q25.1	ADAMTS7	ADAMTS7			ENSG00000136378	NA	NA	rs1809420-T	rs1809420	0	1809420	intron_variant	0	0.582	2E-7	6.69897	(AA, men)	NA		Affymetrix, Illumina, Perlegen [up to 2800000] (imputed)	N
4	rs4362358	0.957496	15	79056769	rs1809420	0.644031	BMI in smokers	42957	28443625	Justice AE	42851	Nat Commun	www.ncbi.nlm.nih.gov/pubmed/28443625	Genome-wide meta-analysis of 241,258 adults accounting for smoking behaviour identifies novel loci for obesity traits.	19,883 European ancestry women, up to 16,928 European ancestry men, up to 973 European ancestry individuals, 1,701 African American/Afro-Caribbean ancestry women, 903 African American/Afro-Caribbean ancestry men, 10 Indian Asian ancestry women, 957 Indian Asian ancestry men, 267 Filipino ancestry women, 475 Hispanic/Latino ancestry women, 446 Hispanic/Latino ancestry men	5,485 European ancestry women, 6,471 European ancestry men, 13,416 European ancestry individuals, 253 African American/Afro-Caribbean ancestry women, 208 African American/Afro-Caribbean ancestry men	15q25.1	ADAMTS7	ADAMTS7			ENSG00000136378	NA	NA	rs1809420-T	rs1809420	0	1809420	intron_variant	0	0.582	1E-7	7	(AA, men)	0.059	[0.037-0.081] kg/m2 increase	Affymetrix, Illumina, Perlegen [up to 2800000] (imputed)	N
4	rs4362358	0.957496	15	78826948	rs2036534	0.643219	Post bronchodilator FEV1	42657	26634245	Lutz SM	42341	BMC Genet	www.ncbi.nlm.nih.gov/pubmed/26634245	A genome-wide association study identifies risk loci for spirometric measures among smokers of European and African ancestry.	10,094 European ancestry current and former smoker individuals, 3,260 African American current and former smoker individuals, 178 current and former smoker individuals	NA	15q25.1	AGPHD1	HYKK			ENSG00000188266	NA	NA	rs2036534-T	rs2036534	0	2036534	3_prime_UTR_variant	0	0.646	6E-9	8.22185		0.062	NR unit decrease	Illumina [NR] (imputed)	N
4	rs4362358	0.957496	15	78826948	rs2036534	0.643219	Post bronchodilator FEV1/FVC ratio	42657	26634245	Lutz SM	42341	BMC Genet	www.ncbi.nlm.nih.gov/pubmed/26634245	A genome-wide association study identifies risk loci for spirometric measures among smokers of European and African ancestry.	10,094 European ancestry current and former smoker individuals, 3,260 African American current and former smoker individuals, 178 current and former smoker individuals	NA	15q25.1	AGPHD1	HYKK			ENSG00000188266	NA	NA	rs2036534-T	rs2036534	0	2036534	3_prime_UTR_variant	0	0.646	7E-7	6.1549		0.011	unit decrease	Illumina [NR] (imputed)	N
4	rs4362358	0.957496	15	78802869	rs9788721	0.637819	Post bronchodilator FEV1/FVC ratio in COPD	42657	26634245	Lutz SM	42341	BMC Genet	www.ncbi.nlm.nih.gov/pubmed/26634245	A genome-wide association study identifies risk loci for spirometric measures among smokers of European and African ancestry.	5,439 European ancestry current and former smoker cases, 821 African American current and former smoker cases	NA	15q25.1	AGPHD1	HYKK			ENSG00000188266	NA	NA	rs9788721-T	rs9788721	0	9788721	intron_variant	0	0.595	7E-7	6.1549		0.012	NR unit increase	Illumina [NR] (imputed)	N
4	rs4362358	0.957496	15	78802869	rs9788721	0.637819	C-reactive protein levels	43913	31900758	Han X	43833	Eur J Epidemiol	www.ncbi.nlm.nih.gov/pubmed/31900758	Using Mendelian randomization to evaluate the causal relationship between serum C-reactive protein levels and age-related macular degeneration.	418,642 British ancestry individuals	NA	15q25.1	NR	HYKK			ENSG00000188266	NA	NA	rs9788721-C	rs9788721	0	9788721	intron_variant	0	0.339372	3E-8	7.52288		0.011425	[0.0074-0.0155] unit increase	NR [NR]	N
4	rs4362358	0.957496	15	78802869	rs9788721	0.637819	Emphysema distribution in smoking	42810	27669027	Boueiz A	42639	Am J Respir Crit Care Med	www.ncbi.nlm.nih.gov/pubmed/27669027	Genome-Wide Association Study of the Genetic Determinants of Emphysema Distribution.	7,039 European ancestry individuals, 2,955 African American individuals, 1538 individuals	NA	15q25.1	AGPHD1	HYKK			ENSG00000188266	NA	NA	rs9788721-T	rs9788721	0	9788721	intron_variant	0	0.62	5E-10	9.30103	(diff950)	0.08	NR unit decrease	Illumina [at least 10657975] (imputed)	N
4	rs4362358	0.957496	15	78802869	rs9788721	0.637819	Emphysema distribution in smoking	42810	27669027	Boueiz A	42639	Am J Respir Crit Care Med	www.ncbi.nlm.nih.gov/pubmed/27669027	Genome-Wide Association Study of the Genetic Determinants of Emphysema Distribution.	7,039 European ancestry individuals, 2,955 African American individuals, 1538 individuals	NA	15q25.1	AGPHD1	HYKK			ENSG00000188266	NA	NA	rs9788721-T	rs9788721	0	9788721	intron_variant	0	0.62	7E-12	11.1549	(ratio950)	0.09	NR unit decrease	Illumina [at least 10657975] (imputed)	N
4	rs4362358	0.957496	15	78802869	rs9788721	0.637819	Post bronchodilator FEV1	42657	26634245	Lutz SM	42341	BMC Genet	www.ncbi.nlm.nih.gov/pubmed/26634245	A genome-wide association study identifies risk loci for spirometric measures among smokers of European and African ancestry.	10,094 European ancestry current and former smoker individuals, 3,260 African American current and former smoker individuals, 178 current and former smoker individuals	NA	15q25.1	AGPHD1	HYKK			ENSG00000188266	NA	NA	rs9788721-T	rs9788721	0	9788721	intron_variant	0	0.62	2E-14	13.699		0.068	NR unit increase	Illumina [NR] (imputed)	N
4	rs4362358	0.957496	15	78802869	rs9788721	0.637819	Emphysema imaging phenotypes	42529	26030696	Cho MH	42156	Am J Respir Crit Care Med	www.ncbi.nlm.nih.gov/pubmed/26030696	A Genome-Wide Association Study of Emphysema and Airway Quantitative Imaging Phenotypes.	5,385 European ancestry chronic obstructive pulmonary disease cases, 901 African American chronic obstructive pulmonary disease cases, 3,613 European ancestry controls, 2,132 African American controls	NA	15q25.1	AGPHD1	HYKK			ENSG00000188266	NA	NA	rs9788721-T	rs9788721	0	9788721	intron_variant	0	NR	1E-6	6	(Perc15, All)	1.7	[1.01-2.39] unit increase	Illumina [7600000] (imputed)	N
4	rs4362358	0.957496	15	78802869	rs9788721	0.637819	Emphysema imaging phenotypes	42529	26030696	Cho MH	42156	Am J Respir Crit Care Med	www.ncbi.nlm.nih.gov/pubmed/26030696	A Genome-Wide Association Study of Emphysema and Airway Quantitative Imaging Phenotypes.	5,385 European ancestry chronic obstructive pulmonary disease cases, 901 African American chronic obstructive pulmonary disease cases, 3,613 European ancestry controls, 2,132 African American controls	NA	15q25.1	AGPHD1	HYKK			ENSG00000188266	NA	NA	rs9788721-T	rs9788721	0	9788721	intron_variant	0	NR	6E-7	6.22185	(%LAA-950, Cases)	0.1	unit decrease	Illumina [7600000] (imputed)	N
4	rs4362358	0.957496	15	78802869	rs9788721	0.637819	Local histogram emphysema pattern	42096	25006744	Castaldi PJ	41829	Am J Respir Crit Care Med	www.ncbi.nlm.nih.gov/pubmed/25006744	Genome-wide association identifies regulatory Loci associated with distinct local histogram emphysema patterns.	3,732 European ancestry smoker individuals, 2,724 European ancestry chronic obstructive pulmonary disease smoker cases, 2,372 African American smoker individuals, 786 African American chronic obstructive pulmonary disease smoker cases	NA	15q25.1	AGPHD1	HYKK			ENSG00000188266	NA	NA	rs9788721-T	rs9788721	0	9788721	intron_variant	0	0.62	2E-13	12.699	(Severe Centrilobular)	0.007	[0.0050-0.0090] unit decrease	Illumina [6942916] (imputed)	N
4	rs4362358	0.957496	15	78802869	rs9788721	0.637819	Local histogram emphysema pattern	42096	25006744	Castaldi PJ	41829	Am J Respir Crit Care Med	www.ncbi.nlm.nih.gov/pubmed/25006744	Genome-wide association identifies regulatory Loci associated with distinct local histogram emphysema patterns.	3,732 European ancestry smoker individuals, 2,724 European ancestry chronic obstructive pulmonary disease smoker cases, 2,372 African American smoker individuals, 786 African American chronic obstructive pulmonary disease smoker cases	NA	15q25.1	AGPHD1	HYKK			ENSG00000188266	NA	NA	rs9788721-T	rs9788721	0	9788721	intron_variant	0	0.62	1E-12	12	(Severe Centrilobular, EA)	0.007	[0.0050-0.0090] unit decrease	Illumina [6942916] (imputed)	N
4	rs4362358	0.957496	15	78802869	rs9788721	0.637819	Post bronchodilator FEV1/FVC ratio	42657	26634245	Lutz SM	42341	BMC Genet	www.ncbi.nlm.nih.gov/pubmed/26634245	A genome-wide association study identifies risk loci for spirometric measures among smokers of European and African ancestry.	10,094 European ancestry current and former smoker individuals, 3,260 African American current and former smoker individuals, 178 current and former smoker individuals	NA	15q25.1	AGPHD1	HYKK			ENSG00000188266	NA	NA	rs9788721-T	rs9788721	0	9788721	intron_variant	0	0.621	2E-14	13.699		0.014	unit increase	Illumina [NR] (imputed)	N
4	rs4362358	0.957496	15	78802869	rs9788721	0.637819	Cotinine levels in smokers with chronic obstructive pulmonary disease	43300	29631575	Obeidat M	43200	Respir Res	www.ncbi.nlm.nih.gov/pubmed/29631575	The genetics of smoking in individuals with chronic obstructive pulmonary disease.	4,024 European ancestry individuals	NA	15q25.1	CHRNA3, CHRNA5	HYKK			ENSG00000188266	NA	NA	rs9788721-?	rs9788721	0	9788721	intron_variant	0	NR	3E-7	6.52288		0.12	[0.081-0.159] unit decrease	Illumina [7807992] (imputed)	N
4	rs4362358	0.957496	15	78802869	rs9788721	0.637819	C-reactive protein levels	44687	35459240	Said S	44673	Nat Commun	www.ncbi.nlm.nih.gov/pubmed/35459240	Genetic analysis of over half a million people characterises C-reactive protein loci.	575,531 European ancestry individuals	NA	15q25.1		HYKK			ENSG00000188266	NA	NA	rs9788721-T	rs9788721	0	9788721	intron_variant	0	NR	2E-8	7.69897		0.0121	[0.008-0.0162] unit decrease	NR [11106737] (imputed)	N
4	rs4362358	0.957496	15	78802869	rs9788721	0.637819	Schizophrenia	44831	35396580	Trubetskoy V	44659	Nature	www.ncbi.nlm.nih.gov/pubmed/35396580	Mapping genomic loci implicates genes and synaptic biology in schizophrenia.	53,386 European ancestry cases, 77,258 European ancestry controls, 14,004 East Asian ancestry cases, 16,757 East Asian ancestry controls, 6,152 African American cases, 3,918 African American controls, 1,234 Latino cases, 3,090 Latino controls	1,979 European ancestry cases, 142,626 European ancestry controls	15q25.1		HYKK			ENSG00000188266	NA	NA	rs9788721-C	rs9788721	0	9788721	intron_variant	0	0.334	8E-8	7.09691		1.04185	[1.03-1.06]	Affymetrix [7585078] (imputed)	N
4	rs4362358	0.957496	15	78802869	rs9788721	0.637819	Chronic obstructive pulmonary disease	44544	34594039	Sakaue S	44469	Nat Genet	www.ncbi.nlm.nih.gov/pubmed/34594039	A cross-population atlas of genetic associations for 220 human phenotypes.	4,017 East Asian ancestry cases, 162,653 East Asian ancestry controls	NA	15q25.1		HYKK			ENSG00000188266	NA	NA	rs9788721-T	rs9788721	0	9788721	intron_variant	0	0.674993475	9E-12	11.0458		0.17373	[0.12-0.22] unit decrease	Illumina [13427899] (imputed)	N
4	rs4362358	0.957496	15	78802869	rs9788721	0.637819	Chronic obstructive pulmonary disease	44544	34594039	Sakaue S	44469	Nat Genet	www.ncbi.nlm.nih.gov/pubmed/34594039	A cross-population atlas of genetic associations for 220 human phenotypes.	13,530 European ancestry cases, 454,945 European ancestry controls, 4,017 East Asian ancestry cases, 162,653 East Asian ancestry controls	NA	15q25.1		HYKK			ENSG00000188266	NA	NA	rs9788721-T	rs9788721	0	9788721	intron_variant	0	NR	4E-38	37.3979		0.1548	[0.13-0.18] unit decrease	Affymetrix, Illumina [25843162] (imputed)	N
1	rs35535570	0.95099	1	78463868	rs4130548	0.628329	Waist circumference	42878	25673412	Shungin D	42047	Nature	www.ncbi.nlm.nih.gov/pubmed/25673412	New genetic loci link adipose and insulin biology to body fat distribution.	up to 56,910 European ancestry men, up to 86,570 European ancestry women	up to 36,570 European ancestry men, 30,172 European ancestry women, 915 Filipino ancestry men, 735 Filipino ancestry women, 2,351 African American/Afro-Caribbean ancestry men, 6,258 African American/Afro-Caribbean ancestry women, 2,285 South Asian ancestry men, 506 South Asian ancestry women, 195 Seychellois ancestry men, 266 Seychellois ancestry women	1p31.1	DNAJB4	DNAJB4, GIPC2			ENSG00000162616, ENSG00000137960	NA	NA	rs4130548-T	rs4130548	0	4130548	intron_variant	0	0.648	1E-6	6	(EA, women)	0.0224	[0.013-0.031] unit decrease	Affymetrix, Illumina, Perlegen [up to 2542447] (imputed)	N
1	rs35535570	0.95099	1	78463868	rs4130548	0.628329	Waist circumference	42878	25673412	Shungin D	42047	Nature	www.ncbi.nlm.nih.gov/pubmed/25673412	New genetic loci link adipose and insulin biology to body fat distribution.	up to 56,910 European ancestry men, up to 86,570 European ancestry women	up to 36,570 European ancestry men, 30,172 European ancestry women, 915 Filipino ancestry men, 735 Filipino ancestry women, 2,351 African American/Afro-Caribbean ancestry men, 6,258 African American/Afro-Caribbean ancestry women, 2,285 South Asian ancestry men, 506 South Asian ancestry women, 195 Seychellois ancestry men, 266 Seychellois ancestry women	1p31.1	DNAJB4	DNAJB4, GIPC2			ENSG00000162616, ENSG00000137960	NA	NA	rs4130548-T	rs4130548	0	4130548	intron_variant	0	0.648	3E-10	9.52288	(EA)	0.022	[0.015-0.029] unit decrease	Affymetrix, Illumina, Perlegen [up to 2542447] (imputed)	N
1	rs35535570	0.95099	1	78463868	rs4130548	0.628329	Body mass index (joint analysis main effects and physical activity interaction)	42965	28448500	Graff M	42852	PLoS Genet	www.ncbi.nlm.nih.gov/pubmed/28448500	Genome-wide physical activity interactions in adiposity - A meta-analysis of 200,452 adults.	2,518 African American women, 86,278 European ancestry women, 1,773 Filipino ancestry women, 1,030 Indian ancestry women, 1,457 African American men, 55,137 European ancestry men, 7,648 Indian ancestry men, 5,527 European ancestry individuals	6,244 African American women, 17,531 European ancestry women, 329 African American men, 19,956 European ancestry men	1p31.1	DNAJB4	DNAJB4, GIPC2			ENSG00000162616, ENSG00000137960	NA	NA	rs4130548-?	rs4130548	0	4130548	intron_variant	0	NR	5E-9	8.30103	(EA, women)	NA		Affymetrix, Illumina, Perlegen [~ 2500000] (imputed)	N
1	rs35535570	0.95099	1	78463868	rs4130548	0.628329	Body mass index	42965	28448500	Graff M	42852	PLoS Genet	www.ncbi.nlm.nih.gov/pubmed/28448500	Genome-wide physical activity interactions in adiposity - A meta-analysis of 200,452 adults.	2,518 African American women, 86,278 European ancestry women, 1,773 Filipino ancestry women, 1,030 Indian ancestry women, 1,457 African American men, 55,137 European ancestry men, 7,648 Indian ancestry men, 5,527 European ancestry individuals	6,244 African American women, 17,531 European ancestry women, 329 African American men, 19,956 European ancestry men	1p31.1	DNAJB4	DNAJB4, GIPC2			ENSG00000162616, ENSG00000137960	NA	NA	rs4130548-C	rs4130548	0	4130548	intron_variant	0	0.3538	1E-9	9	(EA, women)	0.0307	[0.021-0.04] kg/m2 increase	Affymetrix, Illumina, Perlegen [~ 2500000] (imputed)	N
1	rs35535570	0.95099	1	78463868	rs4130548	0.628329	Body mass index	42965	28448500	Graff M	42852	PLoS Genet	www.ncbi.nlm.nih.gov/pubmed/28448500	Genome-wide physical activity interactions in adiposity - A meta-analysis of 200,452 adults.	2,518 African American women, 86,278 European ancestry women, 1,773 Filipino ancestry women, 1,030 Indian ancestry women, 1,457 African American men, 55,137 European ancestry men, 7,648 Indian ancestry men, 5,527 European ancestry individuals	6,244 African American women, 17,531 European ancestry women, 329 African American men, 19,956 European ancestry men	1p31.1	DNAJB4	DNAJB4, GIPC2			ENSG00000162616, ENSG00000137960	NA	NA	rs4130548-C	rs4130548	0	4130548	intron_variant	0	0.3538	5E-10	9.30103	(EA)	0.0246	[0.017-0.032] kg/m2 increase	Affymetrix, Illumina, Perlegen [~ 2500000] (imputed)	N
1	rs35535570	0.95099	1	78463868	rs4130548	0.628329	Body mass index	42965	28448500	Graff M	42852	PLoS Genet	www.ncbi.nlm.nih.gov/pubmed/28448500	Genome-wide physical activity interactions in adiposity - A meta-analysis of 200,452 adults.	2,518 African American women, 86,278 European ancestry women, 1,773 Filipino ancestry women, 1,030 Indian ancestry women, 1,457 African American men, 55,137 European ancestry men, 7,648 Indian ancestry men, 5,527 European ancestry individuals	6,244 African American women, 17,531 European ancestry women, 329 African American men, 19,956 European ancestry men	1p31.1	DNAJB4	DNAJB4, GIPC2			ENSG00000162616, ENSG00000137960	NA	NA	rs4130548-C	rs4130548	0	4130548	intron_variant	0	0.346	1E-9	9		0.0229	[0.015-0.03] kg/m2 increase	Affymetrix, Illumina, Perlegen [~ 2500000] (imputed)	N
1	rs35535570	0.95099	1	78463868	rs4130548	0.628329	Body mass index (joint analysis main effects and physical activity interaction)	42965	28448500	Graff M	42852	PLoS Genet	www.ncbi.nlm.nih.gov/pubmed/28448500	Genome-wide physical activity interactions in adiposity - A meta-analysis of 200,452 adults.	2,518 African American women, 86,278 European ancestry women, 1,773 Filipino ancestry women, 1,030 Indian ancestry women, 1,457 African American men, 55,137 European ancestry men, 7,648 Indian ancestry men, 5,527 European ancestry individuals	6,244 African American women, 17,531 European ancestry women, 329 African American men, 19,956 European ancestry men	1p31.1	DNAJB4	DNAJB4, GIPC2			ENSG00000162616, ENSG00000137960	NA	NA	rs4130548-?	rs4130548	0	4130548	intron_variant	0	NR	6E-10	9.22185	(EA)	NA		Affymetrix, Illumina, Perlegen [~ 2500000] (imputed)	N
1	rs35535570	0.95099	1	78463868	rs4130548	0.628329	Body mass index (joint analysis main effects and physical activity interaction)	42965	28448500	Graff M	42852	PLoS Genet	www.ncbi.nlm.nih.gov/pubmed/28448500	Genome-wide physical activity interactions in adiposity - A meta-analysis of 200,452 adults.	2,518 African American women, 86,278 European ancestry women, 1,773 Filipino ancestry women, 1,030 Indian ancestry women, 1,457 African American men, 55,137 European ancestry men, 7,648 Indian ancestry men, 5,527 European ancestry individuals	6,244 African American women, 17,531 European ancestry women, 329 African American men, 19,956 European ancestry men	1p31.1	DNAJB4	DNAJB4, GIPC2			ENSG00000162616, ENSG00000137960	NA	NA	rs4130548-?	rs4130548	0	4130548	intron_variant	0	NR	3E-8	7.52288		NA		Affymetrix, Illumina, Perlegen [~ 2500000] (imputed)	N
1	rs35535570	0.95099	1	78463868	rs4130548	0.628329	Body mass index in physically active individuals	42965	28448500	Graff M	42852	PLoS Genet	www.ncbi.nlm.nih.gov/pubmed/28448500	Genome-wide physical activity interactions in adiposity - A meta-analysis of 200,452 adults.	1,957 African American women, 1,773 Filipino ancestry women, 305 Indian ancestry women, 67,609 European ancestry women, 1,206 African American men, 2,029 Indian ancestry men, 43,399 European ancestry men, at least 4,819 European ancestry individuals	4,807 African American women, 12,347 European ancestry women, 265 African American men, 14,540 European ancestry men	1p31.1	DNAJB4	DNAJB4, GIPC2			ENSG00000162616, ENSG00000137960	NA	NA	rs4130548-C	rs4130548	0	4130548	intron_variant	0	0.34540000000000004	2E-6	5.69897	(women)	0.0256	[0.015-0.036] kg/m2 increase	Affymetrix, Illumina, Perlegen [~ 2500000] (imputed)	N
1	rs35535570	0.95099	1	78463868	rs4130548	0.628329	Body mass index (joint analysis main effects and physical activity interaction)	42965	28448500	Graff M	42852	PLoS Genet	www.ncbi.nlm.nih.gov/pubmed/28448500	Genome-wide physical activity interactions in adiposity - A meta-analysis of 200,452 adults.	2,518 African American women, 86,278 European ancestry women, 1,773 Filipino ancestry women, 1,030 Indian ancestry women, 1,457 African American men, 55,137 European ancestry men, 7,648 Indian ancestry men, 5,527 European ancestry individuals	6,244 African American women, 17,531 European ancestry women, 329 African American men, 19,956 European ancestry men	1p31.1	DNAJB4	DNAJB4, GIPC2			ENSG00000162616, ENSG00000137960	NA	NA	rs4130548-?	rs4130548	0	4130548	intron_variant	0	NR	1E-9	9	(women)	NA		Affymetrix, Illumina, Perlegen [~ 2500000] (imputed)	N
1	rs35535570	0.95099	1	78463868	rs4130548	0.628329	Body mass index in physically active individuals	42965	28448500	Graff M	42852	PLoS Genet	www.ncbi.nlm.nih.gov/pubmed/28448500	Genome-wide physical activity interactions in adiposity - A meta-analysis of 200,452 adults.	1,957 African American women, 1,773 Filipino ancestry women, 305 Indian ancestry women, 67,609 European ancestry women, 1,206 African American men, 2,029 Indian ancestry men, 43,399 European ancestry men, at least 4,819 European ancestry individuals	4,807 African American women, 12,347 European ancestry women, 265 African American men, 14,540 European ancestry men	1p31.1	DNAJB4	DNAJB4, GIPC2			ENSG00000162616, ENSG00000137960	NA	NA	rs4130548-C	rs4130548	0	4130548	intron_variant	0	0.346	9E-7	6.04576		0.0209	[0.013-0.029] kg/m2 increase	Affymetrix, Illumina, Perlegen [~ 2500000] (imputed)	N
1	rs35535570	0.95099	1	78463868	rs4130548	0.628329	Body mass index in physically active individuals	42965	28448500	Graff M	42852	PLoS Genet	www.ncbi.nlm.nih.gov/pubmed/28448500	Genome-wide physical activity interactions in adiposity - A meta-analysis of 200,452 adults.	1,957 African American women, 1,773 Filipino ancestry women, 305 Indian ancestry women, 67,609 European ancestry women, 1,206 African American men, 2,029 Indian ancestry men, 43,399 European ancestry men, at least 4,819 European ancestry individuals	4,807 African American women, 12,347 European ancestry women, 265 African American men, 14,540 European ancestry men	1p31.1	DNAJB4	DNAJB4, GIPC2			ENSG00000162616, ENSG00000137960	NA	NA	rs4130548-C	rs4130548	0	4130548	intron_variant	0	0.3548	2E-6	5.69897	(EA,women)	0.0263	[0.016-0.037] kg/m2 increase	Affymetrix, Illumina, Perlegen [~ 2500000] (imputed)	N
1	rs35535570	0.95099	1	78463868	rs4130548	0.628329	Body mass index in physically active individuals	42965	28448500	Graff M	42852	PLoS Genet	www.ncbi.nlm.nih.gov/pubmed/28448500	Genome-wide physical activity interactions in adiposity - A meta-analysis of 200,452 adults.	1,957 African American women, 1,773 Filipino ancestry women, 305 Indian ancestry women, 67,609 European ancestry women, 1,206 African American men, 2,029 Indian ancestry men, 43,399 European ancestry men, at least 4,819 European ancestry individuals	4,807 African American women, 12,347 European ancestry women, 265 African American men, 14,540 European ancestry men	1p31.1	DNAJB4	DNAJB4, GIPC2			ENSG00000162616, ENSG00000137960	NA	NA	rs4130548-C	rs4130548	0	4130548	intron_variant	0	0.3538	8E-7	6.09691	(EA)	0.0214	[0.013-0.03] kg/m2 increase	Affymetrix, Illumina, Perlegen [~ 2500000] (imputed)	N
1	rs35535570	0.95099	1	78463868	rs4130548	0.628329	Body mass index	42965	28448500	Graff M	42852	PLoS Genet	www.ncbi.nlm.nih.gov/pubmed/28448500	Genome-wide physical activity interactions in adiposity - A meta-analysis of 200,452 adults.	2,518 African American women, 86,278 European ancestry women, 1,773 Filipino ancestry women, 1,030 Indian ancestry women, 1,457 African American men, 55,137 European ancestry men, 7,648 Indian ancestry men, 5,527 European ancestry individuals	6,244 African American women, 17,531 European ancestry women, 329 African American men, 19,956 European ancestry men	1p31.1	DNAJB4	DNAJB4, GIPC2			ENSG00000162616, ENSG00000137960	NA	NA	rs4130548-C	rs4130548	0	4130548	intron_variant	0	0.346	2E-10	9.69897	(women)	0.0308	[0.021-0.04] kg/m2 increase	Affymetrix, Illumina, Perlegen [~ 2500000] (imputed)	N
1	rs35535570	0.95099	1	78463868	rs4130548	0.628329	Cognitive ability, years of educational attainment or schizophrenia (pleiotropy)	43712	31374203	Lam M	43678	Am J Hum Genet	www.ncbi.nlm.nih.gov/pubmed/31374203	Pleiotropic Meta-Analysis of Cognition, Education, and Schizophrenia Differentiates Roles of Early Neurodevelopmental and Adult Synaptic Pathways.	328,917 individuals with educational attainment measurements, 107,207 individuals with cognitive ability measurements, 77,096 European ancestry schizophrenia cases, 43,456 European ancestry controls	NA	1p31.1	DNAJB4	DNAJB4, GIPC2			ENSG00000162616, ENSG00000137960	NA	NA	rs4130548-?	rs4130548	0	4130548	intron_variant	0	NR	2E-9	8.69897		0.0127524	[0.0086-0.0169] unit increase	NR [7306098]	N
1	rs35535570	0.95099	1	78463868	rs4130548	0.628329	Body mass index	43371	30108127	Hoffmann TJ	43326	Genetics	www.ncbi.nlm.nih.gov/pubmed/30108127	A Large Multi-ethnic Genome-Wide Association Study of Adult Body Mass Index Identifies Novel Loci.	315,347 European ancestry individuals, 8,322 Hispanic/Latino individuals, 7,290 East Asian ancestry individuals, 3,069 African American individuals, 459 South Asian ancestry individuals	431,743 European ancestry individuals, 9,275 South Asian ancestry individuals, 8,261 African British individuals, 1,822 East Asian ancestry individuals, 7,620 individuals	1p31.1	NR	DNAJB4, GIPC2			ENSG00000162616, ENSG00000137960	NA	NA	rs4130548-T	rs4130548	0	4130548	intron_variant	0	NR	2E-16	15.699		0.022	[NR] unit decrease	Affymetrix [at least 28613428] (imputed)	N
4	rs4362358	0.957496	15	78840567	rs113352275	0.627289	Post bronchodilator FEV1	42657	26634245	Lutz SM	42341	BMC Genet	www.ncbi.nlm.nih.gov/pubmed/26634245	A genome-wide association study identifies risk loci for spirometric measures among smokers of European and African ancestry.	10,094 European ancestry current and former smoker individuals, 3,260 African American current and former smoker individuals, 178 current and former smoker individuals	NA	15q25.1	PSMA4	PSMA4			ENSG00000041357	NA	NA	rs113352275-T	rs113352275	0	113352275	intron_variant	0	0.185	1E-9	9		0.07	NR unit increase	Illumina [NR] (imputed)	N
4	rs4362358	0.957496	15	78840567	rs113352275	0.627289	Post bronchodilator FEV1/FVC ratio	42657	26634245	Lutz SM	42341	BMC Genet	www.ncbi.nlm.nih.gov/pubmed/26634245	A genome-wide association study identifies risk loci for spirometric measures among smokers of European and African ancestry.	10,094 European ancestry current and former smoker individuals, 3,260 African American current and former smoker individuals, 178 current and former smoker individuals	NA	15q25.1	PSMA4	PSMA4			ENSG00000041357	NA	NA	rs113352275-T	rs113352275	0	113352275	intron_variant	0	0.185	3E-7	6.52288		0.012	unit increase	Illumina [NR] (imputed)	N
4	rs4362358	0.957496	15	78840567	rs113352275	0.627289	Cathepsin H levels	44858	36168886	Thareja G	44832	Hum Mol Genet	www.ncbi.nlm.nih.gov/pubmed/36168886	Differences and commonalities in the genetic architecture of protein quantitative trait loci in European and Arab populations.	2,935 Qatari ancestry individuals	NA	15q25.1		PSMA4			ENSG00000041357	NA	NA	rs113352275-T	rs113352275	0	113352275	intron_variant	0	0.247359	1E-11	11		0.211488	[0.15-0.27] unit decrease	NR [10004359]	N
2	rs3116651	0.925292	1	159722056	rs4131568	0.625767	C-reactive protein levels	43573	30388399	Ligthart S	43405	Am J Hum Genet	www.ncbi.nlm.nih.gov/pubmed/30388399	Genome Analyses of >200,000 Individuals Identify 58 Loci for Chronic Inflammation and Highlight Pathways that Link Inflammation and Complex Disorders.	148,164 European ancestry individuals	NA	1q23.2	CRP	CRP - DUSP23	ENSG00000132693	ENSG00000158716		37677	28666	rs4131568-T	rs4131568	0	4131568	TF_binding_site_variant	1	0.35	6E-107	106.222		0.096	[0.088-0.104] unit increase	Affymetrix, Illumina, Perlegen [10019203] (imputed)	N
2	rs3116651	0.925292	1	159722056	rs4131568	0.625767	C-reactive protein levels	44376	33462484	Sinnott-Armstrong N	44214	Nat Genet	www.ncbi.nlm.nih.gov/pubmed/33462484	Genetics of 35 blood and urine biomarkers in the UK Biobank.	341,805 European ancestry individuals, 6,006 African ancestry individuals, 7,316 South Asian ancestry individuals	NA	1q23.2	NR	CRP - DUSP23	ENSG00000132693	ENSG00000158716		37677	28666	rs4131568-T	rs4131568	0	4131568	TF_binding_site_variant	1	NR	2E-284	283.699		0.0915	[0.087-0.096] unit increase	Affymetrix [9000000] (imputed)	N
4	rs4362358	0.957496	15	79064667	rs7174367	0.622855	Vertex-wise cortical thickness	44627	34910505	van der Meer D	44545	Sci Adv	www.ncbi.nlm.nih.gov/pubmed/34910505	The genetic architecture of human cortical folding.	33,748 European ancestry individuals	NA	15q25.1		ADAMTS7			ENSG00000136378	NA	NA	rs7174367-G	rs7174367	0	7174367	intron_variant	0	0.42	1E-11	11		6.78	z score increase	Affymetrix [9061022] (imputed)	N
4	rs4362358	0.957496	15	79064667	rs7174367	0.622855	Liver enzyme levels (alanine transaminase)	44356	33972514	Pazoki R	44326	Nat Commun	www.ncbi.nlm.nih.gov/pubmed/33972514	Genetic analysis in European ancestry individuals identifies 517 loci associated with liver enzymes.	437,267 European ancestry individuals	315,572 European ancestry individuals	15q25.1	ADAMTS7	ADAMTS7			ENSG00000136378	NA	NA	rs7174367-A	rs7174367	0	7174367	intron_variant	0	0.573029	2E-12	11.699		0.00274396	[0.002-0.0035] unit increase	Affymetrix [13995440] (imputed)	N
4	rs4362358	0.957496	15	79064667	rs7174367	0.622855	Cortical thickness	44545	34560273	Shadrin AA	44460	Neuroimage	www.ncbi.nlm.nih.gov/pubmed/34560273	Vertex-wise multivariate genome-wide association study identifies 780 unique genetic loci associated with cortical morphology.	35,657 White British ancestry individuals	NA	15q25.1	NR	ADAMTS7			ENSG00000136378	NA	NA	rs7174367-G	rs7174367	0	7174367	intron_variant	0	0.427	2E-10	9.69897		NA		NR [9056863] (imputed)	N
4	rs4362358	0.957496	15	79064667	rs7174367	0.622855	Cortical surface area	44545	34560273	Shadrin AA	44460	Neuroimage	www.ncbi.nlm.nih.gov/pubmed/34560273	Vertex-wise multivariate genome-wide association study identifies 780 unique genetic loci associated with cortical morphology.	35,657 White British ancestry individuals	NA	15q25.1	NR	ADAMTS7			ENSG00000136378	NA	NA	rs7174367-G	rs7174367	0	7174367	intron_variant	0	0.427	2E-8	7.69897		NA		NR [9056863] (imputed)	N
4	rs4362358	0.957496	15	78912943	rs7170068	0.622633	Post bronchodilator FEV1	42657	26634245	Lutz SM	42341	BMC Genet	www.ncbi.nlm.nih.gov/pubmed/26634245	A genome-wide association study identifies risk loci for spirometric measures among smokers of European and African ancestry.	10,094 European ancestry current and former smoker individuals, 3,260 African American current and former smoker individuals, 178 current and former smoker individuals	NA	15q25.1	CHRNA3	CHRNA3			ENSG00000080644	NA	NA	rs7170068-A	rs7170068	0	7170068	intron_variant	0	0.209	9E-10	9.04576		0.068	NR unit increase	Illumina [NR] (imputed)	N
4	rs4362358	0.957496	15	78912943	rs7170068	0.622633	Post bronchodilator FEV1/FVC ratio	42657	26634245	Lutz SM	42341	BMC Genet	www.ncbi.nlm.nih.gov/pubmed/26634245	A genome-wide association study identifies risk loci for spirometric measures among smokers of European and African ancestry.	10,094 European ancestry current and former smoker individuals, 3,260 African American current and former smoker individuals, 178 current and former smoker individuals	NA	15q25.1	CHRNA3	CHRNA3			ENSG00000080644	NA	NA	rs7170068-A	rs7170068	0	7170068	intron_variant	0	0.21	9E-9	8.04576		0.013	unit increase	Illumina [NR] (imputed)	N
4	rs4362358	0.957496	15	78912943	rs7170068	0.622633	Chronic obstructive pulmonary disease x current smoker interaction (1df)	44309	33106845	Kim W	44131	Am J Epidemiol	www.ncbi.nlm.nih.gov/pubmed/33106845	Genome-wide Gene-by-smoking Interaction Study of Chronic Obstructive Pulmonary Disease.	21,077 European ancestry cases, 179,689 European ancestry controls	NA	15q25.1	CHRNA3	CHRNA3			ENSG00000080644	NA	NA	rs7170068-A	rs7170068	0	7170068	intron_variant	0	0.22	2E-9	8.69897		0.79	[0.74-0.86]	Affymetrix [9886854] (imputed)	N
1	rs35535570	0.95099	1	78446761	rs12401738	0.620922	BMI (adjusted for smoking behaviour)	42957	28443625	Justice AE	42851	Nat Commun	www.ncbi.nlm.nih.gov/pubmed/28443625	Genome-wide meta-analysis of 241,258 adults accounting for smoking behaviour identifies novel loci for obesity traits.	98,173 European ancestry women, 64,373 European ancestry men, 5,829 European ancestry individuals, 10,500 African American/Afro-Caribbean ancestry women, 2,706 African American/Afro-Caribbean ancestry men, 1,030 Indian Asian ancestry women, 7,648 Indian Asian ancestry men, 1,793 Filipino ancestry women, 2,944 Hispanic/Latino ancestry women, 1,764 Hispanic/Latino ancestry men	21,496 European ancestry women, 24,385 European ancestry men, 118,364 European ancestry individuals, 2,326 African American/Afro-Caribbean ancestry women, 855 African American/Afro-Caribbean ancestry men	1p31.1	FUBP1	DNAJB4, GIPC2			ENSG00000162616, ENSG00000137960	NA	NA	rs12401738-A	rs12401738	0	12401738	intron_variant	0	0.339	9E-8	7.04576		0.0184	[0.012-0.025] kg/m2 increase	Affymetrix, Illumina, Perlegen [up to 2800000] (imputed)	N
1	rs35535570	0.95099	1	78446761	rs12401738	0.620922	BMI (adjusted for smoking behaviour)	42957	28443625	Justice AE	42851	Nat Commun	www.ncbi.nlm.nih.gov/pubmed/28443625	Genome-wide meta-analysis of 241,258 adults accounting for smoking behaviour identifies novel loci for obesity traits.	98,173 European ancestry women, 64,373 European ancestry men, 5,829 European ancestry individuals, 10,500 African American/Afro-Caribbean ancestry women, 2,706 African American/Afro-Caribbean ancestry men, 1,030 Indian Asian ancestry women, 7,648 Indian Asian ancestry men, 1,793 Filipino ancestry women, 2,944 Hispanic/Latino ancestry women, 1,764 Hispanic/Latino ancestry men	21,496 European ancestry women, 24,385 European ancestry men, 118,364 European ancestry individuals, 2,326 African American/Afro-Caribbean ancestry women, 855 African American/Afro-Caribbean ancestry men	1p31.1	FUBP1	DNAJB4, GIPC2			ENSG00000162616, ENSG00000137960	NA	NA	rs12401738-A	rs12401738	0	12401738	intron_variant	0	0.339	4E-6	5.39794	(women)	0.0208	[0.012-0.03] kg/m2 increase	Affymetrix, Illumina, Perlegen [up to 2800000] (imputed)	N
1	rs35535570	0.95099	1	78446761	rs12401738	0.620922	Body mass index	43305	26426971	Winkler TW	42278	PLoS Genet	www.ncbi.nlm.nih.gov/pubmed/26426971	The Influence of Age and Sex on Genetic Associations with Adult Body Size and Shape: A Large-Scale Genome-Wide Interaction Study.	up to 309,889 European ancestry individuals	NA	1p31.1	NR	DNAJB4, GIPC2			ENSG00000162616, ENSG00000137960	NA	NA	rs12401738-A	rs12401738	0	12401738	intron_variant	0	0.355997007664306	4E-14	13.3979		0.0212891	unit increase	Affymetrix, Illumina, Perlegen [up to 2800000] (imputed)	N
1	rs35535570	0.95099	1	78446761	rs12401738	0.620922	BMI in non-smokers	42957	28443625	Justice AE	42851	Nat Commun	www.ncbi.nlm.nih.gov/pubmed/28443625	Genome-wide meta-analysis of 241,258 adults accounting for smoking behaviour identifies novel loci for obesity traits.	77,279 European ancestry women, 47,280 European ancestry men, 4,856 European ancestry individuals, 8,799 African American/Afro-Caribbean ancestry women, 1,803 African American/Afro-Caribbean ancestry men, 1,020 Indian Asian ancestry women, 6,691 Indian Asian ancestry men, 1,526 Filipino ancestry women, 2,469 Hispanic/Latino ancestry women, 1,318 Hispanic/Latino ancestry men	16,011 European ancestry women, 17,912 European ancestry men, 105,218 European ancestry individuals, 2,073 African American/Afro-Caribbean ancestry women, 647 African American/Afro-Caribbean ancestry men	1p31.1	FUBP1	DNAJB4, GIPC2			ENSG00000162616, ENSG00000137960	NA	NA	rs12401738-A	rs12401738	0	12401738	intron_variant	0	0.339	8E-8	7.09691		0.0209	[0.013-0.029] kg/m2 increase	Affymetrix, Illumina, Perlegen [up to 2800000] (imputed)	N
1	rs35535570	0.95099	1	78446761	rs12401738	0.620922	BMI in non-smokers	42957	28443625	Justice AE	42851	Nat Commun	www.ncbi.nlm.nih.gov/pubmed/28443625	Genome-wide meta-analysis of 241,258 adults accounting for smoking behaviour identifies novel loci for obesity traits.	77,279 European ancestry women, 47,280 European ancestry men, 4,856 European ancestry individuals, 8,799 African American/Afro-Caribbean ancestry women, 1,803 African American/Afro-Caribbean ancestry men, 1,020 Indian Asian ancestry women, 6,691 Indian Asian ancestry men, 1,526 Filipino ancestry women, 2,469 Hispanic/Latino ancestry women, 1,318 Hispanic/Latino ancestry men	16,011 European ancestry women, 17,912 European ancestry men, 105,218 European ancestry individuals, 2,073 African American/Afro-Caribbean ancestry women, 647 African American/Afro-Caribbean ancestry men	1p31.1	FUBP1	DNAJB4, GIPC2			ENSG00000162616, ENSG00000137960	NA	NA	rs12401738-A	rs12401738	0	12401738	intron_variant	0	0.339	2E-6	5.69897	(women)	0.0239	[0.014-0.034] kg/m2 increase	Affymetrix, Illumina, Perlegen [up to 2800000] (imputed)	N
1	rs35535570	0.95099	1	78446761	rs12401738	0.620922	Body mass index (joint analysis main effects and smoking interaction)	42957	28443625	Justice AE	42851	Nat Commun	www.ncbi.nlm.nih.gov/pubmed/28443625	Genome-wide meta-analysis of 241,258 adults accounting for smoking behaviour identifies novel loci for obesity traits.	98,173 European ancestry women, 64,373 European ancestry men, 5,829 European ancestry individuals, 10,500 African American/Afro-Caribbean ancestry women, 2,706 African American/Afro-Caribbean ancestry men, 1,030 Indian Asian ancestry women, 7,648 Indian Asian ancestry men, 1,793 Filipino ancestry women, 2,944 Hispanic/Latino ancestry women, 1,764 Hispanic/Latino ancestry men	21,496 European ancestry women, 24,385 European ancestry men, 118,364 European ancestry individuals, 2,326 African American/Afro-Caribbean ancestry women, 855 African American/Afro-Caribbean ancestry men	1p31.1	FUBP1	DNAJB4, GIPC2			ENSG00000162616, ENSG00000137960	NA	NA	rs12401738-A	rs12401738	0	12401738	intron_variant	0	0.339	3E-7	6.52288		NA		Affymetrix, Illumina, Perlegen [up to 2800000] (imputed)	N
1	rs35535570	0.95099	1	78446761	rs12401738	0.620922	Body mass index (joint analysis main effects and smoking interaction)	42957	28443625	Justice AE	42851	Nat Commun	www.ncbi.nlm.nih.gov/pubmed/28443625	Genome-wide meta-analysis of 241,258 adults accounting for smoking behaviour identifies novel loci for obesity traits.	98,173 European ancestry women, 64,373 European ancestry men, 5,829 European ancestry individuals, 10,500 African American/Afro-Caribbean ancestry women, 2,706 African American/Afro-Caribbean ancestry men, 1,030 Indian Asian ancestry women, 7,648 Indian Asian ancestry men, 1,793 Filipino ancestry women, 2,944 Hispanic/Latino ancestry women, 1,764 Hispanic/Latino ancestry men	21,496 European ancestry women, 24,385 European ancestry men, 118,364 European ancestry individuals, 2,326 African American/Afro-Caribbean ancestry women, 855 African American/Afro-Caribbean ancestry men	1p31.1	FUBP1	DNAJB4, GIPC2			ENSG00000162616, ENSG00000137960	NA	NA	rs12401738-A	rs12401738	0	12401738	intron_variant	0	0.339	6E-6	5.22185	(women)	NA		Affymetrix, Illumina, Perlegen [up to 2800000] (imputed)	N
1	rs35535570	0.95099	1	78446761	rs12401738	0.620922	Body mass index	42396	25673413	Locke AE	42047	Nature	www.ncbi.nlm.nih.gov/pubmed/25673413	Genetic studies of body mass index yield new insights for obesity biology.	up to 104,666 European ancestry male individuals, up to 132,115 European ancestry female individuals, 370 African American male individuals, 517 African American female individuals, 512 Hispanic male individuals, 764 Hispanic female individuals	up to 48,274 European ancestry male individuals, up to 39,864 European ancestry female individuals, 2,441 African American or Afro-Caribbean male individuals, 6,314 African American or Afro-Caribbean female individuals, 919 Filipino male individuals, 828 Filipino female individuals, 205 Seychellois male individuals, 287 Seychellois female individuals, 2,964 South Asian ancestry male individuals, 658 South Asian ancestry female individuals	1p31.1	FUBP1	DNAJB4, GIPC2			ENSG00000162616, ENSG00000137960	NA	NA	rs12401738-A	rs12401738	0	12401738	intron_variant	0	0.347	2E-10	9.69897		0.02	[0.014-0.026] kg/m2 increase	Affymetrix, Illumina [2550021]	N
1	rs35535570	0.95099	1	78446761	rs12401738	0.620922	Body mass index	42396	25673413	Locke AE	42047	Nature	www.ncbi.nlm.nih.gov/pubmed/25673413	Genetic studies of body mass index yield new insights for obesity biology.	up to 104,666 European ancestry male individuals, up to 132,115 European ancestry female individuals, 370 African American male individuals, 517 African American female individuals, 512 Hispanic male individuals, 764 Hispanic female individuals	up to 48,274 European ancestry male individuals, up to 39,864 European ancestry female individuals, 2,441 African American or Afro-Caribbean male individuals, 6,314 African American or Afro-Caribbean female individuals, 919 Filipino male individuals, 828 Filipino female individuals, 205 Seychellois male individuals, 287 Seychellois female individuals, 2,964 South Asian ancestry male individuals, 658 South Asian ancestry female individuals	1p31.1	FUBP1	DNAJB4, GIPC2			ENSG00000162616, ENSG00000137960	NA	NA	rs12401738-A	rs12401738	0	12401738	intron_variant	0	0.352	1E-10	10	(EA)	0.021	[0.015-0.028] kg/m2 increase	Affymetrix, Illumina [2550021]	N
1	rs35535570	0.95099	1	78446761	rs12401738	0.620922	Body mass index	42396	25673413	Locke AE	42047	Nature	www.ncbi.nlm.nih.gov/pubmed/25673413	Genetic studies of body mass index yield new insights for obesity biology.	up to 104,666 European ancestry male individuals, up to 132,115 European ancestry female individuals, 370 African American male individuals, 517 African American female individuals, 512 Hispanic male individuals, 764 Hispanic female individuals	up to 48,274 European ancestry male individuals, up to 39,864 European ancestry female individuals, 2,441 African American or Afro-Caribbean male individuals, 6,314 African American or Afro-Caribbean female individuals, 919 Filipino male individuals, 828 Filipino female individuals, 205 Seychellois male individuals, 287 Seychellois female individuals, 2,964 South Asian ancestry male individuals, 658 South Asian ancestry female individuals	1p31.1	FUBP1	DNAJB4, GIPC2			ENSG00000162616, ENSG00000137960	NA	NA	rs12401738-A	rs12401738	0	12401738	intron_variant	0	0.355	6E-10	9.22185	(EA, women)	0.026	[0.018-0.034] kg/m2 increase	Affymetrix, Illumina [2550021]	N
4	rs4362358	0.957496	15	78883813	rs518425	0.620153	Post bronchodilator FEV1	42657	26634245	Lutz SM	42341	BMC Genet	www.ncbi.nlm.nih.gov/pubmed/26634245	A genome-wide association study identifies risk loci for spirometric measures among smokers of European and African ancestry.	10,094 European ancestry current and former smoker individuals, 3,260 African American current and former smoker individuals, 178 current and former smoker individuals	NA	15q25.1	CHRNA5	CHRNA5			ENSG00000169684	NA	NA	rs518425-A	rs518425	0	518425	intron_variant	0	0.654	2E-6	5.69897		0.044	NR unit decrease	Illumina [NR] (imputed)	N
4	rs4362358	0.957496	15	78883813	rs518425	0.620153	Smoking cessation	43552	30643251	Liu M	43479	Nat Genet	www.ncbi.nlm.nih.gov/pubmed/30643251	Association studies of up to 1.2 million individuals yield new insights into the genetic etiology of tobacco and alcohol use.	up to 547,219 European ancestry individuals	NA	15q25.1	NR	CHRNA5			ENSG00000169684	NA	NA	rs518425-G	rs518425	0	518425	intron_variant	0	0.285	2E-12	11.699		0.0305027	[0.022-0.039] unit decrease	NR [~ 10000000] (imputed)	N
4	rs4362358	0.957496	15	78914230	rs13329271	0.618441	Smoking behaviour (cigarettes smoked per day)	43839	31089300	Matoba N	43549	Nat Hum Behav	www.ncbi.nlm.nih.gov/pubmed/31089300	GWAS of smoking behaviour in 165,436 Japanese people reveals seven new loci and shared genetic architecture.	72,655 Japanese ancestry individuals	NA	15q25.1	CHRNA3	CHRNA3 - CHRNB4	ENSG00000080644	ENSG00000117971		593	2223	rs13329271-C	rs13329271	0	13329271	intergenic_variant	1	0.516	3E-16	15.5229		0.044	[-0.10496-0.19296] unit decrease	Illumina [5961480] (imputed)	N
4	rs4362358	0.957496	15	78914230	rs13329271	0.618441	Smoking behaviour (cigarettes smoked per day)	43839	31089300	Matoba N	43549	Nat Hum Behav	www.ncbi.nlm.nih.gov/pubmed/31089300	GWAS of smoking behaviour in 165,436 Japanese people reveals seven new loci and shared genetic architecture.	58,784 Japanese ancestry males	NA	15q25.1	CHRNA3	CHRNA3 - CHRNB4	ENSG00000080644	ENSG00000117971		593	2223	rs13329271-C	rs13329271	0	13329271	intergenic_variant	1	0.516	2E-13	12.699		0.044	[-0.14808-0.23608] unit decrease	Illumina [6108828] (imputed)	N
4	rs4362358	0.957496	15	78914230	rs13329271	0.618441	Post bronchodilator FEV1	42657	26634245	Lutz SM	42341	BMC Genet	www.ncbi.nlm.nih.gov/pubmed/26634245	A genome-wide association study identifies risk loci for spirometric measures among smokers of European and African ancestry.	10,094 European ancestry current and former smoker individuals, 3,260 African American current and former smoker individuals, 178 current and former smoker individuals	NA	15q25.1	Intergenic	CHRNA3 - CHRNB4	ENSG00000080644	ENSG00000117971		593	2223	rs13329271-A	rs13329271	0	13329271	intergenic_variant	1	0.78	4E-9	8.39794		0.063	NR unit decrease	Illumina [NR] (imputed)	N
4	rs4362358	0.957496	15	78914230	rs13329271	0.618441	Post bronchodilator FEV1/FVC ratio	42657	26634245	Lutz SM	42341	BMC Genet	www.ncbi.nlm.nih.gov/pubmed/26634245	A genome-wide association study identifies risk loci for spirometric measures among smokers of European and African ancestry.	10,094 European ancestry current and former smoker individuals, 3,260 African American current and former smoker individuals, 178 current and former smoker individuals	NA	15q25.1	Intergenic	CHRNA3 - CHRNB4	ENSG00000080644	ENSG00000117971		593	2223	rs13329271-A	rs13329271	0	13329271	intergenic_variant	1	0.779	6E-8	7.22185		0.012	unit decrease	Illumina [NR] (imputed)	N
4	rs4362358	0.957496	15	78873976	rs637137	0.614719	Post bronchodilator FEV1	42657	26634245	Lutz SM	42341	BMC Genet	www.ncbi.nlm.nih.gov/pubmed/26634245	A genome-wide association study identifies risk loci for spirometric measures among smokers of European and African ancestry.	10,094 European ancestry current and former smoker individuals, 3,260 African American current and former smoker individuals, 178 current and former smoker individuals	NA	15q25.1	CHRNA5	CHRNA5			ENSG00000169684	NA	NA	rs637137-A	rs637137	0	637137	intron_variant	0	0.239	1E-9	9		0.062	NR unit increase	Illumina [NR] (imputed)	N
4	rs4362358	0.957496	15	78873976	rs637137	0.614719	Post bronchodilator FEV1/FVC ratio	42657	26634245	Lutz SM	42341	BMC Genet	www.ncbi.nlm.nih.gov/pubmed/26634245	A genome-wide association study identifies risk loci for spirometric measures among smokers of European and African ancestry.	10,094 European ancestry current and former smoker individuals, 3,260 African American current and former smoker individuals, 178 current and former smoker individuals	NA	15q25.1	CHRNA5	CHRNA5			ENSG00000169684	NA	NA	rs637137-A	rs637137	0	637137	intron_variant	0	0.241	6E-8	7.22185		0.011	unit increase	Illumina [NR] (imputed)	N
4	rs4362358	0.957496	15	78870803	rs576982	0.613256	Post bronchodilator FEV1	42657	26634245	Lutz SM	42341	BMC Genet	www.ncbi.nlm.nih.gov/pubmed/26634245	A genome-wide association study identifies risk loci for spirometric measures among smokers of European and African ancestry.	10,094 European ancestry current and former smoker individuals, 3,260 African American current and former smoker individuals, 178 current and former smoker individuals	NA	15q25.1	CHRNA5	CHRNA5			ENSG00000169684	NA	NA	rs576982-T	rs576982	0	576982	intron_variant	0	0.237	2E-9	8.69897		0.062	NR unit increase	Illumina [NR] (imputed)	N
4	rs4362358	0.957496	15	78870803	rs576982	0.613256	Post bronchodilator FEV1/FVC ratio	42657	26634245	Lutz SM	42341	BMC Genet	www.ncbi.nlm.nih.gov/pubmed/26634245	A genome-wide association study identifies risk loci for spirometric measures among smokers of European and African ancestry.	10,094 European ancestry current and former smoker individuals, 3,260 African American current and former smoker individuals, 178 current and former smoker individuals	NA	15q25.1	CHRNA5	CHRNA5			ENSG00000169684	NA	NA	rs576982-T	rs576982	0	576982	intron_variant	0	0.239	1E-7	7		0.011	unit increase	Illumina [NR] (imputed)	N
4	rs4362358	0.957496	15	78900647	rs112878080	0.613004	Diffusing capacity of carbon monoxide	43579	30694715	Sakornsakolpat P	43494	Am J Respir Cell Mol Biol	www.ncbi.nlm.nih.gov/pubmed/30694715	Genome-Wide Association Analysis of Single Breath Diffusing Capacity of Carbon Monoxide (DLCO).	2,584 European ancestry individuals with chronic obstructive pulmonary disease, 3,002 European ancestry healthy individuals, 343 African American individuals with chronic obstructive pulmonary disease, 1,006 African American healthy individuals	NA	15q25.1	CHRNA3, PSMA4, IREB2, AC027228.1, ACSBG1, RP11-160C18.2, CHRNB4, ADAMTS7, RPL18P11, RP11-160C18.4, RP11-114H24.5, TBC1D2B, A16CHRNA5	CHRNA3			ENSG00000080644	NA	NA	rs112878080-G	rs112878080	0	112878080	intron_variant	0	0.37	3E-10	9.52288	(EA)	0.13	0.09-0.17 unit decrease	Illumina [NR] (imputed)	N
4	rs4362358	0.957496	15	78900701	rs138544659	0.612779	Post bronchodilator FEV1/FVC ratio in COPD	42657	26634245	Lutz SM	42341	BMC Genet	www.ncbi.nlm.nih.gov/pubmed/26634245	A genome-wide association study identifies risk loci for spirometric measures among smokers of European and African ancestry.	5,439 European ancestry current and former smoker cases, 821 African American current and former smoker cases	NA	15q25.1	CHRNA3	CHRNA3			ENSG00000080644	NA	NA	rs138544659-T	rs138544659	0	138544659	intron_variant	0	0.65	5E-7	6.30103		0.014	NR unit increase	Illumina [NR] (imputed)	N
4	rs4362358	0.957496	15	78900701	rs138544659	0.612779	Emphysema distribution in smoking	42810	27669027	Boueiz A	42639	Am J Respir Crit Care Med	www.ncbi.nlm.nih.gov/pubmed/27669027	Genome-Wide Association Study of the Genetic Determinants of Emphysema Distribution.	7,039 European ancestry individuals, 2,955 African American individuals, 1538 individuals	NA	15q25.1	CHRNA3, CHRNA5, IREB2	CHRNA3			ENSG00000080644	NA	NA	rs138544659-T	rs138544659	0	138544659	intron_variant	0	0.7	1E-14	14	(diff950)	0.12	NR unit decrease	Illumina [at least 10657975] (imputed)	N
4	rs4362358	0.957496	15	78900701	rs138544659	0.612779	Post bronchodilator FEV1	42657	26634245	Lutz SM	42341	BMC Genet	www.ncbi.nlm.nih.gov/pubmed/26634245	A genome-wide association study identifies risk loci for spirometric measures among smokers of European and African ancestry.	10,094 European ancestry current and former smoker individuals, 3,260 African American current and former smoker individuals, 178 current and former smoker individuals	NA	15q25.1	CHRNA3	CHRNA3			ENSG00000080644	NA	NA	rs138544659-T	rs138544659	0	138544659	intron_variant	0	0.708	3E-16	15.5229		0.087	NR unit increase	Illumina [NR] (imputed)	N
4	rs4362358	0.957496	15	78900701	rs138544659	0.612779	Post bronchodilator FEV1/FVC ratio	42657	26634245	Lutz SM	42341	BMC Genet	www.ncbi.nlm.nih.gov/pubmed/26634245	A genome-wide association study identifies risk loci for spirometric measures among smokers of European and African ancestry.	10,094 European ancestry current and former smoker individuals, 3,260 African American current and former smoker individuals, 178 current and former smoker individuals	NA	15q25.1	CHRNA3	CHRNA3			ENSG00000080644	NA	NA	rs138544659-T	rs138544659	0	138544659	intron_variant	0	0.712	8E-17	16.0969		0.018	unit increase	Illumina [NR] (imputed)	N
4	rs4362358	0.957496	15	79074253	rs36061084	0.612623	Post bronchodilator FEV1	42657	26634245	Lutz SM	42341	BMC Genet	www.ncbi.nlm.nih.gov/pubmed/26634245	A genome-wide association study identifies risk loci for spirometric measures among smokers of European and African ancestry.	10,094 European ancestry current and former smoker individuals, 3,260 African American current and former smoker individuals, 178 current and former smoker individuals	NA	15q25.1	ADAMTS7	ADAMTS7			ENSG00000136378	NA	NA	rs36061084-A	rs36061084	0	36061084	intron_variant	0	0.402	1E-6	6		0.064	NR unit decrease	Illumina [NR] (imputed)	N
4	rs4362358	0.957496	15	79074253	rs36061084	0.612623	Post bronchodilator FEV1/FVC ratio	42657	26634245	Lutz SM	42341	BMC Genet	www.ncbi.nlm.nih.gov/pubmed/26634245	A genome-wide association study identifies risk loci for spirometric measures among smokers of European and African ancestry.	10,094 European ancestry current and former smoker individuals, 3,260 African American current and former smoker individuals, 178 current and former smoker individuals	NA	15q25.1	ADAMTS7	ADAMTS7			ENSG00000136378	NA	NA	rs36061084-A	rs36061084	0	36061084	intron_variant	0	0.398	2E-7	6.69897		0.014	unit decrease	Illumina [NR] (imputed)	N
4	rs4362358	0.957496	15	78899003	rs56077333	0.61261	Post bronchodilator FEV1/FVC ratio in COPD	42657	26634245	Lutz SM	42341	BMC Genet	www.ncbi.nlm.nih.gov/pubmed/26634245	A genome-wide association study identifies risk loci for spirometric measures among smokers of European and African ancestry.	5,439 European ancestry current and former smoker cases, 821 African American current and former smoker cases	NA	15q25.1	CHRNA3	CHRNA3			ENSG00000080644	NA	NA	rs56077333-A	rs56077333	0	56077333	intron_variant	0	0.379	1E-7	7		0.014	NR unit decrease	Illumina [NR] (imputed)	N
4	rs4362358	0.957496	15	78899003	rs56077333	0.61261	Lung function (FEV1/FVC)	43796	31453325	Wang H	43691	Sci Adv	www.ncbi.nlm.nih.gov/pubmed/31453325	Genotype-by-environment interactions inferred from genetic effects on phenotypic variability in the UK Biobank.	316,614 European ancestry individuals	NA	15q25.1	CHRNA3	CHRNA3			ENSG00000080644	NA	NA	rs56077333-?	rs56077333	0	56077333	intron_variant	0	NR	2E-6	5.69897		NA		NR [5554549] (imputed)	N
4	rs4362358	0.957496	15	78899003	rs56077333	0.61261	Lung function (FEV1/FVC) variance	43796	31453325	Wang H	43691	Sci Adv	www.ncbi.nlm.nih.gov/pubmed/31453325	Genotype-by-environment interactions inferred from genetic effects on phenotypic variability in the UK Biobank.	316,614 European ancestry individuals	NA	15q25.1	CHRNA3	CHRNA3			ENSG00000080644	NA	NA	rs56077333-?	rs56077333	0	56077333	intron_variant	0	NR	1E-14	14		NA		NR [5554549] (imputed)	N
4	rs4362358	0.957496	15	78899003	rs56077333	0.61261	Post bronchodilator FEV1	42657	26634245	Lutz SM	42341	BMC Genet	www.ncbi.nlm.nih.gov/pubmed/26634245	A genome-wide association study identifies risk loci for spirometric measures among smokers of European and African ancestry.	10,094 European ancestry current and former smoker individuals, 3,260 African American current and former smoker individuals, 178 current and former smoker individuals	NA	15q25.1	CHRNA3	CHRNA3			ENSG00000080644	NA	NA	rs56077333-A	rs56077333	0	56077333	intron_variant	0	0.318	5E-18	17.301		0.084	NR unit decrease	Illumina [NR] (imputed)	N
4	rs4362358	0.957496	15	78899003	rs56077333	0.61261	Post bronchodilator FEV1/FVC ratio	42657	26634245	Lutz SM	42341	BMC Genet	www.ncbi.nlm.nih.gov/pubmed/26634245	A genome-wide association study identifies risk loci for spirometric measures among smokers of European and African ancestry.	10,094 European ancestry current and former smoker individuals, 3,260 African American current and former smoker individuals, 178 current and former smoker individuals	NA	15q25.1	CHRNA3	CHRNA3			ENSG00000080644	NA	NA	rs56077333-A	rs56077333	0	56077333	intron_variant	0	0.82	6E-6	5.22185	(AA)	0.02	unit increase	Illumina [NR] (imputed)	N
4	rs4362358	0.957496	15	78899003	rs56077333	0.61261	Post bronchodilator FEV1/FVC ratio	42657	26634245	Lutz SM	42341	BMC Genet	www.ncbi.nlm.nih.gov/pubmed/26634245	A genome-wide association study identifies risk loci for spirometric measures among smokers of European and African ancestry.	10,094 European ancestry current and former smoker individuals, 3,260 African American current and former smoker individuals, 178 current and former smoker individuals	NA	15q25.1	CHRNA3	CHRNA3			ENSG00000080644	NA	NA	rs56077333-A	rs56077333	0	56077333	intron_variant	0	0.314	1E-19	19		0.018	unit decrease	Illumina [NR] (imputed)	N
4	rs4362358	0.957496	15	78907859	rs8042059	0.611731	Post bronchodilator FEV1	42657	26634245	Lutz SM	42341	BMC Genet	www.ncbi.nlm.nih.gov/pubmed/26634245	A genome-wide association study identifies risk loci for spirometric measures among smokers of European and African ancestry.	10,094 European ancestry current and former smoker individuals, 3,260 African American current and former smoker individuals, 178 current and former smoker individuals	NA	15q25.1	CHRNA3	CHRNA3			ENSG00000080644	NA	NA	rs8042059-A	rs8042059	0	8042059	intron_variant	0	0.76	1E-7	7		0.054	NR unit decrease	Illumina [NR] (imputed)	N
4	rs4362358	0.957496	15	78907859	rs8042059	0.611731	Post bronchodilator FEV1/FVC ratio	42657	26634245	Lutz SM	42341	BMC Genet	www.ncbi.nlm.nih.gov/pubmed/26634245	A genome-wide association study identifies risk loci for spirometric measures among smokers of European and African ancestry.	10,094 European ancestry current and former smoker individuals, 3,260 African American current and former smoker individuals, 178 current and former smoker individuals	NA	15q25.1	CHRNA3	CHRNA3			ENSG00000080644	NA	NA	rs8042059-A	rs8042059	0	8042059	intron_variant	0	0.759	1E-6	6		0.01	unit decrease	Illumina [NR] (imputed)	N
2	rs3116651	0.925292	1	159674933	rs876537	0.611264	Serum C-reactive protein concentration in high fat diet	44316	32928877	Jung SY	44088	Cancer Prev Res (Phila)	www.ncbi.nlm.nih.gov/pubmed/32928877	Genome-wide association analysis of pro-inflammatory cytokines and gene-lifestyle interaction for invasive breast cancer risk: the WHI dbGaP Study.	7,873 European ancestry women	NA	1q23.2	CRPP1	CRPP1			ENSG00000223603	NA	NA	rs876537-?	rs876537	0	876537	non_coding_transcript_exon_variant	0		3E-9	8.52288		1.22	NR	Affymetrix, Illumina [21784812] (imputed)	N
2	rs3116651	0.925292	1	159674933	rs876537	0.611264	C-reactive protein	40712	21647738	Wu Y	40701	Inflammation	www.ncbi.nlm.nih.gov/pubmed/21647738	Genome-wide association with C-reactive protein levels in CLHNS: evidence for the CRP and HNF1A loci and their interaction with exposure to a pathogenic environment.	1,709 Filipino ancestry female individuals	NA	1q23.2	CRP	CRPP1			ENSG00000223603	NA	NA	rs876537-C	rs876537	0	876537	non_coding_transcript_exon_variant	0	0.43	1E-9	9		0.288	[0.20-0.38] unit increase	Affymetrix [2073674] (imputed)	N
2	rs3116651	0.925292	1	159674933	rs876537	0.611264	C-reactive protein levels	43648	31217584	Wojcik GL	43635	Nature	www.ncbi.nlm.nih.gov/pubmed/31217584	Genetic analyses of diverse populations improves discovery for complex traits.	8,349 African American individuals, 15,912 Hispanic/Latino individuals, 1,811 Asian ancestry individuals, 1,777 Native Hawaiian ancestry individuals, 574 Native American ancestry individuals, 97 individuals	NA	1q23.2	NR	CRPP1			ENSG00000223603	NA	NA	rs876537-?	rs876537	0	876537	non_coding_transcript_exon_variant	0	NR	3E-100	99.5229		0.184231	[0.17-0.2] unit decrease	Illumina [30861016] (imputed)	N
4	rs4362358	0.957496	15	78863472	rs667282	0.610362	Post bronchodilator FEV1	42657	26634245	Lutz SM	42341	BMC Genet	www.ncbi.nlm.nih.gov/pubmed/26634245	A genome-wide association study identifies risk loci for spirometric measures among smokers of European and African ancestry.	10,094 European ancestry current and former smoker individuals, 3,260 African American current and former smoker individuals, 178 current and former smoker individuals	NA	15q25.1	CHRNA5	CHRNA5			ENSG00000169684	NA	NA	rs667282-T	rs667282	0	667282	intron_variant	0	0.368	9E-10	9.04576		0.062	NR unit decrease	Illumina [NR] (imputed)	N
4	rs4362358	0.957496	15	78863472	rs667282	0.610362	Post bronchodilator FEV1/FVC ratio	42657	26634245	Lutz SM	42341	BMC Genet	www.ncbi.nlm.nih.gov/pubmed/26634245	A genome-wide association study identifies risk loci for spirometric measures among smokers of European and African ancestry.	10,094 European ancestry current and former smoker individuals, 3,260 African American current and former smoker individuals, 178 current and former smoker individuals	NA	15q25.1	CHRNA5	CHRNA5			ENSG00000169684	NA	NA	rs667282-T	rs667282	0	667282	intron_variant	0	0.37	3E-8	7.52288		0.012	unit decrease	Illumina [NR] (imputed)	N
4	rs4362358	0.957496	15	78863472	rs667282	0.610362	Smoking behavior	41135	22832964	David SP	41051	Transl Psychiatry	www.ncbi.nlm.nih.gov/pubmed/22832964	Genome-wide meta-analyses of smoking behaviors in African Americans.	Up to 32,389 African American individuals	NA	15q25.1	CHRNA5	CHRNA5			ENSG00000169684	NA	NA	rs667282-C	rs667282	0	667282	intron_variant	0	0.29	2E-7	6.69897	(CPD)	0.033	[0.021-0.045] unit increase	Affymetrix, Illumina [~ 2900000] (imputed)	N
4	rs4362358	0.957496	15	78817929	rs8042849	0.608107	Post bronchodilator FEV1/FVC ratio in COPD	42657	26634245	Lutz SM	42341	BMC Genet	www.ncbi.nlm.nih.gov/pubmed/26634245	A genome-wide association study identifies risk loci for spirometric measures among smokers of European and African ancestry.	5,439 European ancestry current and former smoker cases, 821 African American current and former smoker cases	NA	15q25.1	AGPHD1	HYKK			ENSG00000188266	NA	NA	rs8042849-T	rs8042849	0	8042849	intron_variant	0	0.534	5E-7	6.30103		0.013	NR unit increase	Illumina [NR] (imputed)	N
4	rs4362358	0.957496	15	78817929	rs8042849	0.608107	Lifetime smoking index	43795	31689377	Wootton RE	43775	Psychol Med	www.ncbi.nlm.nih.gov/pubmed/31689377	Evidence for causal effects of lifetime smoking on risk for depression and schizophrenia: a Mendelian randomisation study.	462,690 European ancestry individuals	NA	15q25.1		HYKK			ENSG00000188266	NA	NA	rs8042849-C	rs8042849	0	8042849	intron_variant	0	0.342	2E-39	38.699		0.028	[0.024-0.032] unit increase	Affymetrix [up to 90000000] (imputed)	N
4	rs4362358	0.957496	15	78817929	rs8042849	0.608107	Post bronchodilator FEV1	42657	26634245	Lutz SM	42341	BMC Genet	www.ncbi.nlm.nih.gov/pubmed/26634245	A genome-wide association study identifies risk loci for spirometric measures among smokers of European and African ancestry.	10,094 European ancestry current and former smoker individuals, 3,260 African American current and former smoker individuals, 178 current and former smoker individuals	NA	15q25.1	AGPHD1	HYKK			ENSG00000188266	NA	NA	rs8042849-T	rs8042849	0	8042849	intron_variant	0	0.56	4E-15	14.3979		0.074	NR unit increase	Illumina [NR] (imputed)	N
4	rs4362358	0.957496	15	78817929	rs8042849	0.608107	Parental lifespan	43941	30642433	Timmers PR	43480	Elife	www.ncbi.nlm.nih.gov/pubmed/30642433	Genomics of 1 million parent lifespans implicates novel pathways and common diseases and distinguishes survival chances.	at least 500,193 European ancestry offspring	NA	15q25.1	CHRNA3, CHRNA5	HYKK			ENSG00000188266	NA	NA	rs8042849-T	rs8042849	0	8042849	intron_variant	0	0.65	2E-26	25.699		0.4368	[0.36-0.52] years increase	NR [up to 9000000] (imputed)	N
4	rs4362358	0.957496	15	78817929	rs8042849	0.608107	Aging traits (healthspan, parental lifespan or longevity) (multivariate analysis)	44236	32678081	Timmers PRHJ	44028	Nat Commun	www.ncbi.nlm.nih.gov/pubmed/32678081	Multivariate genomic scan implicates novel loci and haem metabolism in human ageing.	at least 837,415 European ancestry individuals	NA	15q25.1	CHRNA3, CHRNA5	HYKK			ENSG00000188266	NA	NA	rs8042849-T	rs8042849	0	8042849	intron_variant	0	0.64	1E-24	24		NA		NR [7320282]	N
4	rs4362358	0.957496	15	78817929	rs8042849	0.608107	Post bronchodilator FEV1/FVC ratio	42657	26634245	Lutz SM	42341	BMC Genet	www.ncbi.nlm.nih.gov/pubmed/26634245	A genome-wide association study identifies risk loci for spirometric measures among smokers of European and African ancestry.	10,094 European ancestry current and former smoker individuals, 3,260 African American current and former smoker individuals, 178 current and former smoker individuals	NA	15q25.1	AGPHD1	HYKK			ENSG00000188266	NA	NA	rs8042849-T	rs8042849	0	8042849	intron_variant	0	0.561	3E-15	14.5229		0.015	unit increase	Illumina [NR] (imputed)	N
4	rs4362358	0.957496	15	78817929	rs8042849	0.608107	Parental lifespan	43066	29030599	Joshi PK	43021	Nat Commun	www.ncbi.nlm.nih.gov/pubmed/29030599	Genome-wide meta-analysis associates HLA-DQA1/DRB1 and LPA and lifestyle factors with human longevity.	up to 586,626 European ancestry individuals, up to 19,433 African ancestry individuals	NA	15q25.1	CHRNA3, CHRNA5	HYKK			ENSG00000188266	NA	NA	rs8042849-C	rs8042849	0	8042849	intron_variant	0	0.356	4E-14	13.3979	(EA)	0.4	years decrease	Affymetrix, Illumina [at least 13643373] (imputed)	N
4	rs4362358	0.957496	15	78817929	rs8042849	0.608107	Lung cancer	44148	32887889	Rashkin SR	44078	Nat Commun	www.ncbi.nlm.nih.gov/pubmed/32887889	Pan-cancer study detects genetic risk variants and shared genetic basis in two large cohorts.	2,485 European ancestry cases, 410,350 European ancestry controls	NA	15q25.1		HYKK			ENSG00000188266	NA	NA	rs8042849-C	rs8042849	0	8042849	intron_variant	0	NR	8E-10	9.09691		1.2004	NR	Affymetrix [7846216] (imputed)	N
4	rs4362358	0.957496	15	78817929	rs8042849	0.608107	Lung function (FVC)	43504	30595370	Kichaev G	43461	Am J Hum Genet	www.ncbi.nlm.nih.gov/pubmed/30595370	Leveraging Polygenic Functional Enrichment to Improve GWAS Power.	approximately 372,000 European ancestry individuals	NA	15q25.1		HYKK			ENSG00000188266	NA	NA	rs8042849-?	rs8042849	0	8042849	intron_variant	0	NR	9E-12	11.0458		NA		NR [~ 8900000] (imputed)	N
4	rs4362358	0.957496	15	79074000	rs35474770	0.607842	Post bronchodilator FEV1	42657	26634245	Lutz SM	42341	BMC Genet	www.ncbi.nlm.nih.gov/pubmed/26634245	A genome-wide association study identifies risk loci for spirometric measures among smokers of European and African ancestry.	10,094 European ancestry current and former smoker individuals, 3,260 African American current and former smoker individuals, 178 current and former smoker individuals	NA	15q25.1	ADAMTS7	ADAMTS7			ENSG00000136378	NA	NA	rs35474770-A	rs35474770	0	35474770	intron_variant	0	0.619	3E-6	5.52288		0.056	NR unit increase	Illumina [NR] (imputed)	N
4	rs4362358	0.957496	15	79074000	rs35474770	0.607842	Post bronchodilator FEV1/FVC ratio	42657	26634245	Lutz SM	42341	BMC Genet	www.ncbi.nlm.nih.gov/pubmed/26634245	A genome-wide association study identifies risk loci for spirometric measures among smokers of European and African ancestry.	10,094 European ancestry current and former smoker individuals, 3,260 African American current and former smoker individuals, 178 current and former smoker individuals	NA	15q25.1	ADAMTS7	ADAMTS7			ENSG00000136378	NA	NA	rs35474770-A	rs35474770	0	35474770	intron_variant	0	0.622	4E-7	6.39794		0.012	unit increase	Illumina [NR] (imputed)	N
4	rs4362358	0.957496	15	78873119	rs569207	0.60761	Post bronchodilator FEV1	42657	26634245	Lutz SM	42341	BMC Genet	www.ncbi.nlm.nih.gov/pubmed/26634245	A genome-wide association study identifies risk loci for spirometric measures among smokers of European and African ancestry.	10,094 European ancestry current and former smoker individuals, 3,260 African American current and former smoker individuals, 178 current and former smoker individuals	NA	15q25.1	CHRNA5	CHRNA5			ENSG00000169684	NA	NA	rs569207-T	rs569207	0	569207	intron_variant	0	0.236	1E-9	9		0.062	NR unit increase	Illumina [NR] (imputed)	N
4	rs4362358	0.957496	15	78873119	rs569207	0.60761	Post bronchodilator FEV1/FVC ratio	42657	26634245	Lutz SM	42341	BMC Genet	www.ncbi.nlm.nih.gov/pubmed/26634245	A genome-wide association study identifies risk loci for spirometric measures among smokers of European and African ancestry.	10,094 European ancestry current and former smoker individuals, 3,260 African American current and former smoker individuals, 178 current and former smoker individuals	NA	15q25.1	CHRNA5	CHRNA5			ENSG00000169684	NA	NA	rs569207-T	rs569207	0	569207	intron_variant	0	0.237	5E-8	7.30103		0.011	unit increase	Illumina [NR] (imputed)	N
4	rs4362358	0.957496	15	79071406	rs2004038	0.607498	Lung adenocarcinoma	42996	28604730	McKay JD	42898	Nat Genet	www.ncbi.nlm.nih.gov/pubmed/28604730	Large-scale association analysis identifies new lung cancer susceptibility loci and heterogeneity in genetic susceptibility across histological subtypes.	11,273 European ancestry cases, 55,483 European ancestry controls	NA	15q25.1	ADAMTS7	ADAMTS7			ENSG00000136378	NA	NA	rs2004038-A	rs2004038	0	2004038	intron_variant	0	0.418657783	4E-15	14.3979		1.14742	[1.108727515-1.187467979]	Illumina [10439017] (imputed)	N
4	rs4362358	0.957496	15	79071406	rs2004038	0.607498	Post bronchodilator FEV1	42657	26634245	Lutz SM	42341	BMC Genet	www.ncbi.nlm.nih.gov/pubmed/26634245	A genome-wide association study identifies risk loci for spirometric measures among smokers of European and African ancestry.	10,094 European ancestry current and former smoker individuals, 3,260 African American current and former smoker individuals, 178 current and former smoker individuals	NA	15q25.1	ADAMTS7	ADAMTS7			ENSG00000136378	NA	NA	rs2004038-A	rs2004038	0	2004038	intron_variant	0	0.377	2E-6	5.69897		0.06	NR unit decrease	Illumina [NR] (imputed)	N
4	rs4362358	0.957496	15	79071406	rs2004038	0.607498	Post bronchodilator FEV1/FVC ratio	42657	26634245	Lutz SM	42341	BMC Genet	www.ncbi.nlm.nih.gov/pubmed/26634245	A genome-wide association study identifies risk loci for spirometric measures among smokers of European and African ancestry.	10,094 European ancestry current and former smoker individuals, 3,260 African American current and former smoker individuals, 178 current and former smoker individuals	NA	15q25.1	ADAMTS7	ADAMTS7			ENSG00000136378	NA	NA	rs2004038-A	rs2004038	0	2004038	intron_variant	0	0.375	4E-7	6.39794		0.013	unit decrease	Illumina [NR] (imputed)	N
4	rs4362358	0.957496	15	78814046	rs10519203	0.606449	Fibrinogen levels (smoking status, alcohol consumption or body mass index interaction)	42269	25551457	Baumert J	42004	PLoS One	www.ncbi.nlm.nih.gov/pubmed/25551457	No evidence for genome-wide interactions on plasma fibrinogen by smoking, alcohol consumption and body mass index: results from meta-analyses of 80,607 subjects.	up to 80,607 European ancestry individuals	NA	15q25.1	LOC123688	HYKK			ENSG00000188266	NA	NA	rs10519203-A	rs10519203	0	10519203	intron_variant	0	0.648	6E-8	7.22185	(Smoking status)	0.048	[0.030-0.066] g/L decrease	Affymetrix, Illumina [~ 2600000] (imputed)	N
4	rs4362358	0.957496	15	78814046	rs10519203	0.606449	Post bronchodilator FEV1/FVC ratio in COPD	42657	26634245	Lutz SM	42341	BMC Genet	www.ncbi.nlm.nih.gov/pubmed/26634245	A genome-wide association study identifies risk loci for spirometric measures among smokers of European and African ancestry.	5,439 European ancestry current and former smoker cases, 821 African American current and former smoker cases	NA	15q25.1	AGPHD1	HYKK			ENSG00000188266	NA	NA	rs10519203-A	rs10519203	0	10519203	intron_variant	0	0.595	5E-7	6.30103		0.012	NR unit increase	Illumina [NR] (imputed)	N
4	rs4362358	0.957496	15	78814046	rs10519203	0.606449	Post bronchodilator FEV1	42657	26634245	Lutz SM	42341	BMC Genet	www.ncbi.nlm.nih.gov/pubmed/26634245	A genome-wide association study identifies risk loci for spirometric measures among smokers of European and African ancestry.	10,094 European ancestry current and former smoker individuals, 3,260 African American current and former smoker individuals, 178 current and former smoker individuals	NA	15q25.1	AGPHD1	HYKK			ENSG00000188266	NA	NA	rs10519203-A	rs10519203	0	10519203	intron_variant	0	0.637	6E-12	11.2218		0.062	NR unit increase	Illumina [NR] (imputed)	N
4	rs4362358	0.957496	15	78814046	rs10519203	0.606449	Mortality	43088	27029810	Joshi PK	42460	Nat Commun	www.ncbi.nlm.nih.gov/pubmed/27029810	Variants near CHRNA3/5 and APOE have age- and sex-related effects on human lifespan.	138,536 British ancestry mothers, 133,545 British ancestry fathers	24,168 European ancestry individuals, 681 African ancestry individuals, 962 Afro-Caribbean individuals, 1,613 South Asian ancestry individuals, 338 Chinese ancestry individuals	15q25.1	CHRNA3/5	HYKK			ENSG00000188266	NA	NA	rs10519203-G	rs10519203	0	10519203	intron_variant	0	NR	2E-17	16.699		1.06		Affymetrix [73355667] (imputed)	N
4	rs4362358	0.957496	15	78814046	rs10519203	0.606449	Post bronchodilator FEV1/FVC ratio	42657	26634245	Lutz SM	42341	BMC Genet	www.ncbi.nlm.nih.gov/pubmed/26634245	A genome-wide association study identifies risk loci for spirometric measures among smokers of European and African ancestry.	10,094 European ancestry current and former smoker individuals, 3,260 African American current and former smoker individuals, 178 current and former smoker individuals	NA	15q25.1	AGPHD1	HYKK			ENSG00000188266	NA	NA	rs10519203-A	rs10519203	0	10519203	intron_variant	0	0.638	2E-12	11.699		0.013	unit increase	Illumina [NR] (imputed)	N
4	rs4362358	0.957496	15	78814046	rs10519203	0.606449	Cigarettes smoked per day (MTAG)	43552	30643251	Liu M	43479	Nat Genet	www.ncbi.nlm.nih.gov/pubmed/30643251	Association studies of up to 1.2 million individuals yield new insights into the genetic etiology of tobacco and alcohol use.	up to 403,928 European ancestry individuals	NA	15q25.1	NR	HYKK			ENSG00000188266	NA	NA	rs10519203-A	rs10519203	0	10519203	intron_variant	0	0.655	1E-262	262		0.0798364	[0.075-0.084] unit decrease	NR [9732723] (imputed)	N
4	rs4362358	0.957496	15	78814046	rs10519203	0.606449	Intracranial aneurysm	44225	33199917	Bakker MK	44151	Nat Genet	www.ncbi.nlm.nih.gov/pubmed/33199917	Genome-wide association study of intracranial aneurysms identifies 17 risk loci and genetic overlap with clinical risk factors.	7,495 European ancestry cases, 71,934 European ancestry controls	NA	15q25.1	PSMA4	HYKK			ENSG00000188266	NA	NA	rs10519203-A	rs10519203	0	10519203	intron_variant	0	0.6291	1E-9	9		0.1203	[0.081-0.159] unit decrease	Affymetrix, Illumina [4471083] (imputed)	N
4	rs4362358	0.957496	15	78814046	rs10519203	0.606449	Smoking behaviour (cigarettes smoked per day)	43552	30643251	Liu M	43479	Nat Genet	www.ncbi.nlm.nih.gov/pubmed/30643251	Association studies of up to 1.2 million individuals yield new insights into the genetic etiology of tobacco and alcohol use.	up to 377,334 European ancestry individuals	NA	15q25.1	NR	HYKK			ENSG00000188266	NA	NA	rs10519203-A	rs10519203	0	10519203	intron_variant	0	0.655	3E-286	285.523		0.093618	[0.089-0.099] unit decrease	NR [~ 10000000] (imputed)	N
4	rs4362358	0.957496	15	78908154	rs8043009	0.604502	Schizophrenia	43696	31268507	Periyasamy S	43649	JAMA Psychiatry	www.ncbi.nlm.nih.gov/pubmed/31268507	Association of Schizophrenia Risk With Disordered Niacin Metabolism in an Indian Genome-wide Association Study.	816 Indian ancestry cases, 900 Indian ancestry controls, 505 Indian ancestry cases and 871 Indian ancestry controls from 405 families, up to 36,989 European and unknown ancestry cases, up to 113,075 European and unknown ancestry controls	NA	15q25.1	NR	CHRNA3			ENSG00000080644	NA	NA	rs8043009-?	rs8043009	0	8043009	intron_variant	0	NR	3E-12	11.5229		NA		Illumina [up to 5582932] (imputed)	N
4	rs4362358	0.957496	15	78908154	rs8043009	0.604502	Post bronchodilator FEV1	42657	26634245	Lutz SM	42341	BMC Genet	www.ncbi.nlm.nih.gov/pubmed/26634245	A genome-wide association study identifies risk loci for spirometric measures among smokers of European and African ancestry.	10,094 European ancestry current and former smoker individuals, 3,260 African American current and former smoker individuals, 178 current and former smoker individuals	NA	15q25.1	CHRNA3	CHRNA3			ENSG00000080644	NA	NA	rs8043009-C	rs8043009	0	8043009	intron_variant	0	0.236	6E-8	7.22185		0.055	NR unit increase	Illumina [NR] (imputed)	N
4	rs4362358	0.957496	15	78908154	rs8043009	0.604502	Post bronchodilator FEV1/FVC ratio	42657	26634245	Lutz SM	42341	BMC Genet	www.ncbi.nlm.nih.gov/pubmed/26634245	A genome-wide association study identifies risk loci for spirometric measures among smokers of European and African ancestry.	10,094 European ancestry current and former smoker individuals, 3,260 African American current and former smoker individuals, 178 current and former smoker individuals	NA	15q25.1	CHRNA3	CHRNA3			ENSG00000080644	NA	NA	rs8043009-C	rs8043009	0	8043009	intron_variant	0	0.237	3E-7	6.52288		0.01	unit increase	Illumina [NR] (imputed)	N
4	rs4362358	0.957496	15	79072100	rs112321636	0.60325	Post bronchodilator FEV1	42657	26634245	Lutz SM	42341	BMC Genet	www.ncbi.nlm.nih.gov/pubmed/26634245	A genome-wide association study identifies risk loci for spirometric measures among smokers of European and African ancestry.	10,094 European ancestry current and former smoker individuals, 3,260 African American current and former smoker individuals, 178 current and former smoker individuals	NA	15q25.1	ADAMTS7	ADAMTS7			ENSG00000136378	NA	NA	rs112321636-T	rs112321636	0	112321636	intron_variant	0	0.375	2E-6	5.69897		0.06	NR unit decrease	Illumina [NR] (imputed)	N
4	rs4362358	0.957496	15	79072100	rs112321636	0.60325	Post bronchodilator FEV1/FVC ratio	42657	26634245	Lutz SM	42341	BMC Genet	www.ncbi.nlm.nih.gov/pubmed/26634245	A genome-wide association study identifies risk loci for spirometric measures among smokers of European and African ancestry.	10,094 European ancestry current and former smoker individuals, 3,260 African American current and former smoker individuals, 178 current and former smoker individuals	NA	15q25.1	ADAMTS7	ADAMTS7			ENSG00000136378	NA	NA	rs112321636-T	rs112321636	0	112321636	intron_variant	0	0.372	4E-7	6.39794		0.013	unit decrease	Illumina [NR] (imputed)	N
4	rs4362358	0.957496	15	78868398	rs2456020	0.602805	Post bronchodilator FEV1	42657	26634245	Lutz SM	42341	BMC Genet	www.ncbi.nlm.nih.gov/pubmed/26634245	A genome-wide association study identifies risk loci for spirometric measures among smokers of European and African ancestry.	10,094 European ancestry current and former smoker individuals, 3,260 African American current and former smoker individuals, 178 current and former smoker individuals	NA	15q25.1	CHRNA5	CHRNA5			ENSG00000169684	NA	NA	rs2456020-T	rs2456020	0	2456020	intron_variant	0	0.286	2E-9	8.69897		0.06	NR unit increase	Illumina [NR] (imputed)	N
4	rs4362358	0.957496	15	78868398	rs2456020	0.602805	Post bronchodilator FEV1/FVC ratio	42657	26634245	Lutz SM	42341	BMC Genet	www.ncbi.nlm.nih.gov/pubmed/26634245	A genome-wide association study identifies risk loci for spirometric measures among smokers of European and African ancestry.	10,094 European ancestry current and former smoker individuals, 3,260 African American current and former smoker individuals, 178 current and former smoker individuals	NA	15q25.1	CHRNA5	CHRNA5			ENSG00000169684	NA	NA	rs2456020-T	rs2456020	0	2456020	intron_variant	0	0.29	1E-8	8		0.011	unit increase	Illumina [NR] (imputed)	N
4	rs4362358	0.957496	15	79070438	rs12907764	0.602565	Post bronchodilator FEV1/FVC ratio	42657	26634245	Lutz SM	42341	BMC Genet	www.ncbi.nlm.nih.gov/pubmed/26634245	A genome-wide association study identifies risk loci for spirometric measures among smokers of European and African ancestry.	10,094 European ancestry current and former smoker individuals, 3,260 African American current and former smoker individuals, 178 current and former smoker individuals	NA	15q25.1	ADAMTS7	ADAMTS7			ENSG00000136378	NA	NA	rs12907764-A	rs12907764	0	12907764	intron_variant	0	0.641	2E-6	5.69897		0.014	unit increase	Illumina [NR] (imputed)	N
4	rs4362358	0.957496	15	79074294	rs4887109	0.600085	Post bronchodilator FEV1	42657	26634245	Lutz SM	42341	BMC Genet	www.ncbi.nlm.nih.gov/pubmed/26634245	A genome-wide association study identifies risk loci for spirometric measures among smokers of European and African ancestry.	10,094 European ancestry current and former smoker individuals, 3,260 African American current and former smoker individuals, 178 current and former smoker individuals	NA	15q25.1	ADAMTS7	ADAMTS7			ENSG00000136378	NA	NA	rs4887109-T	rs4887109	0	4887109	intron_variant	0	0.37	2E-7	6.69897		0.067	NR unit decrease	Illumina [NR] (imputed)	N
4	rs4362358	0.957496	15	79074294	rs4887109	0.600085	Post bronchodilator FEV1/FVC ratio	42657	26634245	Lutz SM	42341	BMC Genet	www.ncbi.nlm.nih.gov/pubmed/26634245	A genome-wide association study identifies risk loci for spirometric measures among smokers of European and African ancestry.	10,094 European ancestry current and former smoker individuals, 3,260 African American current and former smoker individuals, 178 current and former smoker individuals	NA	15q25.1	ADAMTS7	ADAMTS7			ENSG00000136378	NA	NA	rs4887109-T	rs4887109	0	4887109	intron_variant	0	0.367	9E-8	7.04576		0.014	unit decrease	Illumina [NR] (imputed)	N
4	rs4362358	0.957496	15	79071095	rs12913260	0.599471	Post bronchodilator FEV1	42657	26634245	Lutz SM	42341	BMC Genet	www.ncbi.nlm.nih.gov/pubmed/26634245	A genome-wide association study identifies risk loci for spirometric measures among smokers of European and African ancestry.	10,094 European ancestry current and former smoker individuals, 3,260 African American current and former smoker individuals, 178 current and former smoker individuals	NA	15q25.1	ADAMTS7	ADAMTS7			ENSG00000136378	NA	NA	rs12913260-A	rs12913260	0	12913260	intron_variant	0	0.374	7E-8	7.1549		0.072	NR unit decrease	Illumina [NR] (imputed)	N
4	rs4362358	0.957496	15	79071095	rs12913260	0.599471	Post bronchodilator FEV1/FVC ratio	42657	26634245	Lutz SM	42341	BMC Genet	www.ncbi.nlm.nih.gov/pubmed/26634245	A genome-wide association study identifies risk loci for spirometric measures among smokers of European and African ancestry.	10,094 European ancestry current and former smoker individuals, 3,260 African American current and former smoker individuals, 178 current and former smoker individuals	NA	15q25.1	ADAMTS7	ADAMTS7			ENSG00000136378	NA	NA	rs12913260-A	rs12913260	0	12913260	intron_variant	0	0.371	5E-8	7.30103		0.015	unit decrease	Illumina [NR] (imputed)	N
4	rs4362358	0.957496	15	79071095	rs12913260	0.599471	Aerodigestive squamous cell cancer (pleiotropy)	44428	33667223	Lesseur C	44260	PLoS Genet	www.ncbi.nlm.nih.gov/pubmed/33667223	Genome-wide association meta-analysis identifies pleiotropic risk loci for aerodigestive squamous cell cancers.	7,426 European ancestry lung squamous cell carcinoma cases, 5,452 European ancestry oral and oropharynx squamous cell carcinoma cases, 693 European ancestry laryngeal squamous cell carcinoma cases, 316 European ancestry esophageal squamous cell carcinoma cases, 61,961 European ancestry controls	NA	15q25.1	NR	ADAMTS7			ENSG00000136378	NA	NA	rs12913260-A	rs12913260	0	12913260	intron_variant	0	0.4	1E-10	10		1.11	[1.07-1.15]	Illumina [8468885] (imputed)	N
4	rs4362358	0.957496	15	79074506	rs4886590	0.596746	Post bronchodilator FEV1	42657	26634245	Lutz SM	42341	BMC Genet	www.ncbi.nlm.nih.gov/pubmed/26634245	A genome-wide association study identifies risk loci for spirometric measures among smokers of European and African ancestry.	10,094 European ancestry current and former smoker individuals, 3,260 African American current and former smoker individuals, 178 current and former smoker individuals	NA	15q25.1	ADAMTS7	ADAMTS7			ENSG00000136378	NA	NA	rs4886590-A	rs4886590	0	4886590	intron_variant	0	0.371	2E-7	6.69897		0.066	NR unit decrease	Illumina [NR] (imputed)	N
4	rs4362358	0.957496	15	79074506	rs4886590	0.596746	Post bronchodilator FEV1/FVC ratio	42657	26634245	Lutz SM	42341	BMC Genet	www.ncbi.nlm.nih.gov/pubmed/26634245	A genome-wide association study identifies risk loci for spirometric measures among smokers of European and African ancestry.	10,094 European ancestry current and former smoker individuals, 3,260 African American current and former smoker individuals, 178 current and former smoker individuals	NA	15q25.1	ADAMTS7	ADAMTS7			ENSG00000136378	NA	NA	rs4886590-A	rs4886590	0	4886590	intron_variant	0	0.369	7E-8	7.1549		0.014	unit decrease	Illumina [NR] (imputed)	N
4	rs4362358	0.957496	15	79074518	rs4886591	0.593712	Lung cancer in ever smokers	42996	28604730	McKay JD	42898	Nat Genet	www.ncbi.nlm.nih.gov/pubmed/28604730	Large-scale association analysis identifies new lung cancer susceptibility loci and heterogeneity in genetic susceptibility across histological subtypes.	23,223 European ancestry cases, 16,964 European ancestry controls	NA	15q25.1	ADAMTS7	ADAMTS7			ENSG00000136378	NA	NA	rs4886591-A	rs4886591	0	4886591	intron_variant	0	0.447006685	1E-23	23		1.17808	[1.140996523-1.216359618]	Illumina [10439017] (imputed)	N
4	rs4362358	0.957496	15	79074518	rs4886591	0.593712	Lung cancer	42996	28604730	McKay JD	42898	Nat Genet	www.ncbi.nlm.nih.gov/pubmed/28604730	Large-scale association analysis identifies new lung cancer susceptibility loci and heterogeneity in genetic susceptibility across histological subtypes.	29,266 European ancestry cases, 56,450 European ancestry controls	NA	15q25.1	ADAMTS7	ADAMTS7			ENSG00000136378	NA	NA	rs4886591-A	rs4886591	0	4886591	intron_variant	0	0.437091582	4E-34	33.3979		1.16735	[1.138622628-1.196799443]	Illumina [10439017] (imputed)	N
4	rs4362358	0.957496	15	79074518	rs4886591	0.593712	Post bronchodilator FEV1/FVC ratio	42657	26634245	Lutz SM	42341	BMC Genet	www.ncbi.nlm.nih.gov/pubmed/26634245	A genome-wide association study identifies risk loci for spirometric measures among smokers of European and African ancestry.	10,094 European ancestry current and former smoker individuals, 3,260 African American current and former smoker individuals, 178 current and former smoker individuals	NA	15q25.1	ADAMTS7	ADAMTS7			ENSG00000136378	NA	NA	rs4886591-A	rs4886591	0	4886591	intron_variant	0	0.386	1E-6	6		0.012	unit decrease	Illumina [NR] (imputed)	N
4	rs4362358	0.957496	15	78910258	rs3825845	0.58673	Post bronchodilator FEV1	42657	26634245	Lutz SM	42341	BMC Genet	www.ncbi.nlm.nih.gov/pubmed/26634245	A genome-wide association study identifies risk loci for spirometric measures among smokers of European and African ancestry.	10,094 European ancestry current and former smoker individuals, 3,260 African American current and former smoker individuals, 178 current and former smoker individuals	NA	15q25.1	CHRNA3	CHRNA3			ENSG00000080644	NA	NA	rs3825845-T	rs3825845	0	3825845	intron_variant	0	0.212	5E-10	9.30103		0.066	NR unit increase	Illumina [NR] (imputed)	N
4	rs4362358	0.957496	15	78910258	rs3825845	0.58673	Post bronchodilator FEV1/FVC ratio	42657	26634245	Lutz SM	42341	BMC Genet	www.ncbi.nlm.nih.gov/pubmed/26634245	A genome-wide association study identifies risk loci for spirometric measures among smokers of European and African ancestry.	10,094 European ancestry current and former smoker individuals, 3,260 African American current and former smoker individuals, 178 current and former smoker individuals	NA	15q25.1	CHRNA3	CHRNA3			ENSG00000080644	NA	NA	rs3825845-T	rs3825845	0	3825845	intron_variant	0	0.213	5E-9	8.30103		0.013	unit increase	Illumina [NR] (imputed)	N
4	rs4362358	0.957496	15	78910258	rs3825845	0.58673	Schizophrenia	43049	28991256	Li Z	43017	Nat Genet	www.ncbi.nlm.nih.gov/pubmed/28991256	Genome-wide association analysis identifies 30 new susceptibility loci for schizophrenia.	7,699 Chinese ancestry cases, 35,476 European ancestry cases, 18,327 Chinese ancestry controls, 46,839 European ancestry controls	4,384 Chinese ancestry cases, 5,770 Chinese ancestry controls	15q25.1	CHRNA3, PSMA4	CHRNA3			ENSG00000080644	NA	NA	rs3825845-C	rs3825845	0	3825845	intron_variant	0	NR	2E-10	9.69897		1.07296	[1.05-1.09]	Affymetrix, Illumina [up to 5107227] (imputed)	N
4	rs4362358	0.957496	15	78910258	rs3825845	0.58673	Schizophrenia	43517	30285260	Ikeda M	43376	Schizophr Bull	www.ncbi.nlm.nih.gov/pubmed/30285260	Genome-Wide Association Study Detected Novel Susceptibility Genes for Schizophrenia and Shared Trans-Populations/Diseases Genetic Effect.	14,023 East Asian ancestry cases, 33,640 European ancestry cases, 31,505 East Asian ancestry controls, 43,456 European ancestry controls	NA	15q25.1	CHRNA3	CHRNA3			ENSG00000080644	NA	NA	rs3825845-C	rs3825845	0	3825845	intron_variant	0	NR	4E-10	9.39794		1.07296	[1.05-1.1]	Illumina [6627481] (imputed)	N
4	rs4362358	0.957496	15	78908565	rs28681284	0.575765	Schizophrenia	43822	31740837	Lam M	43787	Nat Genet	www.ncbi.nlm.nih.gov/pubmed/31740837	Comparative genetic architectures of schizophrenia in East Asian and European populations.	22,778 East Asian ancestry cases, 35,362 East Asian ancestry controls, 33,640 European ancestry cases, 43,456 European ancestry controls	NA	15q25.1	NR	CHRNA3			ENSG00000080644	NA	NA	rs28681284-?	rs28681284	0	28681284	intron_variant	0	NR	3E-12	11.5229		1.08481	[1.06-1.11]	Affymetrix, Illumina [12447948] (imputed)	N
4	rs4362358	0.957496	15	78908565	rs28681284	0.575765	Post bronchodilator FEV1	42657	26634245	Lutz SM	42341	BMC Genet	www.ncbi.nlm.nih.gov/pubmed/26634245	A genome-wide association study identifies risk loci for spirometric measures among smokers of European and African ancestry.	10,094 European ancestry current and former smoker individuals, 3,260 African American current and former smoker individuals, 178 current and former smoker individuals	NA	15q25.1	CHRNA3	CHRNA3			ENSG00000080644	NA	NA	rs28681284-T	rs28681284	0	28681284	intron_variant	0	0.185	2E-7	6.69897		0.061	NR unit increase	Illumina [NR] (imputed)	N
4	rs4362358	0.957496	15	78908565	rs28681284	0.575765	Bipolar disorder (MTAG)	44111	32606422	Wu Y	44012	Transl Psychiatry	www.ncbi.nlm.nih.gov/pubmed/32606422	Multi-trait analysis for genome-wide association study of five psychiatric disorders.	65,682 individuals	NA	15q25.1	NR	CHRNA3			ENSG00000080644	NA	NA	rs28681284-?	rs28681284	0	28681284	intron_variant	0		3E-8	7.52288		NA		NR [520857]	N
4	rs4362358	0.957496	15	78908565	rs28681284	0.575765	Post bronchodilator FEV1/FVC ratio	42657	26634245	Lutz SM	42341	BMC Genet	www.ncbi.nlm.nih.gov/pubmed/26634245	A genome-wide association study identifies risk loci for spirometric measures among smokers of European and African ancestry.	10,094 European ancestry current and former smoker individuals, 3,260 African American current and former smoker individuals, 178 current and former smoker individuals	NA	15q25.1	CHRNA3	CHRNA3			ENSG00000080644	NA	NA	rs28681284-T	rs28681284	0	28681284	intron_variant	0	0.184	1E-6	6		0.011	unit increase	Illumina [NR] (imputed)	N
4	rs4362358	0.957496	15	78908565	rs28681284	0.575765	Bipolar disorder (MTAG)	44404	33479212	Yao X	44217	Transl Psychiatry	www.ncbi.nlm.nih.gov/pubmed/33479212	Integrative analysis of genome-wide association studies identifies novel loci associated with neuropsychiatric disorders.	at least 20,352 European ancestry cases, at least 31,358 European ancestry controls	NA	15q25.1	NR	CHRNA3			ENSG00000080644	NA	NA	rs28681284-T	rs28681284	0	28681284	intron_variant	0	0.2207	8E-9	8.09691		0.0786448	[0.052-0.105] unit decrease	NR [NR]	N
4	rs4362358	0.957496	15	78908565	rs28681284	0.575765	Schizophrenia (MTAG)	44404	33479212	Yao X	44217	Transl Psychiatry	www.ncbi.nlm.nih.gov/pubmed/33479212	Integrative analysis of genome-wide association studies identifies novel loci associated with neuropsychiatric disorders.	at least 33,640 European ancestry cases, at least 43,456 European ancestry controls	NA	15q25.1	NR	CHRNA3			ENSG00000080644	NA	NA	rs28681284-T	rs28681284	0	28681284	intron_variant	0	0.2207	1E-12	12		0.0963388	[0.07-0.123] unit decrease	NR [NR]	N
4	rs4362358	0.957496	15	78908565	rs28681284	0.575765	Anorexia nervosa, attention-deficit/hyperactivity disorder, autism spectrum disorder, bipolar disorder, major depression, obsessive-compulsive disorder, schizophrenia, or Tourette syndrome (pleiotropy)	43872	31835028	Cross-Disorder Group of the Psychiatric Genomics Consortium	43800	Cell	www.ncbi.nlm.nih.gov/pubmed/31835028	Genomic Relationships, Novel Loci, and Pleiotropic Mechanisms across Eight Psychiatric Disorders.	19,009 European ancestry ADHD cases, 3,495 European ancestry anorexia cases, 18,381 European ancestry autism cases, 20,352 European ancestry bipolar disorder cases, 130,664 European ancestry major depression cases, 2,688 European ancestry OCD cases, 33,640 European ancestry schizophrenia cases, 4,645 European ancestry Tourette's cases, 494,162 European ancestry controls	NA	15q25.1	CHRNA3, CHRNB4	CHRNA3			ENSG00000080644	NA	NA	rs28681284-?	rs28681284	0	28681284	intron_variant	0		6E-12	11.2218		NA		NR [6786993] (imputed)	N
4	rs4362358	0.957496	15	78908565	rs28681284	0.575765	Schizophrenia	43517	30285260	Ikeda M	43376	Schizophr Bull	www.ncbi.nlm.nih.gov/pubmed/30285260	Genome-Wide Association Study Detected Novel Susceptibility Genes for Schizophrenia and Shared Trans-Populations/Diseases Genetic Effect.	14,023 East Asian ancestry cases, 33,640 European ancestry cases, 31,505 East Asian ancestry controls, 43,456 European ancestry controls	NA	15q25.1	CHRNA3	CHRNA3			ENSG00000080644	NA	NA	rs28681284-C	rs28681284	0	28681284	intron_variant	0	NR	6E-13	12.2218	(EA)	1.107	[1.08-1.13]	Illumina [6627481] (imputed)	N
4	rs4362358	0.957496	15	78908565	rs28681284	0.575765	Smoking behaviour (cigarettes smoked per day)	43552	30643251	Liu M	43479	Nat Genet	www.ncbi.nlm.nih.gov/pubmed/30643251	Association studies of up to 1.2 million individuals yield new insights into the genetic etiology of tobacco and alcohol use.	up to 377,334 European ancestry individuals	NA	15q25.1	NR	CHRNA3			ENSG00000080644	NA	NA	rs28681284-T	rs28681284	0	28681284	intron_variant	0	0.21	2E-58	57.699	(Conditioned on chr15:78814046)	0.0486763	[0.043-0.055] unit decrease	NR [~ 10000000] (imputed)	N
4	rs4362358	0.957496	15	78926726	rs12440014	0.568425	Post bronchodilator FEV1	42657	26634245	Lutz SM	42341	BMC Genet	www.ncbi.nlm.nih.gov/pubmed/26634245	A genome-wide association study identifies risk loci for spirometric measures among smokers of European and African ancestry.	10,094 European ancestry current and former smoker individuals, 3,260 African American current and former smoker individuals, 178 current and former smoker individuals	NA	15q25.1	CHRNB4	CHRNB4			ENSG00000117971	NA	NA	rs12440014-C	rs12440014	0	12440014	intron_variant	0	0.782	3E-10	9.52288		0.069	NR unit decrease	Illumina [NR] (imputed)	N
4	rs4362358	0.957496	15	78926726	rs12440014	0.568425	Post bronchodilator FEV1/FVC ratio	42657	26634245	Lutz SM	42341	BMC Genet	www.ncbi.nlm.nih.gov/pubmed/26634245	A genome-wide association study identifies risk loci for spirometric measures among smokers of European and African ancestry.	10,094 European ancestry current and former smoker individuals, 3,260 African American current and former smoker individuals, 178 current and former smoker individuals	NA	15q25.1	CHRNB4	CHRNB4			ENSG00000117971	NA	NA	rs12440014-C	rs12440014	0	12440014	intron_variant	0	0.782	2E-8	7.69897		0.013	unit decrease	Illumina [NR] (imputed)	N
4	rs4362358	0.957496	15	78926726	rs12440014	0.568425	Chronic obstructive pulmonary disease x ever smoker interaction (1df)	44309	33106845	Kim W	44131	Am J Epidemiol	www.ncbi.nlm.nih.gov/pubmed/33106845	Genome-wide Gene-by-smoking Interaction Study of Chronic Obstructive Pulmonary Disease.	21,077 European ancestry cases, 179,689 European ancestry controls	NA	15q25.1	CHRNB4	CHRNB4			ENSG00000117971	NA	NA	rs12440014-G	rs12440014	0	12440014	intron_variant	0	0.24	9E-12	11.0458		0.83	[0.79-0.88]	Affymetrix [9886854] (imputed)	N
4	rs4362358	0.957496	15	79076704	rs2904220	0.565675	Post bronchodilator FEV1/FVC ratio	42657	26634245	Lutz SM	42341	BMC Genet	www.ncbi.nlm.nih.gov/pubmed/26634245	A genome-wide association study identifies risk loci for spirometric measures among smokers of European and African ancestry.	10,094 European ancestry current and former smoker individuals, 3,260 African American current and former smoker individuals, 178 current and former smoker individuals	NA	15q25.1	ADAMTS7	ADAMTS7			ENSG00000136378	NA	NA	rs2904220-T	rs2904220	0	2904220	intron_variant	0	0.378	1E-6	6		0.011	unit decrease	Illumina [NR] (imputed)	N
2	rs3116651	0.925292	1	159691559	rs1341665	0.565326	Inflammatory biomarkers	40961	22291609	Naitza S	40934	PLoS Genet	www.ncbi.nlm.nih.gov/pubmed/22291609	A genome-wide association scan on the levels of markers of inflammation in Sardinians reveals associations that underpin its complex regulation.	4,694 Sardinian individuals	1,392 Sardinian individuals	1q23.2	CRP	CRP - DUSP23	ENSG00000132693	ENSG00000158716		7180	59163	rs1341665-A	rs1341665	0	1341665	intergenic_variant	1	0.963	2E-20	19.699	(hsCRP)	NA		Affymetrix [~ 1900000] (imputed)	N
2	rs3116651	0.925292	1	159691559	rs1341665	0.565326	C-reactive protein levels	43648	31217584	Wojcik GL	43635	Nature	www.ncbi.nlm.nih.gov/pubmed/31217584	Genetic analyses of diverse populations improves discovery for complex traits.	8,349 African American individuals, 15,912 Hispanic/Latino individuals, 1,811 Asian ancestry individuals, 1,777 Native Hawaiian ancestry individuals, 574 Native American ancestry individuals, 97 individuals	NA	1q23.2	NR	CRP - DUSP23	ENSG00000132693	ENSG00000158716		7180	59163	rs1341665-?	rs1341665	0	1341665	intergenic_variant	1	NR	1E-97	97		0.183756	[0.17-0.2] unit decrease	Illumina [30861016] (imputed)	N
4	rs4362358	0.957496	15	79075746	rs12050525	0.551901	Post bronchodilator FEV1	42657	26634245	Lutz SM	42341	BMC Genet	www.ncbi.nlm.nih.gov/pubmed/26634245	A genome-wide association study identifies risk loci for spirometric measures among smokers of European and African ancestry.	10,094 European ancestry current and former smoker individuals, 3,260 African American current and former smoker individuals, 178 current and former smoker individuals	NA	15q25.1	ADAMTS7	ADAMTS7			ENSG00000136378	NA	NA	rs12050525-T	rs12050525	0	12050525	intron_variant	0	0.618	3E-6	5.52288		0.051	NR unit increase	Illumina [NR] (imputed)	N
4	rs4362358	0.957496	15	79075746	rs12050525	0.551901	Post bronchodilator FEV1/FVC ratio	42657	26634245	Lutz SM	42341	BMC Genet	www.ncbi.nlm.nih.gov/pubmed/26634245	A genome-wide association study identifies risk loci for spirometric measures among smokers of European and African ancestry.	10,094 European ancestry current and former smoker individuals, 3,260 African American current and former smoker individuals, 178 current and former smoker individuals	NA	15q25.1	ADAMTS7	ADAMTS7			ENSG00000136378	NA	NA	rs12050525-T	rs12050525	0	12050525	intron_variant	0	0.622	5E-7	6.30103		0.012	unit increase	Illumina [NR] (imputed)	N
4	rs4362358	0.957496	15	79077114	rs1825087	0.550677	Post bronchodilator FEV1/FVC ratio	42657	26634245	Lutz SM	42341	BMC Genet	www.ncbi.nlm.nih.gov/pubmed/26634245	A genome-wide association study identifies risk loci for spirometric measures among smokers of European and African ancestry.	10,094 European ancestry current and former smoker individuals, 3,260 African American current and former smoker individuals, 178 current and former smoker individuals	NA	15q25.1	ADAMTS7	ADAMTS7			ENSG00000136378	NA	NA	rs1825087-A	rs1825087	0	1825087	intron_variant	0	0.621	1E-6	6		0.011	unit increase	Illumina [NR] (imputed)	N
4	rs4362358	0.957496	15	79079512	rs12899147	0.544309	Post bronchodilator FEV1/FVC ratio	42657	26634245	Lutz SM	42341	BMC Genet	www.ncbi.nlm.nih.gov/pubmed/26634245	A genome-wide association study identifies risk loci for spirometric measures among smokers of European and African ancestry.	10,094 European ancestry current and former smoker individuals, 3,260 African American current and former smoker individuals, 178 current and former smoker individuals	NA	15q25.1	ADAMTS7	ADAMTS7			ENSG00000136378	NA	NA	rs12899147-A	rs12899147	0	12899147	intron_variant	0	0.605	6E-7	6.22185		0.01	unit increase	Illumina [NR] (imputed)	N
4	rs4362358	0.957496	15	79079074	rs11072806	0.54179	Post bronchodilator FEV1/FVC ratio	42657	26634245	Lutz SM	42341	BMC Genet	www.ncbi.nlm.nih.gov/pubmed/26634245	A genome-wide association study identifies risk loci for spirometric measures among smokers of European and African ancestry.	10,094 European ancestry current and former smoker individuals, 3,260 African American current and former smoker individuals, 178 current and former smoker individuals	NA	15q25.1	ADAMTS7	ADAMTS7			ENSG00000136378	NA	NA	rs11072806-A	rs11072806	0	11072806	intron_variant	0	0.39	1E-6	6		0.01	unit decrease	Illumina [NR] (imputed)	N
4	rs4362358	0.957496	15	79095287	rs4887113	0.540188	Post bronchodilator FEV1	42657	26634245	Lutz SM	42341	BMC Genet	www.ncbi.nlm.nih.gov/pubmed/26634245	A genome-wide association study identifies risk loci for spirometric measures among smokers of European and African ancestry.	10,094 European ancestry current and former smoker individuals, 3,260 African American current and former smoker individuals, 178 current and former smoker individuals	NA	15q25.1	ADAMTS7	ADAMTS7			ENSG00000136378	NA	NA	rs4887113-T	rs4887113	0	4887113	intron_variant	0	0.412	1E-6	6		0.048	NR unit decrease	Illumina [NR] (imputed)	N
4	rs4362358	0.957496	15	79095287	rs4887113	0.540188	Post bronchodilator FEV1/FVC ratio	42657	26634245	Lutz SM	42341	BMC Genet	www.ncbi.nlm.nih.gov/pubmed/26634245	A genome-wide association study identifies risk loci for spirometric measures among smokers of European and African ancestry.	10,094 European ancestry current and former smoker individuals, 3,260 African American current and former smoker individuals, 178 current and former smoker individuals	NA	15q25.1	ADAMTS7	ADAMTS7			ENSG00000136378	NA	NA	rs4887113-T	rs4887113	0	4887113	intron_variant	0	0.408	6E-8	7.22185		0.011	unit decrease	Illumina [NR] (imputed)	N
4	rs4362358	0.957496	15	79095287	rs4887113	0.540188	Corneal curvature	44222	32193507	Fan Q	43909	Commun Biol	www.ncbi.nlm.nih.gov/pubmed/32193507	Genome-wide association meta-analysis of corneal curvature identifies novel loci and shared genetic influences across axial length and refractive error.	29,580 European ancestry individuals, 14,462 Asian ancestry individuals	88,218 European ancestry individuals	15q25.1		ADAMTS7			ENSG00000136378	NA	NA	rs4887113-T	rs4887113	0	4887113	intron_variant	0	0.45	6E-38	37.2218		0.012	mm increase	Affymetrix, Illumina [8936601] (imputed)	N
4	rs4362358	0.957496	15	79095287	rs4887113	0.540188	Corneal curvature	44222	32193507	Fan Q	43909	Commun Biol	www.ncbi.nlm.nih.gov/pubmed/32193507	Genome-wide association meta-analysis of corneal curvature identifies novel loci and shared genetic influences across axial length and refractive error.	29,580 European ancestry individuals	NA	15q25.1		ADAMTS7			ENSG00000136378	NA	NA	rs4887113-T	rs4887113	0	4887113	intron_variant	0	0.4	3E-9	8.52288		0.016	mm increase	Affymetrix, Illumina [8936601] (imputed)	N
4	rs4362358	0.957496	15	79095287	rs4887113	0.540188	Corneal curvature	44222	32193507	Fan Q	43909	Commun Biol	www.ncbi.nlm.nih.gov/pubmed/32193507	Genome-wide association meta-analysis of corneal curvature identifies novel loci and shared genetic influences across axial length and refractive error.	35,422 individuals (>=25 years old)	NA	15q25.1		ADAMTS7			ENSG00000136378	NA	NA	rs4887113-T	rs4887113	0	4887113	intron_variant	0	NR	7E-10	9.1549		0.0164	[0.012-0.021] mm increase	Affymetrix, Illumina [8936601] (imputed)	N
4	rs4362358	0.957496	15	79086057	rs11632102	0.535696	Post bronchodilator FEV1	42657	26634245	Lutz SM	42341	BMC Genet	www.ncbi.nlm.nih.gov/pubmed/26634245	A genome-wide association study identifies risk loci for spirometric measures among smokers of European and African ancestry.	10,094 European ancestry current and former smoker individuals, 3,260 African American current and former smoker individuals, 178 current and former smoker individuals	NA	15q25.1	ADAMTS7	ADAMTS7			ENSG00000136378	NA	NA	rs11632102-A	rs11632102	0	11632102	intron_variant	0	0.407	7E-7	6.1549		0.048	NR unit decrease	Illumina [NR] (imputed)	N
4	rs4362358	0.957496	15	79086057	rs11632102	0.535696	Post bronchodilator FEV1/FVC ratio	42657	26634245	Lutz SM	42341	BMC Genet	www.ncbi.nlm.nih.gov/pubmed/26634245	A genome-wide association study identifies risk loci for spirometric measures among smokers of European and African ancestry.	10,094 European ancestry current and former smoker individuals, 3,260 African American current and former smoker individuals, 178 current and former smoker individuals	NA	15q25.1	ADAMTS7	ADAMTS7			ENSG00000136378	NA	NA	rs11632102-A	rs11632102	0	11632102	intron_variant	0	0.404	7E-8	7.1549		0.011	unit decrease	Illumina [NR] (imputed)	N
4	rs4362358	0.957496	15	79083814	rs11639044	0.529279	Post bronchodilator FEV1	42657	26634245	Lutz SM	42341	BMC Genet	www.ncbi.nlm.nih.gov/pubmed/26634245	A genome-wide association study identifies risk loci for spirometric measures among smokers of European and African ancestry.	10,094 European ancestry current and former smoker individuals, 3,260 African American current and former smoker individuals, 178 current and former smoker individuals	NA	15q25.1	ADAMTS7	ADAMTS7			ENSG00000136378	NA	NA	rs11639044-T	rs11639044	0	11639044	intron_variant	0	0.407	8E-7	6.09691		0.049	NR unit decrease	Illumina [NR] (imputed)	N
4	rs4362358	0.957496	15	79083814	rs11639044	0.529279	Post bronchodilator FEV1/FVC ratio	42657	26634245	Lutz SM	42341	BMC Genet	www.ncbi.nlm.nih.gov/pubmed/26634245	A genome-wide association study identifies risk loci for spirometric measures among smokers of European and African ancestry.	10,094 European ancestry current and former smoker individuals, 3,260 African American current and former smoker individuals, 178 current and former smoker individuals	NA	15q25.1	ADAMTS7	ADAMTS7			ENSG00000136378	NA	NA	rs11639044-T	rs11639044	0	11639044	intron_variant	0	0.404	1E-7	7		0.011	unit decrease	Illumina [NR] (imputed)	N
4	rs4362358	0.957496	15	78934551	rs3813567	0.528895	Post bronchodilator FEV1	42657	26634245	Lutz SM	42341	BMC Genet	www.ncbi.nlm.nih.gov/pubmed/26634245	A genome-wide association study identifies risk loci for spirometric measures among smokers of European and African ancestry.	10,094 European ancestry current and former smoker individuals, 3,260 African American current and former smoker individuals, 178 current and former smoker individuals	NA	15q25.1	CHRNB4	CHRNB4			ENSG00000117971	NA	NA	rs3813567-A	rs3813567	0	3813567	intron_variant	0	0.808	1E-7	7		0.059	NR unit decrease	Illumina [NR] (imputed)	N
4	rs4362358	0.957496	15	78934551	rs3813567	0.528895	Post bronchodilator FEV1/FVC ratio	42657	26634245	Lutz SM	42341	BMC Genet	www.ncbi.nlm.nih.gov/pubmed/26634245	A genome-wide association study identifies risk loci for spirometric measures among smokers of European and African ancestry.	10,094 European ancestry current and former smoker individuals, 3,260 African American current and former smoker individuals, 178 current and former smoker individuals	NA	15q25.1	CHRNB4	CHRNB4			ENSG00000117971	NA	NA	rs3813567-A	rs3813567	0	3813567	intron_variant	0	0.808	3E-6	5.52288		0.011	unit decrease	Illumina [NR] (imputed)	N
4	rs4362358	0.957496	15	78934551	rs3813567	0.528895	Schizophrenia	44831	35396580	Trubetskoy V	44659	Nature	www.ncbi.nlm.nih.gov/pubmed/35396580	Mapping genomic loci implicates genes and synaptic biology in schizophrenia.	53,386 European ancestry cases, 77,258 European ancestry controls, 14,004 East Asian ancestry cases, 16,757 East Asian ancestry controls, 6,152 African American cases, 3,918 African American controls, 1,234 Latino cases, 3,090 Latino controls	1,979 European ancestry cases, 142,626 European ancestry controls	15q25.1		CHRNB4			ENSG00000117971	NA	NA	rs3813567-G	rs3813567	0	3813567	intron_variant	0	0.265	1E-16	16		0.93025	[0.91-0.95]	Affymetrix [7585078] (imputed)	N
4	rs4362358	0.957496	15	78934551	rs3813567	0.528895	QT interval	44858	36050321	Young WJ	44805	Nat Commun	www.ncbi.nlm.nih.gov/pubmed/36050321	Genetic analyses of the electrocardiographic QT interval and its components identify additional loci and pathways.	212,199 European ancestry individuals	NA	15q25.1		CHRNB4			ENSG00000117971	NA	NA	rs3813567-A	rs3813567	0	3813567	intron_variant	0	0.7929	2E-8	7.69897		0.0221	[0.014-0.03] unit decrease	Affymetrix, Illumina [NR] (imputed)	N
4	rs4362358	0.957496	15	79090606	rs28610385	0.527436	Post bronchodilator FEV1/FVC ratio	42657	26634245	Lutz SM	42341	BMC Genet	www.ncbi.nlm.nih.gov/pubmed/26634245	A genome-wide association study identifies risk loci for spirometric measures among smokers of European and African ancestry.	10,094 European ancestry current and former smoker individuals, 3,260 African American current and former smoker individuals, 178 current and former smoker individuals	NA	15q25.1	ADAMTS7	ADAMTS7			ENSG00000136378	NA	NA	rs28610385-A	rs28610385	0	28610385	intron_variant	0	0.396	3E-7	6.52288		0.01	unit decrease	Illumina [NR] (imputed)	N
4	rs4362358	0.957496	15	79082547	rs4886592	0.526313	Post bronchodilator FEV1/FVC ratio	42657	26634245	Lutz SM	42341	BMC Genet	www.ncbi.nlm.nih.gov/pubmed/26634245	A genome-wide association study identifies risk loci for spirometric measures among smokers of European and African ancestry.	10,094 European ancestry current and former smoker individuals, 3,260 African American current and former smoker individuals, 178 current and former smoker individuals	NA	15q25.1	ADAMTS7	ADAMTS7			ENSG00000136378	NA	NA	rs4886592-T	rs4886592	0	4886592	intron_variant	0	0.606	2E-6	5.69897		0.01	unit increase	Illumina [NR] (imputed)	N
4	rs4362358	0.957496	15	78928399	rs67175876	0.525607	Post bronchodilator FEV1	42657	26634245	Lutz SM	42341	BMC Genet	www.ncbi.nlm.nih.gov/pubmed/26634245	A genome-wide association study identifies risk loci for spirometric measures among smokers of European and African ancestry.	10,094 European ancestry current and former smoker individuals, 3,260 African American current and former smoker individuals, 178 current and former smoker individuals	NA	15q25.1	CHRNB4	CHRNB4			ENSG00000117971	NA	NA	rs67175876-A	rs67175876	0	67175876	intron_variant	0	0.676	2E-7	6.69897		0.053	NR unit decrease	Illumina [NR] (imputed)	N
4	rs4362358	0.957496	15	79094325	rs11856536	0.525445	Post bronchodilator FEV1/FVC ratio	42657	26634245	Lutz SM	42341	BMC Genet	www.ncbi.nlm.nih.gov/pubmed/26634245	A genome-wide association study identifies risk loci for spirometric measures among smokers of European and African ancestry.	10,094 European ancestry current and former smoker individuals, 3,260 African American current and former smoker individuals, 178 current and former smoker individuals	NA	15q25.1	ADAMTS7	ADAMTS7			ENSG00000136378	NA	NA	rs11856536-A	rs11856536	0	11856536	intron_variant	0	0.603	3E-7	6.52288		0.01	unit increase	Illumina [NR] (imputed)	N
4	rs4362358	0.957496	15	79089734	rs7177699	0.525444	Post bronchodilator FEV1	42657	26634245	Lutz SM	42341	BMC Genet	www.ncbi.nlm.nih.gov/pubmed/26634245	A genome-wide association study identifies risk loci for spirometric measures among smokers of European and African ancestry.	10,094 European ancestry current and former smoker individuals, 3,260 African American current and former smoker individuals, 178 current and former smoker individuals	NA	15q25.1	ADAMTS7	ADAMTS7			ENSG00000136378	NA	NA	rs7177699-T	rs7177699	0	7177699	intron_variant	0	0.411	2E-6	5.69897		0.044	NR unit increase	Illumina [NR] (imputed)	N
4	rs4362358	0.957496	15	79089734	rs7177699	0.525444	Post bronchodilator FEV1/FVC ratio	42657	26634245	Lutz SM	42341	BMC Genet	www.ncbi.nlm.nih.gov/pubmed/26634245	A genome-wide association study identifies risk loci for spirometric measures among smokers of European and African ancestry.	10,094 European ancestry current and former smoker individuals, 3,260 African American current and former smoker individuals, 178 current and former smoker individuals	NA	15q25.1	ADAMTS7	ADAMTS7			ENSG00000136378	NA	NA	rs7177699-T	rs7177699	0	7177699	intron_variant	0	0.409	2E-7	6.69897		0.01	unit increase	Illumina [NR] (imputed)	N
4	rs4362358	0.957496	15	79089111	rs3825807	0.525202	Post bronchodilator FEV1	42657	26634245	Lutz SM	42341	BMC Genet	www.ncbi.nlm.nih.gov/pubmed/26634245	A genome-wide association study identifies risk loci for spirometric measures among smokers of European and African ancestry.	10,094 European ancestry current and former smoker individuals, 3,260 African American current and former smoker individuals, 178 current and former smoker individuals	NA	15q25.1	ADAMTS7	ADAMTS7			ENSG00000136378	NA	NA	rs3825807-A	rs3825807	0	3825807	missense_variant	0	0.599	4E-6	5.39794		0.043	NR unit increase	Illumina [NR] (imputed)	N
4	rs4362358	0.957496	15	79089111	rs3825807	0.525202	Post bronchodilator FEV1/FVC ratio	42657	26634245	Lutz SM	42341	BMC Genet	www.ncbi.nlm.nih.gov/pubmed/26634245	A genome-wide association study identifies risk loci for spirometric measures among smokers of European and African ancestry.	10,094 European ancestry current and former smoker individuals, 3,260 African American current and former smoker individuals, 178 current and former smoker individuals	NA	15q25.1	ADAMTS7	ADAMTS7			ENSG00000136378	NA	NA	rs3825807-A	rs3825807	0	3825807	missense_variant	0	0.604	4E-7	6.39794		0.01	unit increase	Illumina [NR] (imputed)	N
4	rs4362358	0.957496	15	79089111	rs3825807	0.525202	Coronary artery calcification	41443	23561647	van Setten J	41346	Atherosclerosis	www.ncbi.nlm.nih.gov/pubmed/23561647	Genome-wide association study of coronary and aortic calcification implicates risk loci for coronary artery disease and myocardial infarction.	2,620 European ancestry males	NA	15q25.1	ADAMTS7	ADAMTS7			ENSG00000136378	NA	NA	rs3825807-A	rs3825807	0	3825807	missense_variant	0	0.57	7E-6	5.1549		0.363	[0.21-0.52] unit increase	Illumina [2500000] (imputed)	N
4	rs4362358	0.957496	15	79089111	rs3825807	0.525202	Coronary heart disease	40644	21378990	Schunkert H	40608	Nat Genet	www.ncbi.nlm.nih.gov/pubmed/21378990	Large-scale association analysis identifies 13 new susceptibility loci for coronary artery disease.	22,233 European ancestry cases, 64,762 European ancestry controls	56,682 European ancestry cases and controls	15q25.1	ADAMTS7	ADAMTS7			ENSG00000136378	NA	NA	rs3825807-A	rs3825807	0	3825807	missense_variant	0	0.57	1E-12	12		1.08	[1.06-1.10]	Affymetrix, Illumina [~ 2300000] (imputed)	N
4	rs4362358	0.957496	15	79089111	rs3825807	0.525202	Coronary artery disease	44300	33321069	van Zuydam NR	44056	Circ Genom Precis Med	www.ncbi.nlm.nih.gov/pubmed/33321069	Genetic Predisposition to Coronary Artery Disease in Type 2 Diabetes Mellitus.	19,245 European ancestry cases, 8,463 South Asian ancestry cases, 30,581 European ancestry controls, 8,354 South Asian ancestry controls	16,704 European ancestry cases, 101,083 European ancestry controls	15q25.1	NR	ADAMTS7			ENSG00000136378	NA	NA	rs3825807-A	rs3825807	0	3825807	missense_variant	0	0.57	2E-6	5.69897		1.08	[1.05-1.11]	Affymetrix, Illumina [at least 119674] (imputed)	N
4	rs4362358	0.957496	15	79084933	rs12903203	0.524817	Post bronchodilator FEV1/FVC ratio	42657	26634245	Lutz SM	42341	BMC Genet	www.ncbi.nlm.nih.gov/pubmed/26634245	A genome-wide association study identifies risk loci for spirometric measures among smokers of European and African ancestry.	10,094 European ancestry current and former smoker individuals, 3,260 African American current and former smoker individuals, 178 current and former smoker individuals	NA	15q25.1	ADAMTS7	ADAMTS7			ENSG00000136378	NA	NA	rs12903203-T	rs12903203	0	12903203	intron_variant	0	0.605	8E-7	6.09691		0.01	unit increase	Illumina [NR] (imputed)	N
4	rs4362358	0.957496	15	79093201	rs11634450	0.524745	Post bronchodilator FEV1/FVC ratio	42657	26634245	Lutz SM	42341	BMC Genet	www.ncbi.nlm.nih.gov/pubmed/26634245	A genome-wide association study identifies risk loci for spirometric measures among smokers of European and African ancestry.	10,094 European ancestry current and former smoker individuals, 3,260 African American current and former smoker individuals, 178 current and former smoker individuals	NA	15q25.1	ADAMTS7	ADAMTS7			ENSG00000136378	NA	NA	rs11634450-A	rs11634450	0	11634450	intron_variant	0	0.603	3E-7	6.52288		0.01	unit increase	Illumina [NR] (imputed)	N
4	rs4362358	0.957496	15	79092750	rs7173267	0.524688	Post bronchodilator FEV1/FVC ratio	42657	26634245	Lutz SM	42341	BMC Genet	www.ncbi.nlm.nih.gov/pubmed/26634245	A genome-wide association study identifies risk loci for spirometric measures among smokers of European and African ancestry.	10,094 European ancestry current and former smoker individuals, 3,260 African American current and former smoker individuals, 178 current and former smoker individuals	NA	15q25.1	ADAMTS7	ADAMTS7			ENSG00000136378	NA	NA	rs7173267-C	rs7173267	0	7173267	synonymous_variant	0	0.397	3E-7	6.52288		0.01	unit decrease	Illumina [NR] (imputed)	N
4	rs4362358	0.957496	15	79099145	rs12592721	0.523118	Post bronchodilator FEV1/FVC ratio	42657	26634245	Lutz SM	42341	BMC Genet	www.ncbi.nlm.nih.gov/pubmed/26634245	A genome-wide association study identifies risk loci for spirometric measures among smokers of European and African ancestry.	10,094 European ancestry current and former smoker individuals, 3,260 African American current and former smoker individuals, 178 current and former smoker individuals	NA	15q25.1	ADAMTS7	ADAMTS7			ENSG00000136378	NA	NA	rs12592721-C	rs12592721	0	12592721	intron_variant	0	0.397	4E-7	6.39794		0.01	unit decrease	Illumina [NR] (imputed)	N
4	rs4362358	0.957496	15	79083376	rs2277546	0.522868	Post bronchodilator FEV1/FVC ratio	42657	26634245	Lutz SM	42341	BMC Genet	www.ncbi.nlm.nih.gov/pubmed/26634245	A genome-wide association study identifies risk loci for spirometric measures among smokers of European and African ancestry.	10,094 European ancestry current and former smoker individuals, 3,260 African American current and former smoker individuals, 178 current and former smoker individuals	NA	15q25.1	ADAMTS7	ADAMTS7			ENSG00000136378	NA	NA	rs2277546-A	rs2277546	0	2277546	intron_variant	0	0.395	1E-6	6		0.01	unit decrease	Illumina [NR] (imputed)	N
4	rs4362358	0.957496	15	79083591	rs2277545	0.521869	Post bronchodilator FEV1/FVC ratio	42657	26634245	Lutz SM	42341	BMC Genet	www.ncbi.nlm.nih.gov/pubmed/26634245	A genome-wide association study identifies risk loci for spirometric measures among smokers of European and African ancestry.	10,094 European ancestry current and former smoker individuals, 3,260 African American current and former smoker individuals, 178 current and former smoker individuals	NA	15q25.1	ADAMTS7	ADAMTS7			ENSG00000136378	NA	NA	rs2277545-T	rs2277545	0	2277545	intron_variant	0	0.605	1E-6	6		0.01	unit increase	Illumina [NR] (imputed)	N
4	rs4362358	0.957496	15	79092183	rs11638321	0.517356	Post bronchodilator FEV1	42657	26634245	Lutz SM	42341	BMC Genet	www.ncbi.nlm.nih.gov/pubmed/26634245	A genome-wide association study identifies risk loci for spirometric measures among smokers of European and African ancestry.	10,094 European ancestry current and former smoker individuals, 3,260 African American current and former smoker individuals, 178 current and former smoker individuals	NA	15q25.1	ADAMTS7	ADAMTS7			ENSG00000136378	NA	NA	rs11638321-T	rs11638321	0	11638321	intron_variant	0	0.601	5E-6	5.30103		0.043	NR unit increase	Illumina [NR] (imputed)	N
4	rs4362358	0.957496	15	79092183	rs11638321	0.517356	Post bronchodilator FEV1/FVC ratio	42657	26634245	Lutz SM	42341	BMC Genet	www.ncbi.nlm.nih.gov/pubmed/26634245	A genome-wide association study identifies risk loci for spirometric measures among smokers of European and African ancestry.	10,094 European ancestry current and former smoker individuals, 3,260 African American current and former smoker individuals, 178 current and former smoker individuals	NA	15q25.1	ADAMTS7	ADAMTS7			ENSG00000136378	NA	NA	rs11638321-T	rs11638321	0	11638321	intron_variant	0	0.605	3E-7	6.52288		0.01	unit increase	Illumina [NR] (imputed)	N
4	rs4362358	0.957496	15	79085915	rs11631955	0.515986	Post bronchodilator FEV1	42657	26634245	Lutz SM	42341	BMC Genet	www.ncbi.nlm.nih.gov/pubmed/26634245	A genome-wide association study identifies risk loci for spirometric measures among smokers of European and African ancestry.	10,094 European ancestry current and former smoker individuals, 3,260 African American current and former smoker individuals, 178 current and former smoker individuals	NA	15q25.1	ADAMTS7	ADAMTS7			ENSG00000136378	NA	NA	rs11631955-A	rs11631955	0	11631955	intron_variant	0	0.593	7E-7	6.1549		0.048	NR unit increase	Illumina [NR] (imputed)	N
4	rs4362358	0.957496	15	79085915	rs11631955	0.515986	Post bronchodilator FEV1/FVC ratio	42657	26634245	Lutz SM	42341	BMC Genet	www.ncbi.nlm.nih.gov/pubmed/26634245	A genome-wide association study identifies risk loci for spirometric measures among smokers of European and African ancestry.	10,094 European ancestry current and former smoker individuals, 3,260 African American current and former smoker individuals, 178 current and former smoker individuals	NA	15q25.1	ADAMTS7	ADAMTS7			ENSG00000136378	NA	NA	rs11631955-A	rs11631955	0	11631955	intron_variant	0	0.596	7E-8	7.1549		0.011	unit increase	Illumina [NR] (imputed)	N
1	rs35535570	0.95099	1	77980235	rs12729914	0.51443	Body mass index	43774	30239722	Pulit SL	43357	Hum Mol Genet	www.ncbi.nlm.nih.gov/pubmed/30239722	Meta-analysis of genome-wide association studies for body fat distribution in 694,649 individuals of European ancestry.	434,794 European ancestry female individuals	NA	1p31.1	NA	AK5			ENSG00000154027	NA	NA	rs12729914-T	rs12729914	0	12729914	intron_variant	0	0.829	2E-27	26.699		0.0226	[0.018-0.027] unit decrease	NR [~ 27400000] (imputed)	N
1	rs35535570	0.95099	1	77967523	rs12049202	0.501074	Body mass index	43773	30239722	Pulit SL	43357	Hum Mol Genet	www.ncbi.nlm.nih.gov/pubmed/30239722	Meta-analysis of genome-wide association studies for body fat distribution in 694,649 individuals of European ancestry.	374,756 European ancestry male individuals	NA	1p31.1	NA	AK5			ENSG00000154027	NA	NA	rs12049202-T	rs12049202	0	12049202	intron_variant	0	0.1883	3E-29	28.5229		0.0239	[0.02-0.028] unit increase	NR [~ 27400000] (imputed)	N
1	rs35535570	0.95099	1	77967523	rs12049202	0.501074	Body mass index	43774	30239722	Pulit SL	43357	Hum Mol Genet	www.ncbi.nlm.nih.gov/pubmed/30239722	Meta-analysis of genome-wide association studies for body fat distribution in 694,649 individuals of European ancestry.	806,834 European ancestry individuals	NA	1p31.1	NA	AK5			ENSG00000154027	NA	NA	rs12049202-T	rs12049202	0	12049202	intron_variant	0	0.1883	3E-29	28.5229		0.0239	[0.02-0.028] unit increase	NR [~ 27400000] (imputed)	N
1	rs35535570	0.95099	1	77967523	rs12049202	0.501074	Body mass index	43938	31669095	Zhu Z	43762	J Allergy Clin Immunol	www.ncbi.nlm.nih.gov/pubmed/31669095	Shared Genetic and Experimental Links between Obesity-Related Traits and Asthma Subtypes in UK Biobank.	457,822 European ancestry individuals	NA	1p31.1	NR	AK5			ENSG00000154027	NA	NA	rs12049202-?	rs12049202	0	12049202	intron_variant	0	NR	9E-26	25.0458		NA		Affymetrix [~ 8270000] (imputed)	N
4	rs4362358	0.957496	15	78995801	rs12324870	0.492144	Post bronchodilator FEV1	42657	26634245	Lutz SM	42341	BMC Genet	www.ncbi.nlm.nih.gov/pubmed/26634245	A genome-wide association study identifies risk loci for spirometric measures among smokers of European and African ancestry.	10,094 European ancestry current and former smoker individuals, 3,260 African American current and former smoker individuals, 178 current and former smoker individuals	NA	15q25.1	Intergenic	CHRNB4			ENSG00000117971	NA	NA	rs12324870-T	rs12324870	0	12324870	intron_variant	0	0.317	7E-7	6.1549		0.048	NR unit increase	Illumina [NR] (imputed)	N
1	rs35535570	0.95099	1	77964855	rs11806197	0.466136	Mean reticulocyte volume	44092	32888494	Vuckovic D	44075	Cell	www.ncbi.nlm.nih.gov/pubmed/32888494	The Polygenic and Monogenic Basis of Blood Traits and Diseases.	408,112 British individuals	NA	1p31.1	AK5	AK5			ENSG00000154027	NA	NA	rs11806197-G	rs11806197	0	11806197	intron_variant	0	0.191298	5E-10	9.30103		0.0174995	[0.012-0.023] unit increase	Affymetrix [93095623] (imputed)	N
1	rs35535570	0.95099	1	77964855	rs11806197	0.466136	Cystatin C levels	44376	33462484	Sinnott-Armstrong N	44214	Nat Genet	www.ncbi.nlm.nih.gov/pubmed/33462484	Genetics of 35 blood and urine biomarkers in the UK Biobank.	342,399 European ancestry individuals, 6,015 African ancestry individuals, 7,338 South Asian ancestry individuals	NA	1p31.1	NR	AK5			ENSG00000154027	NA	NA	rs11806197-G	rs11806197	0	11806197	intron_variant	0	NR	2E-14	13.699		0.0233	[0.017-0.029] unit increase	Affymetrix [9000000] (imputed)	N
1	rs35535570	0.95099	1	78743005	rs71641333	0.463798	Lung cancer	42996	28604730	McKay JD	42898	Nat Genet	www.ncbi.nlm.nih.gov/pubmed/28604730	Large-scale association analysis identifies new lung cancer susceptibility loci and heterogeneity in genetic susceptibility across histological subtypes.	29,266 European ancestry cases, 56,450 European ancestry controls	NA	1p31.1	MGC27382	MGC27382			ENSG00000237413	NA	NA	rs71641333-A	rs71641333	0	71641333	intron_variant	0	0.063112169	4E-7	6.39794		1.14402	[1.085779181-1.205387897]	Illumina [10439017] (imputed)	N
1	rs35535570	0.95099	1	78830045	rs12142416	0.462698	Body mass index	43938	31669095	Zhu Z	43762	J Allergy Clin Immunol	www.ncbi.nlm.nih.gov/pubmed/31669095	Shared Genetic and Experimental Links between Obesity-Related Traits and Asthma Subtypes in UK Biobank.	457,822 European ancestry individuals	NA	1p31.1	NR	PTGFR, MGC27382			ENSG00000122420, ENSG00000237413	NA	NA	rs12142416-?	rs12142416	0	12142416	intron_variant	0	NR	4E-16	15.3979		NA		Affymetrix [~ 8270000] (imputed)	N
4	rs4362358	0.957496	15	78825917	rs3885951	0.456719	Serum metabolite levels	44386	33031748	Feofanova EV	44105	Am J Hum Genet	www.ncbi.nlm.nih.gov/pubmed/33031748	A Genome-wide Association Study Discovers 46 Loci of the Human Metabolome in the Hispanic Community Health Study/Study of Latinos.	3,926 Hispanic/Latino individuals	NA	15q25.1	AGPHD1	HYKK			ENSG00000188266	NA	NA	rs3885951-A	rs3885951	0	3885951	missense_variant	0	0.920275	1E-84	84	(5-hydroxylysine)	0.789	[0.71-0.87] unit decrease	Illumina [13039987] (imputed)	N
4	rs4362358	0.957496	15	78825917	rs3885951	0.456719	Chronic obstructive pulmonary disease	44348	33909500	Moll M	44314	Am J Physiol Lung Cell Mol Physiol	www.ncbi.nlm.nih.gov/pubmed/33909500	A Systematic Analysis of Protein-altering Exonic Variants in Chronic Obstructive Pulmonary Disease.	up to 31,465 European ancestry cases, up to 203,688 European ancestry controls, up to 1,413 African ancestry cases, up to 6,080 African ancestry controls, up to 287 East Asian ancestry cases, up to 7,484 East Asian ancestry controls, up to 61 Hispanic cases, up to 613 Hispanic controls	NA	15q25.1	HYKK	HYKK			ENSG00000188266	NA	NA	rs3885951-G	rs3885951	0	3885951	missense_variant	0	0.096	5E-8	7.30103		1.09	[1.06 -1.13]	Illumina [at least 109036]	N
4	rs4362358	0.957496	15	78928264	rs12441088	0.435286	Post bronchodilator FEV1	42657	26634245	Lutz SM	42341	BMC Genet	www.ncbi.nlm.nih.gov/pubmed/26634245	A genome-wide association study identifies risk loci for spirometric measures among smokers of European and African ancestry.	10,094 European ancestry current and former smoker individuals, 3,260 African American current and former smoker individuals, 178 current and former smoker individuals	NA	15q25.1	CHRNB4	CHRNB4			ENSG00000117971	NA	NA	rs12441088-T	rs12441088	0	12441088	intron_variant	0	0.369	3E-9	8.52288		0.059	NR unit decrease	Illumina [NR] (imputed)	N
4	rs4362358	0.957496	15	78928264	rs12441088	0.435286	Post bronchodilator FEV1/FVC ratio	42657	26634245	Lutz SM	42341	BMC Genet	www.ncbi.nlm.nih.gov/pubmed/26634245	A genome-wide association study identifies risk loci for spirometric measures among smokers of European and African ancestry.	10,094 European ancestry current and former smoker individuals, 3,260 African American current and former smoker individuals, 178 current and former smoker individuals	NA	15q25.1	CHRNB4	CHRNB4			ENSG00000117971	NA	NA	rs12441088-T	rs12441088	0	12441088	intron_variant	0	0.37	7E-7	6.1549		0.01	unit decrease	Illumina [NR] (imputed)	N
4	rs4362358	0.957496	15	78928264	rs12441088	0.435286	QT interval	44858	36050321	Young WJ	44805	Nat Commun	www.ncbi.nlm.nih.gov/pubmed/36050321	Genetic analyses of the electrocardiographic QT interval and its components identify additional loci and pathways.	252,730 European ancestry, African ancestry, Hispanic or Latin American, South East Asian ancestry, South Asian ancestry individuals	NA	15q25.1		CHRNB4			ENSG00000117971	NA	NA	rs12441088-T	rs12441088	0	12441088	intron_variant	0	0.7238	3E-9	8.52288		0.0205	[0.014-0.027] unit decrease	Affymetrix, Illumina [NR] (imputed)	N
1	rs35535570	0.95099	1	77944732	rs11162351	0.394982	Urinary albumin excretion	43423	30220432	Haas ME	43349	Am J Hum Genet	www.ncbi.nlm.nih.gov/pubmed/30220432	Genetic Association of Albuminuria with Cardiometabolic Disease and Blood Pressure.	382,500 European ancestry individuals	NA	1p31.1	AK5	AK5			ENSG00000154027	NA	NA	rs11162351-C	rs11162351	0	11162351	intron_variant	0	0.602	2E-8	7.69897		0.00952	[0.0062-0.0129] unit increase	Affymetrix [11709857] (imputed)	N
1	rs35535570	0.95099	1	77944732	rs11162351	0.394982	Urinary albumin-to-creatinine ratio	43878	31630189	Casanova F	43758	Hum Mol Genet	www.ncbi.nlm.nih.gov/pubmed/31630189	A genome-wide association study implicates multiple mechanisms influencing raised urinary albumin-creatinine ratio.	437,027 European ancestry individuals	60,130 individuals	1p31.1	AK5	AK5			ENSG00000154027	NA	NA	rs11162351-C	rs11162351	0	11162351	intron_variant	0	0.604	3E-8	7.52288	(EA)	0.012	[0.0081-0.0159] unit increase	NR [12082474] (imputed)	N
4	rs4362358	0.957496	15	79002755	rs12905273	0.352873	Post bronchodilator FEV1	42657	26634245	Lutz SM	42341	BMC Genet	www.ncbi.nlm.nih.gov/pubmed/26634245	A genome-wide association study identifies risk loci for spirometric measures among smokers of European and African ancestry.	10,094 European ancestry current and former smoker individuals, 3,260 African American current and former smoker individuals, 178 current and former smoker individuals	NA	15q25.1	Intergenic	CHRNB4			ENSG00000117971	NA	NA	rs12905273-A	rs12905273	0	12905273	intron_variant	0	0.702	4E-6	5.39794		0.049	NR unit decrease	Illumina [NR] (imputed)	N
4	rs4362358	0.957496	15	79080234	rs1994016	0.315953	Post bronchodilator FEV1/FVC ratio	42657	26634245	Lutz SM	42341	BMC Genet	www.ncbi.nlm.nih.gov/pubmed/26634245	A genome-wide association study identifies risk loci for spirometric measures among smokers of European and African ancestry.	10,094 European ancestry current and former smoker individuals, 3,260 African American current and former smoker individuals, 178 current and former smoker individuals	NA	15q25.1	ADAMTS7	ADAMTS7			ENSG00000136378	NA	NA	rs1994016-T	rs1994016	0	1994016	intron_variant	0	0.367	2E-6	5.69897		0.01	unit decrease	Illumina [NR] (imputed)	N
4	rs4362358	0.957496	15	79080234	rs1994016	0.315953	Coronary artery disease	42118	21239051	Reilly MP	40557	Lancet	www.ncbi.nlm.nih.gov/pubmed/21239051	Identification of ADAMTS7 as a novel locus for coronary atherosclerosis and association of ABO with myocardial infarction in the presence of coronary atherosclerosis: two genome-wide association studies.	1,808 European ancestry cases, 915 European ancestry controls	10,585 European ancestry cases, 6,468 European ancestry controls	15q25.1	ADAMTS7	ADAMTS7			ENSG00000136378	NA	NA	rs1994016-C	rs1994016	0	1994016	intron_variant	0	0.60	5E-13	12.301		1.19	[1.13-1.24]	Affymetrix, Illumina [> 2400000] (imputed)	N
4	rs4362358	0.957496	15	78992116	rs7169223	0.314456	Post bronchodilator FEV1	42657	26634245	Lutz SM	42341	BMC Genet	www.ncbi.nlm.nih.gov/pubmed/26634245	A genome-wide association study identifies risk loci for spirometric measures among smokers of European and African ancestry.	10,094 European ancestry current and former smoker individuals, 3,260 African American current and former smoker individuals, 178 current and former smoker individuals	NA	15q25.1	Intergenic	CHRNB4			ENSG00000117971	NA	NA	rs7169223-A	rs7169223	0	7169223	intron_variant	0	0.694	2E-6	5.69897		0.048	NR unit decrease	Illumina [NR] (imputed)	N
4	rs4362358	0.957496	15	78992116	rs7169223	0.314456	Post bronchodilator FEV1/FVC ratio	42657	26634245	Lutz SM	42341	BMC Genet	www.ncbi.nlm.nih.gov/pubmed/26634245	A genome-wide association study identifies risk loci for spirometric measures among smokers of European and African ancestry.	10,094 European ancestry current and former smoker individuals, 3,260 African American current and former smoker individuals, 178 current and former smoker individuals	NA	15q25.1	Intergenic	CHRNB4			ENSG00000117971	NA	NA	rs7169223-A	rs7169223	0	7169223	intron_variant	0	0.696	3E-6	5.52288		0.01	unit decrease	Illumina [NR] (imputed)	N
1	rs35535570	0.95099	1	77945635	rs6695572	0.307269	Body mass index	42396	25673413	Locke AE	42047	Nature	www.ncbi.nlm.nih.gov/pubmed/25673413	Genetic studies of body mass index yield new insights for obesity biology.	up to 104,666 European ancestry male individuals, up to 132,115 European ancestry female individuals, 370 African American male individuals, 517 African American female individuals, 512 Hispanic male individuals, 764 Hispanic female individuals	up to 48,274 European ancestry male individuals, up to 39,864 European ancestry female individuals, 2,441 African American or Afro-Caribbean male individuals, 6,314 African American or Afro-Caribbean female individuals, 919 Filipino male individuals, 828 Filipino female individuals, 205 Seychellois male individuals, 287 Seychellois female individuals, 2,964 South Asian ancestry male individuals, 658 South Asian ancestry female individuals	1p31.1	AK5	AK5			ENSG00000154027	NA	NA	rs6695572-A	rs6695572	0	6695572	intron_variant	0	0.188	7E-6	5.1549	(EA)	0.022	[0.012-0.032] kg/m2 increase	Affymetrix, Illumina [2550021]	N
1	rs35535570	0.95099	1	77945635	rs6695572	0.307269	Body mass index	42396	25673413	Locke AE	42047	Nature	www.ncbi.nlm.nih.gov/pubmed/25673413	Genetic studies of body mass index yield new insights for obesity biology.	up to 104,666 European ancestry male individuals, up to 132,115 European ancestry female individuals, 370 African American male individuals, 517 African American female individuals, 512 Hispanic male individuals, 764 Hispanic female individuals	up to 48,274 European ancestry male individuals, up to 39,864 European ancestry female individuals, 2,441 African American or Afro-Caribbean male individuals, 6,314 African American or Afro-Caribbean female individuals, 919 Filipino male individuals, 828 Filipino female individuals, 205 Seychellois male individuals, 287 Seychellois female individuals, 2,964 South Asian ancestry male individuals, 658 South Asian ancestry female individuals	1p31.1	AK5	AK5			ENSG00000154027	NA	NA	rs6695572-A	rs6695572	0	6695572	intron_variant	0	0.188	7E-6	5.1549		0.022	[0.012-0.031] kg/m2 increase	Affymetrix, Illumina [2550021]	N
4	rs4362358	0.957496	15	78968268	rs11857532	0.300901	Post bronchodilator FEV1/FVC ratio	42657	26634245	Lutz SM	42341	BMC Genet	www.ncbi.nlm.nih.gov/pubmed/26634245	A genome-wide association study identifies risk loci for spirometric measures among smokers of European and African ancestry.	10,094 European ancestry current and former smoker individuals, 3,260 African American current and former smoker individuals, 178 current and former smoker individuals	NA	15q25.1	Intergenic	CHRNB4			ENSG00000117971	NA	NA	rs11857532-T	rs11857532	0	11857532	intron_variant	0	0.519	5E-6	5.30103		0.008	unit increase	Illumina [NR] (imputed)	N
2	rs3116651	0.925292	1	159668514	rs2794519	0.281139	C-reactive protein levels	43309	29403010	Kanai M	43136	Nat Genet	www.ncbi.nlm.nih.gov/pubmed/29403010	Genetic analysis of quantitative traits in the Japanese population links cell types to complex human diseases.	75,391 Japanese ancestry individuals	NA	1q23.2	NR	OR10J6P - CRPP1	ENSG00000158731	ENSG00000223603		99497	6259	rs2794519-?	rs2794519	0	2794519	intergenic_variant	1	NR	2E-7	6.69897		0.03446	[0.022-0.047] unit increase novel	Illumina [6108953] (imputed)	N
3	rs114470084	0.935315	5	111176036	rs73789544	0.214126	Sib-shared facial trait 1039; Facial segment 63; 3D morphology of the cheekbones	44760	33983923	Hoskens H	44329	PLoS Genet	www.ncbi.nlm.nih.gov/pubmed/33983923	3D facial phenotyping by biometric sibling matching used in contemporary genomic methodologies.	8,246 European ancestry individuals	NA	5q22.1		NREP			ENSG00000134986	NA	NA	rs73789544-?	rs73789544	0	73789544	intron_variant	0	NR	2E-8	7.69897		0.0510355	[0.033-0.069] unit increase	Illumina [7417619] (imputed)	N
1	rs35535570	0.95099	1	78048331	rs17381664	0.193687	Body mass index	43305	26426971	Winkler TW	42278	PLoS Genet	www.ncbi.nlm.nih.gov/pubmed/26426971	The Influence of Age and Sex on Genetic Associations with Adult Body Size and Shape: A Large-Scale Genome-Wide Interaction Study.	up to 309,889 European ancestry individuals	NA	1p31.1	NR	ZZZ3			ENSG00000036549	NA	NA	rs17381664-T	rs17381664	0	17381664	intron_variant	0	0.606726586958566	1E-14	14		0.0215597	unit decrease	Affymetrix, Illumina, Perlegen [up to 2800000] (imputed)	N
1	rs35535570	0.95099	1	78048331	rs17381664	0.193687	Body mass index (joint analysis main effects and physical activity interaction)	42965	28448500	Graff M	42852	PLoS Genet	www.ncbi.nlm.nih.gov/pubmed/28448500	Genome-wide physical activity interactions in adiposity - A meta-analysis of 200,452 adults.	2,518 African American women, 86,278 European ancestry women, 1,773 Filipino ancestry women, 1,030 Indian ancestry women, 1,457 African American men, 55,137 European ancestry men, 7,648 Indian ancestry men, 5,527 European ancestry individuals	6,244 African American women, 17,531 European ancestry women, 329 African American men, 19,956 European ancestry men	1p31.1	ZZZ3	ZZZ3			ENSG00000036549	NA	NA	rs17381664-?	rs17381664	0	17381664	intron_variant	0	NR	2E-7	6.69897	(EA, women)	NA		Affymetrix, Illumina, Perlegen [~ 2500000] (imputed)	N
1	rs35535570	0.95099	1	78048331	rs17381664	0.193687	Body mass index	42965	28448500	Graff M	42852	PLoS Genet	www.ncbi.nlm.nih.gov/pubmed/28448500	Genome-wide physical activity interactions in adiposity - A meta-analysis of 200,452 adults.	2,518 African American women, 86,278 European ancestry women, 1,773 Filipino ancestry women, 1,030 Indian ancestry women, 1,457 African American men, 55,137 European ancestry men, 7,648 Indian ancestry men, 5,527 European ancestry individuals	6,244 African American women, 17,531 European ancestry women, 329 African American men, 19,956 European ancestry men	1p31.1	ZZZ3	ZZZ3			ENSG00000036549	NA	NA	rs17381664-C	rs17381664	0	17381664	intron_variant	0	0.3883	3E-8	7.52288	(EA, women)	0.027	[0.017-0.037] kg/m2 increase	Affymetrix, Illumina, Perlegen [~ 2500000] (imputed)	N
1	rs35535570	0.95099	1	78048331	rs17381664	0.193687	Body mass index	42965	28448500	Graff M	42852	PLoS Genet	www.ncbi.nlm.nih.gov/pubmed/28448500	Genome-wide physical activity interactions in adiposity - A meta-analysis of 200,452 adults.	2,518 African American women, 86,278 European ancestry women, 1,773 Filipino ancestry women, 1,030 Indian ancestry women, 1,457 African American men, 55,137 European ancestry men, 7,648 Indian ancestry men, 5,527 European ancestry individuals	6,244 African American women, 17,531 European ancestry women, 329 African American men, 19,956 European ancestry men	1p31.1	ZZZ3	ZZZ3			ENSG00000036549	NA	NA	rs17381664-C	rs17381664	0	17381664	intron_variant	0	0.3883	4E-9	8.39794	(EA)	0.0228	[0.015-0.03] kg/m2 increase	Affymetrix, Illumina, Perlegen [~ 2500000] (imputed)	N
1	rs35535570	0.95099	1	78048331	rs17381664	0.193687	Body mass index	42965	28448500	Graff M	42852	PLoS Genet	www.ncbi.nlm.nih.gov/pubmed/28448500	Genome-wide physical activity interactions in adiposity - A meta-analysis of 200,452 adults.	2,518 African American women, 86,278 European ancestry women, 1,773 Filipino ancestry women, 1,030 Indian ancestry women, 1,457 African American men, 55,137 European ancestry men, 7,648 Indian ancestry men, 5,527 European ancestry individuals	6,244 African American women, 17,531 European ancestry women, 329 African American men, 19,956 European ancestry men	1p31.1	ZZZ3	ZZZ3			ENSG00000036549	NA	NA	rs17381664-C	rs17381664	0	17381664	intron_variant	0	0.37929999999999997	1E-8	8		0.0211	[0.014-0.028] kg/m2 increase	Affymetrix, Illumina, Perlegen [~ 2500000] (imputed)	N
1	rs35535570	0.95099	1	78048331	rs17381664	0.193687	Body mass index (joint analysis main effects and physical activity interaction)	42965	28448500	Graff M	42852	PLoS Genet	www.ncbi.nlm.nih.gov/pubmed/28448500	Genome-wide physical activity interactions in adiposity - A meta-analysis of 200,452 adults.	2,518 African American women, 86,278 European ancestry women, 1,773 Filipino ancestry women, 1,030 Indian ancestry women, 1,457 African American men, 55,137 European ancestry men, 7,648 Indian ancestry men, 5,527 European ancestry individuals	6,244 African American women, 17,531 European ancestry women, 329 African American men, 19,956 European ancestry men	1p31.1	ZZZ3	ZZZ3			ENSG00000036549	NA	NA	rs17381664-?	rs17381664	0	17381664	intron_variant	0	NR	1E-8	8	(EA)	NA		Affymetrix, Illumina, Perlegen [~ 2500000] (imputed)	N
1	rs35535570	0.95099	1	78048331	rs17381664	0.193687	Body mass index (joint analysis main effects and physical activity interaction)	42965	28448500	Graff M	42852	PLoS Genet	www.ncbi.nlm.nih.gov/pubmed/28448500	Genome-wide physical activity interactions in adiposity - A meta-analysis of 200,452 adults.	2,518 African American women, 86,278 European ancestry women, 1,773 Filipino ancestry women, 1,030 Indian ancestry women, 1,457 African American men, 55,137 European ancestry men, 7,648 Indian ancestry men, 5,527 European ancestry individuals	6,244 African American women, 17,531 European ancestry women, 329 African American men, 19,956 European ancestry men	1p31.1	ZZZ3	ZZZ3			ENSG00000036549	NA	NA	rs17381664-?	rs17381664	0	17381664	intron_variant	0	NR	2E-7	6.69897		NA		Affymetrix, Illumina, Perlegen [~ 2500000] (imputed)	N
1	rs35535570	0.95099	1	78048331	rs17381664	0.193687	Body mass index (joint analysis main effects and physical activity interaction)	42965	28448500	Graff M	42852	PLoS Genet	www.ncbi.nlm.nih.gov/pubmed/28448500	Genome-wide physical activity interactions in adiposity - A meta-analysis of 200,452 adults.	2,518 African American women, 86,278 European ancestry women, 1,773 Filipino ancestry women, 1,030 Indian ancestry women, 1,457 African American men, 55,137 European ancestry men, 7,648 Indian ancestry men, 5,527 European ancestry individuals	6,244 African American women, 17,531 European ancestry women, 329 African American men, 19,956 European ancestry men	1p31.1	ZZZ3	ZZZ3			ENSG00000036549	NA	NA	rs17381664-?	rs17381664	0	17381664	intron_variant	0	NR	4E-7	6.39794	(women)	NA		Affymetrix, Illumina, Perlegen [~ 2500000] (imputed)	N
1	rs35535570	0.95099	1	78048331	rs17381664	0.193687	Body mass index in physically active individuals	42965	28448500	Graff M	42852	PLoS Genet	www.ncbi.nlm.nih.gov/pubmed/28448500	Genome-wide physical activity interactions in adiposity - A meta-analysis of 200,452 adults.	1,957 African American women, 1,773 Filipino ancestry women, 305 Indian ancestry women, 67,609 European ancestry women, 1,206 African American men, 2,029 Indian ancestry men, 43,399 European ancestry men, at least 4,819 European ancestry individuals	4,807 African American women, 12,347 European ancestry women, 265 African American men, 14,540 European ancestry men	1p31.1	ZZZ3	ZZZ3			ENSG00000036549	NA	NA	rs17381664-C	rs17381664	0	17381664	intron_variant	0	0.37929999999999997	2E-7	6.69897		0.0218	[0.014-0.03] kg/m2 increase	Affymetrix, Illumina, Perlegen [~ 2500000] (imputed)	N
1	rs35535570	0.95099	1	78048331	rs17381664	0.193687	Body mass index in physically active individuals	42965	28448500	Graff M	42852	PLoS Genet	www.ncbi.nlm.nih.gov/pubmed/28448500	Genome-wide physical activity interactions in adiposity - A meta-analysis of 200,452 adults.	1,957 African American women, 1,773 Filipino ancestry women, 305 Indian ancestry women, 67,609 European ancestry women, 1,206 African American men, 2,029 Indian ancestry men, 43,399 European ancestry men, at least 4,819 European ancestry individuals	4,807 African American women, 12,347 European ancestry women, 265 African American men, 14,540 European ancestry men	1p31.1	ZZZ3	ZZZ3			ENSG00000036549	NA	NA	rs17381664-C	rs17381664	0	17381664	intron_variant	0	0.3883	2E-7	6.69897	(EA)	0.0223	[0.014-0.031] kg/m2 increase	Affymetrix, Illumina, Perlegen [~ 2500000] (imputed)	N
1	rs35535570	0.95099	1	78048331	rs17381664	0.193687	Body mass index	42965	28448500	Graff M	42852	PLoS Genet	www.ncbi.nlm.nih.gov/pubmed/28448500	Genome-wide physical activity interactions in adiposity - A meta-analysis of 200,452 adults.	2,518 African American women, 86,278 European ancestry women, 1,773 Filipino ancestry women, 1,030 Indian ancestry women, 1,457 African American men, 55,137 European ancestry men, 7,648 Indian ancestry men, 5,527 European ancestry individuals	6,244 African American women, 17,531 European ancestry women, 329 African American men, 19,956 European ancestry men	1p31.1	ZZZ3	ZZZ3			ENSG00000036549	NA	NA	rs17381664-C	rs17381664	0	17381664	intron_variant	0	0.37929999999999997	3E-8	7.52288	(women)	0.0263	[0.017-0.036] kg/m2 increase	Affymetrix, Illumina, Perlegen [~ 2500000] (imputed)	N
1	rs35535570	0.95099	1	78048331	rs17381664	0.193687	Obesity	41529	23563607	Berndt SI	41371	Nat Genet	www.ncbi.nlm.nih.gov/pubmed/23563607	Genome-wide meta-analysis identifies 11 new loci for anthropometric traits and provides insights into genetic architecture.	93,015 European ancestry overweight individuals, 32,858 European ancestry class I obese individuals, 9,889 European ancestry class II obese individuals, 2,896 European ancestry class III obese individuals, up to 65,840 European ancestry controls	65,332 European ancestry overweight individuals, 22,373 European ancestry class I obese individuals, 5,476 European ancestry class II obese individuals, 1,162 European ancestry class III obese individuals, up to 39,294 European ancestry controls	1p31.1	ZZZ3	ZZZ3			ENSG00000036549	NA	NA	rs17381664-C	rs17381664	0	17381664	intron_variant	0	0.39	3E-8	7.52288	(Obesity class II)	1.09	[NR]	Affymetrix, Illumina [~ 2800000] (imputed)	N
1	rs35535570	0.95099	1	78048331	rs17381664	0.193687	Diastolic blood pressure	44460	33230300	Surendran P	44158	Nat Genet	www.ncbi.nlm.nih.gov/pubmed/33230300	Discovery of rare variants associated with blood pressure regulation through meta-analysis of 1.3 million individuals.	810,865 European ancestry individuals	354,096 European ancestry individuals	1p31.1		ZZZ3			ENSG00000036549	NA	NA	rs17381664-T	rs17381664	0	17381664	intron_variant	0	0.5974	1E-10	10		0.0916166	[0.064-0.12] mmHg increase	Affymetrix, Illumina [242866] (imputed)	N
1	rs35535570	0.95099	1	78048331	rs17381664	0.193687	Body mass index	43371	30108127	Hoffmann TJ	43326	Genetics	www.ncbi.nlm.nih.gov/pubmed/30108127	A Large Multi-ethnic Genome-Wide Association Study of Adult Body Mass Index Identifies Novel Loci.	315,347 European ancestry individuals, 8,322 Hispanic/Latino individuals, 7,290 East Asian ancestry individuals, 3,069 African American individuals, 459 South Asian ancestry individuals	431,743 European ancestry individuals, 9,275 South Asian ancestry individuals, 8,261 African British individuals, 1,822 East Asian ancestry individuals, 7,620 individuals	1p31.1	NR	ZZZ3			ENSG00000036549	NA	NA	rs17381664-T	rs17381664	0	17381664	intron_variant	0	NR	3E-15	14.5229		0.021	[NR] unit decrease	Affymetrix [at least 28613428] (imputed)	N
1	rs35535570	0.95099	1	78092479	rs6678622	0.178464	Hip circumference	42878	25673412	Shungin D	42047	Nature	www.ncbi.nlm.nih.gov/pubmed/25673412	New genetic loci link adipose and insulin biology to body fat distribution.	up to 56,910 European ancestry men, up to 86,570 European ancestry women	up to 36,570 European ancestry men, 30,172 European ancestry women, 915 Filipino ancestry men, 735 Filipino ancestry women, 2,351 African American/Afro-Caribbean ancestry men, 6,258 African American/Afro-Caribbean ancestry women, 2,285 South Asian ancestry men, 506 South Asian ancestry women, 195 Seychellois ancestry men, 266 Seychellois ancestry women	1p31.1	ZZZ3	ZZZ3			ENSG00000036549	NA	NA	rs6678622-T	rs6678622	0	6678622	intron_variant	0	0.3874	1E-9	9	(EA)	0.0225	[0.015-0.03] unit increase	Affymetrix, Illumina, Perlegen [up to 2542447] (imputed)	N
1	rs35535570	0.95099	1	78092479	rs6678622	0.178464	Hip circumference	42878	25673412	Shungin D	42047	Nature	www.ncbi.nlm.nih.gov/pubmed/25673412	New genetic loci link adipose and insulin biology to body fat distribution.	up to 56,910 European ancestry men, up to 86,570 European ancestry women	up to 36,570 European ancestry men, 30,172 European ancestry women, 915 Filipino ancestry men, 735 Filipino ancestry women, 2,351 African American/Afro-Caribbean ancestry men, 6,258 African American/Afro-Caribbean ancestry women, 2,285 South Asian ancestry men, 506 South Asian ancestry women, 195 Seychellois ancestry men, 266 Seychellois ancestry women	1p31.1	ZZZ3	ZZZ3			ENSG00000036549	NA	NA	rs6678622-T	rs6678622	0	6678622	intron_variant	0	0.3874	6E-8	7.22185	(EA,women)	0.0262	[0.017-0.036] unit increase	Affymetrix, Illumina, Perlegen [up to 2542447] (imputed)	N
1	rs35535570	0.95099	1	78995535	rs34443463	0.175549	Lung cancer	42996	28604730	McKay JD	42898	Nat Genet	www.ncbi.nlm.nih.gov/pubmed/28604730	Large-scale association analysis identifies new lung cancer susceptibility loci and heterogeneity in genetic susceptibility across histological subtypes.	29,266 European ancestry cases, 56,450 European ancestry controls	NA	1p31.1	PTGFR	PTGFR			ENSG00000122420	NA	NA	rs34443463-A	rs34443463	0	34443463	intron_variant	0	0.278780776	3E-6	5.52288		1.06578	[1.037685637-1.094625739]	Illumina [10439017] (imputed)	N
1	rs35535570	0.95099	1	77989923	rs12754946	0.159544	Bipolar I disorder	43658	31043756	Stahl EA	43586	Nat Genet	www.ncbi.nlm.nih.gov/pubmed/31043756	Genome-wide association study identifies 30 loci associated with bipolar disorder.	14,879 European ancestry cases, 31,358 European ancestry controls	NA	1p31.1	NR	AK5			ENSG00000154027	NA	NA	rs12754946-T	rs12754946	0	12754946	intron_variant	0	0.575	3E-7	6.52288		1.0835		NR [9372253] (imputed)	N
1	rs35535570	0.95099	1	77989923	rs12754946	0.159544	Educational attainment (years of education)	42790	27225129	Okbay A	42516	Nature	www.ncbi.nlm.nih.gov/pubmed/27225129	Genome-wide association study identifies 74 loci associated with educational attainment.	405,072 European ancestry individuals	NA	1p31.1	NR	AK5			ENSG00000154027	NA	NA	rs12754946-T	rs12754946	0	12754946	intron_variant	0	0.5731	1E-8	8		0.0127578	NR unit increase	Affymetrix, Illumina, Perlegen [~ 9300000] (imputed)	N
1	rs35535570	0.95099	1	77989923	rs12754946	0.159544	Household income (MTAG)	43859	31844048	Hill WD	43815	Nat Commun	www.ncbi.nlm.nih.gov/pubmed/31844048	Genome-wide analysis identifies molecular systems and 149 genetic loci associated with income.	505,541 British and unknown ancestry individuals	NA	1p31.1	AK5	AK5			ENSG00000154027	NA	NA	rs12754946-C	rs12754946	0	12754946	intron_variant	0	0.4456	5E-8	7.30103		0.0111527	[0.0072-0.0152] unit decrease	Affymetrix [up to 18485882] (imputed)	N
5	rs2287357	0.927531	16	89263851	rs3743986	0.148524	Red cell distribution width	43504	30595370	Kichaev G	43461	Am J Hum Genet	www.ncbi.nlm.nih.gov/pubmed/30595370	Leveraging Polygenic Functional Enrichment to Improve GWAS Power.	approximately 445,000 European ancestry individuals	NA	16q24.3		SLC22A31			ENSG00000259803	NA	NA	rs3743986-?	rs3743986	0	3743986	intron_variant	0	NR	1E-11	11		NA		NR [~ 8900000] (imputed)	N
2	rs3116651	0.925292	1	159718312	rs4255379	0.0917154	C-reactive protein levels	43913	31900758	Han X	43833	Eur J Epidemiol	www.ncbi.nlm.nih.gov/pubmed/31900758	Using Mendelian randomization to evaluate the causal relationship between serum C-reactive protein levels and age-related macular degeneration.	418,642 British ancestry individuals	NA	1q23.2	NR	CRP - DUSP23	ENSG00000132693	ENSG00000158716		33933	32410	rs4255379-G	rs4255379	0	4255379	intergenic_variant	1	0.392979	2E-145	144.699		0.0525035	[0.048-0.057] unit decrease	NR [NR]	N
3	rs114470084	0.935315	5	111822628	rs341338	0.0885013	DNA methylation variation (age effect)	43437	30348214	Zhang Q	43395	Genome Med	www.ncbi.nlm.nih.gov/pubmed/30348214	Genotype effects contribute to variation in longitudinal methylome patterns in older people.	Up to 954 individuals	NA	5q22.2	NR	HMGB3P16 - NA	ENSG00000248430			33942	NA	rs341338-?	rs341338	0	341338	intergenic_variant	1	NR	7E-9	8.1549		NA		Illumina [7760689] (imputed)	N
4	rs4362358	0.957496	15	78751962	rs12442456	0.0868839	Schizophrenia	44831	35396580	Trubetskoy V	44659	Nature	www.ncbi.nlm.nih.gov/pubmed/35396580	Mapping genomic loci implicates genes and synaptic biology in schizophrenia.	53,386 European ancestry cases, 77,258 European ancestry controls, 14,004 East Asian ancestry cases, 16,757 East Asian ancestry controls, 6,152 African American cases, 3,918 African American controls, 1,234 Latino cases, 3,090 Latino controls	1,979 European ancestry cases, 142,626 European ancestry controls	15q25.1		IREB2			ENSG00000136381	NA	NA	rs12442456-G	rs12442456	0	12442456	intron_variant	0	0.835	1E-9	9		1.0662	[1.05-1.09]	Affymetrix [7585078] (imputed)	N
5	rs2287357	0.927531	16	89185175	rs35561531	0.0740821	Sunburns	43504	30595370	Kichaev G	43461	Am J Hum Genet	www.ncbi.nlm.nih.gov/pubmed/30595370	Leveraging Polygenic Functional Enrichment to Improve GWAS Power.	approximately 344,000 European ancestry individuals	NA	16q24.3		ACSF3			ENSG00000176715	NA	NA	rs35561531-?	rs35561531	0	35561531	intron_variant	0	NR	2E-38	37.699		NA		NR [~ 8900000] (imputed)	N
3	rs114470084	0.935315	5	111865543	rs58170444	0.0723089	Neonatal abstinence syndrome	44813	35974158	Bibi S	44789	Pediatr Res	www.ncbi.nlm.nih.gov/pubmed/35974158	Polygenic risk scores and the need for pharmacotherapy in neonatal abstinence syndrome.	231 European ancestry cases, 151 European ancestry controls	NA	5q22.2		HMGB3P16 - LINC02200	ENSG00000248430	ENSG00000250358		76857	98590	rs58170444-?	rs58170444	0	58170444	regulatory_region_variant	1	NR	9E-6	5.04576		0.898871	[0.5-1.3] unit decrease	Illumina [NR] (imputed)	N
4	rs4362358	0.957496	15	78931057	rs9920506	0.0587349	Post bronchodilator FEV1	42657	26634245	Lutz SM	42341	BMC Genet	www.ncbi.nlm.nih.gov/pubmed/26634245	A genome-wide association study identifies risk loci for spirometric measures among smokers of European and African ancestry.	10,094 European ancestry current and former smoker individuals, 3,260 African American current and former smoker individuals, 178 current and former smoker individuals	NA	15q25.1	CHRNB4	CHRNB4			ENSG00000117971	NA	NA	rs9920506-A	rs9920506	0	9920506	intron_variant	0	0.186	7E-7	6.1549		0.063	NR unit increase	Illumina [NR] (imputed)	N
1	rs35535570	0.95099	1	77761377	rs2815312	0.0576472	Educational attainment	44743	35361970	Okbay A	44651	Nat Genet	www.ncbi.nlm.nih.gov/pubmed/35361970	Polygenic prediction of educational attainment within and between families from genome-wide association analyses in 3 million individuals.	3,037,499 European ancestry individuals	NA	1p31.1		AK5			ENSG00000154027	NA	NA	rs2815312-T	rs2815312	0	2815312	intron_variant	0	0.199	3E-9	8.52288		0.00779451	[0.0052-0.0104] unit decrease	Illumina [10675380] (imputed)	N
2	rs3116651	0.925292	1	159692573	rs2808634	0.0478094	C-reactive protein	41215	22939635	Reiner AP	41149	Am J Hum Genet	www.ncbi.nlm.nih.gov/pubmed/22939635	Genome-wide association and population genetic analysis of C-reactive protein in African American and Hispanic American women.	8,280 African American female individuals, 3,548 Hispanic female individuals	3,787 African American female individuals, 3,548 Hispanic female individuals, 5,656 European ancestry individuals	1q23.2	FCER1A, DUSP23, OR10J1, APCS, DARC, IFI16, OR10J5, CRP, OR10J3, OLFML2B, FCRL6	CRP - DUSP23	ENSG00000132693	ENSG00000158716		8194	58149	rs2808634-T	rs2808634	0	2808634	intergenic_variant	1	0.156	3E-10	9.52288	(AA women)	0.153	[0.11-0.20] unit decrease	Affymetrix [up to 2203609] (imputed)	N
2	rs3116651	0.925292	1	159692573	rs2808634	0.0478094	C-reactive protein levels	43648	31217584	Wojcik GL	43635	Nature	www.ncbi.nlm.nih.gov/pubmed/31217584	Genetic analyses of diverse populations improves discovery for complex traits.	8,349 African American individuals, 15,912 Hispanic/Latino individuals, 1,811 Asian ancestry individuals, 1,777 Native Hawaiian ancestry individuals, 574 Native American ancestry individuals, 97 individuals	NA	1q23.2	NR	CRP - DUSP23	ENSG00000132693	ENSG00000158716		8194	58149	rs2808634-?	rs2808634	0	2808634	intergenic_variant	1	NR	3E-6	5.52288		0.0490618	[0.029-0.07] unit increase	Illumina [30861016] (imputed)	N
1	rs35535570	0.95099	1	77574751	rs77560273	0.0437093	Body mass index	43938	31669095	Zhu Z	43762	J Allergy Clin Immunol	www.ncbi.nlm.nih.gov/pubmed/31669095	Shared Genetic and Experimental Links between Obesity-Related Traits and Asthma Subtypes in UK Biobank.	457,822 European ancestry individuals	NA	1p31.1	NR	PIGK			ENSG00000142892	NA	NA	rs77560273-?	rs77560273	0	77560273	intron_variant	0	NR	4E-12	11.3979		NA		Affymetrix [~ 8270000] (imputed)	N
2	rs3116651	0.925292	1	159680868	rs2808630	0.0424892	Lung cancer	39615	18385676	Amos CI	39541	Nat Genet	www.ncbi.nlm.nih.gov/pubmed/18385676	Genome-wide association scan of tag SNPs identifies a susceptibility locus for lung cancer at 15q25.1.	1,154 European ancestry cases, 1,137 European ancestry controls	2,724 European ancestry cases, 3,694 European ancestry controls	1q23.2	CRP	CRPP1 - CRP	ENSG00000223603	ENSG00000132693		5471	1211	rs2808630-G	rs2808630	0	2808630	intergenic_variant	1	NR	7E-6	5.1549		1.22	[1.10-1.35]	Illumina [317498]	N
5	rs2287357	0.927531	16	89085743	rs112584165	0.0372203	Melanoma	44148	32887889	Rashkin SR	44078	Nat Commun	www.ncbi.nlm.nih.gov/pubmed/32887889	Pan-cancer study detects genetic risk variants and shared genetic basis in two large cohorts.	6,777 European ancestry cases, 410,350 European ancestry controls	NA	16q24.3		CBFA2T3 - ACSF3	ENSG00000129993	ENSG00000176715		42128	69040	rs112584165-G	rs112584165	0	112584165	intergenic_variant	1	NR	8E-9	8.09691		1.5124	NR	Affymetrix [7846216] (imputed)	N
5	rs2287357	0.927531	16	89085743	rs112584165	0.0372203	Hair color	43504	30595370	Kichaev G	43461	Am J Hum Genet	www.ncbi.nlm.nih.gov/pubmed/30595370	Leveraging Polygenic Functional Enrichment to Improve GWAS Power.	approximately 452,000 European ancestry individuals	NA	16q24.3		CBFA2T3 - ACSF3	ENSG00000129993	ENSG00000176715		42128	69040	rs112584165-?	rs112584165	0	112584165	intergenic_variant	1	NR	1E-300	300		NA		NR [~ 8900000] (imputed)	N
2	rs3116651	0.925292	1	159690812	rs2246469	0.0347952	C-reactive protein levels	43573	30388399	Ligthart S	43405	Am J Hum Genet	www.ncbi.nlm.nih.gov/pubmed/30388399	Genome Analyses of >200,000 Individuals Identify 58 Loci for Chronic Inflammation and Highlight Pathways that Link Inflammation and Complex Disorders.	148,164 European ancestry individuals	NA	1q23.2	CRP	CRP - DUSP23	ENSG00000132693	ENSG00000158716		6433	59910	rs2246469-A	rs2246469	0	2246469	intergenic_variant	1	0.34	6E-27	26.2218		0.046	[0.038-0.054] unit increase	Affymetrix, Illumina, Perlegen [10019203] (imputed)	N
4	rs4362358	0.957496	15	78798939	rs57338032	0.0290115	CTACK levels	42951	27989323	Ahola-Olli AV	42717	Am J Hum Genet	www.ncbi.nlm.nih.gov/pubmed/27989323	Genome-wide Association Study Identifies 27 Loci Influencing Concentrations of Circulating Cytokines and Growth Factors.	3,631 Finnish ancestry individuals	NA	15q25.1	NR	IREB2 - HYKK	ENSG00000136381	ENSG00000188266		5144	967	rs57338032-G	rs57338032	0	57338032	intergenic_variant	1	NR	6E-7	6.22185		0.1583	[0.096-0.22] SD units decrease	NR [10700000] (imputed)	N
3	rs114470084	0.935315	5	111047404	rs146239224	0.0263562	Platelet count	44882	36329257	Lee CJ	44868	Commun Biol	www.ncbi.nlm.nih.gov/pubmed/36329257	Phenome-wide analysis of Taiwan Biobank reveals novel glycemia-related loci and genetic risks for diabetes.	76,345 Taiwanese ancestry individuals	NA	5q22.1		STARD4-AS1, NREP			ENSG00000246859, ENSG00000134986	NA	NA	rs146239224-?	rs146239224	0	146239224	intron_variant	0	NR	5E-11	10.301		2.1548	unit decrease	NR [5925277] (imputed)	N
2	rs3116651	0.925292	1	159726586	rs115585839	0.0226931	C-reactive protein levels	44376	33462484	Sinnott-Armstrong N	44214	Nat Genet	www.ncbi.nlm.nih.gov/pubmed/33462484	Genetics of 35 blood and urine biomarkers in the UK Biobank.	341,805 European ancestry individuals, 6,006 African ancestry individuals, 7,316 South Asian ancestry individuals	NA	1q23.2	NR	CRP - DUSP23	ENSG00000132693	ENSG00000158716		42207	24136	rs115585839-T	rs115585839	0	115585839	regulatory_region_variant	1	NR	8E-39	38.0969		0.1081	[0.092-0.124] unit increase	Affymetrix [9000000] (imputed)	N
4	rs4362358	0.957496	15	79051705	rs112238647	0.0225639	Estimated glomerular filtration rate (creatinine)	44707	34272381	Stanzick KJ	44393	Nat Commun	www.ncbi.nlm.nih.gov/pubmed/34272381	Discovery and prioritization of variants and genes for kidney function in >1.2 million individuals.	1,004,040 European ancestry individuals	417,288 European ancestry individuals	15q25.1		ADAMTS7			ENSG00000136378	NA	NA	rs112238647-T	rs112238647	0	112238647	3_prime_UTR_variant	0	0.0635	1E-7	7	(conditioned on rs12899201)	0.00319114	[0.002-0.0044] unit decrease	NR [13635145] (imputed)	N
3	rs114470084	0.935315	5	111006570	rs255896	0.0224707	Intelligence	43355	29942086	Savage JE	43276	Nat Genet	www.ncbi.nlm.nih.gov/pubmed/29942086	Genome-wide association meta-analysis in 269,867 individuals identifies new genetic and functional links to intelligence.	269,867 European ancestry individuals	NA	5q22.1	NR	STARD4-AS1, NREP			ENSG00000246859, ENSG00000134986	NA	NA	rs255896-T	rs255896	0	255896	intron_variant	0	NR	3E-9	8.52288		5.925	z-score decrease	Affymetrix, Illumina [9295118] (imputed)	N
3	rs114470084	0.935315	5	111006570	rs255896	0.0224707	Attention deficit hyperactivity disorder or autism spectrum disorder or intelligence (pleiotropy)	44809	35764056	Rao S	44740	Neuropsychobiology	www.ncbi.nlm.nih.gov/pubmed/35764056	Genetic Relationships between Attention-Deficit/Hyperactivity Disorder, Autism Spectrum Disorder, and Intelligence.	20,183 European ancestry ADHD cases, 18,381 European ancestry ASD cases, up to 63,160 European ancestry controls, 269,867 European ancestry individuals with intelligence measurements	NA	5q22.1		STARD4-AS1, NREP			ENSG00000246859, ENSG00000134986	NA	NA	rs255896-?	rs255896	0	255896	intron_variant	0	NR	4E-8	7.39794		NA		NR [6307410] (imputed)	N
2	rs3116651	0.925292	1	159675717	rs876538	0.0215798	Attention deficit hyperactivity disorder (persistent)	44034	32279069	Rovira P	43933	Neuropsychopharmacology	www.ncbi.nlm.nih.gov/pubmed/32279069	Shared genetic background between children and adults with attention deficit/hyperactivity disorder.	6,532 European ancestry cases, 15,874 European ancestry controls	NA	1q23.2	NR	CRPP1 - CRP	ENSG00000223603	ENSG00000132693		320	6362	rs876538-?	rs876538	0	876538	intergenic_variant	1	0.79	2E-6	5.69897		1.13636	[1.09-1.2]	Illumina [~ 1113287] (imputed)	N
5	rs2287357	0.927531	16	89154499	rs11862309	0.0208719	Hair color	43504	30595370	Kichaev G	43461	Am J Hum Genet	www.ncbi.nlm.nih.gov/pubmed/30595370	Leveraging Polygenic Functional Enrichment to Improve GWAS Power.	approximately 452,000 European ancestry individuals	NA	16q24.3		NA - ACSF3		ENSG00000176715		NA	284	rs11862309-?	rs11862309	0	11862309	intergenic_variant	1	NR	1E-300	300		NA		NR [~ 8900000] (imputed)	N
5	rs2287357	0.927531	16	89043454	rs117565673	0.0202516	Mean corpuscular hemoglobin	42977	27863252	Astle WJ	42691	Cell	www.ncbi.nlm.nih.gov/pubmed/27863252	The Allelic Landscape of Human Blood Cell Trait Variation and Links to Common Complex Disease.	172,332 European ancestry individuals	NA	16q24.3	CBFA2T3	CBFA2T3			ENSG00000129993	NA	NA	rs117565673-C	rs117565673	0	117565673	5_prime_UTR_variant	0	0.0721	2E-12	11.699		0.0491392	[0.035-0.063] unit decrease	Affymetrix [~ 2500000] (imputed)	N
5	rs2287357	0.927531	16	89043454	rs117565673	0.0202516	Immature fraction of reticulocytes	44092	32888494	Vuckovic D	44075	Cell	www.ncbi.nlm.nih.gov/pubmed/32888494	The Polygenic and Monogenic Basis of Blood Traits and Diseases.	408,112 British individuals	NA	16q24.3	CBFA2T3	CBFA2T3			ENSG00000129993	NA	NA	rs117565673-C	rs117565673	0	117565673	5_prime_UTR_variant	0	0.069048	4E-13	12.3979		0.03284	[0.024-0.042] unit decrease	Affymetrix [93095623] (imputed)	N
5	rs2287357	0.927531	16	89043454	rs117565673	0.0202516	Mean corpuscular hemoglobin	44092	32888494	Vuckovic D	44075	Cell	www.ncbi.nlm.nih.gov/pubmed/32888494	The Polygenic and Monogenic Basis of Blood Traits and Diseases.	408,112 British individuals	NA	16q24.3	CBFA2T3	CBFA2T3			ENSG00000129993	NA	NA	rs117565673-C	rs117565673	0	117565673	5_prime_UTR_variant	0	0.069036	1E-25	25		0.0462324	[0.038-0.055] unit decrease	Affymetrix [93095623] (imputed)	N
5	rs2287357	0.927531	16	89043454	rs117565673	0.0202516	Mean reticulocyte volume	44092	32888494	Vuckovic D	44075	Cell	www.ncbi.nlm.nih.gov/pubmed/32888494	The Polygenic and Monogenic Basis of Blood Traits and Diseases.	408,112 British individuals	NA	16q24.3	CBFA2T3	CBFA2T3			ENSG00000129993	NA	NA	rs117565673-C	rs117565673	0	117565673	5_prime_UTR_variant	0	0.069043	8E-15	14.0969		0.0351134	[0.026-0.044] unit decrease	Affymetrix [93095623] (imputed)	N
5	rs2287357	0.927531	16	89043454	rs117565673	0.0202516	Mean corpuscular volume	44092	32888494	Vuckovic D	44075	Cell	www.ncbi.nlm.nih.gov/pubmed/32888494	The Polygenic and Monogenic Basis of Blood Traits and Diseases.	408,112 British individuals	NA	16q24.3	CBFA2T3	CBFA2T3			ENSG00000129993	NA	NA	rs117565673-C	rs117565673	0	117565673	5_prime_UTR_variant	0	0.069036	6E-18	17.2218		0.0471005	[0.039-0.055] unit decrease	Affymetrix [93095623] (imputed)	N
5	rs2287357	0.927531	16	89043454	rs117565673	0.0202516	Mean corpuscular hemoglobin	43504	30595370	Kichaev G	43461	Am J Hum Genet	www.ncbi.nlm.nih.gov/pubmed/30595370	Leveraging Polygenic Functional Enrichment to Improve GWAS Power.	approximately 443,000 European ancestry individuals	NA	16q24.3		CBFA2T3			ENSG00000129993	NA	NA	rs117565673-?	rs117565673	0	117565673	5_prime_UTR_variant	0	NR	3E-35	34.5229		NA		NR [~ 8900000] (imputed)	N
5	rs2287357	0.927531	16	89043454	rs117565673	0.0202516	Red cell distribution width	44092	32888494	Vuckovic D	44075	Cell	www.ncbi.nlm.nih.gov/pubmed/32888494	The Polygenic and Monogenic Basis of Blood Traits and Diseases.	408,112 British individuals	NA	16q24.3	CBFA2T3	CBFA2T3			ENSG00000129993	NA	NA	rs117565673-C	rs117565673	0	117565673	5_prime_UTR_variant	0	0.069057	2E-12	11.699		0.031189	[0.022-0.04] unit decrease	Affymetrix [93095623] (imputed)	N
3	rs114470084	0.935315	5	111096552	rs255900	0.0201934	Low myopia	44466	33830181	Tideman JWL	44294	JAMA Ophthalmol	www.ncbi.nlm.nih.gov/pubmed/33830181	Evaluation of Shared Genetic Susceptibility to High and Low Myopia and Hyperopia.	11,197 European ancestry low myopic cases, 21,416 European ancestry emmetropia controls	NA	5q22.1	NR	NREP			ENSG00000134986	NA	NA	rs255900-?	rs255900	0	255900	intron_variant	0	NR	6E-6	5.22185		0.102066	[0.058-0.146] unit decrease	NR [13958389] (imputed)	N
3	rs114470084	0.935315	5	111046342	rs67968533	0.0194631	PR interval	44036	32439900	Ntalla I	43972	Nat Commun	www.ncbi.nlm.nih.gov/pubmed/32439900	Multi-ancestry GWAS of the electrocardiographic PR interval identifies 202 loci underlying cardiac conduction.	271,570 European ancestry individuals	NA	5q22.1	STARD4	NREP, STARD4-AS1			ENSG00000134986, ENSG00000246859	NA	NA	rs67968533-C	rs67968533	0	67968533	intron_variant	0	0.0882	3E-9	8.52288		0.7005	[0.47-0.93] ms increase	Affymetrix, Illumina [at least 167995] (imputed)	N
3	rs114470084	0.935315	5	111046342	rs67968533	0.0194631	PR interval	44036	32439900	Ntalla I	43972	Nat Commun	www.ncbi.nlm.nih.gov/pubmed/32439900	Multi-ancestry GWAS of the electrocardiographic PR interval identifies 202 loci underlying cardiac conduction.	271,570 European ancestry individuals, 8,173 African American individuals, 12,823 Hispanic/Latino individuals	NA	5q22.1	STARD4	NREP, STARD4-AS1			ENSG00000134986, ENSG00000246859	NA	NA	rs67968533-C	rs67968533	0	67968533	intron_variant	0	0.09	5E-9	8.30103		0.66	[0.44-0.88] ms increase	Affymetrix, Illumina [at least 167995] (imputed)	N
4	rs4362358	0.957496	15	78907736	rs12443170	0.0182499	Autism spectrum disorder or schizophrenia	42963	28540026	Anney RJL	42877	Mol Autism	www.ncbi.nlm.nih.gov/pubmed/28540026	Meta-analysis of GWAS of over 16,000 individuals with autism spectrum disorder highlights a novel locus at 10q24.32 and a significant overlap with schizophrenia.	schizophrenia cases and controls (see Ripke, 2014), up to 6,197 European ancestry ASD cases, up to 7,377 European ancestry controls, up to 1,190 ASD cases, up to 1,190 controls	NA	15q25.1	CHRNA3, CHRNA5, HYKK, PSMA4	CHRNA3			ENSG00000080644	NA	NA	rs12443170-?	rs12443170	0	12443170	intron_variant	0		2E-8	7.69897		1.0989	[1.06-1.12]	Affymetrix, Illumina [NR]	N
3	rs114470084	0.935315	5	111479750	rs62372418	0.0172216	Insomnia	44778	35835914	Watanabe K	44756	Nat Genet	www.ncbi.nlm.nih.gov/pubmed/35835914	Genome-wide meta-analysis of insomnia prioritizes genes associated with metabolic and psychiatric pathways.	593,724 European ancestry cases, 1,771,286 European ancestry controls	NA	5q22.1		EPB41L4A			ENSG00000129595	NA	NA	rs62372418-T	rs62372418	0	62372418	intron_variant	0	NR	3E-8	7.52288		0.006	[0.004-0.008] unit increase	Illumina [10713943] (imputed)	N
3	rs114470084	0.935315	5	111602713	rs13358904	0.0156897	Suicide ideation score in major depressive disorder	42529	26079190	Galfalvy H	42171	Am J Med Genet B Neuropsychiatr Genet	www.ncbi.nlm.nih.gov/pubmed/26079190	A genome-wide association study of suicidal behavior.	358 European ancestry individuals	NA	5q22.2	EPB41L4A	EPB41L4A			ENSG00000129595	NA	NA	rs13358904-G	rs13358904	0	13358904	intron_variant	0	0.21	5E-6	5.30103		3.049	Suicidal ideation score increase	Illumina [794207]	N
3	rs114470084	0.935315	5	111149184	rs35057097	0.0146327	Serum total protein level	44544	34594039	Sakaue S	44469	Nat Genet	www.ncbi.nlm.nih.gov/pubmed/34594039	A cross-population atlas of genetic associations for 220 human phenotypes.	314,921 European ancestry individuals, 133,321 East Asian ancestry individuals	NA	5q22.1		NREP			ENSG00000134986	NA	NA	rs35057097-C	rs35057097	0	35057097	intron_variant	0	NR	4E-9	8.39794		0.0173	[0.012-0.023] unit decrease	Affymetrix, Illumina [20536782] (imputed)	N
3	rs114470084	0.935315	5	111004758	rs17133574	0.0117069	Diverticular disease	43404	30177863	Maguire LH	43346	Nat Genet	www.ncbi.nlm.nih.gov/pubmed/30177863	Genome-wide association analyses identify 39 new susceptibility loci for diverticular disease.	27,444 British ancestry cases, 382,284 British ancestry controls	NA	5q22.1	TPM1	NREP, STARD4-AS1			ENSG00000134986, ENSG00000246859	NA	NA	rs17133574-C	rs17133574	0	17133574	intron_variant	0	0.169870344079786	2E-6	5.69897		0.0033899	[NR] unit decrease	Affymetrix [> 30000000] (imputed)	N
2	rs3116651	0.925292	1	159680817	rs3093070	0.00960015	C-reactive protein levels	44376	33462484	Sinnott-Armstrong N	44214	Nat Genet	www.ncbi.nlm.nih.gov/pubmed/33462484	Genetics of 35 blood and urine biomarkers in the UK Biobank.	341,805 European ancestry individuals, 6,006 African ancestry individuals, 7,316 South Asian ancestry individuals	NA	1q23.2	NR	CRPP1 - CRP	ENSG00000223603	ENSG00000132693		5420	1262	rs3093070-G	rs3093070	0	3093070	intergenic_variant	1	NR	5E-29	28.301		0.1019	[0.084-0.12] unit increase	Affymetrix [9000000] (imputed)	N
2	rs3116651	0.925292	1	159670967	rs72698573	0.00871711	C-reactive protein levels	44376	33462484	Sinnott-Armstrong N	44214	Nat Genet	www.ncbi.nlm.nih.gov/pubmed/33462484	Genetics of 35 blood and urine biomarkers in the UK Biobank.	341,805 European ancestry individuals, 6,006 African ancestry individuals, 7,316 South Asian ancestry individuals	NA	1q23.2	NR	NA - CRPP1		ENSG00000223603		NA	3806	rs72698573-C	rs72698573	0	72698573	intergenic_variant	1	NR	4E-97	96.3979		0.09	[0.082-0.098] unit decrease	Affymetrix [9000000] (imputed)	N
2	rs3116651	0.925292	1	159670936	rs72698571	0.00817603	C-reactive protein levels	43573	30388399	Ligthart S	43405	Am J Hum Genet	www.ncbi.nlm.nih.gov/pubmed/30388399	Genome Analyses of >200,000 Individuals Identify 58 Loci for Chronic Inflammation and Highlight Pathways that Link Inflammation and Complex Disorders.	148,164 European ancestry individuals	NA	1q23.2	CRP	PARK7 - CRPP1	ENSG00000116288	ENSG00000223603		151715641	3837	rs72698571-T	rs72698571	0	72698571	intergenic_variant	1	0.1	4E-66	65.3979		0.129	[0.11-0.14] unit decrease	Affymetrix, Illumina, Perlegen [10019203] (imputed)	N
2	rs3116651	0.925292	1	159628220	rs61821567	0.00755582	C-reactive protein levels	43913	31900758	Han X	43833	Eur J Epidemiol	www.ncbi.nlm.nih.gov/pubmed/31900758	Using Mendelian randomization to evaluate the causal relationship between serum C-reactive protein levels and age-related macular degeneration.	418,642 British ancestry individuals	NA	1q23.2	NR	OR10J6P - CRPP1	ENSG00000158731	ENSG00000223603		59203	46553	rs61821567-C	rs61821567	0	61821567	intergenic_variant	1	0.967701	2E-20	19.699		0.0548272	[0.043-0.066] unit decrease	NR [NR]	N
2	rs3116651	0.925292	1	159677904	rs113188187	0.00662985	C-reactive protein levels	44376	33462484	Sinnott-Armstrong N	44214	Nat Genet	www.ncbi.nlm.nih.gov/pubmed/33462484	Genetics of 35 blood and urine biomarkers in the UK Biobank.	341,805 European ancestry individuals, 6,006 African ancestry individuals, 7,316 South Asian ancestry individuals	NA	1q23.2	NR	CRPP1 - CRP	ENSG00000223603	ENSG00000132693		2507	4175	rs113188187-T	rs113188187	0	113188187	intergenic_variant	1	NR	3E-39	38.5229		0.105	[0.089-0.121] unit increase	Affymetrix [9000000] (imputed)	N
2	rs3116651	0.925292	1	159726123	rs17666 x rs10908741	NA	Neurofibrillary tangles (SNP x SNP interaction)	44040	32450446	Wang H	43950	Neurobiol Aging	www.ncbi.nlm.nih.gov/pubmed/32450446	Genome-wide interaction analysis of pathological hallmarks in Alzheimer's disease.	1,316 individuals	NA	1q23.2	NR x NR	No mapped genes x CRP - DUSP23				NA	NA	rs17666-? x rs10908741-?	rs17666 x rs10908741	0	NA	3_prime_UTR_variant x regulatory_region_variant	NA	NR	5E-8	7.30103		NA		Affymetrix, Illumina [279409] (imputed)	N
1	rs35535570	0.95099	1	77964269	rs3769176 x rs7514041	NA	Total PHF-tau (SNP x SNP interaction)	44040	32450446	Wang H	43950	Neurobiol Aging	www.ncbi.nlm.nih.gov/pubmed/32450446	Genome-wide interaction analysis of pathological hallmarks in Alzheimer's disease.	1,285 individuals	NA	1p31.1	NR x NR	No mapped genes x AK5				NA	NA	rs3769176-? x rs7514041-?	rs3769176 x rs7514041	0	NA	intron_variant x intron_variant	NA	NR	1E-9	9		NA		Affymetrix, Illumina [279409] (imputed)	N
1	rs35535570	0.95099	1	77964269	rs6435922 x rs7514041	NA	Total PHF-tau (SNP x SNP interaction)	44040	32450446	Wang H	43950	Neurobiol Aging	www.ncbi.nlm.nih.gov/pubmed/32450446	Genome-wide interaction analysis of pathological hallmarks in Alzheimer's disease.	1,285 individuals	NA	1p31.1	NR x NR	No mapped genes x AK5				NA	NA	rs6435922-? x rs7514041-?	rs6435922 x rs7514041	0	NA	intron_variant x intron_variant	NA	NR	6E-11	10.2218		NA		Affymetrix, Illumina [279409] (imputed)	N
4	rs4362358	0.957496	15	78826948	rs2407308 x rs2036534	NA	Age-related hearing impairment (SNP x SNP interaction)	42055	24939585	Fransen E	41808	Eur J Hum Genet	www.ncbi.nlm.nih.gov/pubmed/24939585	Genome-wide association analysis demonstrates the highly polygenic character of age-related hearing impairment.	1,489 European ancestry individuals	NA	15q25.1	NR x NR	No mapped genes x HYKK				NA	NA	rs2407308-? x rs2036534-?	rs2407308 x rs2036534	0	NA	intron_variant x 3_prime_UTR_variant	NA	NR	1E-8	8		NA		Illumina [629437] (imputed)	N
2	rs3116651	0.925292	1	159684665	rs3091244	NA	Serum C-reactive protein concentration	44316	32928877	Jung SY	44088	Cancer Prev Res (Phila)	www.ncbi.nlm.nih.gov/pubmed/32928877	Genome-wide association analysis of pro-inflammatory cytokines and gene-lifestyle interaction for invasive breast cancer risk: the WHI dbGaP Study.	10,798 European ancestry women	NA	1q23.2	CRP	CRP - DUSP23	ENSG00000132693	ENSG00000158716		286	66057	rs3091244-?	rs3091244	0	3091244	intergenic_variant	1		1E-10	10		0.82	[NR]	Affymetrix, Illumina [21784812] (imputed)	N
2	rs3116651	0.925292	1	159684665	rs3091244	NA	C-reactive protein	39621	18439548	Ridker PM	39562	Am J Hum Genet	www.ncbi.nlm.nih.gov/pubmed/18439548	Loci related to metabolic-syndrome pathways including LEPR,HNF1A, IL6R, and GCKR associate with plasma C-reactive protein: the Women's Genome Health Study.	6,345 European ancestry female individuals	NA	1q23.2	CRP	CRP - DUSP23	ENSG00000132693	ENSG00000158716		286	66057	rs3091244-?	rs3091244	0	3091244	intergenic_variant	1	NR	6E-28	27.2218		0.2	[NR] mg/dl increase	Illumina [336108]	N
2	rs3116651	0.925292	1	159684665	rs3091244	NA	C-reactive protein levels	44364	33227023	Wang Y	44158	PLoS Genet	www.ncbi.nlm.nih.gov/pubmed/33227023	Genome-wide association study identifies 16 genomic regions associated with circulating cytokines at birth.	8,318 European ancestry individuals	NA	1q23.2	CRP	CRP - DUSP23	ENSG00000132693	ENSG00000158716		286	66057	rs3091244 -A	rs3091244	0	3091244	intergenic_variant	1	0.32	7E-68	67.1549		0.33	[0.29-0.37] unit increase	Illumina [~ 9000000] (imputed)	N
2	rs3116651	0.925292	1	159684665	rs3091244	NA	C-reactive protein levels	44482	29878111	Kocarnik JM	43313	Hum Mol Genet	www.ncbi.nlm.nih.gov/pubmed/29878111	Discovery, fine-mapping, and conditional analyses of genetic variants associated with C-reactive protein in multiethnic populations using the Metabochip in the Population Architecture using Genomics and Epidemiology (PAGE) study.	15,895 Hispanic individuals, 12,817 African American individuals, 1,252 Asian or Oceanian ancestry individuals, 539 Native American ancestry individuals	NA	1q23.2	CRP	CRP - DUSP23	ENSG00000132693	ENSG00000158716		286	66057	rs3091244-A	rs3091244	0	3091244	intergenic_variant	1	0.4759	9E-134	133.046		0.2412	[0.22-0.26] unit increase	Illumina [~ 200000]	N
2	rs3116651	0.925292	1	159684665	rs3091244	NA	C-reactive protein levels	43573	30388399	Ligthart S	43405	Am J Hum Genet	www.ncbi.nlm.nih.gov/pubmed/30388399	Genome Analyses of >200,000 Individuals Identify 58 Loci for Chronic Inflammation and Highlight Pathways that Link Inflammation and Complex Disorders.	148,164 European ancestry individuals	NA	1q23.2	CRP	CRP - DUSP23	ENSG00000132693	ENSG00000158716		286	66057	rs3091244-A	rs3091244	0	3091244	intergenic_variant	1	0.35	3E-332	331.523		0.169	[0.16-0.18] unit increase	Affymetrix, Illumina, Perlegen [10019203] (imputed)	N
2	rs3116651	0.925292	1	159693605	rs2211320	NA	Serum levels of protein CRP	44607	35078996	Gudjonsson A	44586	Nat Commun	www.ncbi.nlm.nih.gov/pubmed/35078996	A genome-wide association study of serum proteins reveals shared loci with common diseases.	5,368 Icelandic ancestry individuals	NA	1q23.2		CRP - DUSP23	ENSG00000132693	ENSG00000158716		9226	57117	rs2211320-A	rs2211320	0	2211320	intergenic_variant	1	0.3152	3E-18	17.5229		0.181963	[0.14-0.22] unit decrease	Illumina [7506463] (imputed)	N
2	rs3116651	0.925292	1	159693605	rs2211320	NA	C-reactive protein	44544	34594039	Sakaue S	44469	Nat Genet	www.ncbi.nlm.nih.gov/pubmed/34594039	A cross-population atlas of genetic associations for 220 human phenotypes.	353,466 European ancestry individuals, 83,025 East Asian ancestry individuals	NA	1q23.2		CRP - DUSP23	ENSG00000132693	ENSG00000158716		9226	57117	rs2211320-A	rs2211320	0	2211320	intergenic_variant	1	NR	6E-1003	1002.22		0.1724	[0.17-0.18] unit decrease	Affymetrix, Illumina [20529698] (imputed)	N
2	rs3116651	0.925292	1	159694779	rs7551731	NA	C-reactive protein levels	43913	31900758	Han X	43833	Eur J Epidemiol	www.ncbi.nlm.nih.gov/pubmed/31900758	Using Mendelian randomization to evaluate the causal relationship between serum C-reactive protein levels and age-related macular degeneration.	418,642 British ancestry individuals	NA	1q23.2	NR	CRP - DUSP23	ENSG00000132693	ENSG00000158716		10400	55943	rs7551731-T	rs7551731	0	7551731	intergenic_variant	1	0.670377	8E-1349	1348.1		0.168069	[0.16-0.17] unit increase	NR [NR]	N
2	rs3116651	0.925292	1	159694779	rs7551731	NA	C-reactive protein levels	43573	30388399	Ligthart S	43405	Am J Hum Genet	www.ncbi.nlm.nih.gov/pubmed/30388399	Genome Analyses of >200,000 Individuals Identify 58 Loci for Chronic Inflammation and Highlight Pathways that Link Inflammation and Complex Disorders.	148,164 European ancestry individuals	NA	1q23.2	CRP	CRP - DUSP23	ENSG00000132693	ENSG00000158716		10400	55943	rs7551731-T	rs7551731	0	7551731	intergenic_variant	1	0.66	8E-475	474.097	(BMI-adjusted)	0.186	[0.18-0.19] unit increase	Affymetrix, Illumina, Perlegen [10019203] (imputed)	N
2	rs3116651	0.925292	1	159698549	rs7553007	NA	C-reactive protein levels	41956	24763700	Vinayagamoorthy N	41753	PLoS One	www.ncbi.nlm.nih.gov/pubmed/24763700	New variants including ARG1 polymorphisms associated with C-reactive protein levels identified by genome-wide association and pathway analysis.	7,626 Korean ancestry individuals	903 Korean ancestry individuals	1q23.2	CRP	CRP - DUSP23	ENSG00000132693	ENSG00000158716		14170	52173	rs7553007-C	rs7553007	0	7553007	intergenic_variant	1	0.369	2E-16	15.699		0.164	[NR] unit increase	Affymetrix [1219546] (imputed)	N
2	rs3116651	0.925292	1	159698549	rs7553007	NA	C-reactive protein	41215	22939635	Reiner AP	41149	Am J Hum Genet	www.ncbi.nlm.nih.gov/pubmed/22939635	Genome-wide association and population genetic analysis of C-reactive protein in African American and Hispanic American women.	8,280 African American female individuals, 3,548 Hispanic female individuals	3,787 African American female individuals, 3,548 Hispanic female individuals, 5,656 European ancestry individuals	1q23.2	FCER1A, DUSP23, OR10J1, APCS, DARC, IFI16, OR10J5, CRP, OR10J3, OLFML2B, FCRL6	CRP - DUSP23	ENSG00000132693	ENSG00000158716		14170	52173	rs7553007-T	rs7553007	0	7553007	intergenic_variant	1	0.228	1E-37	37	(AA women)	0.272	[0.23-0.31] unit decrease	Affymetrix [up to 2203609] (imputed)	N
2	rs3116651	0.925292	1	159698549	rs7553007	NA	C-reactive protein	41215	22939635	Reiner AP	41149	Am J Hum Genet	www.ncbi.nlm.nih.gov/pubmed/22939635	Genome-wide association and population genetic analysis of C-reactive protein in African American and Hispanic American women.	8,280 African American female individuals, 3,548 Hispanic female individuals	3,787 African American female individuals, 3,548 Hispanic female individuals, 5,656 European ancestry individuals	1q23.2	CRP	CRP - DUSP23	ENSG00000132693	ENSG00000158716		14170	52173	rs7553007-G	rs7553007	0	7553007	intergenic_variant	1	0.344	1E-9	9	(HA women)	0.129	[0.078-0.180] unit increase	Affymetrix [up to 2203609] (imputed)	N
2	rs3116651	0.925292	1	159698549	rs7553007	NA	C-reactive protein levels	42964	28548082	Southam L	42881	Nat Commun	www.ncbi.nlm.nih.gov/pubmed/28548082	Whole genome sequencing and imputation in isolated populations identify genetic associations with medically-relevant complex traits.	up to 1,476 Mylopotamos (founder/genetic isolate) individuals, up to 1,737 Pomak (founder/genetic isolate) individuals	NA	1q23.2	CRP	CRP - DUSP23	ENSG00000132693	ENSG00000158716		14170	52173	rs7553007-A	rs7553007	0	7553007	intergenic_variant	1	0.327	7E-12	11.1549		0.202	[0.15-0.26] unit decrease	Illumina [at least 13541454] (imputed)	N
2	rs3116651	0.925292	1	159698549	rs7553007	NA	C-reactive protein	40006	19567438	Elliott P	39995	JAMA	www.ncbi.nlm.nih.gov/pubmed/19567438	Genetic Loci associated with C-reactive protein levels and risk of coronary heart disease.	17,967 European ancestry and Indian Asian ancestry individuals	13,615 European ancestry and Indian Asian ancestry Individuals	1q23.2	CRP	CRP - DUSP23	ENSG00000132693	ENSG00000158716		14170	52173	rs7553007-A	rs7553007	0	7553007	intergenic_variant	1	NR	8E-44	43.0969		20.7	[18.9-23.4] % decrease	Affymetrix, Illumina, Perlegen [~ 1400000] (imputed)	N
2	rs3116651	0.925292	1	159698549	rs7553007	NA	C-reactive protein levels	43648	31217584	Wojcik GL	43635	Nature	www.ncbi.nlm.nih.gov/pubmed/31217584	Genetic analyses of diverse populations improves discovery for complex traits.	8,349 African American individuals, 15,912 Hispanic/Latino individuals, 1,811 Asian ancestry individuals, 1,777 Native Hawaiian ancestry individuals, 574 Native American ancestry individuals, 97 individuals	NA	1q23.2	NR	CRP - DUSP23	ENSG00000132693	ENSG00000158716		14170	52173	rs7553007-?	rs7553007	0	7553007	intergenic_variant	1	NR	7E-107	106.155		0.191893	[0.17-0.21] unit decrease	Illumina [30861016] (imputed)	N
2	rs3116651	0.925292	1	159703442	rs4287174	NA	Blood protein levels	43420	30072576	Emilsson V	43314	Science	www.ncbi.nlm.nih.gov/pubmed/30072576	Co-regulatory networks of human serum proteins link genetics to disease.	3,200 European ancestry individuals	NA	1q23.2	CRP	CRP - DUSP23	ENSG00000132693	ENSG00000158716		19063	47280	rs4287174-T	rs4287174	0	4287174	intergenic_variant	1	0.69109375	2E-14	13.699	(CRP, 4337_49_2)	0.207188	[0.15-0.26] unit increase	Illumina [> 1000000] (imputed)	N
2	rs3116651	0.925292	1	159708825	rs12042360	NA	Serum C-reactive protein concentration in visceral obesity (waist circumference)	44316	32928877	Jung SY	44088	Cancer Prev Res (Phila)	www.ncbi.nlm.nih.gov/pubmed/32928877	Genome-wide association analysis of pro-inflammatory cytokines and gene-lifestyle interaction for invasive breast cancer risk: the WHI dbGaP Study.	4,155 European ancestry women	NA	1q23.2	RP11-419N10.5, CRP	CRP - DUSP23	ENSG00000132693	ENSG00000158716		24446	41897	rs12042360-?	rs12042360	0	12042360	intergenic_variant	1		2E-9	8.69897		1.52	NR	Affymetrix, Illumina [21784812] (imputed)	N
2	rs3116651	0.925292	1	159717162	rs11588887	NA	Serum C-reactive protein concentration in obesity	44316	32928877	Jung SY	44088	Cancer Prev Res (Phila)	www.ncbi.nlm.nih.gov/pubmed/32928877	Genome-wide association analysis of pro-inflammatory cytokines and gene-lifestyle interaction for invasive breast cancer risk: the WHI dbGaP Study.	3,000 European ancestry women	NA	1q23.2	RP11-419N10.5, CRP	CRP - DUSP23	ENSG00000132693	ENSG00000158716		32783	33560	rs11588887-?	rs11588887	0	11588887	intergenic_variant	1		1E-9	9		1.68	NR	Affymetrix, Illumina [21784812] (imputed)	N
1	rs35535570	0.95099	1	78353605	rs114020893	NA	Mean corpuscular volume	44095	32888493	Chen MH	44075	Cell	www.ncbi.nlm.nih.gov/pubmed/32888493	Trans-ethnic and Ancestry-Specific Blood-Cell Genetics in 746,667 Individuals from 5 Global Populations.	696,882 African American or Afro-Caribbean, African ancestry, European ancestry, East Asian ancestry, Hispanic or Latin American and South Asian ancestry individuals	NA	1p31.1	NR	NEXN-AS1			ENSG00000235927	NA	NA	rs114020893-C	rs114020893	1	1553232011	non_coding_transcript_exon_variant	0	0.185627	4E-16	15.3979		NA		Affymetrix, Illumina [24246363] (imputed)	N
4	rs4362358	0.957496	15	78712699	rs4887053	NA	Post bronchodilator FEV1	42657	26634245	Lutz SM	42341	BMC Genet	www.ncbi.nlm.nih.gov/pubmed/26634245	A genome-wide association study identifies risk loci for spirometric measures among smokers of European and African ancestry.	10,094 European ancestry current and former smoker individuals, 3,260 African American current and former smoker individuals, 178 current and former smoker individuals	NA	15q25.1	Intergenic	CRABP1 - IREB2	ENSG00000166426	ENSG00000136381		72132	17074	rs4887053-A	rs4887053	0	4887053	regulatory_region_variant	1	0.819	6E-7	6.22185		0.056	NR unit increase	Illumina [NR] (imputed)	N
4	rs4362358	0.957496	15	78712699	rs4887053	NA	Post bronchodilator FEV1/FVC ratio	42657	26634245	Lutz SM	42341	BMC Genet	www.ncbi.nlm.nih.gov/pubmed/26634245	A genome-wide association study identifies risk loci for spirometric measures among smokers of European and African ancestry.	10,094 European ancestry current and former smoker individuals, 3,260 African American current and former smoker individuals, 178 current and former smoker individuals	NA	15q25.1	Intergenic	CRABP1 - IREB2	ENSG00000166426	ENSG00000136381		72132	17074	rs4887053-A	rs4887053	0	4887053	regulatory_region_variant	1	0.82	5E-6	5.30103		0.01	unit increase	Illumina [NR] (imputed)	N
4	rs4362358	0.957496	15	78720915	rs951984	NA	Post bronchodilator FEV1	42657	26634245	Lutz SM	42341	BMC Genet	www.ncbi.nlm.nih.gov/pubmed/26634245	A genome-wide association study identifies risk loci for spirometric measures among smokers of European and African ancestry.	10,094 European ancestry current and former smoker individuals, 3,260 African American current and former smoker individuals, 178 current and former smoker individuals	NA	15q25.1	Intergenic	CRABP1 - IREB2	ENSG00000166426	ENSG00000136381		80348	8858	rs951984-A	rs951984	0	951984	regulatory_region_variant	1	0.27	4E-8	7.39794		0.063	NR unit decrease	Illumina [NR] (imputed)	N
4	rs4362358	0.957496	15	78720915	rs951984	NA	Post bronchodilator FEV1/FVC ratio	42657	26634245	Lutz SM	42341	BMC Genet	www.ncbi.nlm.nih.gov/pubmed/26634245	A genome-wide association study identifies risk loci for spirometric measures among smokers of European and African ancestry.	10,094 European ancestry current and former smoker individuals, 3,260 African American current and former smoker individuals, 178 current and former smoker individuals	NA	15q25.1	Intergenic	CRABP1 - IREB2	ENSG00000166426	ENSG00000136381		80348	8858	rs951984-A	rs951984	0	951984	regulatory_region_variant	1	0.267	3E-6	5.52288		0.011	unit decrease	Illumina [NR] (imputed)	N
4	rs4362358	0.957496	15	78720923	rs951985	NA	Post bronchodilator FEV1/FVC ratio in COPD	42657	26634245	Lutz SM	42341	BMC Genet	www.ncbi.nlm.nih.gov/pubmed/26634245	A genome-wide association study identifies risk loci for spirometric measures among smokers of European and African ancestry.	5,439 European ancestry current and former smoker cases, 821 African American current and former smoker cases	NA	15q25.1	Intergenic	CRABP1 - IREB2	ENSG00000166426	ENSG00000136381		80356	8850	rs951985-T	rs951985	0	951985	regulatory_region_variant	1	0.649	4E-6	5.39794		0.013	NR unit increase	Illumina [NR] (imputed)	N
4	rs4362358	0.957496	15	78720923	rs951985	NA	Post bronchodilator FEV1	42657	26634245	Lutz SM	42341	BMC Genet	www.ncbi.nlm.nih.gov/pubmed/26634245	A genome-wide association study identifies risk loci for spirometric measures among smokers of European and African ancestry.	10,094 European ancestry current and former smoker individuals, 3,260 African American current and former smoker individuals, 178 current and former smoker individuals	NA	15q25.1	Intergenic	CRABP1 - IREB2	ENSG00000166426	ENSG00000136381		80356	8850	rs951985-T	rs951985	0	951985	regulatory_region_variant	1	0.698	2E-13	12.699		0.083	NR unit increase	Illumina [NR] (imputed)	N
4	rs4362358	0.957496	15	78720923	rs951985	NA	Post bronchodilator FEV1/FVC ratio	42657	26634245	Lutz SM	42341	BMC Genet	www.ncbi.nlm.nih.gov/pubmed/26634245	A genome-wide association study identifies risk loci for spirometric measures among smokers of European and African ancestry.	10,094 European ancestry current and former smoker individuals, 3,260 African American current and former smoker individuals, 178 current and former smoker individuals	NA	15q25.1	Intergenic	CRABP1 - IREB2	ENSG00000166426	ENSG00000136381		80356	8850	rs951985-T	rs951985	0	951985	regulatory_region_variant	1	0.7	4E-12	11.3979		0.016	unit increase	Illumina [NR] (imputed)	N
4	rs4362358	0.957496	15	78726271	rs77438389	NA	Post bronchodilator FEV1	42657	26634245	Lutz SM	42341	BMC Genet	www.ncbi.nlm.nih.gov/pubmed/26634245	A genome-wide association study identifies risk loci for spirometric measures among smokers of European and African ancestry.	10,094 European ancestry current and former smoker individuals, 3,260 African American current and former smoker individuals, 178 current and former smoker individuals	NA	15q25.1	Intergenic	CRABP1 - IREB2	ENSG00000166426	ENSG00000136381		85704	3502	rs77438389-C	rs77438389	1	2036528	regulatory_region_variant	1	0.798	6E-7	6.22185		0.056	NR unit decrease	Illumina [NR] (imputed)	N
4	rs4362358	0.957496	15	78730252	rs2656070	NA	Post bronchodilator FEV1	42657	26634245	Lutz SM	42341	BMC Genet	www.ncbi.nlm.nih.gov/pubmed/26634245	A genome-wide association study identifies risk loci for spirometric measures among smokers of European and African ancestry.	10,094 European ancestry current and former smoker individuals, 3,260 African American current and former smoker individuals, 178 current and former smoker individuals	NA	15q25.1	Intergenic	IREB2			ENSG00000136381	NA	NA	rs2656070-A	rs2656070	0	2656070	intron_variant	0	0.177	5E-7	6.30103		0.059	NR unit increase	Illumina [NR] (imputed)	N
4	rs4362358	0.957496	15	78742276	rs2656073	NA	Post bronchodilator FEV1	42657	26634245	Lutz SM	42341	BMC Genet	www.ncbi.nlm.nih.gov/pubmed/26634245	A genome-wide association study identifies risk loci for spirometric measures among smokers of European and African ancestry.	10,094 European ancestry current and former smoker individuals, 3,260 African American current and former smoker individuals, 178 current and former smoker individuals	NA	15q25.1	IREB2	IREB2			ENSG00000136381	NA	NA	rs2656073-T	rs2656073	0	2656073	intron_variant	0	0.2	6E-7	6.22185		0.054	NR unit increase	Illumina [NR] (imputed)	N
4	rs4362358	0.957496	15	78742276	rs2656073	NA	Post bronchodilator FEV1/FVC ratio	42657	26634245	Lutz SM	42341	BMC Genet	www.ncbi.nlm.nih.gov/pubmed/26634245	A genome-wide association study identifies risk loci for spirometric measures among smokers of European and African ancestry.	10,094 European ancestry current and former smoker individuals, 3,260 African American current and former smoker individuals, 178 current and former smoker individuals	NA	15q25.1	IREB2	IREB2			ENSG00000136381	NA	NA	rs2656073-T	rs2656073	0	2656073	intron_variant	0	0.2	5E-6	5.30103		0.01	unit increase	Illumina [NR] (imputed)	N
4	rs4362358	0.957496	15	78761414	rs17484235	NA	Post bronchodilator FEV1/FVC ratio in COPD	42657	26634245	Lutz SM	42341	BMC Genet	www.ncbi.nlm.nih.gov/pubmed/26634245	A genome-wide association study identifies risk loci for spirometric measures among smokers of European and African ancestry.	5,439 European ancestry current and former smoker cases, 821 African American current and former smoker cases	NA	15q25.1	IREB2	IREB2			ENSG00000136381	NA	NA	rs17484235-C	rs17484235	0	17484235	intron_variant	0	0.614	2E-6	5.69897		0.012	NR unit increase	Illumina [NR] (imputed)	N
4	rs4362358	0.957496	15	78761414	rs17484235	NA	Post bronchodilator FEV1	42657	26634245	Lutz SM	42341	BMC Genet	www.ncbi.nlm.nih.gov/pubmed/26634245	A genome-wide association study identifies risk loci for spirometric measures among smokers of European and African ancestry.	10,094 European ancestry current and former smoker individuals, 3,260 African American current and former smoker individuals, 178 current and former smoker individuals	NA	15q25.1	IREB2	IREB2			ENSG00000136381	NA	NA	rs17484235-C	rs17484235	0	17484235	intron_variant	0	0.663	2E-13	12.699		0.074	NR unit increase	Illumina [NR] (imputed)	N
4	rs4362358	0.957496	15	78761414	rs17484235	NA	Post bronchodilator FEV1/FVC ratio	42657	26634245	Lutz SM	42341	BMC Genet	www.ncbi.nlm.nih.gov/pubmed/26634245	A genome-wide association study identifies risk loci for spirometric measures among smokers of European and African ancestry.	10,094 European ancestry current and former smoker individuals, 3,260 African American current and former smoker individuals, 178 current and former smoker individuals	NA	15q25.1	IREB2	IREB2			ENSG00000136381	NA	NA	rs17484235-C	rs17484235	0	17484235	intron_variant	0	0.666	2E-12	11.699		0.015	unit increase	Illumina [NR] (imputed)	N
4	rs4362358	0.957496	15	78766194	rs4299116	NA	Post bronchodilator FEV1	42657	26634245	Lutz SM	42341	BMC Genet	www.ncbi.nlm.nih.gov/pubmed/26634245	A genome-wide association study identifies risk loci for spirometric measures among smokers of European and African ancestry.	10,094 European ancestry current and former smoker individuals, 3,260 African American current and former smoker individuals, 178 current and former smoker individuals	NA	15q25.1	IREB2	IREB2			ENSG00000136381	NA	NA	rs4299116-A	rs4299116	0	4299116	3_prime_UTR_variant	0	0.548	6E-9	8.22185		0.053	NR unit decrease	Illumina [NR] (imputed)	N
4	rs4362358	0.957496	15	78766194	rs4299116	NA	Post bronchodilator FEV1/FVC ratio	42657	26634245	Lutz SM	42341	BMC Genet	www.ncbi.nlm.nih.gov/pubmed/26634245	A genome-wide association study identifies risk loci for spirometric measures among smokers of European and African ancestry.	10,094 European ancestry current and former smoker individuals, 3,260 African American current and former smoker individuals, 178 current and former smoker individuals	NA	15q25.1	IREB2	IREB2			ENSG00000136381	NA	NA	rs4299116-A	rs4299116	0	4299116	3_prime_UTR_variant	0	0.546	6E-8	7.22185		0.01	unit decrease	Illumina [NR] (imputed)	N
4	rs4362358	0.957496	15	78767346	rs12592111	NA	Post bronchodilator FEV1	42657	26634245	Lutz SM	42341	BMC Genet	www.ncbi.nlm.nih.gov/pubmed/26634245	A genome-wide association study identifies risk loci for spirometric measures among smokers of European and African ancestry.	10,094 European ancestry current and former smoker individuals, 3,260 African American current and former smoker individuals, 178 current and former smoker individuals	NA	15q25.1	IREB2	IREB2			ENSG00000136381	NA	NA	rs12592111-A	rs12592111	0	12592111	3_prime_UTR_variant	0	0.535	8E-10	9.09691		0.057	NR unit decrease	Illumina [NR] (imputed)	N
4	rs4362358	0.957496	15	78767346	rs12592111	NA	Post bronchodilator FEV1/FVC ratio	42657	26634245	Lutz SM	42341	BMC Genet	www.ncbi.nlm.nih.gov/pubmed/26634245	A genome-wide association study identifies risk loci for spirometric measures among smokers of European and African ancestry.	10,094 European ancestry current and former smoker individuals, 3,260 African American current and former smoker individuals, 178 current and former smoker individuals	NA	15q25.1	IREB2	IREB2			ENSG00000136381	NA	NA	rs12592111-A	rs12592111	0	12592111	3_prime_UTR_variant	0	0.529	1E-8	8		0.011	unit decrease	Illumina [NR] (imputed)	N
4	rs4362358	0.957496	15	78767346	rs12592111	NA	Parental longevity (combined parental age at death)	42705	27015805	Pilling LC	42452	Aging (Albany NY)	www.ncbi.nlm.nih.gov/pubmed/27015805	Human longevity is influenced by many genetic variants: evidence from 75,000 UK Biobank participants.	45,627 middle-aged British individuals	NA	15q25.1	NR	IREB2			ENSG00000136381	NA	NA	rs12592111-?	rs12592111	0	12592111	3_prime_UTR_variant	0	NR	5E-6	5.30103		0.03526	[0.02-0.05] unit increase	Affymetrix [9658292] (imputed)	N
4	rs4362358	0.957496	15	78768167	rs28602670	NA	Post bronchodilator FEV1	42657	26634245	Lutz SM	42341	BMC Genet	www.ncbi.nlm.nih.gov/pubmed/26634245	A genome-wide association study identifies risk loci for spirometric measures among smokers of European and African ancestry.	10,094 European ancestry current and former smoker individuals, 3,260 African American current and former smoker individuals, 178 current and former smoker individuals	NA	15q25.1	IREB2	IREB2			ENSG00000136381	NA	NA	rs28602670-C	rs28602670	0	28602670	3_prime_UTR_variant	0	0.81	5E-7	6.30103		0.056	NR unit decrease	Illumina [NR] (imputed)	N
4	rs4362358	0.957496	15	78778972	rs12903295	NA	Post bronchodilator FEV1	42657	26634245	Lutz SM	42341	BMC Genet	www.ncbi.nlm.nih.gov/pubmed/26634245	A genome-wide association study identifies risk loci for spirometric measures among smokers of European and African ancestry.	10,094 European ancestry current and former smoker individuals, 3,260 African American current and former smoker individuals, 178 current and former smoker individuals	NA	15q25.1	IREB2	IREB2			ENSG00000136381	NA	NA	rs12903295-A	rs12903295	0	12903295	intron_variant	0	0.436	8E-11	10.0969		0.058	NR unit increase	Illumina [NR] (imputed)	N
4	rs4362358	0.957496	15	78778972	rs12903295	NA	Post bronchodilator FEV1/FVC ratio	42657	26634245	Lutz SM	42341	BMC Genet	www.ncbi.nlm.nih.gov/pubmed/26634245	A genome-wide association study identifies risk loci for spirometric measures among smokers of European and African ancestry.	10,094 European ancestry current and former smoker individuals, 3,260 African American current and former smoker individuals, 178 current and former smoker individuals	NA	15q25.1	IREB2	IREB2			ENSG00000136381	NA	NA	rs12903295-A	rs12903295	0	12903295	intron_variant	0	0.441	4E-9	8.39794		0.011	unit increase	Illumina [NR] (imputed)	N
4	rs4362358	0.957496	15	78796282	rs5019044	NA	Post bronchodilator FEV1	42657	26634245	Lutz SM	42341	BMC Genet	www.ncbi.nlm.nih.gov/pubmed/26634245	A genome-wide association study identifies risk loci for spirometric measures among smokers of European and African ancestry.	10,094 European ancestry current and former smoker individuals, 3,260 African American current and former smoker individuals, 178 current and former smoker individuals	NA	15q25.1	Intergenic	IREB2 - HYKK	ENSG00000136381	ENSG00000188266		2487	3624	rs5019044-A	rs5019044	0	5019044	intergenic_variant	1	0.161	5E-7	6.30103		0.062	NR unit increase	Illumina [NR] (imputed)	N
4	rs4362358	0.957496	15	78802586	rs9788682	NA	Post bronchodilator FEV1	42657	26634245	Lutz SM	42341	BMC Genet	www.ncbi.nlm.nih.gov/pubmed/26634245	A genome-wide association study identifies risk loci for spirometric measures among smokers of European and African ancestry.	10,094 European ancestry current and former smoker individuals, 3,260 African American current and former smoker individuals, 178 current and former smoker individuals	NA	15q25.1	AGPHD1	HYKK			ENSG00000188266	NA	NA	rs9788682-A	rs9788682	0	9788682	intron_variant	0	0.186	7E-9	8.1549		0.066	NR unit increase	Illumina [NR] (imputed)	N
4	rs4362358	0.957496	15	78802586	rs9788682	NA	Post bronchodilator FEV1/FVC ratio	42657	26634245	Lutz SM	42341	BMC Genet	www.ncbi.nlm.nih.gov/pubmed/26634245	A genome-wide association study identifies risk loci for spirometric measures among smokers of European and African ancestry.	10,094 European ancestry current and former smoker individuals, 3,260 African American current and former smoker individuals, 178 current and former smoker individuals	NA	15q25.1	AGPHD1	HYKK			ENSG00000188266	NA	NA	rs9788682-A	rs9788682	0	9788682	intron_variant	0	0.185	2E-6	5.69897		0.011	unit increase	Illumina [NR] (imputed)	N
4	rs4362358	0.957496	15	78813155	rs34684276	NA	Post bronchodilator FEV1/FVC ratio in COPD	42657	26634245	Lutz SM	42341	BMC Genet	www.ncbi.nlm.nih.gov/pubmed/26634245	A genome-wide association study identifies risk loci for spirometric measures among smokers of European and African ancestry.	5,439 European ancestry current and former smoker cases, 821 African American current and former smoker cases	NA	15q25.1	AGPHD1	HYKK			ENSG00000188266	NA	NA	rs34684276-A	rs34684276	0	34684276	intron_variant	0	0.345	2E-6	5.69897		0.014	NR unit decrease	Illumina [NR] (imputed)	N
4	rs4362358	0.957496	15	78813155	rs34684276	NA	Post bronchodilator FEV1	42657	26634245	Lutz SM	42341	BMC Genet	www.ncbi.nlm.nih.gov/pubmed/26634245	A genome-wide association study identifies risk loci for spirometric measures among smokers of European and African ancestry.	10,094 European ancestry current and former smoker individuals, 3,260 African American current and former smoker individuals, 178 current and former smoker individuals	NA	15q25.1	AGPHD1	HYKK			ENSG00000188266	NA	NA	rs34684276-A	rs34684276	0	34684276	intron_variant	0	0.295	2E-11	10.699		0.077	NR unit decrease	Illumina [NR] (imputed)	N
4	rs4362358	0.957496	15	78813155	rs34684276	NA	Post bronchodilator FEV1/FVC ratio	42657	26634245	Lutz SM	42341	BMC Genet	www.ncbi.nlm.nih.gov/pubmed/26634245	A genome-wide association study identifies risk loci for spirometric measures among smokers of European and African ancestry.	10,094 European ancestry current and former smoker individuals, 3,260 African American current and former smoker individuals, 178 current and former smoker individuals	NA	15q25.1	AGPHD1	HYKK			ENSG00000188266	NA	NA	rs34684276-A	rs34684276	0	34684276	intron_variant	0	0.291	8E-13	12.0969		0.017	unit decrease	Illumina [NR] (imputed)	N
4	rs4362358	0.957496	15	78813155	rs34684276	NA	Nicotine dependence	42647	26440539	Hancock DB	42283	Transl Psychiatry	www.ncbi.nlm.nih.gov/pubmed/26440539	Genome-wide meta-analysis reveals common splice site acceptor variant in CHRNA4 associated with nicotine dependence.	9,137 European ancestry mild cases, 4,881 European ancestry moderate cases, 3,056 European ancestry severe cases	2,662 European ancestry mild cases, 3,044 European ancestry moderate cases, 1,763 European ancestry severe cases	15q25.1	CHRNA5, CHRNA3, CHRNB4	HYKK			ENSG00000188266	NA	NA	rs34684276-A	rs34684276	0	34684276	intron_variant	0	0.35	4E-17	16.3979		0.067	[NR] unit increase	Illumina [8548225] (imputed)	N
4	rs4362358	0.957496	15	78829091	rs12439240	NA	Post bronchodilator FEV1	42657	26634245	Lutz SM	42341	BMC Genet	www.ncbi.nlm.nih.gov/pubmed/26634245	A genome-wide association study identifies risk loci for spirometric measures among smokers of European and African ancestry.	10,094 European ancestry current and former smoker individuals, 3,260 African American current and former smoker individuals, 178 current and former smoker individuals	NA	15q25.1	AGPHD1	HYKK			ENSG00000188266	NA	NA	rs12439240-T	rs12439240	0	12439240	intron_variant	0	0.778	9E-9	8.04576		0.061	NR unit decrease	Illumina [NR] (imputed)	N
4	rs4362358	0.957496	15	78829091	rs12439240	NA	Post bronchodilator FEV1/FVC ratio	42657	26634245	Lutz SM	42341	BMC Genet	www.ncbi.nlm.nih.gov/pubmed/26634245	A genome-wide association study identifies risk loci for spirometric measures among smokers of European and African ancestry.	10,094 European ancestry current and former smoker individuals, 3,260 African American current and former smoker individuals, 178 current and former smoker individuals	NA	15q25.1	AGPHD1	HYKK			ENSG00000188266	NA	NA	rs12439240-T	rs12439240	0	12439240	intron_variant	0	0.777	2E-6	5.69897		0.01	unit decrease	Illumina [NR] (imputed)	N
4	rs4362358	0.957496	15	78831668	rs34138960	NA	Post bronchodilator FEV1	42657	26634245	Lutz SM	42341	BMC Genet	www.ncbi.nlm.nih.gov/pubmed/26634245	A genome-wide association study identifies risk loci for spirometric measures among smokers of European and African ancestry.	10,094 European ancestry current and former smoker individuals, 3,260 African American current and former smoker individuals, 178 current and former smoker individuals	NA	15q25.1	Intergenic	HYKK - PSMA4	ENSG00000188266	ENSG00000041357		1954	1079	rs34138960-A	rs34138960	0	34138960	intergenic_variant	1	0.792	4E-9	8.39794		0.063	NR unit decrease	Illumina [NR] (imputed)	N
4	rs4362358	0.957496	15	78831668	rs34138960	NA	Post bronchodilator FEV1/FVC ratio	42657	26634245	Lutz SM	42341	BMC Genet	www.ncbi.nlm.nih.gov/pubmed/26634245	A genome-wide association study identifies risk loci for spirometric measures among smokers of European and African ancestry.	10,094 European ancestry current and former smoker individuals, 3,260 African American current and former smoker individuals, 178 current and former smoker individuals	NA	15q25.1	Intergenic	HYKK - PSMA4	ENSG00000188266	ENSG00000041357		1954	1079	rs34138960-A	rs34138960	0	34138960	intergenic_variant	1	0.792	5E-7	6.30103		0.011	unit decrease	Illumina [NR] (imputed)	N
4	rs4362358	0.957496	15	78832832	rs3813570	NA	Post bronchodilator FEV1	42657	26634245	Lutz SM	42341	BMC Genet	www.ncbi.nlm.nih.gov/pubmed/26634245	A genome-wide association study identifies risk loci for spirometric measures among smokers of European and African ancestry.	10,094 European ancestry current and former smoker individuals, 3,260 African American current and former smoker individuals, 178 current and former smoker individuals	NA	15q25.1	PSMA4	PSMA4			ENSG00000041357	NA	NA	rs3813570-T	rs3813570	0	3813570	5_prime_UTR_variant	0	0.78	1E-8	8		0.061	NR unit decrease	Illumina [NR] (imputed)	N
4	rs4362358	0.957496	15	78832832	rs3813570	NA	Post bronchodilator FEV1/FVC ratio	42657	26634245	Lutz SM	42341	BMC Genet	www.ncbi.nlm.nih.gov/pubmed/26634245	A genome-wide association study identifies risk loci for spirometric measures among smokers of European and African ancestry.	10,094 European ancestry current and former smoker individuals, 3,260 African American current and former smoker individuals, 178 current and former smoker individuals	NA	15q25.1	PSMA4	PSMA4			ENSG00000041357	NA	NA	rs3813570-T	rs3813570	0	3813570	5_prime_UTR_variant	0	0.779	2E-6	5.69897		0.01	unit decrease	Illumina [NR] (imputed)	N
4	rs4362358	0.957496	15	78833036	rs57064725	NA	Post bronchodilator FEV1	42657	26634245	Lutz SM	42341	BMC Genet	www.ncbi.nlm.nih.gov/pubmed/26634245	A genome-wide association study identifies risk loci for spirometric measures among smokers of European and African ancestry.	10,094 European ancestry current and former smoker individuals, 3,260 African American current and former smoker individuals, 178 current and former smoker individuals	NA	15q25.1	PSMA4	PSMA4			ENSG00000041357	NA	NA	rs57064725-A	rs57064725	0	57064725	non_coding_transcript_exon_variant	0	0.273	6E-7	6.22185		0.052	NR unit increase	Illumina [NR] (imputed)	N
4	rs4362358	0.957496	15	78849918	rs7173514	NA	Post bronchodilator FEV1	42657	26634245	Lutz SM	42341	BMC Genet	www.ncbi.nlm.nih.gov/pubmed/26634245	A genome-wide association study identifies risk loci for spirometric measures among smokers of European and African ancestry.	10,094 European ancestry current and former smoker individuals, 3,260 African American current and former smoker individuals, 178 current and former smoker individuals	NA	15q25.1	Intergenic	PSMA4 - CHRNA5	ENSG00000041357	ENSG00000169684		5159	7944	rs7173514-T	rs7173514	0	7173514	intergenic_variant	1	0.233	1E-10	10		0.068	NR unit increase	Illumina [NR] (imputed)	N
4	rs4362358	0.957496	15	78849918	rs7173514	NA	Post bronchodilator FEV1/FVC ratio	42657	26634245	Lutz SM	42341	BMC Genet	www.ncbi.nlm.nih.gov/pubmed/26634245	A genome-wide association study identifies risk loci for spirometric measures among smokers of European and African ancestry.	10,094 European ancestry current and former smoker individuals, 3,260 African American current and former smoker individuals, 178 current and former smoker individuals	NA	15q25.1	Intergenic	PSMA4 - CHRNA5	ENSG00000041357	ENSG00000169684		5159	7944	rs7173514-T	rs7173514	0	7173514	intergenic_variant	1	0.234	1E-8	8		0.012	unit increase	Illumina [NR] (imputed)	N
4	rs4362358	0.957496	15	78862762	rs664172	NA	Post bronchodilator FEV1	42657	26634245	Lutz SM	42341	BMC Genet	www.ncbi.nlm.nih.gov/pubmed/26634245	A genome-wide association study identifies risk loci for spirometric measures among smokers of European and African ancestry.	10,094 European ancestry current and former smoker individuals, 3,260 African American current and former smoker individuals, 178 current and former smoker individuals	NA	15q25.1	CHRNA5	CHRNA5			ENSG00000169684	NA	NA	rs664172-A	rs664172	0	664172	intron_variant	0	0.199	2E-9	8.69897		0.069	NR unit increase	Illumina [NR] (imputed)	N
4	rs4362358	0.957496	15	78862762	rs664172	NA	Post bronchodilator FEV1/FVC ratio	42657	26634245	Lutz SM	42341	BMC Genet	www.ncbi.nlm.nih.gov/pubmed/26634245	A genome-wide association study identifies risk loci for spirometric measures among smokers of European and African ancestry.	10,094 European ancestry current and former smoker individuals, 3,260 African American current and former smoker individuals, 178 current and former smoker individuals	NA	15q25.1	CHRNA5	CHRNA5			ENSG00000169684	NA	NA	rs664172-A	rs664172	0	664172	intron_variant	0	0.2	5E-8	7.30103		0.013	unit increase	Illumina [NR] (imputed)	N
4	rs4362358	0.957496	15	78892661	rs7359276	NA	Post bronchodilator FEV1	42657	26634245	Lutz SM	42341	BMC Genet	www.ncbi.nlm.nih.gov/pubmed/26634245	A genome-wide association study identifies risk loci for spirometric measures among smokers of European and African ancestry.	10,094 European ancestry current and former smoker individuals, 3,260 African American current and former smoker individuals, 178 current and former smoker individuals	NA	15q25.1	CHRNA3	CHRNA3			ENSG00000080644	NA	NA	rs7359276-T	rs7359276	0	7359276	intron_variant	0	0.688	4E-7	6.39794		0.05	NR unit decrease	Illumina [NR] (imputed)	N
4	rs4362358	0.957496	15	78892661	rs7359276	NA	Post bronchodilator FEV1/FVC ratio	42657	26634245	Lutz SM	42341	BMC Genet	www.ncbi.nlm.nih.gov/pubmed/26634245	A genome-wide association study identifies risk loci for spirometric measures among smokers of European and African ancestry.	10,094 European ancestry current and former smoker individuals, 3,260 African American current and former smoker individuals, 178 current and former smoker individuals	NA	15q25.1	CHRNA3	CHRNA3			ENSG00000080644	NA	NA	rs7359276-T	rs7359276	0	7359276	intron_variant	0	0.686	4E-6	5.39794		0.009	unit decrease	Illumina [NR] (imputed)	N
4	rs4362358	0.957496	15	78900647	rs141518190	NA	Post bronchodilator FEV1/FVC ratio in COPD	42657	26634245	Lutz SM	42341	BMC Genet	www.ncbi.nlm.nih.gov/pubmed/26634245	A genome-wide association study identifies risk loci for spirometric measures among smokers of European and African ancestry.	5,439 European ancestry current and former smoker cases, 821 African American current and former smoker cases	NA	15q25.1	CHRNA3	CHRNA3			ENSG00000080644	NA	NA	rs141518190-A	rs141518190	1	112878080	intron_variant	0	0.64	4E-7	6.39794		0.014	NR unit increase	Illumina [NR] (imputed)	N
4	rs4362358	0.957496	15	78900647	rs141518190	NA	Post bronchodilator FEV1	42657	26634245	Lutz SM	42341	BMC Genet	www.ncbi.nlm.nih.gov/pubmed/26634245	A genome-wide association study identifies risk loci for spirometric measures among smokers of European and African ancestry.	10,094 European ancestry current and former smoker individuals, 3,260 African American current and former smoker individuals, 178 current and former smoker individuals	NA	15q25.1	CHRNA3	CHRNA3			ENSG00000080644	NA	NA	rs141518190-A	rs141518190	1	112878080	intron_variant	0	0.699	5E-16	15.301		0.084	NR unit increase	Illumina [NR] (imputed)	N
4	rs4362358	0.957496	15	78900647	rs141518190	NA	Post bronchodilator FEV1/FVC ratio	42657	26634245	Lutz SM	42341	BMC Genet	www.ncbi.nlm.nih.gov/pubmed/26634245	A genome-wide association study identifies risk loci for spirometric measures among smokers of European and African ancestry.	10,094 European ancestry current and former smoker individuals, 3,260 African American current and former smoker individuals, 178 current and former smoker individuals	NA	15q25.1	CHRNA3	CHRNA3			ENSG00000080644	NA	NA	rs141518190-A	rs141518190	1	112878080	intron_variant	0	0.702	6E-17	16.2218		0.018	unit increase	Illumina [NR] (imputed)	N
4	rs4362358	0.957496	15	78900650	rs147499554	NA	Post bronchodilator FEV1/FVC ratio in COPD	42657	26634245	Lutz SM	42341	BMC Genet	www.ncbi.nlm.nih.gov/pubmed/26634245	A genome-wide association study identifies risk loci for spirometric measures among smokers of European and African ancestry.	5,439 European ancestry current and former smoker cases, 821 African American current and former smoker cases	NA	15q25.1	CHRNA3	CHRNA3			ENSG00000080644	NA	NA	rs147499554-T	rs147499554	1	111704647	intron_variant	0	0.36	4E-7	6.39794		0.014	NR unit decrease	Illumina [NR] (imputed)	N
4	rs4362358	0.957496	15	78900650	rs147499554	NA	Post bronchodilator FEV1	42657	26634245	Lutz SM	42341	BMC Genet	www.ncbi.nlm.nih.gov/pubmed/26634245	A genome-wide association study identifies risk loci for spirometric measures among smokers of European and African ancestry.	10,094 European ancestry current and former smoker individuals, 3,260 African American current and former smoker individuals, 178 current and former smoker individuals	NA	15q25.1	CHRNA3	CHRNA3			ENSG00000080644	NA	NA	rs147499554-T	rs147499554	1	111704647	intron_variant	0	0.301	5E-16	15.301		0.084	NR unit decrease	Illumina [NR] (imputed)	N
4	rs4362358	0.957496	15	78900650	rs147499554	NA	Post bronchodilator FEV1/FVC ratio	42657	26634245	Lutz SM	42341	BMC Genet	www.ncbi.nlm.nih.gov/pubmed/26634245	A genome-wide association study identifies risk loci for spirometric measures among smokers of European and African ancestry.	10,094 European ancestry current and former smoker individuals, 3,260 African American current and former smoker individuals, 178 current and former smoker individuals	NA	15q25.1	CHRNA3	CHRNA3			ENSG00000080644	NA	NA	rs147499554-T	rs147499554	1	111704647	intron_variant	0	0.298	6E-17	16.2218		0.018	unit decrease	Illumina [NR] (imputed)	N
4	rs4362358	0.957496	15	78900908	rs147144681	NA	Post bronchodilator FEV1/FVC ratio in COPD	42657	26634245	Lutz SM	42341	BMC Genet	www.ncbi.nlm.nih.gov/pubmed/26634245	A genome-wide association study identifies risk loci for spirometric measures among smokers of European and African ancestry.	5,439 European ancestry current and former smoker cases, 821 African American current and former smoker cases	NA	15q25.1	CHRNA3	CHRNA3			ENSG00000080644	NA	NA	rs147144681-T	rs147144681	0	147144681	intron_variant	0	0.373	2E-7	6.69897		0.014	NR unit decrease	Illumina [NR] (imputed)	N
4	rs4362358	0.957496	15	78900908	rs147144681	NA	Post bronchodilator FEV1	42657	26634245	Lutz SM	42341	BMC Genet	www.ncbi.nlm.nih.gov/pubmed/26634245	A genome-wide association study identifies risk loci for spirometric measures among smokers of European and African ancestry.	10,094 European ancestry current and former smoker individuals, 3,260 African American current and former smoker individuals, 178 current and former smoker individuals	NA	15q25.1	CHRNA3	CHRNA3			ENSG00000080644	NA	NA	rs147144681-T	rs147144681	0	147144681	intron_variant	0	0.312	6E-17	16.2218		0.084	NR unit decrease	Illumina [NR] (imputed)	N
4	rs4362358	0.957496	15	78900908	rs147144681	NA	Post bronchodilator FEV1/FVC ratio	42657	26634245	Lutz SM	42341	BMC Genet	www.ncbi.nlm.nih.gov/pubmed/26634245	A genome-wide association study identifies risk loci for spirometric measures among smokers of European and African ancestry.	10,094 European ancestry current and former smoker individuals, 3,260 African American current and former smoker individuals, 178 current and former smoker individuals	NA	15q25.1	CHRNA3	CHRNA3			ENSG00000080644	NA	NA	rs147144681-T	rs147144681	0	147144681	intron_variant	0	0.309	3E-18	17.5229		0.018	unit decrease	Illumina [NR] (imputed)	N
4	rs4362358	0.957496	15	78901113	rs114205691	NA	Post bronchodilator FEV1/FVC ratio in COPD	42657	26634245	Lutz SM	42341	BMC Genet	www.ncbi.nlm.nih.gov/pubmed/26634245	A genome-wide association study identifies risk loci for spirometric measures among smokers of European and African ancestry.	5,439 European ancestry current and former smoker cases, 821 African American current and former smoker cases	NA	15q25.1	CHRNA3	CHRNA3			ENSG00000080644	NA	NA	rs114205691-T	rs114205691	1	113931022	intron_variant	0	0.4	3E-7	6.52288		0.013	NR unit decrease	Illumina [NR] (imputed)	N
4	rs4362358	0.957496	15	78901113	rs114205691	NA	Post bronchodilator FEV1	42657	26634245	Lutz SM	42341	BMC Genet	www.ncbi.nlm.nih.gov/pubmed/26634245	A genome-wide association study identifies risk loci for spirometric measures among smokers of European and African ancestry.	10,094 European ancestry current and former smoker individuals, 3,260 African American current and former smoker individuals, 178 current and former smoker individuals	NA	15q25.1	CHRNA3	CHRNA3			ENSG00000080644	NA	NA	rs114205691-T	rs114205691	1	113931022	intron_variant	0	0.334	1E-17	17		0.08	NR unit decrease	Illumina [NR] (imputed)	N
4	rs4362358	0.957496	15	78901113	rs114205691	NA	Post bronchodilator FEV1/FVC ratio	42657	26634245	Lutz SM	42341	BMC Genet	www.ncbi.nlm.nih.gov/pubmed/26634245	A genome-wide association study identifies risk loci for spirometric measures among smokers of European and African ancestry.	10,094 European ancestry current and former smoker individuals, 3,260 African American current and former smoker individuals, 178 current and former smoker individuals	NA	15q25.1	CHRNA3	CHRNA3			ENSG00000080644	NA	NA	rs114205691-T	rs114205691	1	113931022	intron_variant	0	0.33	6E-19	18.2218		0.017	unit decrease	Illumina [NR] (imputed)	N
4	rs4362358	0.957496	15	78901113	rs114205691	NA	Local histogram emphysema pattern	42096	25006744	Castaldi PJ	41829	Am J Respir Crit Care Med	www.ncbi.nlm.nih.gov/pubmed/25006744	Genome-wide association identifies regulatory Loci associated with distinct local histogram emphysema patterns.	3,732 European ancestry smoker individuals, 2,724 European ancestry chronic obstructive pulmonary disease smoker cases, 2,372 African American smoker individuals, 786 African American chronic obstructive pulmonary disease smoker cases	NA	15q25.1	CHRNA3	CHRNA3			ENSG00000080644	NA	NA	rs114205691-C	rs114205691	1	113931022	intron_variant	0	0.63	3E-13	12.5229	(Moderate Centrilobular)	0.02	[0.014-0.026] unit decrease	Illumina [6942916] (imputed)	N
4	rs4362358	0.957496	15	78901113	rs114205691	NA	Local histogram emphysema pattern	42096	25006744	Castaldi PJ	41829	Am J Respir Crit Care Med	www.ncbi.nlm.nih.gov/pubmed/25006744	Genome-wide association identifies regulatory Loci associated with distinct local histogram emphysema patterns.	3,732 European ancestry smoker individuals, 2,724 European ancestry chronic obstructive pulmonary disease smoker cases, 2,372 African American smoker individuals, 786 African American chronic obstructive pulmonary disease smoker cases	NA	15q25.1	CHRNA3	CHRNA3			ENSG00000080644	NA	NA	rs114205691-C	rs114205691	1	113931022	intron_variant	0	0.63	9E-11	10.0458	(Moderate Centrilobular, EA)	0.02	[0.014-0.026] unit decrease	Illumina [6942916] (imputed)	N
4	rs4362358	0.957496	15	78903987	rs189218934	NA	Post bronchodilator FEV1	42657	26634245	Lutz SM	42341	BMC Genet	www.ncbi.nlm.nih.gov/pubmed/26634245	A genome-wide association study identifies risk loci for spirometric measures among smokers of European and African ancestry.	10,094 European ancestry current and former smoker individuals, 3,260 African American current and former smoker individuals, 178 current and former smoker individuals	NA	15q25.1	CHRNA3	CHRNA3			ENSG00000080644	NA	NA	rs189218934-T	rs189218934	0	189218934	intron_variant	0	0.389	6E-10	9.22185		0.068	NR unit increase	Illumina [NR] (imputed)	N
4	rs4362358	0.957496	15	78903987	rs189218934	NA	Post bronchodilator FEV1/FVC ratio	42657	26634245	Lutz SM	42341	BMC Genet	www.ncbi.nlm.nih.gov/pubmed/26634245	A genome-wide association study identifies risk loci for spirometric measures among smokers of European and African ancestry.	10,094 European ancestry current and former smoker individuals, 3,260 African American current and former smoker individuals, 178 current and former smoker individuals	NA	15q25.1	CHRNA3	CHRNA3			ENSG00000080644	NA	NA	rs189218934-T	rs189218934	0	189218934	intron_variant	0	0.392	1E-7	7		0.012	unit increase	Illumina [NR] (imputed)	N
4	rs4362358	0.957496	15	78910462	rs8192478	NA	Post bronchodilator FEV1	42657	26634245	Lutz SM	42341	BMC Genet	www.ncbi.nlm.nih.gov/pubmed/26634245	A genome-wide association study identifies risk loci for spirometric measures among smokers of European and African ancestry.	10,094 European ancestry current and former smoker individuals, 3,260 African American current and former smoker individuals, 178 current and former smoker individuals	NA	15q25.1	CHRNA3	CHRNA3			ENSG00000080644	NA	NA	rs8192478-A	rs8192478	0	8192478	intron_variant	0	0.684	2E-7	6.69897		0.052	NR unit decrease	Illumina [NR] (imputed)	N
4	rs4362358	0.957496	15	78910462	rs8192478	NA	Post bronchodilator FEV1/FVC ratio	42657	26634245	Lutz SM	42341	BMC Genet	www.ncbi.nlm.nih.gov/pubmed/26634245	A genome-wide association study identifies risk loci for spirometric measures among smokers of European and African ancestry.	10,094 European ancestry current and former smoker individuals, 3,260 African American current and former smoker individuals, 178 current and former smoker individuals	NA	15q25.1	CHRNA3	CHRNA3			ENSG00000080644	NA	NA	rs8192478-A	rs8192478	0	8192478	intron_variant	0	0.68	1E-7	7		0.011	unit decrease	Illumina [NR] (imputed)	N
4	rs4362358	0.957496	15	78910463	rs8192477	NA	Post bronchodilator FEV1	42657	26634245	Lutz SM	42341	BMC Genet	www.ncbi.nlm.nih.gov/pubmed/26634245	A genome-wide association study identifies risk loci for spirometric measures among smokers of European and African ancestry.	10,094 European ancestry current and former smoker individuals, 3,260 African American current and former smoker individuals, 178 current and former smoker individuals	NA	15q25.1	CHRNA3	CHRNA3			ENSG00000080644	NA	NA	rs8192477-C	rs8192477	0	8192477	intron_variant	0	0.316	2E-7	6.69897		0.052	NR unit increase	Illumina [NR] (imputed)	N
4	rs4362358	0.957496	15	78910463	rs8192477	NA	Post bronchodilator FEV1/FVC ratio	42657	26634245	Lutz SM	42341	BMC Genet	www.ncbi.nlm.nih.gov/pubmed/26634245	A genome-wide association study identifies risk loci for spirometric measures among smokers of European and African ancestry.	10,094 European ancestry current and former smoker individuals, 3,260 African American current and former smoker individuals, 178 current and former smoker individuals	NA	15q25.1	CHRNA3	CHRNA3			ENSG00000080644	NA	NA	rs8192477-C	rs8192477	0	8192477	intron_variant	0	0.32	1E-7	7		0.011	unit increase	Illumina [NR] (imputed)	N
4	rs4362358	0.957496	15	78920935	rs12593950	NA	Post bronchodilator FEV1	42657	26634245	Lutz SM	42341	BMC Genet	www.ncbi.nlm.nih.gov/pubmed/26634245	A genome-wide association study identifies risk loci for spirometric measures among smokers of European and African ancestry.	10,094 European ancestry current and former smoker individuals, 3,260 African American current and former smoker individuals, 178 current and former smoker individuals	NA	15q25.1	CHRNB4	CHRNB4			ENSG00000117971	NA	NA	rs12593950-C	rs12593950	0	12593950	intron_variant	0	0.232	4E-9	8.39794		0.063	NR unit increase	Illumina [NR] (imputed)	N
4	rs4362358	0.957496	15	78920935	rs12593950	NA	Post bronchodilator FEV1/FVC ratio	42657	26634245	Lutz SM	42341	BMC Genet	www.ncbi.nlm.nih.gov/pubmed/26634245	A genome-wide association study identifies risk loci for spirometric measures among smokers of European and African ancestry.	10,094 European ancestry current and former smoker individuals, 3,260 African American current and former smoker individuals, 178 current and former smoker individuals	NA	15q25.1	CHRNB4	CHRNB4			ENSG00000117971	NA	NA	rs12593950-C	rs12593950	0	12593950	intron_variant	0	0.234	1E-7	7		0.012	unit increase	Illumina [NR] (imputed)	N
4	rs4362358	0.957496	15	78962964	rs4420500	NA	Post bronchodilator FEV1	42657	26634245	Lutz SM	42341	BMC Genet	www.ncbi.nlm.nih.gov/pubmed/26634245	A genome-wide association study identifies risk loci for spirometric measures among smokers of European and African ancestry.	10,094 European ancestry current and former smoker individuals, 3,260 African American current and former smoker individuals, 178 current and former smoker individuals	NA	15q25.1	Intergenic	CHRNB4			ENSG00000117971	NA	NA	rs4420500-T	rs4420500	0	4420500	intron_variant	0	0.375	1E-7	7		0.053	NR unit decrease	Illumina [NR] (imputed)	N
4	rs4362358	0.957496	15	78962964	rs4420500	NA	Post bronchodilator FEV1/FVC ratio	42657	26634245	Lutz SM	42341	BMC Genet	www.ncbi.nlm.nih.gov/pubmed/26634245	A genome-wide association study identifies risk loci for spirometric measures among smokers of European and African ancestry.	10,094 European ancestry current and former smoker individuals, 3,260 African American current and former smoker individuals, 178 current and former smoker individuals	NA	15q25.1	Intergenic	CHRNB4			ENSG00000117971	NA	NA	rs4420500-T	rs4420500	0	4420500	intron_variant	0	0.371	5E-8	7.30103		0.011	unit decrease	Illumina [NR] (imputed)	N
4	rs4362358	0.957496	15	79012888	rs113134286	NA	Post bronchodilator FEV1	42657	26634245	Lutz SM	42341	BMC Genet	www.ncbi.nlm.nih.gov/pubmed/26634245	A genome-wide association study identifies risk loci for spirometric measures among smokers of European and African ancestry.	10,094 European ancestry current and former smoker individuals, 3,260 African American current and former smoker individuals, 178 current and former smoker individuals	NA	15q25.1	Intergenic	CHRNB4			ENSG00000117971	NA	NA	rs113134286-T	rs113134286	1	12050570	intron_variant	0	0.382	4E-7	6.39794		0.048	NR unit decrease	Illumina [NR] (imputed)	N
4	rs4362358	0.957496	15	79012888	rs113134286	NA	Post bronchodilator FEV1/FVC ratio	42657	26634245	Lutz SM	42341	BMC Genet	www.ncbi.nlm.nih.gov/pubmed/26634245	A genome-wide association study identifies risk loci for spirometric measures among smokers of European and African ancestry.	10,094 European ancestry current and former smoker individuals, 3,260 African American current and former smoker individuals, 178 current and former smoker individuals	NA	15q25.1	Intergenic	CHRNB4			ENSG00000117971	NA	NA	rs113134286-T	rs113134286	1	12050570	intron_variant	0	0.379	6E-7	6.22185		0.01	unit decrease	Illumina [NR] (imputed)	N
4	rs4362358	0.957496	15	79017281	rs76919723	NA	Post bronchodilator FEV1	42657	26634245	Lutz SM	42341	BMC Genet	www.ncbi.nlm.nih.gov/pubmed/26634245	A genome-wide association study identifies risk loci for spirometric measures among smokers of European and African ancestry.	10,094 European ancestry current and former smoker individuals, 3,260 African American current and former smoker individuals, 178 current and former smoker individuals	NA	15q25.1	Intergenic	CHRNB4			ENSG00000117971	NA	NA	rs76919723-T	rs76919723	0	76919723	intron_variant	0	0.623	5E-7	6.30103		0.049	NR unit increase	Illumina [NR] (imputed)	N
4	rs4362358	0.957496	15	79017281	rs76919723	NA	Post bronchodilator FEV1/FVC ratio	42657	26634245	Lutz SM	42341	BMC Genet	www.ncbi.nlm.nih.gov/pubmed/26634245	A genome-wide association study identifies risk loci for spirometric measures among smokers of European and African ancestry.	10,094 European ancestry current and former smoker individuals, 3,260 African American current and former smoker individuals, 178 current and former smoker individuals	NA	15q25.1	Intergenic	CHRNB4			ENSG00000117971	NA	NA	rs76919723-T	rs76919723	0	76919723	intron_variant	0	0.625	6E-7	6.22185		0.01	unit increase	Illumina [NR] (imputed)	N
4	rs4362358	0.957496	15	79017685	rs8038543	NA	Post bronchodilator FEV1	42657	26634245	Lutz SM	42341	BMC Genet	www.ncbi.nlm.nih.gov/pubmed/26634245	A genome-wide association study identifies risk loci for spirometric measures among smokers of European and African ancestry.	10,094 European ancestry current and former smoker individuals, 3,260 African American current and former smoker individuals, 178 current and former smoker individuals	NA	15q25.1	Intergenic	CHRNB4			ENSG00000117971	NA	NA	rs8038543-A	rs8038543	0	8038543	intron_variant	0	0.618	3E-7	6.52288		0.049	NR unit increase	Illumina [NR] (imputed)	N
4	rs4362358	0.957496	15	79017685	rs8038543	NA	Post bronchodilator FEV1/FVC ratio	42657	26634245	Lutz SM	42341	BMC Genet	www.ncbi.nlm.nih.gov/pubmed/26634245	A genome-wide association study identifies risk loci for spirometric measures among smokers of European and African ancestry.	10,094 European ancestry current and former smoker individuals, 3,260 African American current and former smoker individuals, 178 current and former smoker individuals	NA	15q25.1	Intergenic	CHRNB4			ENSG00000117971	NA	NA	rs8038543-A	rs8038543	0	8038543	intron_variant	0	0.622	5E-7	6.30103		0.01	unit increase	Illumina [NR] (imputed)	N
4	rs4362358	0.957496	15	79019610	rs3813565	NA	Small cell lung carcinoma	42996	28604730	McKay JD	42898	Nat Genet	www.ncbi.nlm.nih.gov/pubmed/28604730	Large-scale association analysis identifies new lung cancer susceptibility loci and heterogeneity in genetic susceptibility across histological subtypes.	2,664 European ancestry cases, 21,444 European ancestry controls	NA	15q25.1	CHRNB4, LOC646938	CHRNB4			ENSG00000117971	NA	NA	rs3813565-T	rs3813565	0	3813565	splice_region_variant	0	0.401175298	1E-9	9		1.21311	[1.139778258-1.291156411]	Illumina [10439017] (imputed)	N
4	rs4362358	0.957496	15	79019610	rs3813565	NA	Squamous cell lung carcinoma	42996	28604730	McKay JD	42898	Nat Genet	www.ncbi.nlm.nih.gov/pubmed/28604730	Large-scale association analysis identifies new lung cancer susceptibility loci and heterogeneity in genetic susceptibility across histological subtypes.	7,426 European ancestry cases, 55,627 European ancestry controls	NA	15q25.1	CHRNB4, LOC646938	CHRNB4			ENSG00000117971	NA	NA	rs3813565-T	rs3813565	0	3813565	splice_region_variant	0	0.397141366	3E-19	18.5229		1.20105	[1.153867939-1.25015625]	Illumina [10439017] (imputed)	N
4	rs4362358	0.957496	15	79019610	rs3813565	NA	Post bronchodilator FEV1	42657	26634245	Lutz SM	42341	BMC Genet	www.ncbi.nlm.nih.gov/pubmed/26634245	A genome-wide association study identifies risk loci for spirometric measures among smokers of European and African ancestry.	10,094 European ancestry current and former smoker individuals, 3,260 African American current and former smoker individuals, 178 current and former smoker individuals	NA	15q25.1	Intergenic	CHRNB4			ENSG00000117971	NA	NA	rs3813565-T	rs3813565	0	3813565	splice_region_variant	0	0.623	1E-6	6		0.046	NR unit decrease	Illumina [NR] (imputed)	N
4	rs4362358	0.957496	15	79019610	rs3813565	NA	Post bronchodilator FEV1/FVC ratio	42657	26634245	Lutz SM	42341	BMC Genet	www.ncbi.nlm.nih.gov/pubmed/26634245	A genome-wide association study identifies risk loci for spirometric measures among smokers of European and African ancestry.	10,094 European ancestry current and former smoker individuals, 3,260 African American current and former smoker individuals, 178 current and former smoker individuals	NA	15q25.1	Intergenic	CHRNB4			ENSG00000117971	NA	NA	rs3813565-T	rs3813565	0	3813565	splice_region_variant	0	0.626	2E-6	5.69897		0.009	unit decrease	Illumina [NR] (imputed)	N
4	rs4362358	0.957496	15	79020152	rs35583595	NA	Post bronchodilator FEV1	42657	26634245	Lutz SM	42341	BMC Genet	www.ncbi.nlm.nih.gov/pubmed/26634245	A genome-wide association study identifies risk loci for spirometric measures among smokers of European and African ancestry.	10,094 European ancestry current and former smoker individuals, 3,260 African American current and former smoker individuals, 178 current and former smoker individuals	NA	15q25.1	Intergenic	CHRNB4 - ADAMTS7	ENSG00000117971	ENSG00000136378		56	31396	rs35583595-C	rs35583595	0	35583595	intron_variant	1	0.619	4E-7	6.39794		0.048	NR unit increase	Illumina [NR] (imputed)	N
4	rs4362358	0.957496	15	79020152	rs35583595	NA	Post bronchodilator FEV1/FVC ratio	42657	26634245	Lutz SM	42341	BMC Genet	www.ncbi.nlm.nih.gov/pubmed/26634245	A genome-wide association study identifies risk loci for spirometric measures among smokers of European and African ancestry.	10,094 European ancestry current and former smoker individuals, 3,260 African American current and former smoker individuals, 178 current and former smoker individuals	NA	15q25.1	Intergenic	CHRNB4 - ADAMTS7	ENSG00000117971	ENSG00000136378		56	31396	rs35583595-C	rs35583595	0	35583595	intron_variant	1	0.623	7E-7	6.1549		0.01	unit increase	Illumina [NR] (imputed)	N
4	rs4362358	0.957496	15	79021441	rs4886582	NA	Post bronchodilator FEV1	42657	26634245	Lutz SM	42341	BMC Genet	www.ncbi.nlm.nih.gov/pubmed/26634245	A genome-wide association study identifies risk loci for spirometric measures among smokers of European and African ancestry.	10,094 European ancestry current and former smoker individuals, 3,260 African American current and former smoker individuals, 178 current and former smoker individuals	NA	15q25.1	Intergenic	CHRNB4 - ADAMTS7	ENSG00000117971	ENSG00000136378		1345	30107	rs4886582-A	rs4886582	0	4886582	intron_variant	1	0.654	1E-6	6		0.05	NR unit increase	Illumina [NR] (imputed)	N
4	rs4362358	0.957496	15	79021441	rs4886582	NA	Post bronchodilator FEV1/FVC ratio	42657	26634245	Lutz SM	42341	BMC Genet	www.ncbi.nlm.nih.gov/pubmed/26634245	A genome-wide association study identifies risk loci for spirometric measures among smokers of European and African ancestry.	10,094 European ancestry current and former smoker individuals, 3,260 African American current and former smoker individuals, 178 current and former smoker individuals	NA	15q25.1	Intergenic	CHRNB4 - ADAMTS7	ENSG00000117971	ENSG00000136378		1345	30107	rs4886582-A	rs4886582	0	4886582	intron_variant	1	0.658	2E-6	5.69897		0.01	unit increase	Illumina [NR] (imputed)	N
4	rs4362358	0.957496	15	79021445	rs4886583	NA	Post bronchodilator FEV1	42657	26634245	Lutz SM	42341	BMC Genet	www.ncbi.nlm.nih.gov/pubmed/26634245	A genome-wide association study identifies risk loci for spirometric measures among smokers of European and African ancestry.	10,094 European ancestry current and former smoker individuals, 3,260 African American current and former smoker individuals, 178 current and former smoker individuals	NA	15q25.1	Intergenic	CHRNB4 - ADAMTS7	ENSG00000117971	ENSG00000136378		1349	30103	rs4886583-A	rs4886583	0	4886583	intron_variant	1	0.344	1E-6	6		0.051	NR unit decrease	Illumina [NR] (imputed)	N
4	rs4362358	0.957496	15	79021445	rs4886583	NA	Post bronchodilator FEV1/FVC ratio	42657	26634245	Lutz SM	42341	BMC Genet	www.ncbi.nlm.nih.gov/pubmed/26634245	A genome-wide association study identifies risk loci for spirometric measures among smokers of European and African ancestry.	10,094 European ancestry current and former smoker individuals, 3,260 African American current and former smoker individuals, 178 current and former smoker individuals	NA	15q25.1	Intergenic	CHRNB4 - ADAMTS7	ENSG00000117971	ENSG00000136378		1349	30103	rs4886583-A	rs4886583	0	4886583	intron_variant	1	0.34	2E-6	5.69897		0.01	unit decrease	Illumina [NR] (imputed)	N
4	rs4362358	0.957496	15	79021464	rs4886584	NA	Post bronchodilator FEV1	42657	26634245	Lutz SM	42341	BMC Genet	www.ncbi.nlm.nih.gov/pubmed/26634245	A genome-wide association study identifies risk loci for spirometric measures among smokers of European and African ancestry.	10,094 European ancestry current and former smoker individuals, 3,260 African American current and former smoker individuals, 178 current and former smoker individuals	NA	15q25.1	Intergenic	CHRNB4 - ADAMTS7	ENSG00000117971	ENSG00000136378		1368	30084	rs4886584-A	rs4886584	0	4886584	intron_variant	1	0.347	1E-6	6		0.05	NR unit decrease	Illumina [NR] (imputed)	N
4	rs4362358	0.957496	15	79021464	rs4886584	NA	Post bronchodilator FEV1/FVC ratio	42657	26634245	Lutz SM	42341	BMC Genet	www.ncbi.nlm.nih.gov/pubmed/26634245	A genome-wide association study identifies risk loci for spirometric measures among smokers of European and African ancestry.	10,094 European ancestry current and former smoker individuals, 3,260 African American current and former smoker individuals, 178 current and former smoker individuals	NA	15q25.1	Intergenic	CHRNB4 - ADAMTS7	ENSG00000117971	ENSG00000136378		1368	30084	rs4886584-A	rs4886584	0	4886584	intron_variant	1	0.343	2E-6	5.69897		0.01	unit decrease	Illumina [NR] (imputed)	N
4	rs4362358	0.957496	15	79022615	rs8027972	NA	Post bronchodilator FEV1	42657	26634245	Lutz SM	42341	BMC Genet	www.ncbi.nlm.nih.gov/pubmed/26634245	A genome-wide association study identifies risk loci for spirometric measures among smokers of European and African ancestry.	10,094 European ancestry current and former smoker individuals, 3,260 African American current and former smoker individuals, 178 current and former smoker individuals	NA	15q25.1	Intergenic	CHRNB4 - ADAMTS7	ENSG00000117971	ENSG00000136378		2519	28933	rs8027972-T	rs8027972	0	8027972	intron_variant	1	0.645	1E-6	6		0.048	NR unit increase	Illumina [NR] (imputed)	N
4	rs4362358	0.957496	15	79022615	rs8027972	NA	Post bronchodilator FEV1/FVC ratio	42657	26634245	Lutz SM	42341	BMC Genet	www.ncbi.nlm.nih.gov/pubmed/26634245	A genome-wide association study identifies risk loci for spirometric measures among smokers of European and African ancestry.	10,094 European ancestry current and former smoker individuals, 3,260 African American current and former smoker individuals, 178 current and former smoker individuals	NA	15q25.1	Intergenic	CHRNB4 - ADAMTS7	ENSG00000117971	ENSG00000136378		2519	28933	rs8027972-T	rs8027972	0	8027972	intron_variant	1	0.647	2E-6	5.69897		0.01	unit increase	Illumina [NR] (imputed)	N
4	rs4362358	0.957496	15	79022616	rs80229697	NA	Post bronchodilator FEV1	42657	26634245	Lutz SM	42341	BMC Genet	www.ncbi.nlm.nih.gov/pubmed/26634245	A genome-wide association study identifies risk loci for spirometric measures among smokers of European and African ancestry.	10,094 European ancestry current and former smoker individuals, 3,260 African American current and former smoker individuals, 178 current and former smoker individuals	NA	15q25.1	Intergenic	CHRNB4 - ADAMTS7	ENSG00000117971	ENSG00000136378		2520	28932	rs80229697-A	rs80229697	1	8027011	intron_variant	1	0.355	1E-6	6		0.048	NR unit decrease	Illumina [NR] (imputed)	N
4	rs4362358	0.957496	15	79022616	rs8027011	NA	Coronary artery disease	44176	33020668	Koyama S	44109	Nat Genet	www.ncbi.nlm.nih.gov/pubmed/33020668	Population-specific and trans-ancestry genome-wide analyses identify distinct and shared genetic risk loci for coronary artery disease.	25,892 Japanese ancestry cases, 142,336 Japanese ancestry controls	NA	15q25.1	CHRNB4, LOC646938	CHRNB4 - ADAMTS7	ENSG00000117971	ENSG00000136378		2520	28932	rs8027011-?	rs8027011	0	8027011	intron_variant	1	NR	6E-18	17.2218		0.088556	[0.068-0.109] unit decrease	Illumina [19707525] (imputed)	N
4	rs4362358	0.957496	15	79022616	rs80229697	NA	Post bronchodilator FEV1/FVC ratio	42657	26634245	Lutz SM	42341	BMC Genet	www.ncbi.nlm.nih.gov/pubmed/26634245	A genome-wide association study identifies risk loci for spirometric measures among smokers of European and African ancestry.	10,094 European ancestry current and former smoker individuals, 3,260 African American current and former smoker individuals, 178 current and former smoker individuals	NA	15q25.1	Intergenic	CHRNB4 - ADAMTS7	ENSG00000117971	ENSG00000136378		2520	28932	rs80229697-A	rs80229697	1	8027011	intron_variant	1	0.353	2E-6	5.69897		0.01	unit decrease	Illumina [NR] (imputed)	N
4	rs4362358	0.957496	15	79025516	rs2869561	NA	Post bronchodilator FEV1	42657	26634245	Lutz SM	42341	BMC Genet	www.ncbi.nlm.nih.gov/pubmed/26634245	A genome-wide association study identifies risk loci for spirometric measures among smokers of European and African ancestry.	10,094 European ancestry current and former smoker individuals, 3,260 African American current and former smoker individuals, 178 current and former smoker individuals	NA	15q25.1	Intergenic	CHRNB4 - ADAMTS7	ENSG00000117971	ENSG00000136378		5420	26032	rs2869561-T	rs2869561	0	2869561	intron_variant	1	0.627	1E-6	6		0.054	NR unit increase	Illumina [NR] (imputed)	N
4	rs4362358	0.957496	15	79025516	rs2869561	NA	Post bronchodilator FEV1/FVC ratio	42657	26634245	Lutz SM	42341	BMC Genet	www.ncbi.nlm.nih.gov/pubmed/26634245	A genome-wide association study identifies risk loci for spirometric measures among smokers of European and African ancestry.	10,094 European ancestry current and former smoker individuals, 3,260 African American current and former smoker individuals, 178 current and former smoker individuals	NA	15q25.1	Intergenic	CHRNB4 - ADAMTS7	ENSG00000117971	ENSG00000136378		5420	26032	rs2869561-T	rs2869561	0	2869561	intron_variant	1	0.629	1E-6	6		0.011	unit increase	Illumina [NR] (imputed)	N
4	rs4362358	0.957496	15	79025577	rs4887083	NA	Post bronchodilator FEV1	42657	26634245	Lutz SM	42341	BMC Genet	www.ncbi.nlm.nih.gov/pubmed/26634245	A genome-wide association study identifies risk loci for spirometric measures among smokers of European and African ancestry.	10,094 European ancestry current and former smoker individuals, 3,260 African American current and former smoker individuals, 178 current and former smoker individuals	NA	15q25.1	Intergenic	CHRNB4 - ADAMTS7	ENSG00000117971	ENSG00000136378		5481	25971	rs4887083-T	rs4887083	0	4887083	intron_variant	1	0.373	1E-6	6		0.054	NR unit decrease	Illumina [NR] (imputed)	N
4	rs4362358	0.957496	15	79025577	rs4887083	NA	Post bronchodilator FEV1/FVC ratio	42657	26634245	Lutz SM	42341	BMC Genet	www.ncbi.nlm.nih.gov/pubmed/26634245	A genome-wide association study identifies risk loci for spirometric measures among smokers of European and African ancestry.	10,094 European ancestry current and former smoker individuals, 3,260 African American current and former smoker individuals, 178 current and former smoker individuals	NA	15q25.1	Intergenic	CHRNB4 - ADAMTS7	ENSG00000117971	ENSG00000136378		5481	25971	rs4887083-T	rs4887083	0	4887083	intron_variant	1	0.371	1E-6	6		0.011	unit decrease	Illumina [NR] (imputed)	N
4	rs4362358	0.957496	15	79025593	rs4887084	NA	Post bronchodilator FEV1	42657	26634245	Lutz SM	42341	BMC Genet	www.ncbi.nlm.nih.gov/pubmed/26634245	A genome-wide association study identifies risk loci for spirometric measures among smokers of European and African ancestry.	10,094 European ancestry current and former smoker individuals, 3,260 African American current and former smoker individuals, 178 current and former smoker individuals	NA	15q25.1	Intergenic	CHRNB4 - ADAMTS7	ENSG00000117971	ENSG00000136378		5497	25955	rs4887084-T	rs4887084	0	4887084	intron_variant	1	0.631	9E-7	6.04576		0.056	NR unit increase	Illumina [NR] (imputed)	N
4	rs4362358	0.957496	15	79025593	rs4887084	NA	Post bronchodilator FEV1/FVC ratio	42657	26634245	Lutz SM	42341	BMC Genet	www.ncbi.nlm.nih.gov/pubmed/26634245	A genome-wide association study identifies risk loci for spirometric measures among smokers of European and African ancestry.	10,094 European ancestry current and former smoker individuals, 3,260 African American current and former smoker individuals, 178 current and former smoker individuals	NA	15q25.1	Intergenic	CHRNB4 - ADAMTS7	ENSG00000117971	ENSG00000136378		5497	25955	rs4887084-T	rs4887084	0	4887084	intron_variant	1	0.633	5E-7	6.30103		0.012	unit increase	Illumina [NR] (imputed)	N
4	rs4362358	0.957496	15	79025847	rs12907753	NA	Stable angina pectoris	44544	34594039	Sakaue S	44469	Nat Genet	www.ncbi.nlm.nih.gov/pubmed/34594039	A cross-population atlas of genetic associations for 220 human phenotypes.	18,833 East Asian ancestry cases, 146,214 East Asian ancestry controls	NA	15q25.1		CHRNB4 - ADAMTS7	ENSG00000117971	ENSG00000136378		5751	25701	rs12907753-G	rs12907753	0	12907753	intron_variant	1	0.459777812	3E-11	10.5229		0.0806977	[0.057-0.104] unit decrease	Illumina [13427711] (imputed)	N
4	rs4362358	0.957496	15	79025963	rs12908207	NA	Post bronchodilator FEV1	42657	26634245	Lutz SM	42341	BMC Genet	www.ncbi.nlm.nih.gov/pubmed/26634245	A genome-wide association study identifies risk loci for spirometric measures among smokers of European and African ancestry.	10,094 European ancestry current and former smoker individuals, 3,260 African American current and former smoker individuals, 178 current and former smoker individuals	NA	15q25.1	Intergenic	CHRNB4 - ADAMTS7	ENSG00000117971	ENSG00000136378		5867	25585	rs12908207-T	rs12908207	0	12908207	intron_variant	1	0.372	1E-6	6		0.055	NR unit decrease	Illumina [NR] (imputed)	N
4	rs4362358	0.957496	15	79025963	rs12908207	NA	Post bronchodilator FEV1/FVC ratio	42657	26634245	Lutz SM	42341	BMC Genet	www.ncbi.nlm.nih.gov/pubmed/26634245	A genome-wide association study identifies risk loci for spirometric measures among smokers of European and African ancestry.	10,094 European ancestry current and former smoker individuals, 3,260 African American current and former smoker individuals, 178 current and former smoker individuals	NA	15q25.1	Intergenic	CHRNB4 - ADAMTS7	ENSG00000117971	ENSG00000136378		5867	25585	rs12908207-T	rs12908207	0	12908207	intron_variant	1	0.37	7E-7	6.1549		0.012	unit decrease	Illumina [NR] (imputed)	N
4	rs4362358	0.957496	15	79026001	rs3894347	NA	Post bronchodilator FEV1	42657	26634245	Lutz SM	42341	BMC Genet	www.ncbi.nlm.nih.gov/pubmed/26634245	A genome-wide association study identifies risk loci for spirometric measures among smokers of European and African ancestry.	10,094 European ancestry current and former smoker individuals, 3,260 African American current and former smoker individuals, 178 current and former smoker individuals	NA	15q25.1	Intergenic	CHRNB4 - ADAMTS7	ENSG00000117971	ENSG00000136378		5905	25547	rs3894347-A	rs3894347	0	3894347	splice_region_variant	1	0.362	4E-7	6.39794		0.059	NR unit decrease	Illumina [NR] (imputed)	N
4	rs4362358	0.957496	15	79026001	rs3894347	NA	Post bronchodilator FEV1/FVC ratio	42657	26634245	Lutz SM	42341	BMC Genet	www.ncbi.nlm.nih.gov/pubmed/26634245	A genome-wide association study identifies risk loci for spirometric measures among smokers of European and African ancestry.	10,094 European ancestry current and former smoker individuals, 3,260 African American current and former smoker individuals, 178 current and former smoker individuals	NA	15q25.1	Intergenic	CHRNB4 - ADAMTS7	ENSG00000117971	ENSG00000136378		5905	25547	rs3894347-A	rs3894347	0	3894347	splice_region_variant	1	0.361	3E-7	6.52288		0.012	unit decrease	Illumina [NR] (imputed)	N
4	rs4362358	0.957496	15	79026084	rs79067624	NA	Unstable angina pectoris	44544	34594039	Sakaue S	44469	Nat Genet	www.ncbi.nlm.nih.gov/pubmed/34594039	A cross-population atlas of genetic associations for 220 human phenotypes.	5,891 East Asian ancestry cases, 146,214 East Asian ancestry controls	NA	15q25.1		CHRNB4 - ADAMTS7	ENSG00000117971	ENSG00000136378		5988	25464	rs79067624-T	rs79067624	0	79067624	non_coding_transcript_exon_variant	1	0.457232952	1E-8	8		0.113542	[0.074-0.153] unit decrease	Illumina [13425416] (imputed)	N
4	rs4362358	0.957496	15	79026277	rs3971859	NA	Post bronchodilator FEV1	42657	26634245	Lutz SM	42341	BMC Genet	www.ncbi.nlm.nih.gov/pubmed/26634245	A genome-wide association study identifies risk loci for spirometric measures among smokers of European and African ancestry.	10,094 European ancestry current and former smoker individuals, 3,260 African American current and former smoker individuals, 178 current and former smoker individuals	NA	15q25.1	Intergenic	CHRNB4 - ADAMTS7	ENSG00000117971	ENSG00000136378		6181	25271	rs3971859-T	rs3971859	0	3971859	non_coding_transcript_exon_variant	1	0.24	3E-7	6.52288		0.082	NR unit decrease	Illumina [NR] (imputed)	N
4	rs4362358	0.957496	15	79026277	rs3971859	NA	Post bronchodilator FEV1/FVC ratio	42657	26634245	Lutz SM	42341	BMC Genet	www.ncbi.nlm.nih.gov/pubmed/26634245	A genome-wide association study identifies risk loci for spirometric measures among smokers of European and African ancestry.	10,094 European ancestry current and former smoker individuals, 3,260 African American current and former smoker individuals, 178 current and former smoker individuals	NA	15q25.1	Intergenic	CHRNB4 - ADAMTS7	ENSG00000117971	ENSG00000136378		6181	25271	rs3971859-T	rs3971859	0	3971859	non_coding_transcript_exon_variant	1	0.238	2E-7	6.69897		0.017	unit decrease	Illumina [NR] (imputed)	N
4	rs4362358	0.957496	15	79026278	rs3971860	NA	Post bronchodilator FEV1	42657	26634245	Lutz SM	42341	BMC Genet	www.ncbi.nlm.nih.gov/pubmed/26634245	A genome-wide association study identifies risk loci for spirometric measures among smokers of European and African ancestry.	10,094 European ancestry current and former smoker individuals, 3,260 African American current and former smoker individuals, 178 current and former smoker individuals	NA	15q25.1	Intergenic	CHRNB4 - ADAMTS7	ENSG00000117971	ENSG00000136378		6182	25270	rs3971860-A	rs3971860	0	3971860	non_coding_transcript_exon_variant	1	0.76	2E-7	6.69897		0.082	NR unit increase	Illumina [NR] (imputed)	N
4	rs4362358	0.957496	15	79026278	rs3971860	NA	Post bronchodilator FEV1/FVC ratio	42657	26634245	Lutz SM	42341	BMC Genet	www.ncbi.nlm.nih.gov/pubmed/26634245	A genome-wide association study identifies risk loci for spirometric measures among smokers of European and African ancestry.	10,094 European ancestry current and former smoker individuals, 3,260 African American current and former smoker individuals, 178 current and former smoker individuals	NA	15q25.1	Intergenic	CHRNB4 - ADAMTS7	ENSG00000117971	ENSG00000136378		6182	25270	rs3971860-A	rs3971860	0	3971860	non_coding_transcript_exon_variant	1	0.762	3E-7	6.52288		0.017	unit increase	Illumina [NR] (imputed)	N
4	rs4362358	0.957496	15	79026315	rs4886585	NA	Post bronchodilator FEV1	42657	26634245	Lutz SM	42341	BMC Genet	www.ncbi.nlm.nih.gov/pubmed/26634245	A genome-wide association study identifies risk loci for spirometric measures among smokers of European and African ancestry.	10,094 European ancestry current and former smoker individuals, 3,260 African American current and former smoker individuals, 178 current and former smoker individuals	NA	15q25.1	Intergenic	CHRNB4 - ADAMTS7	ENSG00000117971	ENSG00000136378		6219	25233	rs4886585-A	rs4886585	0	4886585	splice_region_variant	1	0.31	1E-6	6		0.063	NR unit decrease	Illumina [NR] (imputed)	N
4	rs4362358	0.957496	15	79026315	rs4886585	NA	Post bronchodilator FEV1/FVC ratio	42657	26634245	Lutz SM	42341	BMC Genet	www.ncbi.nlm.nih.gov/pubmed/26634245	A genome-wide association study identifies risk loci for spirometric measures among smokers of European and African ancestry.	10,094 European ancestry current and former smoker individuals, 3,260 African American current and former smoker individuals, 178 current and former smoker individuals	NA	15q25.1	Intergenic	CHRNB4 - ADAMTS7	ENSG00000117971	ENSG00000136378		6219	25233	rs4886585-A	rs4886585	0	4886585	splice_region_variant	1	0.307	1E-6	6		0.013	unit decrease	Illumina [NR] (imputed)	N
4	rs4362358	0.957496	15	79026316	rs80162468	NA	Post bronchodilator FEV1	42657	26634245	Lutz SM	42341	BMC Genet	www.ncbi.nlm.nih.gov/pubmed/26634245	A genome-wide association study identifies risk loci for spirometric measures among smokers of European and African ancestry.	10,094 European ancestry current and former smoker individuals, 3,260 African American current and former smoker individuals, 178 current and former smoker individuals	NA	15q25.1	Intergenic	CHRNB4 - ADAMTS7	ENSG00000117971	ENSG00000136378		6220	25232	rs80162468-T	rs80162468	0	80162468	splice_region_variant	1	0.689	1E-6	6		0.063	NR unit increase	Illumina [NR] (imputed)	N
4	rs4362358	0.957496	15	79026316	rs80162468	NA	Post bronchodilator FEV1/FVC ratio	42657	26634245	Lutz SM	42341	BMC Genet	www.ncbi.nlm.nih.gov/pubmed/26634245	A genome-wide association study identifies risk loci for spirometric measures among smokers of European and African ancestry.	10,094 European ancestry current and former smoker individuals, 3,260 African American current and former smoker individuals, 178 current and former smoker individuals	NA	15q25.1	Intergenic	CHRNB4 - ADAMTS7	ENSG00000117971	ENSG00000136378		6220	25232	rs80162468-T	rs80162468	0	80162468	splice_region_variant	1	0.692	1E-6	6		0.013	unit increase	Illumina [NR] (imputed)	N
4	rs4362358	0.957496	15	79026496	rs2869566	NA	Post bronchodilator FEV1	42657	26634245	Lutz SM	42341	BMC Genet	www.ncbi.nlm.nih.gov/pubmed/26634245	A genome-wide association study identifies risk loci for spirometric measures among smokers of European and African ancestry.	10,094 European ancestry current and former smoker individuals, 3,260 African American current and former smoker individuals, 178 current and former smoker individuals	NA	15q25.1	Intergenic	CHRNB4 - ADAMTS7	ENSG00000117971	ENSG00000136378		6400	25052	rs2869566-T	rs2869566	0	2869566	splice_region_variant	1	0.38	2E-8	7.69897		0.066	NR unit decrease	Illumina [NR] (imputed)	N
4	rs4362358	0.957496	15	79026496	rs2869566	NA	Post bronchodilator FEV1/FVC ratio	42657	26634245	Lutz SM	42341	BMC Genet	www.ncbi.nlm.nih.gov/pubmed/26634245	A genome-wide association study identifies risk loci for spirometric measures among smokers of European and African ancestry.	10,094 European ancestry current and former smoker individuals, 3,260 African American current and former smoker individuals, 178 current and former smoker individuals	NA	15q25.1	Intergenic	CHRNB4 - ADAMTS7	ENSG00000117971	ENSG00000136378		6400	25052	rs2869566-T	rs2869566	0	2869566	splice_region_variant	1	0.379	2E-8	7.69897		0.014	unit decrease	Illumina [NR] (imputed)	N
4	rs4362358	0.957496	15	79050452	rs2011330	NA	Cerebellum white matter volume change rate x age interaction (1df)	44756	35383335	Brouwer RM	44656	Nat Neurosci	www.ncbi.nlm.nih.gov/pubmed/35383335	Genetic variants associated with longitudinal changes in brain structure across the lifespan.	15,100 European ancestry individuals	NA	15q25.1		CHRNB4 - ADAMTS7	ENSG00000117971	ENSG00000136378		30356	1096	rs2011330-T	rs2011330	0	2011330	downstream_gene_variant	1	0.3764	4E-7	6.39794		NA		Affymetrix, Illumina, Perlegen [6200000] (imputed)	N
4	rs4362358	0.957496	15	79055163	rs7168391	NA	Ascending aorta diameter	44732	35637384	Tcheandjieu C	44711	Nat Genet	www.ncbi.nlm.nih.gov/pubmed/35637384	High heritability of ascending aortic diameter and trans-ancestry prediction of thoracic aortic disease.	32,215 European ancestry individuals, 262 African American or Afro-Caribbean, Sub-Saharan African ancestry individuals, 421 South Asian ancestry individuals, 133 East Asian ancestry individuals	NA	15q25.1		ADAMTS7			ENSG00000136378	NA	NA	rs7168391-T	rs7168391	0	7168391	intron_variant	0	0.428	5E-8	7.30103		0.04	unit increase	Illumina [30943887] (imputed)	N
4	rs4362358	0.957496	15	79055163	rs7168391	NA	Ascending aorta maximum area	44599	34968759	Benjamins JW	44557	EBioMedicine	www.ncbi.nlm.nih.gov/pubmed/34968759	Genomic insights in ascending aortic size and distensibility.	31,908 individuals	NA	15q25.1		ADAMTS7			ENSG00000136378	NA	NA	rs7168391-G	rs7168391	0	7168391	intron_variant	0	0.571781	4E-9	8.39794		0.0444051	[0.03-0.059] decrease	Affymetrix [NR]	N
4	rs4362358	0.957496	15	79055163	rs7168391	NA	Ascending aorta minimum area	44599	34968759	Benjamins JW	44557	EBioMedicine	www.ncbi.nlm.nih.gov/pubmed/34968759	Genomic insights in ascending aortic size and distensibility.	35,110 individuals	NA	15q25.1		ADAMTS7			ENSG00000136378	NA	NA	rs7168391-G	rs7168391	0	7168391	intron_variant	0	0.572398	4E-9	8.39794		0.0443965	[0.031-0.058] decrease	Affymetrix [NR]	N
4	rs4362358	0.957496	15	79055163	rs7168391	NA	Ascending aorta maximum area (MTAG)	44825	35922433	Francis CM	44776	Nat Commun	www.ncbi.nlm.nih.gov/pubmed/35922433	Genome-wide associations of aortic distensibility suggest causality for aortic aneurysms and brain white matter hyperintensities.	32,590 European ancestry individuals	NA	15q25.1		ADAMTS7			ENSG00000136378	NA	NA	rs7168391-G	rs7168391	0	7168391	intron_variant	0	0.57	4E-8	7.39794		6.68	unit decrease	NR [9753033]	N
4	rs4362358	0.957496	15	79055163	rs7168391	NA	Ascending aorta maximum area	44825	35922433	Francis CM	44776	Nat Commun	www.ncbi.nlm.nih.gov/pubmed/35922433	Genome-wide associations of aortic distensibility suggest causality for aortic aneurysms and brain white matter hyperintensities.	32,590 European ancestry individuals	NA	15q25.1		ADAMTS7			ENSG00000136378	NA	NA	rs7168391-G	rs7168391	0	7168391	intron_variant	0	0.57	2E-8	7.69897		6.77	unit decrease	NR [9753033]	N
4	rs4362358	0.957496	15	79058298	rs11630236	NA	Vertex-wise sulcal depth	44627	34910505	van der Meer D	44545	Sci Adv	www.ncbi.nlm.nih.gov/pubmed/34910505	The genetic architecture of human cortical folding.	33,748 European ancestry individuals	NA	15q25.1		ADAMTS7			ENSG00000136378	NA	NA	rs11630236-C	rs11630236	0	11630236	missense_variant	0	0.41	1E-9	9		6.09	z score increase	Affymetrix [9061022] (imputed)	N
4	rs4362358	0.957496	15	79058951	rs28699256	NA	Ascending aorta minimum area	44825	35922433	Francis CM	44776	Nat Commun	www.ncbi.nlm.nih.gov/pubmed/35922433	Genome-wide associations of aortic distensibility suggest causality for aortic aneurysms and brain white matter hyperintensities.	16,773 European ancestry women	NA	15q25.1		ADAMTS7			ENSG00000136378	NA	NA	rs28699256-?	rs28699256	0	28699256	missense_variant	0	NR	4E-9	8.39794		8.92	[5.94-11.9] unit decrease	NR [NR]	N
4	rs4362358	0.957496	15	79058951	rs28699256	NA	Vertex-wise cortical surface area	44627	34910505	van der Meer D	44545	Sci Adv	www.ncbi.nlm.nih.gov/pubmed/34910505	The genetic architecture of human cortical folding.	33,748 European ancestry individuals	NA	15q25.1		ADAMTS7			ENSG00000136378	NA	NA	rs28699256-C	rs28699256	0	28699256	missense_variant	0	0.45	2E-8	7.69897		5.61	z score increase	Affymetrix [9061022] (imputed)	N
4	rs4362358	0.957496	15	79059695	rs116901435	NA	Descending aorta maximum area	44825	35922433	Francis CM	44776	Nat Commun	www.ncbi.nlm.nih.gov/pubmed/35922433	Genome-wide associations of aortic distensibility suggest causality for aortic aneurysms and brain white matter hyperintensities.	32,590 European ancestry individuals	NA	15q25.1		ADAMTS7			ENSG00000136378	NA	NA	rs116901435-C	rs116901435	0	116901435	intron_variant	0	0.58	2E-9	8.69897		3.26	unit decrease	NR [9753033]	N
4	rs4362358	0.957496	15	79059695	rs116901435	NA	Descending aorta maximum area (MTAG)	44825	35922433	Francis CM	44776	Nat Commun	www.ncbi.nlm.nih.gov/pubmed/35922433	Genome-wide associations of aortic distensibility suggest causality for aortic aneurysms and brain white matter hyperintensities.	32,590 European ancestry individuals	NA	15q25.1		ADAMTS7			ENSG00000136378	NA	NA	rs116901435-C	rs116901435	0	116901435	intron_variant	0	0.58	3E-8	7.52288		3.02	unit decrease	NR [9753033]	N
4	rs4362358	0.957496	15	79059695	rs116901435	NA	Descending thoracic aortic diameter	44777	34837083	Pirruccello JP	44526	Nat Genet	www.ncbi.nlm.nih.gov/pubmed/34837083	Deep learning enables genetic analysis of the human thoracic aorta.	34,532 European ancestry individuals, 5,156 individuals	NA	15q25.1		ADAMTS7			ENSG00000136378	NA	NA	rs116901435-C	rs116901435	0	116901435	intron_variant	0	0.58	8E-9	8.09691		0.032	unit decrease	Affymetrix [16646699] (imputed)	N
4	rs4362358	0.957496	15	79059695	rs116901435	NA	Descending thoracic aortic diameter	44777	34837083	Pirruccello JP	44526	Nat Genet	www.ncbi.nlm.nih.gov/pubmed/34837083	Deep learning enables genetic analysis of the human thoracic aorta.	34,532 European ancestry individuals	NA	15q25.1		ADAMTS7			ENSG00000136378	NA	NA	rs116901435-C	rs116901435	0	116901435	intron_variant	0	0.574337	7E-9	8.1549		0.0342929	[0.023-0.046] unit decrease	Affymetrix [NR] (imputed)	N
4	rs4362358	0.957496	15	79073454	rs138914938	NA	Post bronchodilator FEV1	42657	26634245	Lutz SM	42341	BMC Genet	www.ncbi.nlm.nih.gov/pubmed/26634245	A genome-wide association study identifies risk loci for spirometric measures among smokers of European and African ancestry.	10,094 European ancestry current and former smoker individuals, 3,260 African American current and former smoker individuals, 178 current and former smoker individuals	NA	15q25.1	ADAMTS7	ADAMTS7			ENSG00000136378	NA	NA	rs138914938-C	rs138914938	1	61226407	intron_variant	0	0.382	3E-6	5.52288		0.056	NR unit decrease	Illumina [NR] (imputed)	N
4	rs4362358	0.957496	15	79073454	rs138914938	NA	Post bronchodilator FEV1/FVC ratio	42657	26634245	Lutz SM	42341	BMC Genet	www.ncbi.nlm.nih.gov/pubmed/26634245	A genome-wide association study identifies risk loci for spirometric measures among smokers of European and African ancestry.	10,094 European ancestry current and former smoker individuals, 3,260 African American current and former smoker individuals, 178 current and former smoker individuals	NA	15q25.1	ADAMTS7	ADAMTS7			ENSG00000136378	NA	NA	rs138914938-C	rs138914938	1	61226407	intron_variant	0	0.379	5E-7	6.30103		0.012	unit decrease	Illumina [NR] (imputed)	N
4	rs4362358	0.957496	15	79077878	rs11072803	NA	Post bronchodilator FEV1/FVC ratio	42657	26634245	Lutz SM	42341	BMC Genet	www.ncbi.nlm.nih.gov/pubmed/26634245	A genome-wide association study identifies risk loci for spirometric measures among smokers of European and African ancestry.	10,094 European ancestry current and former smoker individuals, 3,260 African American current and former smoker individuals, 178 current and former smoker individuals	NA	15q25.1	ADAMTS7	ADAMTS7			ENSG00000136378	NA	NA	rs11072803-A	rs11072803	0	11072803	intron_variant	0	0.373	1E-6	6		0.011	unit decrease	Illumina [NR] (imputed)	N
4	rs4362358	0.957496	15	79078358	rs11858210	NA	Post bronchodilator FEV1/FVC ratio	42657	26634245	Lutz SM	42341	BMC Genet	www.ncbi.nlm.nih.gov/pubmed/26634245	A genome-wide association study identifies risk loci for spirometric measures among smokers of European and African ancestry.	10,094 European ancestry current and former smoker individuals, 3,260 African American current and former smoker individuals, 178 current and former smoker individuals	NA	15q25.1	ADAMTS7	ADAMTS7			ENSG00000136378	NA	NA	rs11858210-A	rs11858210	0	11858210	intron_variant	0	0.372	9E-7	6.04576		0.011	unit decrease	Illumina [NR] (imputed)	N
4	rs4362358	0.957496	15	79078486	rs11072804	NA	Post bronchodilator FEV1/FVC ratio	42657	26634245	Lutz SM	42341	BMC Genet	www.ncbi.nlm.nih.gov/pubmed/26634245	A genome-wide association study identifies risk loci for spirometric measures among smokers of European and African ancestry.	10,094 European ancestry current and former smoker individuals, 3,260 African American current and former smoker individuals, 178 current and former smoker individuals	NA	15q25.1	ADAMTS7	ADAMTS7			ENSG00000136378	NA	NA	rs11072804-T	rs11072804	0	11072804	intron_variant	0	0.629	9E-7	6.04576		0.011	unit increase	Illumina [NR] (imputed)	N
4	rs4362358	0.957496	15	79078518	rs11072805	NA	Post bronchodilator FEV1/FVC ratio	42657	26634245	Lutz SM	42341	BMC Genet	www.ncbi.nlm.nih.gov/pubmed/26634245	A genome-wide association study identifies risk loci for spirometric measures among smokers of European and African ancestry.	10,094 European ancestry current and former smoker individuals, 3,260 African American current and former smoker individuals, 178 current and former smoker individuals	NA	15q25.1	ADAMTS7	ADAMTS7			ENSG00000136378	NA	NA	rs11072805-T	rs11072805	0	11072805	intron_variant	0	0.629	1E-6	6		0.01	unit increase	Illumina [NR] (imputed)	N

### Sheet: T4.candidate_snps
Table 4. Functional annotations of candidate SNPs in LD of independent significant SNPs at r2 theshold 0.05
Candidate SNPs were prioritized by CADD score and those with CADD scores not less than 12.37 were highlighted. rsID=rsID for annotated candidate SNPs; TT=posterior possibility of corresponding SNPs from GWAS. Summary statistics of SNPs extracted from the reference panel are denoted as "NA"; r2=r2 of the candidate SNP in "rsID" with the independent significant SNP in "IndSigSNP"; Genomic locus=Index of genomic risk loci shown in table "T2.risk_loci"; nearestGene=The nearest gene of the SNP; dist=Distance between the SNP and its nearest gene; func=Functional consequence of the SNP on the gene; CADD=CADD score indicating SNP deleteriousness. SNPs with higher CADD scores tend to be more deleterious; RDB=RegulomeDB categorical score. The higher the score (form 1a to 7), the more evidence for the SNP having regulatory functions; minChrState/commonChrState=The minimum/most common chromatin state, a marker of chromatin accessibility. The lower the score, the more open the chromatin is. posMapFilt/eqtlMapFilt/ciMapFilt=Whether the SNP was included in positional mapping/eQTL mapping/chromatin interaction mapping or not. 1 is used and 0 is not.
rsID	chr	pos	non_effect_allele	effect_allele	MAF	TT	r2	IndSigSNP	GenomicLocus	nearestGene	dist	func	CADD	RDB	minChrState	commonChrState	posMapFilt	eqtlMapFilt	ciMapFilt
rs7703522	5	111504479	C	T	0.3449	0.0186897	0.0517553	rs114470084	3	EPB41L4A	0	exonic	23.3	7	4	5	1	1	1
rs3885951	15	78825917	A	G	0.1064	0.456719	0.0743736	rs4362358	4	HYKK	0	exonic	22.9	5	2	15	1	1	1
rs140681455	1	78444764	C	CGGCCG	0.09145	NA	0.419301	rs35535570	1	FUBP1	0	UTR5	22.7	NA	1	1	1	1	1
rs7719346	5	111530284	A	G	0.2843	0.0111568	0.0597413	rs114470084	3	EPB41L4A:CTC-459M5.2	0:0	exonic	22.4	7	4	15	1	1	1
rs4618	5	111065428	T	G	0.2107	0.176154	0.0725379	rs114470084	3	STARD4-AS1:NREP	0:0	ncRNA_intronic	20.4	NA	4	5	1	1	1
rs3815615	16	89259993	A	G	0.4473	0.464257	0.167376	rs2287357	5	CDH15	0	exonic	19.45	NA	1	14	1	1	1
rs4535502	5	111910427	C	G	0.2227	NA	0.0901713	rs114470084	3	RP11-159K7.1	27224	intergenic	17.91	5	5	15	0	1	1
rs2546716	5	111408313	T	C	0.05765	0.352954	0.308435	rs114470084	3	NREP-AS1	55306	intergenic	17.5	NA	14	15	0	1	1
rs12729914	1	77980235	T	C	0.171	0.51443	0.182875	rs35535570	1	AK5	0	intronic	17.2	4	1	7	1	1	1
rs17133574	5	111004758	T	C	0.1441	0.0117069	0.0895169	rs114470084	3	STARD4-AS1:NREP	0:0	ncRNA_intronic	16.57	4	5	15	1	1	1
rs7702562	5	111016905	T	C	0.2078	0.0205667	0.0798213	rs114470084	3	STARD4-AS1:NREP	0:0	ncRNA_intronic	16.54	2b	1	7	1	1	1
rs145674975	1	78842028	C	G	0.01292	0.119616	0.109671	rs35535570	1	PTGFR	0	intronic	16.42	5	2	15	1	0	0
rs1560058	5	111519740	T	C	0.3062	0.0184998	0.0507886	rs114470084	3	EPB41L4A	0	exonic	16.09	7	5	15	1	1	1
rs56130093	5	111038874	A	G	0.06958	0.0227205	0.191013	rs114470084	3	STARD4-AS1:NREP	0:0	ncRNA_intronic	15.59	7	5	15	1	1	1
5:111009442:T:TCACACA	5	111009442	T	TCACACA	0.1342	NA	0.0985493	rs114470084	3	STARD4-AS1:NREP	0:0	ncRNA_intronic	15.36	NA	5	15	1	0	1
rs577441128	1	77595224	T	C	0.0159	NA	0.0640461	rs35535570	1	PIGK:RP4-706A16.3	0:0	ncRNA_exonic	15.27	NA	5	15	1	0	1
rs8040868	15	78911181	T	C	0.4165	0.778049	0.261213	rs4362358	4	CHRNA3	0	exonic	15.25	1f	1	14	1	1	1
rs7710973	5	111516437	A	T	0.3072	0.0183202	0.0501348	rs114470084	3	EPB41L4A	0	intronic	15.19	7	4	15	1	1	1
rs4958009	5	111523949	G	T	0.2873	0.00605186	0.0584606	rs114470084	3	EPB41L4A	0	intronic	15.05	6	5	15	1	1	1
rs55919125	15	78922194	G	A	0.06461	0.0150115	0.0808481	rs4362358	4	CHRNB4	0	exonic	14.98	NA	4	14	1	1	1
rs16969968	15	78882925	G	A	0.3658	0.773456	0.214593	rs4362358	4	CHRNA5:RP11-650L12.2	0:0	exonic	14.97	5	4	15	1	1	1
rs876537	1	159674933	C	T	0.3648	0.611264	0.270084	rs3116651	2	CRPP1	0	ncRNA_exonic	14.92	5	5	15	1	1	1
rs12083620	1	159713225	T	A	0.3668	0.482677	0.836618	rs3116651	2	RP11-419N10.5	15734	intergenic	14.87	6	5	15	0	1	1
rs72663311	5	111016937	T	G	0.1571	0.0164448	0.0809307	rs114470084	3	STARD4-AS1:NREP	0:0	ncRNA_intronic	14.83	4	1	7	1	1	1
rs6882628	5	111184434	A	G	0.05169	0.0490275	0.303379	rs114470084	3	NREP	0	intronic	14.83	5	5	15	1	0	1
rs10515434	5	111036745	G	A	0.05765	0.0245412	0.24028	rs114470084	3	STARD4-AS1:NREP	0:0	ncRNA_intronic	14.79	6	5	15	1	1	1
rs72788217	5	111338296	T	C	0.05666	0.397193	0.313884	rs114470084	3	NREP-AS1	0	ncRNA_intronic	14.78	5	5	15	1	1	1
rs890757	5	111545670	C	G	0.3072	0.00712444	0.0505881	rs114470084	3	EPB41L4A:CTC-459M5.2	0:0	exonic	14.75	7	5	15	1	1	1
rs115585839	1	159726586	G	T	0.02187	0.0226931	0.060364	rs3116651	2	RP11-419N10.5	2373	intergenic	14.68	5	7	15	0	1	1
rs71641333	1	78743005	T	A	0.05467	0.463798	0.169679	rs35535570	1	RP11-183M13.1	0	ncRNA_intronic	14.59	2b	2	15	0	1	1
rs67968533	5	111046342	T	C	0.07356	0.0194631	0.17505	rs114470084	3	STARD4-AS1:NREP	0:0	ncRNA_intronic	14.46	6	5	15	1	1	1
rs6594568	5	111509229	G	A	0.2922	NA	0.0557062	rs114470084	3	EPB41L4A	0	intronic	13.98	6	5	5	1	1	1
rs32253	5	111065597	C	T	0.07952	0.0306111	0.189231	rs114470084	3	STARD4-AS1:NREP	0:0	ncRNA_intronic	13.86	6	4	5	1	1	1
rs117565673	16	89043454	T	C	0.05567	0.0202516	0.120698	rs2287357	5	CBFA2T3	0	UTR5	13.59	4	1	14	1	1	1
rs3093070	1	159680817	T	G	0.02982	0.00960015	0.0660639	rs3116651	2	CRP	1261	intergenic	13.58	NA	1	15	1	1	1
rs10065383	5	111902482	A	T	0.2386	0.020823	0.083763	rs114470084	3	RP11-159K7.1	19279	intergenic	13.48	6	5	15	0	1	1
rs1825085	15	79023578	A	G	0.4105	0.778454	0.131884	rs4362358	4	RP11-160C18.2	0	ncRNA_intronic	13.36	6	5	15	1	1	1
rs143697882	5	110895844	G	C	0.02087	0.0437759	0.534381	rs114470084	3	STARD4-AS1	0	ncRNA_intronic	13.32	3a	5	15	0	0	0
rs200833298	16	89017386	T	C	0.04076	NA	0.0535812	rs2287357	5	CBFA2T3:RP11-830F9.6	0:0	exonic	13.2	6	4	14	1	1	1
rs190008454	15	79031138	C	A	0.33	NA	0.0567714	rs4362358	4	RP11-160C18.2	3300	intergenic	13.07	7	5	15	0	1	1
rs2592894	1	159631604	T	A	0.3887	0.0511547	0.116585	rs3116651	2	CRPP1	43168	intergenic	12.9	6	9	15	0	1	1
rs78397081	5	111270466	T	A	0.03678	0.527366	0.440552	rs114470084	3	NREP:NREP-AS1	0:0	ncRNA_intronic	12.9	3a	1	15	1	1	1
rs115643681	5	111183920	G	C	0.0338	0.607993	0.48251	rs114470084	3	NREP	0	intronic	12.84	7	5	15	1	1	1
rs74925218	15	78796732	C	T	0.2137	0.757284	0.432181	rs4362358	4	IREB2	2933	intergenic	12.8	7	5	5	1	1	1
rs11640513	16	89219524	G	C	0.2932	NA	0.0576393	rs2287357	5	ACSF3	0	intronic	12.77	4	4	5	1	1	1
rs10062983	5	111244735	T	A	0.1044	0.134061	0.169725	rs114470084	3	NREP	0	intronic	12.72	5	7	15	1	0	1
rs1560054	5	111519018	T	C	0.2932	0.0175897	0.0560012	rs114470084	3	EPB41L4A	0	intronic	12.59	4	2	15	1	1	1
rs1825084	15	79023577	C	T	0.4105	0.640049	0.131884	rs4362358	4	RP11-160C18.2	0	ncRNA_intronic	12.59	6	5	15	1	1	1
rs2602929	1	77801696	T	C	0.2097	0.057077	0.0926385	rs35535570	1	AK5	0	intronic	12.58	6	5	15	1	1	1
rs255702	5	111840101	T	C	0.2276	0.0207618	0.0708512	rs114470084	3	RP11-159K7.1	42568	intergenic	12.57	NA	7	15	0	1	1
rs28691842	15	79094196	A	G	0.327	NA	0.0590762	rs4362358	4	ADAMTS7	0	intronic	12.51	NA	4	15	1	1	1
rs143764196	15	78846888	CTGTT	C	0.08648	NA	0.144579	rs4362358	4	PSMA4	5283	intergenic	12.44	NA	5	15	1	1	1
rs4381564	15	78717753	G	A	0.2266	0.0152499	0.211489	rs4362358	4	IREB2	12019	intergenic	12.43	5	5	15	0	1	1
rs10039269	5	111143961	T	C	0.2396	0.00878512	0.0740066	rs114470084	3	NREP	0	intronic	12.42	6	5	15	1	1	1
rs10908741	1	159726123	G	T	0.2356	NA	0.1374	rs3116651	2	RP11-419N10.5	2836	intergenic	12.23	6	5	15	0	0	1
rs11634351	15	78944718	G	A	0.4046	0.803606	0.127896	rs4362358	4	CHRNB4	0	intronic	12.19	5	5	15	1	1	1
rs2592902	1	159655726	G	T	0.3648	0.668303	0.270084	rs3116651	2	CRPP1	19046	intergenic	12.16	NA	7	15	0	1	1
rs2799554	1	77775731	T	C	0.2038	0.0537193	0.0955119	rs35535570	1	AK5	0	intronic	12.15	NA	4	15	1	1	1
rs9439819	1	77817458	G	A	0.2087	0.0609939	0.0934294	rs35535570	1	AK5	0	intronic	12.01	7	4	15	1	1	1
rs11162348	1	77915974	C	G	0.3241	NA	0.0628018	rs35535570	1	AK5	0	intronic	11.99	7	5	15	1	1	1
rs1379552	5	110979158	T	C	0.2068	0.00903489	0.0595493	rs114470084	3	STARD4-AS1	0	ncRNA_intronic	11.95	NA	5	15	0	1	1
rs26044	5	111013042	C	T	0.2654	0.0208864	0.0658781	rs114470084	3	STARD4-AS1:NREP	0:0	ncRNA_intronic	11.93	7	2	15	1	1	1
rs61496709	15	79022432	GTAGTGCTCCCC	G	0.4105	NA	0.131884	rs4362358	4	RP11-160C18.2	0	ncRNA_intronic	11.87	NA	5	15	1	1	1
rs3971869	15	79022420	C	T	0.3559	NA	0.0624914	rs4362358	4	RP11-160C18.2	0	ncRNA_intronic	11.85	6	5	15	1	1	1
rs71075758	1	78179032	AT	A	0.327	NA	0.118869	rs35535570	1	USP33	0	intronic	11.78	NA	4	4	1	1	0
rs28437878	15	78807872	C	T	0.2376	0.695521	0.339811	rs4362358	4	HYKK	0	intronic	11.67	7	4	15	1	1	1
rs12754915	1	159660869	T	C	0.326	0.896288	0.956339	rs3116651	2	CRPP1	13903	intergenic	11.56	6	14	15	0	1	1
rs55676755	15	78898932	C	G	0.3688	0.737141	0.21179	rs4362358	4	CHRNA3	0	intronic	11.53	6	4	15	1	1	1
rs71852607	15	78799060	A	ACT	0.3986	NA	0.992182	rs4362358	4	HYKK	845	upstream	11.49	NA	1	5	1	1	1
rs1825082	15	79023433	G	A	0.4105	0.790216	0.131884	rs4362358	4	RP11-160C18.2	0	ncRNA_intronic	11.47	5	5	15	1	1	1
rs6886890	5	111012486	A	G	0.1521	0.00961101	0.0828914	rs114470084	3	STARD4-AS1:NREP	0:0	ncRNA_intronic	11.46	4	5	15	1	1	1
rs1891187	1	159629053	T	A	0.3907	0.034302	0.112355	rs3116651	2	CRPP1	45719	intergenic	11.43	7	14	15	0	1	1
rs72798047	5	111053222	C	T	0.1342	0.0896923	0.101709	rs114470084	3	STARD4-AS1:NREP	0:0	ncRNA_intronic	11.4	6	5	15	1	1	1
rs150464708	5	111876686	T	C	0.2008	NA	0.10023	rs114470084	3	RP11-159K7.1	5983	intergenic	11.39	7	5	15	0	1	1
rs115348295	5	111178935	T	C	0.0338	0.544848	0.48251	rs114470084	3	NREP	0	intronic	11.38	6	5	15	1	1	1
rs2815311	1	77759578	A	G	0.2038	NA	0.0967099	rs35535570	1	AK5	0	exonic	11.25	7	4	15	1	1	1
rs373187409	5	111500822	TAAA	T	0.3509	NA	0.0555318	rs114470084	3	EPB41L4A	0	intronic	11.22	NA	4	4	1	1	1
rs35704045	15	79003292	G	C	0.3519	0.318794	0.0705449	rs4362358	4	CHRNB4:RP11-160C18.2	0:0	ncRNA_intronic	11.2	5	5	14	1	1	1
rs4886586	15	79026674	G	A	0.4135	0.799696	0.133	rs4362358	4	RP11-160C18.2	0	ncRNA_intronic	11.2	5	7	15	1	1	1
rs4886587	15	79026822	T	A	0.4145	0.778202	0.134602	rs4362358	4	RP11-160C18.2	0	ncRNA_intronic	11.17	5	7	15	1	1	1
rs56405886	5	111258218	C	T	0.1183	0.0555674	0.14547	rs114470084	3	NREP:NREP-AS1	0:0	ncRNA_intronic	11.16	5	5	15	1	1	1
rs11949783	5	111244242	C	A	0.1044	0.139329	0.169725	rs114470084	3	NREP	0	intronic	11.14	7	7	15	1	0	1
rs75977260	15	79159349	G	C	0.0497	0.00718353	0.0506834	rs4362358	4	MORF4L1	0	intronic	11.13	3a	5	15	1	1	0
rs12441998	15	78929372	G	A	0.2117	0.573305	0.182635	rs4362358	4	CHRNB4	0	intronic	11.11	5	5	14	1	1	1
rs72738743	15	78785802	T	G	0.1809	0.0319875	0.355177	rs4362358	4	IREB2	0	intronic	11.08	6	4	4	1	1	1
rs146530621	1	159591188	A	G	0.2326	0.33517	0.143247	rs3116651	2	OR10J6P	22170	intergenic	11.05	7	9	15	0	1	1
rs71658797	1	77967507	T	A	0.08648	0.721048	0.437042	rs35535570	1	AK5	0	intronic	10.96	5	4	15	1	1	1
rs28496155	5	111942761	T	C	0.2028	0.0693543	0.100491	rs114470084	3	RP11-159K7.2	21371	intergenic	10.84	7	5	15	0	1	1
rs11630911	15	78711761	A	G	0.2763	0.0127725	0.121521	rs4362358	4	IREB2	18011	intergenic	10.79	4	5	15	0	1	1
rs12440014	15	78926726	C	G	0.2445	0.568425	0.257461	rs4362358	4	CHRNB4	0	intronic	10.78	5	4	14	1	1	1
rs3829786	15	79019546	C	A	0.4105	0.700731	0.131884	rs4362358	4	CHRNB4:RP11-160C18.2	0:0	ncRNA_exonic	10.67	NA	1	15	1	1	1
rs34067845	15	79023415	T	C	0.336	0.187283	0.0592485	rs4362358	4	RP11-160C18.2	0	ncRNA_exonic	10.67	5	5	15	1	1	1
rs35198997	1	159710368	T	C	0.2714	0.780094	0.766793	rs3116651	2	RP11-419N10.5	18591	intergenic	10.59	6	5	15	0	1	1
rs3844165	1	77854238	G	A	0.2863	0.0083756	0.0801266	rs35535570	1	AK5	0	intronic	10.39	7	2	15	1	1	1
rs72788210	5	111331823	T	C	0.05666	0.389988	0.313884	rs114470084	3	NREP:NREP-AS1	0:0	ncRNA_intronic	10.39	6	5	15	1	1	1
rs9324162	1	77954804	A	G	0.167	0.315533	0.189136	rs35535570	1	AK5	0	intronic	10.36	5	4	15	1	1	1
rs12749629	1	159720434	A	C	0.3588	NA	0.811523	rs3116651	2	RP11-419N10.5	8525	intergenic	10.3	6	5	15	0	0	1
rs895582	1	159637919	G	A	0.2803	0.378111	0.284097	rs3116651	2	CRPP1	36853	intergenic	10.28	NA	7	15	0	1	1
rs4887057	15	78760918	G	A	0.3986	0.878433	0.992167	rs4362358	4	IREB2	0	intronic	10.24	7	4	4	1	1	1
rs1422540	5	111805057	A	G	0.02187	0.736551	0.698384	rs114470084	3	HMGB3P16	16370	intergenic	10.1	NA	14	15	0	1	0
rs1051730	15	78894339	G	A	0.3688	0.740391	0.21179	rs4362358	4	CHRNA3	0	exonic	10.1	6	4	15	1	1	1
rs72819368	16	89257515	T	C	0.1909	0.705154	0.607162	rs2287357	5	CDH15	0	intronic	10.1	3a	2	13	1	1	1
rs34099810	15	79024355	A	G	0.336	0.182803	0.0592485	rs4362358	4	RP11-160C18.2	0	ncRNA_intronic	10.09	7	5	15	1	1	1
rs1695546	5	111135239	C	T	0.1243	0.0264009	0.123138	rs114470084	3	NREP	0	intronic	10.06	5	14	15	1	0	1
rs173902	5	111418129	T	C	0.05765	0.330177	0.308435	rs114470084	3	EPB41L4A	60008	intergenic	9.992	NA	14	15	0	1	1
rs2938670	15	78740688	T	G	0.3797	0.716387	0.380972	rs4362358	4	IREB2	0	intronic	9.944	NA	4	5	1	1	1
rs1992807	1	159605105	C	T	0.09841	0.0174643	0.0775498	rs3116651	2	OR10J6P	36087	intergenic	9.853	7	9	15	0	1	1
rs116610585	5	111236801	A	G	0.01889	0.83203	0.891055	rs114470084	3	NREP	0	intronic	9.847	5	5	15	1	1	1
rs35741852	15	79029943	G	A	0.328	0.201638	0.0590224	rs4362358	4	RP11-160C18.2	2105	intergenic	9.84	6	5	15	1	1	1
rs12409958	1	78314478	A	G	0.2922	0.513814	0.0846685	rs35535570	1	FAM73A:NSRP1P1	0:0	ncRNA_exonic	9.792	5	5	5	1	1	1
rs12903203	15	79084933	T	C	0.4225	0.524817	0.0817934	rs4362358	4	ADAMTS7	0	intronic	9.788	6	4	5	1	1	0
rs200121779	5	111959535	T	TA	0.1054	NA	0.100228	rs114470084	3	RP11-159K7.2	4597	intergenic	9.769	NA	7	15	0	1	0
rs17483721	15	78733731	T	C	0.3777	0.856559	0.391573	rs4362358	4	IREB2	0	intronic	9.76	6	3	5	1	1	1
rs11072792	15	78999911	A	G	0.4264	0.780554	0.113612	rs4362358	4	CHRNB4:RP11-160C18.2	0:0	ncRNA_intronic	9.733	6	5	14	1	1	1
rs6894855	5	111149480	A	C	0.2704	0.0079699	0.0583478	rs114470084	3	NREP	0	intronic	9.704	3a	5	15	1	0	1
rs1427978	5	111555292	A	T	0.3002	0.0104241	0.0544614	rs114470084	3	EPB41L4A	0	intronic	9.578	7	5	15	1	1	1
rs503464	15	78857896	T	A	0.2555	0.656374	0.312777	rs4362358	4	CHRNA5	0	UTR5	9.553	4	1	1	1	1	1
rs12565558	1	77828665	A	G	0.3529	0.0523066	0.0709768	rs35535570	1	AK5	0	intronic	9.532	7	4	15	1	1	1
rs55853698	15	78857939	T	G	0.3728	0.846117	0.247314	rs4362358	4	CHRNA5	0	UTR5	9.469	3a	1	1	1	1	1
rs79944246	15	78770418	A	G	0.1809	NA	0.355177	rs4362358	4	IREB2	0	intronic	9.464	5	4	4	1	1	1
rs440520	5	111390282	C	T	0.05765	0.33054	0.308435	rs114470084	3	NREP-AS1	37275	intergenic	9.455	NA	9	9	0	1	1
rs55781567	15	78857986	C	G	0.3757	0.800935	0.240376	rs4362358	4	CHRNA5	0	UTR5	9.404	3a	1	1	1	1	1
rs71448806	15	78913353	CGCGGGCGG	C	0.4722	NA	0.0630926	rs4362358	4	CHRNA3	0	UTR5	9.327	NA	1	10	1	1	1
rs61732366	16	89265100	G	A	0.1233	0.736059	0.931832	rs2287357	5	SLC22A31	0	exonic	9.314	2b	1	14	1	1	1
rs1851736	1	77747248	G	T	0.2107	0.0476578	0.0909177	rs35535570	1	AK5	487	upstream	9.309	4	1	10	1	1	1
rs56227704	15	79136372	A	G	0.4274	0.0623727	0.0563909	rs4362358	4	MORF4L1	0	intronic	9.308	7	5	15	1	1	0
rs72793987	5	111911105	C	G	0.1551	0.101731	0.125613	rs114470084	3	RP11-159K7.1	27902	intergenic	9.299	7	5	15	0	1	1
rs7163204	15	78953740	G	A	0.1451	0.0566434	0.101521	rs4362358	4	CHRNB4:RP11-160C18.2:RPL18P11	0:0:0	ncRNA_exonic	9.262	5	5	15	1	1	1
rs149959208	15	78912710	T	TGCGCGGGGCAGGGCGACGGGCA	0.3668	NA	0.202906	rs4362358	4	CHRNA3	0	intronic	9.248	NA	1	11	1	1	1
rs2913546	5	111412611	C	G	0.05765	0.338583	0.308435	rs114470084	3	NREP-AS1	59604	intergenic	9.242	7	7	15	0	1	1
rs55833074	5	111047017	T	C	0.2306	0.105797	0.0681887	rs114470084	3	STARD4-AS1:NREP	0:0	ncRNA_intronic	9.16	7	5	15	1	0	1
rs116505416	5	112042999	A	G	0.01988	0.0115507	0.249608	rs114470084	3	APC	195	upstream	9.156	4	1	2	1	1	1
rs12899351	15	78792398	T	C	0.3996	0.942457	0.996092	rs4362358	4	IREB2	0	UTR3	9.153	7	4	5	1	1	1
rs4949662	1	78080275	A	G	0.3419	0.138833	0.111797	rs35535570	1	ZZZ3	0	intronic	9.121	7	5	5	1	1	1
rs4656849	1	159723521	A	G	0.3767	0.0796269	0.287196	rs3116651	2	RP11-419N10.5	5438	intergenic	9.089	2b	1	15	0	1	1
rs56219465	15	78742579	A	G	0.3777	0.858052	0.391573	rs4362358	4	IREB2	0	intronic	9.068	6	4	5	1	1	1
rs75791347	16	89258747	A	C	0.4304	0.0884352	0.177026	rs2287357	5	CDH15	0	exonic	9.043	4	1	2	1	1	1
rs34443463	1	78995535	T	A	0.2455	0.175549	0.0672093	rs35535570	1	PTGFR	0	intronic	9.026	7	5	15	1	1	1
rs113464480	5	111876993	G	A	0.2008	NA	0.10023	rs114470084	3	RP11-159K7.1	5676	intergenic	9.013	7	5	15	0	1	1
rs2210632	1	79060718	C	T	0.05268	0.0615194	0.100291	rs35535570	1	IFI44L	24888	intergenic	8.998	7	5	15	0	1	1
rs34517439	1	78450517	C	A	0.09145	0.91457	0.419301	rs35535570	1	DNAJB4:GIPC2	0:0	intronic	8.996	6	4	5	1	1	1
rs341303	5	111845209	T	A	0.1829	0.0464379	0.100619	rs114470084	3	RP11-159K7.1	37460	intergenic	8.966	7	9	15	0	1	1
rs34266525	1	77619958	T	C	0.06461	0.0300013	0.218036	rs35535570	1	PIGK	0	UTR3	8.946	6	4	15	1	1	1
rs147032741	16	89228603	C	T	0.02386	0.394034	0.152209	rs2287357	5	LINC00304	0	ncRNA_intronic	8.903	4	5	15	1	1	1
rs77321680	5	111256223	A	T	0.03678	0.516205	0.440552	rs114470084	3	NREP:NREP-AS1	0:0	ncRNA_intronic	8.885	7	5	15	1	1	1
rs8043227	15	78768871	C	G	0.3986	0.936954	0.992167	rs4362358	4	IREB2	0	UTR3	8.881	5	4	4	1	1	1
rs62047782	16	89155090	G	T	0.4294	NA	0.0934802	rs2287357	5	ACSF3	0	intronic	8.874	5	5	13	1	1	1
rs61754918	16	89300425	C	T	0.08151	0.168387	0.55773	rs2287357	5	ZNF778	5061	intergenic	8.867	7	2	4	1	1	1
rs76506217	15	79026157	G	A	0.4125	NA	0.131403	rs4362358	4	RP11-160C18.2	0	ncRNA_intronic	8.844	6	13	15	1	1	1
rs6495329	15	79092603	G	A	0.328	NA	0.0595968	rs4362358	4	ADAMTS7	0	exonic	8.828	5	4	15	1	1	1
rs5029904	15	79152422	C	G	0.4682	NA	0.0509706	rs4362358	4	MORF4L1	0	intronic	8.826	NA	1	1	1	1	0
rs11072763	15	78724256	A	G	0.2266	0.907834	0.405489	rs4362358	4	IREB2	5516	intergenic	8.804	6	5	15	1	1	1
rs8050042	16	89149432	T	C	0.4185	0.0138417	0.0887828	rs2287357	5	ACSF3	5350	intergenic	8.768	7	5	15	1	1	1
rs3813570	15	78832832	T	C	0.2396	NA	0.332763	rs4362358	4	PSMA4	0	UTR5	8.757	NA	1	1	1	1	1
rs10463635	5	111863854	T	C	0.2167	0.0353003	0.075996	rs114470084	3	RP11-159K7.1	18815	intergenic	8.752	7	5	15	0	1	1
rs28610385	15	79090606	C	A	0.4274	0.527436	0.0682738	rs4362358	4	ADAMTS7	0	intronic	8.692	4	2	15	1	1	1
rs1971863	1	159638931	T	C	0.2783	0.312278	0.290454	rs3116651	2	CRPP1	35841	intergenic	8.661	NA	5	15	0	1	1
rs895581	1	159637987	A	G	0.2803	0.38048	0.284097	rs3116651	2	CRPP1	36785	intergenic	8.648	NA	7	15	0	1	1
16:89265101:A:C	16	89265101	C	A	0.05169	NA	0.285523	rs2287357	5	SLC22A31	0	exonic	8.647	2b	1	14	1	1	1
rs113096685	16	89058129	C	T	0.05865	0.016041	0.135599	rs2287357	5	CTD-2555A7.1	0	ncRNA_intronic	8.638	2b	5	14	0	1	1
rs10747354	1	77792016	G	A	0.2107	0.0392986	0.0918538	rs35535570	1	AK5	0	intronic	8.605	6	5	15	1	1	1
rs931794	15	78826180	G	A	0.3827	0.653761	0.256719	rs4362358	4	HYKK	0	intronic	8.554	6	5	15	1	1	1
rs3971860	15	79026278	A	G	0.4026	NA	0.134644	rs4362358	4	RP11-160C18.2	0	ncRNA_exonic	8.529	6	13	15	1	1	1
rs4887102	15	79067495	A	G	0.3907	0.625077	0.0933485	rs4362358	4	ADAMTS7	0	intronic	8.501	5	4	15	1	1	1
rs2799558	1	77772291	G	A	0.2038	0.0200781	0.0955119	rs35535570	1	AK5	0	intronic	8.468	NA	4	15	1	1	1
rs17405217	15	78731149	C	T	0.3698	0.86115	0.377694	rs4362358	4	IREB2	0	intronic	8.425	4	1	1	1	1	1
rs12029953	1	159727739	C	A	0.2386	NA	0.140783	rs3116651	2	RP11-419N10.5	1220	intergenic	8.424	6	7	15	0	0	1
rs144020828	16	89198434	C	G	0.02584	0.34921	0.148753	rs2287357	5	ACSF3	0	intronic	8.416	5	4	5	1	1	1
rs4886582	15	79021441	A	G	0.4105	NA	0.131884	rs4362358	4	RP11-160C18.2	0	ncRNA_intronic	8.415	6	5	15	1	1	1
15:79031381:C:G	15	79031381	G	C	0.325	NA	0.0584662	rs4362358	4	RP11-160C18.2	3543	intergenic	8.366	6	5	15	0	1	1
rs12438659	15	78824924	G	A	0.2356	0.658809	0.341585	rs4362358	4	HYKK	0	intronic	8.352	6	5	15	1	1	1
rs10515442	5	111881823	T	C	0.2008	0.0770603	0.10023	rs114470084	3	RP11-159K7.1	846	upstream	8.317	NA	14	15	0	1	1
rs7164665	15	78953919	T	C	0.1451	0.0596786	0.101521	rs4362358	4	CHRNB4:RP11-160C18.2:RPL18P11	0:0:0	ncRNA_intronic	8.302	7	5	15	1	1	1
rs1721166	1	77765500	G	A	0.2644	0.0240096	0.0791577	rs35535570	1	AK5	0	intronic	8.298	NA	4	15	1	1	1
rs79374217	5	111172364	A	C	0.0338	0.553223	0.48251	rs114470084	3	NREP	0	intronic	8.27	5	5	15	1	1	1
rs4782478	16	89116594	T	C	0.02883	0.434999	0.114058	rs2287357	5	CTD-2555A7.2	0	ncRNA_intronic	8.267	NA	2	14	0	1	1
15:79031381:G:T	15	79031381	G	T	0.4105	NA	0.0584662	rs4362358	4	RP11-160C18.2	3543	NA	8.259	NA	5	15	0	1	1
rs146032762	16	89576598	G	C	0.02187	0.00617098	0.114025	rs2287357	5	SPG7	0	intronic	8.251	7	1	5	1	1	1
rs7549937	1	79039151	T	C	0.2376	0.0330823	0.0556159	rs35535570	1	PTGFR	33716	intergenic	8.248	7	14	15	0	1	1
rs495647	5	111084169	C	A	0.08847	0.0411757	0.164364	rs114470084	3	NREP	0	intronic	8.248	2a	1	5	1	1	1
rs116794784	5	111298554	C	T	0.02187	0.822729	0.764777	rs114470084	3	NREP:NREP-AS1	0:0	ncRNA_intronic	8.236	6	5	15	1	1	1
rs35690647	1	77969663	CTT	C	0.171	NA	0.182875	rs35535570	1	AK5	0	intronic	8.192	NA	5	15	1	1	1
rs3743079	15	78791061	C	T	0.1809	0.0335693	0.355177	rs4362358	4	IREB2	0	UTR3	8.179	6	4	4	1	1	1
rs114447962	16	89155276	G	T	0.4324	NA	0.0855128	rs2287357	5	ACSF3	0	intronic	8.179	5	5	13	1	1	1
rs17380796	1	77976117	A	G	0.2117	0.394793	0.128571	rs35535570	1	AK5	0	intronic	8.17	5	5	15	1	1	1
rs113607218	16	89223873	T	C	0.2972	NA	0.0509418	rs2287357	5	ACSF3	1618	intergenic	8.15	4	5	15	1	1	1
rs2602951	1	77791025	T	G	0.2097	0.0659479	0.0926385	rs35535570	1	AK5	0	intronic	8.116	NA	5	15	1	1	1
rs34138960	15	78831668	A	G	0.2386	NA	0.330058	rs4362358	4	AC027228.1	379	downstream	8.106	NA	1	15	1	1	1
rs563190408	15	79091605	G	T	0.4264	NA	0.066978	rs4362358	4	ADAMTS7	0	intronic	8.105	NA	4	15	1	1	1
rs1470515	1	159653599	C	T	0.3688	0.572267	0.259574	rs3116651	2	CRPP1	21173	intergenic	8.081	NA	9	15	0	1	1
rs13168487	5	111155710	C	T	0.2425	0.0220672	0.0713846	rs114470084	3	NREP	0	intronic	8.079	7	9	15	1	0	1
rs35370436	1	159639929	A	G	0.07058	0.0921095	0.0846795	rs3116651	2	CRPP1	34843	intergenic	8.051	6	5	15	0	0	1
rs4887087	15	79026541	C	T	0.4105	0.701883	0.130802	rs4362358	4	RP11-160C18.2	0	ncRNA_exonic	8.042	7	7	15	1	1	1
rs57909030	5	111865796	A	C	0.171	0.0703838	0.109872	rs114470084	3	RP11-159K7.1	16873	intergenic	8.021	5	5	15	0	1	1
rs184879	5	111394458	G	T	0.05765	0.18971	0.308435	rs114470084	3	NREP-AS1	41451	intergenic	8.001	7	14	15	0	1	1
rs4592657	16	89244086	A	G	0.1113	0.0470021	0.0979165	rs2287357	5	CDH15	0	intronic	7.995	4	1	15	1	1	1
rs2808659	1	159613805	G	A	0.09543	0.0202352	0.0728439	rs3116651	2	OR10J6P	44787	intergenic	7.98	7	8	9	0	1	1
rs2036527	15	78851615	G	A	0.3738	0.754551	0.247008	rs4362358	4	CHRNA5	6246	intergenic	7.964	NA	5	15	1	1	1
rs12737557	1	159590081	A	C	0.1083	0.0106701	0.0737057	rs3116651	2	OR10J6P	21063	intergenic	7.96	7	9	15	0	1	1
rs7171578	15	79067922	C	T	0.3946	0.608187	0.0948374	rs4362358	4	ADAMTS7	0	intronic	7.96	7	4	15	1	1	1
rs10519203	15	78814046	G	A	0.3787	0.606449	0.262226	rs4362358	4	HYKK	0	intronic	7.94	6	5	15	1	1	1
rs6677719	1	159723120	C	T	0.332	0.0566239	0.233326	rs3116651	2	RP11-419N10.5	5839	intergenic	7.916	7	5	15	0	1	1
rs13180	15	78789488	C	T	0.3996	0.931569	0.996092	rs4362358	4	IREB2	0	exonic	7.912	6	4	4	1	1	1
15:79027761:A:C	15	79027761	C	A	0.06362	NA	0.0717053	rs4362358	4	RP11-160C18.2	0	ncRNA_exonic	7.907	6	7	15	1	1	1
rs10478073	5	111571496	A	G	0.2763	0.0474773	0.0698096	rs114470084	3	EPB41L4A:RP11-526F3.1	0:0	ncRNA_intronic	7.878	7	5	15	1	1	1
rs2292116	15	78789676	T	C	0.1819	0.0332441	0.34966	rs4362358	4	IREB2	0	exonic	7.878	NA	4	4	1	1	1
rs11639347	15	79024350	C	T	0.4105	0.760747	0.131884	rs4362358	4	RP11-160C18.2	0	ncRNA_intronic	7.876	7	5	15	1	1	1
rs75819964	5	111212425	A	C	0.0338	0.564711	0.48251	rs114470084	3	NREP	0	intronic	7.872	6	5	15	1	1	1
rs2799556	1	77773369	T	G	0.2038	0.050765	0.0955119	rs35535570	1	AK5	0	intronic	7.853	NA	4	15	1	1	1
rs4656241	1	159613986	T	C	0.2416	0.758162	0.253964	rs3116651	2	OR10J6P	44968	intergenic	7.82	5	8	9	0	1	1
rs32333	5	111094463	C	A	0.16	0.0431482	0.0938698	rs114470084	3	NREP	0	intronic	7.799	5	1	15	1	1	1
rs59133824	15	78833450	C	A	0.2386	0.644657	0.330058	rs4362358	4	PSMA4	0	intronic	7.797	4	1	1	1	1	1
rs17133713	5	111084245	T	C	0.2256	0.0767159	0.0783534	rs114470084	3	NREP	0	intronic	7.777	4	1	5	1	0	1
rs684513	15	78858400	C	G	0.2237	0.659503	0.293399	rs4362358	4	CHRNA5	0	intronic	7.767	4	1	1	1	1	1
rs562575311	16	89252442	C	G	0.0159	NA	0.141786	rs2287357	5	CDH15	0	intronic	7.762	NA	4	14	1	1	1
rs12188700	5	111585453	A	C	0.2913	0.0189957	0.0641474	rs114470084	3	EPB41L4A:RP11-526F3.1	0:0	ncRNA_intronic	7.757	5	5	15	1	1	1
rs7173267	15	79092750	G	C	0.4284	0.524688	0.0680487	rs4362358	4	ADAMTS7	0	exonic	7.75	5	4	15	1	1	1
rs154084	5	111402835	A	G	0.1233	0.129872	0.17023	rs114470084	3	NREP-AS1	49828	intergenic	7.746	7	14	15	0	0	1
rs73266190	16	89155269	G	T	0.4254	NA	0.0832436	rs2287357	5	ACSF3	0	intronic	7.675	5	5	13	1	1	1
rs56219014	5	111701960	G	GC	0.07256	NA	0.265814	rs114470084	3	EPB41L4A	0	intronic	7.643	NA	5	15	1	0	1
rs3832992	15	78739233	CAGT	C	0.2147	NA	0.42679	rs4362358	4	IREB2	0	intronic	7.638	NA	4	4	1	1	1
rs4887086	15	79026529	C	T	0.4145	0.682172	0.134602	rs4362358	4	RP11-160C18.2	0	ncRNA_exonic	7.613	7	7	15	1	1	1
rs57541306	5	111033411	A	AT	0.06859	NA	0.199872	rs114470084	3	STARD4-AS1:NREP	0:0	ncRNA_intronic	7.604	NA	5	15	1	1	1
rs4887101	15	79067449	T	C	0.3907	NA	0.0933485	rs4362358	4	ADAMTS7	0	intronic	7.573	5	4	15	1	1	1
rs56403704	5	111040822	A	T	0.05765	0.0314854	0.24028	rs114470084	3	STARD4-AS1:NREP	0:0	ncRNA_intronic	7.569	5	2	15	1	1	1
rs10054939	5	111237659	A	G	0.1044	0.138086	0.169725	rs114470084	3	NREP	0	intronic	7.546	7	5	15	1	0	1
rs7193442	16	89570148	G	C	0.02187	NA	0.114025	rs2287357	5	SPG7:RP11-104N10.1	0:0	ncRNA_intronic	7.516	7	5	5	1	1	1
rs138646121	5	112101203	C	T	0.01988	0.0149006	0.249608	rs114470084	3	APC	0	intronic	7.495	7	4	5	1	1	1
rs59683676	15	78833453	T	C	0.2386	0.661808	0.330058	rs4362358	4	PSMA4	0	intronic	7.474	4	1	1	1	1	1
rs11589667	1	159641029	C	T	0.3529	0.011494	0.187275	rs3116651	2	CRPP1	33743	intergenic	7.467	6	5	15	0	1	1
rs116503649	5	111265542	T	C	0.03678	0.489612	0.440552	rs114470084	3	NREP:NREP-AS1	0:0	ncRNA_intronic	7.456	3a	2	15	1	1	1
rs3894351	15	79059523	C	A	0.4254	0.658078	0.112929	rs4362358	4	ADAMTS7	0	intronic	7.399	5	4	15	1	1	0
rs62047781	16	89155072	C	T	0.4324	NA	0.0955186	rs2287357	5	ACSF3	0	intronic	7.392	5	5	13	1	1	1
rs139100547	16	89314041	G	C	0.06163	NA	0.439177	rs2287357	5	RP11-46C24.5	9545	intergenic	7.392	2b	1	1	0	1	1
rs951984	15	78720915	T	A	0.3211	NA	0.306023	rs4362358	4	IREB2	8857	intergenic	7.366	6	5	14	1	1	1
rs12239423	1	79021234	A	G	0.05268	0.0576175	0.100291	rs35535570	1	PTGFR	15799	intergenic	7.36	7	9	15	0	1	1
rs9793932	1	79045834	G	C	0.05368	NA	0.0973902	rs35535570	1	IFI44L	39772	intergenic	7.349	7	14	15	0	1	1
rs4958027	5	111591893	T	A	0.2396	0.0133078	0.0942377	rs114470084	3	EPB41L4A:RP11-526F3.1	0:0	ncRNA_intronic	7.344	6	5	15	1	1	1
rs112732227	15	78854495	A	G	0.07356	0.0199264	0.127315	rs4362358	4	CHRNA5	3366	intergenic	7.321	7	5	15	1	1	1
rs72366880	15	78868963	AAAAT	A	0.2445	NA	0.276546	rs4362358	4	CHRNA5	0	intronic	7.312	NA	5	15	1	1	1
rs11638490	15	79007950	C	T	0.4095	0.775707	0.129222	rs4362358	4	CHRNB4:RP11-160C18.2	0:0	ncRNA_intronic	7.303	4	5	15	1	1	1
rs11635931	15	79064080	G	A	0.4185	0.608422	0.114583	rs4362358	4	ADAMTS7	0	exonic	7.289	5	4	15	1	1	1
rs75486778	1	159633070	T	A	0.1103	0.0145652	0.0515224	rs3116651	2	CRPP1	41702	intergenic	7.279	5	2	15	0	1	1
rs62047774	16	89153897	T	C	0.4304	0.0143893	0.0946796	rs2287357	5	ACSF3	885	upstream	7.27	7	5	14	1	1	1
rs1253221	1	77719007	A	C	0.2187	0.0124722	0.0691675	rs35535570	1	AK5	28728	intergenic	7.249	6	7	15	0	1	1
rs922692	15	78984214	C	A	0.4046	0.792739	0.125021	rs4362358	4	CHRNB4:RP11-160C18.2	0:0	ncRNA_intronic	7.238	5	5	15	1	1	1
rs3817092	15	78764285	A	G	0.1809	0.0321195	0.355177	rs4362358	4	IREB2	0	intronic	7.225	NA	4	4	1	1	1
rs8051874	16	89269036	A	C	0.4423	0.461401	0.166434	rs2287357	5	SLC22A31	963	upstream	7.22	4	1	13	1	1	1
rs56117933	15	78832349	T	C	0.2286	0.713677	0.154402	rs4362358	4	PSMA4	397	upstream	7.218	4	1	1	1	1	1
rs12595350	15	78953464	G	A	0.1451	0.0666823	0.101521	rs4362358	4	CHRNB4:RP11-160C18.2:RPL18P11	0:0:0	ncRNA_exonic	7.196	6	5	15	1	1	1
rs17133651	5	111033627	T	C	0.07455	0.025693	0.172574	rs114470084	3	STARD4-AS1:NREP	0:0	ncRNA_intronic	7.161	6	2	15	1	1	1
rs41280046	15	78834476	A	G	0.07157	0.0369068	0.122321	rs4362358	4	PSMA4	0	intronic	7.15	5	1	5	1	1	1
rs3112827	1	77914669	T	C	0.2445	0.187985	0.0930939	rs35535570	1	AK5	0	intronic	7.149	NA	4	15	1	1	1
rs577345512	1	159639922	T	TA	0.2763	NA	0.288243	rs3116651	2	CRPP1	34850	intergenic	7.128	NA	5	15	0	0	1
rs3971859	15	79026277	C	T	0.4026	NA	0.134644	rs4362358	4	RP11-160C18.2	0	ncRNA_exonic	7.127	6	13	15	1	1	1
rs17483548	15	78730313	G	A	0.3698	0.855738	0.377694	rs4362358	4	IREB2	0	intronic	7.094	4	1	1	1	1	1
rs391701	5	111700799	A	G	0.1551	0.0162574	0.125613	rs114470084	3	EPB41L4A	0	intronic	7.064	5	5	15	1	1	1
rs11854507	15	79069121	A	G	0.4006	0.609701	0.0916711	rs4362358	4	ADAMTS7	0	exonic	7.021	5	4	15	1	1	1
rs35829982	15	78880007	AT	A	0.2634	NA	0.317341	rs4362358	4	CHRNA5	0	intronic	7.018	NA	5	15	1	1	1
rs8042260	15	78774374	A	G	0.3986	0.941647	0.992167	rs4362358	4	IREB2	0	intronic	6.969	6	4	5	1	1	1
rs61732365	16	89265087	A	G	0.3091	0.185448	0.295142	rs2287357	5	SLC22A31	0	exonic	6.967	2b	1	14	1	1	1
rs55768049	5	111182400	G	C	0.0338	0.412297	0.48251	rs114470084	3	NREP	0	intronic	6.952	6	5	15	1	1	1
rs28480606	15	78762313	A	G	0.2147	0.781796	0.42679	rs4362358	4	IREB2	0	intronic	6.94	6	4	4	1	1	1
rs12906691	15	79068328	G	A	0.3946	0.615883	0.0948374	rs4362358	4	ADAMTS7	0	intronic	6.935	3a	4	15	1	1	1
rs140168887	16	89149672	GT	G	0.05865	NA	0.126476	rs2287357	5	ACSF3	5110	intergenic	6.921	NA	5	15	1	1	1
rs13329271	15	78914230	A	C	0.2326	0.618441	0.259028	rs4362358	4	CHRNA3	592	upstream	6.913	4	2	13	1	1	1
rs10069011	5	111523798	T	C	0.2972	0.0129897	0.0536054	rs114470084	3	EPB41L4A	0	intronic	6.904	6	5	15	1	1	1
rs6424779	1	79041520	C	T	0.2306	0.0286259	0.0602315	rs35535570	1	PTGFR	36085	intergenic	6.879	7	7	15	0	1	1
rs3122012	1	159689323	T	C	0.325	0.914752	0.995555	rs3116651	2	CRP	4943	intergenic	6.853	6	9	15	1	1	1
rs10494327	1	159556451	A	T	0.1282	0.0488342	0.0572098	rs3116651	2	APCS	1163	intergenic	6.847	5	7	15	1	0	1
rs2815324	1	77791689	T	C	0.2097	0.0611445	0.0926385	rs35535570	1	AK5	0	intronic	6.838	6	5	15	1	1	1
16:89265101:C:T	16	89265101	C	T	0.3082	NA	0.285523	rs2287357	5	SLC22A31	0	NA	6.836	NA	1	14	1	1	1
rs66697325	16	89296455	G	A	0.1163	0.530244	0.823987	rs2287357	5	ZNF778	1091	intergenic	6.809	7	4	4	1	1	1
rs8042374	15	78908032	A	G	0.2406	0.743753	0.272798	rs4362358	4	CHRNA3	0	intronic	6.801	7	4	15	1	1	1
rs8057674	16	89149593	C	T	0.4195	0.0166254	0.0891853	rs2287357	5	ACSF3	5189	intergenic	6.786	5	5	15	1	1	1
rs7709484	5	111549586	T	C	0.2922	0.0134747	0.0562264	rs114470084	3	EPB41L4A	0	intronic	6.775	7	5	15	1	1	1
rs80267880	15	78824618	A	C	0.07058	0.0199483	0.122589	rs4362358	4	HYKK	0	intronic	6.76	7	5	15	1	1	1
rs533678380	5	111202540	T	C	0.0338	NA	0.48251	rs114470084	3	NREP	0	intronic	6.746	NA	5	15	1	1	1
rs57839482	15	78757892	T	C	0.1809	0.0349606	0.355177	rs4362358	4	IREB2	0	intronic	6.718	7	4	4	1	1	1
rs4650374	1	79048957	A	G	0.05467	0.0502812	0.0945955	rs35535570	1	IFI44L	36649	intergenic	6.714	7	14	15	0	1	1
rs117358101	15	78802296	C	A	0.04274	0.0105527	0.0608624	rs4362358	4	HYKK	0	intronic	6.705	4	5	5	1	1	1
rs72738715	15	78732010	A	G	0.1451	0.0117067	0.292383	rs4362358	4	IREB2	0	intronic	6.69	7	1	7	1	1	1
rs26052	5	111034217	A	G	0.2137	0.0278204	0.0800479	rs114470084	3	STARD4-AS1:NREP	0:0	ncRNA_intronic	6.675	NA	5	15	1	1	1
rs12903150	15	78724645	A	G	0.2256	0.0206907	0.223076	rs4362358	4	IREB2	5127	intergenic	6.668	7	5	15	1	1	1
rs4255379	1	159718312	G	A	0.3708	0.0917154	0.293773	rs3116651	2	RP11-419N10.5	10647	intergenic	6.663	4	5	15	0	1	1
rs57273661	5	111910656	AG	A	0.1948	NA	0.112335	rs114470084	3	RP11-159K7.1	27453	intergenic	6.658	NA	5	15	0	1	1
rs140861177	1	79148148	G	A	0.01491	0.0365069	0.0998865	rs35535570	1	AC104837.1	4596	intergenic	6.644	7	5	15	0	0	1
rs26038	5	111032093	A	T	0.2207	0.0180928	0.0752559	rs114470084	3	STARD4-AS1:NREP	0:0	ncRNA_intronic	6.627	5	5	15	1	1	1
rs12741939	1	77911973	T	C	0.2445	0.176509	0.0930939	rs35535570	1	AK5	0	intronic	6.604	7	5	15	1	1	1
rs112238647	15	79051705	C	T	0.08946	0.0225639	0.0936466	rs4362358	4	ADAMTS7	0	UTR3	6.592	5	4	15	1	1	0
rs35535570	1	78259756	G	A	0.05467	0.95099	1	rs35535570	1	FAM73A	0	intronic	6.557	7	4	5	1	1	1
rs2251456	1	77929296	T	A	0.2753	0.207595	0.0825551	rs35535570	1	AK5	0	intronic	6.553	7	5	15	1	1	1
rs67816453	15	78930970	CG	C	0.2256	NA	0.162125	rs4362358	4	CHRNB4	0	intronic	6.544	NA	2	14	1	1	1
rs4886590	15	79074506	G	A	0.4056	0.596746	0.0848496	rs4362358	4	ADAMTS7	0	intronic	6.516	6	4	15	1	1	0
rs148335723	1	159594330	T	C	0.2326	0.301489	0.143247	rs3116651	2	OR10J6P	25312	intergenic	6.515	6	9	15	0	1	1
rs6495330	15	79099938	C	G	0.327	0.0524314	0.0590762	rs4362358	4	ADAMTS7	0	intronic	6.512	5	5	14	1	1	1
rs55731472	5	111920871	G	A	0.1471	0.162371	0.134842	rs114470084	3	RP11-159K7.1	37668	intergenic	6.501	5	5	15	0	1	0
rs8027011	15	79022616	G	A	0.4056	NA	0.134617	rs4362358	4	RP11-160C18.2	0	ncRNA_intronic	6.497	6	5	15	1	1	1
5:111401343:C:CACCACACACACACAT	5	111401343	C	CACCACACACACACAT	0.05765	NA	0.308435	rs114470084	3	NREP-AS1	48336	intergenic	6.491	NA	7	15	0	0	1
rs11265246	1	159586142	T	A	0.1103	0.00926711	0.0718169	rs3116651	2	OR10J6P	17124	intergenic	6.452	7	9	15	0	1	1
rs12443170	15	78907736	G	A	0.1252	0.0182499	0.101609	rs4362358	4	CHRNA3	0	intronic	6.446	5	4	15	1	1	1
rs1809423	15	79059670	T	C	0.4254	NA	0.112929	rs4362358	4	ADAMTS7	0	intronic	6.44	5	4	15	1	1	0
rs7167806	15	79092366	C	G	0.4274	NA	0.0682738	rs4362358	4	ADAMTS7	0	intronic	6.402	5	4	15	1	1	1
rs34394329	16	89222924	T	C	0.4115	0.0406988	0.0628407	rs2287357	5	ACSF3	669	downstream	6.39	4	5	15	1	1	1
rs1125114	1	79041776	G	A	0.05368	0.0471627	0.0973902	rs35535570	1	PTGFR	36341	intergenic	6.383	NA	5	15	0	1	1
rs75496087	5	111948345	A	G	0.1481	0.138905	0.135964	rs114470084	3	RP11-159K7.2	15787	intergenic	6.371	7	5	15	0	1	1
rs10068536	5	111620915	C	A	0.07455	0.234636	0.258585	rs114470084	3	EPB41L4A	0	intronic	6.353	7	5	15	1	1	1
rs10463640	5	111887659	T	A	0.1988	0.0653106	0.101325	rs114470084	3	RP11-159K7.1	4456	intergenic	6.351	6	5	15	0	1	1
rs59011279	5	111006695	C	T	0.09046	0.00862004	0.139635	rs114470084	3	STARD4-AS1:NREP	0:0	ncRNA_intronic	6.347	4	5	15	1	1	1
rs255899	5	111096426	C	G	0.172	0.0363561	0.0838156	rs114470084	3	NREP	0	intronic	6.334	7	5	15	1	1	1
rs75904044	5	111256230	G	T	0.03678	NA	0.440552	rs114470084	3	NREP:NREP-AS1	0:0	ncRNA_intronic	6.325	7	5	15	1	1	1
5:111931990:C:T	5	111931990	C	T	0.2674	NA	0.134998	rs114470084	3	RP11-159K7.2	32142	intergenic	6.321	5	5	15	0	1	0
rs72791177	5	111944862	A	G	0.1521	0.119426	0.132166	rs114470084	3	RP11-159K7.2	19270	intergenic	6.316	7	1	15	0	1	1
rs11076757	16	89152646	G	A	0.4423	0.0183903	0.0871029	rs2287357	5	ACSF3	2136	intergenic	6.315	4	5	14	1	1	1
rs168871	5	111125467	A	C	0.1332	0.0525937	0.109623	rs114470084	3	NREP	0	intronic	6.291	5	5	15	1	1	1
rs1253219	1	77703114	A	C	0.2187	0.0168526	0.0691675	rs35535570	1	PIGK	17998	intergenic	6.261	6	9	15	0	1	1
rs4782337	16	89151436	C	A	0.4264	0.0154249	0.095928	rs2287357	5	ACSF3	3346	intergenic	6.261	NA	1	14	1	1	1
rs255896	5	111006570	C	T	0.2068	0.0224707	0.0802635	rs114470084	3	STARD4-AS1:NREP	0:0	ncRNA_intronic	6.251	5	5	15	1	1	1
rs6887099	5	111012619	A	G	0.1521	0.00968658	0.0828914	rs114470084	3	STARD4-AS1:NREP	0:0	ncRNA_intronic	6.242	7	2	15	1	1	1
rs4957974	5	111007987	A	G	0.1491	0.0128724	0.0848318	rs114470084	3	STARD4-AS1:NREP	0:0	ncRNA_intronic	6.226	5	5	15	1	1	1
rs1498399	1	77947239	A	G	0.326	0.395029	0.0625641	rs35535570	1	AK5	0	intronic	6.218	7	5	15	1	1	1
rs17378915	1	77804242	A	G	0.1471	0.0992584	0.119259	rs35535570	1	AK5	0	intronic	6.216	7	5	15	1	1	1
rs154086	5	111404398	G	A	0.05765	0.322807	0.308435	rs114470084	3	NREP-AS1	51391	intergenic	6.214	5	14	15	0	1	1
rs11162293	1	77696605	G	A	0.2177	0.0201854	0.069014	rs35535570	1	PIGK	11489	intergenic	6.212	7	5	15	0	1	1
rs1154308	5	111021979	A	G	0.2654	0.0315063	0.0671745	rs114470084	3	STARD4-AS1:NREP	0:0	ncRNA_intronic	6.207	2b	5	15	1	1	1
rs78800922	5	112109812	T	C	0.01988	NA	0.249608	rs114470084	3	APC	0	intronic	6.201	NA	4	5	1	1	1
rs11162357	1	77961967	G	A	0.3439	0.083011	0.0519943	rs35535570	1	AK5	0	intronic	6.193	7	4	15	1	1	1
rs35038885	1	77960789	A	G	0.17	0.461871	0.177021	rs35535570	1	AK5	0	intronic	6.183	6	5	15	1	1	1
rs26050	5	111030893	C	T	0.1402	0.00846619	0.0952766	rs114470084	3	STARD4-AS1:NREP	0:0	ncRNA_intronic	6.179	7	5	15	1	1	1
rs11632102	15	79086057	G	A	0.4225	0.535696	0.0856733	rs4362358	4	ADAMTS7	0	intronic	6.173	5	4	15	1	1	0
rs8027972	15	79022615	T	C	0.4056	NA	0.134617	rs4362358	4	RP11-160C18.2	0	ncRNA_intronic	6.115	6	5	15	1	1	1
rs4887096	15	79053284	T	C	0.4175	0.675271	0.10779	rs4362358	4	ADAMTS7	0	intronic	6.106	5	5	7	1	1	0
rs56118038	5	111921730	G	A	0.1471	0.16448	0.134842	rs114470084	3	RP11-159K7.1	38527	intergenic	6.098	7	5	15	0	1	0
rs12901331	15	79021097	T	C	0.336	0.189479	0.0592485	rs4362358	4	RP11-160C18.2	0	ncRNA_intronic	6.097	5	5	15	1	1	1
rs538991708	1	159649654	C	A	0.3141	NA	0.124415	rs3116651	2	CRPP1	25118	intergenic	6.089	NA	9	15	0	0	1
rs34178407	15	78871382	CT	C	0.07256	NA	0.061552	rs4362358	4	CHRNA5	0	intronic	6.06	NA	5	15	1	1	1
rs62372418	5	111479750	T	C	0.2704	0.0172216	0.0721247	rs114470084	3	EPB41L4A	0	intergenic	6.054	3a	5	15	1	1	1
rs11265248	1	159595790	T	C	0.1083	0.00999192	0.0737057	rs3116651	2	OR10J6P	26772	intergenic	6.05	6	9	15	0	1	1
rs26569	5	111440130	C	T	0.04076	0.566868	0.432663	rs114470084	3	EPB41L4A	38007	intergenic	6.05	6	5	15	0	1	1
rs2036534	15	78826948	T	C	0.2346	0.643219	0.338938	rs4362358	4	HYKK	0	intronic	6.033	5	5	15	1	1	1
5:111931990:G:T	5	111931990	T	G	0.1491	NA	0.134998	rs114470084	3	RP11-159K7.2	32142	NA	6.014	NA	5	15	0	0	0
rs12599577	16	89219591	T	A	0.3986	0.0748771	0.0856055	rs2287357	5	ACSF3	0	intronic	5.958	2b	4	5	1	1	1
rs4949782	1	77706959	C	A	0.2187	0.0120288	0.0691675	rs35535570	1	PIGK	21843	intergenic	5.934	7	14	15	0	1	1
rs58263117	16	89154869	A	G	0.4304	0.015208	0.0946796	rs2287357	5	ACSF3	0	UTR5	5.91	5	5	13	1	1	1
rs112379372	5	111876466	C	T	0.2008	NA	0.10023	rs114470084	3	RP11-159K7.1	6203	intergenic	5.906	6	5	15	0	1	1
rs114019320	5	111876836	T	C	0.2008	NA	0.10023	rs114470084	3	RP11-159K7.1	5833	intergenic	5.905	6	5	15	0	1	1
rs10547550	5	111251037	ATTTC	A	0.0994	NA	0.178682	rs114470084	3	NREP:NREP-AS1	0:0	ncRNA_intronic	5.886	NA	5	15	1	0	1
rs6427492	1	159712401	G	A	0.4841	NA	0.448858	rs3116651	2	RP11-419N10.5	16558	intergenic	5.871	6	5	15	0	1	1
rs154088	5	111382598	C	G	0.05765	0.32072	0.308435	rs114470084	3	NREP-AS1	29591	intergenic	5.862	6	9	15	0	1	1
rs34945226	15	79151773	CT	C	0.4642	NA	0.0525309	rs4362358	4	MORF4L1	0	intronic	5.854	NA	1	15	1	1	0
rs10873990	1	79058208	T	C	0.05368	0.0392473	0.0973902	rs35535570	1	IFI44L	27398	intergenic	5.846	5	5	15	0	1	1
rs12439240	15	78829091	T	C	0.2396	NA	0.332763	rs4362358	4	HYKK	0	intronic	5.844	6	5	15	1	1	1
rs12900168	15	79066932	A	G	0.4414	0.762504	0.052937	rs4362358	4	ADAMTS7	0	intronic	5.834	5	4	15	1	1	1
rs3934640	5	111891377	A	C	0.2018	0.0568601	0.111029	rs114470084	3	RP11-159K7.1	8174	intergenic	5.832	NA	5	15	0	1	1
rs8039449	15	78914534	C	T	0.3966	0.838842	0.229067	rs4362358	4	CHRNA3	896	upstream	5.83	2b	2	13	1	1	1
rs115943850	5	112498582	A	C	0.02087	0.0187708	0.189134	rs114470084	3	MCC	0	intronic	5.767	4	2	15	1	1	1
rs1446959	1	159606804	T	A	0.4712	0.0875916	0.199473	rs3116651	2	OR10J6P	37786	intergenic	5.758	6	14	15	0	1	1
rs32252	5	111067347	A	G	0.03976	0.0149148	0.308003	rs114470084	3	STARD4-AS1:NREP	0:0	ncRNA_intronic	5.756	NA	4	4	1	1	1
rs686262	1	78999367	A	G	0.2604	0.138193	0.062036	rs35535570	1	PTGFR	0	intronic	5.755	3a	5	15	1	1	1
rs74899331	16	89267096	C	A	0.1193	0.88909	0.932066	rs2287357	5	SLC22A31	0	intronic	5.753	4	1	12	1	1	1
rs4785696	16	89241629	T	G	0.1143	0.150553	0.0997046	rs2287357	5	CDH15	0	intronic	5.733	2b	2	14	1	1	1
rs56002703	16	89154332	G	A	0.4304	0.0148976	0.0946796	rs2287357	5	ACSF3	450	upstream	5.732	5	5	14	1	1	1
rs3826268	16	89263565	A	G	0.1243	0.907974	0.923518	rs2287357	5	SLC22A31	0	intronic	5.716	4	1	14	1	1	1
rs12916801	15	78769130	A	G	0.3986	0.936782	0.992167	rs4362358	4	IREB2	0	intronic	5.71	6	4	4	1	1	1
rs2656073	15	78742276	G	T	0.2147	NA	0.42679	rs4362358	4	IREB2	0	intronic	5.704	NA	2	5	1	1	1
rs6594530	5	111017205	G	A	0.2068	0.0194751	0.0802635	rs114470084	3	STARD4-AS1:NREP	0:0	ncRNA_intronic	5.696	3a	2	7	1	0	1
rs12049202	1	77967523	C	T	0.1769	0.501074	0.173957	rs35535570	1	AK5	0	intronic	5.69	5	4	15	1	1	1
rs4887100	15	79067448	T	C	0.3907	NA	0.0933485	rs4362358	4	ADAMTS7	0	intronic	5.683	5	4	15	1	1	1
rs149170319	1	79060931	T	TAATAATAAA	0.2237	NA	0.0543013	rs35535570	1	IFI44L	24675	intergenic	5.665	NA	5	15	0	1	1
rs114161045	5	110948680	T	C	0.01093	0.0171952	0.0744874	rs114470084	3	STARD4-AS1	0	ncRNA_intronic	5.657	7	9	15	0	0	1
rs637137	15	78873976	T	A	0.2445	0.614719	0.276546	rs4362358	4	CHRNA5	0	intronic	5.639	5	5	15	1	1	1
rs10463632	5	111861833	G	A	0.2177	0.0236202	0.0755875	rs114470084	3	RP11-159K7.1	20836	intergenic	5.628	7	5	15	0	1	1
rs79832048	1	79044328	T	C	0.05368	0.0420736	0.0973902	rs35535570	1	PTGFR	38893	intergenic	5.626	6	14	15	0	1	1
rs26053	5	111037152	A	G	0.2724	0.043577	0.0672282	rs114470084	3	STARD4-AS1:NREP	0:0	ncRNA_intronic	5.617	7	5	15	1	1	1
rs34653907	15	79028672	G	A	0.329	0.228396	0.0547937	rs4362358	4	RP11-160C18.2	834	downstream	5.614	5	5	15	1	1	1
rs27933	5	111011789	G	A	0.2644	0.0204347	0.0661568	rs114470084	3	STARD4-AS1:NREP	0:0	ncRNA_intronic	5.604	7	2	15	1	1	1
rs163617	5	111834554	T	A	0.1829	0.0821667	0.100619	rs114470084	3	HMGB3P16	45867	intergenic	5.599	7	13	15	0	1	0
rs2656052	15	78740932	A	C	0.3797	0.712219	0.380972	rs4362358	4	IREB2	0	intronic	5.592	NA	4	5	1	1	1
rs10572147	5	111074324	C	CAG	0.2505	NA	0.0645789	rs114470084	3	STARD4-AS1:NREP	0:0	ncRNA_exonic	5.588	NA	2	5	1	0	1
rs2656070	15	78730252	G	A	0.2157	NA	0.421447	rs4362358	4	IREB2	0	intronic	5.556	NA	1	1	1	1	1
rs10040858	5	111876196	T	C	0.2386	0.0186797	0.0735511	rs114470084	3	RP11-159K7.1	6473	intergenic	5.547	7	5	15	0	1	1
rs4887054	15	78714348	A	G	0.1869	NA	0.150712	rs4362358	4	IREB2	15424	intergenic	5.54	6	5	15	0	0	1
rs8061746	16	89149439	G	C	0.4185	0.0140388	0.0887828	rs2287357	5	ACSF3	5343	intergenic	5.54	7	5	15	1	1	1
rs1891186	1	159629021	A	G	0.3907	0.0346972	0.112355	rs3116651	2	CRPP1	45751	intergenic	5.538	6	14	15	0	1	1
rs10908740	1	159724856	T	C	0.2386	NA	0.140783	rs3116651	2	RP11-419N10.5	4103	intergenic	5.524	6	5	15	0	0	1
rs12730243	1	159711895	A	T	0.3539	0.782763	0.888975	rs3116651	2	RP11-419N10.5	17064	intergenic	5.52	7	5	15	0	1	1
rs6884589	5	111536752	G	A	0.2883	0.0142414	0.058225	rs114470084	3	EPB41L4A:CTC-459M5.2	0:0	ncRNA_intronic	5.52	7	4	15	1	1	1
rs35996160	1	77704382	ACT	A	0.2187	NA	0.0691675	rs35535570	1	PIGK	19266	intergenic	5.51	NA	7	15	0	1	1
rs4887072	15	78925435	A	G	0.2366	0.720216	0.254972	rs4362358	4	CHRNB4	0	intronic	5.5	5	4	9	1	1	1
rs11858836	15	78783277	G	A	0.3668	0.767435	0.373098	rs4362358	4	IREB2	0	intronic	5.492	6	4	4	1	1	1
rs36146269	15	78779510	T	A	0.3986	0.859006	0.992167	rs4362358	4	IREB2	0	intronic	5.482	3a	4	4	1	1	1
rs7181486	15	78741618	T	C	0.3777	0.843533	0.391573	rs4362358	4	IREB2	0	intronic	5.48	1f	2	5	1	1	1
rs1154309	5	111032947	G	A	0.2744	0.0396149	0.0666763	rs114470084	3	STARD4-AS1:NREP	0:0	ncRNA_intronic	5.474	5	5	15	1	1	1
rs26437	5	111398455	T	G	0.05765	0.303404	0.308435	rs114470084	3	NREP-AS1	45448	intergenic	5.471	6	5	15	0	1	1
rs564443255	15	78819627	CA	C	0.3569	NA	0.190497	rs4362358	4	HYKK	0	intronic	5.461	NA	5	15	1	1	1
rs12070708	1	159623744	T	C	0.1103	0.0152893	0.0515224	rs3116651	2	CRPP1	51028	intergenic	5.458	6	7	15	0	1	1
rs1253220	1	77718917	G	A	0.2187	0.0148803	0.0691675	rs35535570	1	AK5	28818	intergenic	5.449	7	7	15	0	1	1
rs35561531	16	89185175	C	T	0.163	0.0740821	0.150532	rs2287357	5	ACSF3	0	intronic	5.435	2b	4	4	1	1	1
rs62047775	16	89154007	A	G	0.4304	0.0174182	0.0946796	rs2287357	5	ACSF3	775	upstream	5.433	4	5	14	1	1	1
rs11241153	5	111542304	G	T	0.2932	0.0161797	0.0560012	rs114470084	3	EPB41L4A:CTC-459M5.2	0:0	ncRNA_intronic	5.428	5	5	15	1	1	1
rs72789924	5	111869153	G	T	0.16	0.0511086	0.112101	rs114470084	3	RP11-159K7.1	13516	intergenic	5.421	2b	2	15	0	1	1
rs10051088	5	111619654	A	G	0.167	0.0069756	0.11431	rs114470084	3	EPB41L4A	0	intronic	5.42	7	5	15	1	1	1
rs1317286	15	78896129	A	G	0.3718	0.745862	0.210803	rs4362358	4	CHRNA3	0	intronic	5.419	6	4	15	1	1	1
rs2794526	1	159625478	G	A	0.3907	0.0342727	0.112355	rs3116651	2	CRPP1	49294	intergenic	5.417	6	7	15	0	1	1
rs61388072	15	78760344	G	A	0.1799	0.0368113	0.348498	rs4362358	4	IREB2	0	intronic	5.417	7	4	4	1	1	1
rs4650582	1	79027405	A	T	0.05368	0.0510213	0.093659	rs35535570	1	PTGFR	21970	intergenic	5.384	4	1	15	0	1	1
rs473027	1	78992202	A	G	0.2644	0.124043	0.0635839	rs35535570	1	PTGFR	0	intronic	5.381	5	5	15	1	1	1
rs61204066	15	78815298	G	A	0.2356	0.685683	0.336144	rs4362358	4	HYKK	0	intronic	5.367	6	5	15	1	1	1
rs199637550	1	159649657	A	C	0.3141	NA	0.124415	rs3116651	2	CRPP1	25115	intergenic	5.336	6	9	15	0	0	1
rs3826269	16	89264046	C	T	0.1233	0.903614	0.897949	rs2287357	5	SLC22A31	0	intronic	5.334	2b	1	14	1	1	1
rs4656245	1	159729506	C	A	0.3996	NA	0.338516	rs3116651	2	RP11-419N10.5	126	downstream	5.328	6	5	15	0	0	1
rs4785598	16	89270194	G	T	0.3668	0.381349	0.224651	rs2287357	5	SLC22A31	2121	intergenic	5.328	5	5	13	1	1	1
rs554490155	15	79052441	C	G	0.05268	NA	0.0547611	rs4362358	4	ADAMTS7	0	intronic	5.313	NA	2	7	1	1	0
rs10068091	5	111236513	G	A	0.1044	0.156985	0.169725	rs114470084	3	NREP	0	intronic	5.304	5	5	15	1	0	1
rs2869048	15	78747568	A	G	0.1809	0.0320946	0.355177	rs4362358	4	IREB2	0	intronic	5.302	2a	2	7	1	1	1
rs11857532	15	78968268	T	G	0.4513	0.300901	0.0500395	rs4362358	4	CHRNB4:RP11-160C18.2	0:0	ncRNA_intronic	5.253	5	5	15	1	1	1
rs4886589	15	79074380	C	T	0.4095	NA	0.0831351	rs4362358	4	ADAMTS7	0	intronic	5.24	5	4	15	1	1	0
rs2568494	15	78740964	G	A	0.3797	0.838357	0.380972	rs4362358	4	IREB2	0	intronic	5.233	5	4	5	1	1	1
rs2031496	1	78527912	T	C	0.3708	0.696545	0.0670045	rs35535570	1	GIPC2	0	intronic	5.228	NA	2	15	1	1	1
rs36061084	15	79074253	G	A	0.4195	0.612623	0.0783831	rs4362358	4	ADAMTS7	0	intronic	5.219	5	4	15	1	1	0
rs9788682	15	78802586	G	A	0.2207	NA	0.317131	rs4362358	4	HYKK	0	intronic	5.211	7	5	15	1	1	1
rs576724890	16	89205999	GTT	G	0.4861	NA	0.108565	rs2287357	5	ACSF3	0	intronic	5.161	NA	4	5	1	0	1
rs78266873	5	111225287	T	A	0.0338	0.558552	0.48251	rs114470084	3	NREP	0	intronic	5.154	7	9	15	1	1	1
rs501078	1	78999088	C	T	0.2624	0.126751	0.0609989	rs35535570	1	PTGFR	0	intronic	5.143	5	5	15	1	1	1
rs2808627	1	159669340	A	T	0.2296	0.0280193	0.11539	rs3116651	2	CRPP1	5432	intergenic	5.139	7	5	15	0	1	1
rs1560057	5	111519458	T	A	0.2932	0.0177784	0.0560012	rs114470084	3	EPB41L4A	0	intronic	5.127	4	4	15	1	1	1
rs4785597	16	89270193	G	T	0.1839	0.571425	0.584171	rs2287357	5	SLC22A31	2120	intergenic	5.118	5	5	13	1	1	1
rs111612788	5	111942452	T	C	0.1551	0.110314	0.116987	rs114470084	3	RP11-159K7.2	21680	intergenic	5.109	7	5	15	0	1	1
rs7736253	5	111193621	T	C	0.0338	0.33847	0.48251	rs114470084	3	NREP	0	intronic	5.104	4	5	15	1	0	1
rs1530509	5	111873746	G	A	0.2008	0.0766619	0.10023	rs114470084	3	RP11-159K7.1	8923	intergenic	5.102	6	5	15	0	1	1
rs1446975	1	159629342	T	C	0.3917	0.0429062	0.112689	rs3116651	2	CRPP1	45430	intergenic	5.101	6	14	15	0	1	1
rs11638372	15	78983559	C	T	0.4046	0.809284	0.125021	rs4362358	4	CHRNB4:RP11-160C18.2	0:0	ncRNA_intronic	5.09	7	5	15	1	1	1
rs58636222	5	111867476	G	C	0.175	0.0676155	0.107135	rs114470084	3	RP11-159K7.1	15193	intergenic	5.073	7	5	15	0	1	1
rs6876893	5	111542008	A	C	0.2932	0.00634558	0.0560012	rs114470084	3	EPB41L4A:CTC-459M5.2	0:0	ncRNA_intronic	5.048	4	2	15	1	1	1
rs7173514	15	78849918	C	T	0.2455	NA	0.333917	rs4362358	4	CHRNA5	7943	intergenic	5.016	7	5	15	1	1	1
rs5775382	1	77777366	CT	C	0.2634	NA	0.0797352	rs35535570	1	AK5	0	intronic	5.011	NA	4	15	1	1	1
rs8031948	15	78816057	G	T	0.3748	0.7941	0.26335	rs4362358	4	HYKK	0	intronic	5.005	5	4	15	1	1	1
rs415229	5	111701910	C	A	0.2078	0.0941349	0.0738297	rs114470084	3	EPB41L4A	0	intronic	4.993	5	5	15	1	1	1
rs465644	5	111831684	A	T	0.2813	0.00930055	0.0555657	rs114470084	3	HMGB3P16	42997	intergenic	4.983	6	14	15	0	1	0
rs571538149	1	159649653	T	G	0.3141	NA	0.124415	rs3116651	2	CRPP1	25119	intergenic	4.977	NA	9	15	0	0	1
rs144058621	5	111425563	G	GA	0.05765	NA	0.308435	rs114470084	3	EPB41L4A	52574	intergenic	4.972	NA	5	15	0	1	1
rs12754946	1	77989923	T	C	0.3539	0.159544	0.0789091	rs35535570	1	AK5	0	intronic	4.963	5	4	15	1	1	1
rs12908534	15	78725521	A	G	0.2256	0.0214964	0.223076	rs4362358	4	IREB2	4251	intergenic	4.944	5	5	15	1	1	1
rs35093399	1	79001967	A	AC	0.04175	NA	0.0531072	rs35535570	1	PTGFR	0	intronic	4.936	NA	5	15	1	1	1
rs26571	5	111436626	A	T	0.05765	0.341972	0.308435	rs114470084	3	EPB41L4A	41511	intergenic	4.907	6	5	15	0	1	1
rs1446974	1	159629384	T	C	0.2694	0.281817	0.311655	rs3116651	2	CRPP1	45388	intergenic	4.883	NA	14	15	0	1	1
rs55655201	5	111893689	G	A	0.2018	0.0664872	0.111029	rs114470084	3	RP11-159K7.1	10486	intergenic	4.878	7	5	15	0	1	1
rs55944358	1	77834383	T	C	0.2843	0.00969637	0.0828199	rs35535570	1	AK5	0	intronic	4.876	5	5	15	1	1	1
rs4129466	5	111141195	A	G	0.2396	0.00775168	0.0740066	rs114470084	3	NREP	0	intronic	4.863	7	14	15	1	0	1
rs7704087	5	111548608	T	C	0.2962	0.0165956	0.0548199	rs114470084	3	EPB41L4A	0	intronic	4.856	6	5	15	1	1	1
rs1825083	15	79023467	T	C	0.4105	0.759523	0.131884	rs4362358	4	RP11-160C18.2	0	ncRNA_intronic	4.849	6	5	15	1	1	1
rs73022708	1	159596401	A	G	0.1083	0.0110237	0.0737057	rs3116651	2	OR10J6P	27383	intergenic	4.841	7	9	15	0	1	1
rs80010543	5	111233648	T	A	0.03678	0.545291	0.440552	rs114470084	3	NREP	0	intronic	4.839	6	5	15	1	1	1
rs166089	5	111409432	T	G	0.05765	0.314552	0.308435	rs114470084	3	NREP-AS1	56425	intergenic	4.799	NA	14	15	0	1	1
rs12659548	5	111866937	C	T	0.175	0.0586358	0.107135	rs114470084	3	RP11-159K7.1	15732	intergenic	4.781	7	5	15	0	1	1
rs3128	15	79214392	C	T	0.04871	0.00953753	0.0507405	rs4362358	4	CTSH	0	UTR3	4.753	2b	4	4	1	1	0
rs12907915	15	79025908	C	T	0.4125	NA	0.139168	rs4362358	4	RP11-160C18.2	0	ncRNA_intronic	4.743	6	13	15	1	1	1
rs10437339	1	159710385	C	G	0.4841	0.0384608	0.448858	rs3116651	2	RP11-419N10.5	18574	intergenic	4.737	6	5	15	0	1	1
rs10054719	5	111508008	A	G	0.3489	0.0130425	0.0506844	rs114470084	3	EPB41L4A	0	intronic	4.718	6	5	5	1	1	1
rs3785415	16	89260563	G	A	0.3648	0.205797	0.0824808	rs2287357	5	CDH15	0	intronic	4.715	4	3	14	1	1	1
rs17133839	5	111210310	A	T	0.1183	0.050539	0.14547	rs114470084	3	NREP	0	intronic	4.709	6	9	15	1	0	1
rs11639181	15	79024016	A	G	0.4105	0.764184	0.131884	rs4362358	4	RP11-160C18.2	0	ncRNA_intronic	4.708	7	5	15	1	1	1
rs55834964	15	79049766	C	A	0.4175	0.741636	0.116675	rs4362358	4	ADAMTS7	1778	intergenic	4.695	4	2	7	1	1	1
rs72698571	1	159670936	C	T	0.09543	0.00817603	0.0632236	rs3116651	2	CRPP1	3836	intergenic	4.694	5	5	15	0	1	1
rs341319	5	111828646	A	T	0.2833	0.0217872	0.05508	rs114470084	3	HMGB3P16	39959	intergenic	4.669	7	7	15	0	1	0
rs112878080	15	78900647	A	G	0.3698	0.613004	0.20775	rs4362358	4	CHRNA3	0	intronic	4.669	5	4	15	1	1	1
rs150549399	5	111292562	G	A	0.05666	0.399609	0.313884	rs114470084	3	NREP:NREP-AS1	0:0	ncRNA_intronic	4.667	6	5	15	1	1	1
rs138110943	15	78785544	CAGAT	C	0.2147	NA	0.42679	rs4362358	4	IREB2	0	intronic	4.665	NA	4	4	1	1	1
rs1900394	1	159632498	T	G	0.3887	0.0456753	0.116585	rs3116651	2	CRPP1	42274	intergenic	4.652	NA	9	15	0	1	1
rs10056561	5	111542683	T	C	0.3042	0.00924272	0.0516587	rs114470084	3	EPB41L4A:CTC-459M5.2	0:0	ncRNA_exonic	4.641	7	5	15	1	1	1
rs140804463	5	111212108	T	C	0.01889	0.823972	0.891055	rs114470084	3	NREP	0	intronic	4.636	7	7	15	1	1	1
rs1530510	5	111874027	A	C	0.2008	0.0760015	0.10023	rs114470084	3	RP11-159K7.1	8642	intergenic	4.629	7	5	15	0	1	1
rs13165611	5	111533126	A	C	0.3012	0.00954567	0.0532442	rs114470084	3	EPB41L4A:CTC-459M5.2	0:0	ncRNA_intronic	4.608	6	4	15	1	1	1
rs4958010	5	111524095	T	C	0.2853	0.00624617	0.0589361	rs114470084	3	EPB41L4A	0	intronic	4.581	6	5	15	1	1	1
rs3794630	16	89655221	G	A	0.03579	0.270698	0.0502344	rs2287357	5	CPNE7	0	intronic	4.578	NA	4	15	1	1	1
rs34664138	15	78831624	T	G	0.2386	0.674373	0.330058	rs4362358	4	AC027228.1	335	downstream	4.575	5	1	15	1	1	1
rs154083	5	111402713	A	G	0.05765	0.327492	0.308435	rs114470084	3	NREP-AS1	49706	intergenic	4.572	6	14	15	0	1	1
rs12744244	1	159647656	C	A	0.2256	0.497823	0.447208	rs3116651	2	CRPP1	27116	intergenic	4.568	6	9	15	0	1	1
rs12094103	1	159723619	G	A	0.3767	0.49142	0.79083	rs3116651	2	RP11-419N10.5	5340	intergenic	4.529	4	1	15	0	0	1
rs12148319	15	78956192	A	G	0.1451	0.0610497	0.101521	rs4362358	4	CHRNB4:RP11-160C18.2	0:0	ncRNA_intronic	4.528	5	5	15	1	1	1
rs56963388	5	111872443	C	T	0.2048	NA	0.0956967	rs114470084	3	RP11-159K7.1	10226	intergenic	4.521	6	5	15	0	1	1
rs6662853	1	77809300	T	C	0.2107	0.0367141	0.0918538	rs35535570	1	AK5	0	intronic	4.516	7	4	15	1	1	1
rs72819380	16	89271578	T	G	0.1839	0.670147	0.599566	rs2287357	5	SLC22A31	3505	intergenic	4.506	7	5	14	1	1	1
rs1869465	1	77801542	G	A	0.2167	NA	0.087274	rs35535570	1	AK5	0	intronic	4.502	6	5	15	1	1	1
rs2647525	1	77917228	A	G	0.2455	0.192391	0.0923849	rs35535570	1	AK5	0	intronic	4.499	NA	5	15	1	1	1
rs12728740	1	159710093	C	A	0.3539	0.788134	0.888975	rs3116651	2	RP11-419N10.5	18866	intergenic	4.499	6	5	15	0	1	1
rs12752254	1	78508309	C	G	0.3201	0.588315	0.0898407	rs35535570	1	GIPC2	0	downstream	4.497	5	5	14	1	1	1
rs2005263	15	79032825	C	T	0.332	0.170187	0.0542592	rs4362358	4	RP11-160C18.2	4987	intergenic	4.488	2b	2	15	0	1	1
rs199817973	5	111368597	TAAATA	T	0.05964	NA	0.298032	rs114470084	3	NREP-AS1	15590	intergenic	4.481	NA	15	15	0	0	1
rs556070457	15	78772261	T	TA	0.1998	NA	0.375399	rs4362358	4	IREB2	0	intronic	4.479	NA	4	4	1	1	1
rs2799562	1	77755999	C	T	0.2038	0.0546507	0.0967099	rs35535570	1	AK5	0	intronic	4.477	NA	4	15	1	1	1
rs1807007	15	79062102	T	G	0.4185	0.654065	0.114583	rs4362358	4	ADAMTS7	0	intronic	4.474	NA	5	15	1	1	1
rs1673758	5	111015405	C	T	0.2068	0.017118	0.0802635	rs114470084	3	STARD4-AS1:NREP	0:0	ncRNA_intronic	4.46	7	5	15	1	1	1
1:77785856:A:G	1	77785856	G	A	0.2137	NA	0.0895368	rs35535570	1	AK5	0	intronic	4.447	NA	5	15	1	1	1
rs66682219	16	89253610	A	G	0.1889	0.822701	0.614969	rs2287357	5	CDH15	0	intronic	4.447	4	1	14	1	1	1
rs184182816	16	89358981	G	A	0.02684	NA	0.0926141	rs2287357	5	ANKRD11	0	intronic	4.414	4	2	5	1	1	1
rs113349793	5	111853934	G	C	0.1839	0.0439615	0.100012	rs114470084	3	RP11-159K7.1	28735	intergenic	4.411	7	9	15	0	1	1
rs10041156	5	111880441	G	A	0.2008	0.0619145	0.10023	rs114470084	3	RP11-159K7.1	2228	intergenic	4.395	7	14	15	0	1	1
rs11288564	5	111701173	AT	A	0.1968	NA	0.0788549	rs114470084	3	EPB41L4A	0	intronic	4.394	NA	5	15	1	0	1
rs3116654	1	159695761	A	G	0.1332	0.0140293	0.0870163	rs3116651	2	CRP	11381	intergenic	4.392	NA	5	15	0	1	1
rs7415609	1	159654797	T	C	0.3221	NA	0.947219	rs3116651	2	CRPP1	19975	intergenic	4.389	5	9	15	0	0	1
rs2794519	1	159668514	T	C	0.4344	0.281139	0.350731	rs3116651	2	CRPP1	6258	intergenic	4.386	6	14	15	0	1	1
rs4958007	5	111520296	T	C	0.3062	0.0211729	0.0507886	rs114470084	3	EPB41L4A	0	intronic	4.376	7	5	15	1	1	1
rs386446	5	111703752	T	G	0.2028	0.0260346	0.0801745	rs114470084	3	EPB41L4A	0	intronic	4.369	6	5	15	1	1	1
rs2799561	1	77769490	T	C	0.2038	0.0518843	0.0955119	rs35535570	1	AK5	0	intronic	4.364	NA	5	15	1	1	1
rs2602952	1	77736866	T	C	0.2127	0.0436465	0.0893236	rs35535570	1	AK5	10869	intergenic	4.361	7	7	15	0	1	1
rs114106716	5	111161589	C	A	0.0328	0.599742	0.43744	rs114470084	3	NREP	0	intronic	4.335	7	9	15	1	1	1
rs2114991	5	111503308	A	G	0.3429	0.009665	0.0520833	rs114470084	3	EPB41L4A	0	intronic	4.331	3a	4	4	1	1	1
rs11333428	5	111509255	G	GT	0.2962	NA	0.0553335	rs114470084	3	EPB41L4A	0	intronic	4.331	NA	5	5	1	1	1
rs413652	5	111702551	C	T	0.07256	0.303038	0.265814	rs114470084	3	EPB41L4A	0	intronic	4.321	7	5	15	1	1	1
rs9672608	15	78797463	T	A	0.2137	0.702466	0.432181	rs4362358	4	HYKK	2442	intergenic	4.315	6	5	5	1	1	1
rs12404838	1	78270703	G	A	0.2833	NA	0.1416	rs35535570	1	FAM73A	0	intronic	4.312	7	4	5	1	1	1
rs28673808	15	79034701	G	A	0.2286	NA	0.0571342	rs4362358	4	RP11-160C18.2	6863	intergenic	4.304	6	5	15	0	1	1
rs7171916	15	79067951	G	C	0.3996	0.703558	0.0919376	rs4362358	4	ADAMTS7	0	intronic	4.295	6	4	15	1	1	1
rs7706160	5	111513859	T	C	0.3062	0.0167003	0.0503339	rs114470084	3	EPB41L4A	0	intronic	4.294	6	5	15	1	1	1
rs9920506	15	78931057	A	G	0.168	0.0587349	0.110963	rs4362358	4	CHRNB4	0	intronic	4.288	4	5	14	1	1	1
rs4324730	5	111554029	C	G	0.02187	0.889826	0.764777	rs114470084	3	EPB41L4A	0	intronic	4.285	4	5	15	1	1	1
rs71448830	15	79091897	A	G	0.4155	NA	0.0619959	rs4362358	4	ADAMTS7	0	intronic	4.283	5	4	15	1	1	1
rs12916396	15	78744524	G	A	0.2227	0.0217857	0.228639	rs4362358	4	IREB2	0	intronic	4.273	7	4	5	1	1	1
rs4785768	16	89285319	C	T	0.4891	0.0224875	0.150051	rs2287357	5	ZNF778	0	intronic	4.26	6	1	5	1	1	1
rs7720896	5	111180376	T	A	0.03678	0.167747	0.440552	rs114470084	3	NREP	0	intronic	4.23	6	5	15	1	0	1
rs4958008	5	111520307	G	A	0.2942	0.0173385	0.0557773	rs114470084	3	EPB41L4A	0	intronic	4.228	7	5	15	1	1	1
rs2568483	15	78752343	G	A	0.2147	0.864084	0.42679	rs4362358	4	IREB2	0	intronic	4.221	NA	4	5	1	1	1
rs1020951	5	111501334	T	G	0.3429	0.0145634	0.0520833	rs114470084	3	EPB41L4A	0	intronic	4.22	4	3	4	1	1	1
rs11241173	5	111898640	T	C	0.2008	0.0684396	0.111603	rs114470084	3	RP11-159K7.1	15437	intergenic	4.208	4	5	15	0	1	1
rs9728638	1	159594082	T	A	0.1083	NA	0.0737057	rs3116651	2	OR10J6P	25064	intergenic	4.207	7	9	15	0	1	1
rs35988099	1	78529684	C	G	0.02982	0.622161	0.376393	rs35535570	1	GIPC2	0	intronic	4.203	6	5	15	1	1	1
rs12916326	15	79054011	A	G	0.4175	0.661503	0.108662	rs4362358	4	ADAMTS7	0	intronic	4.201	2a	2	7	1	1	0
rs2277545	15	79083591	T	C	0.4225	0.521869	0.0817934	rs4362358	4	ADAMTS7	0	intronic	4.201	NA	4	15	1	1	0
rs1062980	15	78792527	T	C	0.3956	0.84969	0.980516	rs4362358	4	IREB2	0	UTR3	4.19	5	4	5	1	1	1
rs2592899	1	159615532	T	A	0.2674	0.327224	0.31307	rs3116651	2	OR10J6P	46514	intergenic	4.185	6	7	15	0	1	1
rs72796172	5	111027048	G	A	0.05964	0.0149673	0.23193	rs114470084	3	STARD4-AS1:NREP	0:0	ncRNA_intronic	4.172	7	5	15	1	0	1
rs1863960	5	111531839	T	C	0.3012	0.0106241	0.0532442	rs114470084	3	EPB41L4A:CTC-459M5.2	0:0	ncRNA_intronic	4.167	5	4	15	1	1	1
rs80264718	16	89247662	G	A	0.1859	0.65422	0.618778	rs2287357	5	CDH15	0	intronic	4.16	5	4	14	1	1	1
rs3766332	1	79001994	A	T	0.05268	0.0546696	0.100291	rs35535570	1	PTGFR	0	intronic	4.155	5	5	15	1	1	1
rs2815330	1	77736324	G	A	0.2117	0.0446403	0.0912523	rs35535570	1	AK5	11411	intergenic	4.153	7	14	15	0	1	1
rs576613413	1	159599878	T	TTATA	0.2664	NA	0.213904	rs3116651	2	OR10J6P	30860	intergenic	4.141	NA	9	15	0	0	1
rs8057097	16	89149280	T	C	0.4165	NA	0.0830057	rs2287357	5	ACSF3	5502	intergenic	4.133	7	5	15	1	1	1
rs12124780	1	78809827	G	C	0.2177	0.162608	0.0574951	rs35535570	1	RP11-183M13.1:PTGFR	0:0	ncRNA_intronic	4.132	7	5	15	1	1	0
rs12593229	15	78765290	T	G	0.3986	0.935104	0.992167	rs4362358	4	IREB2	0	intronic	4.129	7	4	4	1	1	1
rs34186386	1	77976079	A	T	0.171	0.523451	0.182875	rs35535570	1	AK5	0	intronic	4.122	5	5	15	1	1	1
rs59738502	5	111042104	G	A	0.2197	0.138059	0.07478	rs114470084	3	STARD4-AS1:NREP	0:0	ncRNA_intronic	4.122	5	5	15	1	1	1
rs62364080	5	111597637	G	C	0.2406	0.0174325	0.0938398	rs114470084	3	EPB41L4A	0	intronic	4.111	6	4	15	1	1	1
rs936001	1	77806511	C	G	0.2087	0.0638485	0.0934294	rs35535570	1	AK5	0	intronic	4.084	7	4	15	1	1	1
rs58999247	1	159625702	C	CT	0.493	NA	0.21643	rs3116651	2	CRPP1	49070	intergenic	4.075	NA	7	15	0	0	1
rs150292465	5	111981127	A	T	0.02087	0.0485311	0.291398	rs114470084	3	RP11-159K7.2	13329	intergenic	4.071	7	5	15	0	1	1
rs9672607	15	78797460	A	T	0.1859	NA	0.353468	rs4362358	4	HYKK	2445	intergenic	4.071	6	5	5	1	1	1
rs12402900	1	159679211	A	G	0.3111	NA	0.917609	rs3116651	2	CRP	2867	intergenic	4.061	5	5	15	1	0	1
rs1981954	5	111510607	G	T	0.2932	0.0171585	0.0554827	rs114470084	3	EPB41L4A:CTC-459M5.1	0:0	ncRNA_intronic	4.056	4	1	7	1	1	1
rs556960230	1	159649655	G	T	0.3141	NA	0.124415	rs3116651	2	CRPP1	25117	intergenic	4.045	NA	9	15	0	0	1
rs79489481	5	111875644	A	G	0.2008	0.0543337	0.10023	rs114470084	3	RP11-159K7.1	7025	intergenic	4.045	6	5	15	0	1	1
rs12905273	15	79002755	A	G	0.3469	0.352873	0.0618166	rs4362358	4	CHRNB4:RP11-160C18.2	0:0	ncRNA_intronic	4.041	6	5	14	1	1	1
rs4443465	5	111168282	A	C	0.0507	0.0445961	0.270755	rs114470084	3	NREP	0	intronic	4.033	7	5	15	1	0	1
rs43194	5	111422482	G	A	0.05765	0.242986	0.308435	rs114470084	3	EPB41L4A	55655	intergenic	4.021	NA	14	15	0	1	1
rs3116651	1	159698485	C	T	0.326	0.925292	1	rs3116651	2	CRP	14105	intergenic	4.02	5	5	15	0	1	1
rs2287357	16	89250145	G	A	0.1252	0.927531	1	rs2287357	5	CDH15	0	intronic	4.013	NA	1	14	1	1	1
rs72798037	5	111041714	C	A	0.2147	0.151034	0.07866	rs114470084	3	STARD4-AS1:NREP	0:0	ncRNA_intronic	4.011	6	5	15	1	0	1
rs17384946	1	77978205	G	A	0.171	0.518906	0.182875	rs35535570	1	AK5	0	intronic	4.006	6	5	15	1	1	1
rs111542464	15	78797546	C	G	0.1451	0.023212	0.298404	rs4362358	4	HYKK	2359	intergenic	4.004	6	5	5	1	1	1
rs1825087	15	79077114	A	G	0.4195	0.550677	0.0898633	rs4362358	4	ADAMTS7	0	intronic	4.002	6	4	15	1	1	0
rs965604	15	78789223	G	A	0.3986	0.932387	0.992167	rs4362358	4	IREB2	0	intronic	4.001	NA	4	4	1	1	1
rs79335408	15	78949993	TCAC	T	0.1431	NA	0.100762	rs4362358	4	CHRNB4	0	intronic	3.993	NA	5	15	1	1	1
rs11639382	15	79024268	G	A	0.4105	0.760603	0.131884	rs4362358	4	RP11-160C18.2	0	ncRNA_exonic	3.988	6	5	15	1	1	1
rs12035349	1	77557339	A	G	0.08549	0.00994081	0.155935	rs35535570	1	PIGK	0	UTR3	3.98	6	4	15	1	1	1
rs12401738	1	78446761	G	A	0.3002	0.620922	0.100973	rs35535570	1	DNAJB4:GIPC2	0:0	intronic	3.965	5	1	5	1	1	1
rs3766333	1	78999796	T	C	0.07654	0.0148987	0.0625771	rs35535570	1	PTGFR	0	intronic	3.965	NA	5	15	1	0	1
rs10060474	5	111877542	G	A	0.2008	0.0715714	0.10023	rs114470084	3	RP11-159K7.1	5127	intergenic	3.936	6	5	15	0	1	1
rs79541649	5	111502279	CCTT	C	0.3429	NA	0.0520833	rs114470084	3	EPB41L4A	0	intronic	3.924	NA	4	4	1	1	1
rs3116656	1	159692372	A	G	0.326	0.922875	1	rs3116651	2	CRP	7992	intergenic	3.909	NA	8	9	1	1	1
rs7713915	5	111045446	A	C	0.2256	0.131649	0.0724309	rs114470084	3	STARD4-AS1:NREP	0:0	ncRNA_intronic	3.908	7	5	15	1	0	1
rs256043	5	111414930	G	A	0.05765	NA	0.308435	rs114470084	3	NREP-AS1	61923	intergenic	3.889	NA	14	15	0	1	1
rs166255	5	111418025	A	G	0.05765	0.342744	0.308435	rs114470084	3	EPB41L4A	60112	intergenic	3.888	NA	14	15	0	1	1
rs518425	15	78883813	A	G	0.2883	0.620153	0.172179	rs4362358	4	CHRNA5	0	intronic	3.882	NA	5	15	1	1	1
rs12103007	16	89194657	A	T	0.2227	0.058315	0.0793334	rs2287357	5	ACSF3	0	intronic	3.88	6	4	5	1	1	1
rs35701817	15	79004968	A	G	0.336	0.191363	0.0592485	rs4362358	4	CHRNB4:RP11-160C18.2	0:0	ncRNA_intronic	3.876	6	5	14	1	1	1
rs55983731	15	78735269	C	T	0.3767	0.852635	0.391756	rs4362358	4	IREB2	0	intronic	3.871	7	1	4	1	1	1
rs73787337	5	111039419	T	A	0.05765	0.0283565	0.24028	rs114470084	3	STARD4-AS1:NREP	0:0	ncRNA_intronic	3.85	4	2	15	1	1	1
rs117832812	15	78912472	C	A	0.09344	0.479282	0.125731	rs4362358	4	CHRNA3	0	intronic	3.844	4	1	10	1	1	1
rs35552666	5	111147568	A	G	0.2455	0.0226625	0.0719289	rs114470084	3	NREP	0	intronic	3.843	6	5	15	1	0	1
rs12751064	1	78006124	C	T	0.2674	0.231285	0.132556	rs35535570	1	AK5	0	intronic	3.841	4	2	15	1	1	1
rs58170444	5	111865543	T	C	0.173	0.0723089	0.107022	rs114470084	3	RP11-159K7.1	17126	intergenic	3.841	4	5	15	0	1	1
rs4887083	15	79025577	C	T	0.4155	NA	0.133272	rs4362358	4	RP11-160C18.2	0	ncRNA_intronic	3.841	5	13	15	1	1	1
rs568767750	1	159649656	A	C	0.3141	NA	0.124415	rs3116651	2	CRPP1	25116	intergenic	3.84	NA	9	15	0	0	1
rs26565	5	111443835	T	G	0.2207	0.0507609	0.0743809	rs114470084	3	EPB41L4A	34302	intergenic	3.825	NA	5	15	0	0	1
rs7169068	15	79094069	G	C	0.327	0.0554562	0.0590762	rs4362358	4	ADAMTS7	0	intronic	3.818	6	4	15	1	1	1
rs35474770	15	79074000	A	G	0.4095	0.607842	0.0831351	rs4362358	4	ADAMTS7	0	intronic	3.817	5	4	15	1	1	0
rs4130532	5	111590916	T	C	0.16	0.163554	0.134584	rs114470084	3	EPB41L4A:RP11-526F3.1	0:0	ncRNA_intronic	3.816	NA	4	15	1	1	1
rs3971848	15	79025916	A	G	0.4115	NA	0.14056	rs4362358	4	RP11-160C18.2	0	ncRNA_intronic	3.811	6	13	15	1	1	1
rs11637193	15	78794235	C	T	0.1809	0.0433216	0.355177	rs4362358	4	IREB2	436	downstream	3.797	5	4	5	1	1	1
rs4785604	16	89274298	A	G	0.2674	0.417562	0.358387	rs2287357	5	SLC22A31	6225	intergenic	3.787	6	5	14	1	1	1
rs5870467	5	111033453	TA	T	0.2147	NA	0.079612	rs114470084	3	STARD4-AS1:NREP	0:0	ncRNA_intronic	3.784	NA	5	15	1	1	1
rs77163824	15	78972145	A	G	0.04374	0.203168	0.083197	rs4362358	4	CHRNB4:RP11-160C18.2	0:0	ncRNA_intronic	3.768	2c	5	15	1	1	1
rs13360997	5	111197037	A	G	0.04871	0.085469	0.324095	rs114470084	3	NREP	0	intronic	3.766	7	5	15	1	0	1
rs193906	5	111403902	T	C	0.1173	0.133236	0.179043	rs114470084	3	NREP-AS1	50895	intergenic	3.757	7	14	15	0	0	1
rs173583	5	111429737	A	G	0.05765	0.228152	0.308435	rs114470084	3	EPB41L4A	48400	intergenic	3.757	6	5	15	0	1	1
rs6427491	1	159712394	A	G	0.4841	0.04715	0.448858	rs3116651	2	RP11-419N10.5	16565	intergenic	3.752	6	5	15	0	1	1
rs12444342	16	89153169	G	A	0.4304	0.0170352	0.0946796	rs2287357	5	ACSF3	1613	intergenic	3.752	5	5	14	1	1	1
rs60563677	16	89154902	A	G	0.4304	0.0148925	0.0946796	rs2287357	5	ACSF3	0	intronic	3.744	5	5	13	1	1	1
rs154093	5	111418384	T	A	0.05765	0.364486	0.308435	rs114470084	3	EPB41L4A	59753	intergenic	3.724	7	14	15	0	1	1
rs11638077	15	78681797	G	A	0.05368	0.00609287	0.0653883	rs4362358	4	RP11-5O23.1	6299	intergenic	3.713	5	5	14	0	1	1
rs72819371	16	89263386	A	G	0.1243	0.884647	0.923518	rs2287357	5	SLC22A31	0	intronic	3.705	5	5	14	1	1	1
rs112120867	16	89253235	C	T	0.1869	0.426996	0.595652	rs2287357	5	CDH15	0	intronic	3.703	5	1	14	1	1	1
rs62370050	5	111053870	T	C	0.2296	0.128645	0.068545	rs114470084	3	STARD4-AS1:NREP	0:0	ncRNA_intronic	3.7	6	5	15	1	1	1
rs2592887	1	159652939	C	T	0.3917	0.552492	0.25794	rs3116651	2	CRPP1	21833	intergenic	3.699	NA	9	15	0	1	1
rs507380	1	79025130	G	A	0.2505	0.0841427	0.058816	rs35535570	1	PTGFR	19695	intergenic	3.685	6	14	15	0	1	1
rs2815310	1	77759380	C	G	0.2038	0.0568397	0.0967099	rs35535570	1	AK5	0	intronic	3.679	6	4	15	1	1	1
rs78901746	15	78770917	G	A	0.1799	0.0297963	0.348498	rs4362358	4	IREB2	0	intronic	3.679	7	4	4	1	1	1
rs11265267	1	159720545	G	A	0.2406	NA	0.145558	rs3116651	2	RP11-419N10.5	8414	intergenic	3.674	6	5	15	0	0	1
rs531095579	15	78768024	C	CA	0.2008	NA	0.275201	rs4362358	4	IREB2	0	UTR3	3.67	NA	4	4	1	1	1
rs11636431	15	78788500	G	C	0.2237	0.0249288	0.223176	rs4362358	4	IREB2	0	intronic	3.661	6	4	4	1	1	1
rs341316	5	111829027	C	T	0.1789	0.113038	0.103106	rs114470084	3	HMGB3P16	40340	intergenic	3.66	6	13	15	0	1	0
rs2938671	15	78732754	A	G	0.2157	0.916192	0.421447	rs4362358	4	IREB2	0	intronic	3.657	NA	3	6	1	1	1
rs1673759	5	111016028	C	T	0.2008	0.0211857	0.0850078	rs114470084	3	STARD4-AS1:NREP	0:0	ncRNA_intronic	3.655	7	2	15	1	1	1
rs71643208	1	79075736	G	A	0.0328	0.0283278	0.0620684	rs35535570	1	IFI44L	9870	intergenic	3.653	7	5	15	1	1	1
rs1446977	1	159619356	A	T	0.2694	0.462218	0.311655	rs3116651	2	OR10J6P	50338	intergenic	3.647	7	9	15	0	1	1
rs7177699	15	79089734	T	C	0.4274	0.525444	0.0682738	rs4362358	4	ADAMTS7	0	intronic	3.641	5	3	15	1	1	0
rs79120692	1	159629029	G	A	0.1103	0.0147161	0.0515224	rs3116651	2	CRPP1	45743	intergenic	3.637	7	14	15	0	1	1
rs2808623	1	159660633	T	C	0.2296	0.0251686	0.11539	rs3116651	2	CRPP1	14139	intergenic	3.627	6	14	15	0	1	1
rs113188187	1	159677904	C	T	0.03579	0.00662985	0.102491	rs3116651	2	CRPP1	2506	intergenic	3.625	5	5	15	1	1	1
rs7443302	5	111138829	C	G	0.2435	NA	0.0718209	rs114470084	3	NREP	0	intronic	3.62	6	5	15	1	0	1
rs4495228	5	111168283	A	C	0.0507	0.044529	0.270755	rs114470084	3	NREP	0	intronic	3.62	7	5	15	1	0	1
rs35031105	15	78772806	C	T	0.2147	0.709033	0.42679	rs4362358	4	IREB2:RP11-650L12.1	0:0	ncRNA_intronic	3.62	6	4	5	1	1	1
rs7182642	15	79052277	C	T	0.4105	0.666366	0.106929	rs4362358	4	ADAMTS7	0	intronic	3.615	5	2	7	1	1	0
rs12042177	1	77986638	A	G	0.171	0.532267	0.182875	rs35535570	1	AK5	0	intronic	3.614	5	4	15	1	1	1
rs68104930	1	77963628	C	CAA	0.3439	NA	0.0519943	rs35535570	1	AK5	0	intronic	3.613	NA	4	15	1	1	1
rs341313	5	111830039	C	T	0.1789	0.0942064	0.103106	rs114470084	3	HMGB3P16	41352	intergenic	3.605	6	13	15	0	1	0
rs55713401	5	111864174	A	T	0.172	0.0806563	0.107697	rs114470084	3	RP11-159K7.1	18495	intergenic	3.597	7	5	15	0	1	1
rs1809424	15	79059703	T	C	0.4254	NA	0.112929	rs4362358	4	ADAMTS7	0	intronic	3.597	5	4	15	1	1	0
rs114705809	1	77808737	G	A	0.01392	0.0362945	0.124335	rs35535570	1	AK5	0	intronic	3.59	3a	4	15	1	1	1
rs2794522	1	159688411	T	C	0.2853	0.0458658	0.183751	rs3116651	2	CRP	4031	intergenic	3.582	6	9	9	1	0	1
rs1996371	15	78956806	T	C	0.4076	0.788628	0.127137	rs4362358	4	CHRNB4:RP11-160C18.2	0:0	ncRNA_intronic	3.57	NA	5	15	1	1	1
rs60830392	16	89157228	C	A	0.4563	0.0693631	0.0816409	rs2287357	5	ACSF3	0	intronic	3.566	5	5	14	1	1	1
rs8192478	15	78910462	A	G	0.2853	NA	0.17855	rs4362358	4	CHRNA3	0	intronic	3.562	NA	4	14	1	1	1
rs11390648	1	79057213	TG	T	0.05467	NA	0.0945955	rs35535570	1	IFI44L	28393	intergenic	3.561	NA	5	15	0	1	1
rs3116650	1	159699081	G	A	0.2913	0.0499933	0.188592	rs3116651	2	CRP	14701	intergenic	3.561	NA	5	15	0	0	1
rs12599774	16	89248821	A	G	0.2406	0.0649418	0.0503312	rs2287357	5	CDH15	0	intronic	3.541	5	4	14	1	1	1
rs12042749	1	79037420	T	C	0.05368	0.048881	0.0973902	rs35535570	1	PTGFR	31985	intergenic	3.54	6	14	15	0	1	1
rs28876522	1	79022404	A	T	0.05368	0.0514889	0.093659	rs35535570	1	PTGFR	16969	intergenic	3.537	6	9	15	0	1	1
rs10873989	1	79049720	A	G	0.05368	0.0420381	0.0973902	rs35535570	1	IFI44L	35886	intergenic	3.531	6	14	15	0	1	1
rs7720261	5	111141976	G	T	0.2435	0.00768995	0.0726116	rs114470084	3	NREP	0	intronic	3.516	7	7	15	1	0	1
rs3743986	16	89263851	T	C	0.3598	0.148524	0.23731	rs2287357	5	SLC22A31	0	intronic	3.511	3a	1	14	1	1	1
rs199936661	15	79052435	AG	A	0.05169	NA	0.0548167	rs4362358	4	ADAMTS7	0	intronic	3.506	NA	2	7	1	1	0
rs3116636	1	159686483	G	A	0.326	0.919834	1	rs3116651	2	CRP	2103	intergenic	3.496	7	7	15	1	1	1
1:77785856:C:G	1	77785856	G	C	0.1262	NA	0.0895368	rs35535570	1	AK5	0	NA	3.495	7	5	15	1	0	1
rs12901913	15	78981348	C	T	0.4036	0.804663	0.126331	rs4362358	4	CHRNB4:RP11-160C18.2	0:0	ncRNA_intronic	3.49	7	5	15	1	1	1
rs2869561	15	79025516	T	C	0.4155	NA	0.133272	rs4362358	4	RP11-160C18.2	0	ncRNA_intronic	3.477	5	13	15	1	1	1
rs12050525	15	79075746	T	C	0.4195	0.551901	0.0898633	rs4362358	4	ADAMTS7	0	intronic	3.473	7	5	15	1	1	0
rs201301309	5	111405468	G	GT	0.05765	NA	0.308435	rs114470084	3	NREP-AS1	52461	intergenic	3.472	NA	14	15	0	1	1
rs2277546	15	79083376	C	A	0.4215	0.522868	0.079796	rs4362358	4	ADAMTS7	0	intronic	3.466	NA	4	15	1	1	0
rs4785738	16	89272895	A	G	0.3757	0.738837	0.235202	rs2287357	5	SLC22A31	4822	intergenic	3.465	6	5	14	1	1	1
15:78998528:T:TTG	15	78998528	T	TTG	0.2773	NA	0.154008	rs4362358	4	CHRNB4:RP11-160C18.2	0:0	ncRNA_intronic	3.464	NA	5	14	1	1	1
rs34437	5	111421682	T	C	0.05765	0.33746	0.308435	rs114470084	3	EPB41L4A	56455	intergenic	3.452	NA	14	15	0	1	1
rs1213400	5	111118462	C	T	0.06759	0.0455837	0.262051	rs114470084	3	NREP	0	intronic	3.442	5	5	15	1	0	1
rs12140060	1	159593575	A	G	0.1083	NA	0.0737057	rs3116651	2	OR10J6P	24557	intergenic	3.43	7	9	15	0	1	1
rs36075163	16	89185117	T	C	0.4135	0.0290228	0.128124	rs2287357	5	ACSF3	0	intronic	3.427	4	4	4	1	1	1
rs10054560	5	111520899	C	G	0.2932	0.0161492	0.0560012	rs114470084	3	EPB41L4A	0	intronic	3.421	7	5	15	1	1	1
rs1351135	5	111407474	T	C	0.05765	0.351084	0.308435	rs114470084	3	NREP-AS1	54467	intergenic	3.419	NA	14	15	0	1	1
rs56281497	5	111632277	T	A	0.07455	0.216292	0.258585	rs114470084	3	EPB41L4A	0	intronic	3.419	6	5	15	1	1	1
rs71579162	5	111156038	G	A	0.2435	0.0195703	0.0718209	rs114470084	3	NREP	0	intronic	3.417	4	9	15	1	0	1
rs74626680	5	111245060	C	T	0.1044	0.137227	0.169725	rs114470084	3	NREP	0	intronic	3.415	6	7	15	1	0	1
rs7724582	5	111619586	G	A	0.166	0.00761137	0.116704	rs114470084	3	EPB41L4A	0	intronic	3.414	7	5	15	1	1	1
rs57227445	5	111201093	A	C	0.05268	0.068097	0.296995	rs114470084	3	NREP	0	intronic	3.409	5	5	15	1	0	1
rs4958013	5	111535761	A	G	0.2863	0.0136552	0.0586976	rs114470084	3	EPB41L4A:CTC-459M5.2	0:0	ncRNA_intronic	3.407	5	4	15	1	1	1
rs58188097	16	89272188	T	G	0.1829	NA	0.60356	rs2287357	5	SLC22A31	4115	intergenic	3.396	7	5	14	1	1	1
rs2803152	1	77966756	T	C	0.3439	0.18907	0.0519943	rs35535570	1	AK5	0	intronic	3.383	NA	5	15	1	1	1
rs2938674	15	78757913	C	A	0.2147	0.772723	0.42679	rs4362358	4	IREB2	0	intronic	3.382	NA	4	4	1	1	1
rs4887097	15	79057949	T	C	0.4185	NA	0.114583	rs4362358	4	ADAMTS7	0	intronic	3.381	5	4	15	1	1	0
rs57064725	15	78833036	C	A	0.2416	NA	0.322442	rs4362358	4	PSMA4	0	intronic	3.38	4	1	1	1	1	1
rs12411130	1	78502520	C	A	0.3161	0.665	0.094108	rs35535570	1	GIPC2	0	intergenic	3.379	5	5	15	1	1	1
rs3116635	1	159686493	A	G	0.326	0.921019	1	rs3116651	2	CRP	2113	intergenic	3.375	NA	7	15	1	1	1
rs26036	5	111023443	A	G	0.2684	0.0316213	0.0656872	rs114470084	3	STARD4-AS1:NREP	0:0	ncRNA_intronic	3.375	6	5	15	1	1	1
rs33929905	5	111500824	TAC	T	0.3509	NA	0.0555318	rs114470084	3	EPB41L4A	0	NA	3.369	NA	4	4	1	1	1
rs57496361	15	79149002	T	C	0.1213	0.0413589	0.0727017	rs4362358	4	MORF4L1	0	intronic	3.366	7	5	15	1	1	1
rs2799563	1	77786831	A	T	0.2107	0.0594567	0.0918538	rs35535570	1	AK5	0	intronic	3.363	7	5	15	1	1	1
rs76892570	5	111866299	T	C	0.1799	0.083842	0.103862	rs114470084	3	RP11-159K7.1	16370	intergenic	3.357	6	5	15	0	1	1
rs10074435	5	111894195	C	T	0.2028	0.0457395	0.109108	rs114470084	3	RP11-159K7.1	10992	intergenic	3.357	6	5	15	0	1	1
rs141472909	5	110926662	T	C	0.01392	NA	0.49569	rs114470084	3	STARD4-AS1	0	ncRNA_intronic	3.356	7	13	15	0	0	1
rs11639049	15	79023730	A	G	0.4105	0.766791	0.131884	rs4362358	4	RP11-160C18.2	0	ncRNA_intronic	3.353	6	7	15	1	1	1
rs4782475	16	89157477	T	C	0.4553	0.0731452	0.080517	rs2287357	5	ACSF3	0	intronic	3.347	NA	5	13	1	1	1
rs35057097	5	111149184	T	C	0.2555	0.0146327	0.0650748	rs114470084	3	NREP	0	intronic	3.344	7	5	15	1	1	1
rs12904234	15	78779384	C	T	0.3966	0.857026	0.984403	rs4362358	4	IREB2	0	intronic	3.339	4	3	4	1	1	1
rs7716309	5	111524545	G	A	0.2962	0.0125544	0.0538207	rs114470084	3	EPB41L4A	0	intronic	3.335	6	5	15	1	1	1
rs11076759	16	89152813	T	C	0.4304	0.0147253	0.0946796	rs2287357	5	ACSF3	1969	intergenic	3.332	4	5	14	1	1	1
rs2568490	15	78738370	T	C	0.2147	0.831788	0.42679	rs4362358	4	IREB2	0	intronic	3.331	7	4	4	1	1	1
rs11853054	15	79054919	G	A	0.4135	NA	0.109626	rs4362358	4	ADAMTS7	0	intronic	3.329	5	5	15	1	1	0
rs10478074	5	111603683	G	A	0.2386	0.0166355	0.0956815	rs114470084	3	EPB41L4A	0	intronic	3.327	6	5	15	1	1	1
rs10851906	15	78774676	A	G	0.2147	0.841695	0.42679	rs4362358	4	IREB2	0	intronic	3.326	2b	4	5	1	1	1
rs4958049	5	111873404	G	A	0.2008	0.0733481	0.10023	rs114470084	3	RP11-159K7.1	9265	intergenic	3.324	7	5	15	0	1	1
rs72821345	16	89338077	G	A	0.03777	0.0207996	0.244036	rs2287357	5	ANKRD11:AC137932.1	0:0	UTR3	3.324	5	4	4	1	1	1
rs66542807	1	159596523	A	G	0.1083	0.0110129	0.0737057	rs3116651	2	OR10J6P	27505	intergenic	3.322	6	9	15	0	1	1
rs11241170	5	111872699	T	G	0.2058	0.0411167	0.0951897	rs114470084	3	RP11-159K7.1	9970	intergenic	3.318	7	5	15	0	1	1
rs72698573	1	159670967	T	C	0.09543	0.00871711	0.0632236	rs3116651	2	CRPP1	3805	intergenic	3.314	5	5	15	0	1	1
rs4782477	16	89151733	C	T	0.4374	0.0171645	0.0870104	rs2287357	5	ACSF3	3049	intergenic	3.314	NA	5	14	1	1	1
rs72781684	5	111662346	T	G	0.07555	0.224468	0.255099	rs114470084	3	EPB41L4A	0	intronic	3.304	6	5	15	1	1	1
rs17484524	15	78772676	A	G	0.3698	0.88155	0.377694	rs4362358	4	IREB2:RP11-650L12.1	0:0	ncRNA_intronic	3.293	6	4	5	1	1	1
rs72798043	5	111045506	C	G	0.06362	0.0249043	0.216664	rs114470084	3	STARD4-AS1:NREP	0:0	ncRNA_intronic	3.291	3a	5	15	1	1	1
rs60122591	5	111981048	T	C	0.02386	0.025634	0.254286	rs114470084	3	RP11-159K7.2	13250	intergenic	3.29	6	5	15	0	1	1
rs4785740	16	89273426	T	C	0.3748	0.764576	0.238304	rs2287357	5	SLC22A31	5353	intergenic	3.285	5	5	14	1	1	1
rs255711	5	111849870	A	T	0.1849	0.0459297	0.0981123	rs114470084	3	RP11-159K7.1	32799	intergenic	3.28	4	9	15	0	1	1
rs7404994	16	89248851	A	C	0.4294	0.188051	0.190387	rs2287357	5	CDH15	0	intronic	3.279	5	4	14	1	1	1
rs4782474	16	89157547	G	A	0.4543	0.0380214	0.0794063	rs2287357	5	ACSF3	0	intronic	3.278	NA	5	13	1	1	1
rs7162125	15	79149313	G	A	0.1213	NA	0.0727017	rs4362358	4	MORF4L1	0	intronic	3.274	5	5	15	1	1	1
rs12438008	15	79084680	G	A	0.33	0.0466535	0.0647553	rs4362358	4	ADAMTS7	0	intronic	3.27	7	4	15	1	1	0
rs11638321	15	79092183	T	C	0.4115	0.517356	0.062145	rs4362358	4	ADAMTS7	0	intronic	3.255	5	4	15	1	1	1
rs200388781	5	111880031	C	CA	0.2008	NA	0.10023	rs114470084	3	RP11-159K7.1	2638	intergenic	3.254	NA	14	15	0	1	1
rs55948494	5	111189290	A	G	0.0338	NA	0.48251	rs114470084	3	NREP	0	intronic	3.253	6	5	15	1	1	1
rs55913426	5	111586478	C	A	0.2913	0.0185886	0.0641474	rs114470084	3	EPB41L4A:RP11-526F3.1	0:0	ncRNA_intronic	3.252	5	5	15	1	1	1
rs12189034	5	111576186	G	C	0.2922	0.0218463	0.0639099	rs114470084	3	EPB41L4A:RP11-526F3.1	0:0	ncRNA_intronic	3.236	7	5	15	1	1	1
rs33976280	5	111400337	CA	C	0.1421	NA	0.14665	rs114470084	3	NREP-AS1	47330	intergenic	3.235	NA	5	15	0	0	1
rs11344703	15	79100215	CT	C	0.4274	NA	0.0699637	rs4362358	4	ADAMTS7	0	intronic	3.233	NA	5	14	1	1	1
rs4886580	15	78969385	T	G	0.4046	0.740938	0.120374	rs4362358	4	CHRNB4:RP11-160C18.2	0:0	ncRNA_intronic	3.228	5	2	15	1	1	1
rs112321636	15	79072100	G	T	0.4095	0.60325	0.0831351	rs4362358	4	ADAMTS7	0	intronic	3.223	5	5	15	1	1	0
rs2815317	1	77772254	A	G	0.2038	0.0213519	0.0955119	rs35535570	1	AK5	0	intronic	3.214	5	4	15	1	1	1
rs72796168	5	111024334	T	A	0.06064	0.0314228	0.213607	rs114470084	3	STARD4-AS1:NREP	0:0	ncRNA_intronic	3.208	7	5	15	1	0	1
rs62047786	16	89164805	G	T	0.0338	0.258049	0.100927	rs2287357	5	ACSF3	0	intronic	3.194	2b	1	5	1	1	1
rs72781647	5	111610875	T	C	0.07555	0.200401	0.277553	rs114470084	3	EPB41L4A	0	intronic	3.192	7	5	15	1	1	1
rs11749310	5	111240658	G	A	0.1163	0.078559	0.148175	rs114470084	3	NREP	0	intronic	3.187	7	5	15	1	0	1
rs16969906	15	78793109	T	C	0.1809	0.0332527	0.355177	rs4362358	4	IREB2	0	UTR3	3.182	7	4	5	1	1	1
rs28671308	5	111902051	G	A	0.2008	0.0684255	0.111603	rs114470084	3	RP11-159K7.1	18848	intergenic	3.18	5	5	15	0	1	1
rs9635539	16	89250882	T	C	0.4284	0.243238	0.194371	rs2287357	5	CDH15	0	intronic	3.18	2b	4	14	1	1	1
rs12910910	15	78767850	C	T	0.3996	0.935584	0.996092	rs4362358	4	IREB2	0	UTR3	3.179	5	4	4	1	1	1
rs12186685	5	111576056	T	C	0.2922	0.0221666	0.0639099	rs114470084	3	EPB41L4A:RP11-526F3.1	0:0	ncRNA_intronic	3.175	4	5	15	1	1	1
rs199671	1	77538496	C	T	0.05467	NA	0.0600666	rs35535570	1	RP4-564M11.2	0	ncRNA_intronic	3.165	NA	5	15	1	1	1
rs11633351	15	79056815	C	T	0.4185	0.641934	0.114583	rs4362358	4	ADAMTS7	0	intronic	3.164	5	4	15	1	1	0
rs36116132	1	77982113	G	GA	0.1769	NA	0.173957	rs35535570	1	AK5	0	intronic	3.162	NA	5	15	1	0	1
rs58365910	15	78849034	T	C	0.3748	0.775815	0.248792	rs4362358	4	PSMA4	7429	intergenic	3.16	6	5	15	1	1	1
rs1560053	5	111518785	A	C	0.2932	0.021616	0.0560012	rs114470084	3	EPB41L4A	0	intronic	3.159	4	4	15	1	1	1
rs6594567	5	111503142	G	T	0.3429	0.00938375	0.0520833	rs114470084	3	EPB41L4A	0	intronic	3.15	5	4	4	1	1	1
rs34221500	1	77765527	A	AT	0.2018	NA	0.0928804	rs35535570	1	AK5	0	intronic	3.147	NA	4	15	1	0	1
rs78000890	15	78984514	C	G	0.03579	0.354321	0.0750098	rs4362358	4	CHRNB4:RP11-160C18.2	0:0	ncRNA_intronic	3.129	4	5	15	1	1	1
rs12409142	1	78156975	C	T	0.2714	0.324612	0.149988	rs35535570	1	USP33	4696	intergenic	3.124	7	4	5	1	1	1
rs66915857	5	111053859	A	C	0.2078	0.194892	0.0817428	rs114470084	3	STARD4-AS1:NREP	0:0	ncRNA_intronic	3.113	6	5	15	1	1	1
rs12903542	15	79151999	C	T	0.4682	0.0746001	0.0509706	rs4362358	4	MORF4L1	0	intronic	3.112	4	1	15	1	1	0
rs78787353	5	111878977	C	T	0.2008	NA	0.10023	rs114470084	3	RP11-159K7.1	3692	intergenic	3.11	7	5	15	0	1	1
rs2815327	1	77802376	T	G	0.2097	0.0605617	0.0926385	rs35535570	1	AK5	0	intronic	3.108	5	5	15	1	1	1
rs1463324	1	77806954	G	A	0.2107	0.0371917	0.0918538	rs35535570	1	AK5	0	intronic	3.106	6	4	15	1	1	1
rs11632223	15	78716350	T	C	0.2793	0.00646023	0.288652	rs4362358	4	IREB2	13422	intergenic	3.103	6	5	15	0	1	1
rs6695572	1	77945635	G	A	0.168	0.307269	0.187546	rs35535570	1	AK5	0	intronic	3.1	7	4	15	1	1	1
rs3116655	1	159701344	C	T	0.326	0.923385	1	rs3116651	2	CRP	16964	intergenic	3.099	NA	5	15	0	1	1
rs75040820	16	89223883	C	T	0.2972	NA	0.0509418	rs2287357	5	ACSF3	1628	intergenic	3.092	NA	5	15	1	1	1
rs114181229	5	111230381	T	A	0.0338	0.410412	0.48251	rs114470084	3	NREP	0	intronic	3.09	7	5	15	1	1	1
rs76189127	15	78838837	C	A	0.07058	0.0629257	0.0621566	rs4362358	4	PSMA4	0	intronic	3.079	6	4	4	1	1	1
rs28731007	15	79034692	C	T	0.2286	NA	0.0571342	rs4362358	4	RP11-160C18.2	6854	intergenic	3.066	6	5	15	0	1	1
rs12049404	1	159713844	C	T	0.1382	NA	0.0737351	rs3116651	2	RP11-419N10.5	15115	intergenic	3.061	5	7	15	0	0	1
rs2799555	1	77773613	T	C	0.2038	0.053209	0.0955119	rs35535570	1	AK5	0	intronic	3.06	NA	2	15	1	1	1
rs12039708	1	77947009	C	T	0.168	0.315843	0.187546	rs35535570	1	AK5	0	intronic	3.055	7	5	15	1	1	1
rs4362358	15	78796104	C	T	0.3986	0.957496	1	rs4362358	4	IREB2	2305	intergenic	3.052	7	5	5	1	1	1
rs13361927	5	111605951	G	A	0.07555	0.19969	0.277553	rs114470084	3	EPB41L4A	0	intronic	3.048	5	5	15	1	1	1
rs2602946	1	77750687	A	G	0.1988	0.0504549	0.101062	rs35535570	1	AK5	0	intronic	3.045	NA	1	14	1	1	1
rs589958	1	78994883	G	A	0.2584	0.104259	0.0637382	rs35535570	1	PTGFR	0	intronic	3.042	7	5	15	1	1	1
rs116435402	5	110905867	A	G	0.01988	0.0621944	0.56279	rs114470084	3	STARD4-AS1	0	ncRNA_intronic	3.04	7	9	15	0	0	1
rs30288	5	111460456	A	G	0.1133	0.0302392	0.14952	rs114470084	3	EPB41L4A	17681	intergenic	3.034	5	7	15	0	1	1
16:89640260:G:T	16	89640260	T	G	0.01392	NA	0.0694771	rs2287357	5	CPNE7	1915	intergenic	3.034	NA	2	13	1	1	1
rs1623740	1	77716731	A	C	0.2187	0.0169519	0.0691675	rs35535570	1	AK5	31004	intergenic	3.021	6	9	15	0	1	1
rs17483686	15	78733390	A	T	0.3767	0.718219	0.391756	rs4362358	4	IREB2	0	intronic	3.021	4	3	6	1	1	1
rs117411041	5	111877133	A	G	0.2386	NA	0.0735511	rs114470084	3	RP11-159K7.1	5536	intergenic	3.019	7	5	15	0	1	1
rs256046	5	111413428	A	C	0.05765	0.350355	0.308435	rs114470084	3	NREP-AS1	60421	intergenic	3.006	NA	7	15	0	1	1
rs115626997	5	111252718	G	A	0.03678	0.51406	0.440552	rs114470084	3	NREP:NREP-AS1	0:0	ncRNA_intronic	3	6	5	15	1	1	1
rs2656055	15	78720194	C	A	0.2157	0.818409	0.421447	rs4362358	4	IREB2	9578	intergenic	2.996	4	2	15	1	1	1
rs2416277	5	111534054	T	C	0.2853	0.0124511	0.0594994	rs114470084	3	EPB41L4A:CTC-459M5.2	0:0	ncRNA_intronic	2.993	5	4	15	1	1	1
rs12040471	1	77968401	T	A	0.171	0.492232	0.182875	rs35535570	1	AK5	0	intronic	2.992	5	4	15	1	1	1
rs11162505	1	78991216	A	G	0.2465	0.15451	0.0659443	rs35535570	1	PTGFR	0	intronic	2.99	6	5	15	1	1	1
rs4782336	16	89151518	C	A	0.4384	0.0168965	0.0881754	rs2287357	5	ACSF3	3264	intergenic	2.989	NA	1	14	1	1	1
rs116376591	5	110636011	T	A	0.02485	0.0105312	0.131193	rs114470084	3	CAMK4:CTC-499J9.1	0:0	ncRNA_intronic	2.985	5	5	15	1	1	1
rs10478075	5	111607966	T	C	0.07555	0.173759	0.277553	rs114470084	3	EPB41L4A	0	intronic	2.984	6	5	15	1	1	1
rs144213036	16	89060776	T	C	0.02684	0.0709225	0.0723686	rs2287357	5	CTD-2555A7.1	0	ncRNA_intronic	2.981	5	2	13	0	0	1
rs35027236	1	78984142	A	G	0.0328	0.0739104	0.0660942	rs35535570	1	PTGFR	0	intronic	2.98	6	5	15	1	1	1
rs145111457	1	78992371	A	T	0.01093	0.0152119	0.0589505	rs35535570	1	PTGFR	0	intronic	2.977	5	5	15	1	0	1
rs67793660	5	111898980	A	G	0.2008	0.066555	0.111603	rs114470084	3	RP11-159K7.1	15777	intergenic	2.972	5	5	9	0	1	1
rs72743199	15	78975855	A	T	0.4036	0.824462	0.124511	rs4362358	4	CHRNB4:RP11-160C18.2	0:0	ncRNA_intronic	2.971	6	5	15	1	1	1
rs68193990	1	77598102	T	C	0.06461	0.0300903	0.218036	rs35535570	1	PIGK	0	intronic	2.97	6	5	15	1	1	1
rs2808656	1	159612046	C	T	0.1471	0.0102415	0.0539684	rs3116651	2	OR10J6P	43028	intergenic	2.961	1f	9	15	0	1	1
rs27460	5	111010157	G	A	0.2644	0.020053	0.0661568	rs114470084	3	STARD4-AS1:NREP	0:0	ncRNA_intronic	2.958	5	5	15	1	1	1
rs370305	5	111700624	T	C	0.1541	0.0129324	0.126477	rs114470084	3	EPB41L4A	0	intronic	2.955	5	5	15	1	1	1
rs7359276	15	78892661	T	C	0.2445	NA	0.268784	rs4362358	4	CHRNA3	0	intronic	2.952	6	4	15	1	1	1
rs899984	15	79042736	T	C	0.3936	NA	0.112959	rs4362358	4	RP11-160C18.4	1712	intergenic	2.948	NA	2	15	1	1	1
rs2808660	1	159616159	G	A	0.2674	0.432444	0.31307	rs3116651	2	OR10J6P	47141	intergenic	2.934	6	2	15	0	1	1
rs4887067	15	78886947	G	A	0.3658	0.768527	0.214593	rs4362358	4	CHRNA5:CHRNA3	0:0	UTR3	2.931	7	4	15	1	1	1
rs200047920	15	78848606	CA	C	0.2505	NA	0.138576	rs4362358	4	PSMA4	7001	intergenic	2.93	NA	5	15	1	1	1
rs10075532	5	111236178	T	C	0.1044	0.108652	0.169725	rs114470084	3	NREP	0	intronic	2.926	6	5	15	1	0	1
rs79067624	15	79026084	C	T	0.4145	NA	0.134602	rs4362358	4	RP11-160C18.2	0	ncRNA_exonic	2.922	6	13	15	1	1	1
rs4557466	5	111140517	T	A	0.3072	NA	0.0678425	rs114470084	3	NREP	0	intronic	2.92	7	14	15	1	1	1
rs35198796	1	159594668	T	C	0.1093	0.0110635	0.0782056	rs3116651	2	OR10J6P	25650	intergenic	2.919	6	14	15	0	1	1
rs4130548	1	78463868	T	C	0.3002	0.628329	0.100973	rs35535570	1	DNAJB4:GIPC2	0:0	intronic	2.918	NA	4	5	1	1	1
rs4957985	5	111159361	G	A	0.2386	0.0194166	0.0735511	rs114470084	3	NREP	0	intronic	2.91	7	14	15	1	0	1
rs12594247	15	78946633	C	T	0.1431	0.0570936	0.100762	rs4362358	4	CHRNB4	0	intronic	2.901	5	5	15	1	1	1
rs1874817	1	77913517	A	G	0.2684	0.193857	0.0886082	rs35535570	1	AK5	0	intronic	2.898	NA	2	15	1	1	1
rs74414650	5	111226577	T	C	0.1014	0.144163	0.175006	rs114470084	3	NREP	0	intronic	2.898	7	8	15	1	0	1
rs7515509	1	77949123	G	A	0.326	0.408444	0.0625641	rs35535570	1	AK5	0	intronic	2.889	6	4	15	1	1	1
rs4958029	5	111597430	T	C	0.2495	0.014487	0.0875304	rs114470084	3	EPB41L4A	0	intronic	2.888	7	4	15	1	1	1
rs1112462	16	89270729	C	G	0.3748	0.727999	0.232276	rs2287357	5	SLC22A31	2656	intergenic	2.887	3a	5	14	1	1	1
rs11862139	16	89040532	T	C	0.4394	0.0338607	0.0518638	rs2287357	5	CBFA2T3	0	intronic	2.886	4	2	14	1	1	1
rs11072768	15	78929478	T	G	0.2107	0.561963	0.181965	rs4362358	4	CHRNB4	0	intronic	2.883	5	5	14	1	1	1
rs1988302	1	77731287	C	A	0.2117	0.0446241	0.0912523	rs35535570	1	AK5	16448	intergenic	2.872	6	7	15	0	1	1
rs7537574	1	77896934	A	G	0.4583	0.0205355	0.0606268	rs35535570	1	AK5	0	intronic	2.872	4	2	15	1	1	1
rs16969899	15	78782326	T	G	0.1809	0.031987	0.355177	rs4362358	4	IREB2	0	intronic	2.872	6	4	4	1	1	1
rs1963170	1	78184433	G	A	0.2724	0.343022	0.149236	rs35535570	1	USP33	0	intronic	2.868	7	4	5	1	1	0
rs1112463	16	89270661	A	T	0.3678	0.531578	0.233536	rs2287357	5	SLC22A31	2588	intergenic	2.864	4	5	14	1	1	1
rs111748789	16	89331340	G	C	0.03479	0.0551671	0.0825987	rs2287357	5	RP11-46C24.5	0	ncRNA_intronic	2.863	2b	3	5	1	1	1
rs56887356	16	89272933	T	C	0.1839	0.804912	0.599566	rs2287357	5	SLC22A31	4860	intergenic	2.852	7	5	14	1	1	1
rs2036529	15	78726272	A	T	0.2137	0.862949	0.425877	rs4362358	4	IREB2	3500	intergenic	2.845	6	5	14	1	1	1
rs11076775	16	89287857	C	T	0.1183	0.58381	0.840183	rs2287357	5	ZNF778	0	intronic	2.845	5	4	4	1	1	1
rs114192234	5	111168100	A	C	0.0328	0.550493	0.43744	rs114470084	3	NREP	0	intronic	2.838	7	5	15	1	1	1
rs72795803	5	111915771	T	A	0.1918	0.242878	0.115543	rs114470084	3	RP11-159K7.1	32568	intergenic	2.832	6	5	15	0	1	1
rs13357891	5	111875624	T	C	0.2008	0.0543646	0.10023	rs114470084	3	RP11-159K7.1	7045	intergenic	2.828	6	5	15	0	1	1
rs7174190	15	78763617	C	T	0.2147	0.774996	0.42679	rs4362358	4	IREB2	0	intronic	2.827	7	4	4	1	1	1
rs35008809	1	77653367	C	T	0.08549	0.00933061	0.155935	rs35535570	1	PIGK	0	intronic	2.823	5	4	15	1	1	1
rs183739	5	111422756	A	G	0.05765	0.230371	0.308435	rs114470084	3	EPB41L4A	55381	intergenic	2.821	7	14	15	0	1	1
rs670271	1	79024939	T	C	0.2724	0.0651748	0.0566873	rs35535570	1	PTGFR	19504	intergenic	2.819	6	14	15	0	1	1
rs7704654	5	111251112	G	C	0.0994	0.175168	0.178682	rs114470084	3	NREP:NREP-AS1	0:0	ncRNA_intronic	2.813	5	5	15	1	1	1
rs71448816	15	79007023	CTG	C	0.3618	NA	0.0720139	rs4362358	4	CHRNB4:RP11-160C18.2	0:0	ncRNA_intronic	2.805	NA	5	15	1	1	1
rs4275014	5	111140298	G	T	0.3091	0.0108445	0.0673986	rs114470084	3	NREP	0	intronic	2.798	6	14	15	1	0	1
rs10050436	5	111874947	A	G	0.2008	0.0798607	0.10023	rs114470084	3	RP11-159K7.1	7722	intergenic	2.794	7	5	15	0	1	1
rs35625772	1	159691844	C	CT	0.326	NA	1	rs3116651	2	CRP	7464	intergenic	2.79	NA	9	9	1	1	1
rs7413021	1	159654796	C	T	0.3221	NA	0.947219	rs3116651	2	CRPP1	19976	intergenic	2.789	5	9	15	0	0	1
rs7531411	1	77796413	C	T	0.2107	0.0377365	0.0918538	rs35535570	1	AK5	0	intronic	2.787	7	5	15	1	1	1
rs142351973	15	78759328	GCAGGTGGATCACTTGAGCT	G	0.1799	NA	0.348498	rs4362358	4	IREB2	0	intronic	2.786	NA	4	4	1	1	1
rs34208235	16	89221179	G	A	0.2813	0.0779013	0.0503185	rs2287357	5	ACSF3	0	UTR3	2.786	4	2	5	1	1	1
rs72738729	15	78750052	T	C	0.1809	0.0357554	0.355177	rs4362358	4	IREB2	0	intronic	2.783	6	5	5	1	1	1
rs56354501	15	79033520	A	G	0.4155	0.749395	0.119065	rs4362358	4	RP11-160C18.2	5682	intergenic	2.782	7	5	15	0	1	1
rs1205	1	159682233	C	T	0.3101	0.653277	0.206798	rs3116651	2	CRP	0	UTR3	2.779	4	1	15	1	1	1
rs114762144	5	112382945	C	T	0.01093	NA	0.179241	rs114470084	3	MCC	0	intronic	2.764	2b	2	5	1	0	1
rs7169584	15	78822660	A	T	0.2346	0.669395	0.338938	rs4362358	4	HYKK	0	intronic	2.761	7	5	15	1	1	1
rs7405436	16	89249041	T	C	0.4264	0.237035	0.195867	rs2287357	5	CDH15	0	intronic	2.761	5	4	14	1	1	1
rs78312195	15	79025533	C	T	0.332	NA	0.0592741	rs4362358	4	RP11-160C18.2	0	ncRNA_intronic	2.75	5	13	15	1	1	1
rs149575163	15	78671089	T	C	0.05268	0.00744516	0.0610249	rs4362358	4	RP11-5O23.1	3825	intergenic	2.749	6	5	15	0	1	1
rs548281058	15	79062996	T	TG	0.4185	NA	0.114583	rs4362358	4	ADAMTS7	0	intronic	2.748	NA	4	15	1	1	1
5:111503618:C:G	5	111503618	C	G	0.3459	NA	0.0515927	rs114470084	3	EPB41L4A	0	intronic	2.728	4	4	5	1	1	1
rs255881	5	111126784	T	G	0.07356	0.0684554	0.233049	rs114470084	3	NREP	0	intronic	2.727	6	5	15	1	0	1
rs6863063	5	111518473	T	A	0.2932	0.0174712	0.0560012	rs114470084	3	EPB41L4A	0	intronic	2.727	3a	4	15	1	1	1
rs562288930	5	111042364	C	A	0.07058	NA	0.193767	rs114470084	3	STARD4-AS1:NREP	0:0	ncRNA_intronic	2.722	NA	5	15	1	0	1
rs113199341	5	111877952	T	C	0.2008	NA	0.10023	rs114470084	3	RP11-159K7.1	4717	intergenic	2.722	7	5	15	0	1	1
rs154090	5	111380083	G	A	0.05765	0.349814	0.308435	rs114470084	3	NREP-AS1	27076	intergenic	2.718	NA	9	15	0	1	1
rs72781672	5	111636340	C	A	0.07455	0.22089	0.258585	rs114470084	3	EPB41L4A	0	intronic	2.716	6	5	15	1	1	1
rs4887056	15	78734585	A	G	0.3767	NA	0.391756	rs4362358	4	IREB2	0	intronic	2.713	6	4	4	1	1	1
rs2351032	1	77888823	G	A	0.4563	0.0124658	0.0683442	rs35535570	1	AK5	0	intronic	2.712	7	4	15	1	1	1
rs154082	5	111401031	A	G	0.09344	0.0824756	0.176353	rs114470084	3	NREP-AS1	48024	intergenic	2.708	3a	7	15	0	0	1
rs1670616	1	77776256	C	T	0.2634	0.021803	0.0797352	rs35535570	1	AK5	0	intronic	2.707	NA	4	15	1	1	1
rs967985	5	111236849	G	A	0.1223	0.0640475	0.140293	rs114470084	3	NREP	0	intronic	2.707	NA	5	15	1	0	1
rs154091	5	111379593	C	G	0.05765	0.36108	0.308435	rs114470084	3	NREP-AS1	26586	intergenic	2.705	7	9	15	0	1	1
rs6495314	15	78960529	A	C	0.4115	0.75663	0.125091	rs4362358	4	CHRNB4:RP11-160C18.2	0:0	ncRNA_intronic	2.704	5	5	15	1	1	1
rs11076771	16	89211480	C	T	0.03082	0.106171	0.175909	rs2287357	5	ACSF3	0	intronic	2.699	4	4	4	1	1	1
rs4958014	5	111535764	A	T	0.2863	0.00628683	0.0586976	rs114470084	3	EPB41L4A:CTC-459M5.2	0:0	ncRNA_intronic	2.697	5	4	15	1	1	1
rs11072785	15	78968229	C	T	0.4046	0.76757	0.124253	rs4362358	4	CHRNB4:RP11-160C18.2	0:0	ncRNA_intronic	2.697	5	5	15	1	1	1
rs11636605	15	78928878	A	G	0.2107	0.563416	0.181965	rs4362358	4	CHRNB4	0	intronic	2.681	4	5	14	1	1	1
rs2808628	1	159676011	G	A	0.3121	0.723169	0.206649	rs3116651	2	CRPP1	613	upstream	2.68	5	5	15	1	1	1
rs11862277	16	89154393	C	G	0.4304	NA	0.0946796	rs2287357	5	ACSF3	389	upstream	2.675	5	5	14	1	1	1
rs16969874	15	78754863	T	C	0.1809	0.0376663	0.355177	rs4362358	4	IREB2	0	intronic	2.67	7	4	5	1	1	1
rs141575530	5	111386291	AC	A	0.02187	NA	0.764777	rs114470084	3	NREP-AS1	33284	intergenic	2.669	NA	9	15	0	1	1
rs72786292	5	111306206	C	T	0.05666	0.42245	0.313884	rs114470084	3	NREP:NREP-AS1	0:0	ncRNA_intronic	2.667	6	5	15	1	1	1
rs11418931	15	78907997	A	AT	0.2406	NA	0.272798	rs4362358	4	CHRNA3	0	intronic	2.663	NA	4	15	1	1	1
rs72740964	15	78868636	G	A	0.3638	0.780008	0.2209	rs4362358	4	CHRNA5	0	intronic	2.658	6	5	15	1	1	1
rs12907920	15	79025919	C	T	0.4135	NA	0.135951	rs4362358	4	RP11-160C18.2	0	ncRNA_intronic	2.657	6	13	15	1	1	1
rs938682	15	78896547	G	A	0.2425	0.763441	0.274657	rs4362358	4	CHRNA3	0	intronic	2.654	NA	4	15	1	1	1
rs12907753	15	79025847	C	G	0.4145	NA	0.134602	rs4362358	4	RP11-160C18.2	0	ncRNA_intronic	2.653	6	13	15	1	1	1
rs12066994	1	77930043	C	T	0.2763	0.0940236	0.0819725	rs35535570	1	AK5	0	intronic	2.644	6	5	15	1	1	1
rs138544659	15	78900701	T	G	0.3698	0.612779	0.20775	rs4362358	4	CHRNA3	0	intronic	2.64	5	4	15	1	1	1
rs72805563	16	89663448	C	G	0.01292	0.0102838	0.0643828	rs2287357	5	CPNE7	0	UTR3	2.64	4	5	15	1	1	1
rs248747	5	111430170	T	A	0.05765	NA	0.308435	rs114470084	3	EPB41L4A	47967	intergenic	2.637	7	5	15	0	1	1
rs12592111	15	78767346	A	G	0.4076	NA	0.965713	rs4362358	4	IREB2	0	UTR3	2.636	6	4	4	1	1	1
rs10060366	5	111877571	C	T	0.2008	0.0716127	0.10023	rs114470084	3	RP11-159K7.1	5098	intergenic	2.634	6	5	15	0	1	1
rs8182228	16	89180695	C	T	0.1541	0.0772234	0.176757	rs2287357	5	ACSF3:CTD-2555A7.3	0:0	ncRNA_exonic	2.629	4	2	4	1	1	1
rs2369251	1	159687246	A	G	0.326	0.916518	1	rs3116651	2	CRP	2866	intergenic	2.625	6	9	15	1	1	1
rs28669908	15	78910267	C	A	0.2167	0.651602	0.242378	rs4362358	4	CHRNA3	0	intronic	2.602	5	4	14	1	1	1
rs4887082	15	79025067	T	C	0.4145	NA	0.135718	rs4362358	4	RP11-160C18.2	0	ncRNA_intronic	2.602	7	5	15	1	1	1
rs139043337	15	78734588	ATTAC	A	0.3777	NA	0.391573	rs4362358	4	IREB2	0	intronic	2.599	NA	4	4	1	1	1
rs577626090	15	78859605	AAAAAG	A	0.3728	NA	0.245266	rs4362358	4	CHRNA5	0	intronic	2.577	NA	1	15	1	1	1
rs11852372	15	78801394	A	C	0.3648	0.825761	0.255465	rs4362358	4	HYKK	0	intronic	2.574	6	1	5	1	1	1
rs1130864	1	159683091	G	A	0.327	0.889716	0.995549	rs3116651	2	CRP	0	UTR3	2.569	NA	1	15	1	1	1
rs60931453	5	111013180	C	T	0.08648	0.00787287	0.146849	rs114470084	3	STARD4-AS1:NREP	0:0	ncRNA_intronic	2.568	6	2	15	1	1	1
rs2869045	15	78718899	T	C	0.2097	0.74849	0.41481	rs4362358	4	IREB2	10873	intergenic	2.567	7	5	15	0	1	1
rs374724569	15	79072988	C	T	0.4056	NA	0.0848496	rs4362358	4	ADAMTS7	0	intronic	2.564	5	5	5	1	1	0
rs2027469	1	159667190	G	A	0.1899	0.0141238	0.124696	rs3116651	2	CRPP1	7582	intergenic	2.559	6	13	15	0	1	1
rs10437340	1	159710809	G	C	0.3668	0.62226	0.836618	rs3116651	2	RP11-419N10.5	18150	intergenic	2.556	6	5	15	0	1	1
rs72736802	15	78719501	A	T	0.3877	0.88548	0.338715	rs4362358	4	IREB2	10271	intergenic	2.546	6	5	15	0	1	1
rs62010330	15	78905854	T	C	0.1272	NA	0.102226	rs4362358	4	CHRNA3	0	intronic	2.544	6	5	15	1	1	1
rs55676028	5	111566090	TA	T	0.2932	NA	0.0636738	rs114470084	3	EPB41L4A:RP11-526F3.1	0:0	ncRNA_intronic	2.542	NA	4	15	1	1	1
rs115549173	5	111336599	T	C	0.1173	NA	0.179043	rs114470084	3	NREP-AS1	0	ncRNA_intronic	2.537	6	5	15	1	0	1
rs9790874	5	111903310	G	A	0.2008	0.0835321	0.111603	rs114470084	3	RP11-159K7.1	20107	intergenic	2.537	6	5	15	0	1	1
rs62372421	5	111505420	A	G	0.3489	NA	0.0506844	rs114470084	3	EPB41L4A	0	intronic	2.526	5	4	5	1	1	1
rs73264005	16	89259672	C	T	0.4294	NA	0.177753	rs2287357	5	CDH15	0	intronic	2.524	2b	1	14	1	1	1
rs77807554	16	89298818	G	A	0.1213	0.78299	0.848456	rs2287357	5	ZNF778	3454	intergenic	2.523	4	4	4	1	1	1
rs17483929	15	78742376	G	A	0.3767	0.853009	0.391756	rs4362358	4	IREB2	0	intronic	2.516	6	2	5	1	1	1
rs8034274	15	79126155	T	C	0.4662	0.114876	0.0521569	rs4362358	4	MORF4L1	0	intronic	2.5	6	5	14	1	1	0
rs10062917	5	111873012	G	T	0.2008	0.0736792	0.10023	rs114470084	3	RP11-159K7.1	9657	intergenic	2.496	7	5	15	0	1	1
rs2027471	1	159689388	T	A	0.3171	0.566673	0.215521	rs3116651	2	CRP	5008	intergenic	2.494	6	9	15	1	1	1
rs66617546	15	78715216	TAA	T	0.2326	NA	0.216217	rs4362358	4	IREB2	14556	intergenic	2.491	NA	2	15	0	1	1
rs74037228	16	89654829	C	T	0.03082	0.0996073	0.0598221	rs2287357	5	CPNE7	0	intronic	2.479	2b	4	15	1	1	1
rs6704141	1	77932095	T	C	0.2555	0.122273	0.0971327	rs35535570	1	AK5	0	intronic	2.477	7	5	15	1	1	1
rs11952093	5	111908780	T	C	0.2058	0.059481	0.107457	rs114470084	3	RP11-159K7.1	25577	intergenic	2.477	7	5	15	0	1	1
rs491042	1	79021863	G	A	0.2495	0.0965378	0.0599689	rs35535570	1	PTGFR	16428	intergenic	2.473	6	9	15	0	1	1
rs12739022	1	159659431	T	C	0.325	0.657454	0.96048	rs3116651	2	CRPP1	15341	intergenic	2.472	6	9	15	0	1	1
rs7545202	1	79045358	C	T	0.2316	0.0220664	0.0596496	rs35535570	1	PTGFR	39923	intergenic	2.468	7	14	15	0	1	1
rs7181447	15	78814567	A	G	0.2376	0.68214	0.338143	rs4362358	4	HYKK	0	intronic	2.468	5	5	15	1	1	1
rs2211321	1	159693722	T	C	0.2853	0.0564677	0.183751	rs3116651	2	CRP	9342	intergenic	2.466	7	9	15	1	0	1
rs250246	5	111393299	T	C	0.05765	0.332077	0.308435	rs114470084	3	NREP-AS1	40292	intergenic	2.461	NA	9	15	0	1	1
rs7163730	15	78814681	A	G	0.2356	0.688028	0.336144	rs4362358	4	HYKK	0	intronic	2.46	5	5	15	1	1	1
rs4785739	16	89273376	G	A	0.1839	0.795569	0.599566	rs2287357	5	SLC22A31	5303	intergenic	2.459	5	5	14	1	1	1
rs75316781	5	111042355	A	G	0.05964	NA	0.23193	rs114470084	3	STARD4-AS1:NREP	0:0	ncRNA_intronic	2.458	5	5	15	1	0	1
rs115345053	5	112240596	A	T	0.02187	0.0120336	0.226429	rs114470084	3	REEP5	0	intronic	2.456	6	4	5	1	0	1
rs154089	5	111380150	A	G	0.05765	0.355485	0.308435	rs114470084	3	NREP-AS1	27143	intergenic	2.455	NA	9	15	0	1	1
rs73787708	5	111214361	A	T	0.0507	0.0537741	0.310014	rs114470084	3	NREP	0	intronic	2.448	7	5	15	1	0	1
rs4512645	1	159729047	G	A	0.3638	0.535753	0.839331	rs3116651	2	RP11-419N10.5	0	ncRNA_exonic	2.446	7	5	15	0	1	1
rs10518577	1	79055390	C	T	0.2386	0.0252362	0.0593478	rs35535570	1	IFI44L	30216	intergenic	2.44	5	5	15	0	1	1
rs79974600	5	111194385	A	G	0.04573	0.0812014	0.347513	rs114470084	3	NREP	0	intronic	2.439	7	5	15	1	0	1
rs341334	5	111824757	A	C	0.2833	0.0191296	0.05508	rs114470084	3	HMGB3P16	36070	intergenic	2.436	7	14	15	0	1	0
rs2808629	1	159676796	G	A	0.3111	0.653098	0.203814	rs3116651	2	CRPP1	1398	intergenic	2.43	6	5	15	1	1	1
rs74634068	15	78965209	G	A	0.04374	0.181447	0.083197	rs4362358	4	CHRNB4:RP11-160C18.2	0:0	ncRNA_intronic	2.427	2b	5	15	1	1	1
rs73787724	5	111250355	C	T	0.1054	0.1131	0.168024	rs114470084	3	NREP:NREP-AS1	0:0	ncRNA_intronic	2.423	7	5	15	1	1	1
rs192887340	5	112211625	T	C	0.01988	0.0204825	0.249608	rs114470084	3	CTC-487M23.8	0	intronic	2.421	2b	4	5	1	1	1
rs10545566	5	111213518	TCAGA	T	0.1183	NA	0.14547	rs114470084	3	NREP	0	intronic	2.418	NA	5	15	1	0	1
rs55702834	16	89154099	T	C	0.4304	0.0141426	0.0946796	rs2287357	5	ACSF3	683	upstream	2.411	4	5	14	1	1	1
rs72781660	5	111628498	T	A	0.07455	0.167251	0.258585	rs114470084	3	EPB41L4A	0	intronic	2.41	6	5	15	1	1	1
rs9729981	1	159594200	G	A	0.1074	NA	0.0728664	rs3116651	2	OR10J6P	25182	intergenic	2.404	6	9	15	0	1	1
rs256039	5	111417769	T	G	0.05765	0.336599	0.308435	rs114470084	3	EPB41L4A	60368	intergenic	2.398	NA	14	15	0	1	1
rs10477478	5	111561370	T	C	0.2942	0.0146301	0.0634391	rs114470084	3	EPB41L4A	0	intronic	2.396	7	5	15	1	1	1
rs590309	1	78994929	T	C	0.2584	0.10231	0.0637382	rs35535570	1	PTGFR	0	intronic	2.395	7	5	15	1	1	1
rs11265268	1	159724520	C	T	0.3767	0.091279	0.294068	rs3116651	2	RP11-419N10.5	4439	intergenic	2.394	7	5	15	0	1	1
rs11806197	1	77964855	A	G	0.171	0.466136	0.182875	rs35535570	1	AK5	0	intronic	2.393	5	5	15	1	1	1
rs6888591	5	111243160	G	A	0.1044	0.155791	0.169725	rs114470084	3	NREP	0	intronic	2.387	5	14	15	1	0	1
rs8046156	16	89273883	G	A	0.2664	0.41187	0.363845	rs2287357	5	SLC22A31	5810	intergenic	2.383	5	5	14	1	1	1
rs2815325	1	77795290	G	T	0.2097	0.0625073	0.0926385	rs35535570	1	AK5	0	intronic	2.362	7	5	15	1	1	1
rs696829	5	111401903	A	C	0.05765	0.312511	0.308435	rs114470084	3	NREP-AS1	48896	intergenic	2.351	NA	5	15	0	1	1
rs77438700	15	78906637	A	G	0.07256	0.580604	0.0915657	rs4362358	4	CHRNA3	0	intronic	2.347	5	4	15	1	1	1
rs12913260	15	79071095	G	A	0.4066	0.599471	0.0869572	rs4362358	4	ADAMTS7	0	intronic	2.347	2b	4	15	1	1	0
rs142248852	1	79145248	G	A	0.01491	0.0373778	0.0998865	rs35535570	1	AC104837.1	7496	intergenic	2.345	7	5	15	0	0	1
rs249912	5	111366407	A	G	0.05765	0.322016	0.308435	rs114470084	3	NREP-AS1	13400	intergenic	2.344	NA	9	15	0	1	1
rs2656069	15	78745707	C	T	0.2147	0.863462	0.42679	rs4362358	4	IREB2	0	intronic	2.341	5	2	5	1	1	1
rs530871	1	78993841	G	A	0.2584	0.0771953	0.0637382	rs35535570	1	PTGFR	0	intronic	2.338	NA	5	15	1	1	1
rs7533898	1	159588799	T	G	0.1083	0.010836	0.0737057	rs3116651	2	OR10J6P	19781	intergenic	2.338	7	9	15	0	1	1
rs12903295	15	78778972	G	A	0.3956	NA	0.980516	rs4362358	4	IREB2	0	intronic	2.332	5	4	4	1	1	1
rs32334	5	111094594	G	A	0.164	0.0316954	0.0886474	rs114470084	3	NREP	0	intronic	2.322	5	1	15	1	1	1
rs2808634	1	159692573	T	C	0.2853	0.0478094	0.183751	rs3116651	2	CRP	8193	intergenic	2.321	6	8	9	1	1	1
rs13170079	5	111622148	C	G	0.167	0.00659678	0.11431	rs114470084	3	EPB41L4A	0	intronic	2.315	6	5	15	1	1	1
rs2913547	5	111412441	T	G	0.05765	0.261847	0.308435	rs114470084	3	NREP-AS1	59434	intergenic	2.303	NA	14	15	0	1	1
rs3825807	15	79089111	A	G	0.4274	0.525202	0.0682738	rs4362358	4	ADAMTS7	0	exonic	2.302	NA	4	15	1	1	0
rs11639372	15	78966655	C	T	0.4066	0.747245	0.11706	rs4362358	4	CHRNB4:RP11-160C18.2	0:0	ncRNA_intronic	2.3	5	5	15	1	1	1
rs4785603	16	89273515	C	T	0.1839	0.682388	0.599566	rs2287357	5	SLC22A31	5442	intergenic	2.3	5	5	14	1	1	1
rs55988292	15	78936168	A	G	0.4046	0.693339	0.18838	rs4362358	4	CHRNB4	0	intronic	2.298	6	5	14	1	1	1
rs12907764	15	79070438	A	G	0.4026	0.602565	0.0695776	rs4362358	4	ADAMTS7	0	intronic	2.298	5	2	15	1	1	0
rs539088642	1	77837865	C	CA	0.2734	NA	0.0725542	rs35535570	1	AK5	0	intronic	2.294	NA	2	15	1	0	1
rs388383	5	111703635	C	T	0.2018	0.0214775	0.0806224	rs114470084	3	EPB41L4A	0	intronic	2.294	7	5	15	1	1	1
rs4958050	5	111873530	T	C	0.2018	0.0748448	0.0996889	rs114470084	3	RP11-159K7.1	9139	intergenic	2.294	5	5	15	0	1	1
rs2869565	15	79026437	C	G	0.4135	0.661338	0.134836	rs4362358	4	RP11-160C18.2	0	ncRNA_intronic	2.293	6	7	15	1	1	1
rs71767458	15	78716477	CAA	C	0.1809	NA	0.204319	rs4362358	4	IREB2	13295	intergenic	2.292	NA	5	15	0	1	1
rs76701611	1	79053326	G	A	0.01392	0.0452082	0.151983	rs35535570	1	IFI44L	32280	intergenic	2.287	7	5	15	0	1	1
rs71588898	1	77926408	AT	A	0.2545	NA	0.0862196	rs35535570	1	AK5	0	intronic	2.286	NA	5	15	1	0	1
rs36022843	1	78713611	T	C	0.01093	0.267298	0.168366	rs35535570	1	RP11-183M13.1	0	ncRNA_intronic	2.284	7	5	15	0	1	1
rs28575609	5	111240462	C	A	0.1044	0.152981	0.169725	rs114470084	3	NREP	0	intronic	2.284	7	5	15	1	0	1
rs4887109	15	79074294	C	T	0.4036	0.600085	0.0820877	rs4362358	4	ADAMTS7	0	intronic	2.281	5	4	15	1	1	0
16:89154118:C:T	16	89154118	T	C	0.4294	NA	0.0971663	rs2287357	5	ACSF3	664	upstream	2.281	NA	5	14	1	1	1
rs3039321	1	159665076	TAA	T	0.3648	NA	0.270084	rs3116651	2	CRPP1	9696	intergenic	2.279	NA	9	15	0	0	1
rs113287665	16	89157569	CG	C	0.4553	NA	0.0798596	rs2287357	5	ACSF3	0	intronic	2.279	NA	5	13	1	1	1
rs145772406	16	89223694	G	GA	0.2962	NA	0.0501902	rs2287357	5	ACSF3	1439	intergenic	2.276	NA	5	15	1	1	1
rs56034571	5	111879206	A	G	0.2008	0.0763895	0.10023	rs114470084	3	RP11-159K7.1	3463	intergenic	2.275	6	5	15	0	1	1
rs341336	5	111823818	A	G	0.2843	0.0182054	0.0548393	rs114470084	3	HMGB3P16	35131	intergenic	2.273	5	9	15	0	1	0
rs12916769	15	78723347	A	G	0.2237	0.0269674	0.220728	rs4362358	4	IREB2	6425	intergenic	2.263	5	5	15	1	1	1
rs28504541	16	89256008	T	C	0.4374	0.171809	0.17764	rs2287357	5	CDH15	0	intronic	2.262	5	2	14	1	1	1
rs80242630	5	111260666	A	G	0.03678	0.458352	0.440552	rs114470084	3	NREP:NREP-AS1	0:0	ncRNA_intronic	2.26	7	5	15	1	1	1
rs11637630	15	78899719	G	A	0.2425	0.791	0.274657	rs4362358	4	CHRNA3	0	intronic	2.249	6	4	15	1	1	1
rs2221084	1	77924476	A	C	0.2684	0.207091	0.0886082	rs35535570	1	AK5	0	intronic	2.247	NA	5	15	1	1	1
rs256045	5	111413969	T	G	0.05765	0.341379	0.308435	rs114470084	3	NREP-AS1	60962	intergenic	2.247	NA	9	15	0	1	1
rs11858210	15	79078358	G	A	0.4195	NA	0.0898633	rs4362358	4	ADAMTS7	0	intronic	2.247	7	4	15	1	1	0
rs115938341	1	77771667	T	A	0.2018	NA	0.0996818	rs35535570	1	AK5	0	intronic	2.244	6	5	15	1	0	1
rs538275	1	78994664	G	A	0.2584	0.102574	0.0637382	rs35535570	1	PTGFR	0	intronic	2.24	6	5	15	1	1	1
rs55964607	5	111182607	T	G	0.0338	0.581988	0.48251	rs114470084	3	NREP	0	intronic	2.238	6	5	15	1	1	1
rs1809409	15	79063474	A	T	0.4185	0.642853	0.114583	rs4362358	4	ADAMTS7	0	intronic	2.234	3a	4	15	1	1	1
rs3116652	1	159697695	A	G	0.2853	0.0469847	0.183751	rs3116651	2	CRP	13315	intergenic	2.233	NA	5	15	0	0	1
rs1811471	1	159642599	G	A	0.2803	0.512865	0.506953	rs3116651	2	CRPP1	32173	intergenic	2.228	NA	5	15	0	1	1
rs547014772	5	111042360	C	A	0.06759	NA	0.203049	rs114470084	3	STARD4-AS1:NREP	0:0	ncRNA_intronic	2.227	NA	5	15	1	0	1
rs72366519	1	159605627	GATTA	G	0.09742	NA	0.0806834	rs3116651	2	OR10J6P	36609	intergenic	2.226	NA	9	15	0	0	1
rs35114637	15	79018854	T	A	0.4026	NA	0.125082	rs4362358	4	CHRNB4:RP11-160C18.2	0:0	ncRNA_intronic	2.226	6	14	15	1	1	1
rs12903285	15	78778953	A	G	0.3956	0.859115	0.980516	rs4362358	4	IREB2	0	intronic	2.222	5	4	4	1	1	1
rs10070796	5	111875062	A	C	0.2008	0.0775399	0.10023	rs114470084	3	RP11-159K7.1	7607	intergenic	2.22	5	5	15	0	1	1
rs113994513	5	112260564	G	A	0.02187	0.0167869	0.226429	rs114470084	3	REEP5	2327	intergenic	2.213	5	2	15	1	1	1
rs75814077	5	111023923	G	A	0.1461	0.0140114	0.0894286	rs114470084	3	STARD4-AS1:NREP	0:0	ncRNA_intronic	2.21	7	5	15	1	1	1
rs256044	5	111414602	A	T	0.05765	0.261746	0.308435	rs114470084	3	NREP-AS1	61595	intergenic	2.207	7	14	15	0	1	1
rs3743078	15	78894759	C	G	0.2445	0.829048	0.268784	rs4362358	4	CHRNA3	0	intronic	2.207	6	4	15	1	1	1
rs1838909	1	159614561	A	G	0.2883	0.250637	0.293331	rs3116651	2	OR10J6P	45543	intergenic	2.205	7	5	15	0	1	1
rs60640544	16	89157040	C	T	0.164	0.074438	0.1348	rs2287357	5	ACSF3	0	intronic	2.205	2b	5	13	1	1	1
rs255885	5	111116871	G	A	0.1262	0.0430936	0.120896	rs114470084	3	NREP	0	intronic	2.203	7	5	15	1	0	1
rs35964844	15	79018853	T	A	0.3588	NA	0.115995	rs4362358	4	CHRNB4:RP11-160C18.2	0:0	ncRNA_intronic	2.203	6	14	15	1	1	1
rs1417938	1	159684186	T	A	0.326	0.851307	1	rs3116651	2	CRP	0	intronic	2.198	5	1	15	1	1	1
rs150020387	16	89370630	G	A	0.02286	0.0104625	0.0727052	rs2287357	5	ANKRD11	0	intronic	2.198	4	3	4	1	1	1
rs10625085	1	77942688	AGT	A	0.2982	NA	0.0523443	rs35535570	1	AK5	0	intronic	2.185	NA	5	15	1	0	1
rs74822072	5	111270483	G	A	0.09841	0.236391	0.180569	rs114470084	3	NREP:NREP-AS1	0:0	ncRNA_intronic	2.185	4	1	15	1	1	1
rs1874819	1	77912969	T	C	0.2445	0.210043	0.0930939	rs35535570	1	AK5	0	intronic	2.184	NA	5	15	1	1	1
rs369063745	5	111599513	C	CT	0.169	NA	0.116102	rs114470084	3	EPB41L4A	0	intronic	2.177	NA	4	15	1	0	1
rs35238224	15	78945980	AG	A	0.4046	NA	0.127896	rs4362358	4	CHRNB4	0	intronic	2.177	NA	5	15	1	1	1
rs2913549	5	111412336	C	T	0.05765	0.329696	0.308435	rs114470084	3	NREP-AS1	59329	intergenic	2.176	7	14	15	0	1	1
rs2656071	15	78745343	T	A	0.2147	0.897334	0.42679	rs4362358	4	IREB2	0	intronic	2.168	7	4	5	1	1	1
rs6424780	1	79056297	A	G	0.06561	NA	0.0766461	rs35535570	1	IFI44L	29309	intergenic	2.162	7	5	15	0	1	1
rs2815314	1	77765479	A	G	0.2048	0.0544446	0.0946754	rs35535570	1	AK5	0	intronic	2.159	7	4	15	1	1	1
rs12728402	1	159709887	C	G	0.3539	0.787504	0.888975	rs3116651	2	RP11-419N10.5	19072	intergenic	2.159	6	5	15	0	1	1
rs78773755	5	111168705	G	A	0.0328	0.427952	0.43744	rs114470084	3	NREP	0	intronic	2.159	7	5	15	1	1	1
rs12045281	1	79037581	G	A	0.05368	0.0473585	0.0973902	rs35535570	1	PTGFR	32146	intergenic	2.156	7	14	15	0	1	1
rs635806	5	111019416	A	G	0.2654	0.0327393	0.0671745	rs114470084	3	STARD4-AS1:NREP	0:0	ncRNA_intronic	2.146	7	5	15	1	1	1
rs78036321	5	111175021	A	G	0.0338	0.551353	0.48251	rs114470084	3	NREP	0	intronic	2.142	5	5	15	1	1	1
rs114266126	5	111174011	A	C	0.0338	0.589283	0.48251	rs114470084	3	NREP	0	intronic	2.139	7	5	15	1	1	1
rs2904223	15	79059691	G	A	0.4254	0.682561	0.112929	rs4362358	4	ADAMTS7	0	intronic	2.138	5	4	15	1	1	0
rs34903924	15	78804071	T	TA	0.3907	NA	0.218639	rs4362358	4	HYKK	0	intronic	2.128	NA	5	15	1	1	1
rs1253222	1	77721005	T	C	0.2187	0.0159007	0.0691675	rs35535570	1	AK5	26730	intergenic	2.127	6	9	15	0	1	1
rs72786301	5	111311881	A	G	0.05666	0.39909	0.313884	rs114470084	3	NREP:NREP-AS1	0:0	ncRNA_intronic	2.123	6	2	15	1	1	1
rs72789914	5	111865367	G	C	0.171	0.0663263	0.109872	rs114470084	3	RP11-159K7.1	17302	intergenic	2.119	4	5	15	0	1	1
rs1572970	1	159673585	G	A	0.3022	0.0237611	0.172946	rs3116651	2	CRPP1	1187	intergenic	2.117	7	5	15	1	0	1
rs12916648	15	79054129	C	T	0.4155	0.61861	0.10914	rs4362358	4	ADAMTS7	0	intronic	2.117	2a	2	7	1	1	0
rs200434491	15	79072304	T	C	0.4095	NA	0.0831351	rs4362358	4	ADAMTS7	0	intronic	2.107	5	5	15	1	1	0
rs56219213	5	111638330	C	A	0.07356	0.151496	0.262155	rs114470084	3	EPB41L4A	0	intronic	2.106	7	4	15	1	1	1
rs147835907	5	111219720	T	A	0.1193	NA	0.144147	rs114470084	3	NREP	0	intronic	2.104	6	15	15	1	0	1
rs116282124	5	112040416	A	G	0.01988	0.0114877	0.249608	rs114470084	3	APC	2778	intergenic	2.101	5	5	15	1	1	1
rs11811420	1	159719872	G	C	0.3787	0.612392	0.791857	rs3116651	2	RP11-419N10.5	9087	intergenic	2.094	7	5	15	0	0	1
rs10797053	1	159700687	A	G	0.2853	0.0546394	0.183751	rs3116651	2	CRP	16307	intergenic	2.089	5	5	15	0	0	1
rs35583595	15	79020152	C	G	0.4115	NA	0.13056	rs4362358	4	RP11-160C18.2	0	ncRNA_intronic	2.079	5	2	15	1	1	1
rs26564	5	111444254	C	T	0.2137	0.06693	0.0790898	rs114470084	3	EPB41L4A	33883	intergenic	2.078	7	5	15	0	0	1
rs12908207	15	79025963	G	T	0.4145	NA	0.134602	rs4362358	4	RP11-160C18.2	0	ncRNA_intronic	2.078	7	13	15	1	1	1
rs80162468	15	79026316	T	C	0.4145	NA	0.134602	rs4362358	4	RP11-160C18.2	0	ncRNA_intronic	2.078	7	13	15	1	1	1
rs112425708	5	111410053	GT	G	0.09245	NA	0.0543904	rs114470084	3	NREP-AS1	57046	intergenic	2.073	NA	14	15	0	0	1
rs12286	15	79051759	G	A	0.4135	0.665887	0.113251	rs4362358	4	ADAMTS7	0	UTR3	2.069	5	4	15	1	1	0
rs12592721	15	79099145	G	C	0.4284	0.523118	0.0680487	rs4362358	4	ADAMTS7	0	intronic	2.069	7	4	15	1	1	1
rs1023254	1	79052935	C	T	0.2376	0.0322152	0.0556159	rs35535570	1	IFI44L	32671	intergenic	2.054	6	5	15	0	1	1
rs11954272	5	111224492	G	C	0.1183	0.0509847	0.14547	rs114470084	3	NREP	0	intronic	2.054	7	9	15	1	0	1
rs2794498	1	159636116	G	T	0.2783	0.2802	0.290454	rs3116651	2	CRPP1	38656	intergenic	2.053	NA	9	15	0	1	1
rs12409322	1	77839281	G	A	0.3529	0.0513823	0.0709768	rs35535570	1	AK5	0	intronic	2.049	7	5	15	1	1	1
rs2246469	1	159690812	A	G	0.3569	0.0347952	0.254247	rs3116651	2	CRP	6432	intergenic	2.048	6	9	15	1	0	1
rs1721161	1	77697908	G	A	0.2167	0.018357	0.0704929	rs35535570	1	PIGK	12792	intergenic	2.041	NA	5	15	0	1	1
rs11072766	15	78771546	C	T	0.2147	0.786739	0.42679	rs4362358	4	IREB2	0	intronic	2.038	5	4	4	1	1	1
rs12901241	15	79002662	A	G	0.3519	0.340684	0.067697	rs4362358	4	CHRNB4:RP11-160C18.2	0:0	ncRNA_intronic	2.038	5	5	14	1	1	1
rs2913548	5	111412358	C	T	0.05765	0.349242	0.308435	rs114470084	3	NREP-AS1	59351	intergenic	2.034	NA	14	15	0	1	1
rs9788721	15	78802869	C	T	0.3877	0.637819	0.25701	rs4362358	4	HYKK	0	intronic	2.033	1f	5	15	1	1	1
rs34563625	15	79020278	G	C	0.4105	0.76849	0.131884	rs4362358	4	RP11-160C18.2	0	ncRNA_intronic	2.033	5	2	15	1	1	1
rs4785602	16	89273092	G	A	0.3767	0.756681	0.234228	rs2287357	5	SLC22A31	5019	intergenic	2.03	7	5	14	1	1	1
rs34959044	1	159641704	T	C	0.07654	0.0348892	0.0942744	rs3116651	2	CRPP1	33068	intergenic	2.026	7	5	15	0	1	1
rs1498405	1	77927948	A	G	0.2684	0.203425	0.0886082	rs35535570	1	AK5	0	intronic	2.024	NA	5	15	1	1	1
rs147144681	15	78900908	C	T	0.3698	NA	0.20775	rs4362358	4	CHRNA3	0	intronic	2.021	7	4	15	1	1	1
rs71148554	15	78966167	G	GT	0.4046	NA	0.124253	rs4362358	4	CHRNB4:RP11-160C18.2	0:0	ncRNA_intronic	2.02	NA	5	15	1	1	1
rs201533290	5	111220201	A	G	0.04274	NA	0.11309	rs114470084	3	NREP	0	intronic	2.018	7	15	15	1	0	1
rs12441354	15	78821016	G	A	0.2376	0.671699	0.345249	rs4362358	4	HYKK	0	UTR3	2.017	7	4	15	1	1	1
rs4275453	1	159708047	C	T	0.335	0.0322322	0.234684	rs3116651	2	RP11-419N10.5	20912	intergenic	2.01	7	5	15	0	1	1
rs191929706	5	111217845	G	A	0.0338	0.559334	0.48251	rs114470084	3	NREP	0	intronic	2.008	7	15	15	1	1	1
rs183738	5	111015263	T	C	0.2008	0.0202675	0.0850078	rs114470084	3	STARD4-AS1:NREP	0:0	ncRNA_intronic	2.007	6	5	15	1	1	1
rs55729967	5	111218246	T	G	0.04573	NA	0.347513	rs114470084	3	NREP	0	intronic	2.007	6	15	15	1	0	1
rs373948468	15	78785944	AT	A	0.1849	NA	0.355571	rs4362358	4	IREB2	0	intronic	2.006	NA	4	4	1	1	1
rs373362	5	111702875	C	G	0.07256	0.298235	0.265814	rs114470084	3	EPB41L4A	0	intronic	2.005	4	5	15	1	1	1
rs199642525	15	78901173	GA	G	0.2435	NA	0.155504	rs4362358	4	CHRNA3	0	intronic	2.004	NA	5	15	1	1	1
rs256038	5	111418777	T	C	0.05865	0.287369	0.293062	rs114470084	3	EPB41L4A	59360	intergenic	2.003	6	14	15	0	1	1
rs78880731	5	112099060	T	G	0.01292	NA	0.148648	rs114470084	3	APC	0	intronic	2.002	5	4	5	1	0	1
rs16842484	1	159646924	T	C	0.2803	0.501515	0.500038	rs3116651	2	CRPP1	27848	intergenic	1.998	5	9	15	0	1	1
rs11862309	16	89154499	G	C	0.2594	0.0208719	0.0776585	rs2287357	5	ACSF3	283	upstream	1.998	1f	5	14	1	1	1
rs117505012	16	89279909	G	A	0.02386	0.259153	0.152209	rs2287357	5	RP11-46C24.7	1728	intergenic	1.987	5	5	14	1	1	1
rs78530479	16	89252660	T	C	0.4284	NA	0.185445	rs2287357	5	CDH15	0	intronic	1.981	5	4	14	1	1	1
rs1616948	1	77768016	G	A	0.2634	0.0233493	0.0797352	rs35535570	1	AK5	0	intronic	1.978	7	4	15	1	1	1
rs34627140	5	111668828	TTCTC	T	0.07555	NA	0.255099	rs114470084	3	EPB41L4A	0	intronic	1.978	NA	2	15	1	1	1
rs113982975	5	111877745	G	A	0.2008	0.0703055	0.10023	rs114470084	3	RP11-159K7.1	4924	intergenic	1.974	6	5	15	0	1	1
rs145138454	1	159630742	T	TTG	0.3797	NA	0.109906	rs3116651	2	CRPP1	44030	intergenic	1.971	NA	9	15	0	0	1
rs8042238	15	78774271	C	T	0.3986	0.936244	0.992167	rs4362358	4	IREB2	0	intronic	1.963	7	4	5	1	1	1
rs28590060	15	79052312	G	A	0.4115	NA	0.102286	rs4362358	4	ADAMTS7	0	intronic	1.957	5	2	7	1	1	0
rs115315689	5	111168745	T	C	0.0328	0.601293	0.43744	rs114470084	3	NREP	0	intronic	1.951	7	5	15	1	1	1
rs75162098	5	111173648	T	C	0.0338	0.588517	0.48251	rs114470084	3	NREP	0	intronic	1.949	7	5	15	1	1	1
rs78143139	5	111875641	C	T	0.2008	0.0552209	0.10023	rs114470084	3	RP11-159K7.1	7028	intergenic	1.949	6	5	15	0	1	1
rs76474922	15	78884553	A	C	0.09642	0.726301	0.119296	rs4362358	4	CHRNA5	0	intronic	1.949	7	1	15	1	1	1
rs9885457	5	111883877	C	A	0.1958	0.0611817	0.103005	rs114470084	3	RP11-159K7.1	674	downstream	1.948	4	2	15	0	1	1
rs115281670	5	111162392	T	G	0.0328	0.59627	0.43744	rs114470084	3	NREP	0	intronic	1.942	7	9	15	1	1	1
rs532819273	15	78775093	G	GT	0.2396	NA	0.323964	rs4362358	4	IREB2	0	intronic	1.935	NA	4	5	1	1	1
rs8042849	15	78817929	C	T	0.3907	0.608107	0.258459	rs4362358	4	HYKK	0	intronic	1.935	7	5	15	1	1	1
rs146009840	15	78906177	A	T	0.3668	0.68261	0.21425	rs4362358	4	CHRNA3	0	intronic	1.935	6	5	15	1	1	1
rs7170068	15	78912943	G	A	0.2336	0.622633	0.259892	rs4362358	4	CHRNA3	0	intronic	1.935	4	1	10	1	1	1
rs2869548	15	78922638	G	A	0.3877	0.766714	0.201369	rs4362358	4	CHRNB4	0	intronic	1.932	7	4	14	1	1	1
rs12741347	1	78152792	C	G	0.327	NA	0.118869	rs35535570	1	ZZZ3	3687	intergenic	1.931	4	1	5	1	1	1
rs10438581	16	89259303	G	C	0.1938	NA	0.584218	rs2287357	5	CDH15	0	intronic	1.919	2b	1	14	1	1	1
rs2004038	15	79071406	G	A	0.4095	0.607498	0.0831351	rs4362358	4	ADAMTS7	0	intronic	1.916	NA	4	15	1	1	0
rs10449699	1	79060282	C	T	0.05368	0.0449226	0.0973902	rs35535570	1	IFI44L	25324	intergenic	1.909	6	5	15	0	1	1
rs112069426	5	111878128	C	A	0.2008	NA	0.10023	rs114470084	3	RP11-159K7.1	4541	intergenic	1.907	6	5	15	0	1	1
rs248746	5	111429425	C	T	0.05765	0.223656	0.308435	rs114470084	3	EPB41L4A	48712	intergenic	1.905	7	5	15	0	1	1
rs72081809	1	159659444	G	GT	0.3728	NA	0.266746	rs3116651	2	CRPP1	15328	intergenic	1.899	NA	9	15	0	0	1
rs2869554	15	79021037	T	C	0.4105	0.767358	0.131884	rs4362358	4	RP11-160C18.2	0	ncRNA_intronic	1.897	5	5	15	1	1	1
rs12932016	16	89344033	C	T	0.03777	0.0212417	0.0706854	rs2287357	5	ANKRD11	0	intronic	1.897	4	4	4	1	1	1
rs9937089	16	89272340	C	T	0.3857	0.655072	0.225364	rs2287357	5	SLC22A31	4267	intergenic	1.892	6	5	14	1	1	1
rs255884	5	111114023	C	T	0.1233	0.0370165	0.126641	rs114470084	3	NREP	0	intronic	1.891	7	5	15	1	0	1
rs154142	5	111426890	A	T	0.05666	0.253162	0.313884	rs114470084	3	EPB41L4A	51247	intergenic	1.891	6	5	15	0	1	1
rs67474723	15	78827632	T	TTTTC	0.4225	NA	0.10908	rs4362358	4	HYKK	0	intronic	1.89	NA	5	15	1	1	1
rs55848941	16	89152444	G	A	0.4294	0.0169273	0.0942625	rs2287357	5	ACSF3	2338	intergenic	1.887	2b	5	14	1	1	1
rs7553581	1	79053179	C	T	0.05467	0.0499458	0.0945955	rs35535570	1	IFI44L	32427	intergenic	1.877	5	5	15	0	1	1
rs113352275	15	78840567	C	T	0.2177	0.627289	0.284794	rs4362358	4	PSMA4	0	intronic	1.875	6	4	4	1	1	1
rs1813541	1	159635672	G	A	0.2694	0.394138	0.311655	rs3116651	2	CRPP1	39100	intergenic	1.865	NA	9	15	0	1	1
rs12899135	15	78954379	A	G	0.4076	0.79637	0.127137	rs4362358	4	CHRNB4:RP11-160C18.2	0:0	ncRNA_intronic	1.857	7	5	15	1	1	1
rs2815337	1	77821129	A	C	0.2117	NA	0.0858465	rs35535570	1	AK5	0	intronic	1.853	7	5	15	1	1	1
rs116411979	5	111803615	C	T	0.07654	NA	0.273977	rs114470084	3	HMGB3P16	14928	intergenic	1.853	5	9	15	0	1	0
rs1446976	1	159629194	A	G	0.3917	0.037027	0.112689	rs3116651	2	CRPP1	45578	intergenic	1.851	NA	14	15	0	1	1
rs7710698	5	111185325	A	C	0.05169	0.0543791	0.303379	rs114470084	3	NREP	0	intronic	1.851	6	5	15	1	0	1
rs72738732	15	78752188	C	G	0.3698	0.869062	0.377694	rs4362358	4	IREB2	0	intronic	1.847	7	4	5	1	1	1
rs548367535	15	78907875	T	TC	0.2406	NA	0.272798	rs4362358	4	CHRNA3	0	intronic	1.846	NA	4	15	1	1	1
rs2592886	1	159650134	C	T	0.2704	0.00800638	0.147034	rs3116651	2	CRPP1	24638	intergenic	1.845	NA	9	15	0	0	1
rs10065629	5	111874969	G	A	0.2008	0.0806857	0.10023	rs114470084	3	RP11-159K7.1	7700	intergenic	1.844	6	5	15	0	1	1
rs114470084	5	111504611	T	G	0.0169	0.935315	1	rs114470084	3	EPB41L4A	0	intronic	1.838	5	4	5	1	1	1
rs34006061	15	78970785	A	AT	0.4056	NA	0.127641	rs4362358	4	CHRNB4:RP11-160C18.2	0:0	ncRNA_intronic	1.836	NA	5	15	1	1	1
rs10063938	5	111875328	T	G	0.2018	0.0704736	0.0984511	rs114470084	3	RP11-159K7.1	7341	intergenic	1.835	7	5	15	0	1	1
rs10519218	15	79189155	T	C	0.1243	0.047755	0.0736435	rs4362358	4	MORF4L1	0	intronic	1.832	6	4	4	1	1	0
rs154092	5	111425904	T	G	0.05765	0.326937	0.308435	rs114470084	3	EPB41L4A	52233	intergenic	1.829	NA	5	15	0	1	1
rs72781662	5	111629275	G	C	0.07455	0.17578	0.258585	rs114470084	3	EPB41L4A	0	intronic	1.823	5	2	15	1	1	1
rs1303936	1	77715056	T	G	0.2187	0.0170417	0.0691675	rs35535570	1	PIGK	29940	intergenic	1.819	5	9	15	0	1	1
rs341337	5	111823226	C	T	0.2803	0.0179772	0.0558108	rs114470084	3	HMGB3P16	34539	intergenic	1.817	7	9	15	0	1	0
rs17484235	15	78761414	C	G	0.3698	NA	0.377694	rs4362358	4	IREB2	0	intronic	1.811	7	4	4	1	1	1
rs35498073	1	159719254	GT	G	0.2396	NA	0.143159	rs3116651	2	RP11-419N10.5	9705	intergenic	1.81	NA	5	15	0	0	1
rs373261767	15	78773028	TAAA	T	0.2823	NA	0.297193	rs4362358	4	IREB2:RP11-650L12.1	0:0	ncRNA_intronic	1.809	NA	4	5	1	1	1
rs341335	5	111824330	A	G	0.2833	0.0175356	0.05508	rs114470084	3	HMGB3P16	35643	intergenic	1.808	6	9	15	0	1	0
rs5870475	5	111141466	GA	G	0.2396	NA	0.0740066	rs114470084	3	NREP	0	intronic	1.803	NA	14	15	1	0	1
rs10056378	5	111634078	G	T	0.07455	0.172623	0.258585	rs114470084	3	EPB41L4A	0	intronic	1.803	7	5	15	1	1	1
rs249913	5	111365778	T	C	0.05765	0.330394	0.308435	rs114470084	3	NREP-AS1	12771	intergenic	1.8	NA	9	15	0	1	1
rs35177398	15	78983221	TA	T	0.4115	NA	0.103222	rs4362358	4	CHRNB4:RP11-160C18.2	0:0	ncRNA_intronic	1.797	NA	5	15	1	1	1
rs61821567	1	159628220	C	A	0.04374	0.00755582	0.0625494	rs3116651	2	CRPP1	46552	intergenic	1.796	6	14	15	0	1	1
rs56195905	15	79040317	A	C	0.4155	0.767431	0.112685	rs4362358	4	RP11-160C18.4	4131	intergenic	1.796	5	5	15	0	1	1
rs74187036	16	89252892	G	A	0.1879	0.422485	0.607154	rs2287357	5	CDH15	0	intronic	1.792	3a	4	14	1	1	1
rs41497649	1	159624757	G	A	0.1103	0.0144708	0.0515224	rs3116651	2	CRPP1	50015	intergenic	1.786	5	7	15	0	1	1
rs3813567	15	78934551	G	A	0.2177	0.528895	0.160578	rs4362358	4	CHRNB4	0	intronic	1.78	NA	2	14	1	1	1
rs11072804	15	79078486	T	G	0.4195	NA	0.0898633	rs4362358	4	ADAMTS7	0	intronic	1.771	6	4	15	1	1	0
rs72790312	5	111413372	T	G	0.03877	NA	0.193093	rs114470084	3	NREP-AS1	60365	intergenic	1.77	5	2	15	0	0	1
rs60518039	1	159649624	C	T	0.2793	NA	0.0781784	rs3116651	2	CRPP1	25148	intergenic	1.761	6	9	15	0	0	1
rs79260514	5	111207914	T	C	0.0338	0.552502	0.48251	rs114470084	3	NREP	0	intronic	1.749	7	14	15	1	1	1
rs76035782	5	111878320	T	A	0.2008	NA	0.10023	rs114470084	3	RP11-159K7.1	4349	intergenic	1.749	6	5	15	0	1	1
rs2036444	1	77558358	G	A	0.165	0.00581552	0.0503329	rs35535570	1	PIGK	0	intronic	1.745	3a	4	15	1	1	1
rs12239549	1	79021339	G	A	0.05169	0.0295345	0.103303	rs35535570	1	PTGFR	15904	intergenic	1.745	5	9	15	0	1	1
rs2799559	1	77771057	G	T	0.2038	0.0524715	0.0955119	rs35535570	1	AK5	0	intronic	1.737	7	5	15	1	1	1
rs2998431	1	159638995	T	C	0.2336	NA	0.217381	rs3116651	2	CRPP1	35777	intergenic	1.737	7	5	15	0	0	1
rs187501	5	111409669	C	T	0.05765	0.367093	0.308435	rs114470084	3	NREP-AS1	56662	intergenic	1.734	NA	14	15	0	1	1
rs67426328	15	78934318	C	G	0.4046	0.745959	0.18838	rs4362358	4	CHRNB4	0	intronic	1.734	5	1	15	1	1	1
rs10037635	5	111858255	A	C	0.1829	0.0217848	0.100619	rs114470084	3	RP11-159K7.1	24414	intergenic	1.733	6	1	15	0	1	1
rs17487514	15	78953785	C	T	0.2803	0.411577	0.0834297	rs4362358	4	CHRNB4:RP11-160C18.2:RPL18P11	0:0:0	ncRNA_exonic	1.732	5	5	15	1	1	1
rs1333975	1	79035187	T	A	0.05467	0.0363756	0.0945955	rs35535570	1	PTGFR	29752	intergenic	1.731	5	7	15	0	1	1
rs10043186	5	111539653	C	T	0.2932	0.0121119	0.0554827	rs114470084	3	EPB41L4A:CTC-459M5.2	0:0	ncRNA_intronic	1.731	7	4	15	1	1	1
rs1644466	5	111427659	T	C	0.05765	0.328816	0.308435	rs114470084	3	EPB41L4A	50478	intergenic	1.727	NA	5	15	0	1	1
rs2794518	1	159692821	A	G	0.2853	0.0410669	0.183751	rs3116651	2	CRP	8441	intergenic	1.726	6	9	15	1	0	1
rs116608979	5	111707594	G	T	0.02187	0.834969	0.673582	rs114470084	3	EPB41L4A	0	intronic	1.726	7	5	15	1	1	1
rs56266887	5	111246454	G	A	0.03678	0.549768	0.440552	rs114470084	3	NREP	0	intronic	1.724	7	7	15	1	1	1
rs1078128	5	111532095	C	T	0.2853	0.0117931	0.0594994	rs114470084	3	EPB41L4A:CTC-459M5.2	0:0	ncRNA_intronic	1.724	NA	4	15	1	1	1
rs58766815	15	78796221	C	T	0.1809	0.0405612	0.355177	rs4362358	4	IREB2	2422	intergenic	1.723	6	5	5	1	1	1
rs34518280	16	89152410	C	T	0.4284	0.0149791	0.0930639	rs2287357	5	ACSF3	2372	intergenic	1.716	4	5	14	1	1	1
rs10797052	1	159700573	A	G	0.2853	0.0511384	0.183751	rs3116651	2	CRP	16193	intergenic	1.715	5	5	15	0	0	1
rs4431892	1	77948442	C	T	0.168	NA	0.187546	rs35535570	1	AK5	0	intronic	1.714	7	5	15	1	1	1
rs58526289	15	79012418	T	C	0.336	0.205938	0.0592485	rs4362358	4	CHRNB4:RP11-160C18.2	0:0	ncRNA_intronic	1.712	3a	1	15	1	1	1
rs4602684	5	111178872	A	G	0.0338	0.592161	0.48251	rs114470084	3	NREP	0	intronic	1.709	7	5	15	1	1	1
rs338870	5	111878659	C	G	0.2276	0.0643338	0.0802183	rs114470084	3	RP11-159K7.1	4010	intergenic	1.705	6	5	15	0	1	1
rs566659995	5	111941525	GC	G	0.02187	NA	0.698384	rs114470084	3	RP11-159K7.2	22607	intergenic	1.705	NA	5	15	0	1	1
rs2803165	1	77911130	C	T	0.3241	NA	0.0628018	rs35535570	1	AK5	0	intronic	1.7	NA	4	15	1	1	1
rs67407100	1	77753658	AATAT	A	0.1988	NA	0.0998027	rs35535570	1	AK5	0	intronic	1.697	NA	4	15	1	1	1
rs11272130	1	159694643	GAAAACAAAT	G	0.2863	NA	0.186429	rs3116651	2	CRP	10263	intergenic	1.697	NA	9	15	0	0	1
rs6594570	5	111509480	A	G	0.2942	NA	0.054753	rs114470084	3	EPB41L4A:CTC-459M5.1	0:0	ncRNA_intronic	1.695	7	5	5	1	1	1
rs111572516	5	111006012	C	T	0.08648	0.0121762	0.146849	rs114470084	3	STARD4-AS1:NREP	0:0	ncRNA_intronic	1.688	6	5	15	1	1	1
rs35212593	15	78831826	G	A	0.2386	0.659746	0.330058	rs4362358	4	AC027228.1	537	upstream:downstream	1.688	5	1	15	1	1	1
rs12142893	1	159595186	T	C	0.1083	0.0109599	0.0737057	rs3116651	2	OR10J6P	26168	intergenic	1.687	7	9	15	0	1	1
rs2602948	1	77757424	G	A	0.2038	0.0528519	0.0967099	rs35535570	1	AK5	0	intronic	1.686	7	4	15	1	1	1
rs78957675	15	79025534	T	C	0.332	0.15833	0.0592741	rs4362358	4	RP11-160C18.2	0	ncRNA_intronic	1.686	5	13	15	1	1	1
rs2689676	1	77764869	G	A	0.2038	0.0261277	0.0955119	rs35535570	1	AK5	0	intronic	1.683	NA	4	15	1	1	1
rs1560052	5	111505885	T	G	0.3489	0.012999	0.0506844	rs114470084	3	EPB41L4A	0	intronic	1.669	7	4	5	1	1	1
rs12709109	16	89271553	A	G	0.3738	0.751864	0.233258	rs2287357	5	SLC22A31	3480	intergenic	1.667	7	5	14	1	1	1
rs141576123	1	77976078	TA	T	0.171	NA	0.182875	rs35535570	1	AK5	0	intronic	1.666	NA	5	15	1	0	1
rs183568195	5	111217897	C	T	0.0338	NA	0.48251	rs114470084	3	NREP	0	intronic	1.66	6	15	15	1	1	1
rs11241168	5	111870990	G	T	0.16	0.0443306	0.110421	rs114470084	3	RP11-159K7.1	11679	intergenic	1.659	5	5	15	0	1	1
rs139375108	5	111925948	A	C	0.1481	0.172118	0.135964	rs114470084	3	RP11-159K7.2	38184	intergenic	1.659	7	14	15	0	1	0
rs11072774	15	78952697	C	T	0.162	0.103678	0.0890611	rs4362358	4	CHRNB4	0	intronic	1.653	5	5	15	1	1	1
rs11636975	15	79195390	G	A	0.1243	0.0467738	0.0736435	rs4362358	4	RNU6-415P	4111	intergenic	1.652	3a	4	4	1	1	1
rs113364175	5	111209894	C	CAT	0.0507	NA	0.310014	rs114470084	3	NREP	0	intronic	1.648	NA	9	15	1	0	1
rs255886	5	111104735	C	G	0.1302	0.0431666	0.133149	rs114470084	3	NREP	0	intronic	1.646	6	5	15	1	0	1
rs7514041	1	77964269	G	A	0.3439	0.105203	0.0519943	rs35535570	1	AK5	0	intronic	1.643	5	5	15	1	1	1
rs5813920	15	78781564	CA	C	0.2575	NA	0.311535	rs4362358	4	IREB2	0	intronic	1.643	NA	4	4	1	1	1
rs56390833	15	78877381	C	A	0.3648	0.771654	0.222508	rs4362358	4	CHRNA5	0	intronic	1.643	7	5	15	1	1	1
rs2794500	1	159635021	C	T	0.3917	0.0443531	0.112689	rs3116651	2	CRPP1	39751	intergenic	1.638	NA	9	15	0	1	1
rs139210661	5	111611160	TATA	T	0.07555	NA	0.277553	rs114470084	3	EPB41L4A	0	intronic	1.635	NA	5	15	1	1	1
rs2592896	1	159613010	A	C	0.1561	0.00952113	0.0575071	rs3116651	2	OR10J6P	43992	intergenic	1.634	6	2	15	0	1	1
rs529511042	5	111042368	C	A	0.07256	NA	0.187971	rs114470084	3	STARD4-AS1:NREP	0:0	ncRNA_intronic	1.628	NA	5	15	1	0	1
rs139734458	16	89306640	C	T	0.0159	NA	0.0961289	rs2287357	5	ZNF778	11276	intergenic	1.628	2b	1	5	0	1	1
rs28602670	15	78768167	C	G	0.2147	NA	0.42679	rs4362358	4	IREB2	0	UTR3	1.623	7	4	4	1	1	1
rs1807006	15	79062340	C	G	0.4185	0.606625	0.114583	rs4362358	4	ADAMTS7	0	intronic	1.623	6	5	15	1	1	1
rs8192477	15	78910463	G	C	0.2853	NA	0.17855	rs4362358	4	CHRNA3	0	intronic	1.622	5	4	14	1	1	1
rs596122	1	79019871	G	A	0.2435	0.10058	0.0602317	rs35535570	1	PTGFR	14436	intergenic	1.615	4	9	15	0	1	1
rs78259846	5	111174135	A	G	0.0338	0.589429	0.48251	rs114470084	3	NREP	0	intronic	1.609	7	5	15	1	1	1
rs6594569	5	111509232	G	A	0.3012	NA	0.0518083	rs114470084	3	EPB41L4A	0	intronic	1.608	6	5	5	1	1	1
rs3112826	1	77916647	G	A	0.2455	0.197548	0.0923849	rs35535570	1	AK5	0	intronic	1.604	NA	5	15	1	1	1
rs72791176	5	111943155	G	A	0.1541	0.128346	0.119413	rs114470084	3	RP11-159K7.2	20977	intergenic	1.602	6	5	15	0	1	1
rs341307	5	111836492	C	G	0.2276	0.0163169	0.0708512	rs114470084	3	RP11-159K7.1	46177	intergenic	1.59	7	14	15	0	1	0
rs55818114	5	111858532	T	C	0.1829	0.0724637	0.100619	rs114470084	3	RP11-159K7.1	24137	intergenic	1.588	5	2	15	0	1	1
rs10873944	1	77962934	G	A	0.3439	0.0926817	0.0519943	rs35535570	1	AK5	0	intronic	1.583	7	4	15	1	1	1
rs73789515	5	111162726	T	C	0.0328	0.365623	0.43744	rs114470084	3	NREP	0	intronic	1.583	6	9	15	1	1	1
rs55739484	16	89154268	A	G	0.4304	0.0142538	0.0946796	rs2287357	5	ACSF3	514	upstream	1.582	5	5	14	1	1	1
rs3766344	1	78992061	C	G	0.2455	0.146473	0.0665082	rs35535570	1	PTGFR	0	intronic	1.58	5	5	15	1	1	1
rs58975273	5	111650489	CA	C	0.1441	NA	0.0735369	rs114470084	3	EPB41L4A	0	intronic	1.58	NA	5	15	1	1	1
rs201659352	1	159603091	TCACA	T	0.09543	NA	0.079546	rs3116651	2	OR10J6P	34073	intergenic	1.578	NA	9	15	0	0	1
rs1644468	5	111359086	C	T	0.05765	0.359979	0.308435	rs114470084	3	NREP-AS1	6079	intergenic	1.574	NA	9	15	0	1	1
rs4886584	15	79021464	G	A	0.4105	NA	0.131884	rs4362358	4	RP11-160C18.2	0	ncRNA_intronic	1.563	6	5	15	1	1	1
rs1213552	5	111047807	A	G	0.2803	NA	0.0631296	rs114470084	3	STARD4-AS1:NREP	0:0	ncRNA_intronic	1.562	7	5	15	1	1	1
rs168876	5	111424009	C	A	0.05765	0.328182	0.308435	rs114470084	3	EPB41L4A	54128	intergenic	1.559	NA	5	15	0	1	1
rs34779725	1	78225652	CT	C	0.2714	NA	0.149988	rs35535570	1	USP33	114	upstream	1.558	NA	1	1	1	1	1
rs10449706	1	79058908	A	G	0.05368	0.0453555	0.0973902	rs35535570	1	IFI44L	26698	intergenic	1.558	5	5	15	0	1	1
rs1700006	15	78875623	A	G	0.2237	0.637214	0.242151	rs4362358	4	CHRNA5	0	intronic	1.553	5	5	15	1	1	1
rs12926888	16	89265466	A	G	0.3708	0.151166	0.218689	rs2287357	5	SLC22A31	0	exonic	1.546	5	2	13	1	1	1
rs112219132	5	111876888	G	A	0.2008	NA	0.10023	rs114470084	3	RP11-159K7.1	5781	intergenic	1.545	6	5	15	0	1	1
rs142005264	15	78795443	AT	A	0.06958	NA	0.153571	rs4362358	4	IREB2	1644	intergenic	1.541	NA	5	5	1	1	1
rs4887095	15	79053207	C	A	0.4155	0.646493	0.10914	rs4362358	4	ADAMTS7	0	intronic	1.539	5	5	7	1	1	0
rs26567	5	111441328	G	C	0.2266	0.05607	0.0704183	rs114470084	3	EPB41L4A	36809	intergenic	1.535	7	5	15	0	0	1
rs115931906	5	112490061	A	G	0.02187	0.0412437	0.180148	rs114470084	3	MCC	0	intronic	1.534	7	5	15	1	1	1
rs10478076	5	111609923	G	C	0.1561	0.00827231	0.138121	rs114470084	3	EPB41L4A	0	intronic	1.533	5	5	15	1	1	1
rs10038904	5	111611859	G	A	0.07455	0.166162	0.258585	rs114470084	3	EPB41L4A	0	intronic	1.531	6	5	15	1	1	1
rs113554613	5	111878079	G	C	0.2018	NA	0.0984511	rs114470084	3	RP11-159K7.1	4590	intergenic	1.531	7	5	15	0	1	1
rs8031513	15	79034276	T	C	0.4175	0.764572	0.113972	rs4362358	4	RP11-160C18.2	6438	intergenic	1.531	5	5	15	0	1	1
rs62010961	15	79106848	C	G	0.1223	0.0232331	0.0720808	rs4362358	4	MORF4L1	0	intronic	1.525	6	4	14	1	1	1
rs17133665	5	111040973	A	G	0.06163	0.0275362	0.224072	rs114470084	3	STARD4-AS1:NREP	0:0	ncRNA_intronic	1.517	5	2	15	1	1	1
rs57371116	1	77971960	G	T	0.171	NA	0.182875	rs35535570	1	AK5	0	intronic	1.514	6	5	15	1	0	1
rs6695399	1	79046152	T	C	0.2296	NA	0.0608178	rs35535570	1	IFI44L	39454	intergenic	1.513	7	14	15	0	1	1
rs2808624	1	159665921	C	G	0.3648	0.753072	0.270084	rs3116651	2	CRPP1	8851	intergenic	1.512	6	14	15	0	1	1
rs4957632	5	111517397	T	A	0.2942	0.0171828	0.0557773	rs114470084	3	EPB41L4A	0	intronic	1.51	7	4	15	1	1	1
rs12908179	15	79025889	G	A	0.4145	0.679737	0.134602	rs4362358	4	RP11-160C18.2	0	ncRNA_intronic	1.51	7	13	15	1	1	1
rs17380036	1	77870133	G	T	0.3698	0.104996	0.064375	rs35535570	1	AK5	0	intronic	1.504	5	5	15	1	1	1
rs7169223	15	78992116	A	G	0.3509	0.314456	0.0693279	rs4362358	4	CHRNB4:RP11-160C18.2	0:0	ncRNA_intronic	1.503	7	5	15	1	1	1
rs2803162	1	77923641	G	A	0.2684	0.144904	0.0886082	rs35535570	1	AK5	0	intronic	1.499	NA	5	15	1	1	1
rs2592901	1	159617163	C	T	0.2674	0.435947	0.31307	rs3116651	2	OR10J6P	48145	intergenic	1.498	5	2	15	0	1	1
rs76529430	5	111230904	C	T	0.0338	0.554787	0.48251	rs114470084	3	NREP	0	intronic	1.494	7	5	15	1	1	1
rs2568485	15	78752114	C	T	0.2147	0.89642	0.42679	rs4362358	4	IREB2	0	intronic	1.489	NA	4	5	1	1	1
rs2808657	1	159612898	G	A	0.09841	0.017244	0.0775498	rs3116651	2	OR10J6P	43880	intergenic	1.48	7	9	15	0	1	1
rs544171061	15	78957449	A	AT	0.1451	NA	0.108821	rs4362358	4	CHRNB4:RP11-160C18.2	0:0	ncRNA_intronic	1.48	NA	5	15	1	1	1
rs10163145	15	79075335	G	A	0.4414	0.725727	0.0702311	rs4362358	4	ADAMTS7	0	intronic	1.474	5	5	15	1	1	0
rs2794521	1	159685096	T	C	0.2853	NA	0.183751	rs3116651	2	CRP	716	upstream	1.472	7	9	15	1	0	1
rs150068525	1	77729757	ATT	A	0.2137	NA	0.0896493	rs35535570	1	AK5	17978	intergenic	1.467	NA	13	15	0	0	1
rs255889	5	111111113	A	G	0.07157	0.0489974	0.239748	rs114470084	3	NREP	0	intronic	1.46	NA	2	15	1	0	1
rs7378714	5	111893547	G	T	0.2157	0.0315028	0.098668	rs114470084	3	RP11-159K7.1	10344	intergenic	1.456	7	5	15	0	1	1
rs187500	5	111400106	A	G	0.1173	0.129942	0.179043	rs114470084	3	NREP-AS1	47099	intergenic	1.454	5	5	15	0	1	1
rs72805582	16	89689490	C	T	0.01988	0.0374746	0.054013	rs2287357	5	DPEP1	0	intronic	1.452	5	4	14	1	1	1
rs35229428	16	89273974	G	T	0.2664	0.429922	0.363845	rs2287357	5	SLC22A31	5901	intergenic	1.45	5	5	14	1	1	1
rs2184229	1	79043381	T	C	0.05467	0.0461919	0.0945955	rs35535570	1	PTGFR	37946	intergenic	1.448	4	1	15	0	1	1
rs171623	5	111403910	T	G	0.07753	NA	0.272069	rs114470084	3	NREP-AS1	50903	intergenic	1.44	6	14	15	0	1	1
rs171739	5	111415463	C	A	0.05765	0.345005	0.308435	rs114470084	3	NREP-AS1	62456	intergenic	1.437	NA	14	15	0	1	1
rs34684276	15	78813155	G	A	0.3767	NA	0.264727	rs4362358	4	HYKK	0	intronic	1.434	6	5	15	1	1	1
rs6678622	1	78092479	C	T	0.327	0.178464	0.118869	rs35535570	1	ZZZ3	0	intronic	1.433	7	4	5	1	1	1
rs28498264	15	78837673	C	T	0.2346	0.657769	0.326401	rs4362358	4	PSMA4	0	intronic	1.432	6	4	4	1	1	1
rs556519660	5	111578986	A	T	0.3708	NA	0.052467	rs114470084	3	EPB41L4A:RP11-526F3.1	0:0	ncRNA_intronic	1.429	NA	5	15	1	1	1
rs111984935	1	159612766	AAG	A	0.1571	NA	0.0628704	rs3116651	2	OR10J6P	43748	intergenic	1.426	NA	9	15	0	0	1
rs72516570	5	111141604	T	TGA	0.3002	NA	0.0528103	rs114470084	3	NREP	0	intronic	1.424	NA	14	15	1	0	1
rs26045	5	111010253	G	C	0.2604	0.0206556	0.0686118	rs114470084	3	STARD4-AS1:NREP	0:0	ncRNA_intronic	1.419	6	5	15	1	1	1
rs1711731	15	78861918	G	A	0.2247	0.658648	0.242962	rs4362358	4	CHRNA5	0	intronic	1.416	NA	5	15	1	1	1
rs72793937	5	111891049	G	A	0.1988	0.0592126	0.112764	rs114470084	3	RP11-159K7.1	7846	intergenic	1.414	6	2	15	0	1	1
rs40073	5	111422488	T	G	0.05765	NA	0.308435	rs114470084	3	EPB41L4A	55649	intergenic	1.411	7	14	15	0	1	1
rs4887069	15	78909070	A	G	0.2465	0.727802	0.258412	rs4362358	4	CHRNA3	0	intronic	1.409	5	4	14	1	1	1
rs149089509	5	111847262	TGAAAA	T	0.1829	NA	0.100619	rs114470084	3	RP11-159K7.1	35407	intergenic	1.408	NA	9	15	0	1	1
rs2904220	15	79076704	G	T	0.4195	0.565675	0.0898633	rs4362358	4	ADAMTS7	0	intronic	1.408	6	4	15	1	1	0
rs118074639	16	89092611	G	A	0.06759	0.0225258	0.0698977	rs2287357	5	CTD-2555A7.2	19968	intergenic	1.406	2b	5	9	0	1	1
rs8062606	16	89399744	C	T	0.03082	0.00695838	0.113105	rs2287357	5	ANKRD11	0	intronic	1.405	4	5	7	1	1	1
rs115050891	5	111161867	T	C	0.0328	0.594922	0.43744	rs114470084	3	NREP	0	intronic	1.404	3b	9	15	1	1	1
rs11955149	5	111880888	C	A	0.2008	0.0499897	0.10023	rs114470084	3	RP11-159K7.1	1781	intergenic	1.403	5	13	15	0	1	1
rs10617947	5	111518519	A	ATC	0.2932	NA	0.0560012	rs114470084	3	EPB41L4A	0	intronic	1.398	NA	4	15	1	1	1
rs4546916	1	159699249	G	T	0.3091	NA	0.205774	rs3116651	2	CRP	14869	intergenic	1.394	6	5	15	0	1	1
rs11162295	1	77698935	A	G	0.2187	0.0186195	0.0691675	rs35535570	1	PIGK	13819	intergenic	1.393	7	5	15	0	1	1
rs554185	1	78991263	A	G	0.2594	0.0856112	0.0625595	rs35535570	1	PTGFR	0	intronic	1.388	6	5	15	1	1	1
rs5813926	15	78870302	ACTTTTAT	A	0.2445	NA	0.276546	rs4362358	4	CHRNA5	0	intronic	1.387	NA	5	15	1	1	1
rs10041213	5	111880641	G	T	0.1998	NA	0.0898551	rs114470084	3	RP11-159K7.1	2028	intergenic	1.386	6	14	15	0	1	1
rs114835401	1	77966566	T	G	0.3439	NA	0.0519943	rs35535570	1	AK5	0	intronic	1.384	6	5	15	1	0	1
rs578776	15	78888400	G	A	0.2813	0.65527	0.188014	rs4362358	4	CHRNA3	0	UTR3	1.384	NA	4	15	1	1	1
rs10062535	5	111878462	G	A	0.2008	0.0696832	0.10023	rs114470084	3	RP11-159K7.1	4207	intergenic	1.377	7	5	15	0	1	1
rs72817496	16	89209145	A	G	0.01093	0.0205231	0.119675	rs2287357	5	ACSF3	0	intronic	1.376	4	4	4	1	1	1
rs1994016	15	79080234	C	T	0.3996	0.315953	0.0655691	rs4362358	4	ADAMTS7	0	intronic	1.375	6	2	15	1	1	0
rs698399	5	111375317	G	T	0.05765	0.324464	0.308435	rs114470084	3	NREP-AS1	22310	intergenic	1.373	NA	9	15	0	1	1
rs375309	5	111696161	G	A	0.07555	NA	0.255099	rs114470084	3	EPB41L4A	0	intronic	1.373	NA	5	15	1	0	1
rs112392779	15	78989929	A	G	0.0666	0.011792	0.0825647	rs4362358	4	CHRNB4:RP11-160C18.2	0:0	ncRNA_intronic	1.373	7	5	15	1	1	1
rs34640353	5	111622036	C	T	0.167	0.00657402	0.11431	rs114470084	3	EPB41L4A	0	intronic	1.371	6	5	15	1	1	1
rs951266	15	78878541	G	A	0.3658	0.661797	0.218361	rs4362358	4	CHRNA5	0	intronic	1.371	6	5	15	1	1	1
rs2592898	1	159614116	C	G	0.1511	0.0127932	0.0575791	rs3116651	2	OR10J6P	45098	intergenic	1.366	6	8	15	0	1	1
rs4656848	1	159714760	A	G	0.3748	0.094501	0.303602	rs3116651	2	RP11-419N10.5	14199	intergenic	1.365	6	5	15	0	1	1
rs377224708	15	78759550	C	CA	0.4702	NA	0.591584	rs4362358	4	IREB2	0	intronic	1.362	NA	4	4	1	1	1
rs8034191	15	78806023	T	C	0.3748	0.794034	0.261122	rs4362358	4	HYKK	0	intronic	1.355	7	4	15	1	1	1
rs201951711	5	111339133	CAT	C	0.01889	NA	0.891055	rs114470084	3	NREP-AS1	0	ncRNA_intronic	1.354	NA	5	15	1	1	1
rs6674790	1	77974398	G	A	0.2117	0.387323	0.128571	rs35535570	1	AK5	0	intronic	1.352	6	5	15	1	1	1
rs10068315	5	111567827	G	A	0.3718	NA	0.0536687	rs114470084	3	EPB41L4A:RP11-526F3.1	0:0	ncRNA_intronic	1.349	5	4	15	1	1	1
rs371066570	15	79091422	G	A	0.4215	NA	0.0682554	rs4362358	4	ADAMTS7	0	intronic	1.349	5	4	15	1	1	1
rs34929	5	111307560	G	A	0.06461	0.0359012	0.274593	rs114470084	3	NREP:NREP-AS1	0:0	ncRNA_intronic	1.348	6	5	15	1	1	1
rs876538	1	159675717	T	C	0.2097	0.0215798	0.0838517	rs3116651	2	CRPP1	319	upstream	1.343	NA	5	15	1	0	1
rs4433388	1	159729337	C	G	0.3767	0.0785743	0.294068	rs3116651	2	RP11-419N10.5	0	ncRNA_exonic	1.34	7	5	15	0	1	1
rs6594548	5	111180851	A	G	0.03976	0.204006	0.404887	rs114470084	3	NREP	0	intronic	1.34	7	5	15	1	1	1
rs568929124	5	111400656	TA	T	0.05765	NA	0.308435	rs114470084	3	NREP-AS1	47649	intergenic	1.339	NA	7	15	0	1	1
rs55858222	5	111621909	G	A	0.07455	0.228119	0.258585	rs114470084	3	EPB41L4A	0	intronic	1.337	6	5	15	1	1	1
rs10629080	15	78696931	C	CAA	0.4891	NA	0.0554691	rs4362358	4	RP11-5O23.1	21433	intergenic	1.336	NA	5	14	0	0	1
rs6427488	1	159602870	C	T	0.4692	0.0910826	0.199266	rs3116651	2	OR10J6P	33852	intergenic	1.33	5	9	15	0	1	1
rs12906171	15	79029640	C	T	0.335	0.195438	0.0608066	rs4362358	4	RP11-160C18.2	1802	intergenic	1.33	5	5	15	1	1	1
rs3934813	16	89147403	G	A	0.1481	0.0687701	0.125497	rs2287357	5	ACSF3	7379	intergenic	1.329	NA	5	15	1	1	1
rs11639166	15	79023766	G	C	0.4105	0.75808	0.131884	rs4362358	4	RP11-160C18.2	0	ncRNA_intronic	1.323	6	7	15	1	1	1
rs78385743	15	78750388	A	T	0.03678	0.523452	0.0648205	rs4362358	4	IREB2	0	intronic	1.321	5	4	5	1	1	1
rs35934157	15	79067385	G	A	0.3946	0.606111	0.0948374	rs4362358	4	ADAMTS7	0	intronic	1.315	5	4	15	1	1	1
rs28511883	15	78783683	C	T	0.2147	0.755153	0.42679	rs4362358	4	IREB2	0	intronic	1.313	7	4	4	1	1	1
rs140330585	15	78866445	G	A	0.3658	0.655536	0.218361	rs4362358	4	CHRNA5	0	intronic	1.313	7	5	15	1	1	1
rs4886583	15	79021445	G	A	0.4105	NA	0.131884	rs4362358	4	RP11-160C18.2	0	ncRNA_intronic	1.311	6	5	15	1	1	1
rs11811611	1	77982017	C	T	0.171	0.514431	0.182875	rs35535570	1	AK5	0	intronic	1.303	5	5	15	1	1	1
rs34552906	15	79029939	A	G	0.328	0.203146	0.0590224	rs4362358	4	RP11-160C18.2	2101	intergenic	1.301	6	5	15	1	1	1
rs12444102	16	89241415	C	T	0.08052	0.00597935	0.140485	rs2287357	5	CDH15	0	intronic	1.299	5	1	14	1	1	1
rs4958028	5	111595219	T	G	0.2396	0.0152025	0.0942377	rs114470084	3	EPB41L4A	0	intronic	1.297	7	4	15	1	1	1
rs567879993	1	78335322	A	AG	0.2873	NA	0.120564	rs35535570	1	FAM73A	0	intronic	1.295	NA	5	5	1	1	0
rs11634042	15	79105350	C	T	0.4245	0.497219	0.0500007	rs4362358	4	MORF4L1	0	intronic	1.295	2b	5	14	1	1	1
rs2815312	1	77761377	C	T	0.2028	0.0576472	0.0975656	rs35535570	1	AK5	0	intronic	1.292	7	4	15	1	1	1
rs2592900	1	159616629	A	G	0.2783	0.28341	0.290454	rs3116651	2	OR10J6P	47611	intergenic	1.288	3a	2	15	0	1	1
rs11634543	15	79005504	C	T	0.4115	0.783239	0.13056	rs4362358	4	CHRNB4:RP11-160C18.2	0:0	ncRNA_intronic	1.284	5	5	15	1	1	1
rs17486195	15	78865197	A	G	0.3658	0.755116	0.218361	rs4362358	4	CHRNA5	0	intronic	1.281	5	5	15	1	1	1
rs12034334	1	77954397	G	C	0.167	0.308808	0.189136	rs35535570	1	AK5	0	intronic	1.28	5	4	15	1	1	1
rs17101862	1	79010670	G	T	0.05268	0.0549362	0.100291	rs35535570	1	PTGFR	5235	intergenic	1.276	7	5	15	1	1	1
rs7183604	15	78899213	T	C	0.2425	0.786987	0.274657	rs4362358	4	CHRNA3	0	intronic	1.272	6	4	15	1	1	1
rs11265274	1	159732706	A	T	0.174	0.0121583	0.10972	rs3116651	2	RP11-419N10.5	3326	intergenic	1.271	6	5	15	0	0	1
rs2794517	1	159692705	A	G	0.2853	0.0467374	0.183751	rs3116651	2	CRP	8325	intergenic	1.265	7	9	9	1	0	1
rs34095202	1	78995796	TAAG	T	0.2455	NA	0.0672093	rs35535570	1	PTGFR	0	intronic	1.249	NA	5	15	1	1	1
rs2869861	15	79076744	A	G	0.4195	NA	0.0898633	rs4362358	4	ADAMTS7	0	intronic	1.247	6	4	15	1	1	0
rs10077100	5	111140609	A	G	0.2425	NA	0.0729566	rs114470084	3	NREP	0	intronic	1.246	7	14	15	1	0	1
rs59356144	16	89272444	G	T	0.1809	0.825739	0.569104	rs2287357	5	SLC22A31	4371	intergenic	1.244	6	5	14	1	1	1
rs11862347	16	89154654	G	T	0.4304	0.0146224	0.0946796	rs2287357	5	ACSF3	128	upstream	1.242	5	5	14	1	1	1
rs2808622	1	159660191	G	A	0.2296	0.0288403	0.11539	rs3116651	2	CRPP1	14581	intergenic	1.24	6	14	15	0	1	1
rs112600625	5	111441054	A	AC	0.2266	NA	0.0704183	rs114470084	3	EPB41L4A	37083	intergenic	1.24	NA	5	15	0	0	1
rs11948701	5	111867995	C	T	0.1759	0.0760656	0.106467	rs114470084	3	RP11-159K7.1	14674	intergenic	1.239	5	5	15	0	1	1
rs569207	15	78873119	C	T	0.2445	0.60761	0.276546	rs4362358	4	CHRNA5	0	intronic	1.237	NA	5	15	1	1	1
rs139386181	1	77798289	A	ATTAT	0.2107	NA	0.0918538	rs35535570	1	AK5	0	intronic	1.229	NA	5	15	1	0	1
rs72740955	15	78849779	C	T	0.3738	0.806876	0.247008	rs4362358	4	CHRNA5	8082	intergenic	1.229	7	5	15	1	1	1
rs11162511	1	79034461	C	T	0.05368	0.0388756	0.0973902	rs35535570	1	PTGFR	29026	intergenic	1.228	6	14	15	0	1	1
rs72819363	16	89256040	A	C	0.1809	0.524978	0.553943	rs2287357	5	CDH15	0	intronic	1.221	4	2	14	1	1	1
rs574383787	1	78349467	T	TCAGCCTCCTGAGTAGCTGGGATTA	0.08052	NA	0.352422	rs35535570	1	NEXN-AS1	0	ncRNA_intronic	1.215	NA	5	15	1	1	0
rs28395178	15	78850558	G	A	0.2207	0.659434	0.282155	rs4362358	4	CHRNA5	7303	intergenic	1.211	6	5	15	1	1	1
rs34819608	5	111590409	G	A	0.2386	0.0130215	0.0946386	rs114470084	3	EPB41L4A:RP11-526F3.1	0:0	ncRNA_intronic	1.21	7	5	15	1	1	1
rs7168915	15	79128889	G	A	0.4672	0.113678	0.0515601	rs4362358	4	MORF4L1	0	intronic	1.21	5	5	15	1	1	0
rs12447227	16	89309087	C	T	0.4254	NA	0.0643686	rs2287357	5	ZNF778	13723	intergenic	1.208	7	5	5	0	1	1
rs35464768	15	79075342	A	AG	0.4652	NA	0.0612558	rs4362358	4	ADAMTS7	0	intronic	1.206	NA	5	15	1	1	0
rs10737175	1	159719942	T	C	0.2406	NA	0.145558	rs3116651	2	RP11-419N10.5	9017	intergenic	1.204	7	5	15	0	0	1
rs596123	1	79019872	C	A	0.2435	0.100784	0.0602317	rs35535570	1	PTGFR	14437	intergenic	1.201	4	9	15	0	1	1
rs200297128	1	79045896	G	GTTGT	0.2296	NA	0.0608178	rs35535570	1	IFI44L	39710	intergenic	1.194	NA	14	15	0	1	1
rs140212976	15	79150863	G	GGCAGAGATT	0.1213	NA	0.0727017	rs4362358	4	MORF4L1	0	intronic	1.191	NA	5	15	1	1	0
rs75797429	5	111879523	G	C	0.2008	0.0723412	0.10023	rs114470084	3	RP11-159K7.1	3146	intergenic	1.181	7	5	15	0	1	1
rs12931681	16	89222944	A	G	0.3996	0.0208751	0.054422	rs2287357	5	ACSF3	689	downstream	1.18	4	5	15	1	1	1
rs199965333	15	78898675	C	CA	0.4553	NA	0.230712	rs4362358	4	CHRNA3	0	intronic	1.179	NA	4	15	1	1	1
rs56359113	5	111632019	G	T	0.07455	0.214062	0.258585	rs114470084	3	EPB41L4A	0	intronic	1.174	7	5	15	1	1	1
rs10478092	5	111842929	A	G	0.2266	NA	0.0712247	rs114470084	3	RP11-159K7.1	39740	intergenic	1.173	3a	7	15	0	1	1
rs7177514	15	78907406	C	G	0.2406	0.751133	0.272798	rs4362358	4	CHRNA3	0	intronic	1.172	5	4	15	1	1	1
rs11265269	1	159728127	T	C	0.2386	NA	0.140783	rs3116651	2	RP11-419N10.5	832	upstream	1.168	5	1	15	0	0	1
rs12441426	15	78812329	T	C	0.2366	0.669247	0.342587	rs4362358	4	HYKK	0	intronic	1.166	5	4	15	1	1	1
rs12405751	1	78531558	C	T	0.3738	0.645194	0.064296	rs35535570	1	GIPC2	0	intronic	1.164	7	5	15	1	1	1
rs11162351	1	77944732	C	G	0.326	0.394982	0.0625641	rs35535570	1	AK5	0	intronic	1.162	7	4	15	1	1	1
rs10065523	5	111874893	C	G	0.2008	0.0759858	0.10023	rs114470084	3	RP11-159K7.1	7776	intergenic	1.161	7	5	15	0	1	1
rs117338136	15	79085032	G	C	0.1024	0.163824	0.050351	rs4362358	4	ADAMTS7	0	intronic	1.157	6	4	5	1	1	0
rs112453651	15	79013055	A	G	0.4105	NA	0.131884	rs4362358	4	CHRNB4:RP11-160C18.2	0:0	ncRNA_intronic	1.155	7	14	15	1	1	1
rs549245876	5	111565684	CA	C	0.2018	NA	0.0677767	rs114470084	3	EPB41L4A:RP11-526F3.1	0:0	ncRNA_intronic	1.153	NA	4	15	1	0	1
rs112201575	5	112071062	A	G	0.03777	0.0169727	0.15478	rs114470084	3	APC	0	intronic	1.153	5	5	15	1	1	1
rs17688479	1	77668569	G	A	0.07853	0.0153169	0.150163	rs35535570	1	PIGK	0	intronic	1.152	5	5	15	1	1	1
rs2369146	1	159668195	A	G	0.2316	0.0273313	0.118368	rs3116651	2	CRPP1	6577	intergenic	1.149	7	14	15	0	1	1
rs4261114	1	159700989	A	C	0.326	0.919643	1	rs3116651	2	CRP	16609	intergenic	1.149	7	5	15	0	1	1
rs55771763	15	79018188	T	A	0.4085	NA	0.131634	rs4362358	4	CHRNB4:RP11-160C18.2	0:0	ncRNA_intronic	1.145	6	14	15	1	1	1
rs76919723	15	79017281	T	C	0.4105	NA	0.131884	rs4362358	4	CHRNB4:RP11-160C18.2	0:0	ncRNA_intronic	1.143	7	14	15	1	1	1
rs2808630	1	159680868	C	T	0.2843	0.0424892	0.181097	rs3116651	2	CRP	1210	intergenic	1.14	7	1	15	1	0	1
rs71628147	1	159600245	G	A	0.09046	0.0150882	0.0726552	rs3116651	2	OR10J6P	31227	intergenic	1.135	7	9	15	0	1	1
rs76442173	5	111217395	T	G	0.04473	NA	0.356013	rs114470084	3	NREP	0	intronic	1.133	7	9	15	1	0	1
rs111936482	5	111853719	G	T	0.1849	0.0802968	0.0981123	rs114470084	3	RP11-159K7.1	28950	intergenic	1.133	7	9	15	0	1	1
rs72819388	16	89278727	T	C	0.1392	NA	0.250551	rs2287357	5	RP11-46C24.7	2910	intergenic	1.133	7	5	14	1	1	1
rs76876591	5	111861036	A	AGAG	0.2177	NA	0.0755875	rs114470084	3	RP11-159K7.1	21633	intergenic	1.132	NA	5	15	0	0	1
rs26572	5	111436355	T	C	0.05765	0.323515	0.308435	rs114470084	3	EPB41L4A	41782	intergenic	1.131	NA	5	15	0	1	1
rs541910703	15	78721238	G	GT	0.1541	NA	0.233485	rs4362358	4	IREB2	8534	intergenic	1.128	NA	5	14	1	1	1
rs12732787	1	77927325	C	T	0.3231	0.0445039	0.0638458	rs35535570	1	AK5	0	intronic	1.126	7	5	15	1	1	1
rs55784425	5	111218265	G	C	0.0338	NA	0.48251	rs114470084	3	NREP	0	intronic	1.124	7	15	15	1	1	1
rs35602248	15	79030598	G	T	0.335	0.181706	0.0608066	rs4362358	4	RP11-160C18.2	2760	intergenic	1.124	4	2	15	0	1	1
rs12734907	1	159719594	A	T	0.3658	0.529907	0.840147	rs3116651	2	RP11-419N10.5	9365	intergenic	1.123	5	5	15	0	1	1
rs56319926	5	111835088	GA	G	0.2008	NA	0.0904965	rs114470084	3	HMGB3P16	46401	intergenic	1.117	NA	14	15	0	0	0
rs71148543	15	78888782	AT	A	0.2982	NA	0.17714	rs4362358	4	CHRNA3	0	UTR3	1.115	NA	4	15	1	1	1
rs542511529	5	111941527	C	G	0.02187	NA	0.698384	rs114470084	3	RP11-159K7.2	22605	intergenic	1.112	NA	5	15	0	1	1
5:111140696:T:TCAA	5	111140696	TCAA	T	0.2575	NA	0.067288	rs114470084	3	NREP	0	intronic	1.11	NA	14	15	1	0	1
rs12921208	16	89156969	C	G	0.4553	0.0770662	0.080517	rs2287357	5	ACSF3	0	intronic	1.11	2a	5	13	1	1	1
rs34225855	15	79022136	C	G	0.4095	0.760378	0.130297	rs4362358	4	RP11-160C18.2	0	ncRNA_intronic	1.108	7	5	15	1	1	1
rs1316971	15	78930510	G	A	0.2117	NA	0.178517	rs4362358	4	CHRNB4	0	intronic	1.106	5	2	14	1	1	1
rs558072962	16	89275170	A	ATTAT	0.4304	NA	0.0962522	rs2287357	5	RP11-46C24.7	6467	intergenic	1.104	NA	5	14	1	0	1
rs7204124	16	89179567	G	A	0.3946	0.0142044	0.0659926	rs2287357	5	ACSF3	0	intronic	1.1	2b	4	4	1	1	1
rs2211320	1	159693605	G	A	0.3091	NA	0.205774	rs3116651	2	CRP	9225	intergenic	1.099	6	9	15	1	1	1
rs591414	5	111020357	A	T	0.2654	0.0322186	0.0671745	rs114470084	3	STARD4-AS1:NREP	0:0	ncRNA_intronic	1.096	6	5	15	1	1	1
rs4887090	15	79043402	G	A	0.4145	NA	0.116559	rs4362358	4	RP11-160C18.4	1046	intergenic	1.095	4	1	15	1	1	1
rs4886592	15	79082547	T	C	0.4225	0.526313	0.0817934	rs4362358	4	ADAMTS7	0	intronic	1.094	4	4	15	1	1	0
rs10055908	5	111875385	C	A	0.2008	0.0793175	0.10023	rs114470084	3	RP11-159K7.1	7284	intergenic	1.091	7	5	15	0	1	1
rs645254	5	111020362	G	A	0.2654	0.0303031	0.0671745	rs114470084	3	STARD4-AS1:NREP	0:0	ncRNA_intronic	1.09	6	5	15	1	1	1
rs1809420	15	79056769	T	C	0.4175	0.644031	0.118452	rs4362358	4	ADAMTS7	0	intronic	1.09	5	4	15	1	1	0
rs3113637	1	77927144	G	A	0.2515	NA	0.0977137	rs35535570	1	AK5	0	intronic	1.084	NA	5	15	1	1	1
rs6594571	5	111509561	C	A	0.2932	0.0134309	0.0554827	rs114470084	3	EPB41L4A:CTC-459M5.1	0:0	ncRNA_intronic	1.075	7	5	5	1	1	1
rs11072801	15	79054932	G	C	0.4135	NA	0.109626	rs4362358	4	ADAMTS7	0	intronic	1.075	5	5	15	1	1	0
rs10851907	15	78915864	G	A	0.4314	0.89675	0.275665	rs4362358	4	CHRNB4	596	downstream	1.072	5	5	14	1	1	1
rs4958005	5	111517040	C	T	0.3072	0.0189704	0.0501348	rs114470084	3	EPB41L4A	0	intronic	1.069	6	4	15	1	1	1
rs72738718	15	78735438	G	C	0.3767	0.846291	0.391756	rs4362358	4	IREB2	0	intronic	1.069	6	4	4	1	1	1
rs2799550	1	77776221	C	T	0.2038	0.0235149	0.0955119	rs35535570	1	AK5	0	intronic	1.068	NA	4	15	1	1	1
rs138339340	15	79100038	TAAC	T	0.4235	NA	0.0656159	rs4362358	4	ADAMTS7	0	intronic	1.059	NA	5	14	1	1	1
rs2592904	1	159620433	C	T	0.3926	0.0450037	0.110161	rs3116651	2	OR10J6P	51415	intergenic	1.053	7	9	15	0	1	1
rs140721603	16	89153801	CT	C	0.4304	NA	0.0946796	rs2287357	5	ACSF3	981	upstream	1.052	NA	5	14	1	1	1
rs27537	5	111442277	C	G	0.2207	0.0497795	0.0743809	rs114470084	3	EPB41L4A	35860	intergenic	1.048	6	5	15	0	0	1
rs62010558	15	79016695	A	G	0.331	NA	0.0527977	rs4362358	4	CHRNB4:RP11-160C18.2	0:0	ncRNA_intronic	1.048	7	14	15	1	1	1
rs11634450	15	79093201	A	G	0.4284	0.524745	0.0680487	rs4362358	4	ADAMTS7	0	intronic	1.045	7	4	15	1	1	1
rs35164440	16	89278631	A	G	0.4364	0.0894368	0.0996912	rs2287357	5	RP11-46C24.7	3006	intergenic	1.042	6	5	14	1	1	1
rs4518451	5	111559727	C	A	0.2972	0.0238255	0.0551136	rs114470084	3	EPB41L4A	0	intronic	1.04	6	5	15	1	1	1
rs56079425	5	111333928	T	C	0.05666	0.273228	0.313884	rs114470084	3	NREP-AS1	0	ncRNA_intronic	1.037	5	5	15	1	1	1
rs2808650	1	159603679	T	G	0.09841	NA	0.0775498	rs3116651	2	OR10J6P	34661	intergenic	1.036	6	9	15	0	1	1
rs77560273	1	77574751	T	C	0.05964	0.0437093	0.207566	rs35535570	1	PIGK	0	intronic	1.034	6	5	15	1	1	1
rs77727600	16	89244737	G	A	0.05368	0.0925449	0.243517	rs2287357	5	CDH15	0	intronic	1.033	5	5	14	1	1	1
rs12065349	1	79045168	C	T	0.05368	0.0254285	0.0973902	rs35535570	1	PTGFR	39733	intergenic	1.032	6	14	15	0	1	1
rs3894352	15	79059526	T	G	0.4254	NA	0.112929	rs4362358	4	ADAMTS7	0	intronic	1.029	5	4	15	1	1	0
rs549286782	15	79060437	T	TG	0.4652	NA	0.0622336	rs4362358	4	ADAMTS7	0	intronic	1.027	NA	5	15	1	1	1
rs139990267	15	79017588	C	T	0.334	NA	0.0547282	rs4362358	4	CHRNB4:RP11-160C18.2	0:0	ncRNA_intronic	1.025	7	14	15	1	1	1
rs4886585	15	79026315	G	A	0.4145	NA	0.134602	rs4362358	4	RP11-160C18.2	0	ncRNA_intronic	1.025	7	13	15	1	1	1
rs26566	5	111443754	T	C	0.2217	0.0608826	0.0731352	rs114470084	3	EPB41L4A	34383	intergenic	1.024	NA	5	15	0	0	1
rs11265264	1	159712842	G	A	0.3748	0.613967	0.796436	rs3116651	2	RP11-419N10.5	16117	intergenic	1.022	7	5	15	0	0	1
rs73022764	1	159649123	A	G	0.2753	NA	0.0682423	rs3116651	2	CRPP1	25649	intergenic	1.018	5	9	15	0	1	1
rs375021466	15	78867314	T	TA	0.2962	NA	0.169984	rs4362358	4	CHRNA5	0	intronic	1.017	NA	5	15	1	1	1
rs10040749	5	111506069	G	A	0.3489	0.00823105	0.0506844	rs114470084	3	EPB41L4A	0	intronic	1.016	7	4	5	1	1	1
rs2656056	15	78722519	T	C	0.2147	0.861533	0.42679	rs4362358	4	IREB2	7253	intergenic	1.016	6	5	15	1	1	1
rs248745	5	111429013	C	T	0.05765	0.200766	0.308435	rs114470084	3	EPB41L4A	49124	intergenic	1.014	7	8	15	0	1	1
rs56212971	5	111663310	G	C	0.07555	0.223672	0.255099	rs114470084	3	EPB41L4A	0	intronic	1.012	6	5	15	1	1	1
rs138175334	1	78870285	GATAA	G	0.06262	NA	0.147286	rs35535570	1	PTGFR	0	intronic	1.011	NA	5	15	1	1	0
rs2958719	15	78743029	G	A	0.2147	0.865727	0.42679	rs4362358	4	IREB2	0	intronic	1.006	3a	4	5	1	1	1
rs1935193	1	159664090	A	T	0.3012	NA	0.174079	rs3116651	2	CRPP1	10682	intergenic	1.004	7	9	15	0	0	1
rs2808632	1	159687373	T	G	0.2853	NA	0.183751	rs3116651	2	CRP	2993	intergenic	1.001	6	9	15	1	0	1
rs166090	5	111409951	C	G	0.05765	0.350462	0.308435	rs114470084	3	NREP-AS1	56944	intergenic	0.999	6	14	15	0	1	1
rs448714	5	111703577	G	A	0.2157	0.029432	0.0721952	rs114470084	3	EPB41L4A	0	intronic	0.999	7	5	15	1	1	1
rs11072803	15	79077878	G	A	0.4195	NA	0.0898633	rs4362358	4	ADAMTS7	0	intronic	0.999	7	4	15	1	1	0
rs12042881	1	77968443	G	A	0.171	0.523423	0.182875	rs35535570	1	AK5	0	intronic	0.997	5	4	15	1	1	1
rs255898	5	111074746	G	T	0.2058	0.0221391	0.0671462	rs114470084	3	STARD4-AS1:NREP	0:0	ncRNA_exonic	0.994	NA	3	5	1	0	1
rs367649781	1	77971901	TTTGGTTGG	T	0.2117	NA	0.128571	rs35535570	1	AK5	0	intronic	0.99	NA	5	15	1	0	1
rs341306	5	111844029	T	G	0.1829	0.0717236	0.100619	rs114470084	3	RP11-159K7.1	38640	intergenic	0.986	NA	9	15	0	1	1
rs152553	5	111430601	G	A	0.05964	0.320379	0.298032	rs114470084	3	EPB41L4A	47536	intergenic	0.984	NA	5	15	0	1	1
rs112584165	16	89085743	A	G	0.0159	0.0372203	0.0935797	rs2287357	5	CTD-2555A7.1	23965	intergenic	0.983	6	5	14	0	1	1
rs138227685	15	78892358	C	CAA	0.1193	NA	0.150126	rs4362358	4	CHRNA3	0	intronic	0.981	NA	4	15	1	1	1
rs542137493	15	78910598	C	CT	0.2386	NA	0.269112	rs4362358	4	CHRNA3	0	intronic	0.98	NA	4	14	1	1	1
rs2121162	5	111874382	G	A	0.2008	0.0750984	0.10023	rs114470084	3	RP11-159K7.1	8287	intergenic	0.975	6	5	15	0	1	1
rs8038543	15	79017685	A	T	0.4105	NA	0.131884	rs4362358	4	CHRNB4:RP11-160C18.2	0:0	ncRNA_intronic	0.973	7	14	15	1	1	1
rs116043605	16	89663059	G	C	0.01292	0.00924841	0.0643828	rs2287357	5	CPNE7	0	UTR3	0.969	5	4	15	1	1	1
rs564549950	15	78899560	CAA	C	0.3708	NA	0.21487	rs4362358	4	CHRNA3	0	intronic	0.968	NA	4	15	1	1	1
rs12906653	15	79052580	G	A	0.4125	0.688492	0.109898	rs4362358	4	ADAMTS7	0	intronic	0.967	4	2	7	1	1	0
rs112996275	1	77985453	AGTGATGACAACCAGAG	A	0.171	NA	0.182875	rs35535570	1	AK5	0	intronic	0.966	NA	4	15	1	1	1
rs55818288	5	111246108	T	C	0.03678	0.401204	0.440552	rs114470084	3	NREP	0	intronic	0.966	7	5	15	1	1	1
rs142891460	15	79147005	ACT	A	0.4682	NA	0.0513752	rs4362358	4	MORF4L1	0	intronic	0.966	NA	5	15	1	1	1
rs149773026	5	111732300	T	C	0.02187	0.81261	0.673582	rs114470084	3	EPB41L4A	0	intronic	0.965	5	4	15	1	1	1
rs112256026	16	89224417	C	T	0.03976	NA	0.287727	rs2287357	5	LINC00304	1136	intergenic	0.964	4	5	15	1	1	1
rs2656074	15	78741384	T	C	0.2147	0.869954	0.42679	rs4362358	4	IREB2	0	intronic	0.963	NA	2	5	1	1	1
rs12324870	15	78995801	C	T	0.3608	0.492144	0.0666589	rs4362358	4	CHRNB4:RP11-160C18.2	0:0	ncRNA_intronic	0.961	6	5	15	1	1	1
rs12910984	15	78891627	G	A	0.2425	0.81116	0.274657	rs4362358	4	CHRNA3	0	intronic	0.955	5	4	15	1	1	1
rs189218934	15	78903987	C	T	0.2425	NA	0.274657	rs4362358	4	CHRNA3	0	intronic	0.953	7	5	15	1	1	1
rs56357379	5	111322524	C	A	0.05666	0.404586	0.313884	rs114470084	3	NREP:NREP-AS1	0:0	ncRNA_intronic	0.946	7	9	15	1	1	1
rs4958012	5	111534872	A	G	0.2843	0.0133452	0.0597413	rs114470084	3	EPB41L4A:CTC-459M5.2	0:0	ncRNA_intronic	0.943	6	5	15	1	1	1
rs36057604	1	77792541	AT	A	0.2097	NA	0.0926385	rs35535570	1	AK5	0	intronic	0.941	NA	5	15	1	1	1
rs61655864	15	78866722	CA	C	0.2932	NA	0.243511	rs4362358	4	CHRNA5	0	intronic	0.941	NA	5	15	1	1	1
rs72781651	5	111616294	C	A	0.07455	0.173612	0.258585	rs114470084	3	EPB41L4A	0	intronic	0.94	6	5	15	1	1	1
rs6495308	15	78907656	T	C	0.2406	0.736639	0.272798	rs4362358	4	CHRNA3	0	intronic	0.933	5	4	15	1	1	1
rs10873988	1	79047943	G	A	0.2376	0.0319833	0.0556159	rs35535570	1	IFI44L	37663	intergenic	0.932	7	14	15	0	1	1
rs143492211	5	111427551	CA	C	0.05666	NA	0.313884	rs114470084	3	EPB41L4A	50586	intergenic	0.931	NA	5	15	0	1	1
rs4958003	5	111514760	G	A	0.2873	0.0163637	0.0573727	rs114470084	3	EPB41L4A	0	intronic	0.931	7	5	15	1	1	1
rs11072806	15	79079074	G	A	0.4195	0.54179	0.0898633	rs4362358	4	ADAMTS7	0	intronic	0.931	7	4	15	1	1	0
rs17459580	1	159666781	A	C	0.1899	0.0141243	0.124696	rs3116651	2	CRPP1	7991	intergenic	0.93	6	13	15	0	1	1
rs55931388	5	111281507	C	A	0.0338	0.391031	0.48251	rs114470084	3	NREP:NREP-AS1	0:0	ncRNA_intronic	0.93	5	2	15	1	1	1
rs201522476	15	78828640	T	TACAC	0.4682	NA	0.198001	rs4362358	4	HYKK	0	intronic	0.927	NA	5	15	1	1	1
rs2869563	15	79026435	T	A	0.4145	0.659427	0.134602	rs4362358	4	RP11-160C18.2	0	ncRNA_intronic	0.926	6	7	15	1	1	1
rs111662822	5	111697410	A	T	0.3002	NA	0.0707349	rs114470084	3	EPB41L4A	0	intronic	0.925	6	5	15	1	1	1
rs34573245	15	78915370	CT	C	0.4274	NA	0.251984	rs4362358	4	CHRNB4	1090	intergenic	0.922	NA	5	14	1	1	1
rs72793965	5	111902897	T	G	0.2386	0.0256154	0.083763	rs114470084	3	RP11-159K7.1	19694	intergenic	0.919	6	5	15	0	1	1
rs2869030	15	78711803	G	T	0.2376	0.324372	0.313266	rs4362358	4	IREB2	17969	intergenic	0.919	3a	5	15	0	1	1
rs10043303	5	111858541	G	A	0.1829	0.0462352	0.100619	rs114470084	3	RP11-159K7.1	24128	intergenic	0.916	5	2	15	0	1	1
rs10043305	5	111858577	G	C	0.1829	0.045706	0.100619	rs114470084	3	RP11-159K7.1	24092	intergenic	0.915	5	2	15	0	1	1
rs11853608	15	79030693	A	C	0.4105	0.72506	0.130802	rs4362358	4	RP11-160C18.2	2855	intergenic	0.914	4	1	15	0	1	1
rs78908381	5	111175810	G	A	0.0338	0.53375	0.48251	rs114470084	3	NREP	0	intronic	0.909	6	5	15	1	1	1
rs255699	5	111841518	A	G	0.1829	0.0780586	0.100619	rs114470084	3	RP11-159K7.1	41151	intergenic	0.908	7	9	15	0	1	1
15:79026496:C:T	15	79026496	C	T	0.4105	NA	0.130802	rs4362358	4	RP11-160C18.2	0	ncRNA_intronic	0.908	NA	7	15	1	1	1
rs236041	5	111781180	C	A	0.07654	0.23301	0.273977	rs114470084	3	HMGB3P16	7219	intergenic	0.907	7	7	15	0	1	1
rs1677320	5	111359644	T	A	0.05765	0.361027	0.308435	rs114470084	3	NREP-AS1	6637	intergenic	0.906	3a	7	15	0	1	1
rs199858519	1	77970128	T	A	0.1034	NA	0.174625	rs35535570	1	AK5	0	intronic	0.905	6	5	15	1	0	1
rs200241320	5	111869624	TAAAAA	T	0.2227	NA	0.071184	rs114470084	3	RP11-159K7.1	13045	intergenic	0.905	NA	5	15	0	0	1
rs6594574	5	111524530	T	C	0.2962	0.0118238	0.0538207	rs114470084	3	EPB41L4A	0	intronic	0.901	7	5	15	1	1	1
rs567551339	1	77833631	T	TTA	0.2863	NA	0.0913561	rs35535570	1	AK5	0	intronic	0.9	NA	5	15	1	0	1
rs113931022	15	78901113	C	T	0.3698	0.616019	0.20775	rs4362358	4	CHRNA3	0	intronic	0.897	7	5	15	1	1	1
rs1721155	1	77700723	T	G	0.2187	0.0162128	0.0691675	rs35535570	1	PIGK	15607	intergenic	0.892	6	9	15	0	1	1
rs2225663	1	79055729	G	T	0.2207	0.0816677	0.0617583	rs35535570	1	IFI44L	29877	intergenic	0.889	6	5	15	0	1	1
rs35921160	15	78997740	C	CT	0.3171	NA	0.0607121	rs4362358	4	CHRNB4:RP11-160C18.2	0:0	ncRNA_intronic	0.884	NA	5	14	1	1	1
rs12748599	1	77834913	C	A	0.2843	0.022192	0.0828199	rs35535570	1	AK5	0	intronic	0.882	5	5	15	1	1	1
rs12727021	1	159702487	G	A	0.326	NA	1	rs3116651	2	CRP	18107	intergenic	0.882	7	5	15	0	1	1
rs185344	5	111425077	A	G	0.05765	0.325003	0.308435	rs114470084	3	EPB41L4A	53060	intergenic	0.879	NA	5	15	0	1	1
rs1975015	5	111500427	G	T	0.3489	0.00852433	0.0502657	rs114470084	3	EPB41L4A	0	UTR3	0.878	4	4	4	1	1	1
rs12914994	15	78773908	C	T	0.2237	0.034436	0.223176	rs4362358	4	IREB2:RP11-650L12.1	0:0	ncRNA_intronic	0.874	7	4	5	1	1	1
rs2568499	15	78722359	T	C	0.2147	0.877391	0.42679	rs4362358	4	IREB2	7413	intergenic	0.873	5	5	15	1	1	1
rs115207586	5	111286416	C	G	0.0338	NA	0.48251	rs114470084	3	NREP:NREP-AS1	0:0	ncRNA_intronic	0.87	5	5	15	1	1	1
rs371302382	1	77997674	TCCGGCCGG	T	0.4215	NA	0.0536224	rs35535570	1	AK5	0	intronic	0.869	NA	1	15	1	1	1
rs72789912	5	111863497	C	G	0.172	0.0525957	0.107697	rs114470084	3	RP11-159K7.1	19172	intergenic	0.869	7	5	15	0	1	1
rs71148563	15	79075787	AT	A	0.4284	NA	0.0837714	rs4362358	4	ADAMTS7	0	intronic	0.866	NA	5	15	1	1	0
rs2794520	1	159678816	C	T	0.3111	0.661648	0.203814	rs3116651	2	CRP	3262	intergenic	0.864	7	5	15	1	1	1
rs529387040	1	77976077	A	T	0.171	NA	0.182875	rs35535570	1	AK5	0	intronic	0.863	NA	5	15	1	0	1
rs4285692	1	159714149	T	C	0.4841	0.0358793	0.448858	rs3116651	2	RP11-419N10.5	14810	intergenic	0.863	7	7	15	0	1	1
rs141502139	15	78747916	A	AAAAAAG	0.3986	NA	0.992167	rs4362358	4	IREB2	0	intronic	0.863	NA	2	7	1	1	1
rs7553007	1	159698549	G	A	0.3091	NA	0.205774	rs3116651	2	CRP	14169	intergenic	0.862	5	5	15	0	1	1
rs564585	15	78886227	A	G	0.2833	NA	0.18979	rs4362358	4	CHRNA5:CHRNA3	0:0	UTR3	0.859	NA	4	15	1	1	1
rs341332	5	111826796	G	A	0.2823	0.0207791	0.0553221	rs114470084	3	HMGB3P16	38109	intergenic	0.854	6	9	15	0	1	0
rs12593950	15	78920935	G	C	0.2366	NA	0.254972	rs4362358	4	CHRNB4	0	intronic	0.853	5	4	14	1	1	1
rs255708	5	111837901	T	C	0.2575	0.0110071	0.055169	rs114470084	3	RP11-159K7.1	44768	intergenic	0.845	7	14	15	0	1	0
rs114250706	5	112254183	C	T	0.02187	0.01573	0.226429	rs114470084	3	REEP5	0	intronic	0.844	7	2	6	1	1	1
rs35502077	5	111413372	T	TG	0.05765	NA	0.193093	rs114470084	3	NREP-AS1	60365	NA	0.843	NA	2	15	0	1	1
rs35035079	1	159705915	T	C	0.3062	NA	0.200899	rs3116651	2	CRP	21535	intergenic	0.842	6	14	15	0	0	1
rs4782476	16	89153198	A	T	0.4304	0.0144608	0.0946796	rs2287357	5	ACSF3	1584	intergenic	0.841	5	5	14	1	1	1
rs2689684	1	77761376	G	T	0.2028	0.0255267	0.0975656	rs35535570	1	AK5	0	intronic	0.835	7	4	15	1	1	1
rs112043543	16	89343038	G	A	0.03181	0.0702857	0.0869002	rs2287357	5	ANKRD11	0	intronic	0.833	5	3	4	1	1	1
rs2568488	15	78736593	T	A	0.2147	0.895296	0.42679	rs4362358	4	IREB2	0	intronic	0.832	5	3	4	1	1	1
rs34491966	1	159705917	A	G	0.3062	NA	0.200899	rs3116651	2	CRP	21537	intergenic	0.83	6	14	15	0	0	1
rs200732949	5	111429574	T	TAAG	0.05765	NA	0.308435	rs114470084	3	EPB41L4A	48563	intergenic	0.829	NA	5	15	0	1	1
rs4420500	15	78962964	C	T	0.4264	NA	0.12376	rs4362358	4	CHRNB4:RP11-160C18.2	0:0	ncRNA_intronic	0.829	NA	5	15	1	1	1
rs11331126	15	78850501	AT	A	0.3748	NA	0.215414	rs4362358	4	CHRNA5	7360	intergenic	0.828	NA	5	15	1	1	1
rs2869032	15	78714561	C	T	0.2097	0.779535	0.407301	rs4362358	4	IREB2	15211	intergenic	0.826	7	5	15	0	1	1
rs71078504	1	79006520	C	CCTTTT	0.2495	NA	0.0599689	rs35535570	1	PTGFR	1085	intergenic	0.824	NA	5	15	1	1	1
rs376499689	15	78849002	T	C	0.06163	0.512075	0.0783315	rs4362358	4	PSMA4	7397	intergenic	0.824	7	5	15	1	1	1
rs4428887	1	159703462	A	G	0.3171	0.565244	0.215521	rs3116651	2	CRP	19082	intergenic	0.822	6	5	15	0	1	1
rs256042	5	111416756	G	A	0.05765	0.340298	0.308435	rs114470084	3	EPB41L4A	61381	intergenic	0.821	NA	14	15	0	1	1
rs4425982	1	159703225	G	A	0.2853	NA	0.183751	rs3116651	2	CRP	18845	intergenic	0.818	6	5	15	0	0	1
rs166266	5	111421181	C	T	0.05765	0.334904	0.308435	rs114470084	3	EPB41L4A	56956	intergenic	0.816	6	14	15	0	1	1
rs34422348	15	79020472	A	G	0.336	0.179978	0.0592485	rs4362358	4	RP11-160C18.2	0	ncRNA_intronic	0.816	5	7	15	1	1	1
rs35758693	5	111413371	T	TG	0.05765	NA	0.308435	rs114470084	3	NREP-AS1	60364	intergenic	0.813	NA	2	15	0	0	1
rs27536	5	111442711	A	G	0.2266	0.0536225	0.0704183	rs114470084	3	EPB41L4A	35426	intergenic	0.811	3a	5	15	0	0	1
5:111834600:C:CT	5	111834600	C	CT	0.175	NA	0.105691	rs114470084	3	HMGB3P16	45913	intergenic	0.809	NA	13	15	0	1	0
rs150409845	5	111220412	C	G	0.05169	NA	0.303379	rs114470084	3	NREP	0	intronic	0.808	6	15	15	1	0	1
rs17487223	15	78923987	C	T	0.3877	0.746136	0.201369	rs4362358	4	CHRNB4	0	intronic	0.805	5	4	14	1	1	1
rs984107	1	79056787	C	A	0.05368	0.0399891	0.0973902	rs35535570	1	IFI44L	28819	intergenic	0.803	7	5	15	0	1	1
rs4949783	1	77707037	A	G	0.2048	0.018176	0.0828684	rs35535570	1	PIGK	21921	intergenic	0.801	7	5	15	0	1	1
rs12657885	5	111622713	C	T	0.167	0.00679403	0.11431	rs114470084	3	EPB41L4A	0	intronic	0.801	7	5	15	1	1	1
rs11631955	15	79085915	A	G	0.4215	0.515986	0.0804278	rs4362358	4	ADAMTS7	0	intronic	0.797	7	4	15	1	1	0
rs256037	5	111424452	C	A	0.05765	NA	0.308435	rs114470084	3	EPB41L4A	53685	intergenic	0.794	NA	5	15	0	0	1
rs62068511	16	89275489	G	A	0.3767	0.22505	0.220527	rs2287357	5	RP11-46C24.7	6148	intergenic	0.793	5	5	14	1	1	1
rs117348982	16	89411233	G	A	0.01093	NA	0.0542563	rs2287357	5	ANKRD11	0	intronic	0.792	4	2	7	1	0	1
rs60702037	1	159660713	GA	G	0.3648	NA	0.270084	rs3116651	2	CRPP1	14059	intergenic	0.791	NA	14	15	0	0	1
rs12094782	1	159711243	G	C	0.4841	NA	0.448858	rs3116651	2	RP11-419N10.5	17716	intergenic	0.79	7	5	15	0	1	1
rs151070548	16	89142225	TC	T	0.04871	NA	0.1327	rs2287357	5	ACSF3	12557	intergenic	0.79	NA	5	9	0	0	1
rs4958032	5	111624547	T	C	0.1799	0.00654581	0.0985309	rs114470084	3	EPB41L4A	0	intronic	0.788	6	5	15	1	1	1
rs12087465	1	159625299	C	A	0.1103	0.0141296	0.0515224	rs3116651	2	CRPP1	49473	intergenic	0.785	7	7	15	0	1	1
rs6872947	5	111502706	T	C	0.3429	0.0162816	0.0520833	rs114470084	3	EPB41L4A	0	intronic	0.785	7	4	4	1	1	1
rs1966801	1	159654902	G	A	0.2296	NA	0.11539	rs3116651	2	CRPP1	19870	intergenic	0.784	NA	9	15	0	0	1
rs551253	1	78990921	G	C	0.2475	0.133077	0.0653842	rs35535570	1	PTGFR	0	intronic	0.783	7	5	15	1	1	1
rs56136424	15	79023805	C	CAAAGT	0.4105	NA	0.131884	rs4362358	4	RP11-160C18.2	0	ncRNA_intronic	0.782	NA	5	15	1	1	1
rs151164283	16	89272107	G	A	0.1839	0.757173	0.599566	rs2287357	5	SLC22A31	4034	intergenic	0.782	7	5	14	1	1	1
rs542780387	5	111325687	T	C	0.05666	NA	0.313884	rs114470084	3	NREP:NREP-AS1	0:0	ncRNA_intronic	0.78	NA	15	15	1	1	1
rs11630228	15	78736325	G	A	0.2227	0.0220949	0.228639	rs4362358	4	IREB2	0	intronic	0.78	7	4	4	1	1	1
rs2592895	1	159611839	C	T	0.1551	0.011575	0.0585848	rs3116651	2	OR10J6P	42821	intergenic	0.779	5	9	15	0	1	1
rs34578405	1	77966560	GT	G	0.3439	NA	0.0519943	rs35535570	1	AK5	0	intronic	0.776	NA	5	15	1	0	1
rs1167215	1	77786253	G	A	0.2107	0.080492	0.0918538	rs35535570	1	AK5	0	intronic	0.774	NA	5	15	1	1	1
rs12760041	1	159714035	C	T	0.3539	0.743654	0.888975	rs3116651	2	RP11-419N10.5	14924	intergenic	0.769	7	7	15	0	1	1
rs199634337	1	159596453	TAAA	T	0.09642	NA	0.080061	rs3116651	2	OR10J6P	27435	intergenic	0.768	NA	9	15	0	0	1
rs4461039	15	78817447	A	T	0.2376	0.674669	0.338143	rs4362358	4	HYKK	0	intronic	0.767	6	5	15	1	1	1
rs1809419	15	79053814	G	A	0.4155	0.684472	0.10914	rs4362358	4	ADAMTS7	0	intronic	0.767	NA	2	7	1	1	0
rs2602943	1	77751950	C	T	0.1988	0.0540018	0.101062	rs35535570	1	AK5	0	intronic	0.762	NA	5	14	1	1	1
rs57522961	15	78752154	CCT	C	0.1799	NA	0.348498	rs4362358	4	IREB2	0	intronic	0.755	NA	4	5	1	1	1
rs11241172	5	111893246	G	A	0.2157	0.0264338	0.098668	rs114470084	3	RP11-159K7.1	10043	intergenic	0.752	6	5	15	0	1	1
rs667282	15	78863472	T	C	0.2445	0.610362	0.276546	rs4362358	4	CHRNA5	0	intronic	0.749	5	5	15	1	1	1
rs2799560	1	77770967	G	A	0.2038	0.0539934	0.0955119	rs35535570	1	AK5	0	intronic	0.748	7	5	15	1	1	1
rs55958997	15	78915872	C	A	0.3966	0.728784	0.229067	rs4362358	4	CHRNB4	588	downstream	0.746	5	5	14	1	1	1
rs148186019	1	159612863	A	AAGGC	0.4314	NA	0.110508	rs3116651	2	OR10J6P	43845	intergenic	0.745	NA	9	15	0	0	1
rs2568493	15	78740233	G	A	0.2147	0.859385	0.42679	rs4362358	4	IREB2	0	intronic	0.745	6	4	5	1	1	1
rs4287174	1	159703442	T	A	0.3091	NA	0.205774	rs3116651	2	CRP	19062	intergenic	0.742	6	5	15	0	1	1
rs35333803	5	111562678	GA	G	0.4175	NA	0.061253	rs114470084	3	EPB41L4A	0	intronic	0.739	NA	5	15	1	0	1
15:78751667:G:GTTTTTTGTTTGTTTGT	15	78751667	G	GTTTTTTGTTTGTTTGT	0.3698	NA	0.377694	rs4362358	4	IREB2	0	intronic	0.737	NA	4	5	1	1	1
rs555676178	15	78760884	C	CT	0.1869	NA	0.340683	rs4362358	4	IREB2	0	intronic	0.737	NA	4	4	1	1	1
rs12910627	15	78994933	G	C	0.4095	0.708812	0.1274	rs4362358	4	CHRNB4:RP11-160C18.2	0:0	ncRNA_intronic	0.736	7	5	15	1	1	1
rs114332123	5	111879880	G	T	0.2008	0.0687252	0.10023	rs114470084	3	RP11-159K7.1	2789	intergenic	0.733	6	5	15	0	1	1
rs11072790	15	78992025	C	T	0.4105	0.794886	0.128977	rs4362358	4	CHRNB4:RP11-160C18.2	0:0	ncRNA_intronic	0.733	6	5	15	1	1	1
rs810723	5	111369582	C	A	0.05765	0.348563	0.308435	rs114470084	3	NREP-AS1	16575	intergenic	0.732	NA	15	15	0	1	1
rs561295984	16	89249590	C	CA	0.2008	NA	0.518051	rs2287357	5	CDH15	0	intronic	0.732	NA	4	14	1	1	1
rs72819372	16	89263402	C	T	0.1223	0.729298	0.940264	rs2287357	5	SLC22A31	0	intronic	0.73	5	1	14	1	1	1
rs114020893	1	78353605	T	C	0.1561	NA	0.186241	rs35535570	1	NEXN-AS1	0	ncRNA_exonic	0.728	6	1	5	1	1	0
rs154094	5	111410505	A	C	0.05765	0.370621	0.308435	rs114470084	3	NREP-AS1	57498	intergenic	0.724	NA	14	15	0	1	1
rs12731886	1	77981701	A	G	0.2117	0.38773	0.128571	rs35535570	1	AK5	0	intronic	0.722	7	5	15	1	1	1
rs78785627	1	78270841	G	A	0.01193	NA	0.184046	rs35535570	1	FAM73A	0	intronic	0.721	7	4	5	1	1	1
rs10045343	5	111246727	G	T	0.1044	0.140318	0.169725	rs114470084	3	NREP	0	intronic	0.718	7	7	15	1	0	1
rs4887084	15	79025593	T	C	0.4125	NA	0.132148	rs4362358	4	RP11-160C18.2	0	ncRNA_intronic	0.718	5	13	15	1	1	1
rs10643956	5	111184130	G	GAA	0.05169	NA	0.303379	rs114470084	3	NREP	0	intronic	0.713	NA	5	15	1	0	1
rs114891672	5	111165922	T	G	0.0328	0.559462	0.43744	rs114470084	3	NREP	0	intronic	0.708	5	2	15	1	1	1
rs256036	5	111424854	A	G	0.05765	0.32847	0.308435	rs114470084	3	EPB41L4A	53283	intergenic	0.703	NA	5	15	0	1	1
rs11958362	5	111859132	C	A	0.173	0.0929784	0.107022	rs114470084	3	RP11-159K7.1	23537	intergenic	0.703	7	2	15	0	1	1
rs951985	15	78720923	T	G	0.3688	NA	0.36965	rs4362358	4	IREB2	8849	intergenic	0.703	6	5	14	1	1	1
rs11162292	1	77696489	G	T	0.2187	0.0180638	0.0683622	rs35535570	1	PIGK	11373	intergenic	0.701	7	5	15	0	1	1
rs3813565	15	79019610	G	T	0.4066	NA	0.138065	rs4362358	4	CHRNB4:RP11-160C18.2	0:0	ncRNA_intronic	0.701	4	2	15	1	1	1
rs3898442	1	77703151	A	C	0.2187	NA	0.0691675	rs35535570	1	PIGK	18035	intergenic	0.699	NA	9	15	0	1	1
rs557223982	5	111803956	CT	C	0.1431	NA	0.0899234	rs114470084	3	HMGB3P16	15269	intergenic	0.698	NA	9	15	0	0	0
rs442361	5	110821786	C	T	0.1183	0.0149119	0.0546837	rs114470084	3	CAMK4	0	UTR3	0.697	2a	4	15	1	1	1
rs190039686	5	111314853	G	A	0.05666	0.301809	0.313884	rs114470084	3	NREP:NREP-AS1	0:0	ncRNA_intronic	0.696	7	5	15	1	1	1
rs116453825	5	112498505	C	G	0.02087	0.0178682	0.189134	rs114470084	3	MCC	0	intronic	0.696	4	2	15	1	1	1
rs11637656	15	78751961	C	T	0.3996	0.934622	0.996092	rs4362358	4	IREB2	0	intronic	0.692	5	4	5	1	1	1
rs78293787	5	111162069	G	C	0.0328	NA	0.43744	rs114470084	3	NREP	0	intronic	0.691	5	9	15	1	1	1
rs13358904	5	111602713	A	G	0.2465	0.0156897	0.0886195	rs114470084	3	EPB41L4A	0	intronic	0.689	6	5	15	1	1	1
rs61226407	15	79073454	G	C	0.4095	0.602729	0.0831351	rs4362358	4	ADAMTS7	0	intronic	0.689	5	4	15	1	1	0
rs67354245	1	77552509	T	C	0.01392	0.0216154	0.0580321	rs35535570	1	PIGK	2165	intergenic	0.686	5	4	15	1	0	1
rs5019045	15	78796266	T	G	0.1779	NA	0.354581	rs4362358	4	IREB2	2467	intergenic	0.686	6	5	5	1	1	1
rs75975842	5	111216306	C	A	0.0338	0.606041	0.48251	rs114470084	3	NREP	0	intronic	0.685	6	8	15	1	1	1
rs11072791	15	78997076	C	A	0.4115	0.731887	0.13056	rs4362358	4	CHRNB4:RP11-160C18.2	0:0	ncRNA_intronic	0.685	6	5	14	1	1	1
rs72786291	5	111306107	A	G	0.05666	0.318802	0.313884	rs114470084	3	NREP:NREP-AS1	0:0	ncRNA_intronic	0.684	6	5	15	1	1	1
rs140454358	5	111851478	C	CAT	0.2266	NA	0.0720498	rs114470084	3	RP11-159K7.1	31191	intergenic	0.684	NA	14	15	0	1	1
rs1265676	1	79034315	C	T	0.2306	0.0831925	0.0552419	rs35535570	1	PTGFR	28880	intergenic	0.683	6	14	15	0	1	1
rs2247536	1	77919438	G	C	0.2644	0.188407	0.091128	rs35535570	1	AK5	0	intronic	0.682	5	5	15	1	1	1
rs12594711	15	78793921	C	T	0.3996	0.90277	0.996092	rs4362358	4	IREB2	122	downstream	0.682	6	4	5	1	1	1
rs113329107	15	79120364	C	A	0.1123	NA	0.0601437	rs4362358	4	MORF4L1	0	intronic	0.681	7	5	15	1	1	0
rs12726900	1	159732523	G	A	0.3777	0.230174	0.787512	rs3116651	2	RP11-419N10.5	3143	intergenic	0.671	6	5	15	0	0	1
rs7161774	15	79069734	G	T	0.4036	0.708227	0.0918028	rs4362358	4	ADAMTS7	0	intronic	0.665	5	4	15	1	1	1
rs12734169	1	159703830	C	T	0.2913	0.0676356	0.188592	rs3116651	2	CRP	19450	intergenic	0.656	6	5	15	0	0	1
rs2009746	15	78754102	A	G	0.3787	0.86025	0.391398	rs4362358	4	IREB2	0	intronic	0.656	NA	2	5	1	1	1
rs11638830	15	78948319	G	C	0.4066	0.78741	0.127388	rs4362358	4	CHRNB4	0	intronic	0.656	5	5	15	1	1	1
rs1341665	1	159691559	G	A	0.3161	0.565326	0.21669	rs3116651	2	CRP	7179	intergenic	0.652	7	9	9	1	1	1
rs1677316	5	111135151	T	C	0.1302	0.0214778	0.116598	rs114470084	3	NREP	0	intronic	0.651	5	14	15	1	0	1
rs77812153	5	111860334	CT	C	0.2177	NA	0.0755875	rs114470084	3	RP11-159K7.1	22335	intergenic	0.647	NA	2	15	0	1	1
rs3116653	1	159696910	G	C	0.327	0.8919	0.995549	rs3116651	2	CRP	12530	intergenic	0.646	6	5	15	0	1	1
rs368805256	15	78245168	T	TCA	0.1968	NA	0.0642936	rs4362358	4	RP11-114H24.3	1248	intergenic	0.645	NA	5	15	0	0	1
rs76038412	15	79150671	A	G	0.1213	0.0506921	0.0727017	rs4362358	4	MORF4L1	0	intronic	0.644	4	5	15	1	1	0
rs2088518	1	77951330	A	T	0.167	0.309199	0.189136	rs35535570	1	AK5	0	intronic	0.643	6	5	15	1	1	1
rs569745664	16	89224478	T	A	0.01093	NA	0.0706415	rs2287357	5	LINC00304	1075	intergenic	0.642	NA	5	15	1	0	1
rs154085	5	111404010	T	G	0.05765	0.215778	0.308435	rs114470084	3	NREP-AS1	51003	intergenic	0.64	7	14	15	0	1	1
rs150550343	1	159704156	A	G	0.2982	NA	0.199943	rs3116651	2	CRP	19776	intergenic	0.639	7	5	15	0	0	1
rs4886579	15	78969256	C	T	0.4036	0.781005	0.124511	rs4362358	4	CHRNB4:RP11-160C18.2	0:0	ncRNA_intronic	0.639	4	2	15	1	1	1
rs28620667	5	111595745	C	A	0.2406	0.0143667	0.0938398	rs114470084	3	EPB41L4A	0	intronic	0.637	6	4	15	1	1	1
rs958025	15	78759348	C	T	0.2147	0.731324	0.42679	rs4362358	4	IREB2	0	intronic	0.633	NA	4	4	1	1	1
rs4949660	1	78025459	T	C	0.3489	0.122635	0.103698	rs35535570	1	AK5	0	UTR3	0.63	6	4	5	1	1	1
rs35470237	16	89152068	C	T	0.4274	0.0135686	0.0955377	rs2287357	5	ACSF3	2714	intergenic	0.629	5	5	14	1	1	1
rs12124910	1	159732432	C	T	0.172	NA	0.109067	rs3116651	2	RP11-419N10.5	3052	intergenic	0.626	6	5	15	0	0	1
rs72738736	15	78765122	G	T	0.3777	0.858955	0.391573	rs4362358	4	IREB2	0	intronic	0.621	6	4	4	1	1	1
rs570969553	1	159680561	C	CA	0.3171	NA	0.853966	rs3116651	2	CRP	1517	intergenic	0.614	NA	5	15	1	0	1
rs255696	5	111842545	G	A	0.1829	NA	0.100619	rs114470084	3	RP11-159K7.1	40124	intergenic	0.614	NA	9	15	0	1	1
rs72815555	16	89055228	G	A	0.05666	0.0154774	0.125617	rs2287357	5	CTD-2555A7.1	0	ncRNA_intronic	0.611	2b	5	14	0	1	1
rs369978537	5	111047617	CGTT	C	0.06362	NA	0.209878	rs114470084	3	STARD4-AS1:NREP	0:0	ncRNA_intronic	0.61	NA	5	15	1	1	1
rs7711158	5	111516285	G	A	0.3072	0.0167884	0.0501348	rs114470084	3	EPB41L4A	0	intronic	0.61	6	4	15	1	1	1
rs113134286	15	79012888	C	T	0.4105	NA	0.131884	rs4362358	4	CHRNB4:RP11-160C18.2	0:0	ncRNA_intronic	0.61	6	1	15	1	1	1
rs34550457	15	79012476	G	A	0.336	0.21273	0.0592485	rs4362358	4	CHRNB4:RP11-160C18.2	0:0	ncRNA_intronic	0.607	3a	1	15	1	1	1
rs73789544	5	111176036	G	A	0.03976	0.214126	0.404887	rs114470084	3	NREP	0	intronic	0.604	5	5	15	1	1	1
rs171738	5	111424896	T	C	0.05765	0.325632	0.308435	rs114470084	3	EPB41L4A	53241	intergenic	0.603	NA	5	15	0	1	1
rs55739451	15	79085694	CT	C	0.4523	NA	0.0569048	rs4362358	4	ADAMTS7	0	intronic	0.601	NA	4	5	1	1	0
rs11588887	1	159717162	G	A	0.1392	NA	0.0723231	rs3116651	2	RP11-419N10.5	11797	intergenic	0.6	7	5	15	0	0	1
rs28534575	15	78923845	T	G	0.2356	0.703916	0.249466	rs4362358	4	CHRNB4	0	intronic	0.599	4	4	14	1	1	1
rs1966565	5	111551359	G	C	0.3052	0.0112139	0.0528998	rs114470084	3	EPB41L4A	0	intronic	0.598	6	5	15	1	1	1
rs4887059	15	78782095	C	T	0.3996	0.938535	0.996092	rs4362358	4	IREB2	0	intronic	0.596	6	4	4	1	1	1
rs2592903	1	159620350	G	A	0.1501	NA	0.0560053	rs3116651	2	OR10J6P	51332	intergenic	0.595	6	9	15	0	1	1
rs8042494	15	78908010	C	T	0.2406	0.6523	0.272798	rs4362358	4	CHRNA3	0	intronic	0.593	6	4	15	1	1	1
rs199619048	15	79017624	G	C	0.334	NA	0.0547282	rs4362358	4	CHRNB4:RP11-160C18.2	0:0	ncRNA_intronic	0.593	7	14	15	1	1	1
rs147617939	5	111296848	A	AT	0.05666	NA	0.313884	rs114470084	3	NREP:NREP-AS1	0:0	ncRNA_intronic	0.588	NA	7	15	1	1	1
rs562348884	5	111701994	G	GA	0.2247	NA	0.0652998	rs114470084	3	EPB41L4A	0	intronic	0.588	NA	5	15	1	0	1
rs28703859	5	111904345	T	C	0.2048	0.0743749	0.108003	rs114470084	3	RP11-159K7.1	21142	intergenic	0.587	7	5	15	0	1	1
rs547290720	15	78961286	A	AT	0.4871	NA	0.169173	rs4362358	4	CHRNB4:RP11-160C18.2	0:0	ncRNA_intronic	0.587	NA	5	15	1	1	1
rs4958002	5	111514758	G	T	0.2873	0.0165224	0.0573727	rs114470084	3	EPB41L4A	0	intronic	0.582	7	5	15	1	1	1
rs67775542	15	79027561	A	G	0.335	0.196703	0.0608066	rs4362358	4	RP11-160C18.2	0	ncRNA_intronic	0.582	7	7	15	1	1	1
rs202228383	5	111354398	C	CA	0.02187	NA	0.764777	rs114470084	3	NREP-AS1	1391	intergenic	0.579	NA	7	15	0	1	1
rs4243084	15	78911672	G	C	0.3748	0.68122	0.198809	rs4362358	4	CHRNA3	0	intronic	0.576	5	1	13	1	1	1
rs7188277	16	89263454	T	C	0.1759	0.850538	0.619742	rs2287357	5	SLC22A31	0	intronic	0.575	5	1	14	1	1	1
rs4957636	5	111527297	T	C	0.2833	0.0114519	0.0599846	rs114470084	3	EPB41L4A	0	intronic	0.572	7	5	15	1	1	1
rs149396743	5	111314866	C	T	0.05666	0.295093	0.313884	rs114470084	3	NREP:NREP-AS1	0:0	ncRNA_intronic	0.569	6	5	15	1	1	1
rs72793998	5	111914341	A	T	0.1491	0.16814	0.132941	rs114470084	3	RP11-159K7.1	31138	intergenic	0.569	6	5	15	0	1	1
rs17380544	1	77958712	G	A	0.2982	0.114925	0.067083	rs35535570	1	AK5	0	intronic	0.568	5	4	15	1	1	1
rs12741825	1	159670145	C	T	0.325	0.884895	0.96048	rs3116651	2	CRPP1	4627	intergenic	0.559	4	5	15	0	1	1
rs4887077	15	78978364	C	T	0.4036	0.820306	0.126331	rs4362358	4	CHRNB4:RP11-160C18.2	0:0	ncRNA_intronic	0.559	5	5	15	1	1	1
rs2602934	1	77822740	C	G	0.2237	0.0417049	0.0803302	rs35535570	1	AK5	0	intronic	0.558	7	5	15	1	1	1
rs10056032	5	111875505	C	A	0.2008	0.0766708	0.10023	rs114470084	3	RP11-159K7.1	7164	intergenic	0.557	7	5	15	0	1	1
rs4887098	15	79057950	G	C	0.4185	NA	0.114583	rs4362358	4	ADAMTS7	0	intronic	0.555	5	4	15	1	1	0
rs4887099	15	79059547	G	C	0.4254	NA	0.112929	rs4362358	4	ADAMTS7	0	intronic	0.555	5	4	15	1	1	0
rs11241140	5	111190020	C	T	0.1252	NA	0.134174	rs114470084	3	NREP	0	intronic	0.551	5	2	15	1	0	1
rs77235292	15	78775381	C	G	0.1809	0.0396982	0.355177	rs4362358	4	IREB2	0	intronic	0.551	6	4	5	1	1	1
rs12044354	1	77918347	A	G	0.2654	0.186303	0.0904921	rs35535570	1	AK5	0	intronic	0.549	6	5	15	1	1	1
rs62010556	15	79012311	G	A	0.336	0.214232	0.0592485	rs4362358	4	CHRNB4:RP11-160C18.2	0:0	ncRNA_intronic	0.546	2b	1	15	1	1	1
rs11162504	1	78991197	A	G	0.2465	0.145827	0.0659443	rs35535570	1	PTGFR	0	intronic	0.545	7	5	15	1	1	1
rs152291	5	111427295	C	T	0.05666	0.333321	0.313884	rs114470084	3	EPB41L4A	50842	intergenic	0.545	NA	5	15	0	1	1
rs6687876	1	77928460	A	G	0.3231	0.0800819	0.0638458	rs35535570	1	AK5	0	intronic	0.543	7	5	15	1	1	1
rs7180002	15	78873993	A	T	0.3658	0.768455	0.218361	rs4362358	4	CHRNA5	0	intronic	0.541	5	5	15	1	1	1
rs56019374	5	111860003	G	A	0.173	0.0690146	0.107022	rs114470084	3	RP11-159K7.1	22666	intergenic	0.539	5	1	15	0	1	1
rs55954860	5	111329822	G	T	0.05666	0.387883	0.313884	rs114470084	3	NREP:NREP-AS1	0:0	ncRNA_intronic	0.535	7	5	15	1	1	1
rs188396141	5	111222628	A	C	0.0338	NA	0.48251	rs114470084	3	NREP	0	intronic	0.534	7	9	15	1	1	1
rs256040	5	111417458	C	G	0.05765	NA	0.308435	rs114470084	3	EPB41L4A	60679	intergenic	0.534	6	14	15	0	0	1
rs56866896	16	89223425	T	C	0.2962	0.0569519	0.0501902	rs2287357	5	ACSF3	1170	intergenic	0.534	3a	5	15	1	1	1
rs10043247	5	111858421	C	G	0.1829	0.0468712	0.100619	rs114470084	3	RP11-159K7.1	24248	intergenic	0.531	5	2	15	0	1	1
rs12037186	1	159706230	A	G	0.3091	NA	0.205774	rs3116651	2	CRP	21850	intergenic	0.528	7	14	15	0	1	1
rs16969894	15	78776456	C	T	0.2187	0.798109	0.431788	rs4362358	4	IREB2	0	intronic	0.525	6	4	4	1	1	1
rs10044049	5	111880427	T	C	0.2008	0.0567663	0.10023	rs114470084	3	RP11-159K7.1	2242	intergenic	0.523	7	14	15	0	1	1
rs4958025	5	111583461	C	T	0.3698	0.0118672	0.0530489	rs114470084	3	EPB41L4A:RP11-526F3.1	0:0	ncRNA_intronic	0.521	7	5	15	1	1	1
rs11076760	16	89152827	A	G	0.4304	0.0142585	0.0946796	rs2287357	5	ACSF3	1955	intergenic	0.521	4	5	14	1	1	1
rs72788215	5	111334798	C	T	0.1252	0.0856306	0.167455	rs114470084	3	NREP-AS1	0	ncRNA_intronic	0.52	3a	7	15	1	1	1
rs12595995	16	89272058	G	T	0.3698	0.399863	0.233324	rs2287357	5	SLC22A31	3985	intergenic	0.516	7	5	14	1	1	1
rs71581744	15	78888234	A	ACCCC	0.2425	NA	0.274657	rs4362358	4	CHRNA3	0	UTR3	0.512	NA	4	15	1	1	1
rs61299530	15	78760287	G	A	0.1799	0.037022	0.348498	rs4362358	4	IREB2	0	intronic	0.51	7	4	4	1	1	1
rs7530494	1	79035620	C	T	0.05368	0.039221	0.0973902	rs35535570	1	PTGFR	30185	intergenic	0.508	7	14	15	0	1	1
rs6594565	5	111470683	A	G	0.2714	0.018047	0.071845	rs114470084	3	EPB41L4A	7454	intergenic	0.507	6	14	15	1	1	1
rs12402013	1	78364445	C	T	0.2903	NA	0.0797442	rs35535570	1	NEXN	0	intronic	0.505	7	5	15	1	1	1
rs150088946	15	79038588	T	C	0.3857	NA	0.104993	rs4362358	4	RP11-160C18.4	5860	intergenic	0.503	5	5	15	0	1	1
rs573097463	5	111825903	C	CT	0.2744	NA	0.0616617	rs114470084	3	HMGB3P16	37216	intergenic	0.499	NA	9	15	0	1	0
rs543987017	15	78809453	TTC	T	0.333	NA	0.291904	rs4362358	4	HYKK	0	intronic	0.499	NA	4	15	1	1	1
rs59537089	5	111549191	A	G	0.2992	0.0131737	0.0536691	rs114470084	3	EPB41L4A	0	intronic	0.498	7	5	15	1	1	1
rs12737566	1	159590098	A	T	0.1083	0.0104524	0.0737057	rs3116651	2	OR10J6P	21080	intergenic	0.497	7	9	15	0	1	1
rs12914385	15	78898723	C	T	0.4046	0.707201	0.25694	rs4362358	4	CHRNA3	0	intronic	0.496	7	4	15	1	1	1
rs28800847	1	159731465	G	A	0.2356	NA	0.141062	rs3116651	2	RP11-419N10.5	2085	intergenic	0.49	7	5	15	0	0	1
rs114378045	5	111333204	G	C	0.01889	0.853858	0.891055	rs114470084	3	NREP-AS1	0	ncRNA_intronic	0.49	4	2	15	1	1	1
rs12755606	1	159670336	C	G	0.325	0.89104	0.96048	rs3116651	2	CRPP1	4436	intergenic	0.489	3a	5	15	0	1	1
rs2416291	5	111874088	G	A	0.2008	0.0761044	0.10023	rs114470084	3	RP11-159K7.1	8581	intergenic	0.489	7	5	15	0	1	1
rs8043119	15	79061002	G	A	0.4185	0.660407	0.114583	rs4362358	4	ADAMTS7	0	intronic	0.488	4	4	15	1	1	1
rs150731497	5	111324172	G	A	0.05666	0.280573	0.313884	rs114470084	3	NREP:NREP-AS1	0:0	ncRNA_intronic	0.486	6	15	15	1	1	1
rs9729667	1	78349214	C	T	0.2893	0.598423	0.0877841	rs35535570	1	NEXN-AS1	0	ncRNA_intronic	0.485	7	5	15	1	1	0
rs147842668	5	111803609	AAC	A	0.07058	NA	0.236372	rs114470084	3	HMGB3P16	14922	intergenic	0.485	NA	9	15	0	1	0
rs168869	5	111125724	C	G	0.07356	0.047768	0.233049	rs114470084	3	NREP	0	intronic	0.482	6	5	15	1	0	1
rs468371	5	111422339	A	G	0.05765	0.283964	0.308435	rs114470084	3	EPB41L4A	55798	intergenic	0.482	NA	14	15	0	1	1
rs11948057	5	111867766	C	G	0.175	NA	0.107135	rs114470084	3	RP11-159K7.1	14903	intergenic	0.482	NA	5	15	0	1	1
rs4420078	1	159720716	A	G	0.3708	0.0907877	0.293773	rs3116651	2	RP11-419N10.5	8243	intergenic	0.481	7	5	15	0	1	1
rs72781686	5	111667408	C	T	0.07555	0.225521	0.255099	rs114470084	3	EPB41L4A	0	intronic	0.481	4	5	15	1	1	1
rs192235449	5	112320526	C	T	0.02187	NA	0.226429	rs114470084	3	DCP2	0	intronic	0.481	5	4	5	1	0	1
rs186749123	5	111366899	T	C	0.02187	NA	0.764777	rs114470084	3	NREP-AS1	13892	intergenic	0.48	7	9	15	0	1	1
rs9326848	5	111448234	C	T	0.1551	0.00732317	0.107862	rs114470084	3	EPB41L4A	29903	intergenic	0.48	5	5	15	0	1	1
rs139911805	5	111314859	C	G	0.05666	NA	0.313884	rs114470084	3	NREP:NREP-AS1	0:0	ncRNA_intronic	0.479	7	5	15	1	1	1
rs2201415	5	111234194	C	T	0.03678	0.551116	0.440552	rs114470084	3	NREP	0	intronic	0.473	NA	5	15	1	1	1
rs173900	5	111320587	C	A	0.06461	0.0457644	0.274593	rs114470084	3	NREP:NREP-AS1	0:0	ncRNA_intronic	0.471	5	5	15	1	1	1
rs12519569	5	111620405	G	T	0.2992	0.0171206	0.0526972	rs114470084	3	EPB41L4A	0	intronic	0.471	5	5	15	1	1	1
rs201920637	1	159704390	T	G	0.2962	NA	0.198367	rs3116651	2	CRP	20010	intergenic	0.47	6	5	15	0	0	1
rs12898346	15	79054117	T	C	0.4165	NA	0.111539	rs4362358	4	ADAMTS7	0	intronic	0.47	4	2	7	1	1	0
rs147268023	16	89326709	G	A	0.03479	0.0241527	0.0737866	rs2287357	5	RP11-46C24.5	0	ncRNA_intronic	0.468	7	5	14	1	1	1
rs140224549	1	159622070	T	TAC	0.2922	NA	0.222402	rs3116651	2	CRPP1	52702	intergenic	0.463	NA	7	15	0	1	1
rs2036533	15	78781687	G	A	0.2147	0.84186	0.42679	rs4362358	4	IREB2	0	intronic	0.463	NA	4	4	1	1	1
rs71579163	5	111157991	T	G	0.2475	0.0168995	0.0604881	rs114470084	3	NREP	0	intronic	0.462	6	7	15	1	0	1
rs112884377	1	159704398	T	G	0.2962	NA	0.198367	rs3116651	2	CRP	20018	intergenic	0.459	6	5	15	0	0	1
rs2121164	5	111874495	G	A	0.2008	0.0784776	0.10023	rs114470084	3	RP11-159K7.1	8174	intergenic	0.459	7	5	15	0	1	1
rs28483962	1	78004048	C	A	0.4105	NA	0.0504682	rs35535570	1	AK5	0	intronic	0.458	6	4	15	1	1	1
rs4785719	16	89256131	A	G	0.4364	0.28172	0.178347	rs2287357	5	CDH15	0	intronic	0.458	1b	2	14	1	1	1
rs12916558	15	78744600	G	A	0.2227	0.0242084	0.228639	rs4362358	4	IREB2	0	intronic	0.451	7	4	5	1	1	1
rs561028674	15	78773864	ATT	A	0.2694	NA	0.517452	rs4362358	4	IREB2:RP11-650L12.1	0:0	ncRNA_intronic	0.448	NA	4	5	1	1	1
rs255697	5	111841628	C	T	0.1829	0.0490284	0.100619	rs114470084	3	RP11-159K7.1	41041	intergenic	0.443	7	9	15	0	1	1
rs2456020	15	78868398	C	T	0.2465	0.602805	0.270667	rs4362358	4	CHRNA5	0	intronic	0.442	NA	5	15	1	1	1
rs147784897	1	77969584	C	CA	0.17	NA	0.184416	rs35535570	1	AK5	0	intronic	0.439	NA	5	15	1	0	1
rs1504550	15	78766250	A	G	0.3658	0.87685	0.370066	rs4362358	4	IREB2	0	UTR3	0.438	NA	4	4	1	1	1
rs12123779	1	159731170	C	T	0.2326	NA	0.137701	rs3116651	2	RP11-419N10.5	1790	intergenic	0.435	7	5	15	0	0	1
rs173889	5	111724057	C	G	0.07455	0.257328	0.258585	rs114470084	3	EPB41L4A	0	intronic	0.435	3a	5	15	1	1	1
rs7174348	15	78792439	G	A	0.2147	0.831977	0.42679	rs4362358	4	IREB2	0	UTR3	0.433	7	4	5	1	1	1
rs1262138	1	77718383	A	G	0.2187	0.0120349	0.0691675	rs35535570	1	AK5	29352	intergenic	0.431	6	9	15	0	1	1
rs250247	5	111368082	A	G	0.05765	0.224851	0.308435	rs114470084	3	NREP-AS1	15075	intergenic	0.431	NA	9	15	0	1	1
rs12402928	1	78053228	C	T	0.327	0.191373	0.119861	rs35535570	1	ZZZ3	0	intronic	0.429	5	4	5	1	1	1
rs532423376	15	78961275	C	CAAACA	0.4871	NA	0.169173	rs4362358	4	CHRNB4:RP11-160C18.2	0:0	ncRNA_intronic	0.426	NA	5	15	1	1	1
rs2815332	1	77736509	C	G	0.2117	0.0451561	0.0912523	rs35535570	1	AK5	11226	intergenic	0.425	5	7	15	0	1	1
rs27515	5	111396678	T	G	0.05865	0.342999	0.303153	rs114470084	3	NREP-AS1	43671	intergenic	0.424	5	14	15	0	1	1
rs2815326	1	77798945	C	T	0.2097	0.0587329	0.0926385	rs35535570	1	AK5	0	intronic	0.422	5	5	15	1	1	1
rs10908742	1	159732811	T	G	0.2396	0.0168948	0.137241	rs3116651	2	RP11-419N10.5	3431	intergenic	0.422	6	5	15	0	0	1
rs10065740	5	111585707	T	C	0.2922	0.0125091	0.0639099	rs114470084	3	EPB41L4A:RP11-526F3.1	0:0	ncRNA_intronic	0.422	7	5	15	1	1	1
rs4957981	5	111141556	G	A	0.2366	0.0213545	0.0750795	rs114470084	3	NREP	0	intronic	0.419	7	14	15	1	0	1
rs12753538	1	77893987	G	A	0.3867	0.0089025	0.0801563	rs35535570	1	AK5	0	intronic	0.418	7	4	9	1	1	1
rs2647499	1	77949806	T	C	0.3419	NA	0.0541173	rs35535570	1	AK5	0	intronic	0.417	NA	5	15	1	1	1
rs11749490	5	111860775	G	A	0.2177	0.0236567	0.0755875	rs114470084	3	RP11-159K7.1	21894	intergenic	0.413	7	2	15	0	1	1
rs115317137	5	111938893	G	C	0.02286	0.397796	0.66904	rs114470084	3	RP11-159K7.2	25239	intergenic	0.413	5	5	15	0	1	0
rs77388496	15	79018188	TA	T	0.3449	NA	0.131634	rs4362358	4	CHRNB4:RP11-160C18.2	0:0	NA	0.411	NA	14	15	1	0	1
rs668005	1	78992817	C	T	0.2594	0.105489	0.0632059	rs35535570	1	PTGFR	0	intronic	0.41	7	5	15	1	1	1
rs12754745	1	159670483	G	A	0.326	0.898297	0.956339	rs3116651	2	CRPP1	4289	intergenic	0.409	5	5	15	0	1	1
5:111401514:T:TC	5	111401514	T	TC	0.06958	NA	0.484216	rs114470084	3	NREP-AS1	48507	NA	0.408	NA	7	15	0	1	1
rs139380020	15	79018175	AAG	A	0.4085	NA	0.129469	rs4362358	4	CHRNB4:RP11-160C18.2	0:0	ncRNA_intronic	0.404	NA	14	15	1	1	1
rs4958015	5	111544774	A	G	0.2893	0.0134059	0.0574454	rs114470084	3	EPB41L4A:CTC-459M5.2	0:0	ncRNA_intronic	0.403	5	2	15	1	1	1
rs11748606	5	111859707	G	A	0.2177	0.0226398	0.0755875	rs114470084	3	RP11-159K7.1	22962	intergenic	0.402	2b	2	15	0	1	1
rs34409592	16	89152073	T	C	0.4274	0.0141896	0.0955377	rs2287357	5	ACSF3	2709	intergenic	0.401	5	5	14	1	1	1
rs26573	5	111435769	A	C	0.05765	0.233048	0.308435	rs114470084	3	EPB41L4A	42368	intergenic	0.399	7	5	15	0	1	1
rs28722937	15	79070171	T	C	0.07356	0.0120347	0.0944197	rs4362358	4	ADAMTS7	0	intronic	0.399	5	4	15	1	1	0
5:111401514:T:TCC	5	111401514	T	TCC	0.0338	NA	0.484216	rs114470084	3	NREP-AS1	48507	intergenic	0.398	NA	7	15	0	0	1
rs11955894	5	111881275	G	A	0.2018	0.0718342	0.0984511	rs114470084	3	RP11-159K7.1	1394	intergenic	0.397	4	13	15	0	1	1
rs34473081	5	111112654	G	A	0.3936	0.0106907	0.0532529	rs114470084	3	NREP	0	intronic	0.395	5	2	15	1	1	1
rs67175876	15	78928399	G	A	0.2107	0.525607	0.181965	rs4362358	4	CHRNB4	0	intronic	0.394	7	5	14	1	1	1
rs56208998	5	111228327	CA	C	0.1014	NA	0.175006	rs114470084	3	NREP	0	intronic	0.393	NA	7	15	1	0	1
rs552132979	5	111421450	GGT	G	0.04573	NA	0.359556	rs114470084	3	EPB41L4A	56687	intergenic	0.393	NA	14	15	0	0	1
rs113194190	16	89336687	G	A	0.0338	0.0367993	0.0870571	rs2287357	5	ANKRD11:AC137932.1	0:0	UTR3	0.393	4	3	4	1	1	1
rs27719	5	111442509	A	C	0.2266	0.0548146	0.0704183	rs114470084	3	EPB41L4A	35628	intergenic	0.39	5	5	15	0	0	1
rs12652766	5	111599774	T	G	0.2416	0.0161999	0.0934449	rs114470084	3	EPB41L4A	0	intronic	0.39	7	4	15	1	1	1
rs12719140	5	111602603	C	T	0.2485	0.0159035	0.0878909	rs114470084	3	EPB41L4A	0	intronic	0.39	7	5	15	1	1	1
rs1964678	15	78754000	A	G	0.3986	0.933169	0.992167	rs4362358	4	IREB2	0	intronic	0.39	NA	2	5	1	1	1
rs112535486	1	77760082	ACT	A	0.2038	NA	0.0967099	rs35535570	1	AK5	0	intronic	0.386	NA	4	15	1	1	1
rs12523486	5	111547991	T	G	0.3012	NA	0.0532442	rs114470084	3	EPB41L4A	0	intronic	0.386	5	5	15	1	1	1
rs341338	5	111822628	C	T	0.1223	0.0885013	0.142918	rs114470084	3	HMGB3P16	33941	intergenic	0.386	7	9	15	0	1	0
rs12898323	15	79054084	T	C	0.4165	NA	0.111539	rs4362358	4	ADAMTS7	0	intronic	0.385	2b	2	7	1	1	0
rs145778027	15	79076750	GGGGA	G	0.4185	NA	0.0877346	rs4362358	4	ADAMTS7	0	intronic	0.385	NA	4	15	1	1	0
rs2689683	1	77755686	C	T	0.2038	0.024745	0.0967099	rs35535570	1	AK5	0	intronic	0.384	7	4	15	1	1	1
rs35276418	16	89275422	G	C	0.4463	NA	0.11125	rs2287357	5	RP11-46C24.7	6215	intergenic	0.383	7	5	14	1	1	1
rs115956191	5	111200261	C	T	0.01889	0.827636	0.891055	rs114470084	3	NREP	0	intronic	0.381	6	5	15	1	1	1
rs7164594	15	78803057	C	T	0.2406	0.653632	0.333772	rs4362358	4	HYKK	0	intronic	0.381	7	5	15	1	1	1
rs4131568	1	159722056	C	T	0.3648	0.625767	0.843693	rs3116651	2	RP11-419N10.5	6903	intergenic	0.377	NA	5	15	0	1	1
rs6145642	15	78784704	C	CAAAAATTACCAAGATTACCA	0.3966	NA	0.984367	rs4362358	4	IREB2	0	intronic	0.375	NA	4	4	1	1	1
rs13374108	1	78998587	T	A	0.0507	0.037466	0.106433	rs35535570	1	PTGFR	0	intronic	0.371	7	5	15	1	1	1
rs12899425	15	78726836	G	A	0.2227	0.0209364	0.226719	rs4362358	4	IREB2	2936	intergenic	0.371	4	1	14	1	1	1
rs255900	5	111096552	G	C	0.161	0.0201934	0.0918589	rs114470084	3	NREP	0	intronic	0.368	5	5	15	1	1	1
rs66529451	5	111511419	A	ATGTG	0.3062	NA	0.0507886	rs114470084	3	EPB41L4A	0	intronic	0.368	NA	5	15	1	1	1
rs7528932	1	77949129	A	T	0.326	0.399453	0.0625641	rs35535570	1	AK5	0	intronic	0.367	6	4	15	1	1	1
rs6675784	1	77724042	A	T	0.2187	0.0142839	0.0691675	rs35535570	1	AK5	23693	intergenic	0.364	6	9	15	0	1	1
rs2647493	1	77986851	G	A	0.171	0.527809	0.182875	rs35535570	1	AK5	0	intronic	0.364	NA	4	15	1	1	1
rs8192482	15	78886198	C	T	0.3658	0.782055	0.214593	rs4362358	4	CHRNA5:CHRNA3	0:0	UTR3	0.364	NA	4	15	1	1	1
rs139718728	5	111294527	AT	A	0.05666	NA	0.313884	rs114470084	3	NREP:NREP-AS1	0:0	ncRNA_intronic	0.363	NA	5	15	1	1	1
rs17486278	15	78867482	A	C	0.3658	0.649633	0.218361	rs4362358	4	CHRNA5	0	intronic	0.363	2b	5	15	1	1	1
rs4887113	15	79095287	C	T	0.4284	0.540188	0.0680487	rs4362358	4	ADAMTS7	0	intronic	0.36	7	4	15	1	1	1
rs1167217	1	77786005	G	A	0.2107	0.0412247	0.0918538	rs35535570	1	AK5	0	intronic	0.355	NA	5	15	1	1	1
rs152552	5	111367114	C	T	0.05765	NA	0.308435	rs114470084	3	NREP-AS1	14107	intergenic	0.355	NA	9	15	0	1	1
rs2592897	1	159613122	A	G	0.1471	0.00834963	0.0539684	rs3116651	2	OR10J6P	44104	intergenic	0.353	7	2	15	0	1	1
rs72798042	5	111045000	G	C	0.06362	0.035589	0.209878	rs114470084	3	STARD4-AS1:NREP	0:0	ncRNA_intronic	0.353	6	5	15	1	1	1
rs1811472	1	159642349	G	C	0.3807	0.502192	0.209926	rs3116651	2	CRPP1	32423	intergenic	0.352	5	5	15	0	1	1
rs2434801	5	111421306	A	G	0.05765	0.215525	0.308435	rs114470084	3	EPB41L4A	56831	intergenic	0.352	NA	14	15	0	1	1
rs6495267	15	79057093	G	A	0.4185	0.644628	0.114583	rs4362358	4	ADAMTS7	0	intronic	0.35	NA	4	15	1	1	0
15:78712699:A:C	15	78712699	C	A	0.2087	NA	0.405172	rs4362358	4	IREB2	17073	intergenic	0.349	5	5	15	0	1	1
rs568810532	5	111182809	CT	C	0.1342	NA	0.09164	rs114470084	3	NREP	0	intronic	0.347	NA	5	15	1	0	1
rs3122014	1	159702161	C	A	0.2913	0.0646931	0.188592	rs3116651	2	CRP	17781	intergenic	0.345	6	5	15	0	0	1
rs11265257	1	159668984	C	T	0.3648	0.611198	0.270084	rs3116651	2	CRPP1	5788	intergenic	0.342	6	7	15	0	1	1
rs9784726	5	111160915	T	C	0.2435	0.0153904	0.0623939	rs114470084	3	NREP	0	intronic	0.339	6	14	15	1	0	1
rs60708769	1	77971956	T	G	0.2018	0.341526	0.142746	rs35535570	1	AK5	0	intronic	0.338	6	5	15	1	1	1
rs5775390	1	77806434	T	TA	0.2107	NA	0.0918538	rs35535570	1	AK5	0	intronic	0.334	NA	4	15	1	1	1
rs12759988	1	159708751	G	A	0.3539	0.7857	0.888975	rs3116651	2	RP11-419N10.5	20208	intergenic	0.334	6	5	15	0	1	1
rs144425814	15	78962803	C	T	0.04473	NA	0.0827134	rs4362358	4	CHRNB4:RP11-160C18.2	0:0	ncRNA_intronic	0.334	7	5	15	1	1	1
rs12728967	1	78134934	T	C	0.2734	0.318637	0.147038	rs35535570	1	ZZZ3	0	intronic	0.331	3a	5	5	1	1	1
rs2647506	1	77914159	C	T	0.2445	0.207178	0.0930939	rs35535570	1	AK5	0	intronic	0.329	NA	4	15	1	1	1
rs552328	1	78991063	A	G	0.2614	0.0858605	0.065813	rs35535570	1	PTGFR	0	intronic	0.329	7	5	15	1	1	1
rs1394371	15	78724469	C	T	0.3201	0.854486	0.311481	rs4362358	4	IREB2	5303	intergenic	0.328	1f	5	15	1	1	1
rs2656072	15	78744292	A	G	0.2147	0.862931	0.42679	rs4362358	4	IREB2	0	intronic	0.328	NA	4	5	1	1	1
rs11639044	15	79083814	C	T	0.4225	0.529279	0.0817934	rs4362358	4	ADAMTS7	0	intronic	0.328	5	4	15	1	1	0
rs12749227	1	159659109	C	T	0.326	0.869164	0.956339	rs3116651	2	CRPP1	15663	intergenic	0.326	7	9	15	0	1	1
rs141361680	5	111798076	G	A	0.02286	NA	0.66904	rs114470084	3	HMGB3P16	9389	intergenic	0.325	6	14	15	0	1	1
rs568591853	5	111941041	CA	C	0.1441	NA	0.0834409	rs114470084	3	RP11-159K7.2	23091	intergenic	0.325	NA	5	15	0	1	1
rs13171792	5	111907726	T	C	0.3588	0.0162864	0.050423	rs114470084	3	RP11-159K7.1	24523	intergenic	0.322	7	5	15	0	1	1
rs2415186	15	79026069	A	G	0.336	0.222905	0.0607704	rs4362358	4	RP11-160C18.2	0	ncRNA_exonic	0.318	7	13	15	1	1	1
rs35486822	5	111622563	GA	G	0.2853	NA	0.0537886	rs114470084	3	EPB41L4A	0	intronic	0.317	NA	5	15	1	0	1
rs2036528	15	78726271	G	C	0.2137	0.861481	0.425877	rs4362358	4	IREB2	3501	intergenic	0.317	6	5	14	1	1	1
rs7174367	15	79064667	A	G	0.4185	0.622855	0.114583	rs4362358	4	ADAMTS7	0	intronic	0.315	5	4	15	1	1	1
rs2247742	1	77921302	C	G	0.2684	0.139313	0.0886082	rs35535570	1	AK5	0	intronic	0.312	6	5	15	1	1	1
rs56703029	15	78855476	AG	A	0.2684	NA	0.193816	rs4362358	4	CHRNA5	2385	intergenic	0.312	NA	5	15	1	1	1
rs8043105	15	78973356	C	T	0.04374	0.186345	0.083197	rs4362358	4	CHRNB4:RP11-160C18.2	0:0	ncRNA_intronic	0.31	4	5	15	1	1	1
rs192879071	5	111216983	C	T	0.0338	0.397058	0.48251	rs114470084	3	NREP	0	intronic	0.309	5	9	15	1	1	1
rs56243059	5	111205439	A	G	0.0507	0.0830931	0.310014	rs114470084	3	NREP	0	intronic	0.308	5	5	15	1	0	1
rs576982	15	78870803	C	T	0.2445	0.613256	0.276546	rs4362358	4	CHRNA5	0	intronic	0.307	NA	5	15	1	1	1
rs71448820	15	79027167	C	CGGAGGGTGCAGGAGCAGGAGAGACTGTGTGAGCAAAATG	0.4016	NA	0.123215	rs4362358	4	RP11-160C18.2	0	ncRNA_exonic	0.307	NA	7	15	1	1	1
rs8043009	15	78908154	G	C	0.2406	0.604502	0.272798	rs4362358	4	CHRNA3	0	intronic	0.306	6	4	15	1	1	1
rs10072981	5	111138602	G	T	0.2465	0.00877265	0.0700493	rs114470084	3	NREP	0	intronic	0.305	5	5	15	1	0	1
rs1021071	15	78968179	G	C	0.4056	0.804611	0.123997	rs4362358	4	CHRNB4:RP11-160C18.2	0:0	ncRNA_intronic	0.305	6	5	15	1	1	1
rs26570	5	111439869	A	T	0.2266	0.0555698	0.0704183	rs114470084	3	EPB41L4A	38268	intergenic	0.298	6	5	15	0	0	1
rs451904	5	111702208	T	A	0.07256	0.302573	0.265814	rs114470084	3	EPB41L4A	0	intronic	0.298	7	5	15	1	1	1
rs11265265	1	159713556	T	C	0.4841	0.0448352	0.448858	rs3116651	2	RP11-419N10.5	15403	intergenic	0.294	3a	5	15	0	1	1
rs2011330	15	79050452	C	T	0.3867	NA	0.0646052	rs4362358	4	ADAMTS7	1092	intergenic	0.294	5	4	5	1	1	0
rs2602945	1	77750942	C	T	0.1988	0.0519669	0.101062	rs35535570	1	AK5	0	intronic	0.292	NA	1	14	1	1	1
rs11072805	15	79078518	T	C	0.4195	NA	0.0898633	rs4362358	4	ADAMTS7	0	intronic	0.29	6	4	15	1	1	0
rs11856536	15	79094325	A	G	0.4284	0.525445	0.0680487	rs4362358	4	ADAMTS7	0	intronic	0.29	7	4	15	1	1	1
rs2656065	15	78750549	G	A	0.3817	0.813425	0.372298	rs4362358	4	IREB2	0	intronic	0.289	NA	4	5	1	1	1
1:77909907:G:GTA	1	77909907	G	GTA	0.2455	NA	0.0819882	rs35535570	1	AK5	0	intronic	0.286	NA	5	15	1	0	1
rs12753797	1	77981959	G	A	0.171	0.514406	0.182875	rs35535570	1	AK5	0	intronic	0.285	5	5	15	1	1	1
rs3766345	1	78990275	C	G	0.2316	0.174662	0.0613261	rs35535570	1	PTGFR	0	intronic	0.283	5	5	15	1	1	1
rs698403	5	111361878	T	G	0.05765	0.357418	0.308435	rs114470084	3	NREP-AS1	8871	intergenic	0.283	6	7	15	0	1	1
rs603546	1	79033789	C	T	0.06461	0.0423398	0.0786602	rs35535570	1	PTGFR	28354	intergenic	0.282	6	14	15	0	0	1
rs113458918	15	79098383	C	T	0.327	0.0953061	0.0590762	rs4362358	4	ADAMTS7	0	intronic	0.281	7	4	15	1	1	1
rs10068493	5	111583218	T	C	0.2913	0.0190804	0.0641474	rs114470084	3	EPB41L4A:RP11-526F3.1	0:0	ncRNA_intronic	0.278	5	5	15	1	1	1
rs1560055	5	111519204	C	T	0.2932	0.017804	0.0560012	rs114470084	3	EPB41L4A	0	intronic	0.277	4	4	15	1	1	1
rs200350754	1	77910075	TAC	T	0.3658	NA	0.0514821	rs35535570	1	AK5	0	intronic	0.276	NA	5	15	1	0	1
rs34335959	1	159652180	G	GA	0.1938	NA	0.0810897	rs3116651	2	CRPP1	22592	intergenic	0.276	NA	9	15	0	0	1
rs12042360	1	159708825	G	A	0.1382	NA	0.0737351	rs3116651	2	RP11-419N10.5	20134	intergenic	0.275	7	5	15	0	0	1
rs4958030	5	111617592	T	C	0.17	0.00624647	0.112122	rs114470084	3	EPB41L4A	0	intronic	0.275	6	5	15	1	1	1
rs11639375	15	79024214	G	A	0.4105	0.759859	0.131884	rs4362358	4	RP11-160C18.2	0	ncRNA_intronic	0.271	7	5	15	1	1	1
1:79031415:C:G	1	79031415	C	G	0.05268	NA	0.100291	rs35535570	1	PTGFR	25980	intergenic	0.27	6	14	15	0	1	1
rs12437868	15	79088460	T	C	0.328	0.0556886	0.0595968	rs4362358	4	ADAMTS7	0	intronic	0.268	5	4	15	1	1	0
rs72803305	16	89352149	G	A	0.03678	0.0174684	0.253627	rs2287357	5	ANKRD11	0	intronic	0.264	5	4	4	1	1	1
rs77848606	5	111242501	A	G	0.03678	0.539755	0.440552	rs114470084	3	NREP	0	intronic	0.263	7	14	15	1	1	1
rs341331	5	111827201	G	A	0.1799	0.0907805	0.102476	rs114470084	3	HMGB3P16	38514	intergenic	0.263	4	14	15	0	1	0
rs12077324	1	79024688	T	C	0.2495	0.0872946	0.0593434	rs35535570	1	PTGFR	19253	intergenic	0.262	7	14	15	0	1	1
15:78942349:G:GT	15	78942349	G	GT	0.4056	NA	0.132384	rs4362358	4	CHRNB4	0	intronic	0.262	NA	5	15	1	1	1
rs4299116	15	78766194	A	T	0.3996	NA	0.996092	rs4362358	4	IREB2	0	UTR3	0.261	6	4	4	1	1	1
rs2568497	15	78721397	G	T	0.2147	0.866839	0.42679	rs4362358	4	IREB2	8375	intergenic	0.26	7	5	14	1	1	1
rs458532	5	111423643	C	A	0.05765	0.226239	0.308435	rs114470084	3	EPB41L4A	54494	intergenic	0.259	6	5	15	0	1	1
rs12594550	15	78959037	C	G	0.1431	0.0622789	0.104379	rs4362358	4	CHRNB4:RP11-160C18.2	0:0	ncRNA_intronic	0.256	5	5	15	1	1	1
rs72781674	5	111637042	C	T	0.07455	0.199274	0.258585	rs114470084	3	EPB41L4A	0	intronic	0.253	7	4	15	1	1	1
rs72786287	5	111298297	G	A	0.05666	0.357608	0.313884	rs114470084	3	NREP:NREP-AS1	0:0	ncRNA_intronic	0.252	7	5	15	1	1	1
rs142853397	16	89458990	G	A	0.01988	0.0062725	0.054013	rs2287357	5	ANKRD11:RP1-168P16.2	0:0	ncRNA_exonic	0.251	5	2	5	1	1	1
rs6864143	5	111941838	C	G	0.2406	0.0822414	0.0576951	rs114470084	3	RP11-159K7.2	22294	intergenic	0.25	6	5	15	0	1	1
rs12441088	15	78928264	G	T	0.2555	0.435286	0.228646	rs4362358	4	CHRNB4	0	intronic	0.248	7	5	14	1	1	1
rs80024341	16	89244774	G	A	0.05368	0.0936109	0.243517	rs2287357	5	CDH15	0	intronic	0.247	5	5	14	1	1	1
rs56109623	5	111880028	G	A	0.2008	0.0899406	0.10023	rs114470084	3	RP11-159K7.1	2641	intergenic	0.246	7	14	15	0	1	1
rs11162514	1	79053963	G	A	0.2266	0.0558725	0.0575101	rs35535570	1	IFI44L	31643	intergenic	0.244	6	5	15	0	1	1
rs1475735	1	79062751	A	T	0.2803	0.0394366	0.0676395	rs35535570	1	IFI44L	22855	intergenic	0.243	6	5	15	0	1	1
rs341314	5	111829149	G	A	0.1789	0.0778701	0.103106	rs114470084	3	HMGB3P16	40462	intergenic	0.242	7	13	15	0	1	0
rs2162740	5	111874760	C	T	0.2008	0.0807499	0.10023	rs114470084	3	RP11-159K7.1	7909	intergenic	0.241	6	5	15	0	1	1
rs61821568	1	159640367	G	A	0.1312	0.012198	0.0676031	rs3116651	2	CRPP1	34405	intergenic	0.24	7	5	15	0	1	1
rs7171869	15	78900909	A	G	0.2425	0.67791	0.271698	rs4362358	4	CHRNA3	0	intronic	0.24	7	4	15	1	1	1
rs113011956	15	78772946	G	A	0.1809	0.0308699	0.355177	rs4362358	4	IREB2:RP11-650L12.1	0:0	ncRNA_intronic	0.233	7	4	5	1	1	1
rs34363680	16	89253041	C	T	0.1869	NA	0.576498	rs2287357	5	CDH15	0	intronic	0.231	4	4	14	1	1	1
rs72738757	15	78797307	C	T	0.1799	0.0316415	0.354601	rs4362358	4	HYKK	2598	intergenic	0.23	6	5	5	1	1	1
rs142539117	16	89351930	C	T	0.02783	0.0376309	0.0976856	rs2287357	5	ANKRD11	0	exonic	0.229	5	4	4	1	1	1
rs3121778	1	77926779	T	C	0.2684	0.144217	0.0886082	rs35535570	1	AK5	0	intronic	0.228	NA	5	15	1	1	1
rs388450	5	111424109	T	A	0.05765	0.320915	0.308435	rs114470084	3	EPB41L4A	54028	intergenic	0.227	6	5	15	0	1	1
rs544642735	16	89150565	T	TCC	0.4513	NA	0.0934099	rs2287357	5	ACSF3	4217	intergenic	0.226	NA	5	14	1	1	1
rs2602930	1	77740787	G	A	0.2117	0.0500776	0.0901174	rs35535570	1	AK5	6948	intergenic	0.225	NA	5	15	1	1	1
rs111704647	15	78900650	C	T	0.3698	0.66503	0.20775	rs4362358	4	CHRNA3	0	intronic	0.225	5	4	15	1	1	1
rs8036042	15	78764324	G	A	0.1809	0.0372395	0.355177	rs4362358	4	IREB2	0	intronic	0.224	7	4	4	1	1	1
rs3894347	15	79026001	C	A	0.4145	NA	0.134602	rs4362358	4	RP11-160C18.2	0	ncRNA_intronic	0.222	7	13	15	1	1	1
rs2815309	1	77755480	G	A	0.2028	0.0229582	0.0975656	rs35535570	1	AK5	0	intronic	0.218	6	4	15	1	1	1
rs190371	5	111409592	C	G	0.05765	0.348344	0.308435	rs114470084	3	NREP-AS1	56585	intergenic	0.215	7	14	15	0	1	1
rs26568	5	111440434	G	T	0.2157	0.0637832	0.0773098	rs114470084	3	EPB41L4A	37703	intergenic	0.212	NA	5	15	0	0	1
rs1333978	1	79047430	A	G	0.2286	0.0369583	0.0570194	rs35535570	1	IFI44L	38176	intergenic	0.21	7	14	15	0	1	1
rs12902602	15	78967401	A	G	0.4046	0.783553	0.124253	rs4362358	4	CHRNB4:RP11-160C18.2	0:0	ncRNA_intronic	0.21	5	5	15	1	1	1
rs6594566	5	111501729	C	T	0.3439	0.0187145	0.0519189	rs114470084	3	EPB41L4A	0	intronic	0.205	4	2	4	1	1	1
rs7168391	15	79055163	G	T	0.4195	NA	0.103066	rs4362358	4	ADAMTS7	0	intronic	0.205	4	5	15	1	1	0
rs57338032	15	78798939	A	G	0.1799	0.0290115	0.354601	rs4362358	4	HYKK	966	upstream	0.204	5	1	5	1	1	1
rs905739	15	78845110	A	G	0.2386	0.646919	0.330058	rs4362358	4	PSMA4	3505	intergenic	0.204	NA	5	5	1	1	1
rs2121163	5	111874447	C	G	0.2008	0.0796361	0.10023	rs114470084	3	RP11-159K7.1	8222	intergenic	0.203	7	5	15	0	1	1
rs11076758	16	89152800	C	A	0.4304	0.0149974	0.0946796	rs2287357	5	ACSF3	1982	intergenic	0.198	4	5	14	1	1	1
rs12093699	1	159647988	G	A	0.325	0.828668	0.770775	rs3116651	2	CRPP1	26784	intergenic	0.195	4	9	15	0	1	1
rs6672775	1	159711847	T	A	0.3668	0.638474	0.836618	rs3116651	2	RP11-419N10.5	17112	intergenic	0.194	7	5	15	0	1	1
rs11265266	1	159714725	G	A	0.3668	0.627304	0.836618	rs3116651	2	RP11-419N10.5	14234	intergenic	0.187	7	5	15	0	1	1
rs463532	5	111831488	G	A	0.2813	0.0203301	0.0555657	rs114470084	3	HMGB3P16	42801	intergenic	0.186	NA	14	15	0	1	0
rs1530508	5	111873691	A	C	0.2008	0.0770436	0.10023	rs114470084	3	RP11-159K7.1	8978	intergenic	0.186	5	5	15	0	1	1
rs1810165	15	79059449	G	A	0.4254	0.610534	0.112929	rs4362358	4	ADAMTS7	0	intronic	0.185	NA	4	15	1	1	0
rs10038874	5	111877818	C	A	0.2008	NA	0.10023	rs114470084	3	RP11-159K7.1	4851	intergenic	0.182	7	5	15	0	1	1
rs12438181	15	78812098	G	A	0.2386	0.686808	0.344618	rs4362358	4	HYKK	0	intronic	0.178	7	4	15	1	1	1
rs2815319	1	77775066	A	G	0.2038	0.0519967	0.0955119	rs35535570	1	AK5	0	intronic	0.174	3a	2	15	1	1	1
rs1167207	1	77763071	A	G	0.2028	0.0187322	0.0975656	rs35535570	1	AK5	0	intronic	0.173	NA	4	15	1	1	1
rs27538	5	111439710	T	C	0.2266	0.0502153	0.0704183	rs114470084	3	EPB41L4A	38427	intergenic	0.172	7	5	15	0	0	1
rs1023253	1	79051869	C	T	0.2376	0.0289754	0.0599113	rs35535570	1	IFI44L	33737	intergenic	0.169	7	7	15	0	1	1
rs56077333	15	78899003	C	A	0.3658	0.61261	0.207153	rs4362358	4	CHRNA3	0	intronic	0.169	7	4	15	1	1	1
rs7181245	15	78814389	C	T	0.2376	0.675478	0.338143	rs4362358	4	HYKK	0	intronic	0.166	7	5	15	1	1	1
15:79024622:C:T	15	79024622	T	C	0.4115	NA	0.131642	rs4362358	4	RP11-160C18.2	0	ncRNA_intronic	0.164	NA	5	15	1	1	1
rs3743063	15	79065171	A	C	0.4235	0.658302	0.111627	rs4362358	4	ADAMTS7	0	intronic	0.161	NA	4	15	1	1	1
rs11860156	16	89152108	C	T	0.4284	0.0167896	0.0930639	rs2287357	5	ACSF3	2674	intergenic	0.159	5	5	14	1	1	1
rs17391694	1	78623626	C	T	0.09642	0.697905	0.234942	rs35535570	1	RNFT1P2	12538	intergenic	0.158	1f	5	15	0	1	1
rs924840	15	78731808	T	A	0.2157	0.892122	0.421447	rs4362358	4	IREB2	0	intronic	0.157	5	1	2	1	1	1
rs56139146	5	111935897	T	C	0.1511	0.156992	0.131083	rs114470084	3	RP11-159K7.2	28235	intergenic	0.155	6	5	15	0	1	0
rs2287354	16	89251851	A	G	0.4354	0.486094	0.180497	rs2287357	5	CDH15	0	intronic	0.155	NA	4	14	1	1	1
16:89339974:A:G	16	89339974	G	A	0.03082	NA	0.0820534	rs2287357	5	ANKRD11	0	intronic	0.154	6	4	4	1	1	1
rs10054610	5	111520813	G	T	0.2942	0.00644419	0.0557773	rs114470084	3	EPB41L4A	0	intronic	0.153	6	5	15	1	1	1
rs80184563	15	79151207	A	G	0.0497	0.00744754	0.0506834	rs4362358	4	MORF4L1	0	intronic	0.153	7	5	15	1	1	0
rs139722383	1	78353611	T	C	0.1789	NA	0.145086	rs35535570	1	NEXN-AS1	0	ncRNA_exonic	0.152	6	1	5	1	1	0
rs10873945	1	77962941	T	C	0.3439	0.0914738	0.0519943	rs35535570	1	AK5	0	intronic	0.15	7	4	15	1	1	1
rs78027176	5	111500824	T	C	0.0328	NA	0.0555318	rs114470084	3	EPB41L4A	0	intronic	0.148	NA	4	4	1	0	1
rs12907620	15	79025876	A	G	0.4145	NA	0.134602	rs4362358	4	RP11-160C18.2	0	ncRNA_intronic	0.147	7	13	15	1	1	1
rs12920831	16	89270486	T	C	0.3748	0.751136	0.232276	rs2287357	5	SLC22A31	2413	intergenic	0.146	7	5	13	1	1	1
rs154143	5	111426283	G	A	0.05666	0.362195	0.313884	rs114470084	3	EPB41L4A	51854	intergenic	0.143	NA	5	15	0	1	1
rs255717	5	111766501	T	G	0.07654	NA	0.273977	rs114470084	3	EPB41L4A-AS2	10190	intergenic	0.14	NA	5	15	0	1	1
rs6495309	15	78915245	C	T	0.2306	0.649122	0.252623	rs4362358	4	CHRNB4	1215	intergenic	0.137	5	5	14	1	1	1
rs146239224	5	111047404	C	T	0.06859	0.0263562	0.188374	rs114470084	3	STARD4-AS1:NREP	0:0	ncRNA_intronic	0.136	6	5	15	1	1	1
rs12101809	15	78779801	C	T	0.2147	0.710846	0.42679	rs4362358	4	IREB2	0	intronic	0.134	7	4	4	1	1	1
rs76420170	15	79026139	G	T	0.4125	NA	0.131403	rs4362358	4	RP11-160C18.2	0	ncRNA_intronic	0.132	7	13	15	1	1	1
rs16969883	15	78765189	C	T	0.1809	0.0369787	0.355177	rs4362358	4	IREB2	0	intronic	0.129	7	4	4	1	1	1
rs72738786	15	78828086	G	T	0.3767	0.794912	0.25016	rs4362358	4	HYKK	0	intronic	0.129	5	5	15	1	1	1
rs11633958	15	78862064	C	T	0.3628	0.813708	0.219295	rs4362358	4	CHRNA5	0	intronic	0.126	6	5	15	1	1	1
rs11464403	1	79000382	G	GT	0.2097	NA	0.0696075	rs35535570	1	PTGFR	0	intronic	0.125	NA	5	15	1	1	1
rs7551731	1	159694779	T	C	0.3091	NA	0.205774	rs3116651	2	CRP	10399	intergenic	0.119	6	9	15	0	1	1
rs2602947	1	77716760	A	T	0.2187	0.0154167	0.0691675	rs35535570	1	AK5	30975	intergenic	0.118	7	9	15	0	1	1
rs55813767	5	111879209	G	A	0.2018	0.0781524	0.0996889	rs114470084	3	RP11-159K7.1	3460	intergenic	0.117	7	5	15	0	1	1
rs12047928	1	77932750	A	G	0.2535	0.190889	0.109538	rs35535570	1	AK5	0	intronic	0.113	5	2	15	1	1	1
rs12142416	1	78830045	C	T	0.06561	0.462698	0.150917	rs35535570	1	RP11-183M13.1:PTGFR	0:0	ncRNA_intronic	0.113	6	5	15	1	1	0
rs1539738	1	78305492	A	G	0.2913	0.70308	0.108806	rs35535570	1	FAM73A	0	intronic	0.11	6	4	5	1	1	1
rs34775316	1	77941958	CT	C	0.2535	NA	0.108319	rs35535570	1	AK5	0	intronic	0.108	NA	2	15	1	1	1
rs78555828	15	78721832	C	A	0.07058	NA	0.151755	rs4362358	4	IREB2	7940	intergenic	0.108	5	5	15	1	1	1
rs7717363	5	111512162	C	G	0.3052	0.0244044	0.0505342	rs114470084	3	EPB41L4A	0	intronic	0.107	6	5	15	1	1	1
rs12655385	5	111512482	A	G	0.2932	0.00829421	0.0554827	rs114470084	3	EPB41L4A	0	intronic	0.103	5	5	15	1	1	1
rs3104464	1	77966230	G	A	0.2177	0.385939	0.122991	rs35535570	1	AK5	0	intronic	0.102	6	5	15	1	1	1
rs8034271	15	78737484	T	A	0.1799	NA	0.314336	rs4362358	4	IREB2	0	intronic	0.102	6	4	4	1	1	1
rs2170311	15	78947611	G	A	0.4066	0.706943	0.127388	rs4362358	4	CHRNB4	0	intronic	0.102	NA	5	15	1	1	1
rs7380528	5	111863012	A	G	0.173	0.022893	0.107022	rs114470084	3	RP11-159K7.1	19657	intergenic	0.098	6	5	15	0	1	1
rs10074999	5	111139696	C	T	0.2376	0.00941794	0.0747192	rs114470084	3	NREP	0	intronic	0.096	7	14	15	1	0	1
rs28681284	15	78908565	C	T	0.2207	0.575765	0.249252	rs4362358	4	CHRNA3	0	intronic	0.095	6	4	15	1	1	1
rs338859	5	111872158	C	T	0.2296	0.0545268	0.0785444	rs114470084	3	RP11-159K7.1	10511	intergenic	0.094	7	5	15	0	1	1
rs154087	5	111382771	G	A	0.05865	0.313833	0.303153	rs114470084	3	NREP-AS1	29764	intergenic	0.088	NA	9	15	0	1	1
rs11630115	15	78736184	C	T	0.2227	0.0224444	0.228639	rs4362358	4	IREB2	0	intronic	0.087	5	4	4	1	1	1
rs72743158	15	78926445	T	C	0.3976	0.721362	0.21761	rs4362358	4	CHRNB4	0	intronic	0.087	5	4	14	1	1	1
rs56361264	16	89036743	G	A	0.2833	0.0231109	0.0758657	rs2287357	5	CBFA2T3	0	intronic	0.085	4	3	14	1	1	1
rs55971619	16	89253136	A	C	0.4274	0.436986	0.183064	rs2287357	5	CDH15	0	intronic	0.084	5	4	14	1	1	1
rs2808633	1	159688475	C	T	0.2853	NA	0.183751	rs3116651	2	CRP	4095	intergenic	0.082	6	9	9	1	0	1
rs1808065	15	79018698	G	A	0.3757	0.184433	0.0676893	rs4362358	4	CHRNB4:RP11-160C18.2	0:0	ncRNA_intronic	0.082	NA	14	15	1	1	1
rs12041509	1	77969621	T	G	0.171	0.523454	0.182875	rs35535570	1	AK5	0	intronic	0.081	6	5	15	1	1	1
rs2089162	15	78739763	A	G	0.3708	0.711153	0.372385	rs4362358	4	IREB2	0	intronic	0.081	NA	4	5	1	1	1
rs149104433	16	89365035	G	A	0.0159	NA	0.0593265	rs2287357	5	ANKRD11	0	intronic	0.079	2b	4	5	1	1	1
rs1883776	1	77421888	G	A	0.06362	0.0360925	0.068667	rs35535570	1	ST6GALNAC5	0	intronic	0.077	NA	4	15	1	1	1
rs7172118	15	78862453	C	A	0.3658	0.796486	0.218361	rs4362358	4	CHRNA5	0	intronic	0.077	7	5	15	1	1	1
rs71641308	1	78086718	C	T	0.05368	0.948417	0.871418	rs35535570	1	ZZZ3	0	intronic	0.075	7	4	5	1	1	1
rs62010555	15	79007555	G	A	0.336	0.230151	0.0592485	rs4362358	4	CHRNB4:RP11-160C18.2	0:0	ncRNA_intronic	0.075	4	5	15	1	1	1
rs11629637	15	79019024	C	T	0.4105	0.768979	0.131884	rs4362358	4	CHRNB4:RP11-160C18.2	0:0	ncRNA_intronic	0.072	7	14	15	1	1	1
rs3825845	15	78910258	C	T	0.2386	0.58673	0.269112	rs4362358	4	CHRNA3	0	intronic	0.071	NA	4	14	1	1	1
rs12153715	5	111010073	G	A	0.1412	0.00863443	0.0916826	rs114470084	3	STARD4-AS1:NREP	0:0	ncRNA_intronic	0.068	5	5	15	1	1	1
rs5019044	15	78796282	T	A	0.2127	NA	0.430064	rs4362358	4	IREB2	2483	intergenic	0.066	6	5	5	1	1	1
rs114725272	5	111888282	G	C	0.02187	0.466623	0.698384	rs114470084	3	RP11-159K7.1	5079	intergenic	0.062	5	5	15	0	0	1
rs2915695	15	78739471	T	C	0.2147	0.896997	0.42679	rs4362358	4	IREB2	0	intronic	0.061	NA	4	4	1	1	1
rs112337935	15	78773693	C	T	0.1809	0.0450095	0.355177	rs4362358	4	IREB2:RP11-650L12.1	0:0	ncRNA_intronic	0.061	6	4	5	1	1	1
rs116901435	15	79059695	C	T	0.4185	NA	0.100629	rs4362358	4	ADAMTS7	0	intronic	0.061	5	4	15	1	1	0
rs12742653	1	78339481	A	T	0.2893	0.621578	0.0877841	rs35535570	1	FAM73A	0	intronic	0.059	6	4	5	1	1	0
rs72738704	15	78719832	G	C	0.3698	0.862849	0.372626	rs4362358	4	IREB2	9940	intergenic	0.059	5	2	15	1	1	1
rs6698295	1	77945965	G	A	0.168	0.322388	0.187546	rs35535570	1	AK5	0	intronic	0.058	6	4	15	1	1	1
rs163622	5	111793954	C	T	0.07753	0.157913	0.270483	rs114470084	3	HMGB3P16	5267	intergenic	0.058	NA	9	15	0	1	1
rs11633178	15	78944538	A	G	0.4046	0.799156	0.127896	rs4362358	4	CHRNB4	0	intronic	0.055	6	5	15	1	1	1
rs375962788	15	78821143	C	CA	0.3489	NA	0.199481	rs4362358	4	HYKK	0	UTR3	0.054	NA	4	15	1	1	1
rs11635870	15	79064143	C	G	0.4185	NA	0.114583	rs4362358	4	ADAMTS7	0	exonic	0.054	5	4	15	1	1	1
rs75430714	15	78782592	A	T	0.04871	0.0182354	0.0550687	rs4362358	4	IREB2	0	intronic	0.053	6	4	4	1	1	1
rs664172	15	78862762	G	A	0.2445	NA	0.276546	rs4362358	4	CHRNA5	0	intronic	0.052	7	5	15	1	1	1
rs72819366	16	89256695	G	A	0.1899	0.841378	0.611048	rs2287357	5	CDH15	0	exonic	0.052	4	1	14	1	1	1
rs77612535	16	89242872	G	A	0.05467	0.0976629	0.249356	rs2287357	5	CDH15	0	intronic	0.045	5	1	14	1	1	1
rs373963070	1	77771665	AT	A	0.2018	NA	0.0996818	rs35535570	1	AK5	0	intronic	0.044	NA	5	15	1	0	1
rs114796365	5	111586647	C	A	0.02187	NA	0.786948	rs114470084	3	EPB41L4A:RP11-526F3.1	0:0	ncRNA_intronic	0.043	5	5	15	1	1	1
rs185345	5	111424442	C	T	0.05765	NA	0.308435	rs114470084	3	EPB41L4A	53695	intergenic	0.042	NA	5	15	0	0	1
rs61564607	1	77831350	A	G	0.3529	NA	0.0709768	rs35535570	1	AK5	0	intronic	0.041	5	5	15	1	1	1
rs4526984	15	78712119	T	A	0.2435	NA	0.337233	rs4362358	4	IREB2	17653	intergenic	0.041	6	5	15	0	1	1
rs8042059	15	78907859	A	C	0.2406	0.611731	0.272798	rs4362358	4	CHRNA3	0	intronic	0.041	5	4	15	1	1	1
rs115535429	5	111274408	G	A	0.03678	0.537034	0.440552	rs114470084	3	NREP:NREP-AS1	0:0	ncRNA_intronic	0.036	7	5	15	1	1	1
rs117290887	15	79059696	G	C	0.4254	NA	0.112929	rs4362358	4	ADAMTS7	0	intronic	0.036	5	4	15	1	1	0
rs17381664	1	78048331	T	C	0.328	0.193687	0.119344	rs35535570	1	ZZZ3	0	intronic	0.035	7	4	5	1	1	1
rs12903249	15	79151860	C	T	0.4682	0.0751831	0.0509706	rs4362358	4	MORF4L1	0	intronic	0.03	4	1	15	1	1	0
rs5870480	5	111308962	T	TA	0.0666	NA	0.266117	rs114470084	3	NREP:NREP-AS1	0:0	ncRNA_intronic	0.029	NA	5	15	1	0	1
rs10463633	5	111861976	C	G	0.2177	0.0201689	0.0755875	rs114470084	3	RP11-159K7.1	20693	intergenic	0.026	5	5	15	0	1	1
rs11852980	15	79054911	A	G	0.4135	NA	0.109626	rs4362358	4	ADAMTS7	0	intronic	0.023	5	5	15	1	1	0
rs12899147	15	79079512	A	G	0.4205	0.544309	0.091287	rs4362358	4	ADAMTS7	0	intronic	0.023	5	4	15	1	1	0
rs11634990	15	78771186	T	C	0.1809	0.0295708	0.355177	rs4362358	4	IREB2	0	intronic	0.022	7	4	4	1	1	1
rs540472629	15	78849001	A	G	0.06163	NA	0.0783315	rs4362358	4	PSMA4	7396	intergenic	0.022	NA	5	15	1	1	1
rs1504549	15	78766629	C	T	0.4006	0.930832	0.992228	rs4362358	4	IREB2	0	UTR3	0.021	NA	4	4	1	1	1
rs35474678	1	77750637	TA	T	0.1988	NA	0.101062	rs35535570	1	AK5	0	intronic	0.02	NA	1	14	1	1	1
rs116459751	5	111918985	C	T	0.02286	0.572362	0.66904	rs114470084	3	RP11-159K7.1	35782	intergenic	0.02	5	5	15	0	1	1
rs461519	5	111372338	T	C	0.05765	0.349314	0.308435	rs114470084	3	NREP-AS1	19331	intergenic	0.019	NA	9	15	0	1	1
rs72819315	16	89219366	G	T	0.03877	0.0219719	0.296858	rs2287357	5	ACSF3	0	intronic	0.016	4	4	5	1	1	1
rs11630236	15	79058298	T	C	0.4085	NA	0.104784	rs4362358	4	ADAMTS7	0	exonic	0.013	5	4	15	1	1	0
rs61744778	16	89348606	A	G	0.04076	0.0335686	0.0606106	rs2287357	5	ANKRD11	0	exonic	0.011	5	4	4	1	1	1
rs4886591	15	79074518	G	A	0.4324	0.593712	0.100218	rs4362358	4	ADAMTS7	0	intronic	0.008	7	4	15	1	1	0
rs2287359	16	89245890	G	T	0.05666	0.0827418	0.248451	rs2287357	5	CDH15	0	exonic	0.006	NA	4	14	1	1	1
1:159684665:A:G	1	159684665	G	A	0.326	NA	1	rs3116651	2	CRP	285	upstream	0.005	7	9	15	1	1	1
rs12324203	15	78961421	G	A	0.04374	0.197914	0.083197	rs4362358	4	CHRNB4:RP11-160C18.2	0:0	ncRNA_intronic	0.005	5	5	15	1	1	1
1:159684665:G:T	1	159684665	G	T	0.07157	NA	1	rs3116651	2	CRP	285	NA	0.004	NA	9	15	1	0	1
rs2808635	1	159694209	G	T	0.2853	0.0562281	0.183751	rs3116651	2	CRP	9829	intergenic	0.004	6	9	15	1	0	1
rs12442456	15	78751962	G	T	0.1362	0.0868839	0.237649	rs4362358	4	IREB2	0	intronic	0.003	5	4	5	1	1	1
rs11630014	15	79154738	C	T	0.1213	0.0480741	0.0727017	rs4362358	4	MORF4L1	0	intronic	0.003	7	5	15	1	1	0
rs146430733	16	89055596	G	A	0.01392	NA	0.0726717	rs2287357	5	CTD-2555A7.1	0	ncRNA_intronic	0.003	2b	5	14	0	0	1
rs28699256	15	79058951	T	C	0.4483	NA	0.0812908	rs4362358	4	ADAMTS7	0	exonic	0.001	5	4	15	1	1	0
rs553208417	1	77729757	AT	ATT	0.3539	NA	0.0896493	rs35535570	1	AK5	17978	NA	NA	NA	13	15	0	0	1
rs200232094	1	77753658	AATAT	GATAT	0.0169	NA	0.0998027	rs35535570	1	AK5	0	NA	NA	NA	4	15	1	0	1
rs576165723	1	77920506	GTT	GT	0.2445	NA	0.0930939	rs35535570	1	AK5	0	intronic	NA	NA	5	15	1	0	1
rs577004428	1	159596453	TAAA	TAA	0.2883	NA	0.080061	rs3116651	2	OR10J6P	27435	intergenic	NA	NA	9	15	0	0	1
rs563316356	1	159596453	TAAA	TA	0.1233	NA	0.080061	rs3116651	2	OR10J6P	27435	intergenic	NA	NA	9	15	0	0	1
rs554290004	1	159603091	TCACACA	TCACA	0.161	NA	0.079546	rs3116651	2	OR10J6P	34073	intergenic	NA	NA	9	15	0	0	1
rs72798065	5	111074324	CAG	AAG	0.03976	NA	0.0645789	rs114470084	3	STARD4-AS1:NREP	0:0	ncRNA_exonic	NA	NA	2	5	1	0	1
rs552747999	5	111217572	T	TGGGG	0.02883	NA	0.270538	rs114470084	3	NREP	0	intronic	NA	NA	9	15	1	0	1
rs527536338	5	111562678	GA	GAA	0.2664	NA	0.061253	rs114470084	3	EPB41L4A	0	intronic	NA	NA	5	15	1	0	1
rs535088691	15	78715216	TA	TAA	0.4433	NA	0.216217	rs4362358	4	IREB2	14556	intergenic	NA	NA	2	15	0	1	1
rs541499327	15	78716477	CAA	CA	0.2276	NA	0.204319	rs4362358	4	IREB2	13295	intergenic	NA	NA	5	15	0	1	1
15:78726681:T:TGCGCATGTGTGCGCGTGCGCGCGCGCA	15	78726681	T	TGCGCATGTGTGCGCGTGCGCGCGCGCA	0.2704	NA	0.266133	rs4362358	4	IREB2	3091	intergenic	NA	NA	1	14	1	1	1
rs576178788	15	78785944	AT	ATT	0.3549	NA	0.355571	rs4362358	4	IREB2	0	NA	NA	NA	4	4	1	1	1
rs530260431	15	78790735	TG	TGG	0.1899	NA	0.319158	rs4362358	4	IREB2	0	UTR3	NA	NA	4	4	1	1	1
rs567765727	15	78848606	CA	CAA	0.2773	NA	0.138576	rs4362358	4	PSMA4	7001	intergenic	NA	NA	5	15	1	1	1
rs565980862	15	78871382	CT	CTT	0.4006	NA	0.061552	rs4362358	4	CHRNA5	0	NA	NA	NA	5	15	1	1	1
rs539970142	15	78913353	CGCGGGCGG	CGCGGGCGGGCGG	0.05865	NA	0.0630926	rs4362358	4	CHRNA3	0	NA	NA	NA	1	10	1	0	1
rs541099737	15	79062527	TAAATA	TAAATAAAATA	0.4185	NA	0.114583	rs4362358	4	ADAMTS7	0	intronic	NA	NA	5	15	1	1	1
rs548847398	15	79151773	CT	CTT	0.3439	NA	0.0525309	rs4362358	4	MORF4L1	0	NA	NA	NA	1	15	1	1	0
rs56749216	16	89157571	GG	CG	0.4553	NA	0.0798596	rs2287357	5	ACSF3	0	intronic	NA	NA	5	13	1	1	1

### Sheet: T5.annov_enrichment
Table 5. Enrichment test of functional consequences of candidate SNPs on genes
ANNOVAR enrichment test of functional consequences of candidate SNPs against the 1000G reference panel, and significant results are highlighted(fisher.P<0.05). Consequences=Functional effects of SNPs; ref.count=Number of SNPs in the reference panel annotated with the corresponding functional category; ref.prop=The proportion of annotated SNPs within all SNPs in the reference panel; count=Number of candidate SNPs annotated with the corresponding functional category; prop=The proportion of annotated candidate SNPs; enrichment=prop/ref.prop, a value to show whether the annotation is enriched (larger than 1) or depleted otherwise; fisher.P=two-sided p-value from Fisher’s exact test, a statistic to show whether enrichment of functional consequences of candidate SNPs is significantly different from the reference panel or not.
annot	ref.count	ref.prop	count	prop	enrichment	fisher.P
intergenic	11684523	0.465859	713	0.355257	0.762584	1.25542e-23
intronic	9137749	0.36432	878	0.437469	1.20078	1.87115e-11
UTR3	233824	0.0093225	37	0.0184355	1.97753	0.000157753
ncRNA_intronic	2884355	0.114998	274	0.136522	1.18717	0.00326616
exonic	254736	0.0101563	31	0.0154459	1.52083	0.0250326
downstream	284177	0.0113301	13	0.00647733	0.571694	0.0438201
ncRNA_exonic	259951	0.0103642	27	0.0134529	1.29802	0.183857
UTR5	71546	0.00285252	8	0.00398605	1.39738	0.293994
upstream	266686	0.0106327	26	0.0129547	1.21838	0.325248
ncRNA_splicing	1313	5.23489e-05	0	0	0	1
splicing	2830	0.000112831	0	0	0	1

### Sheet: T6.mapping_genes
Table 6. Gene mapping results based on positional, eQTL and chromatin interaction
Genes with SNPs mapped by positional, eQTL, and chromatin interaction were highlighted. pL1=The probability of a gene to be loss-of-function intolerant, and the higher score indicates the gene is more intolerant; ncRVIS=The score of a gene to be intolerant to non-coding residual variations, and the higher score indicates the gene is more intolerant; posMap/eqtlMap/ciMap=Whether there are any SNPs mapped to the gene by positional mapping/eQTL mapping/chromatin interaction mapping or not; posMapSNPs/eqtlMapSNPs=Number of mapped SNPs by positional mapping/eQTL mapping; posMapMaxCADD=The maximum CADD score of mapped SNPs by positional mapping; eqtlMapminP/eqtlMapminQ=The minimum p-value/FDR for mapped SNPs by eQTL mapping; eqtlMapts/ciMapts=Tissue types to detect significant eQTL associations/chromatin interaction between mapped SNPs and the gene; eqtlDirection=Direction of the effect of tested allele on gene expression, which can be "+" (tested allele increases gene expression) or "-" (tested allele decreases gene expression); minGwasP=The minimum p-value of SNPs mapped to the gene; IndSigSNPs=rsID of independent significant SNPs in LD with mapped SNPs; GenomicLocus=Index of genomic risk loci containing mapped SNPs.
ensg	entrezID	HUGO	chr	start	end	strand	type	posMap	eqtlMap	ciMap	pLI	ncRVIS	posMapSNPs	posMapMaxCADD	eqtlMapSNPs	eqtlMapminP	eqtlMapminQ	eqtlMapts	eqtlDirection	ciMapts	minGwasP	IndSigSNPs	GenomicLocus
ENSG00000142892	10026	PIGK	1	77554675	77685115	-1	protein_coding	Yes	Yes	Yes	0.000544788	-0.578442	9	15.27	146	5.662e-50	0	eQTLGen_cis_eQTLs:BIOSQTL/BIOS_eQTL_geneLevel:GTEx/v8/Adipose_Subcutaneous:GTEx/v8/Artery_Coronary:GTEx/v8/Artery_Tibial:GTEx/v8/Skin_Sun_Exposed_Lower_leg	NA	Adult_Cortex:Fetal_Cortex:Left_Ventricle:IMR90:Mesenchymal_Stem_Cell:Mesendoderm:Trophoblast-like_Cell:hESC	4.90101e-06	rs35535570	1
ENSG00000154027	26289	AK5	1	77747736	78025651	1	protein_coding	Yes	Yes	Yes	0.139499	1.00096	157	17.2	151	3.3605e-47	0	EyeGEx:PsychENCODE_eQTLs:eQTLGen_cis_eQTLs:BIOSQTL/BIOS_eQTL_geneLevel:xQTLServer_eQTLs:CMC_SVA_cis:CMC_NoSVA_cis:GTEx/v8/Whole_Blood:GTEx/v8/Brain_Cortex:GTEx/v8/Brain_Putamen_basal_ganglia:GTEx/v8/Nerve_Tibial:GTEx/v8/Cells_Cultured_fibroblasts	NA	EP_correlation_organ_oneway:Left_Ventricle:IMR90:Mesenchymal_Stem_Cell:Mesendoderm:Trophoblast-like_Cell:hESC	4.90101e-06	rs35535570	1
ENSG00000036549	26009	ZZZ3	1	78028101	78149104	-1	protein_coding	Yes	Yes	Yes	0.99973	-1.2695	9	9.121	32	2.2957e-36	0	eQTLGen_cis_eQTLs:BIOSQTL/BIOS_eQTL_geneLevel:GTEx/v8/Adipose_Subcutaneous:GTEx/v8/Thyroid	NA	Promoter_anchored_loops:Liver:GM12878:IMR90:Mesenchymal_Stem_Cell:Mesendoderm:Trophoblast-like_Cell:hESC	4.90101e-06	rs35535570	1
ENSG00000077254	23032	USP33	1	78161672	78225537	-1	protein_coding	Yes	Yes	Yes	0.996117	-1.27963	5	11.78	31	1.9665e-26	0	eQTLcatalogue/BLUEPRINT_ge_T-cell:eQTLcatalogue/TwinsUK_ge_LCL:eQTLGen_cis_eQTLs:BIOSQTL/BIOS_eQTL_geneLevel:GTEx/v8/Brain_Putamen_basal_ganglia:GTEx/v8/Skin_Sun_Exposed_Lower_leg	NA	Left_Ventricle:GM12878:IMR90:Mesenchymal_Stem_Cell:Mesendoderm:Trophoblast-like_Cell:hESC	4.90101e-06	rs35535570	1
ENSG00000162614	91624	NEXN	1	78354198	78409580	1	protein_coding	Yes	Yes	Yes	3.66202e-06	-0.0185124	5	1.215	55	6.8582e-25	0	eQTLcatalogue/Fairfax_2014_naive:eQTLcatalogue/TwinsUK_ge_LCL:eQTLGen_cis_eQTLs:BIOSQTL/BIOS_eQTL_geneLevel:GTEx/v8/Adipose_Subcutaneous:GTEx/v8/Cells_Cultured_fibroblasts:GTEx/v8/Thyroid	NA	IMR90:Mesenchymal_Stem_Cell	4.90101e-06	rs35535570	1
ENSG00000162613	8880	FUBP1	1	78409740	78444794	-1	protein_coding	Yes	Yes	Yes	0.999973	-0.154783	3	22.7	234	1.10314e-21	1.06207e-16	eQTLcatalogue/BLUEPRINT_ge_monocyte:eQTLcatalogue/BLUEPRINT_ge_T-cell:eQTLcatalogue/TwinsUK_ge_fat:eQTLcatalogue/TwinsUK_ge_LCL:eQTLGen_cis_eQTLs:GTEx/v8/Adipose_Subcutaneous:GTEx/v8/Adipose_Visceral_Omentum:GTEx/v8/Artery_Aorta:GTEx/v8/Artery_Tibial:GTEx/v8/Brain_Cerebellum:GTEx/v8/Breast_Mammary_Tissue:GTEx/v8/Colon_Sigmoid:GTEx/v8/Colon_Transverse:GTEx/v8/Esophagus_Gastroesophageal_Junction:GTEx/v8/Esophagus_Mucosa:GTEx/v8/Esophagus_Muscularis:GTEx/v8/Heart_Atrial_Appendage:GTEx/v8/Heart_Left_Ventricle:GTEx/v8/Lung:GTEx/v8/Muscle_Skeletal:GTEx/v8/Nerve_Tibial:GTEx/v8/Ovary:GTEx/v8/Pancreas:GTEx/v8/Prostate:GTEx/v8/Cells_Cultured_fibroblasts:GTEx/v8/Skin_Not_Sun_Exposed_Suprapubic:GTEx/v8/Skin_Sun_Exposed_Lower_leg:GTEx/v8/Stomach:GTEx/v8/Thyroid	NA	Left_Ventricle:GM12878:IMR90:Mesenchymal_Stem_Cell:Mesendoderm:hESC	4.90101e-06	rs35535570	1
ENSG00000162616	11080	DNAJB4	1	78444859	78483648	1	protein_coding	Yes	Yes	Yes	0.840408	-0.733275	4	22.7	41	4.0316e-29	0	EyeGEx:eQTLcatalogue/HipSci_ge_iPSC:eQTLcatalogue/TwinsUK_ge_LCL:eQTLGen_cis_eQTLs:BIOSQTL/BIOS_eQTL_geneLevel:GTEx/v8/Pancreas:GTEx/v8/Skin_Sun_Exposed_Lower_leg	NA	Left_Ventricle:GM12878:IMR90:Mesenchymal_Stem_Cell:Mesendoderm:hESC	4.90101e-06	rs35535570	1
ENSG00000137960	54810	GIPC2	1	78445226	78604133	1	protein_coding	Yes	Yes	Yes	3.41555e-08	1.25032	9	22.7	29	1.66916e-06	7.11972e-24	GTEx/v8/Esophagus_Muscularis:GTEx/v8/Lung:GTEx/v8/Pancreas:GTEx/v8/Spleen	NA	Left_Ventricle:GM12878:IMR90:Mesenchymal_Stem_Cell:Mesendoderm:hESC	4.90101e-06	rs35535570	1
ENSG00000122420	5737	PTGFR	1	78769568	79005434	1	protein_coding	Yes	Yes	Yes	0.760041	0.200155	30	16.42	94	1.7054e-80	0	EyeGEx:eQTLcatalogue/BLUEPRINT_ge_monocyte:eQTLcatalogue/CEDAR_monocyte_CD14:eQTLGen_cis_eQTLs:BIOSQTL/BIOS_eQTL_geneLevel:GTEx/v8/Whole_Blood:GTEx/v8/Nerve_Tibial:GTEx/v8/Cells_Cultured_fibroblasts:GTEx/v8/Spleen:GTEx/v8/Testis	NA	Left_Ventricle:Liver:IMR90:Mesenchymal_Stem_Cell:Mesendoderm:Neural_Progenitor_Cell:Trophoblast-like_Cell:hESC	4.90101e-06	rs35535570	1
ENSG00000152495	814	CAMK4	5	110559351	110830584	1	protein_coding	Yes	Yes	Yes	0.0158297	0.0598155	2	2.985	45	1.08134e-05	0.00724141	GTEx/v8/Heart_Atrial_Appendage:GTEx/v8/Cells_Cultured_fibroblasts	NA	Fetal_Cortex:Aorta:Left_Ventricle:Liver:GM12878:IMR90:Mesenchymal_Stem_Cell:Mesendoderm:Neural_Progenitor_Cell:Trophoblast-like_Cell:hESC	6.46851e-06	rs114470084	3
ENSG00000164211	134429	STARD4	5	110831731	110848288	-1	protein_coding	Yes	Yes	Yes	2.95657e-07	-0.880031	1	0.697	48	6.67859e-05	0.009	EyeGEx:CMC_SVA_cis:CMC_NoSVA_cis	NA	Adult_Cortex:Aorta:Hippocampus:Left_Ventricle:Liver:Right_Ventricle:GM12878:IMR90:Mesenchymal_Stem_Cell:Mesendoderm:Neural_Progenitor_Cell:Trophoblast-like_Cell:hESC	6.46851e-06	rs114470084	3
ENSG00000134986	9315	NREP	5	110998318	111333161	-1	protein_coding	Yes	Yes	Yes	0.563643	0.149146	221	20.4	82	5.5504e-21	0	EyeGEx:eQTLcatalogue/van_de_Bunt_2015_ge_pancreatic_islet:PsychENCODE_eQTLs:eQTLGen_cis_eQTLs:BIOSQTL/BIOS_eQTL_geneLevel:CMC_SVA_cis:GTEx/v8/Adrenal_Gland:GTEx/v8/Whole_Blood:GTEx/v8/Esophagus_Mucosa:GTEx/v8/Pancreas	NA	Promoter_anchored_loops:Aorta:Left_Ventricle:GM12878:IMR90:Mesenchymal_Stem_Cell:Mesendoderm:Neural_Progenitor_Cell:Trophoblast-like_Cell:hESC	1.46142e-05	rs114470084	3
ENSG00000129595	64097	EPB41L4A	5	111478138	111755013	-1	protein_coding	Yes	Yes	Yes	1.98632e-11	0.000128101	151	23.3	435	2.5643e-48	0	EyeGEx:eQTLcatalogue/Lepik_2017_ge_blood:eQTLcatalogue/TwinsUK_ge_fat:eQTLcatalogue/TwinsUK_ge_skin:PsychENCODE_eQTLs:DICE/B_cell_naive:DICE/Monocyte_non_classical:eQTLGen_cis_eQTLs:BIOSQTL/BIOS_eQTL_geneLevel:CMC_SVA_cis:CMC_NoSVA_cis:GTEx/v8/Adipose_Subcutaneous:GTEx/v8/Adipose_Visceral_Omentum:GTEx/v8/Adrenal_Gland:GTEx/v8/Artery_Aorta:GTEx/v8/Artery_Coronary:GTEx/v8/Artery_Tibial:GTEx/v8/Brain_Caudate_basal_ganglia:GTEx/v8/Brain_Cortex:GTEx/v8/Brain_Nucleus_accumbens_basal_ganglia:GTEx/v8/Brain_Putamen_basal_ganglia:GTEx/v8/Brain_Spinal_cord_cervical_c-1:GTEx/v8/Breast_Mammary_Tissue:GTEx/v8/Colon_Sigmoid:GTEx/v8/Colon_Transverse:GTEx/v8/Esophagus_Gastroesophageal_Junction:GTEx/v8/Esophagus_Mucosa:GTEx/v8/Esophagus_Muscularis:GTEx/v8/Heart_Atrial_Appendage:GTEx/v8/Heart_Left_Ventricle:GTEx/v8/Liver:GTEx/v8/Lung:GTEx/v8/Muscle_Skeletal:GTEx/v8/Nerve_Tibial:GTEx/v8/Ovary:GTEx/v8/Pancreas:GTEx/v8/Pituitary:GTEx/v8/Prostate:GTEx/v8/Skin_Not_Sun_Exposed_Suprapubic:GTEx/v8/Skin_Sun_Exposed_Lower_leg:GTEx/v8/Small_Intestine_Terminal_Ileum:GTEx/v8/Spleen:GTEx/v8/Stomach:GTEx/v8/Thyroid	NA	Aorta:Left_Ventricle:Liver:Right_Ventricle:GM12878:IMR90:Mesenchymal_Stem_Cell:Mesendoderm:Neural_Progenitor_Cell:Trophoblast-like_Cell:hESC	6.46851e-06	rs114470084	3
ENSG00000134982	324	APC	5	112043195	112181936	1	protein_coding	Yes	Yes	Yes	1	1.07201	6	9.156	60	3.2905e-07	0.00107227	eQTLGen_cis_eQTLs	NA	Promoter_anchored_loops:Adult_Cortex:Fetal_Cortex:Left_Ventricle:GM12878:IMR90:Mesenchymal_Stem_Cell:Mesendoderm:Trophoblast-like_Cell:hESC	6.46851e-06	rs114470084	3
ENSG00000153037	6728	SRP19	5	112196919	112205485	1	protein_coding	Yes	Yes	Yes	0.085268	3.10697	1	2.421	13	8.25073e-06	9.66559e-37	GTEx/v8/Nerve_Tibial:GTEx/v8/Cells_Cultured_fibroblasts	NA	Promoter_anchored_loops:Adult_Cortex:Fetal_Cortex:Left_Ventricle:Liver:GM12878:IMR90:Mesenchymal_Stem_Cell:Mesendoderm:Trophoblast-like_Cell:hESC	6.46851e-06	rs114470084	3
ENSG00000129625	7905	REEP5	5	112212084	112258236	-1	protein_coding	Yes	Yes	Yes	0.0628876	1.72869	4	2.456	113	6.7009e-15	0	eQTLGen_cis_eQTLs:GTEx/v8/Cells_Cultured_fibroblasts	NA	Mesenchymal_Stem_Cell	6.46851e-06	rs114470084	3
ENSG00000172795	167227	DCP2	5	112312399	112356667	1	protein_coding	Yes	Yes	Yes	0.856307	0.0638705	1	0.481	14	5.8984e-06	8.59816e-49	eQTLGen_cis_eQTLs:GTEx/v8/Adipose_Subcutaneous:GTEx/v8/Lung:GTEx/v8/Nerve_Tibial	NA	IMR90	4.27638e-05	rs114470084	3
ENSG00000171444	4163	MCC	5	112357796	112824527	-1	protein_coding	Yes	Yes	Yes	2.25778e-08	-0.116975	4	5.767	40	2.1274e-11	0	eQTLGen_cis_eQTLs:GTEx/v8/Whole_Blood:GTEx/v8/Lung:GTEx/v8/Testis	NA	IMR90:Mesenchymal_Stem_Cell:Mesendoderm:hESC	4.27638e-05	rs114470084	3
ENSG00000136381	3658	IREB2	15	78729773	78793798	1	protein_coding	Yes	Yes	Yes	1	0.131406	158	12.8	616	3.2717e-310	0	EyeGEx:eQTLcatalogue/BLUEPRINT_ge_monocyte:eQTLcatalogue/BLUEPRINT_ge_neutrophil:eQTLcatalogue/BLUEPRINT_ge_T-cell:eQTLcatalogue/CEDAR_B-cell_CD19:eQTLcatalogue/CEDAR_monocyte_CD14:eQTLcatalogue/CEDAR_neutrophil_CD15:eQTLcatalogue/CEDAR_T-cell_CD4:eQTLcatalogue/CEDAR_T-cell_CD8:eQTLcatalogue/Fairfax_2012_B-cell_CD19:eQTLcatalogue/Fairfax_2014_IFN24:eQTLcatalogue/Fairfax_2014_LPS24:eQTLcatalogue/Fairfax_2014_LPS2:eQTLcatalogue/Fairfax_2014_naive:eQTLcatalogue/Kasela_2017_T-cell_CD4:eQTLcatalogue/Kasela_2017_T-cell_CD8:eQTLcatalogue/Lepik_2017_ge_blood:eQTLcatalogue/Naranbhai_2015_neutrophil_CD16:eQTLcatalogue/Quach_2016_ge_monocyte_naive:eQTLcatalogue/Quach_2016_ge_monocyte_R848:eQTLcatalogue/TwinsUK_ge_skin:PsychENCODE_eQTLs:DICE/B_cell_naive:DICE/T_CD8_naive:DICE/Monocyte_classical:DICE/Monocyte_non_classical:DICE/T_CD4_TFH:DICE/T_CD4_TH1:DICE/T_CD4_TH17:DICE/T_CD4_TH1_17:DICE/T_CD4_TH2:DICE/T_CD4_naive_TREG:eQTLGen_cis_eQTLs:BIOSQTL/BIOS_eQTL_geneLevel:xQTLServer_eQTLs:CMC_SVA_cis:CMC_NoSVA_cis:GTEx/v8/Adipose_Subcutaneous:GTEx/v8/Whole_Blood:GTEx/v8/Lung:GTEx/v8/Muscle_Skeletal:GTEx/v8/Nerve_Tibial:GTEx/v8/Cells_Cultured_fibroblasts:GTEx/v8/Skin_Not_Sun_Exposed_Suprapubic:GTEx/v8/Skin_Sun_Exposed_Lower_leg:GTEx/v8/Spleen:GTEx/v8/Testis:GTEx/v8/Thyroid	NA	Promoter_anchored_loops:Adult_Cortex:Fetal_Cortex:Left_Ventricle:Liver:GM12878:IMR90:Mesenchymal_Stem_Cell:Mesendoderm:Trophoblast-like_Cell:hESC	4.25044e-06	rs4362358	4
ENSG00000188266	123688	HYKK	15	78799906	78829714	1	protein_coding	Yes	Yes	Yes	0.000214856	-0.450544	64	22.9	175	2.731e-09	2.6018e-05	EyeGEx:PsychENCODE_eQTLs:DICE/T_CD4_TH1_17:DICE/T_CD4_memory_TREG:eQTLGen_cis_eQTLs:BIOSQTL/BIOS_eQTL_geneLevel:CMC_SVA_cis:GTEx/v8/Brain_Anterior_cingulate_cortex_BA24:GTEx/v8/Brain_Caudate_basal_ganglia:GTEx/v8/Brain_Hypothalamus:GTEx/v8/Heart_Atrial_Appendage:GTEx/v8/Muscle_Skeletal	NA	Promoter_anchored_loops:Left_Ventricle:Liver:GM12878:IMR90:Mesenchymal_Stem_Cell:Mesendoderm:Trophoblast-like_Cell:hESC	4.25044e-06	rs4362358	4
ENSG00000268838	NA	NA	15	78830023	78831288	1	protein_coding	Yes	Yes	Yes	NA	NA	24	22.9	130	2.74137e-08	4.02322e-05	DICE/Monocyte_non_classical:BIOSQTL/BIOS_eQTL_geneLevel	NA	Promoter_anchored_loops:Adult_Cortex:Fetal_Cortex	8.38078e-06	rs4362358	4
ENSG00000041357	5685	PSMA4	15	78832747	78841604	1	protein_coding	Yes	Yes	Yes	0.620424	0.678455	32	22.9	594	5.6262e-107	0	EyeGEx:eQTLcatalogue/BLUEPRINT_ge_T-cell:eQTLcatalogue/Fairfax_2014_IFN24:eQTLcatalogue/Fairfax_2014_naive:eQTLcatalogue/GEUVADIS_ge_LCL:eQTLcatalogue/HipSci_ge_iPSC:eQTLcatalogue/Kasela_2017_T-cell_CD4:eQTLcatalogue/Quach_2016_ge_monocyte_IAV:eQTLcatalogue/Quach_2016_ge_monocyte_LPS:eQTLcatalogue/Quach_2016_ge_monocyte_naive:eQTLcatalogue/Quach_2016_ge_monocyte_Pam3CSK4:eQTLcatalogue/Quach_2016_ge_monocyte_R848:eQTLcatalogue/TwinsUK_ge_LCL:PsychENCODE_eQTLs:eQTLGen_cis_eQTLs:BIOSQTL/BIOS_eQTL_geneLevel:CMC_SVA_cis:GTEx/v8/Adipose_Subcutaneous:GTEx/v8/Adipose_Visceral_Omentum:GTEx/v8/Adrenal_Gland:GTEx/v8/Whole_Blood:GTEx/v8/Artery_Aorta:GTEx/v8/Artery_Tibial:GTEx/v8/Brain_Caudate_basal_ganglia:GTEx/v8/Brain_Cerebellar_Hemisphere:GTEx/v8/Brain_Cerebellum:GTEx/v8/Brain_Cortex:GTEx/v8/Brain_Hippocampus:GTEx/v8/Brain_Hypothalamus:GTEx/v8/Brain_Putamen_basal_ganglia:GTEx/v8/Colon_Transverse:GTEx/v8/Esophagus_Mucosa:GTEx/v8/Esophagus_Muscularis:GTEx/v8/Heart_Atrial_Appendage:GTEx/v8/Heart_Left_Ventricle:GTEx/v8/Liver:GTEx/v8/Muscle_Skeletal:GTEx/v8/Nerve_Tibial:GTEx/v8/Cells_Cultured_fibroblasts:GTEx/v8/Skin_Not_Sun_Exposed_Suprapubic:GTEx/v8/Thyroid	NA	EP_correlation_cell_type_oneway:EP_correlation_organ_oneway:Adult_Cortex:Fetal_Cortex	4.25044e-06	rs4362358	4
ENSG00000169684	1138	CHRNA5	15	78857862	78887611	1	protein_coding	Yes	Yes	Yes	2.40947e-06	0.421142	57	14.97	551	2.87549e-53	0	eQTLcatalogue/Alasoo_2018_ge_macrophage_IFNg_Salmonella:eQTLcatalogue/Alasoo_2018_ge_macrophage_IFNg:eQTLcatalogue/Alasoo_2018_ge_macrophage_Salmonella:eQTLcatalogue/BLUEPRINT_ge_monocyte:eQTLcatalogue/BrainSeq_ge_brain:eQTLcatalogue/Fairfax_2014_IFN24:eQTLcatalogue/Fairfax_2014_naive:eQTLcatalogue/GENCORD_ge_fibroblast:eQTLcatalogue/Quach_2016_ge_monocyte_IAV:eQTLcatalogue/TwinsUK_ge_LCL:PsychENCODE_eQTLs:BIOSQTL/BIOS_eQTL_geneLevel:BRAINEAC/CRBL:BRAINEAC/FCTX:BRAINEAC/HIPP:BRAINEAC/OCTX:BRAINEAC/PUTM:BRAINEAC/SNIG:BRAINEAC/TCTX:BRAINEAC/THAL:BRAINEAC/WHMT:BRAINEAC/aveALL:GTEx/v8/Adipose_Subcutaneous:GTEx/v8/Adipose_Visceral_Omentum:GTEx/v8/Adrenal_Gland:GTEx/v8/Whole_Blood:GTEx/v8/Artery_Aorta:GTEx/v8/Artery_Coronary:GTEx/v8/Artery_Tibial:GTEx/v8/Brain_Amygdala:GTEx/v8/Brain_Anterior_cingulate_cortex_BA24:GTEx/v8/Brain_Caudate_basal_ganglia:GTEx/v8/Brain_Cerebellar_Hemisphere:GTEx/v8/Brain_Cerebellum:GTEx/v8/Brain_Cortex:GTEx/v8/Brain_Frontal_Cortex_BA9:GTEx/v8/Brain_Hippocampus:GTEx/v8/Brain_Hypothalamus:GTEx/v8/Brain_Nucleus_accumbens_basal_ganglia:GTEx/v8/Brain_Putamen_basal_ganglia:GTEx/v8/Brain_Spinal_cord_cervical_c-1:GTEx/v8/Brain_Substantia_nigra:GTEx/v8/Breast_Mammary_Tissue:GTEx/v8/Colon_Sigmoid:GTEx/v8/Esophagus_Gastroesophageal_Junction:GTEx/v8/Esophagus_Mucosa:GTEx/v8/Esophagus_Muscularis:GTEx/v8/Heart_Atrial_Appendage:GTEx/v8/Heart_Left_Ventricle:GTEx/v8/Lung:GTEx/v8/Muscle_Skeletal:GTEx/v8/Nerve_Tibial:GTEx/v8/Pituitary:GTEx/v8/Minor_Salivary_Gland:GTEx/v8/Cells_Cultured_fibroblasts:GTEx/v8/Skin_Not_Sun_Exposed_Suprapubic:GTEx/v8/Skin_Sun_Exposed_Lower_leg:GTEx/v8/Testis:GTEx/v8/Thyroid	NA	GM12878:IMR90:Mesenchymal_Stem_Cell:Mesendoderm:Trophoblast-like_Cell:hESC	4.25044e-06	rs4362358	4
ENSG00000080644	1136	CHRNA3	15	78885394	78913637	-1	protein_coding	Yes	Yes	Yes	0.00706164	0.0115733	70	15.25	531	2.10268e-28	0	EyeGEx:eQTLcatalogue/Alasoo_2018_ge_macrophage_naive:eQTLcatalogue/Alasoo_2018_ge_macrophage_Salmonella:eQTLcatalogue/HipSci_ge_iPSC:BIOSQTL/BIOS_eQTL_geneLevel:BRAINEAC/PUTM:GTEx/v8/Brain_Caudate_basal_ganglia:GTEx/v8/Brain_Cerebellum:GTEx/v8/Brain_Nucleus_accumbens_basal_ganglia:GTEx/v8/Brain_Putamen_basal_ganglia:GTEx/v8/Colon_Sigmoid:GTEx/v8/Colon_Transverse:GTEx/v8/Esophagus_Muscularis:GTEx/v8/Lung:GTEx/v8/Muscle_Skeletal:GTEx/v8/Nerve_Tibial:GTEx/v8/Testis	NA	Promoter_anchored_loops:IMR90:Mesenchymal_Stem_Cell:Mesendoderm:hESC	8.38078e-06	rs4362358	4
ENSG00000117971	1143	CHRNB4	15	78916461	79020096	-1	protein_coding	Yes	Yes	Yes	0.0186266	-0.177327	191	15.25	308	3.57575e-15	1.77735e-21	PsychENCODE_eQTLs:GTEx/v8/Esophagus_Mucosa:GTEx/v8/Testis:GTEx/v8/Thyroid	NA	Promoter_anchored_loops:Mesenchymal_Stem_Cell:Mesendoderm	8.38078e-06	rs4362358	4
ENSG00000136378	11173	ADAMTS7	15	79051545	79103773	-1	protein_coding	Yes	Yes	Yes	2.98949e-07	NA	121	12.51	478	1.55945e-38	5.78924e-32	EyeGEx:eQTLcatalogue/GENCORD_ge_LCL:eQTLcatalogue/GENCORD_ge_T-cell:eQTLcatalogue/GEUVADIS_ge_LCL:eQTLcatalogue/Quach_2016_ge_monocyte_naive:eQTLcatalogue/Quach_2016_ge_monocyte_Pam3CSK4:eQTLcatalogue/TwinsUK_ge_LCL:PsychENCODE_eQTLs:BIOSQTL/BIOS_eQTL_geneLevel:BRAINEAC/OCTX:GTEx/v8/Cells_EBV-transformed_lymphocytes:GTEx/v8/Artery_Aorta:GTEx/v8/Artery_Coronary:GTEx/v8/Artery_Tibial:GTEx/v8/Brain_Cortex:GTEx/v8/Brain_Frontal_Cortex_BA9:GTEx/v8/Brain_Hypothalamus:GTEx/v8/Brain_Nucleus_accumbens_basal_ganglia:GTEx/v8/Colon_Transverse:GTEx/v8/Esophagus_Muscularis:GTEx/v8/Heart_Atrial_Appendage:GTEx/v8/Heart_Left_Ventricle:GTEx/v8/Nerve_Tibial:GTEx/v8/Cells_Cultured_fibroblasts:GTEx/v8/Skin_Not_Sun_Exposed_Suprapubic:GTEx/v8/Spleen:GTEx/v8/Stomach:GTEx/v8/Thyroid	NA	Promoter_anchored_loops	4.25044e-06	rs4362358	4
ENSG00000185787	10933	MORF4L1	15	79102829	79190475	1	protein_coding	Yes	Yes	Yes	0.802941	0.19137	31	12.51	196	1.94456e-16	1.64352e-12	EyeGEx:BIOSQTL/BIOS_eQTL_geneLevel:GTEx/v8/Artery_Aorta:GTEx/v8/Artery_Tibial:GTEx/v8/Muscle_Skeletal	NA	Promoter_anchored_loops	1.70952e-05	rs4362358	4
ENSG00000103811	1512	CTSH	15	79213400	79241916	-1	protein_coding	Yes	Yes	Yes	3.17315e-06	0.548948	1	4.753	333	8.8965e-234	0	EyeGEx:eQTLcatalogue/Fairfax_2014_IFN24:eQTLcatalogue/Fairfax_2014_LPS24:eQTLcatalogue/Fairfax_2014_naive:eQTLcatalogue/GEUVADIS_ge_LCL:eQTLcatalogue/Lepik_2017_ge_blood:eQTLcatalogue/Quach_2016_ge_monocyte_Pam3CSK4:eQTLcatalogue/TwinsUK_ge_LCL:PsychENCODE_eQTLs:eQTLGen_cis_eQTLs:BIOSQTL/BIOS_eQTL_geneLevel:GTEx/v8/Whole_Blood:GTEx/v8/Artery_Aorta:GTEx/v8/Brain_Cerebellum:GTEx/v8/Esophagus_Gastroesophageal_Junction:GTEx/v8/Esophagus_Mucosa:GTEx/v8/Esophagus_Muscularis:GTEx/v8/Lung:GTEx/v8/Muscle_Skeletal:GTEx/v8/Cells_Cultured_fibroblasts:GTEx/v8/Skin_Not_Sun_Exposed_Suprapubic:GTEx/v8/Skin_Sun_Exposed_Lower_leg:GTEx/v8/Spleen:GTEx/v8/Testis:GTEx/v8/Thyroid	NA	Promoter_anchored_loops	1.0325e-05	rs4362358	4
ENSG00000129993	863	CBFA2T3	16	88941266	89043612	-1	protein_coding	Yes	Yes	Yes	0.45444	-1.30126	4	13.59	56	3.3837e-16	0	eQTLGen_cis_eQTLs:BIOSQTL/BIOS_eQTL_geneLevel:GTEx/v8/Prostate	NA	Promoter_anchored_loops:GM12878:IMR90:Mesenchymal_Stem_Cell:Mesendoderm	5.13906e-05	rs2287357	5
ENSG00000205018	NA	NA	16	89006197	89017932	1	protein_coding	Yes	Yes	Yes	NA	NA	1	13.2	6	5.97153e-06	0.0298576	eQTLcatalogue/Fairfax_2014_naive	NA	Promoter_anchored_loops:Fetal_Cortex:Left_Ventricle:Spleen:GM12878:IMR90:Mesenchymal_Stem_Cell:Mesendoderm:Neural_Progenitor_Cell:Trophoblast-like_Cell:hESC	7.24695e-06	rs2287357	5
ENSG00000176715	197322	ACSF3	16	89154783	89222254	1	protein_coding	Yes	Yes	Yes	1.37226e-15	0.534683	67	12.77	125	7.0748e-43	0	eQTLcatalogue/Alasoo_2018_ge_macrophage_IFNg:eQTLcatalogue/BLUEPRINT_ge_monocyte:eQTLcatalogue/BLUEPRINT_ge_T-cell:eQTLcatalogue/BrainSeq_ge_brain:eQTLcatalogue/GENCORD_ge_fibroblast:eQTLcatalogue/GENCORD_ge_LCL:eQTLcatalogue/GEUVADIS_ge_LCL:eQTLcatalogue/HipSci_ge_iPSC:eQTLcatalogue/Lepik_2017_ge_blood:eQTLcatalogue/Nedelec_2016_ge_macrophage_naive:eQTLcatalogue/TwinsUK_ge_fat:eQTLcatalogue/TwinsUK_ge_LCL:eQTLcatalogue/TwinsUK_ge_skin:PsychENCODE_eQTLs:eQTLGen_cis_eQTLs:BIOSQTL/BIOS_eQTL_geneLevel:CMC_SVA_cis:CMC_NoSVA_cis:GTEx/v8/Adipose_Subcutaneous:GTEx/v8/Adipose_Visceral_Omentum:GTEx/v8/Adrenal_Gland:GTEx/v8/Whole_Blood:GTEx/v8/Artery_Aorta:GTEx/v8/Artery_Coronary:GTEx/v8/Artery_Tibial:GTEx/v8/Brain_Amygdala:GTEx/v8/Brain_Anterior_cingulate_cortex_BA24:GTEx/v8/Brain_Caudate_basal_ganglia:GTEx/v8/Brain_Cerebellum:GTEx/v8/Brain_Cortex:GTEx/v8/Brain_Frontal_Cortex_BA9:GTEx/v8/Brain_Hippocampus:GTEx/v8/Brain_Hypothalamus:GTEx/v8/Brain_Nucleus_accumbens_basal_ganglia:GTEx/v8/Brain_Putamen_basal_ganglia:GTEx/v8/Brain_Substantia_nigra:GTEx/v8/Breast_Mammary_Tissue:GTEx/v8/Colon_Sigmoid:GTEx/v8/Colon_Transverse:GTEx/v8/Esophagus_Gastroesophageal_Junction:GTEx/v8/Esophagus_Mucosa:GTEx/v8/Esophagus_Muscularis:GTEx/v8/Heart_Atrial_Appendage:GTEx/v8/Heart_Left_Ventricle:GTEx/v8/Lung:GTEx/v8/Muscle_Skeletal:GTEx/v8/Nerve_Tibial:GTEx/v8/Ovary:GTEx/v8/Pancreas:GTEx/v8/Prostate:GTEx/v8/Cells_Cultured_fibroblasts:GTEx/v8/Skin_Not_Sun_Exposed_Suprapubic:GTEx/v8/Skin_Sun_Exposed_Lower_leg:GTEx/v8/Stomach:GTEx/v8/Testis:GTEx/v8/Thyroid	NA	Promoter_anchored_loops	7.24695e-06	rs2287357	5
ENSG00000129910	1013	CDH15	16	89238175	89261900	1	protein_coding	Yes	Yes	Yes	5.96232e-12	NA	53	19.45	106	1.52453e-41	2.30149e-47	eQTLcatalogue/GENCORD_ge_fibroblast:eQTLcatalogue/van_de_Bunt_2015_ge_pancreatic_islet:GTEx/v8/Adipose_Visceral_Omentum:GTEx/v8/Artery_Aorta:GTEx/v8/Brain_Cerebellar_Hemisphere:GTEx/v8/Brain_Cerebellum:GTEx/v8/Colon_Transverse:GTEx/v8/Esophagus_Gastroesophageal_Junction:GTEx/v8/Esophagus_Muscularis:GTEx/v8/Heart_Atrial_Appendage:GTEx/v8/Lung:GTEx/v8/Muscle_Skeletal:GTEx/v8/Nerve_Tibial:GTEx/v8/Ovary:GTEx/v8/Pancreas:GTEx/v8/Pituitary:GTEx/v8/Cells_Cultured_fibroblasts:GTEx/v8/Skin_Not_Sun_Exposed_Suprapubic:GTEx/v8/Skin_Sun_Exposed_Lower_leg:GTEx/v8/Small_Intestine_Terminal_Ileum:GTEx/v8/Spleen:GTEx/v8/Stomach	NA	Promoter_anchored_loops:Adult_Cortex:Fetal_Cortex:GM12878:IMR90:Mesenchymal_Stem_Cell:Mesendoderm:Trophoblast-like_Cell:hESC	7.24695e-06	rs2287357	5
ENSG00000259803	146429	SLC22A31	16	89262406	89268072	-1	protein_coding	Yes	Yes	Yes	NA	NA	54	19.45	146	6.6707e-260	0	eQTLcatalogue/Alasoo_2018_ge_macrophage_IFNg_Salmonella:eQTLcatalogue/Alasoo_2018_ge_macrophage_IFNg:eQTLcatalogue/Alasoo_2018_ge_macrophage_naive:eQTLcatalogue/Alasoo_2018_ge_macrophage_Salmonella:eQTLcatalogue/BLUEPRINT_ge_T-cell:eQTLcatalogue/GENCORD_ge_fibroblast:eQTLcatalogue/GEUVADIS_ge_LCL:eQTLcatalogue/HipSci_ge_iPSC:eQTLcatalogue/TwinsUK_ge_LCL:eQTLcatalogue/van_de_Bunt_2015_ge_pancreatic_islet:PsychENCODE_eQTLs:eQTLGen_cis_eQTLs:BIOSQTL/BIOS_eQTL_geneLevel:GTEx/v8/Adipose_Subcutaneous:GTEx/v8/Adipose_Visceral_Omentum:GTEx/v8/Adrenal_Gland:GTEx/v8/Whole_Blood:GTEx/v8/Artery_Aorta:GTEx/v8/Artery_Coronary:GTEx/v8/Artery_Tibial:GTEx/v8/Brain_Caudate_basal_ganglia:GTEx/v8/Brain_Cerebellum:GTEx/v8/Brain_Nucleus_accumbens_basal_ganglia:GTEx/v8/Brain_Putamen_basal_ganglia:GTEx/v8/Breast_Mammary_Tissue:GTEx/v8/Colon_Sigmoid:GTEx/v8/Colon_Transverse:GTEx/v8/Esophagus_Gastroesophageal_Junction:GTEx/v8/Esophagus_Mucosa:GTEx/v8/Esophagus_Muscularis:GTEx/v8/Heart_Atrial_Appendage:GTEx/v8/Heart_Left_Ventricle:GTEx/v8/Liver:GTEx/v8/Nerve_Tibial:GTEx/v8/Ovary:GTEx/v8/Pancreas:GTEx/v8/Pituitary:GTEx/v8/Prostate:GTEx/v8/Minor_Salivary_Gland:GTEx/v8/Cells_Cultured_fibroblasts:GTEx/v8/Skin_Not_Sun_Exposed_Suprapubic:GTEx/v8/Skin_Sun_Exposed_Lower_leg:GTEx/v8/Small_Intestine_Terminal_Ileum:GTEx/v8/Spleen:GTEx/v8/Stomach:GTEx/v8/Thyroid:GTEx/v8/Uterus:GTEx/v8/Vagina	NA	IMR90	7.24695e-06	rs2287357	5
ENSG00000170100	197320	ZNF778	16	89284118	89295363	1	protein_coding	Yes	Yes	Yes	1.63414e-15	0.619663	12	8.867	64	1.94203e-36	1.27485e-55	eQTLcatalogue/BLUEPRINT_ge_neutrophil:eQTLcatalogue/HipSci_ge_iPSC:eQTLcatalogue/Quach_2016_ge_monocyte_Pam3CSK4:BRAINEAC/CRBL:GTEx/v8/Brain_Cerebellar_Hemisphere:GTEx/v8/Brain_Cerebellum:GTEx/v8/Lung:GTEx/v8/Nerve_Tibial:GTEx/v8/Pancreas:GTEx/v8/Pituitary:GTEx/v8/Minor_Salivary_Gland:GTEx/v8/Skin_Not_Sun_Exposed_Suprapubic:GTEx/v8/Skin_Sun_Exposed_Lower_leg:GTEx/v8/Stomach:GTEx/v8/Testis:GTEx/v8/Thyroid	NA	Adult_Cortex:Fetal_Cortex:GM12878:IMR90:Mesenchymal_Stem_Cell	1.58622e-05	rs2287357	5
ENSG00000167522	29123	ANKRD11	16	89334038	89556969	-1	protein_coding	Yes	Yes	Yes	1	NA	16	4.414	7	7.92623e-08	1.15145e-10	BIOSQTL/BIOS_eQTL_geneLevel:GTEx/v8/Whole_Blood	NA	Promoter_anchored_loops:Adult_Cortex:Fetal_Cortex:Aorta:Left_Ventricle:Liver:Lung:Pancreas:Psoas:Spleen:GM12878:IMR90:Mesenchymal_Stem_Cell:Mesendoderm:Trophoblast-like_Cell:hESC	2.1701e-05	rs2287357	5
ENSG00000268218	NA	NA	16	89334512	89339452	1	protein_coding	Yes	Yes	Yes	NA	NA	8	3.324	7	5.75305e-05	0.00019042	PsychENCODE_eQTLs:GTEx/v8/Brain_Cerebellar_Hemisphere	NA	Promoter_anchored_loops:Adult_Cortex:IMR90:Mesenchymal_Stem_Cell:Mesendoderm:Trophoblast-like_Cell	1.74261e-05	rs2287357	5
ENSG00000197912	6687	SPG7	16	89557325	89624176	1	protein_coding	Yes	Yes	Yes	1.38467e-18	-0.341443	2	8.251	52	3.9282e-15	0	eQTLGen_cis_eQTLs:BIOSQTL/BIOS_eQTL_geneLevel	NA	Promoter_anchored_loops:Adult_Cortex:Fetal_Cortex:Aorta:Left_Ventricle:Liver:Lung:Pancreas:Psoas:Spleen:GM12878:IMR90:Mesenchymal_Stem_Cell:Mesendoderm:Trophoblast-like_Cell:hESC	1.77299e-05	rs2287357	5
ENSG00000167526	6137	RPL13	16	89627065	89630950	1	protein_coding	Yes	Yes	Yes	0.914867	0.778409	1	3.034	75	1.9304e-86	0	eQTLcatalogue/Fairfax_2014_naive:PsychENCODE_eQTLs:eQTLGen_cis_eQTLs:BIOSQTL/BIOS_eQTL_geneLevel:GTEx/v8/Adipose_Subcutaneous:GTEx/v8/Esophagus_Mucosa:GTEx/v8/Esophagus_Muscularis:GTEx/v8/Heart_Atrial_Appendage:GTEx/v8/Muscle_Skeletal:GTEx/v8/Nerve_Tibial:GTEx/v8/Skin_Sun_Exposed_Lower_leg	NA	Promoter_anchored_loops:Left_Ventricle:Liver:GM12878:IMR90:Mesenchymal_Stem_Cell:Mesendoderm:Trophoblast-like_Cell:hESC	7.24695e-06	rs2287357	5
ENSG00000178773	27132	CPNE7	16	89642176	89663654	1	protein_coding	Yes	Yes	Yes	1.63023e-13	NA	5	4.578	30	7.96564e-07	1.8606e-13	eQTLcatalogue/Fairfax_2014_IFN24:eQTLcatalogue/TwinsUK_ge_LCL:DICE/T_CD4_naive:GTEx/v8/Esophagus_Mucosa:GTEx/v8/Cells_Cultured_fibroblasts:GTEx/v8/Testis:GTEx/v8/Thyroid	NA	Promoter_anchored_loops	5.13906e-05	rs2287357	5
ENSG00000117069	81849	ST6GALNAC5	1	77333126	77531396	1	protein_coding	Yes	No	Yes	0.852521	-0.154308	2	3.165	0	NA	NA	NA	NA	Fetal_Cortex:Aorta:Left_Ventricle:Liver:Right_Ventricle:IMR90:Mesenchymal_Stem_Cell:Mesendoderm:Neural_Progenitor_Cell:Trophoblast-like_Cell:hESC	5.15834e-06	rs35535570	1
ENSG00000180488	374986	FAM73A	1	78245309	78344106	1	protein_coding	Yes	No	Yes	0.000750459	-1.12138	11	9.792	0	NA	NA	NA	NA	EP_correlation_organ_oneway:GM12878:IMR90:Mesenchymal_Stem_Cell:Mesendoderm:Trophoblast-like_Cell:hESC	4.90101e-06	rs35535570	1
ENSG00000137959	10964	IFI44L	1	79085607	79111830	1	protein_coding	Yes	No	Yes	2.21842e-10	0.480156	1	3.653	0	NA	NA	NA	NA	Left_Ventricle:Liver:GM12878:IMR90:Mesenchymal_Stem_Cell:Mesendoderm:Neural_Progenitor_Cell:Trophoblast-like_Cell:hESC	8.54296e-06	rs35535570	1
ENSG00000132703	325	APCS	1	159557615	159558655	1	protein_coding	Yes	No	Yes	0.0386375	0.582101	1	6.847	0	NA	NA	NA	NA	Liver:Mesendoderm	7.47078e-06	rs3116651	2
ENSG00000132693	1401	CRP	1	159682079	159684379	-1	protein_coding	Yes	No	Yes	3.06309e-05	-0.219395	35	14.92	0	NA	NA	NA	NA	Left_Ventricle:Liver:IMR90:Mesenchymal_Stem_Cell:Mesendoderm:Trophoblast-like_Cell:hESC	7.71245e-06	rs3116651	2
ENSG00000258864	NA	NA	5	112162910	112203279	1	protein_coding	Yes	No	Yes	NA	NA	1	2.421	0	NA	NA	NA	NA	Left_Ventricle:Liver:GM12878:IMR90:Mesenchymal_Stem_Cell:Mesendoderm:Trophoblast-like_Cell:hESC	6.46851e-06	rs114470084	3
ENSG00000272869	NA	NA	5	112196885	112228776	1	protein_coding	Yes	No	Yes	NA	NA	1	2.421	0	NA	NA	NA	NA	Promoter_anchored_loops:Adult_Cortex:Fetal_Cortex:Left_Ventricle:Liver:GM12878:IMR90:Mesenchymal_Stem_Cell:Mesendoderm:Trophoblast-like_Cell:hESC	6.46851e-06	rs114470084	3
ENSG00000015413	1800	DPEP1	16	89679716	89704839	1	protein_coding	Yes	No	Yes	0.000136493	-0.167373	1	1.452	0	NA	NA	NA	NA	Promoter_anchored_loops	2.1701e-05	rs2287357	5
ENSG00000137965	10561	IFI44	1	79115481	79129763	1	protein_coding	No	Yes	Yes	4.72292e-14	0.131013	0	0	20	6.47075e-07	0.00323537	eQTLcatalogue/CEDAR_rectum	NA	Adult_Cortex:Fetal_Cortex:Left_Ventricle:Liver:GM12878:IMR90:Mesenchymal_Stem_Cell:Mesendoderm:Neural_Progenitor_Cell:Trophoblast-like_Cell:hESC	8.54296e-06	rs35535570	1
ENSG00000163563	4332	MNDA	1	158801107	158819296	1	protein_coding	No	Yes	Yes	7.23077e-11	-0.452613	0	0	5	NA	0.049	CMC_SVA_cis	NA	IMR90:Mesendoderm	7.47078e-06	rs3116651	2
ENSG00000163564	149628	PYHIN1	1	158900586	158946844	1	protein_coding	No	Yes	Yes	0.000917068	0.223971	0	0	14	4.488e-06	0.0129754	eQTLGen_cis_eQTLs	NA	hESC	3.74233e-05	rs3116651	2
ENSG00000163565	3428	IFI16	1	158969758	159024945	1	protein_coding	No	Yes	Yes	0.00295604	0.171557	0	0	1	NA	0.049	CMC_NoSVA_cis	NA	Mesendoderm	3.74233e-05	rs3116651	2
ENSG00000162706	57863	CADM3	1	159141399	159173103	1	protein_coding	No	Yes	Yes	0.975631	NA	0	0	22	0.00012256	0.000945947	CMC_SVA_cis:GTEx/v8/Cells_Cultured_fibroblasts:GTEx/v8/Skin_Sun_Exposed_Lower_leg	NA	Liver:GM12878:IMR90:Mesenchymal_Stem_Cell:Mesendoderm:Neural_Progenitor_Cell:Trophoblast-like_Cell:hESC	7.47078e-06	rs3116651	2
ENSG00000213088	2532	DARC	1	159173097	159176290	1	protein_coding	No	Yes	Yes	0.000273606	0.0386904	0	0	57	5.951e-13	0	eQTLGen_cis_eQTLs	NA	Left_Ventricle:Liver:IMR90:Mesenchymal_Stem_Cell:Mesendoderm:Neural_Progenitor_Cell:Trophoblast-like_Cell:hESC	7.47078e-06	rs3116651	2
ENSG00000179639	2205	FCER1A	1	159259504	159278014	1	protein_coding	No	Yes	Yes	0.00255803	0.100804	0	0	45	1.0127e-21	0	eQTLcatalogue/Fairfax_2014_naive:eQTLGen_cis_eQTLs:GTEx/v8/Adipose_Visceral_Omentum:GTEx/v8/Brain_Anterior_cingulate_cortex_BA24	NA	Liver:IMR90:Mesenchymal_Stem_Cell:Mesendoderm:Trophoblast-like_Cell:hESC	7.47078e-06	rs3116651	2
ENSG00000158716	54935	DUSP23	1	159750722	159752333	1	protein_coding	No	Yes	Yes	0.0411468	0.445652	0	0	129	2.7947e-55	0	eQTLGen_cis_eQTLs:BIOSQTL/BIOS_eQTL_geneLevel:GTEx/v8/Whole_Blood:GTEx/v8/Cells_Cultured_fibroblasts	NA	Left_Ventricle:Liver:IMR90:Mesenchymal_Stem_Cell:Mesendoderm:Trophoblast-like_Cell:hESC	7.47078e-06	rs3116651	2
ENSG00000181036	343413	FCRL6	1	159770301	159786041	1	protein_coding	No	Yes	Yes	5.08221e-14	-0.14848	0	0	1	1.3343e-05	0.0373386	eQTLGen_cis_eQTLs	NA	IMR90:Mesenchymal_Stem_Cell:Mesendoderm:hESC	3.74233e-05	rs3116651	2
ENSG00000256029	284677	SNHG28	1	159827690	159842843	-1	protein_coding	No	Yes	Yes	NA	NA	0	0	1	0.000573035	0.0369527	PsychENCODE_eQTLs	NA	Left_Ventricle:Liver:Pancreas:Right_Ventricle:Spleen:IMR90:Mesenchymal_Stem_Cell:Mesendoderm:Neural_Progenitor_Cell:Trophoblast-like_Cell:hESC	1.01703e-05	rs3116651	2
ENSG00000158710	8407	TAGLN2	1	159887897	159895522	-1	protein_coding	No	Yes	Yes	0.00329073	-0.525894	0	0	1	4.71041e-05	0.00173085	GTEx/v8/Cells_Cultured_fibroblasts	NA	IMR90:Mesenchymal_Stem_Cell:Mesendoderm:Trophoblast-like_Cell	3.74233e-05	rs3116651	2
ENSG00000162729	93185	IGSF8	1	160061130	160068733	-1	protein_coding	No	Yes	Yes	2.27585e-06	NA	0	0	6	2.00506e-05	5.85751e-05	GTEx/v8/Muscle_Skeletal	NA	Mesenchymal_Stem_Cell	3.74233e-05	rs3116651	2
ENSG00000117090	6504	SLAMF1	1	160577890	160617085	-1	protein_coding	No	Yes	Yes	0.135406	0.348288	0	0	1	4.8856e-06	0.024428	eQTLcatalogue/Nedelec_2016_ge_macrophage_Salmonella	NA	Mesenchymal_Stem_Cell	3.74233e-05	rs3116651	2
ENSG00000145777	85480	TSLP	5	110405760	110413722	1	protein_coding	No	Yes	Yes	0.0447882	-0.0707486	0	0	3	1.33792e-05	8.83621e-14	GTEx/v8/Cells_Cultured_fibroblasts	NA	Fetal_Cortex:IMR90:Mesenchymal_Stem_Cell:Mesendoderm:hESC	6.46851e-06	rs114470084	3
ENSG00000134987	134430	WDR36	5	110427414	110466200	1	protein_coding	No	Yes	Yes	0.544024	2.18148	0	0	1	3.78611e-06	1.76006e-21	GTEx/v8/Artery_Tibial:GTEx/v8/Colon_Sigmoid:GTEx/v8/Skin_Sun_Exposed_Lower_leg	NA	IMR90:Mesenchymal_Stem_Cell:Mesendoderm:hESC	6.46851e-06	rs114470084	3
ENSG00000268358	54508	EPB41L4A-AS2	5	111755280	111756310	1	protein_coding	No	Yes	Yes	NA	NA	0	0	21	1.27642e-07	8.31624e-05	PsychENCODE_eQTLs:BIOSQTL/BIOS_eQTL_geneLevel	NA	Aorta:Left_Ventricle:Liver:Right_Ventricle:GM12878:IMR90:Mesenchymal_Stem_Cell:Mesendoderm:Neural_Progenitor_Cell:Trophoblast-like_Cell:hESC	6.46851e-06	rs114470084	3
ENSG00000212643	7310	ZRSR1	5	112227313	112228791	1	protein_coding	No	Yes	Yes	1.30573e-05	NA	0	0	1	7.96543e-05	1.08084e-26	GTEx/v8/Skin_Sun_Exposed_Lower_leg	NA	GM12878:IMR90:Mesenchymal_Stem_Cell:Mesendoderm:Trophoblast-like_Cell:hESC	6.46851e-06	rs114470084	3
ENSG00000103740	23205	ACSBG1	15	78459810	78538030	-1	protein_coding	No	Yes	Yes	0.0067003	-0.9276	0	0	1	NA	0.049	CMC_SVA_cis	NA	Promoter_anchored_loops:IMR90:Mesenchymal_Stem_Cell:Mesendoderm:hESC	4.25044e-06	rs4362358	4
ENSG00000140403	55466	DNAJA4	15	78556428	78574538	1	protein_coding	No	Yes	Yes	3.56777e-05	0.400342	0	0	53	4.9016e-13	0	eQTLGen_cis_eQTLs	NA	EP_correlation_organ_oneway:Adult_Cortex:Fetal_Cortex:IMR90:Mesenchymal_Stem_Cell:Mesendoderm:hESC	4.25044e-06	rs4362358	4
ENSG00000140395	80349	WDR61	15	78570177	78592136	-1	protein_coding	No	Yes	Yes	0.0897746	-0.301819	0	0	3	1.2871e-09	1.31002e-05	eQTLGen_cis_eQTLs:CMC_SVA_cis	NA	Adult_Cortex:Fetal_Cortex:Left_Ventricle:Liver:Right_Ventricle:Spleen:GM12878:IMR90:Mesenchymal_Stem_Cell:Mesendoderm:Neural_Progenitor_Cell:Trophoblast-like_Cell:hESC	4.25044e-06	rs4362358	4
ENSG00000166426	1381	CRABP1	15	78632666	78640572	1	protein_coding	No	Yes	Yes	0.125505	NA	0	0	11	0.00023922	0.0178429	PsychENCODE_eQTLs	NA	Promoter_anchored_loops:IMR90:Mesenchymal_Stem_Cell:Mesendoderm:Neural_Progenitor_Cell:Trophoblast-like_Cell:hESC	4.25044e-06	rs4362358	4
ENSG00000058335	5923	RASGRF1	15	79252289	79383115	-1	protein_coding	No	Yes	Yes	0.999614	-0.13404	0	0	2	0.00041759	0.0284887	PsychENCODE_eQTLs	NA	EP_correlation_cell_type_oneway	1.81591e-05	rs4362358	4
ENSG00000166557	23423	TMED3	15	79603404	79704334	1	protein_coding	No	Yes	Yes	0.00265674	-0.361704	0	0	119	0.000567101	0.0483884	BRAINEAC/OCTX	NA	Fetal_Cortex	9.21664e-06	rs4362358	4
ENSG00000051523	1535	CYBA	16	88709691	88717560	-1	protein_coding	No	Yes	Yes	0.00357298	NA	0	0	2	2.41961e-06	7.06154e-11	eQTLcatalogue/Fairfax_2014_IFN24:GTEx/v8/Skin_Sun_Exposed_Lower_leg	NA	Promoter_anchored_loops:IMR90:Mesenchymal_Stem_Cell:Mesendoderm:hESC	3.4578e-05	rs2287357	5
ENSG00000185669	333929	SNAI3	16	88744090	88752901	-1	protein_coding	No	Yes	Yes	0.00830566	NA	0	0	9	4.5835e-06	0.0132431	eQTLGen_cis_eQTLs	NA	GM12878:IMR90:Mesenchymal_Stem_Cell:Mesendoderm:Trophoblast-like_Cell:hESC	1.58622e-05	rs2287357	5
ENSG00000158717	115992	RNF166	16	88762903	88772829	-1	protein_coding	No	Yes	Yes	0.551621	0.602589	0	0	11	3.0219e-15	0	eQTLGen_cis_eQTLs:GTEx/v8/Artery_Tibial:GTEx/v8/Breast_Mammary_Tissue	NA	Promoter_anchored_loops	1.49462e-05	rs2287357	5
ENSG00000174177	348180	CTU2	16	88772871	88781794	1	protein_coding	No	Yes	Yes	3.21677e-14	NA	0	0	1	5.77319e-05	1.92453e-10	GTEx/v8/Adipose_Subcutaneous	NA	Promoter_anchored_loops	6.05966e-05	rs2287357	5
ENSG00000103335	9780	PIEZO1	16	88781751	88851619	-1	protein_coding	No	Yes	Yes	0.535969	NA	0	0	22	1.176e-10	0	eQTLGen_cis_eQTLs	NA	Adult_Cortex:Fetal_Cortex:Mesenchymal_Stem_Cell:Mesendoderm	1.49462e-05	rs2287357	5
ENSG00000167513	81620	CDT1	16	88869621	88875666	1	protein_coding	No	Yes	Yes	7.76436e-09	3.40834	0	0	1	1.27027e-06	0.00635135	eQTLcatalogue/Kasela_2017_T-cell_CD8	NA	Mesenchymal_Stem_Cell:Mesendoderm	6.5079e-05	rs2287357	5
ENSG00000198931	353	APRT	16	88875747	88878352	-1	protein_coding	No	Yes	Yes	4.7182e-10	0.397746	0	0	1	4.1167e-06	0.0118583	eQTLGen_cis_eQTLs	NA	Mesenchymal_Stem_Cell:Mesendoderm	6.5079e-05	rs2287357	5
ENSG00000141012	2588	GALNS	16	88880142	88923378	-1	protein_coding	No	Yes	Yes	0.00086204	0.823507	0	0	50	3.0534e-16	0	eQTLGen_cis_eQTLs:BIOSQTL/BIOS_eQTL_geneLevel	NA	Promoter_anchored_loops:IMR90:Mesenchymal_Stem_Cell:Mesendoderm:Trophoblast-like_Cell:hESC	1.49462e-05	rs2287357	5
ENSG00000167515	51693	TRAPPC2L	16	88922628	88929094	1	protein_coding	No	Yes	Yes	3.55188e-05	0.98365	0	0	57	1.4988e-16	0	eQTLcatalogue/Fairfax_2012_B-cell_CD19:eQTLcatalogue/Fairfax_2014_LPS24:eQTLcatalogue/Fairfax_2014_naive:eQTLcatalogue/Kasela_2017_T-cell_CD4:eQTLGen_cis_eQTLs:BIOSQTL/BIOS_eQTL_geneLevel	NA	Promoter_anchored_loops:IMR90:Mesenchymal_Stem_Cell:Mesendoderm:Trophoblast-like_Cell:hESC	1.49462e-05	rs2287357	5
ENSG00000205022	390748	PABPN1L	16	88928034	88933068	-1	protein_coding	No	Yes	Yes	2.65471e-11	-0.122346	0	0	37	3.7127e-08	4.52924e-05	BIOSQTL/BIOS_eQTL_geneLevel	NA	Promoter_anchored_loops:Adult_Cortex:Fetal_Cortex:IMR90:Mesenchymal_Stem_Cell:Mesendoderm:Trophoblast-like_Cell:hESC	4.1619e-05	rs2287357	5
ENSG00000185324	8558	CDK10	16	89747145	89762772	1	protein_coding	No	Yes	Yes	2.33671e-10	-0.209288	0	0	89	3.916e-79	0	EyeGEx:eQTLcatalogue/Alasoo_2018_ge_macrophage_IFNg:eQTLcatalogue/Alasoo_2018_ge_macrophage_naive:eQTLcatalogue/Alasoo_2018_ge_macrophage_Salmonella:eQTLcatalogue/Fairfax_2014_naive:eQTLcatalogue/GEUVADIS_ge_LCL:eQTLcatalogue/HipSci_ge_iPSC:eQTLcatalogue/Lepik_2017_ge_blood:eQTLcatalogue/TwinsUK_ge_LCL:eQTLGen_cis_eQTLs:CMC_SVA_cis:GTEx/v8/Adipose_Subcutaneous:GTEx/v8/Adipose_Visceral_Omentum:GTEx/v8/Whole_Blood:GTEx/v8/Artery_Aorta:GTEx/v8/Artery_Tibial:GTEx/v8/Colon_Sigmoid:GTEx/v8/Esophagus_Gastroesophageal_Junction:GTEx/v8/Esophagus_Mucosa:GTEx/v8/Esophagus_Muscularis:GTEx/v8/Heart_Left_Ventricle:GTEx/v8/Lung:GTEx/v8/Muscle_Skeletal:GTEx/v8/Nerve_Tibial:GTEx/v8/Cells_Cultured_fibroblasts:GTEx/v8/Skin_Not_Sun_Exposed_Suprapubic:GTEx/v8/Skin_Sun_Exposed_Lower_leg	NA	Promoter_anchored_loops	1.49462e-05	rs2287357	5
ENSG00000260259	105371416	LINC02166	16	89749028	89752977	-1	protein_coding	No	Yes	Yes	NA	NA	0	0	11	6.5609e-08	1.65399e-17	PsychENCODE_eQTLs:eQTLGen_cis_eQTLs:GTEx/v8/Brain_Cortex:GTEx/v8/Skin_Sun_Exposed_Lower_leg:GTEx/v8/Thyroid	NA	Adult_Cortex:Fetal_Cortex	4.1619e-05	rs2287357	5
ENSG00000075399	9605	VPS9D1	16	89773542	89787394	-1	protein_coding	No	Yes	Yes	0.00176648	NA	0	0	38	4.0701e-27	0	eQTLGen_cis_eQTLs:GTEx/v8/Breast_Mammary_Tissue:GTEx/v8/Esophagus_Muscularis:GTEx/v8/Thyroid	NA	Adult_Cortex:Fetal_Cortex	1.49462e-05	rs2287357	5
ENSG00000158805	92822	ZNF276	16	89786808	89807311	1	protein_coding	No	Yes	Yes	0.000257275	NA	0	0	21	1.3535e-11	0	eQTLGen_cis_eQTLs	NA	Adult_Cortex:Fetal_Cortex	1.49462e-05	rs2287357	5
ENSG00000141002	22980	TCF25	16	89940000	89977792	1	protein_coding	No	Yes	Yes	0.0517783	NA	0	0	22	8.1071e-11	0	eQTLGen_cis_eQTLs:GTEx/v8/Esophagus_Mucosa:GTEx/v8/Spleen:GTEx/v8/Thyroid	NA	Promoter_anchored_loops	1.1091e-05	rs2287357	5
ENSG00000140995	54849	DEF8	16	90014333	90034468	1	protein_coding	No	Yes	Yes	0.389991	1.45752	0	0	6	7.7643e-07	0.00248604	PsychENCODE_eQTLs:eQTLGen_cis_eQTLs:GTEx/v8/Small_Intestine_Terminal_Ileum	NA	Promoter_anchored_loops	5.70078e-05	rs2287357	5
ENSG00000177946	92806	CENPBD1	16	90036206	90038942	-1	protein_coding	No	Yes	Yes	0.0200721	-0.392978	0	0	10	1.8073e-11	0	eQTLGen_cis_eQTLs	NA	Promoter_anchored_loops	2.94846e-05	rs2287357	5
ENSG00000185499	4582	MUC1	1	155158300	155162707	-1	protein_coding	No	Yes	No	0.730965	NA	0	0	1	4.3818e-06	0.0295696	eQTLGen_trans_eQTLs	NA	NA	NA	rs4362358	4
ENSG00000188004	284677	C1orf204	1	159804264	159825137	-1	protein_coding	No	Yes	No	0.0933681	0.43968	0	0	1	1.17446e-05	0.049731	GTEx/v8/Ovary	NA	NA	9.87802e-05	rs3116651	2
ENSG00000162734	8682	PEA15	1	160175127	160185166	1	protein_coding	No	Yes	No	0.698679	-0.603975	0	0	6	2.46429e-05	0.0439872	GTEx/v8/Spleen	NA	NA	7.89807e-06	rs3116651	2
ENSG00000163041	3020	H3F3A	1	226249552	226259702	1	protein_coding	No	Yes	No	0.692335	-0.816023	0	0	1	4.1088e-06	0.0281538	eQTLGen_trans_eQTLs	NA	NA	3.79078e-05	rs35535570	1
ENSG00000152784	56978	PRDM8	4	81105033	81125483	1	protein_coding	No	Yes	No	NA	0.457538	0	0	6	4.6099e-06	0.0306879	eQTLGen_trans_eQTLs	NA	NA	6.30462e-06	rs4362358	4
ENSG00000113369	57561	ARRDC3	5	90664541	90679176	-1	protein_coding	No	Yes	No	0.978747	-0.594455	0	0	1	4.7622e-06	0.0316076	eQTLGen_trans_eQTLs	NA	NA	8.06313e-05	rs35535570	1
ENSG00000119514	79695	GALNT12	9	101569981	101612363	1	protein_coding	No	Yes	No	0.00282566	0.213659	0	0	1	7.5064e-06	0.0459376	eQTLGen_trans_eQTLs	NA	NA	9.79748e-05	rs2287357	5
ENSG00000158545	124245	ZC3H18	16	88636789	88698374	1	protein_coding	No	Yes	No	0.99952	NA	0	0	10	3.50864e-06	0.0169604	GTEx/v8/Brain_Cerebellar_Hemisphere	NA	NA	9.20261e-06	rs2287357	5
ENSG00000131165	5119	CHMP1A	16	89710839	89724253	-1	protein_coding	No	Yes	No	0.252037	0.2287	0	0	27	5.3791e-09	1.47931e-13	eQTLGen_cis_eQTLs:CMC_SVA_cis:GTEx/v8/Artery_Tibial:GTEx/v8/Brain_Cortex	NA	NA	1.58622e-05	rs2287357	5
ENSG00000167523	124045	SPATA33	16	89724210	89737680	1	protein_coding	No	Yes	No	2.72893e-06	0.425958	0	0	1	9.14073e-05	4.4167e-06	GTEx/v8/Adipose_Visceral_Omentum	NA	NA	9.70977e-05	rs2287357	5
ENSG00000158792	124044	SPATA2L	16	89762751	89768113	-1	protein_coding	No	Yes	No	0.0469219	1.08873	0	0	14	1.9225e-19	0	eQTLGen_cis_eQTLs:GTEx/v8/Spleen	NA	NA	7.7495e-05	rs2287357	5
ENSG00000187741	2175	FANCA	16	89803957	89883065	-1	protein_coding	No	Yes	No	2.08125e-34	NA	0	0	53	1.7204e-08	3.75638e-69	eQTLcatalogue/HipSci_ge_iPSC:eQTLGen_cis_eQTLs:GTEx/v8/Adipose_Subcutaneous:GTEx/v8/Whole_Blood:GTEx/v8/Artery_Tibial:GTEx/v8/Colon_Sigmoid:GTEx/v8/Esophagus_Mucosa:GTEx/v8/Esophagus_Muscularis:GTEx/v8/Heart_Atrial_Appendage:GTEx/v8/Nerve_Tibial:GTEx/v8/Testis	NA	NA	7.24695e-06	rs2287357	5
ENSG00000204991	84501	SPIRE2	16	89884587	89937727	1	protein_coding	No	Yes	No	1.12818e-10	-0.545172	0	0	32	3.3412e-20	0	eQTLGen_cis_eQTLs:CMC_SVA_cis:GTEx/v8/Adipose_Subcutaneous:GTEx/v8/Brain_Hypothalamus:GTEx/v8/Lung:GTEx/v8/Nerve_Tibial:GTEx/v8/Skin_Sun_Exposed_Lower_leg	NA	NA	1.49462e-05	rs2287357	5
ENSG00000258839	4157	MC1R	16	89978527	89987385	1	protein_coding	No	Yes	No	3.24606e-07	0.608794	0	0	43	3.4311e-24	0	eQTLGen_cis_eQTLs:GTEx/v8/Whole_Blood	NA	NA	7.7495e-05	rs2287357	5
ENSG00000198211	10381	TUBB3	16	89985573	90002500	1	protein_coding	No	Yes	No	NA	0.143265	0	0	1	1.47936e-06	0.0073968	eQTLcatalogue/Fairfax_2012_B-cell_CD19	NA	NA	NA	rs2287357	5
ENSG00000258947	10381	TUBB3	16	89987800	90005169	1	protein_coding	No	Yes	No	0.960789	0.143265	0	0	1	1.71e-05	0.049	DICE/NK	NA	NA	8.48834e-05	rs2287357	5
ENSG00000003249	79007	DBNDD1	16	90071273	90086536	-1	protein_coding	No	Yes	No	0.000234996	-0.663798	0	0	7	3.0665e-09	2.59858e-05	eQTLGen_cis_eQTLs	NA	NA	7.7495e-05	rs2287357	5
ENSG00000221819	750	C16orf3	16	90095316	90096309	-1	protein_coding	No	Yes	No	0.00279281	0.390816	0	0	1	0.000547012	0.0355745	PsychENCODE_eQTLs	NA	NA	8.31613e-05	rs2287357	5
ENSG00000173762	924	CD7	17	80272744	80275478	-1	protein_coding	No	Yes	No	0.445278	-0.388232	0	0	1	6.3556e-06	0.0401807	eQTLGen_trans_eQTLs	NA	NA	9.52191e-05	rs3116651	2
ENSG00000162624	431707	LHX8	1	75594119	75627218	1	protein_coding	No	No	Yes	0.663323	-0.679266	0	0	0	NA	NA	NA	NA	Mesenchymal_Stem_Cell:Mesendoderm	5.91556e-05	rs35535570	1
ENSG00000117054	34	ACADM	1	76190036	76253260	1	protein_coding	No	No	Yes	8.44477e-10	NA	0	0	0	NA	NA	NA	NA	Left_Ventricle:Mesenchymal_Stem_Cell:Mesendoderm	3.02095e-05	rs35535570	1
ENSG00000137955	5876	RABGGTB	1	76251879	76260764	1	protein_coding	No	No	Yes	0.449469	0.311086	0	0	0	NA	NA	NA	NA	Fetal_Cortex:GM12878:IMR90:Mesenchymal_Stem_Cell:Mesendoderm:Neural_Progenitor_Cell:Trophoblast-like_Cell:hESC	5.15834e-06	rs35535570	1
ENSG00000057468	4438	MSH4	1	76262567	76378923	1	protein_coding	No	No	Yes	3.69947e-15	-0.278277	0	0	0	NA	NA	NA	NA	GM12878:IMR90:Mesenchymal_Stem_Cell:Mesendoderm:Neural_Progenitor_Cell:Trophoblast-like_Cell:hESC	5.15834e-06	rs35535570	1
ENSG00000154007	127247	ASB17	1	76384558	76398116	-1	protein_coding	No	No	Yes	0.0061587	0.182497	0	0	0	NA	NA	NA	NA	Left_Ventricle:IMR90:Mesenchymal_Stem_Cell:Mesendoderm:Neural_Progenitor_Cell:Trophoblast-like_Cell:hESC	5.15834e-06	rs35535570	1
ENSG00000184005	256435	ST6GALNAC3	1	76540404	77100286	1	protein_coding	No	No	Yes	0.178472	4.22506	0	0	0	NA	NA	NA	NA	Fetal_Cortex:Aorta:Dorsolateral_Prefrontal_Cortex:Hippocampus:Left_Ventricle:Liver:Right_Ventricle:IMR90:Mesenchymal_Stem_Cell:Mesendoderm:Neural_Progenitor_Cell:Trophoblast-like_Cell:hESC	4.90101e-06	rs35535570	1
ENSG00000162618	64123	ELTD1	1	79355449	79472403	-1	protein_coding	No	No	Yes	5.25882e-07	-0.806952	0	0	0	NA	NA	NA	NA	Mesendoderm	3.02095e-05	rs35535570	1
ENSG00000163518	83417	FCRL4	1	157543539	157567870	-1	protein_coding	No	No	Yes	1.59511e-07	0.664405	0	0	0	NA	NA	NA	NA	IMR90:Mesenchymal_Stem_Cell:Trophoblast-like_Cell	7.47078e-06	rs3116651	2
ENSG00000160856	115352	FCRL3	1	157644111	157670647	-1	protein_coding	No	No	Yes	4.5604e-18	1.53871	0	0	0	NA	NA	NA	NA	IMR90:Mesenchymal_Stem_Cell	7.47078e-06	rs3116651	2
ENSG00000132704	79368	FCRL2	1	157715523	157746922	-1	protein_coding	No	No	Yes	0.00016004	1.43664	0	0	0	NA	NA	NA	NA	IMR90:Mesenchymal_Stem_Cell:Mesendoderm	7.47078e-06	rs3116651	2
ENSG00000163534	115350	FCRL1	1	157764193	157789895	-1	protein_coding	No	No	Yes	0.00159527	0.138953	0	0	0	NA	NA	NA	NA	IMR90:Mesenchymal_Stem_Cell:Mesendoderm:Trophoblast-like_Cell:hESC	7.47078e-06	rs3116651	2
ENSG00000183853	55243	KIRREL	1	157963063	158070052	1	protein_coding	No	No	Yes	0.95946	NA	0	0	0	NA	NA	NA	NA	IMR90:Mesenchymal_Stem_Cell:Mesendoderm:Trophoblast-like_Cell:hESC	1.01703e-05	rs3116651	2
ENSG00000158473	912	CD1D	1	158149737	158154686	1	protein_coding	No	No	Yes	0.000899329	-1.18369	0	0	0	NA	NA	NA	NA	IMR90:Mesenchymal_Stem_Cell:Mesendoderm:Trophoblast-like_Cell	7.47078e-06	rs3116651	2
ENSG00000158477	909	CD1A	1	158223927	158228059	1	protein_coding	No	No	Yes	5.01156e-17	0.72523	0	0	0	NA	NA	NA	NA	Left_Ventricle:Mesenchymal_Stem_Cell:Mesendoderm	1.01703e-05	rs3116651	2
ENSG00000158481	911	CD1C	1	158259576	158263420	1	protein_coding	No	No	Yes	6.43881e-07	-0.14875	0	0	0	NA	NA	NA	NA	IMR90:Mesenchymal_Stem_Cell:Mesendoderm	7.47078e-06	rs3116651	2
ENSG00000158485	910	CD1B	1	158297741	158301321	-1	protein_coding	No	No	Yes	1.15095e-07	0.319521	0	0	0	NA	NA	NA	NA	IMR90:Mesenchymal_Stem_Cell	7.47078e-06	rs3116651	2
ENSG00000158488	913	CD1E	1	158323254	158327343	1	protein_coding	No	No	Yes	8.77644e-13	0.992232	0	0	0	NA	NA	NA	NA	Mesenchymal_Stem_Cell	1.01703e-05	rs3116651	2
ENSG00000186306	128360	OR10T2	1	158368312	158369256	-1	protein_coding	No	No	Yes	0.0631105	0.0992823	0	0	0	NA	NA	NA	NA	IMR90:Mesenchymal_Stem_Cell:Mesendoderm:hESC	7.47078e-06	rs3116651	2
ENSG00000180708	391107	OR10K2	1	158389718	158390656	-1	protein_coding	No	No	Yes	8.05335e-05	0.53955	0	0	0	NA	NA	NA	NA	IMR90:Mesenchymal_Stem_Cell:Mesendoderm:hESC	7.47078e-06	rs3116651	2
ENSG00000197532	391112	OR6Y1	1	158516918	158517895	-1	protein_coding	No	No	Yes	0.0179819	0.340176	0	0	0	NA	NA	NA	NA	IMR90:Mesenchymal_Stem_Cell:Mesendoderm:hESC	7.47078e-06	rs3116651	2
ENSG00000186440	128366	OR6P1	1	158532441	158533394	-1	protein_coding	No	No	Yes	NA	0.119252	0	0	0	NA	NA	NA	NA	IMR90:Mesenchymal_Stem_Cell:Mesendoderm	1.01703e-05	rs3116651	2
ENSG00000186400	128367	OR10X1	1	158548709	158549689	-1	protein_coding	No	No	Yes	0.00590274	-0.102691	0	0	0	NA	NA	NA	NA	IMR90:Mesenchymal_Stem_Cell:Mesendoderm	1.01703e-05	rs3116651	2
ENSG00000198967	128368	OR10Z1	1	158576229	158577170	1	protein_coding	No	No	Yes	0.00736423	0.552656	0	0	0	NA	NA	NA	NA	IMR90:Mesenchymal_Stem_Cell:Mesendoderm:Trophoblast-like_Cell:hESC	7.47078e-06	rs3116651	2
ENSG00000203757	391114	OR6K3	1	158686958	158687953	-1	protein_coding	No	No	Yes	0.00690637	-0.0981879	0	0	0	NA	NA	NA	NA	IMR90:Mesenchymal_Stem_Cell:Mesendoderm	7.47078e-06	rs3116651	2
ENSG00000180433	128371	OR6K6	1	158724510	158725681	1	protein_coding	No	No	Yes	0.0104831	0.465186	0	0	0	NA	NA	NA	NA	Mesendoderm	7.47078e-06	rs3116651	2
ENSG00000197403	128372	OR6N1	1	158735466	158736492	-1	protein_coding	No	No	Yes	0.00123986	0.0562648	0	0	0	NA	NA	NA	NA	Mesendoderm	7.47078e-06	rs3116651	2
ENSG00000188340	81442	OR6N2	1	158746472	158747425	-1	protein_coding	No	No	Yes	0.0234399	0.342654	0	0	0	NA	NA	NA	NA	Mesendoderm	7.47078e-06	rs3116651	2
ENSG00000163568	9447	AIM2	1	159032274	159116886	-1	protein_coding	No	No	Yes	9.00843e-08	0.445391	0	0	0	NA	NA	NA	NA	IMR90:Mesenchymal_Stem_Cell:Mesendoderm:hESC	7.47078e-06	rs3116651	2
ENSG00000196266	441911	OR10J3	1	159283460	159284449	-1	protein_coding	No	No	Yes	0.00103943	0.333993	0	0	0	NA	NA	NA	NA	Promoter_anchored_loops:Left_Ventricle:Liver:IMR90:Mesenchymal_Stem_Cell:Mesendoderm:Trophoblast-like_Cell:hESC	7.47078e-06	rs3116651	2
ENSG00000196184	26476	OR10J1	1	159409512	159410600	1	protein_coding	No	No	Yes	1.5923e-08	0.266226	0	0	0	NA	NA	NA	NA	Left_Ventricle:Liver:IMR90:Mesenchymal_Stem_Cell:Mesendoderm:Trophoblast-like_Cell:hESC	7.47078e-06	rs3116651	2
ENSG00000184155	127385	OR10J5	1	159504793	159505842	-1	protein_coding	No	No	Yes	0.723391	0.0379414	0	0	0	NA	NA	NA	NA	Left_Ventricle:Liver:IMR90:Mesenchymal_Stem_Cell:Mesendoderm:Neural_Progenitor_Cell:Trophoblast-like_Cell:hESC	7.47078e-06	rs3116651	2
ENSG00000158714	56833	SLAMF8	1	159796540	159807039	1	protein_coding	No	No	Yes	1.70506e-06	1.02316	0	0	0	NA	NA	NA	NA	IMR90:Mesenchymal_Stem_Cell:Mesendoderm:hESC	3.74233e-05	rs3116651	2
ENSG00000213085	25790	CCDC19	1	159842154	159869953	-1	protein_coding	No	No	Yes	2.35996e-10	-0.13242	0	0	0	NA	NA	NA	NA	Adult_Cortex:Fetal_Cortex:Left_Ventricle:Liver:Pancreas:Right_Ventricle:Spleen:IMR90:Mesenchymal_Stem_Cell:Mesendoderm:Neural_Progenitor_Cell:Trophoblast-like_Cell:hESC	1.01703e-05	rs3116651	2
ENSG00000269620	NA	NA	1	159879884	159880159	-1	protein_coding	No	No	Yes	NA	NA	0	0	0	NA	NA	NA	NA	Left_Ventricle:Liver:Pancreas:Right_Ventricle:Spleen:IMR90:Mesenchymal_Stem_Cell:Mesendoderm:Neural_Progenitor_Cell:Trophoblast-like_Cell:hESC	1.01703e-05	rs3116651	2
ENSG00000085552	57549	IGSF9	1	159896829	159915386	-1	protein_coding	No	No	Yes	0.568911	1.24597	0	0	0	NA	NA	NA	NA	IMR90:Mesenchymal_Stem_Cell:Mesendoderm:Trophoblast-like_Cell	3.74233e-05	rs3116651	2
ENSG00000162723	89886	SLAMF9	1	159921282	159924044	-1	protein_coding	No	No	Yes	0.00785783	-0.114094	0	0	0	NA	NA	NA	NA	Liver:IMR90:Mesenchymal_Stem_Cell:Mesendoderm:Trophoblast-like_Cell:hESC	1.01703e-05	rs3116651	2
ENSG00000143315	93183	PIGM	1	159997462	160001783	-1	protein_coding	No	No	Yes	0.000916858	1.12915	0	0	0	NA	NA	NA	NA	Fetal_Cortex:Left_Ventricle:IMR90:Mesenchymal_Stem_Cell:Trophoblast-like_Cell	7.47078e-06	rs3116651	2
ENSG00000177807	3766	KCNJ10	1	160007257	160040038	-1	protein_coding	No	No	Yes	0.598389	-1.3011	0	0	0	NA	NA	NA	NA	Left_Ventricle:IMR90:Mesenchymal_Stem_Cell:Trophoblast-like_Cell	7.47078e-06	rs3116651	2
ENSG00000162728	3765	KCNJ9	1	160051360	160060353	1	protein_coding	No	No	Yes	0.583029	0.630773	0	0	0	NA	NA	NA	NA	Mesenchymal_Stem_Cell	3.74233e-05	rs3116651	2
ENSG00000162739	114836	SLAMF6	1	160454820	160493052	-1	protein_coding	No	No	Yes	0.35688	-0.0837997	0	0	0	NA	NA	NA	NA	Left_Ventricle:Mesenchymal_Stem_Cell	7.47078e-06	rs3116651	2
ENSG00000066294	8832	CD84	1	160510885	160549306	-1	protein_coding	No	No	Yes	0.000390057	0.0542511	0	0	0	NA	NA	NA	NA	Left_Ventricle:Mesenchymal_Stem_Cell	3.74233e-05	rs3116651	2
ENSG00000122223	51744	CD244	1	160799950	160832692	-1	protein_coding	No	No	Yes	0.00174717	0.776244	0	0	0	NA	NA	NA	NA	Mesenchymal_Stem_Cell	6.6483e-05	rs3116651	2
ENSG00000112893	4124	MAN2A1	5	109025067	109205326	1	protein_coding	No	No	Yes	0.0186444	NA	0	0	0	NA	NA	NA	NA	IMR90	9.85088e-05	rs114470084	3
ENSG00000186952	642987	TMEM232	5	109624934	110074657	-1	protein_coding	No	No	Yes	NA	0.361148	0	0	0	NA	NA	NA	NA	Fetal_Cortex:Left_Ventricle:GM12878:IMR90:Mesenchymal_Stem_Cell:Mesendoderm:Trophoblast-like_Cell:hESC	6.46851e-06	rs114470084	3
ENSG00000164209	91137	SLC25A46	5	110073837	110100857	1	protein_coding	No	No	Yes	0.00117612	-0.180958	0	0	0	NA	NA	NA	NA	Fetal_Cortex:Left_Ventricle:GM12878:IMR90:Mesenchymal_Stem_Cell:Mesendoderm:Trophoblast-like_Cell:hESC	6.46851e-06	rs114470084	3
ENSG00000212122	83942	TSSK1B	5	112768251	112770728	-1	protein_coding	No	No	Yes	0.000465468	1.60169	0	0	0	NA	NA	NA	NA	Mesenchymal_Stem_Cell	9.58756e-05	rs114470084	3
ENSG00000047188	64848	YTHDC2	5	112849380	112930982	1	protein_coding	No	No	Yes	1	0.915459	0	0	0	NA	NA	NA	NA	Left_Ventricle:Liver:GM12878:IMR90:Mesenchymal_Stem_Cell:Mesendoderm:Trophoblast-like_Cell:hESC	6.46851e-06	rs114470084	3
ENSG00000152503	55521	TRIM36	5	114460459	114516243	-1	protein_coding	No	No	Yes	0.00067573	0.155882	0	0	0	NA	NA	NA	NA	Left_Ventricle:Liver:IMR90:Mesenchymal_Stem_Cell:Mesendoderm:Trophoblast-like_Cell	1.65031e-05	rs114470084	3
ENSG00000164219	5229	PGGT1B	5	114546527	114598569	-1	protein_coding	No	No	Yes	0.625205	-0.327318	0	0	0	NA	NA	NA	NA	IMR90:Mesenchymal_Stem_Cell:hESC	4.27638e-05	rs114470084	3
ENSG00000164221	153733	CCDC112	5	114602885	114632528	-1	protein_coding	No	No	Yes	0.821148	NA	0	0	0	NA	NA	NA	NA	IMR90:hESC	9.58756e-05	rs114470084	3
ENSG00000145780	56929	FEM1C	5	114856608	114880591	-1	protein_coding	No	No	Yes	0.624676	-1.04516	0	0	0	NA	NA	NA	NA	Left_Ventricle:IMR90:Mesenchymal_Stem_Cell	9.51469e-05	rs114470084	3
ENSG00000129596	1036	CDO1	5	115140430	115152651	-1	protein_coding	No	No	Yes	0.0200728	-0.206046	0	0	0	NA	NA	NA	NA	hESC	9.79517e-05	rs114470084	3
ENSG00000173517	79834	PEAK1	15	77400471	77712486	-1	protein_coding	No	No	Yes	0.760545	NA	0	0	0	NA	NA	NA	NA	Fetal_Cortex	9.21664e-06	rs4362358	4
ENSG00000140382	10363	HMG20A	15	77712754	77777949	1	protein_coding	No	No	Yes	0.932476	-0.888999	0	0	0	NA	NA	NA	NA	Fetal_Cortex	9.21664e-06	rs4362358	4
ENSG00000167202	23102	TBC1D2B	15	78276378	78370066	-1	protein_coding	No	No	Yes	6.50997e-05	-0.109963	0	0	0	NA	NA	NA	NA	Promoter_anchored_loops:EP_correlation_cell_type_oneway:Spleen:IMR90:Mesenchymal_Stem_Cell	1.3975e-05	rs4362358	4
ENSG00000183476	646892	SH2D7	15	78370150	78397251	1	protein_coding	No	No	Yes	0.00142098	-0.975172	0	0	0	NA	NA	NA	NA	Promoter_anchored_loops:EP_correlation_cell_type_oneway:Spleen:IMR90:Mesenchymal_Stem_Cell	1.3975e-05	rs4362358	4
ENSG00000136425	10518	CIB2	15	78396948	78423886	-1	protein_coding	No	No	Yes	0.000468493	NA	0	0	0	NA	NA	NA	NA	Fetal_Cortex:Spleen:IMR90:Mesenchymal_Stem_Cell	4.25044e-06	rs4362358	4
ENSG00000166411	3419	IDH3A	15	78423840	78464291	1	protein_coding	No	No	Yes	0.230948	-0.15445	0	0	0	NA	NA	NA	NA	Fetal_Cortex:Spleen:IMR90:Mesenchymal_Stem_Cell	4.25044e-06	rs4362358	4
ENSG00000235711	390616	ANKRD34C	15	79575146	79590580	1	protein_coding	No	No	Yes	NA	-0.515071	0	0	0	NA	NA	NA	NA	IMR90	1.53883e-05	rs4362358	4
ENSG00000124391	27189	IL17C	16	88704999	88706881	1	protein_coding	No	No	Yes	0.000566477	-0.60476	0	0	0	NA	NA	NA	NA	Adult_Cortex:Fetal_Cortex:IMR90:Mesenchymal_Stem_Cell:Mesendoderm:hESC	4.1619e-05	rs2287357	5
ENSG00000167508	4597	MVD	16	88718343	88729569	-1	protein_coding	No	No	Yes	2.16344e-12	1.3349	0	0	0	NA	NA	NA	NA	Promoter_anchored_loops:GM12878:IMR90:Mesenchymal_Stem_Cell:Mesendoderm:Trophoblast-like_Cell:hESC	7.24695e-06	rs2287357	5
ENSG00000269422	NA	NA	16	88894366	88894545	1	protein_coding	No	No	Yes	NA	NA	0	0	0	NA	NA	NA	NA	Promoter_anchored_loops:Fetal_Cortex:Mesendoderm:hESC	4.1619e-05	rs2287357	5

### Sheet: T7.commonLoci_cofdr_gwaspw_hypr
Table 7.Significantly colocalized SNPs detected by cofdr, gwas-pw and hyprcoloc
Significant SNPs detected by cofdr, gwas-pw and hyprcoloc were highlighted (total_detect=3). TT_cofdr=posterior possibility from co-fdr that the corresponding SNP in the "SNP" column is colocalized; chunkPPA_3_gwaspw=posteior possibility from gwas-pw that a defined LD-independent region contains a colocalized SNP; snpPPA_3_gwaspw=posterior possibility from gwas-pw that the corresponding SNP located in the defined genomic region is the colocalized SNP; posterior_prob_hyprcoloc=posteior possibility from hyprcoloc that a defined LD-independent region contains a colocalized SNP; posterior_explained_by_snp_hyprcoloc=posterior possibility from hyprcoloc that the corresponding SNP located in the defined genomic region is the colocalized SNP.
SNP	CHR	BP	A1	A2	FRQ_B2	BETA_B2	SE_B2	P_B2	Z_B2	FRQ_Pneumonia.meta	BETA_Pneumonia.meta	SE_Pneumonia.meta	P_Pneumonia.meta	Z_Pneumonia.meta	TT_cofdr	chunkPPA_3_gwaspw	snpPPA_3_gwaspw	posterior_prob_hyprcoloc	posterior_explained_by_snp_hyprcoloc	cofdr_detect	gwaspw_detect	hyprcoloc_detect	total_detect
rs11072763	15	78724256	A	G	0.7254	0.024439	0.0099752	0.014284	2.44998	0.77065	0.00925148	0.00194635	2.00176e-06	4.75325	0.907834	NA	NA	NA	NA	1	0	0	1
rs114470084	5	111504611	T	G	0.01783	0.10492	0.036159	0.0037117	2.90163	0.0145	0.032296	0.00684521	2.38122e-06	4.71805	0.935315	NA	NA	NA	NA	1	0	0	1
rs11637656	15	78751961	C	T	0.5802	0.019809	0.0084604	0.019214	2.34138	0.60966	0.00991403	0.00167737	3.41179e-09	5.91045	0.934622	NA	NA	NA	NA	1	0	0	1
rs12593229	15	78765290	T	G	0.5806	0.01979	0.0084258	0.018834	2.34874	0.60979	0.00991463	0.00167747	3.41179e-09	5.91045	0.935104	NA	NA	NA	NA	1	0	0	1
rs12594711	15	78793921	C	T	0.5783	0.018139	0.0093726	0.052948	1.93532	0.6089	0.00976042	0.00167679	5.85332e-09	5.8209	0.90277	NA	NA	NA	NA	1	0	0	1
rs12899351	15	78792398	T	C	0.5789	0.020882	0.0084578	0.013549	2.46896	0.6092	0.00981182	0.00167702	4.89372e-09	5.85075	0.942457	NA	NA	NA	NA	1	0	0	1
rs12910910	15	78767850	C	T	0.5798	0.019856	0.0084224	0.0184	2.35752	0.60947	0.00983807	0.00167723	4.47318e-09	5.86567	0.935584	NA	NA	NA	NA	1	0	0	1
rs12916801	15	78769130	A	G	0.5801	0.02	0.0084206	0.01754	2.37513	0.60954	0.00988845	0.00167728	3.73498e-09	5.89552	0.936782	NA	NA	NA	NA	1	0	0	1
rs13180	15	78789488	C	T	0.5817	0.019277	0.0083849	0.021502	2.29901	0.60888	0.00976033	0.00167678	5.85332e-09	5.8209	0.931569	NA	NA	NA	NA	1	0	0	1
rs1504549	15	78766629	C	T	0.5794	0.019259	0.008421	0.022193	2.28702	0.60902	0.00981101	0.00167688	4.89372e-09	5.85075	0.930832	NA	NA	NA	NA	1	0	0	1
rs1964678	15	78754000	A	G	0.5814	0.019697	0.0084654	0.019978	2.32677	0.61072	0.00964339	0.0016782	9.12343e-09	5.74627	0.933169	NA	NA	NA	NA	1	0	0	1
rs2287357	16	89250145	G	A	0.1296	-0.04441	0.012167	0.00026202	-3.65004	0.13365	-0.0107968	0.00240474	7.12914e-06	-4.4898	0.927531	NA	NA	NA	NA	1	0	0	1
rs2369251	1	159687246	A	G	0.3022	0.020254	0.0092775	0.029027	2.18313	0.31463	0.00931405	0.00176212	1.25215e-07	5.28571	0.916518	NA	NA	NA	NA	1	0	0	1
rs2938671	15	78732754	A	G	0.7643	0.023622	0.0099124	0.017169	2.38308	0.77667	0.00969615	0.00196475	8.01241e-07	4.93506	0.916192	NA	NA	NA	NA	1	0	0	1
rs3116635	1	159686493	A	G	0.3022	0.020759	0.0092824	0.02533	2.23638	0.31417	0.00934292	0.00176282	1.15803e-07	5.3	0.921019	NA	NA	NA	NA	1	0	0	1
rs3116636	1	159686483	G	A	0.302	0.020611	0.009281	0.026369	2.22077	0.31417	0.00934292	0.00176282	1.15803e-07	5.3	0.919834	NA	NA	NA	NA	1	0	0	1
rs3116651	1	159698485	C	T	0.2999	0.021624	0.0093588	0.020858	2.31055	0.31463	0.0092637	0.00176212	1.46311e-07	5.25714	0.925292	NA	NA	NA	NA	1	0	0	1
rs3116655	1	159701344	C	T	0.2999	0.021333	0.0093621	0.022686	2.27866	0.31454	0.00928959	0.00176225	1.35366e-07	5.27143	0.923385	NA	NA	NA	NA	1	0	0	1
rs3116656	1	159692372	A	G	0.3013	0.021072	0.0093188	0.023746	2.26124	0.31493	0.00933681	0.00176166	1.15803e-07	5.3	0.922875	NA	NA	NA	NA	1	0	0	1
rs3122012	1	159689323	T	C	0.3024	0.020041	0.0092741	0.030696	2.16096	0.31481	0.00931261	0.00176184	1.25215e-07	5.28571	0.914752	NA	NA	NA	NA	1	0	0	1
rs34517439	1	78450517	C	A	0.108	0.091877	0.015133	1.2684e-09	6.0713	0.10932	0.0100174	0.00262235	0.000133452	3.82	0.91457	NA	NA	NA	NA	1	0	0	1
rs35535570	1	78259756	G	A	0.07262	0.093243	0.019344	1.4344e-06	4.82025	0.0753	0.0128991	0.00310101	3.18756e-05	4.15964	0.95099	NA	NA	NA	NA	1	0	0	1
rs3826268	16	89263565	A	G	0.1283	-0.04661	0.012187	0.00013103	-3.82457	0.13249	-0.0103688	0.00241363	1.73972e-05	-4.29592	0.907974	NA	NA	NA	NA	1	0	0	1
rs3826269	16	89264046	C	T	0.1289	-0.044869	0.012195	0.00023393	-3.67929	0.13336	-0.0104058	0.00240695	1.5376e-05	-4.32323	0.903614	NA	NA	NA	NA	1	0	0	1
rs4261114	1	159700989	A	C	0.2986	0.020931	0.0093685	0.025471	2.23419	0.31353	0.0092725	0.00176379	1.46311e-07	5.25714	0.919643	NA	NA	NA	NA	1	0	0	1
rs4362358	15	78796104	C	T	0.5785	0.024471	0.0088747	0.0058259	2.75739	0.60883	0.00976011	0.00167674	5.85332e-09	5.8209	0.957496	NA	NA	NA	NA	1	0	0	1
rs4887059	15	78782095	C	T	0.5796	0.020235	0.0084157	0.0162	2.40443	0.60892	0.00981056	0.00167681	4.89372e-09	5.85075	0.938535	NA	NA	NA	NA	1	0	0	1
rs71641308	1	78086718	C	T	0.0728	0.090182	0.019189	2.6041e-06	4.69967	0.07601	0.0127825	0.00308767	3.47514e-05	4.13986	0.948417	NA	NA	NA	NA	1	0	0	1
rs8042238	15	78774271	C	T	0.5805	0.019887	0.0083972	0.017868	2.36829	0.60961	0.00981367	0.00167734	4.89372e-09	5.85075	0.936244	NA	NA	NA	NA	1	0	0	1
rs8042260	15	78774374	A	G	0.5798	0.0207	0.0084361	0.01414	2.45374	0.60969	0.00988914	0.0016774	3.73498e-09	5.89552	0.941647	NA	NA	NA	NA	1	0	0	1
rs8043227	15	78768871	C	G	0.5475	0.020025	0.0084216	0.017414	2.37781	0.60954	0.00988845	0.00167728	3.73498e-09	5.89552	0.936954	NA	NA	NA	NA	1	0	0	1
rs965604	15	78789223	G	A	0.58	0.019445	0.0084139	0.02083	2.31106	0.60897	0.00976073	0.00167684	5.85332e-09	5.8209	0.932387	NA	NA	NA	NA	1	0	0	1

### Sheet: T8.gene_based_cofdr
Table 8. Gene-based co-fdr analysis to detect genes associated with both traits using MAGMA, PrediXcan or FUSION
Significantly colocalized genes were identified by integrating gene genomic positions, mRNA expression, splicing and plasma protein data with genome-wide summary statistics of COVID-19. Gene-based z-scores estimated through MAGMA, TWAS, spTWAS, and PWAS approaches were listed in the table, which were served as cofdr inputs to calculate corresponding posterior possibility (TT). Genes identified by at least three approaches were highlighted (total_detect>=3).
hgnc_symbol	TT_magma	TT_twas	tissue_twas	TT_sptwas	tissue_sptwas	TT_pwas	magma_detect	twas_detect	sptwas_detect	pwas_detect	total_detect	Z_B2_magma	Z_Pneumonia.meta_magma	Z_B2_twas	Z_Pneumonia.meta_twas	Z_B2_sptwas	Z_Pneumonia.meta_sptwas	Z_B2_pwas	Z_Pneumonia.meta_pwas	P_B2_magma	P_Pneumonia.meta_magma	P_B2_twas	P_Pneumonia.meta_twas	P_B2_sptwas	P_Pneumonia.meta_sptwas	P_B2_pwas	P_Pneumonia.meta_pwas	FDR_B2_magma	FDR_Pneumonia.meta_magma	FDR_B2_twas	FDR_Pneumonia.meta_twas	FDR_B2_sptwas	FDR_Pneumonia.meta_sptwas	FDR_B2_pwas	FDR_Pneumonia.meta_pwas
IREB2	0.937616	0.95835	Nerve_Tibial	0.902945	Esophagus_Gastroesophageal_Junction	NA	1	1	1	0	3	-1.82068	-7.19607	-2.44998	-4.75325	-2.34874	-5.91045	NA	NA	0.068656	6.1973e-13	0.0142866	2.00176e-06	0.0188371	3.41179e-09	NA	NA	0.536066	1.0697e-08	0.39363	0.00822174	0.423105	2.83733e-05	NA	NA
IREB2	0.937616	0.95835	Nerve_Tibial	0.907767	smultixcan	NA	1	1	1	0	3	-1.82068	-7.19607	-2.44998	-4.75325	-2.34874	-5.91045	NA	NA	0.068656	6.1973e-13	0.0142866	2.00176e-06	0.0188371	3.41179e-09	NA	NA	0.536066	1.0697e-08	0.39363	0.00822174	0.416344	5.87667e-05	NA	NA
CDH15	0.915597	0.952745	Colon_Transverse	0.940371	Brain_Cerebellum	NA	1	1	1	0	3	-5.34682	2.90806	4.7636	3.7875	2.72266	4.54118	NA	NA	8.9511e-08	0.0036368	1.90168e-06	0.000152171	0.00647595	5.59412e-06	NA	NA	3.35181e-05	0.370571	0.00178552	0.101562	0.27856	0.0131526	NA	NA
CDH15	0.915597	0.952745	Colon_Transverse	0.926034	Spleen	NA	1	1	1	0	3	-5.34682	2.90806	4.7636	3.7875	2.72266	4.54118	NA	NA	8.9511e-08	0.0036368	1.90168e-06	0.000152171	0.00647595	5.59412e-06	NA	NA	3.35181e-05	0.370571	0.00178552	0.101562	0.25149	0.0112529	NA	NA
PHTF1	0.911408	0.902678	Nerve_Tibial	0.906033	Brain_Hippocampus	NA	1	1	1	0	3	-1.94586	4.21322	-2.24831	-4.07042	2.29782	4.24738	NA	NA	0.051672	2.5176e-05	0.0245567	4.69275e-05	0.021572	2.16283e-05	NA	NA	0.491651	0.0188117	0.466011	0.0535795	0.475349	0.0262531	NA	NA
SLC22A31	0.979353	0.958192	Brain_Cerebellar_Hemisphere	NA	NA	NA	1	1	0	0	2	5.73223	4.21411	5.64692	3.7875	NA	NA	NA	NA	9.912e-09	2.5076e-05	1.63348e-08	0.000152171	NA	NA	NA	NA	4.9754e-06	0.0188117	2.49766e-05	0.163943	NA	NA	NA	NA
SLC22A31	0.979353	0.927165	Brain_Cerebellum	NA	NA	NA	1	1	0	0	2	5.73223	4.21411	5.14082	3.55389	NA	NA	NA	NA	9.912e-09	2.5076e-05	2.73541e-07	0.000379571	NA	NA	NA	NA	4.9754e-06	0.0188117	0.000255235	0.249052	NA	NA	NA	NA
PHACTR4	0.929572	NA	NA	0.927049	Liver	NA	1	0	1	0	2	-3.17526	3.58781	NA	NA	-3.71471	-3.52279	NA	NA	0.001497	0.00033347	NA	NA	0.000203438	0.000427031	NA	NA	0.0960967	0.123877	NA	NA	0.0395461	0.385537	NA	NA
JAK1	NA	0.913675	Nerve_Tibial	0.902744	Artery_Aorta	NA	0	1	1	0	2	NA	NA	-2.50037	-1.05054	-2.47819	-4.25253	NA	NA	NA	NA	0.0124065	0.293471	0.0132051	2.11373e-05	NA	NA	NA	NA	0.38015	0.957609	0.367441	0.0229985	NA	NA
MAPKAP1	0.953059	NA	NA	NA	NA	NA	1	0	0	0	1	2.20237	4.27302	NA	NA	NA	NA	NA	NA	0.027639	1.9284e-05	NA	NA	NA	NA	NA	NA	0.394088	0.0162163	NA	NA	NA	NA	NA	NA
MRPS6	NA	0.918388	Small_Intestine_Terminal_Ileum	NA	NA	NA	0	1	0	0	1	NA	NA	3.88947	-3.63405	NA	NA	NA	NA	NA	NA	0.000100464	0.000279008	NA	NA	NA	NA	NA	NA	0.0345368	0.1454	NA	NA	NA	NA
NCOR1	NA	0.90227	Whole_Blood	NA	NA	NA	0	1	0	0	1	NA	NA	-4.41119	-3.75758	NA	NA	NA	NA	NA	NA	1.02806e-05	0.000171567	NA	NA	NA	NA	NA	NA	0.005173	0.126807	NA	NA	NA	NA
SLC5A3	NA	0.918388	Small_Intestine_Terminal_Ileum	NA	NA	NA	0	1	0	0	1	NA	NA	3.88947	-3.63405	NA	NA	NA	NA	NA	NA	0.000100464	0.000279008	NA	NA	NA	NA	NA	NA	0.0345368	0.1454	NA	NA	NA	NA
TTC19	NA	0.956573	Brain_Substantia_nigra	NA	NA	NA	0	1	0	0	1	NA	NA	4.59623	3.65152	NA	NA	NA	NA	NA	NA	4.3021e-06	0.000260698	NA	NA	NA	NA	NA	NA	0.00461787	0.231	NA	NA	NA	NA
EPB41L4A	NA	NA	NA	0.904037	Adipose_Subcutaneous	NA	0	0	1	0	1	NA	NA	NA	NA	-2.79487	-3.98396	NA	NA	NA	NA	NA	NA	0.00519212	6.77755e-05	NA	NA	NA	NA	NA	NA	0.234098	0.0952516	NA	NA
EPB41L4A	NA	NA	NA	0.945157	Brain_Caudate_basal_ganglia	NA	0	0	1	0	1	NA	NA	NA	NA	-2.90163	-4.71805	NA	NA	NA	NA	NA	NA	0.00371228	2.38122e-06	NA	NA	NA	NA	NA	NA	0.215474	0.0126187	NA	NA
EPB41L4A	NA	NA	NA	0.965427	Brain_Hippocampus	NA	0	0	1	0	1	NA	NA	NA	NA	-2.90163	-4.71805	NA	NA	NA	NA	NA	NA	0.00371228	2.38122e-06	NA	NA	NA	NA	NA	NA	0.237388	0.00811124	NA	NA
EPB41L4A	NA	NA	NA	0.960276	Pituitary	NA	0	0	1	0	1	NA	NA	NA	NA	-2.90163	-4.71805	NA	NA	NA	NA	NA	NA	0.00371228	2.38122e-06	NA	NA	NA	NA	NA	NA	0.219928	0.0106333	NA	NA
EPB41L4A	NA	NA	NA	0.95683	Uterus	NA	0	0	1	0	1	NA	NA	NA	NA	-2.90163	-4.71805	NA	NA	NA	NA	NA	NA	0.00371228	2.38122e-06	NA	NA	NA	NA	NA	NA	0.207129	0.00928292	NA	NA
IFIH1	NA	NA	NA	0.923594	Brain_Hippocampus	NA	0	0	1	0	1	NA	NA	NA	NA	2.09182	5.02985	NA	NA	NA	NA	NA	NA	0.0364549	4.90861e-07	NA	NA	NA	NA	NA	NA	0.549583	0.00811124	NA	NA
IFIH1	NA	NA	NA	0.926402	Muscle_Skeletal	NA	0	0	1	0	1	NA	NA	NA	NA	2.09182	5.02985	NA	NA	NA	NA	NA	NA	0.0364549	4.90861e-07	NA	NA	NA	NA	NA	NA	0.520004	0.00427655	NA	NA
IFIH1	NA	NA	NA	0.921988	smultixcan	NA	0	0	1	0	1	NA	NA	NA	NA	-0.812174	1.6706	NA	NA	NA	NA	NA	NA	0.0104806	3.03379e-06	NA	NA	NA	NA	NA	NA	0.325328	0.00913495	NA	NA
LINC01359	NA	NA	NA	0.902744	Artery_Aorta	NA	0	0	1	0	1	NA	NA	NA	NA	-2.47819	-4.25253	NA	NA	NA	NA	NA	NA	0.0132051	2.11373e-05	NA	NA	NA	NA	NA	NA	0.367441	0.0229985	NA	NA
MAGI3	NA	NA	NA	0.915087	Artery_Tibial	NA	0	0	1	0	1	NA	NA	NA	NA	2.07854	4.39648	NA	NA	NA	NA	NA	NA	0.0376599	1.10018e-05	NA	NA	NA	NA	NA	NA	0.536311	0.0173431	NA	NA
MAGI3	NA	NA	NA	0.919453	Pancreas	NA	0	0	1	0	1	NA	NA	NA	NA	2.07854	4.39648	NA	NA	NA	NA	NA	NA	0.0376599	1.10018e-05	NA	NA	NA	NA	NA	NA	0.509218	0.0169875	NA	NA
PIGL	NA	NA	NA	0.90838	Adipose_Subcutaneous	NA	0	0	1	0	1	NA	NA	NA	NA	-4.43895	-3.5	NA	NA	NA	NA	NA	NA	9.03994e-06	0.000465258	NA	NA	NA	NA	NA	NA	0.00333006	0.335439	NA	NA
PIGL	NA	NA	NA	0.913051	Adrenal_Gland	NA	0	0	1	0	1	NA	NA	NA	NA	3.77423	3.44776	NA	NA	NA	NA	NA	NA	0.000160503	0.000565253	NA	NA	NA	NA	NA	NA	0.0350654	0.340161	NA	NA
PIGL	NA	NA	NA	0.901718	Brain_Cerebellum	NA	0	0	1	0	1	NA	NA	NA	NA	3.77423	3.44776	NA	NA	NA	NA	NA	NA	0.000160503	0.000565253	NA	NA	NA	NA	NA	NA	0.0317503	0.374277	NA	NA
PIGL	NA	NA	NA	0.915563	Breast_Mammary_Tissue	NA	0	0	1	0	1	NA	NA	NA	NA	-4.43895	-3.5	NA	NA	NA	NA	NA	NA	9.03994e-06	0.000465258	NA	NA	NA	NA	NA	NA	0.00347075	0.400609	NA	NA
PIGL	NA	NA	NA	0.907809	Cells_EBV-transformed_lymphocytes	NA	0	0	1	0	1	NA	NA	NA	NA	3.77423	3.44776	NA	NA	NA	NA	NA	NA	0.000160503	0.000565253	NA	NA	NA	NA	NA	NA	0.0297556	0.352235	NA	NA
PIGL	NA	NA	NA	0.907588	Colon_Transverse	NA	0	0	1	0	1	NA	NA	NA	NA	-4.43895	-3.5	NA	NA	NA	NA	NA	NA	9.03994e-06	0.000465258	NA	NA	NA	NA	NA	NA	0.00358504	0.325644	NA	NA
PIGL	NA	NA	NA	0.920878	Esophagus_Muscularis	NA	0	0	1	0	1	NA	NA	NA	NA	-4.43895	-3.5	NA	NA	NA	NA	NA	NA	9.03994e-06	0.000465258	NA	NA	NA	NA	NA	NA	0.00443683	0.392316	NA	NA
PIGL	NA	NA	NA	0.934492	Liver	NA	0	0	1	0	1	NA	NA	NA	NA	-4.43895	-3.5	NA	NA	NA	NA	NA	NA	9.03994e-06	0.000465258	NA	NA	NA	NA	NA	NA	0.00421743	0.385537	NA	NA
PIGL	NA	NA	NA	0.931029	Minor_Salivary_Gland	NA	0	0	1	0	1	NA	NA	NA	NA	-4.43895	-3.5	NA	NA	NA	NA	NA	NA	9.03994e-06	0.000465258	NA	NA	NA	NA	NA	NA	0.00344364	0.338508	NA	NA
PIGL	NA	NA	NA	0.904758	Muscle_Skeletal	NA	0	0	1	0	1	NA	NA	NA	NA	3.77423	3.44776	NA	NA	NA	NA	NA	NA	0.000160503	0.000565253	NA	NA	NA	NA	NA	NA	0.0328088	0.352532	NA	NA
PIGL	NA	NA	NA	0.927218	Ovary	NA	0	0	1	0	1	NA	NA	NA	NA	-4.43895	-3.5	NA	NA	NA	NA	NA	NA	9.03994e-06	0.000465258	NA	NA	NA	NA	NA	NA	0.00429145	0.306009	NA	NA
PIGL	NA	NA	NA	0.902579	Pancreas	NA	0	0	1	0	1	NA	NA	NA	NA	-3.68103	-3.30303	NA	NA	NA	NA	NA	NA	0.000232296	0.000956461	NA	NA	NA	NA	NA	NA	0.0374654	0.384045	NA	NA
PIGL	NA	NA	NA	0.901415	Pituitary	NA	0	0	1	0	1	NA	NA	NA	NA	3.77423	3.44776	NA	NA	NA	NA	NA	NA	0.000160503	0.000565253	NA	NA	NA	NA	NA	NA	0.0324829	0.413119	NA	NA
PIGL	NA	NA	NA	0.922861	Skin_Sun_Exposed_Lower_leg	NA	0	0	1	0	1	NA	NA	NA	NA	3.58901	3.58744	NA	NA	NA	NA	NA	NA	0.000331937	0.000333937	NA	NA	NA	NA	NA	NA	0.0443897	0.31317	NA	NA
PIGL	NA	NA	NA	0.910989	Small_Intestine_Terminal_Ileum	NA	0	0	1	0	1	NA	NA	NA	NA	3.77423	3.44776	NA	NA	NA	NA	NA	NA	0.000160503	0.000565253	NA	NA	NA	NA	NA	NA	0.0284761	0.395753	NA	NA
PIGL	NA	NA	NA	0.919472	Thyroid	NA	0	0	1	0	1	NA	NA	NA	NA	-4.43895	-3.5	NA	NA	NA	NA	NA	NA	9.03994e-06	0.000465258	NA	NA	NA	NA	NA	NA	0.00330003	0.331434	NA	NA
PIGL	NA	NA	NA	0.903375	Uterus	NA	0	0	1	0	1	NA	NA	NA	NA	-4.43895	-3.5	NA	NA	NA	NA	NA	NA	9.03994e-06	0.000465258	NA	NA	NA	NA	NA	NA	0.00429119	0.369453	NA	NA
PIGL	NA	NA	NA	0.904441	smultixcan	NA	0	0	1	0	1	NA	NA	NA	NA	-4.43895	-3.5	NA	NA	NA	NA	NA	NA	9.03994e-06	0.000465258	NA	NA	NA	NA	NA	NA	0.0037818	0.2377	NA	NA
USP47	NA	NA	NA	0.947472	Adrenal_Gland	NA	0	0	1	0	1	NA	NA	NA	NA	-2.85821	-4.15175	NA	NA	NA	NA	NA	NA	0.00426044	3.29947e-05	NA	NA	NA	NA	NA	NA	0.227984	0.0375606	NA	NA
USP47	NA	NA	NA	0.915567	smultixcan	NA	0	0	1	0	1	NA	NA	NA	NA	-2.85821	-4.15175	NA	NA	NA	NA	NA	NA	0.00426044	3.29947e-05	NA	NA	NA	NA	NA	NA	0.217357	0.0334305	NA	NA

### Sheet: T9.sig_gene_GSEA
Table 9. Enrichment of prioritized genes in Gene Sets
For colocalized genes highlighted in Table 8(total_detect>=3), significant gene sets with adjusted P-value<0.05 were shown here. Category=One of the category from MsigDB; GeneSet=Name of gene set as provided by MsigDB; N_genes=Number of genes in a gene set; N_overlap=Number of input genes overlapping with the gene set; p=Hypergeometric test (upper tail) P-value; adjP=Benjamini-Hochberg adjusted P-value; genes=Genes overlapping with the gene set; link=Link to the MsigDB page if available
Category	GeneSet	N_genes	N_overlap	p	adjP	genes	link
Cancer_gene_neighborhoods	MORF_FRK	107	2	9.25268e-05	0.0305497	PHTF1:IREB2	http://www.gsea-msigdb.org/gsea/msigdb/cards/MORF_FRK
Cancer_gene_neighborhoods	MORF_EPHA7	133	2	0.00014309	0.0305497	PHTF1:IREB2	http://www.gsea-msigdb.org/gsea/msigdb/cards/MORF_EPHA7

### Sheet: F1.sig_gene_DEG
F1. Enrichment of prioritized genes in DEG Sets
For colocalized genes highlighted in Table 8 (total_detect>=3), significantly enriched DEG sets (Pbon < 0.05) are highlighted in red.
