## Supplementary material for "Disentangling the Shared and Differential Genetic Architecture Between COVID-19 and Other Respiratory Disorders: A Multi-Omics Genome-Wide Analysis": C2_Asthma.xlsx (part 1 of 3)

### Sheet: T1.sig_snps
Table 1. Significantly colocalized SNPs detected by co-fdr at posterior possibility threshold 0.9
TT=posterior possibility that corresponding SNP is shared between trait1 and trait2;A1=non-effect allele; A2=effect allele
SNP	CHR	BP	A1	A2	TT	FRQ_C2	BETA_C2	SE_C2	P_C2	Z_C2	FRQ_Asthma	BETA_Asthma	SE_Asthma	P_Asthma	Z_Asthma
rs13321258	3	101435406	G	A	0.999901	0.2296	0.032534	0.00508	1.5106e-10	6.40433	0.2068	-0.02896	0.0053418	5.912e-08	-5.42139
rs8072548	17	38164025	T	G	0.99964	0.5495	-0.023179	0.0040876	1.4235e-08	-5.67056	0.5414	0.049347	0.0042195	1.351e-31	11.695
rs9916158	17	38182229	G	T	0.999525	0.365	0.02404	0.0042078	1.1083e-08	5.7132	0.3685	-0.042434	0.0043674	2.572e-22	-9.71608
rs3213762	17	38178627	A	G	0.999468	0.3814	-0.023538	0.0042034	2.1472e-08	-5.59975	0.3949	0.043557	0.0043038	4.48e-24	10.1206
rs2302774	17	38183090	G	T	0.999463	0.3654	0.024015	0.0042254	1.3199e-08	5.68349	0.3729	-0.04521	0.0043841	6.203e-25	-10.3123
rs595230	3	101524761	G	A	0.999447	0.2054	0.028951	0.0049528	5.0568e-09	5.84538	0.2484	0.026807	0.0050728	1.261e-07	5.28446
rs7222039	17	38165541	T	C	0.999443	0.5496	-0.022926	0.0041082	2.3967e-08	-5.58055	0.544	0.051734	0.0044422	2.403e-31	11.646
rs4072639	17	38189049	G	A	0.999423	0.3591	0.024003	0.0042333	1.4286e-08	5.67004	0.3669	-0.043947	0.0043955	1.553e-23	-9.99818
rs8067817	17	38163936	C	T	0.999417	0.5495	-0.022773	0.004088	2.5361e-08	-5.57069	0.5414	0.049384	0.0042201	1.241e-31	11.7021
rs2305481	17	38138624	G	A	0.999413	0.3618	0.023851	0.0042078	1.4436e-08	5.66828	0.3662	-0.04263	0.0043789	2.131e-22	-9.73532
rs3935281	17	38188419	C	T	0.999411	0.3594	0.02395	0.0042272	1.4637e-08	5.66569	0.367	-0.043912	0.0043926	1.571e-23	-9.99681
rs7502971	17	38186501	C	A	0.99938	0.3593	0.023939	0.0042335	1.5628e-08	5.65466	0.3672	-0.043956	0.0043952	1.508e-23	-10.0009
rs12602513	17	38159744	A	G	0.999349	0.3633	0.024887	0.0044038	1.5932e-08	5.65126	0.3776	-0.047633	0.0053403	4.688e-19	-8.91954
rs12602514	17	38159745	A	G	0.999317	0.3633	0.024846	0.0044045	1.6916e-08	5.64105	0.3776	-0.04765	0.0053418	4.649e-19	-8.92021
rs57968500	17	38145828	A	G	0.999312	0.382	-0.02317	0.0041795	2.963e-08	-5.54373	0.4052	0.045026	0.0042849	7.936e-26	10.5081
rs36071767	17	38186825	T	C	0.999249	0.3594	0.023761	0.0042326	1.9795e-08	5.61381	0.3673	-0.043969	0.0043958	1.486e-23	-10.0025
rs2227336	17	38174855	T	G	0.99924	0.3824	-0.023165	0.0041932	3.3041e-08	-5.52442	0.3954	0.044071	0.0042898	9.274e-25	10.2734
rs4795412	17	38150604	C	T	0.999203	0.3814	-0.0231	0.0041903	3.5349e-08	-5.51273	0.4051	0.045198	0.0042865	5.4e-26	10.5443
rs8081692	17	38154595	A	G	0.999129	0.3824	-0.02302	0.0041897	3.9179e-08	-5.49443	0.4075	0.045035	0.0042905	8.951e-26	10.4964
rs2974937	1	155168849	C	T	0.999127	0.5535	-0.024017	0.0041734	8.6726e-09	-5.75478	0.6005	0.021209	0.0043373	1.009e-06	4.88991
rs7021	17	38153875	T	A	0.99905	0.3835	-0.022943	0.0041895	4.3466e-08	-5.47631	0.4051	0.045029	0.0042858	8.068e-26	10.5066
rs4795418	17	38164851	T	C	0.999036	0.382	-0.022957	0.0041943	4.4137e-08	-5.47338	0.4053	0.044932	0.0042849	9.997e-26	10.4861
rs4794824	17	38179290	G	A	0.999026	0.3841	-0.022942	0.004191	4.3984e-08	-5.47411	0.3951	0.042947	0.0042951	1.538e-23	9.99907
rs6503530	17	38161823	T	C	0.999001	0.382	-0.022923	0.0041937	4.5995e-08	-5.46606	0.4053	0.044761	0.0042855	1.551e-25	10.4448
rs11867302	17	38147657	C	T	0.998935	0.3556	0.023509	0.0042431	3.0169e-08	5.54052	0.3637	-0.042615	0.0043985	3.371e-22	-9.68853
rs8070454	17	38160754	C	T	0.998934	0.3818	-0.022864	0.0041935	4.9733e-08	-5.45225	0.4054	0.044851	0.0042833	1.174e-25	10.4711
rs4795420	17	38167627	A	G	0.998907	0.3821	-0.02284	0.0041935	5.1386e-08	-5.44652	0.4054	0.045131	0.0042846	6.075e-26	10.5333
rs11078931	17	38147294	C	T	0.998898	0.3626	0.023257	0.0042032	3.1471e-08	5.53317	0.366	-0.042276	0.0043779	4.612e-22	-9.65668
rs4795419	17	38166003	G	A	0.99889	0.3812	-0.022851	0.0041974	5.2043e-08	-5.44408	0.405	0.044555	0.0042869	2.661e-25	10.3933
rs4795415	17	38157995	C	T	0.998887	0.3817	-0.0228	0.004189	5.246e-08	-5.44283	0.4052	0.045049	0.0042855	7.616e-26	10.512
rs4072037	1	155162067	C	T	0.998862	0.5542	-0.025491	0.0040773	4.0528e-10	-6.25193	0.603	0.020907	0.004433	2.403e-06	4.71622
rs112640945	6	31117673	C	T	0.998852	0.08655	0.040324	0.0072708	2.9234e-08	5.54602	0.07192	-0.052023	0.0083268	4.167e-10	-6.24766
rs72856713	6	31121958	C	G	0.99883	0.09014	0.04033	0.0072775	2.9946e-08	5.54174	0.07191	-0.052069	0.0083255	3.995e-10	-6.25416
rs28445596	1	155186729	T	C	0.998821	0.5256	-0.02397	0.0041772	9.5628e-09	-5.73829	0.5766	0.020791	0.0043423	1.684e-06	4.78802
rs72856721	6	31127800	G	T	0.998812	0.08686	0.040187	0.0072564	3.0577e-08	5.53815	0.07202	-0.052222	0.0083067	3.243e-10	-6.28673
rs8065519	17	38160008	C	T	0.998783	0.3816	-0.022722	0.004189	5.8198e-08	-5.42421	0.4052	0.044904	0.0042855	1.088e-25	10.4781
rs720468	6	31125993	C	G	0.998781	0.09051	0.040163	0.0072596	3.1571e-08	5.5324	0.07202	-0.052469	0.0083187	2.838e-10	-6.30736
rs34648856	17	38149411	G	A	0.998764	0.3559	0.023372	0.0042432	3.6266e-08	5.50811	0.364	-0.042634	0.0043978	3.183e-22	-9.69439
rs17197108	6	31126697	C	A	0.998756	0.08688	0.040116	0.0072567	3.2364e-08	5.52813	0.07204	-0.052289	0.0083182	3.257e-10	-6.2861
rs914615	1	155175892	A	G	0.998739	0.549	-0.026293	0.0040878	1.2578e-10	-6.43207	0.597	0.020312	0.0043366	2.817e-06	4.68385
rs370545	1	155175390	A	G	0.998726	0.5491	-0.026275	0.0040884	1.3038e-10	-6.42672	0.5966	0.020306	0.0043378	2.853e-06	4.68117
rs11078930	17	38141955	C	T	0.998705	0.3556	0.023338	0.0042451	3.8494e-08	5.49763	0.3638	-0.042787	0.0043985	2.296e-22	-9.72763
rs17190811	6	31131837	A	T	0.9987	0.09054	0.04004	0.0072558	3.4213e-08	5.51834	0.07203	-0.052363	0.0083056	2.89e-10	-6.30454
rs72863043	6	31119445	C	T	0.998699	0.08655	0.040147	0.0072749	3.4162e-08	5.51856	0.07191	-0.052027	0.0083259	4.135e-10	-6.24881
rs62065177	17	38167513	A	G	0.998684	0.3823	-0.022674	0.0041933	6.4033e-08	-5.4072	0.4055	0.045149	0.0042845	5.789e-26	10.5378
rs17190776	6	31130865	G	A	0.998671	0.08686	0.040003	0.0072554	3.5158e-08	5.51355	0.07203	-0.05234	0.0083058	2.946e-10	-6.30162
rs74633760	6	31127694	A	G	0.998631	0.08682	0.040017	0.0072664	3.6469e-08	5.50713	0.07199	-0.052331	0.0083096	3.022e-10	-6.29766
rs2302777	17	38179492	A	G	0.998624	0.358	0.023233	0.0042371	4.1765e-08	5.48323	0.3664	-0.043534	0.0043918	3.671e-23	-9.91256
rs12451897	17	38179275	G	T	0.998596	0.3578	0.023224	0.0042388	4.2758e-08	5.47891	0.366	-0.043485	0.0043943	4.343e-23	-9.89577
rs3806652	3	101397087	G	A	0.99859	0.1982	0.028286	0.0049869	1.4106e-08	5.67206	0.2186	0.025644	0.0051422	6.137e-07	4.98697
rs11078935	17	38192137	T	G	0.998583	0.3474	0.023382	0.0042645	4.1828e-08	5.48294	0.3549	-0.041191	0.004619	4.757e-19	-8.91773
rs4795416	17	38158133	C	T	0.998582	0.3816	-0.022586	0.0041892	6.9872e-08	-5.39148	0.4053	0.045078	0.004286	7.165e-26	10.5175
rs17190798	6	31131276	A	T	0.99858	0.09054	0.039903	0.0072564	3.8187e-08	5.49901	0.07203	-0.05236	0.0083057	2.899e-10	-6.3041
rs34453912	17	38180352	T	A	0.998564	0.3586	0.023207	0.0042396	4.4067e-08	5.47387	0.366	-0.043535	0.0043948	3.918e-23	-9.90603
rs143334143	6	31121426	G	A	0.998559	0.08653	0.039986	0.0072751	3.8782e-08	5.49628	0.0719	-0.051971	0.0083255	4.31e-10	-6.24239
rs13135092	4	103198082	A	G	0.998556	0.05868	0.045926	0.008237	2.4667e-08	5.57557	0.05099	0.066642	0.010166	5.547e-11	6.55538
rs113932411	6	31117695	G	A	0.998537	0.08658	0.039932	0.0072698	3.9556e-08	5.49286	0.07194	-0.052026	0.0083221	4.064e-10	-6.25155
rs111837807	6	31121232	T	C	0.998534	0.08653	0.039962	0.0072757	3.9629e-08	5.49253	0.0719	-0.051994	0.0083256	4.236e-10	-6.24508
rs17190783	6	31131209	A	G	0.998511	0.08687	0.039825	0.0072559	4.0523e-08	5.48864	0.07203	-0.052373	0.0083058	2.87e-10	-6.30559
rs2227322	17	38171668	C	G	0.998503	0.3857	-0.023057	0.0042845	7.3892e-08	-5.38149	0.3951	0.044038	0.0042924	1.073e-24	10.2595
rs8078723	17	38166879	T	C	0.998486	0.3824	-0.022538	0.0041908	7.5388e-08	-5.37797	0.4059	0.044695	0.0042789	1.536e-25	10.4454
rs12453334	17	38153473	C	T	0.99843	0.3526	0.023376	0.004285	4.8852e-08	5.45531	0.3626	-0.042893	0.0044056	2.117e-22	-9.73602
rs4794823	17	38166265	A	T	0.998421	0.3856	-0.022528	0.0041959	7.9126e-08	-5.36905	0.4052	0.044672	0.0042851	1.908e-25	10.425
rs34342173	17	38161507	T	C	0.998418	0.357	0.023128	0.0042413	4.9487e-08	5.45305	0.3654	-0.043225	0.0043955	8.051e-23	-9.83392
rs17197031	6	31116133	A	C	0.998386	0.08649	0.039839	0.0072816	4.4705e-08	5.47119	0.07188	-0.052134	0.0083306	3.895e-10	-6.25813
rs55846942	17	38164470	G	A	0.998381	0.382	-0.022504	0.0041957	8.16e-08	-5.36359	0.4053	0.044782	0.0042846	1.436e-25	10.4519
rs25645	17	38173143	G	A	0.998369	0.357	0.023114	0.0042442	5.1518e-08	5.44602	0.3662	-0.043384	0.004393	5.306e-23	-9.87571
rs12941811	17	38159335	T	C	0.998364	0.5842	0.022653	0.0041571	5.0579e-08	5.44923	0.5665	-0.039399	0.0042526	1.96e-20	-9.26469
rs72856706	6	31120729	C	T	0.998357	0.08653	0.039775	0.007275	4.5691e-08	5.46735	0.0719	-0.052005	0.0083257	4.203e-10	-6.24632
rs2049805	1	155194980	T	C	0.998357	0.5255	-0.022864	0.0041632	3.9756e-08	-5.49193	0.5771	0.021164	0.0043348	1.049e-06	4.88235
rs3907022	17	38134889	T	C	0.998348	0.4559	-0.021847	0.0040837	8.8085e-08	-5.34981	0.474	0.050416	0.0042161	5.91e-33	11.958
rs72856718	6	31125257	C	A	0.998325	0.08689	0.039641	0.0072564	4.6837e-08	5.4629	0.07204	-0.052158	0.0083146	3.542e-10	-6.27306
rs56922390	17	38157021	C	G	0.998306	0.3849	-0.022547	0.004211	8.588e-08	-5.35431	0.3926	0.046912	0.0045194	3.051e-25	10.3801
rs138598988	6	31115032	C	T	0.998279	0.08654	0.039697	0.0072746	4.8447e-08	5.45693	0.07192	-0.052207	0.0083267	3.612e-10	-6.26983
rs55771023	17	38165298	C	A	0.998264	0.3816	-0.02257	0.0042192	8.8221e-08	-5.34936	0.3925	0.046722	0.004521	4.923e-25	10.3344
rs4239225	17	38127112	G	A	0.998258	0.4567	-0.021825	0.0040877	9.3338e-08	-5.33919	0.4764	0.049912	0.0042142	2.315e-32	11.8438
rs130072	6	31112484	C	T	0.998243	0.08725	0.040348	0.0073999	4.9669e-08	5.45251	0.07194	-0.052052	0.0083237	4.014e-10	-6.25347
rs2270401	17	38176256	A	T	0.99823	0.3586	0.023044	0.0042422	5.5679e-08	5.43209	0.3626	-0.042234	0.0045853	3.24e-20	-9.21074
rs2974929	1	155197268	T	C	0.998226	0.5276	-0.023422	0.0041826	2.1459e-08	-5.59987	0.5812	0.020605	0.0043726	2.451e-06	4.7123
rs34933056	17	38162983	G	A	0.998205	0.357	0.02301	0.0042415	5.8001e-08	5.42497	0.3653	-0.043331	0.0043952	6.285e-23	-9.85871
rs72856720	6	31125402	C	G	0.998202	0.09056	0.03953	0.0072573	5.1222e-08	5.44693	0.07201	-0.052504	0.0083199	2.779e-10	-6.31065
rs4794822	17	38156712	C	T	0.99816	0.3829	-0.0223	0.0041791	9.4969e-08	-5.33608	0.4058	0.04482	0.0042796	1.149e-25	10.4729
rs35272691	17	38157841	T	C	0.998154	0.3593	0.022888	0.0042238	6.0019e-08	5.41882	0.3661	-0.043238	0.0043873	6.5e-23	-9.85526
rs6503533	17	38184580	C	T	0.998096	0.6234	0.02283	0.0042221	6.4016e-08	5.40726	0.6097	-0.045834	0.0043201	2.691e-26	-10.6095
rs2625288	3	101545319	A	G	0.998086	0.2047	0.027721	0.005004	3.0297e-08	5.53977	0.2515	0.02674	0.0052012	2.731e-07	5.14112
rs2066981	1	155172379	G	A	0.998065	0.5495	-0.024613	0.004167	3.4931e-09	-5.90665	0.5968	0.019888	0.0043345	4.468e-06	4.5883
rs2073724	6	31129707	C	T	0.998036	0.08697	0.03942	0.0072655	5.7726e-08	5.42564	0.07529	-0.056315	0.0085728	5.064e-11	-6.56903
rs2990245	1	155197462	C	T	0.998036	0.5241	-0.02274	0.0041799	5.315e-08	-5.44032	0.5725	0.021183	0.0043504	1.12e-06	4.86921
rs4683854	3	101385261	C	G	0.998034	0.203	0.027726	0.0049888	2.7358e-08	5.55765	0.2181	0.025798	0.005143	5.27e-07	5.01614
rs12602172	17	38163567	G	A	0.99802	0.3817	-0.022437	0.0042168	1.0323e-07	-5.32086	0.3927	0.046866	0.0045192	3.377e-25	10.3704
rs12600856	17	38163295	T	C	0.998009	0.3817	-0.022469	0.0042211	1.0213e-07	-5.32302	0.3983	0.04655	0.0047267	6.966e-23	9.84831
rs35280358	3	101460495	A	G	0.997965	0.2059	0.027327	0.0049623	3.6506e-08	5.50692	0.2451	0.027056	0.0050826	1.02e-07	5.32326
rs2990220	1	155190254	T	A	0.997871	0.517	-0.022653	0.0041728	5.6791e-08	-5.42873	0.576	0.021013	0.0043455	1.328e-06	4.83558
rs3859192	17	38128648	C	T	0.997785	0.4569	-0.021581	0.0040818	1.2422e-07	-5.28713	0.4774	0.049992	0.0042033	1.281e-32	11.8935
rs12411216	1	155164480	C	A	0.997754	0.442	0.025937	0.0041193	3.0434e-10	6.29646	0.3931	-0.020271	0.0044416	5.021e-06	-4.5639
rs60137005	17	38129996	A	T	0.997708	0.4589	-0.021569	0.0040806	1.2523e-07	-5.28574	0.4733	0.048003	0.0043873	7.304e-28	10.9414
rs11871747	17	38177282	T	C	0.997695	0.3859	-0.022234	0.0042043	1.2345e-07	-5.2884	0.3973	0.044303	0.0042913	5.494e-25	10.3239
rs3744245	17	38146542	C	G	0.997691	0.3614	0.023775	0.0044276	7.8805e-08	5.36973	0.3637	-0.042748	0.0043993	2.553e-22	-9.717
rs3859191	17	38128714	G	A	0.997665	0.4565	-0.02155	0.0040848	1.3228e-07	-5.27566	0.4761	0.050119	0.0042072	1.018e-32	11.9127
rs11078934	17	38189793	T	C	0.997665	0.6162	0.022543	0.0042029	8.1521e-08	5.36368	0.6033	-0.04425	0.0043014	8.034e-25	-10.2873
rs112279190	6	31123147	C	T	0.99763	0.08698	0.039081	0.0072573	7.2457e-08	5.38506	0.07209	-0.052736	0.0083156	2.27e-10	-6.34182
rs2227321	17	38171294	G	C	0.997628	0.3575	0.022786	0.0042499	8.2472e-08	5.36154	0.3653	-0.045142	0.0044839	7.689e-24	-10.0676
rs8077456	17	38128765	G	C	0.997531	0.3415	0.022771	0.004252	8.5418e-08	5.35536	0.3389	-0.042794	0.0044538	7.363e-22	-9.60842
rs2466373	3	101462241	T	A	0.997483	0.2036	0.027139	0.0049692	4.7219e-08	5.46144	0.2437	0.02703	0.0051616	1.634e-07	5.23675
rs2722163	3	101452405	C	T	0.997472	0.201	0.028217	0.0050041	1.7126e-08	5.63878	0.2199	0.02581	0.0054802	2.481e-06	4.70968
rs2974930	1	155196717	A	G	0.997432	0.5275	-0.022365	0.004173	8.3434e-08	-5.35945	0.5756	0.021173	0.0043449	1.099e-06	4.87307
rs9303283	17	38192633	C	T	0.997396	0.5747	0.022081	0.0041354	9.3234e-08	5.33951	0.5682	-0.043431	0.0042456	1.458e-24	-10.2296
rs709591	17	38175561	T	A	0.997124	0.384	-0.02271	0.0043338	1.6038e-07	-5.2402	0.3949	0.044273	0.0042928	6.139e-25	10.3133
rs2611837	3	101467545	C	T	0.997104	0.2024	0.026912	0.0049544	5.5724e-08	5.43194	0.2454	0.026278	0.0050799	2.303e-07	5.17294
rs497829	1	155193532	C	G	0.996946	0.5178	-0.022144	0.0041727	1.1157e-07	-5.30688	0.5755	0.021249	0.0043424	9.916e-07	4.89338
rs55736351	17	38165297	C	A	0.996893	0.3815	-0.02208	0.0042264	1.7494e-07	-5.2243	0.3931	0.046921	0.0046206	3.159e-24	10.1547
rs9841857	3	101550022	A	T	0.996889	0.2384	0.029073	0.0051217	1.3752e-08	5.67644	0.2175	-0.024517	0.0054023	5.672e-06	-4.53825
rs2554962	3	101445118	A	G	0.996715	0.2025	0.026678	0.0049387	6.5971e-08	5.40183	0.2453	0.026151	0.0050686	2.478e-07	5.15941
rs34003767	17	38194296	A	G	0.996652	0.356	0.022357	0.0042303	1.2569e-07	5.28497	0.3622	-0.043238	0.0044063	9.923e-23	-9.81277
rs604521	3	101550578	G	A	0.996606	0.1986	0.027975	0.005182	6.7175e-08	5.39849	0.2461	0.026859	0.0052652	3.373e-07	5.10123
rs3826331	17	38150492	T	C	0.996529	0.6094	0.022065	0.0041847	1.3432e-07	5.27278	0.5882	-0.044659	0.0042792	1.694e-25	-10.4363
rs68076712	3	101414288	C	T	0.996512	0.1968	0.027279	0.0050453	6.4109e-08	5.40681	0.2161	0.025821	0.0051891	6.489e-07	4.97601
rs35225200	4	103146888	A	C	0.996186	0.05915	0.044276	0.0082684	8.5606e-08	5.35484	0.05277	0.062083	0.010136	9.061e-10	6.125
rs7502514	17	38188844	A	G	0.995752	0.6141	0.022384	0.004282	1.7184e-07	5.22746	0.6021	-0.043887	0.0042964	1.702e-24	-10.2148
rs2075570	1	155182164	C	T	0.995633	0.5278	-0.021196	0.0040643	1.8367e-07	-5.21517	0.5767	0.021224	0.0043477	1.051e-06	4.88166
rs9914973	17	38122708	T	C	0.994884	0.3261	0.02279	0.0044044	2.2871e-07	5.17437	0.3372	-0.05303	0.0045218	9.201e-32	-11.7276
rs8075668	17	38137623	C	T	0.994476	0.4652	0.021014	0.0040656	2.3582e-07	5.16873	0.4406	-0.041206	0.0042414	2.598e-22	-9.71519
rs3859189	17	38137033	A	G	0.99385	0.4652	0.020932	0.0040699	2.7023e-07	5.14312	0.4406	-0.041171	0.0042438	2.97e-22	-9.70145
rs11078936	17	38197914	T	C	0.993133	0.3531	0.02177	0.0042543	3.1029e-07	5.11718	0.3612	-0.042353	0.0044213	9.759e-22	-9.57931
rs17197087	6	31126232	C	T	0.993076	0.08945	0.036416	0.0070912	2.8147e-07	5.13538	0.07364	-0.05207	0.0081986	2.138e-10	-6.35108
rs2974931	1	155195215	C	G	0.993059	0.5176	-0.025296	0.0048432	1.7611e-07	-5.22299	0.5829	0.020681	0.0046785	9.846e-06	4.42043
rs8180033	3	101405996	G	T	0.992321	0.1971	0.027555	0.0051407	8.3176e-08	5.36016	0.2037	0.024354	0.0055158	1.009e-05	4.41532
rs11673136	19	9007748	A	G	0.991786	0.4654	0.025189	0.0048247	1.7805e-07	5.22084	0.4818	-0.023114	0.0051697	7.784e-06	-4.47105
rs3935280	17	38189055	A	G	0.991279	0.6101	0.021187	0.004192	4.3242e-07	5.05415	0.6009	-0.043846	0.0042888	1.56e-24	-10.2234
rs112785163	6	31121381	G	C	0.989334	0.08653	0.03731	0.0074204	4.9536e-07	5.02803	0.0719	-0.051743	0.008308	4.719e-10	-6.22809
rs8068260	17	38163650	T	C	0.989165	0.5498	-0.020769	0.0042138	8.2714e-07	-4.92881	0.5448	0.052433	0.0045469	9.145e-31	11.5316
rs114881571	6	31128605	C	T	0.988031	0.08687	0.036955	0.0073946	5.8062e-07	4.99757	0.07207	-0.052374	0.0083103	2.932e-10	-6.3023
rs3816472	17	38142677	A	C	0.98731	0.536	0.020247	0.0040725	6.6447e-07	4.97164	0.5046	-0.03374	0.0042294	1.494e-15	-7.97749
rs1042658	17	38173902	C	T	0.987044	0.3824	-0.020917	0.0042751	9.9441e-07	-4.89275	0.3951	0.044005	0.0042907	1.115e-24	10.2559
rs12939682	17	38194741	G	A	0.986961	0.3503	0.021164	0.0042725	7.2842e-07	4.95354	0.3599	-0.043009	0.004425	2.49e-22	-9.71955
rs11655655	17	38196957	C	T	0.986919	0.3498	0.021183	0.0042767	7.3064e-07	4.95312	0.3595	-0.042765	0.0044316	4.916e-22	-9.65001
rs17197101	6	31126409	G	T	0.986737	0.08946	0.035382	0.0071181	6.6706e-07	4.97071	0.07309	-0.052172	0.0083449	4.054e-10	-6.25196
rs3936197	17	38194799	G	A	0.986703	0.5809	0.020504	0.0041463	7.6051e-07	4.94513	0.5728	-0.043543	0.0042575	1.495e-24	-10.2274
rs12450800	17	38144116	C	T	0.986391	0.5358	0.02016	0.0040704	7.3126e-07	4.95283	0.5044	-0.033845	0.0042298	1.228e-15	-8.00156
rs4433838	17	38143532	C	T	0.986257	0.5358	0.02016	0.0040726	7.4186e-07	4.95015	0.5045	-0.033868	0.0042286	1.153e-15	-8.00927
rs8066582	17	38146929	T	C	0.986198	0.5359	0.020141	0.0040697	7.4545e-07	4.94901	0.5045	-0.033855	0.004229	1.191e-15	-8.00544
rs9915252	17	38145088	C	G	0.986121	0.5201	0.020138	0.0040702	7.5075e-07	4.94767	0.5044	-0.033765	0.0042298	1.432e-15	-7.98265
rs7212944	17	38122686	G	A	0.985937	0.333	0.021527	0.0043734	8.5542e-07	4.92226	0.3407	-0.051684	0.0045029	1.701e-30	-11.4779
rs4065321	17	38143548	C	T	0.985397	0.536	0.02007	0.004068	8.0666e-07	4.93363	0.5052	-0.033889	0.0042226	1.01e-15	-8.02562
rs12940405	17	38143768	C	T	0.985374	0.5333	0.020093	0.0040729	8.0794e-07	4.93334	0.5044	-0.033853	0.0042298	1.21e-15	-8.00345
rs17400342	3	100925944	A	G	0.98533	0.242	0.025525	0.0046562	4.2092e-08	5.48194	0.2395	0.019801	0.0049133	5.578e-05	4.03008
rs6789717	3	101490175	G	A	0.985248	0.3503	0.029092	0.0043105	1.4869e-11	6.7491	0.3257	-0.017786	0.0045156	8.187e-05	-3.93879
rs6773008	3	100926164	T	A	0.98516	0.2432	0.025486	0.0046562	4.4112e-08	5.47356	0.2395	0.019787	0.0049133	5.645e-05	4.02723
rs57065891	17	38168227	C	T	0.98501	0.3818	-0.02077	0.0042767	1.194e-06	-4.85655	0.3962	0.044054	0.0043328	2.774e-24	10.1676
rs1038438	3	100920330	A	C	0.984782	0.242	0.025654	0.0046568	3.6087e-08	5.50893	0.2395	0.019682	0.0049124	6.16e-05	4.0066
rs62280780	3	101489712	T	C	0.98457	0.3506	0.029405	0.0043039	8.3596e-12	6.83218	0.3259	-0.017693	0.0045127	8.827e-05	-3.92071
rs9873557	3	101475427	G	A	0.984219	0.3505	0.029722	0.004306	5.112e-12	6.90246	0.3257	-0.017673	0.0045183	9.178e-05	-3.91143
rs6762738	3	100923230	T	C	0.983828	0.2435	0.024948	0.0046373	7.4534e-08	5.37985	0.2403	0.019729	0.0049079	5.824e-05	4.01985
rs7621938	3	101455907	G	A	0.983484	0.3507	0.028876	0.0042969	1.815e-11	6.72019	0.326	-0.017582	0.0045145	9.842e-05	-3.89456
rs4683877	3	100921280	G	A	0.983246	0.2412	0.025843	0.0046628	2.9835e-08	5.54238	0.2392	0.019435	0.0049123	7.61e-05	3.9564
rs9809162	3	101447386	G	T	0.983149	0.3511	0.029114	0.0043804	3.0032e-11	6.64642	0.3261	-0.017548	0.0045145	0.0001015	-3.88703
rs6797522	3	101543603	G	A	0.983061	0.3602	0.028875	0.0044087	5.7669e-11	6.54955	0.3404	-0.017877	0.0046008	0.0001021	-3.88563
rs3859187	17	38150613	C	A	0.983057	0.5358	0.01993	0.0040734	9.9484e-07	4.89272	0.5046	-0.033827	0.0042304	1.284e-15	-7.99617
rs9898547	17	38136026	G	T	0.982799	0.4637	0.019869	0.0040739	1.0758e-06	4.87714	0.4388	-0.041671	0.0042486	1.039e-22	-9.80817
rs2241245	17	38151014	C	T	0.982236	0.5359	0.019874	0.004073	1.0636e-06	4.87945	0.5047	-0.033769	0.0042305	1.437e-15	-7.98227
rs62284203	3	101483208	C	A	0.982227	0.3503	0.02882	0.0043082	2.238e-11	6.68957	0.3258	-0.017462	0.0045177	0.000111	-3.86524
rs17400140	3	100919575	T	C	0.982058	0.2435	0.02512	0.0046579	6.9313e-08	5.39299	0.2401	0.019454	0.0049078	7.371e-05	3.96389
rs9845802	3	101467239	T	G	0.981647	0.3511	0.029582	0.0043006	6.0452e-12	6.87858	0.3265	-0.017363	0.0045088	0.0001177	-3.85091
rs709592	17	38175553	C	T	0.981514	0.3828	-0.020584	0.0042871	1.5751e-06	-4.80138	0.395	0.044169	0.0042912	7.594e-25	10.2929
rs7214085	17	38169095	T	C	0.979509	0.3819	-0.020525	0.0042918	1.7337e-06	-4.78238	0.3946	0.041186	0.004609	4.037e-19	8.93599
rs7613198	3	101429915	C	T	0.978697	0.3529	0.029819	0.0042949	3.8392e-12	6.94289	0.3276	-0.017111	0.0045169	0.0001517	-3.78822
rs12489899	3	101465995	A	C	0.977269	0.3507	0.033281	0.006183	7.3405e-08	5.38266	0.3237	-0.020911	0.005471	0.0001323	-3.82215
rs2305482	17	38140927	A	C	0.976907	0.5391	0.019593	0.00408	1.5705e-06	4.80221	0.5076	-0.034018	0.0042383	1.004e-15	-8.02633
rs7208815	17	38168715	C	T	0.976545	0.3826	-0.020339	0.0042933	2.1643e-06	-4.73738	0.3949	0.043913	0.0042943	1.518e-24	10.2259
rs59925331	17	38169273	C	G	0.976222	0.3856	-0.020418	0.0043104	2.1707e-06	-4.73692	0.4003	0.043317	0.0044692	3.25e-22	9.69234
rs3087852	17	38137364	G	A	0.975764	0.4642	0.019641	0.0041119	1.7822e-06	4.77662	0.4399	-0.041403	0.0042441	1.75e-22	-9.75543
rs55987447	3	101444023	G	A	0.974801	0.3508	0.029124	0.0042972	1.2221e-11	6.77744	0.325	-0.016807	0.0045229	0.0002025	-3.71598
rs34371613	3	101416421	G	T	0.974785	0.1984	0.028554	0.0058691	1.1441e-06	4.86514	0.2189	0.027546	0.0056212	9.561e-07	4.90038
rs73005873	19	9007630	G	A	0.974518	0.3645	0.028961	0.0046884	6.5311e-10	6.17716	0.3564	-0.017276	0.0046494	0.0002027	-3.71575
rs12453341	17	38181133	C	T	0.973591	0.3548	0.020802	0.0043799	2.0393e-06	4.74942	0.3647	-0.043243	0.0044046	9.45e-23	-9.81769
rs4065985	17	38101932	G	C	0.972798	0.5599	-0.019208	0.0041157	3.0581e-06	-4.66701	0.5595	0.062855	0.0042493	1.65e-49	14.7918
rs8080734	17	38103285	G	A	0.97274	0.5743	-0.019204	0.0041156	3.0683e-06	-4.66615	0.5621	0.062992	0.0042468	8.99e-50	14.8328
rs2227319	17	38170845	G	A	0.972513	0.358	0.020521	0.0043328	2.1774e-06	4.7362	0.3657	-0.043442	0.0043907	4.414e-23	-9.89409
rs2227333	17	38174167	C	G	0.971446	0.3556	0.0208	0.0044035	2.3171e-06	4.72352	0.3693	-0.045991	0.0046191	2.356e-23	-9.9567
rs4683856	3	101534326	G	A	0.971029	0.3709	0.028552	0.0042672	2.2158e-11	6.69104	0.3442	-0.016308	0.0044644	0.0002593	-3.6529
rs11870683	17	38129841	T	A	0.970489	0.3376	0.020716	0.0043825	2.2782e-06	4.72698	0.345	-0.038499	0.0050138	1.608e-14	-7.67861
rs7633334	3	101382147	C	T	0.969192	0.3694	0.027294	0.0042296	1.0967e-10	6.45309	0.3647	-0.01588	0.0043799	0.0002881	-3.62565
rs62068170	17	38103210	G	A	0.969	0.5591	-0.018879	0.0040767	3.639e-06	-4.63095	0.5535	0.061001	0.0042215	2.509e-47	14.4501
rs12601749	17	38093315	A	G	0.968442	0.5773	-0.019098	0.0041309	3.7804e-06	-4.62321	0.5593	0.063114	0.0042534	8.271e-50	14.8385
rs6791696	3	101409096	A	G	0.966742	0.3694	0.026213	0.0042234	5.4142e-10	6.20661	0.3647	-0.015734	0.0043815	0.0003294	-3.59101
rs2227315	17	38169714	G	A	0.966715	0.381	-0.019954	0.0043032	3.5366e-06	-4.63701	0.3951	0.044087	0.0043815	8.133e-24	10.0621
rs12453343	17	38181176	C	A	0.966612	0.3654	0.019979	0.0042768	2.9915e-06	4.67148	0.3688	-0.043353	0.0043709	3.461e-23	-9.91855
rs7651917	3	101321101	G	C	0.966389	0.4544	0.020593	0.0043457	2.1515e-06	4.73871	0.4478	-0.01906	0.0042736	8.195e-06	-4.45994
rs7650435	3	101403091	C	G	0.966228	0.3712	0.026124	0.0043074	1.3203e-09	6.06491	0.3647	-0.01571	0.0043819	0.0003367	-3.5852
rs4795414	17	38157920	G	T	0.965002	0.3823	-0.019947	0.0043145	3.7794e-06	-4.62325	0.4002	0.046888	0.00478	1.028e-22	9.80921
rs3893044	17	38103016	T	C	0.964951	0.5748	-0.018865	0.0041089	4.4059e-06	-4.59125	0.5624	0.063078	0.0042457	6.283e-50	14.8569
rs2303473	3	101404813	A	G	0.964945	0.3703	0.026354	0.0042148	4.035e-10	6.25273	0.3649	-0.015613	0.0043798	0.0003643	-3.56477
rs61685120	3	101392510	A	T	0.964165	0.3711	0.026255	0.0043072	1.0894e-09	6.09561	0.3649	-0.015574	0.0043802	0.0003773	-3.55555
rs558240	9	136157133	G	A	0.962884	0.3653	0.029884	0.0042363	1.7361e-12	7.05427	0.3185	0.016078	0.0045258	0.0003814	3.55252
rs35982947	17	38214275	A	C	0.962629	0.3549	0.020004	0.0043181	3.6103e-06	4.63259	0.3614	-0.043399	0.0044337	1.26e-22	-9.78844
rs4971079	1	155130391	G	A	0.962387	0.4966	-0.022998	0.0041041	2.0986e-08	-5.60366	0.5648	0.015337	0.0044127	0.0005096	3.47565
rs62068171	17	38103242	G	A	0.962188	0.5591	-0.018595	0.0040688	4.8749e-06	-4.57014	0.5535	0.060965	0.0042194	2.559e-47	14.4487
rs12451547	17	38181168	T	C	0.960873	0.3654	0.01977	0.0042837	3.9266e-06	4.61517	0.3687	-0.043276	0.004371	4.132e-23	-9.90071
rs4971077	1	155128717	T	C	0.959592	0.4959	-0.023245	0.0041011	1.444e-08	-5.66799	0.5648	0.015123	0.0044034	0.0005938	3.43439
rs113660049	19	9137260	G	A	0.959511	0.3001	-0.021768	0.0047438	4.4612e-06	-4.58873	0.3152	0.04055	0.00508	1.436e-15	7.98228
rs4271892	3	101363454	C	T	0.959391	0.369	0.026781	0.004249	2.9222e-10	6.30289	0.3654	-0.015322	0.0043903	0.0004831	-3.48997
rs56326707	17	38130139	C	T	0.959361	0.4566	-0.019013	0.0041612	4.8996e-06	-4.56911	0.4736	0.047942	0.0043866	8.372e-28	10.9292
rs4065876	17	38129506	G	A	0.958598	0.4541	-0.019434	0.0042608	5.0916e-06	-4.56112	0.4648	0.05444	0.0048415	2.467e-29	11.2444
rs7535292	1	155127749	T	C	0.957763	0.4959	-0.023178	0.0041014	1.5925e-08	-5.65124	0.5648	0.015002	0.0043982	0.0006477	3.41094
rs34540281	17	38212363	G	A	0.957714	0.353	0.019875	0.0043321	4.4817e-06	4.58784	0.3605	-0.042686	0.004438	6.697e-22	-9.6183
rs6855246	4	103112470	A	G	0.957621	0.07416	0.036098	0.0077104	2.8443e-06	4.68173	0.05053	0.05174	0.010017	2.404e-07	5.16522
rs12629395	3	101341955	G	A	0.957477	0.1418	0.026927	0.0056971	2.2848e-06	4.72644	0.1351	0.026303	0.0060964	1.599e-05	4.31451
rs1045929	17	38175426	C	T	0.956543	0.376	-0.023869	0.0052219	4.8533e-06	-4.57094	0.3933	0.045771	0.0064195	1.004e-12	7.12999
rs9831100	3	101534627	G	T	0.956233	0.3621	0.028294	0.0044256	1.6245e-10	6.39326	0.359	-0.016011	0.0046408	0.0005604	-3.45005
rs2926542	3	101541692	G	T	0.954834	0.2263	0.030623	0.0062846	1.1008e-06	4.8727	0.2685	0.025053	0.0065836	0.0001416	3.80536
rs10445310	17	38205396	C	A	0.954241	0.3501	0.019811	0.0043478	5.1999e-06	4.55656	0.3598	-0.043085	0.0044371	2.726e-22	-9.71017
rs771326	3	101534825	C	T	0.954178	0.2086	0.027855	0.0053025	1.4945e-07	5.25318	0.2321	0.022106	0.006317	0.0004663	3.49945
rs12309	17	38175462	C	T	0.953933	0.3372	0.024545	0.005374	4.9377e-06	4.56736	0.3736	-0.050489	0.006683	4.191e-14	-7.55484
rs71315246	3	101352439	G	A	0.953237	0.1511	0.025946	0.0055558	3.0111e-06	4.67007	0.1382	0.026717	0.0060151	8.928e-06	4.44166
rs2466366	3	101472250	G	T	0.95092	0.2028	0.027093	0.0058588	3.7575e-06	4.62433	0.249	0.027698	0.00553	5.481e-07	5.00868
rs11654208	17	38196493	G	A	0.950735	0.3569	0.019523	0.0043121	5.9675e-06	4.52749	0.3624	-0.042214	0.0044063	9.683e-22	-9.58037
rs2302776	17	38178149	A	G	0.950058	0.438	0.018869	0.0041801	6.3596e-06	4.51401	0.4295	-0.046668	0.0043077	2.389e-27	-10.8336
rs6792847	3	101341555	G	C	0.947541	0.144	0.026444	0.0056997	3.493e-06	4.63954	0.1351	0.026169	0.0060971	1.771e-05	4.29204
rs9290441	3	101332352	T	G	0.946438	0.5107	0.022024	0.0041393	1.0335e-07	5.32071	0.5316	-0.014337	0.0042363	0.0007134	-3.38432
rs11655264	17	38138995	G	C	0.945208	0.4637	0.018647	0.0041606	7.4026e-06	4.48181	0.4404	-0.040975	0.0042431	4.588e-22	-9.65685
rs35291532	3	101418079	G	A	0.944887	0.1928	0.027338	0.0059604	4.5045e-06	4.5866	0.2009	0.028157	0.0061224	4.244e-06	4.59901
rs71315245	3	101349499	C	T	0.944332	0.1454	0.025959	0.0056302	4.0144e-06	4.61067	0.1364	0.02607	0.0060576	1.68e-05	4.30368
rs7630598	3	101351497	C	G	0.944038	0.1495	0.026089	0.0056707	4.2106e-06	4.60067	0.1358	0.026492	0.0060759	1.3e-05	4.36018
rs6791392	3	101313542	T	G	0.940276	0.4584	0.018611	0.0041257	6.4535e-06	4.51099	0.4493	-0.018829	0.0043002	1.194e-05	-4.37863
rs9847617	3	101307124	T	A	0.94018	0.4556	0.018603	0.0041275	6.5718e-06	4.50709	0.4491	-0.018795	0.004266	1.054e-05	-4.40577
rs6779355	3	101314373	C	T	0.939762	0.4581	0.018581	0.0041286	6.7811e-06	4.50056	0.449	-0.018913	0.0042635	9.167e-06	-4.43603
rs34856058	3	101365150	A	G	0.939404	0.7233	-0.020586	0.0045416	5.8188e-06	-4.53276	0.7243	-0.026263	0.0048278	5.333e-08	-5.43995
rs56199421	17	38090808	C	T	0.939401	0.5477	-0.018298	0.0041487	1.0315e-05	-4.41054	0.5479	0.060605	0.0043266	1.401e-44	14.0075
rs13065650	3	101469425	A	G	0.93929	0.2025	0.026522	0.0058535	5.8734e-06	4.53096	0.2489	0.027616	0.005528	5.862e-07	4.99566
rs1365319	3	101299572	A	T	0.939093	0.4592	0.018568	0.0041244	6.7336e-06	4.50199	0.4491	-0.018668	0.0042663	1.21e-05	-4.37569
rs3902025	17	38119254	G	T	0.938591	0.5618	-0.017876	0.0040617	1.0771e-05	-4.40111	0.5583	0.062082	0.0042208	5.677e-49	14.7086
rs13060379	3	101320752	A	G	0.938189	0.4544	0.019033	0.0042428	7.2619e-06	4.48595	0.4479	-0.019058	0.0042738	8.223e-06	-4.45926
rs4683935	3	101325586	T	G	0.937848	0.4609	0.019221	0.0043013	7.8694e-06	4.46865	0.4582	-0.020515	0.0043995	3.115e-06	-4.66303
rs35518360	4	103146890	A	T	0.937576	0.0669	0.038479	0.0085102	6.138e-06	4.52152	0.05345	0.063068	0.010151	5.204e-10	6.21298
rs12602854	17	38213655	A	G	0.937354	0.3606	0.019971	0.0045129	9.6304e-06	4.42531	0.3654	-0.042245	0.0047438	5.328e-19	-8.90531
rs34408425	3	101325246	G	A	0.937164	0.1432	0.025579	0.0056558	6.1068e-06	4.52261	0.133	0.02836	0.0060843	3.146e-06	4.66118
rs11264341	1	155151493	C	T	0.936541	0.4366	-0.021744	0.0042338	2.8096e-07	-5.13581	0.4952	0.013877	0.0042947	0.001233	3.23119
rs62280609	3	100914314	G	T	0.934996	0.1207	0.027589	0.006016	4.5209e-06	4.58594	0.1201	0.025991	0.0064296	5.29e-05	4.0424
rs34744830	3	101311233	G	A	0.934896	0.4544	0.018516	0.0041439	7.8811e-06	4.46825	0.4477	-0.018757	0.0042772	1.158e-05	-4.38535
rs9650778	9	136184798	C	T	0.933172	0.1152	0.063683	0.0066414	8.9139e-22	9.58879	0.09867	0.024098	0.0074524	0.001223	3.23359
rs62280631	3	100915603	C	A	0.931557	0.1207	0.027487	0.0060219	5.0046e-06	4.56451	0.12	0.025845	0.0064308	5.846e-05	4.01894
rs13072301	3	101281665	T	C	0.931111	0.4532	0.018479	0.0041344	7.8377e-06	4.46957	0.4481	-0.018	0.0043029	2.873e-05	-4.18323
rs2466368	3	101500980	A	C	0.931087	0.2859	0.033077	0.0044605	1.211e-13	7.41554	0.3171	0.014747	0.004607	0.00137	3.201
rs4482647	3	101318780	C	T	0.930926	0.4543	0.018828	0.0042456	9.2242e-06	4.43471	0.4478	-0.018877	0.0042733	9.985e-06	-4.41743
rs34774691	3	101273551	C	G	0.930638	0.1489	0.025292	0.0056497	7.5776e-06	4.4767	0.1352	0.027932	0.0060808	4.359e-06	4.59347
rs75852013	3	100944932	A	G	0.930602	0.1215	0.030779	0.0068308	6.6099e-06	4.50591	0.1186	0.030172	0.0070546	1.895e-05	4.27693
rs13097712	3	101314123	A	C	0.930526	0.1468	0.025095	0.0056064	7.6011e-06	4.47613	0.1366	0.027778	0.0060537	4.464e-06	4.5886
rs116442786	6	31321336	G	A	0.929432	0.09466	0.030864	0.0070502	1.1993e-05	4.37775	0.06752	-0.059688	0.008445	1.573e-12	-7.06785
rs6807147	3	101323471	T	C	0.929337	0.4586	0.018236	0.0041266	9.9125e-06	4.41913	0.4492	-0.018996	0.0042632	8.357e-06	-4.45581
rs35520845	3	101301956	C	T	0.928464	0.4545	0.018307	0.0041433	9.9442e-06	4.41846	0.4477	-0.018804	0.0042758	1.094e-05	-4.39777
rs3804777	3	101294659	G	A	0.928203	0.4585	0.018218	0.0041234	9.9494e-06	4.4182	0.4491	-0.018697	0.0042662	1.173e-05	-4.38259
rs6769049	3	101291872	A	G	0.927448	0.4542	0.018286	0.0041431	1.0163e-05	4.4136	0.4471	-0.018709	0.0042774	1.221e-05	-4.37392
rs55772844	3	101303523	C	T	0.926684	0.4544	0.018256	0.0041434	1.0524e-05	4.40604	0.4477	-0.018781	0.0042769	1.127e-05	-4.39126
rs9844562	3	101307728	A	T	0.926664	0.4552	0.018258	0.0041434	1.0502e-05	4.40653	0.4477	-0.018754	0.0042763	1.157e-05	-4.38557
rs1564795	3	100928781	A	G	0.926161	0.1247	0.027027	0.0059998	6.6477e-06	4.50465	0.1203	0.026263	0.0064137	4.225e-05	4.09483
rs62280607	3	100911771	G	A	0.925918	0.1207	0.027139	0.0060171	6.4752e-06	4.51031	0.12	0.026124	0.0064323	4.876e-05	4.06138
rs3804776	3	101304414	G	T	0.925853	0.4544	0.01824	0.004143	1.0698e-05	4.40261	0.4476	-0.018678	0.0042765	1.256e-05	-4.36759
rs62280634	3	100932146	A	G	0.925501	0.1215	0.027019	0.0059644	5.8955e-06	4.53004	0.1204	0.025464	0.006411	7.131e-05	3.97192
rs60134943	17	38133792	G	T	0.924609	0.4544	-0.018519	0.0042706	1.4489e-05	-4.33639	0.4742	0.050302	0.0042147	7.778e-33	11.9349
rs62280637	3	100957798	T	C	0.92447	0.1215	0.027012	0.0059561	5.754e-06	4.53518	0.1205	0.025151	0.0064041	8.588e-05	3.92733
rs6782404	3	101315030	C	G	0.924453	0.455	0.018188	0.0041467	1.1544e-05	4.38614	0.4478	-0.018914	0.0042733	9.597e-06	-4.42609
rs6796058	3	100944076	A	G	0.924332	0.1215	0.027021	0.0059667	5.9353e-06	4.52863	0.1204	0.025307	0.006414	7.959e-05	3.94559
rs62280636	3	100949331	T	C	0.923968	0.1214	0.027001	0.0059633	5.9604e-06	4.52786	0.1204	0.025233	0.0064063	8.191e-05	3.93878
rs6798685	3	100944224	T	C	0.923733	0.1219	0.026999	0.0059569	5.8311e-06	4.53239	0.1205	0.025103	0.0064072	8.93e-05	3.91794
rs140474483	3	100951174	C	T	0.923359	0.1215	0.026957	0.0059622	6.1465e-06	4.52132	0.1205	0.025263	0.0064036	7.975e-05	3.94512
rs4683876	3	100918462	C	T	0.923313	0.2371	0.032719	0.0057117	1.0137e-08	5.72842	0.2325	0.018156	0.0058028	0.001755	3.12883
rs62280635	3	100932353	G	A	0.923303	0.1218	0.026937	0.0059598	6.1907e-06	4.51978	0.1205	0.025294	0.0064053	7.853e-05	3.94892
rs62280633	3	100923856	T	C	0.923278	0.1207	0.026959	0.0060077	7.2077e-06	4.48741	0.1201	0.026168	0.006422	4.605e-05	4.07474
rs11718702	3	101321831	C	G	0.923252	0.455	0.018142	0.0041465	1.2128e-05	4.37526	0.4478	-0.019013	0.0042735	8.625e-06	-4.44905
rs3762735	3	101283792	C	G	0.923251	0.1494	0.024869	0.005626	9.8488e-06	4.42037	0.1336	0.02819	0.006073	3.453e-06	4.64186
rs74455698	3	101310172	T	C	0.923005	0.1433	0.024909	0.0056385	9.9799e-06	4.41766	0.133	0.028381	0.0060851	3.1e-06	4.66402
rs13065665	3	101286486	A	G	0.922958	0.1439	0.02489	0.0056329	9.9281e-06	4.41868	0.1337	0.028138	0.006074	3.612e-06	4.63253
rs77402750	3	101262882	G	A	0.922894	0.1246	0.026151	0.0059132	9.7551e-06	4.42248	0.121	0.029182	0.0064108	5.312e-06	4.55201
rs12601929	17	38215495	C	T	0.92208	0.3501	0.018754	0.0043534	1.6482e-05	4.3079	0.3595	-0.043421	0.0044502	1.717e-22	-9.75709
rs7635044	3	101298182	A	T	0.922063	0.4552	0.018126	0.004143	1.2138e-05	4.37509	0.4477	-0.018674	0.0042759	1.258e-05	-4.36727
rs35917542	3	101295502	T	A	0.922058	0.1457	0.024864	0.0056375	1.031e-05	4.41047	0.1331	0.028425	0.0060813	2.951e-06	4.67417
rs62280608	3	100912137	T	A	0.921837	0.1239	0.027012	0.005999	6.708e-06	4.50275	0.1203	0.025496	0.0064225	7.195e-05	3.96979
rs12453764	17	38144187	T	C	0.921792	0.5358	0.017912	0.0041492	1.5827e-05	4.31698	0.5044	-0.033733	0.004229	1.506e-15	-7.97659
rs11707956	3	101321849	T	C	0.92153	0.455	0.018077	0.0041476	1.3097e-05	4.35842	0.4484	-0.019233	0.0042731	6.764e-06	-4.50095
rs13135688	4	103285906	G	C	0.921384	0.06572	0.035775	0.0081343	1.0925e-05	4.39804	0.06157	0.049693	0.0095298	1.843e-07	5.21449
rs7637805	3	101309593	A	G	0.921194	0.1433	0.024841	0.0056395	1.0584e-05	4.40482	0.133	0.028373	0.0060874	3.148e-06	4.66094
rs71315244	3	101285464	C	T	0.92111	0.1436	0.024836	0.0056378	1.0569e-05	4.40526	0.1336	0.028168	0.0060751	3.542e-06	4.63663
rs13078121	3	101275275	T	C	0.920947	0.1436	0.024849	0.0056401	1.0541e-05	4.40577	0.1335	0.027996	0.0060841	4.194e-06	4.6015
rs12950335	17	38215314	A	G	0.920763	0.5856	0.018504	0.0043072	1.7384e-05	4.29606	0.5757	-0.043351	0.0042699	3.222e-24	-10.1527
rs4683933	3	101295562	T	C	0.920254	0.4545	0.018093	0.0041476	1.2879e-05	4.36228	0.4477	-0.018669	0.0042765	1.269e-05	-4.36549
rs62282875	3	100996014	G	C	0.920096	0.1236	0.026816	0.0059532	6.6556e-06	4.50447	0.1203	0.025106	0.0064068	8.907e-05	3.91865
rs1365320	3	101294412	T	C	0.920078	0.4545	0.018072	0.004143	1.2877e-05	4.36206	0.4476	-0.018633	0.004277	1.321e-05	-4.35656
rs6779153	3	101335471	A	G	0.919341	0.4577	0.017955	0.004129	1.3712e-05	4.34851	0.449	-0.018908	0.0042634	9.206e-06	-4.43496
rs62282888	3	101034628	A	G	0.918992	0.1259	0.026401	0.0058572	6.5591e-06	4.50744	0.1213	0.024731	0.0063696	0.0001033	3.88266
rs7632064	3	100996572	A	C	0.918433	0.1214	0.026729	0.0059533	7.1274e-06	4.48978	0.1203	0.025155	0.0064072	8.639e-05	3.92605
rs13114461	4	103284697	C	T	0.918364	0.06207	0.035592	0.0081322	1.205e-05	4.37668	0.06158	0.049665	0.0095285	1.866e-07	5.21226
rs7634592	3	100996670	T	C	0.918345	0.1214	0.026717	0.0059537	7.208e-06	4.48746	0.1203	0.025193	0.0064077	8.438e-05	3.93168
rs62282873	3	100985697	G	A	0.918225	0.1213	0.026714	0.005957	7.3075e-06	4.48447	0.1202	0.025237	0.0064072	8.188e-05	3.93885
rs4683836	3	100918453	G	C	0.918141	0.2384	0.032084	0.0058096	3.3393e-08	5.52258	0.2326	0.017984	0.0058127	0.001976	3.09392
rs12696326	3	101334300	C	T	0.917995	0.4543	0.017973	0.0041466	1.4622e-05	4.33439	0.4479	-0.019172	0.0042731	7.236e-06	-4.48667
rs622013	3	101545585	A	T	0.917122	0.5361	-0.024571	0.0041824	4.2326e-09	-5.87486	0.5972	0.01365	0.004547	0.002683	3.00198
rs6762367	3	101276655	G	A	0.917043	0.1437	0.024681	0.0056384	1.2016e-05	4.37731	0.1335	0.028074	0.0060803	3.89e-06	4.61721
rs12450388	17	38226855	T	C	0.916999	0.4238	0.018638	0.0043382	1.737e-05	4.29625	0.3609	-0.028682	0.0048695	3.858e-09	-5.89013
rs12453249	17	38144241	A	C	0.916971	0.5356	0.017919	0.0041839	1.8454e-05	4.28285	0.5044	-0.033802	0.0042298	1.333e-15	-7.99139
rs3732893	3	100972858	A	G	0.916591	0.1212	0.026679	0.0059617	7.636e-06	4.47507	0.1203	0.025172	0.0064058	8.509e-05	3.92956
rs8071037	17	38152304	A	T	0.916436	0.5201	0.017768	0.0041522	1.8762e-05	4.27918	0.5047	-0.033758	0.0042308	1.474e-15	-7.97911
rs16843627	3	100997814	G	C	0.916363	0.1236	0.026656	0.0059529	7.5435e-06	4.47782	0.1203	0.025084	0.0064078	9.057e-05	3.9146
rs12490992	3	101323032	G	A	0.916208	0.4545	0.017925	0.0041447	1.5256e-05	4.3248	0.4478	-0.019019	0.0042727	8.535e-06	-4.45128
rs2271972	3	100994377	T	C	0.91616	0.1214	0.026632	0.0059534	7.6992e-06	4.47341	0.1203	0.025143	0.0064069	8.699e-05	3.92436
rs7556304	1	155139509	T	C	0.916059	0.51	-0.026886	0.0042257	1.9845e-10	-6.3625	0.5389	0.013372	0.0044733	0.002796	2.98929
rs62282872	3	100978985	T	C	0.915395	0.1254	0.027367	0.0058716	3.1486e-06	4.66091	0.1219	0.022237	0.0063588	0.0004705	3.49704
rs62282871	3	100977907	C	T	0.91493	0.1212	0.026659	0.005964	7.8227e-06	4.46999	0.1203	0.025027	0.0064081	9.401e-05	3.90553
rs6771590	3	101332729	T	A	0.91492	0.4548	0.017899	0.0041454	1.5765e-05	4.3178	0.448	-0.018921	0.0042721	9.465e-06	-4.42897
rs7502912	17	38215948	A	G	0.914707	0.5841	0.017932	0.0042152	2.0994e-05	4.25413	0.5751	-0.042913	0.0042681	8.796e-24	-10.0544
rs7503555	17	38215695	C	T	0.914559	0.5791	0.017885	0.004205	2.1062e-05	4.25327	0.5735	-0.042771	0.0042655	1.158e-23	-10.0272
rs13097625	3	101306635	T	G	0.913902	0.1446	0.024643	0.0056534	1.3064e-05	4.35897	0.1335	0.027596	0.0060683	5.43e-06	4.54757
rs12485844	3	101324805	C	T	0.91375	0.4545	0.017852	0.0041449	1.6553e-05	4.30698	0.4479	-0.019047	0.004273	8.295e-06	-4.45752
rs9810925	3	101323903	C	T	0.913571	0.4545	0.017849	0.0041451	1.6619e-05	4.30605	0.4478	-0.019034	0.0042736	8.433e-06	-4.45386
rs11658328	17	38149236	T	C	0.912389	0.536	0.017707	0.0041654	2.1299e-05	4.25097	0.5047	-0.033766	0.0042293	1.418e-15	-7.98383
rs1078154	3	101293565	A	T	0.911865	0.1471	0.024592	0.0056674	1.4296e-05	4.3392	0.1318	0.028511	0.0061175	3.154e-06	4.66056
rs62282889	3	101035058	A	G	0.911279	0.1205	0.026446	0.0059748	9.5877e-06	4.42626	0.1194	0.025512	0.0064331	7.316e-05	3.96574
rs9851306	3	46143289	G	C	0.911258	0.5813	0.024305	0.0049618	9.659e-07	4.89842	0.6009	-0.014978	0.0046859	0.001392	-3.1964
rs3773915	3	101032284	A	G	0.910956	0.1204	0.026471	0.0059754	9.4264e-06	4.43	0.1194	0.025365	0.0064321	8.032e-05	3.9435
rs11244061	9	136153981	C	T	0.91053	0.1038	0.072788	0.0067456	3.8207e-27	10.7904	0.09854	0.022804	0.0074661	0.002255	3.05434
rs35902489	3	100980849	A	G	0.909909	0.1212	0.026451	0.0059589	9.0433e-06	4.43891	0.1203	0.024903	0.006406	0.0001013	3.88745
rs72932462	3	100980311	A	G	0.909828	0.1254	0.026884	0.0058661	4.5843e-06	4.58294	0.1216	0.022563	0.0063587	0.0003877	3.54837
rs3884477	17	38213443	A	G	0.909371	0.5809	0.017716	0.0041977	2.4382e-05	4.22041	0.5671	-0.042446	0.0044472	1.369e-21	-9.54443
rs7611378	3	101015897	G	C	0.908406	0.1227	0.02641	0.0059744	9.8448e-06	4.42053	0.1194	0.025145	0.0064267	9.132e-05	3.91258
rs4683851	3	101328814	G	A	0.908368	0.4546	0.017821	0.0041626	1.8584e-05	4.28122	0.4659	-0.019356	0.0044564	1.403e-05	-4.34342
rs868150	17	38213359	A	G	0.908181	0.5851	0.017716	0.0042097	2.5723e-05	4.20838	0.5756	-0.04343	0.0042738	2.932e-24	-10.1619
rs10936753	3	101460373	A	G	0.908033	0.7107	-0.019356	0.0044412	1.3103e-05	-4.35828	0.6856	-0.026133	0.0046105	1.444e-08	-5.66815
rs11879501	19	50872118	A	G	0.907464	0.3347	0.022871	0.0042957	1.0142e-07	5.32416	0.3006	0.014158	0.0046741	0.002454	3.02903
rs3773918	3	100998732	C	T	0.907364	0.1206	0.026262	0.0059668	1.076e-05	4.40135	0.1196	0.025388	0.0064203	7.676e-05	3.95433
rs77757939	3	101300498	A	G	0.906882	0.1427	0.024502	0.005688	1.6505e-05	4.30767	0.1353	0.029236	0.0063606	4.298e-06	4.59642
rs6668815	1	155124985	A	G	0.906868	0.4239	-0.025444	0.0042535	2.206e-09	-5.9819	0.5151	0.013891	0.0047515	0.003461	2.9235
rs62282886	3	101022876	T	C	0.906047	0.1242	0.026386	0.0059704	9.8961e-06	4.41947	0.1195	0.024809	0.0064256	0.0001129	3.86096
rs62280726	3	101151225	A	G	0.905761	0.1218	0.02598	0.005959	1.3016e-05	4.35979	0.1216	0.026206	0.0064199	4.466e-05	4.082
rs1407034	20	6547654	T	C	0.905114	0.4235	-0.019083	0.004172	4.7819e-06	-4.57407	0.4933	0.014665	0.0043773	0.0008072	3.35024
rs79685482	3	101300499	A	C	0.905088	0.1427	0.02443	0.005688	1.7467e-05	4.29501	0.1354	0.029274	0.0063583	4.144e-06	4.60406
rs10901250	9	136121626	G	A	0.905007	0.149	0.045525	0.005756	2.5928e-15	7.90914	0.1428	-0.017538	0.0058954	0.002932	-2.97486
rs62065216	17	38218773	G	A	0.904829	0.4236	-0.018176	0.0042783	2.1528e-05	-4.24842	0.4538	0.040657	0.0043831	1.762e-20	9.27585
rs35346667	3	101326981	A	T	0.904022	0.455	0.017551	0.0041466	2.3094e-05	4.23262	0.4477	-0.019444	0.0042722	5.334e-06	-4.55129
rs62282885	3	101016568	A	G	0.902787	0.1206	0.026211	0.005971	1.1353e-05	4.38972	0.1195	0.024942	0.0064249	0.0001036	3.88208
rs8070444	17	38151960	A	G	0.90272	0.533	0.017446	0.004169	2.8557e-05	4.1847	0.5046	-0.033833	0.0042299	1.259e-15	-7.99853
rs66826786	17	38206092	T	C	0.902283	0.3528	0.018503	0.0044353	3.0215e-05	4.17176	0.3603	-0.042548	0.0044342	8.354e-22	-9.59542
rs4260407	3	101245806	C	T	0.902254	0.1228	0.025535	0.0059504	1.7756e-05	4.29131	0.1225	0.028068	0.0064046	1.173e-05	4.38248
rs62280747	3	101243972	G	A	0.901524	0.1228	0.025508	0.00595	1.8104e-05	4.28706	0.1223	0.02804	0.0064091	1.215e-05	4.37503
rs4401650	6	26035208	G	A	0.901175	0.6897	-0.018878	0.0044257	1.9939e-05	-4.26554	0.7212	0.022219	0.0047341	2.687e-06	4.69339
rs34333163	4	103283117	A	G	0.901029	0.05391	0.036662	0.0086052	2.0399e-05	4.26045	0.05084	0.060883	0.010248	2.835e-09	5.94096
rs77790282	3	101166148	G	A	0.900913	0.1235	0.025983	0.0059217	1.145e-05	4.38776	0.1222	0.024614	0.0063994	0.0001199	3.8463

### Sheet: T2.risk_loci
Table 2. Identification of genomic risk loci
Genomic locus=Index of genomic risk loci; rsID=lead SNP with the largest TT in the genomic locus; nSNPS=number of candidate SNPs from input GWAS or reference panel in the genomic locus; nGWASSNPS=number of candidate SNPs from input GWAS; nIndSigSNPs=number of independent significant SNPs; IndSigSNPs=rsID of the independent significant SNPs in the genomic locus at r2 threshold 0.05; nLeadSNPs=number of lead SNPs; LeadSNPs=rsID of lead SNPs in the genomic locus at r2 threshold 0.05
GenomicLocus	rsID	chr	pos	TT	start	end	nSNPs	nGWASSNPs	nIndSigSNPs	IndSigSNPs	nLeadSNPs	LeadSNPs
1	rs2974937	1	155168849	0.999127	155001281	156080444	778	349	1	rs2974937	1	rs2974937
2	rs9851306	3	46143289	0.911258	45819701	46487332	1157	257	1	rs9851306	1	rs9851306
3	rs13321258	3	101435406	0.999901	100738011	101779711	1872	1437	2	rs17400342;rs13321258	2	rs17400342;rs13321258
4	rs13135092	4	103198082	0.998556	102321252	104163862	720	525	1	rs13135092	1	rs13135092
5	rs4401650	6	26035208	0.901175	25684653	26458525	1062	819	1	rs4401650	1	rs4401650
6	rs558240	9	136157133	0.962884	136039398	136397834	645	433	1	rs558240	1	rs558240
7	rs8072548	17	38164025	0.99964	37579383	38577416	691	377	1	rs8072548	1	rs8072548
8	rs11673136	19	9007748	0.991786	8897747	9211716	469	326	2	rs11673136;rs113660049	2	rs11673136;rs113660049
9	rs11879501	19	50872118	0.907464	50805685	51031010	275	220	1	rs11879501	1	rs11879501
10	rs1407034	20	6547654	0.905114	6193754	6637541	867	677	1	rs1407034	1	rs1407034

### Sheet: T3.GWAS_catalog
Table 3. GWAS catalog annotations for SNPs in LD with independent significant SNPs in the genomic risk loci
GenomicLocus=Index of genomic risk loci; IndSigSNP=rsID of the independent significant SNP in LD with the "snp" reported in GWAS catalog; TT_IndSigSNP=posterior possibility that the corresponding "IndSigSNP" is colocalized; chr=chromosome of IndSigSNP; bp=position on hg19 of IndSigSNP; snp=rsID of reported SNP in GWAS catalog; TT_snp=posterior possibility that the corresponding "snp" is colocalized; Trait=The trait reported in GWAScatalog; PMID=PubMed ID; Study=Title of paper; InitialN=Sample size and ancestry information for reported GWAS in GWAS catalog; ReplicationN=Sample size and ancestry information for replicated GWAS in GWAS catalog; Region=Cytogenetic region for the "snp"; ReportedGene=Associated genes of the "snp" reported by author; MappedGene=Summary of mapped genes or nearest upstream and downstream genes for the "snp"; UpGene=Nearest upstream genes if the "snp" not within the gene; DownGene=Nearest downstream genes if the "snp" not within the gene; SNP_Gene_ID=Mapped genes if the "snp" within the gene; UpGeneDist=distance in kb for "UpGene" to the "snp", if not within gene; DownGeneDist=distance in kb for "DownGene" to the "snp", if not within gene; Strongest=The most strongly associated "snp" with the trait and corresponding risk allele; SNPs="Strongest" SNPs; merged=Whether the "Strongest" SNP is merged to a subsequent rs record; SNP_ID_cur=Current rs number of the "Strongest" SNP; Content=The most severe consequence of the "Strongest" SNP on the "MappedGene"; Intergenic=Whether the "Strongest" SNP is intergenic or not; RiskAF=Risk allele frequency for the "Strongest" SNP; P=Reported p-value for the "Strongest" SNP; Pmlog=-log(P); Ptext=Information describing context of "P"; OrBeta=Reported OR or beta of the "Strongest" SNP risk allele; 95CI=Reported 95% confidence interval of the "Strongest" SNP risk allele; Platform=Genotyping platform for reported GWAS in GWAS catalog; CNV=Whether copy number variation study was performed or not
GenomicLocus	IndSigSNP	TT_IndSigSNP	chr	bp	snp	TT_snp	Trait	DateAddedToCatalog	PMID	FirstAuth	Date	Journal	Link	Study	InitialN	ReplicationN	Region	ReportedGene	MappedGene	UpGene	DownGene	SNP_Gene_ID	UpGeneDist	DownGeneDist	Strongest	SNPs	marged	SNP_ID_cur	Context	intergenic	RiskAF	P	Pmlog	Ptext	OrBeta	95CI	Platform	CNV
7	rs8072548	0.99964	17	38164025	rs8072548	0.99964	Eosinophil percentage of granulocytes	42977	27863252	Astle WJ	42691	Cell	www.ncbi.nlm.nih.gov/pubmed/27863252	The Allelic Landscape of Human Blood Cell Trait Variation and Links to Common Complex Disease.	170,536 European ancestry individuals	NA	17q21.1	RP11-387H17.6	PSMD3 - CSF3	ENSG00000108344	ENSG00000108342		9813	7589	rs8072548-G	rs8072548	0	8072548	intergenic_variant	1	0.5571	1E-29	29		0.0406034	[0.034-0.048] unit decrease	Affymetrix [~ 2500000] (imputed)	N
7	rs8072548	0.99964	17	38164025	rs8072548	0.99964	Neutrophil percentage of granulocytes	42977	27863252	Astle WJ	42691	Cell	www.ncbi.nlm.nih.gov/pubmed/27863252	The Allelic Landscape of Human Blood Cell Trait Variation and Links to Common Complex Disease.	170,672 European ancestry individuals	NA	17q21.1	RP11-387H17.6	PSMD3 - CSF3	ENSG00000108344	ENSG00000108342		9813	7589	rs8072548-G	rs8072548	0	8072548	intergenic_variant	1	0.5571	7E-27	26.1549		0.0385939	[0.032-0.046] unit increase	Affymetrix [~ 2500000] (imputed)	N
7	rs8072548	0.99964	17	38164025	rs8072548	0.99964	White blood cell count	43648	31217584	Wojcik GL	43635	Nature	www.ncbi.nlm.nih.gov/pubmed/31217584	Genetic analyses of diverse populations improves discovery for complex traits.	8,825 African American individuals, 18,251 Hispanic/Latino individuals, 543 Asian ancestry individuals, 606 Native American ancestry individuals, 383 individuals	NA	17q21.1	NR	PSMD3 - CSF3	ENSG00000108344	ENSG00000108342		9813	7589	rs8072548-?	rs8072548	0	8072548	intergenic_variant	1	NR	1E-11	11		0.0167214	[0.012-0.022] unit increase	Illumina [30613845] (imputed)	N
7	rs8072548	0.99964	17	38182229	rs9916158	0.999525	Asthma and cardiovascular disease	44700	35126453	Zhou Y	44581	Front Genet	www.ncbi.nlm.nih.gov/pubmed/35126453	Shared Genetic Architecture and Causal Relationship Between Asthma and Cardiovascular Diseases: A Large-Scale Cross-Trait Analysis.	19,954 European ancestry cases, 107,715 European ancestry controls	NA	17q21.1		MED24			ENSG00000008838	NA	NA	rs9916158-?	rs9916158	0	9916158	intron_variant	0	NR	8E-18	17.0969		NA		NR [NR]	N
7	rs8072548	0.99964	17	38178627	rs3213762	0.999468	DNA methylation-estimated granulocyte proportions	44404	34187551	McCartney DL	44376	Genome Biol	www.ncbi.nlm.nih.gov/pubmed/34187551	Genome-wide association studies identify 137 genetic loci for DNA methylation biomarkers of aging.	34,470 European ancestry individuals, 6,152 African American individuals	NA	17q21.1	NR	MED24			ENSG00000008838	NA	NA	rs3213762-?	rs3213762	0	3213762	intron_variant	0	NR	1E-14	14		NA		Affymetrix, Illumina [6210527] (imputed)	N
7	rs8072548	0.99964	17	38183090	rs2302774	0.999463	Monocyte count	44095	32888493	Chen MH	44075	Cell	www.ncbi.nlm.nih.gov/pubmed/32888493	Trans-ethnic and Ancestry-Specific Blood-Cell Genetics in 746,667 Individuals from 5 Global Populations.	639,696 African American or Afro-Caribbean, African ancestry, European ancestry, East Asian ancestry, Hispanic or Latin American and South Asian ancestry individuals	NA	17q21.1	NR	MED24			ENSG00000008838	NA	NA	rs2302774-T	rs2302774	0	2302774	non_coding_transcript_exon_variant	0	0.370063	5E-39	38.301		NA		Affymetrix, Illumina [23467995] (imputed)	N
7	rs8072548	0.99964	17	38183090	rs2302774	0.999463	Monocyte count	44095	32888493	Chen MH	44075	Cell	www.ncbi.nlm.nih.gov/pubmed/32888493	Trans-ethnic and Ancestry-Specific Blood-Cell Genetics in 746,667 Individuals from 5 Global Populations.	521,594 European ancestry individuals	NA	17q21.1	NR	MED24			ENSG00000008838	NA	NA	rs2302774-T	rs2302774	0	2302774	non_coding_transcript_exon_variant	0	0.382509	6E-36	35.2218		0.024203	[0.02-0.028] SD unit decrease	Affymetrix, Illumina [50262088] (imputed)	N
7	rs8072548	0.99964	17	38183090	rs2302774	0.999463	Asthma and cardiovascular disease	44700	35126453	Zhou Y	44581	Front Genet	www.ncbi.nlm.nih.gov/pubmed/35126453	Shared Genetic Architecture and Causal Relationship Between Asthma and Cardiovascular Diseases: A Large-Scale Cross-Trait Analysis.	19,954 European ancestry cases, 107,715 European ancestry controls	NA	17q21.1		MED24			ENSG00000008838	NA	NA	rs2302774-?	rs2302774	0	2302774	non_coding_transcript_exon_variant	0	NR	3E-20	19.5229		NA		NR [NR]	N
7	rs8072548	0.99964	17	38183090	rs2302774	0.999463	White blood cell count	44092	32888494	Vuckovic D	44075	Cell	www.ncbi.nlm.nih.gov/pubmed/32888494	The Polygenic and Monogenic Basis of Blood Traits and Diseases.	408,112 British individuals	NA	17q21.1	MED24	MED24			ENSG00000008838	NA	NA	rs2302774-T	rs2302774	0	2302774	non_coding_transcript_exon_variant	0	0.382159	7E-54	53.1549		0.0462058	[0.04-0.052] unit decrease	Affymetrix [93095623] (imputed)	N
7	rs8072548	0.99964	17	38165541	rs7222039	0.999443	Ease of getting up in the morning	43641	30804565	Jansen PR	43521	Nat Genet	www.ncbi.nlm.nih.gov/pubmed/30804565	Genome-wide analysis of insomnia in 1,331,010 individuals identifies new risk loci and functional pathways.	385,949 European ancestry individuals	NA	17q21.1	NR	PSMD3 - CSF3	ENSG00000108344	ENSG00000108342		11329	6073	rs7222039-T	rs7222039	0	7222039	intergenic_variant	1	0.4467	3E-8	7.52288		0.0095	[0.0062-0.0128] unit increase	Affymetrix, Illumina [10862568] (imputed)	N
7	rs8072548	0.99964	17	38163936	rs8067817	0.999417	Bipolar disorder	43655	31043756	Stahl EA	43586	Nat Genet	www.ncbi.nlm.nih.gov/pubmed/31043756	Genome-wide association study identifies 30 loci associated with bipolar disorder.	20,352 European ancestry cases, 31,358 European ancestry controls	9,412 European ancestry cases, 137,760 European ancestry controls	17q21.1	LRRC3C, GSDMA, PSMD3, CSF3, MED24, SNORD124, THRA	PSMD3 - CSF3	ENSG00000108344	ENSG00000108342		9724	7678	rs8067817-T	rs8067817	0	8067817	intergenic_variant	1	0.557	6E-7	6.22185		1.05781	[1.04-1.08]	NR [9372253] (imputed)	N
7	rs8072548	0.99964	17	38138624	rs2305481	0.999413	Asthma and cardiovascular disease	44700	35126453	Zhou Y	44581	Front Genet	www.ncbi.nlm.nih.gov/pubmed/35126453	Shared Genetic Architecture and Causal Relationship Between Asthma and Cardiovascular Diseases: A Large-Scale Cross-Trait Analysis.	19,954 European ancestry cases, 107,715 European ancestry controls	NA	17q21.1		PSMD3			ENSG00000108344	NA	NA	rs2305481-?	rs2305481	0	2305481	intron_variant	0	NR	8E-20	19.0969		NA		NR [NR]	N
7	rs8072548	0.99964	17	38186501	rs7502971	0.99938	Myeloperoxidase levels	44159	33067605	Folkersen L	44120	Nat Metab	www.ncbi.nlm.nih.gov/pubmed/33067605	Genomic and drug target evaluation of 90 cardiovascular proteins in 30,931 individuals.	21,758 European ancestry individuals	9,173 individuals	17q21.1		MED24			ENSG00000008838	NA	NA	rs7502971-A	rs7502971	0	7502971	intron_variant	0	0.37	2E-9	8.69897		0.0498	unit decrease	Affymetrix, Illumina [20300000] (imputed)	N
7	rs8072548	0.99964	17	38145828	rs57968500	0.999312	Phosphatidylcholine-O_44:5_[M+OAc]1-/Phosphatidylcholine-P_44:4_[M+OAc]1- levels	44609	34503513	Harshfield EL	44449	BMC Med	www.ncbi.nlm.nih.gov/pubmed/34503513	Genome-wide analysis of blood lipid metabolites in over 5000 South Asians reveals biological insights at cardiometabolic disease loci.	13,814 British ancestry individuals	NA	17q21.1		PSMD3			ENSG00000108344	NA	NA	rs57968500-G	rs57968500	0	57968500	intron_variant	0	NR	2E-12	11.699		0.0681717	[0.049-0.087] unit increase	Affymetrix [87696910] (imputed)	N
7	rs8072548	0.99964	17	38174855	rs2227336	0.99924	White blood cell count	43882	31869403	Kowalski MH	43822	PLoS Genet	www.ncbi.nlm.nih.gov/pubmed/31869403	Use of >100,000 NHLBI Trans-Omics for Precision Medicine (TOPMed) Consortium whole genome sequences improves imputation quality and detection of rare variant associations in admixed African and Hispanic/Latino populations.	14,743 African American individuals, 6,762 African ancestry individuals, 21,034 Hispanic/Latino individuals	6,743 African American individuals	17q21.1	NR	CSF3 - MED24	ENSG00000108342	ENSG00000008838		789	495	rs2227336-G	rs2227336	0	2227336	intergenic_variant	1	NR	1E-19	19	(Hispanic/Latino)	0.096	NR unit increase	Affymetrix, Illumina [up to 35800000] (imputed)	N
7	rs8072548	0.99964	17	38174855	rs2227336	0.99924	White blood cell count	42888	28158719	Jain D	42767	Hum Mol Genet	www.ncbi.nlm.nih.gov/pubmed/28158719	Genome-wide association of white blood cell counts in Hispanic/Latino Americans: the Hispanic Community Health Study/Study of Latinos.	up to 11,809 Hispanic/Latino American individuals	up to 7,200 Hispanic/Latino American individuals	17q21.1	MED24, CSF3	CSF3 - MED24	ENSG00000108342	ENSG00000008838		789	495	rs2227336-T	rs2227336	0	2227336	intergenic_variant	1	0.663	9E-11	10.0458		0.0262	[0.018-0.034] unit decrease	Illumina [27887661] (imputed)	N
7	rs8072548	0.99964	17	38154595	rs8081692	0.999129	Neutrophil count	43087	29066854	Lin BD	43040	J Hum Genet	www.ncbi.nlm.nih.gov/pubmed/29066854	2SNP heritability and effects of genetic variants for neutrophil-to-lymphocyte and platelet-to-lymphocyte ratio.	5,901 Dutch ancestry individuals	2,538 individuals	17q21.1	PSMD3	PSMD3 - CSF3	ENSG00000108344	ENSG00000108342		383	17019	rs8081692-?	rs8081692	0	8081692	intergenic_variant	1	0.37	2E-10	9.69897		0.157	[0.11-0.20] unit increase	Affymetrix, Illumina, Perlegen [6010458] (imputed)	N
7	rs8072548	0.99964	17	38154595	rs8081692	0.999129	White blood cell count	44095	32888493	Chen MH	44075	Cell	www.ncbi.nlm.nih.gov/pubmed/32888493	Trans-ethnic and Ancestry-Specific Blood-Cell Genetics in 746,667 Individuals from 5 Global Populations.	8,188 South Asian ancestry individuals	NA	17q21.1	NR	PSMD3 - CSF3	ENSG00000108344	ENSG00000108342		383	17019	rs8081692-A	rs8081692	0	8081692	intergenic_variant	1	0.71338	1E-11	11		0.116412	[0.083-0.15] SD units decrease	Affymetrix, Illumina [28492541] (imputed)	N
7	rs8072548	0.99964	17	38160754	rs8070454	0.998934	DNA methylation-estimated granulocyte proportions	44726	34962275	Lin WY	44558	Hum Mol Genet	www.ncbi.nlm.nih.gov/pubmed/34962275	Genome-wide association study for four measures of epigenetic age acceleration and two epigenetic surrogate markers using DNA methylation data from Taiwan biobank.	2,309 East Asian ancestry individuals	NA	17q21.1		PSMD3 - CSF3	ENSG00000108344	ENSG00000108342		6542	10860	rs8070454-T	rs8070454	0	8070454	intergenic_variant	1	0.497	5E-6	5.30103		0.0122	[0.0069-0.0175] unit increase	Affymetrix [7433014] (imputed)	N
7	rs8072548	0.99964	17	38160754	rs8070454	0.998934	Phosphatidylcholine-O_44:5_[M+OAc]1-/Phosphatidylcholine-P_44:4_[M+OAc]1- levels	44609	34503513	Harshfield EL	44449	BMC Med	www.ncbi.nlm.nih.gov/pubmed/34503513	Genome-wide analysis of blood lipid metabolites in over 5000 South Asians reveals biological insights at cardiometabolic disease loci.	13,814 British ancestry individuals	NA	17q21.1		PSMD3 - CSF3	ENSG00000108344	ENSG00000108342		6542	10860	rs8070454-T	rs8070454	0	8070454	intergenic_variant	1	NR	9E-13	12.0458		0.0689106	[0.05-0.088] unit increase	Affymetrix [87696910] (imputed)	N
7	rs8072548	0.99964	17	38160754	rs8070454	0.998934	DNA methylation-estimated granulocyte proportions	44404	34187551	McCartney DL	44376	Genome Biol	www.ncbi.nlm.nih.gov/pubmed/34187551	Genome-wide association studies identify 137 genetic loci for DNA methylation biomarkers of aging.	34,470 European ancestry individuals	NA	17q21.1	NR	PSMD3 - CSF3	ENSG00000108344	ENSG00000108342		6542	10860	rs8070454-T	rs8070454	0	8070454	intergenic_variant	1	0.3898	3E-18	17.5229		0.0061	[0.0047-0.0075] unit increase	Affymetrix, Illumina [7568298] (imputed)	N
7	rs8072548	0.99964	17	38166003	rs4795419	0.99889	Monocyte percentage of white cells	42977	27863252	Astle WJ	42691	Cell	www.ncbi.nlm.nih.gov/pubmed/27863252	The Allelic Landscape of Human Blood Cell Trait Variation and Links to Common Complex Disease.	170,494 European ancestry individuals	NA	17q21.1	RP11-387H17.6	PSMD3 - CSF3	ENSG00000108344	ENSG00000108342		11791	5611	rs4795419-A	rs4795419	0	4795419	intergenic_variant	1	0.3905	5E-81	80.301		0.0693653	[0.062-0.076] unit decrease	Affymetrix [~ 2500000] (imputed)	N
7	rs8072548	0.99964	17	38157995	rs4795415	0.998887	White blood cell count	44544	34594039	Sakaue S	44469	Nat Genet	www.ncbi.nlm.nih.gov/pubmed/34594039	A cross-population atlas of genetic associations for 220 human phenotypes.	350,470 European ancestry individuals, 154,355 East Asian ancestry individuals	NA	17q21.1		PSMD3 - CSF3	ENSG00000108344	ENSG00000108342		3783	13619	rs4795415-T	rs4795415	0	4795415	intergenic_variant	1	NR	3E-395	394.523		0.0841	[0.08-0.088] unit increase	Affymetrix, Illumina [20538670] (imputed)	N
1	rs2974937	0.999127	1	155162067	rs4072037	0.998862	Diastolic blood pressure	43587	30487518	Takeuchi F	43432	Nat Commun	www.ncbi.nlm.nih.gov/pubmed/30487518	Interethnic analyses of blood pressure loci in populations of East Asian and European descent.	130,777 Japanese ancestry individuals	53,008 East Asian individuals, 105,253 European ancestry individuals	1q22	NR	MUC1			ENSG00000185499	NA	NA	rs4072037-T	rs4072037	0	4072037	synonymous_variant	0	0.8285	9E-10	9.04576	(East Asian)	0.3172	[0.22-0.42] unit decrease	Illumina [6200000] (imputed)	N
1	rs2974937	0.999127	1	155162067	rs4072037	0.998862	Urinary albumin-to-creatinine ratio	42657	26631737	Teumer A	42340	Diabetes	www.ncbi.nlm.nih.gov/pubmed/26631737	Genome-wide Association Studies Identify Genetic Loci Associated With Albuminuria in Diabetes.	up to 54,450 European ancestry individuals	NA	1q22	MUC1	MUC1			ENSG00000185499	NA	NA	rs4072037-T	rs4072037	0	4072037	synonymous_variant	0	0.54	3E-6	5.52288		0.029	[0.017-0.041] unit increase	Affymetrix, Illumina [2191945] (imputed)	N
1	rs2974937	0.999127	1	155162067	rs4072037	0.998862	Urinary albumin-to-creatinine ratio in non-diabetics	42657	26631737	Teumer A	42340	Diabetes	www.ncbi.nlm.nih.gov/pubmed/26631737	Genome-wide Association Studies Identify Genetic Loci Associated With Albuminuria in Diabetes.	up to 46,051 European ancestry individuals	NA	1q22	MUC1, MIR92B, THBS3, TRIM46, KRTC	MUC1			ENSG00000185499	NA	NA	rs4072037-T	rs4072037	0	4072037	synonymous_variant	0	0.54	9E-6	5.04576		0.028	[0.016-0.04] unit increase	Affymetrix, Illumina [2191945] (imputed)	N
1	rs2974937	0.999127	1	155162067	rs4072037	0.998862	Magnesium levels	42413	26058915	Tin A	42153	BMC Genet	www.ncbi.nlm.nih.gov/pubmed/26058915	Genetic loci for serum magnesium among African-Americans and gene-environment interaction at MUC1 and TRPM6 in European-Americans: the Atherosclerosis Risk in Communities (ARIC) study.	2,737 African American individuals	942 African American individuals	1q22	MUC1	MUC1			ENSG00000185499	NA	NA	rs4072037-C	rs4072037	0	4072037	synonymous_variant	0	0.32	9E-12	11.0458		0.012	[NR] mmol/L decrease	Affymetrix [14825944] (imputed)	N
1	rs2974937	0.999127	1	155162067	rs4072037	0.998862	Non-cardia gastric cancer	42653	26701879	Wang Z	42361	Gut	www.ncbi.nlm.nih.gov/pubmed/26701879	Identification of new susceptibility loci for gastric non-cardia adenocarcinoma: pooled results from two Chinese genome-wide association studies.	2,031 Han Chinese ancestry cases, 4,970 Han Chinese ancestry controls	3,564 Han Chinese ancestry cases, 4,637 Han Chinese ancestry controls	1q22	MUC1	MUC1			ENSG00000185499	NA	NA	rs4072037-T	rs4072037	0	4072037	synonymous_variant	0	0.84	6E-17	16.2218		1.35135	[1.27-1.45]	Affymetrix, Illumina [6223896] (imputed)	N
1	rs2974937	0.999127	1	155162067	rs4072037	0.998862	Gastric cancer	42529	26129866	Hu N	42185	Gut	www.ncbi.nlm.nih.gov/pubmed/26129866	Genome-wide association study of gastric adenocarcinoma in Asia: a comparison of associations between cardia and non-cardia tumours.	2,350 East Asian ancestry cases, 2,708 East Asian ancestry controls	7,408 East Asian ancestry cases, 7,548 East Asian ancestry controls	1q22	MUC1	MUC1			ENSG00000185499	NA	NA	rs4072037-A	rs4072037	0	4072037	synonymous_variant	0	NR	7E-8	7.1549		1.32	[1.19-1.45]	Illumina [556896]	N
1	rs2974937	0.999127	1	155162067	rs4072037	0.998862	Serum uric acid levels	43309	29403010	Kanai M	43136	Nat Genet	www.ncbi.nlm.nih.gov/pubmed/29403010	Genetic analysis of quantitative traits in the Japanese population links cell types to complex human diseases.	109,029 Japanese ancestry individuals	NA	1q22	MUC1	MUC1			ENSG00000185499	NA	NA	rs4072037-?	rs4072037	0	4072037	synonymous_variant	0	NR	9E-16	15.0458		0.04491	[0.034-0.056] unit decrease novel	Illumina [6108953] (imputed)	N
1	rs2974937	0.999127	1	155162067	rs4072037	0.998862	Esophageal cancer and gastric cancer	40444	20729852	Abnet CC	40412	Nat Genet	www.ncbi.nlm.nih.gov/pubmed/20729852	A shared susceptibility locus in PLCE1 at 10q23 for gastric adenocarcinoma and esophageal squamous cell carcinoma.	1,625 Chinese ancestry gastric cancer cases, 1,898 Chinese ancestry ESCC cases, 2,100 Chinese ancestry controls	NA	1q22	NR	MUC1			ENSG00000185499	NA	NA	rs4072037-A	rs4072037	0	4072037	synonymous_variant	0	0.84	4E-7	6.39794	(Total gastric)	1.33	[1.19-1.49]	Illumina [551152]	N
1	rs2974937	0.999127	1	155162067	rs4072037	0.998862	Magnesium levels	40436	20700443	Meyer TE	40395	PLoS Genet	www.ncbi.nlm.nih.gov/pubmed/20700443	Genome-wide association studies of serum magnesium, potassium, and sodium concentrations identify six Loci influencing serum magnesium levels.	15,366 European ancestry individuals	8,463 European ancestry individuals	1q22	MUC1	MUC1			ENSG00000185499	NA	NA	rs4072037-C	rs4072037	0	4072037	synonymous_variant	0	0.46	2E-36	35.699		0.01	[0.008-0.012] mmol/L decrease	Affymetrix, Illumina [~ 2500000] (imputed)	N
1	rs2974937	0.999127	1	155162067	rs4072037	0.998862	Serum uric acid levels	43592	30993211	Nakatochi M	43563	Commun Biol	www.ncbi.nlm.nih.gov/pubmed/30993211	Genome-wide meta-analysis identifies multiple novel loci associated with serum uric acid levels in Japanese individuals.	121,745 Japanese ancestry individuals	at least 101,293 European ancestry individuals	1q22	MUC1	MUC1			ENSG00000185499	NA	NA	rs4072037-T	rs4072037	0	4072037	synonymous_variant	0	0.828	7E-20	19.1549	(Japanese)	0.048	[0.038-0.058] unit decrease	Illumina [5864938] (imputed)	N
1	rs2974937	0.999127	1	155175892	rs914615	0.998739	Heel bone mineral density	43493	30598549	Morris JA	43465	Nat Genet	www.ncbi.nlm.nih.gov/pubmed/30598549	An atlas of genetic influences on osteoporosis in humans and mice.	426,824 British ancestry individuals	NA	1q22	THBS3	THBS3			ENSG00000169231	NA	NA	rs914615-A	rs914615	0	914615	intron_variant	0	0.466093	6E-12	11.2218		0.0126003	[0.009-0.0162] unit increase	NR [13737936] (imputed)	N
1	rs2974937	0.999127	1	155175892	rs914615	0.998739	Heel bone mineral density	43504	30595370	Kichaev G	43461	Am J Hum Genet	www.ncbi.nlm.nih.gov/pubmed/30595370	Leveraging Polygenic Functional Enrichment to Improve GWAS Power.	approximately 446,000 European ancestry individuals	NA	1q22		THBS3			ENSG00000169231	NA	NA	rs914615-?	rs914615	0	914615	intron_variant	0	NR	5E-11	10.301		NA		NR [~ 8900000] (imputed)	N
1	rs2974937	0.999127	1	155175892	rs914615	0.998739	Serum urea levels	43564	30808845	Thio CHL	43522	Am J Nephrol	www.ncbi.nlm.nih.gov/pubmed/30808845	Genome-Wide Association Scan of Serum Urea in European Populations Identifies Two Novel Loci.	13,312 European ancestry individuals	7,379 European ancestry individuals	1q22	THBS3	THBS3			ENSG00000169231	NA	NA	rs914615-A	rs914615	0	914615	intron_variant	0	0.476	4E-9	8.39794		0.068	[0.044-0.092] mmol/L increase	Illumina [1990000] (imputed)	N
1	rs2974937	0.999127	1	155175892	rs914615	0.998739	Urinary albumin-to-creatinine ratio	42657	26631737	Teumer A	42340	Diabetes	www.ncbi.nlm.nih.gov/pubmed/26631737	Genome-wide Association Studies Identify Genetic Loci Associated With Albuminuria in Diabetes.	up to 54,450 European ancestry individuals	NA	1q22	THBS3	THBS3			ENSG00000169231	NA	NA	rs914615-A	rs914615	0	914615	intron_variant	0	0.47	7E-6	5.1549		0.03	[0.016-0.044] unit decrease	Affymetrix, Illumina [2191945] (imputed)	N
1	rs2974937	0.999127	1	155175390	rs370545	0.998726	Mean corpuscular hemoglobin concentration	44095	32888493	Chen MH	44075	Cell	www.ncbi.nlm.nih.gov/pubmed/32888493	Trans-ethnic and Ancestry-Specific Blood-Cell Genetics in 746,667 Individuals from 5 Global Populations.	491,553 European ancestry individuals	NA	1q22	NR	THBS3			ENSG00000169231	NA	NA	rs370545-G	rs370545	0	370545	intron_variant	0	0.531479	2E-15	14.699		0.015942	[0.012-0.02] SD unit decrease	Affymetrix, Illumina [50282193] (imputed)	N
1	rs2974937	0.999127	1	155175390	rs370545	0.998726	Mean corpuscular hemoglobin concentration	44095	32888493	Chen MH	44075	Cell	www.ncbi.nlm.nih.gov/pubmed/32888493	Trans-ethnic and Ancestry-Specific Blood-Cell Genetics in 746,667 Individuals from 5 Global Populations.	642,173 African American or Afro-Caribbean, African ancestry, European ancestry, East Asian ancestry, Hispanic or Latin American and South Asian ancestry individuals	NA	1q22	NR	THBS3			ENSG00000169231	NA	NA	rs370545-G	rs370545	0	370545	intron_variant	0	0.592897	1E-13	13		NA		Affymetrix, Illumina [21126107] (imputed)	N
7	rs8072548	0.99964	17	38141955	rs11078930	0.998705	Asthma and cardiovascular disease	44700	35126453	Zhou Y	44581	Front Genet	www.ncbi.nlm.nih.gov/pubmed/35126453	Shared Genetic Architecture and Causal Relationship Between Asthma and Cardiovascular Diseases: A Large-Scale Cross-Trait Analysis.	19,954 European ancestry cases, 107,715 European ancestry controls	NA	17q21.1		PSMD3			ENSG00000108344	NA	NA	rs11078930-?	rs11078930	0	11078930	intron_variant	0	NR	1E-20	20		NA		NR [NR]	N
7	rs8072548	0.99964	17	38179492	rs2302777	0.998624	Multiple myeloma (hyperdiploidy)	41488	23502783	Weinhold N	41350	Nat Genet	www.ncbi.nlm.nih.gov/pubmed/23502783	The CCND1 c.870G>A polymorphism is a risk factor for t(11;14)(q13;q32) multiple myeloma.	up to 1,660 European ancestry cases, 7,306 European ancestry controls		17q21.1	NR	MED24			ENSG00000008838	NA	NA	rs2302777-A	rs2302777	0	2302777	synonymous_variant	0	0.62	8E-7	6.09691	(HD vs. controls)	1.31	[1.18-1.46]	Illumina [414804]	N
7	rs8072548	0.99964	17	38179492	rs2302777	0.998624	Childhood asthma with severe exacerbations	44371	33328473	Ahluwalia TS	44181	Nat Commun	www.ncbi.nlm.nih.gov/pubmed/33328473	FUT2-ABO epistasis increases the risk of early childhood asthma and Streptococcus pneumoniae respiratory illnesses.	2,866 European ancestry cases, 65,415 European ancestry controls	NA	17q21.1	NR	MED24			ENSG00000008838	NA	NA	rs2302777-A	rs2302777	0	2302777	synonymous_variant	0	NR	5E-20	19.301		0.2814	[0.22-0.34] unit increase	Illumina [up to 525976] (imputed)	N
7	rs8072548	0.99964	17	38179492	rs2302777	0.998624	Asthma and cardiovascular disease	44700	35126453	Zhou Y	44581	Front Genet	www.ncbi.nlm.nih.gov/pubmed/35126453	Shared Genetic Architecture and Causal Relationship Between Asthma and Cardiovascular Diseases: A Large-Scale Cross-Trait Analysis.	19,954 European ancestry cases, 107,715 European ancestry controls	NA	17q21.1		MED24			ENSG00000008838	NA	NA	rs2302777-?	rs2302777	0	2302777	synonymous_variant	0	NR	1E-20	20		NA		NR [NR]	N
7	rs8072548	0.99964	17	38179275	rs12451897	0.998596	Asthma and cardiovascular disease	44700	35126453	Zhou Y	44581	Front Genet	www.ncbi.nlm.nih.gov/pubmed/35126453	Shared Genetic Architecture and Causal Relationship Between Asthma and Cardiovascular Diseases: A Large-Scale Cross-Trait Analysis.	19,954 European ancestry cases, 107,715 European ancestry controls	NA	17q21.1		MED24			ENSG00000008838	NA	NA	rs12451897-?	rs12451897	0	12451897	intron_variant	0	NR	2E-17	16.699		NA		NR [NR]	N
7	rs8072548	0.99964	17	38192137	rs11078935	0.998583	Mitochondrial DNA levels	44404	33385171	Hagg S	44196	Hum Genet	www.ncbi.nlm.nih.gov/pubmed/33385171	Deciphering the genetic and epidemiological landscape of mitochondrial DNA abundance.	295,150 European ancestry individuals	NA	17q21.1	NR	MED24			ENSG00000008838	NA	NA	rs11078935-G	rs11078935	0	11078935	intron_variant	0	0.3559	1E-31	31		0.0314306	[0.026-0.037] unit increase	Affymetrix [3505788] (imputed)	N
7	rs8072548	0.99964	17	38158133	rs4795416	0.998582	White blood cell count	44095	32888493	Chen MH	44075	Cell	www.ncbi.nlm.nih.gov/pubmed/32888493	Trans-ethnic and Ancestry-Specific Blood-Cell Genetics in 746,667 Individuals from 5 Global Populations.	9,368 Hispanic or Latin American individuals	NA	17q21.1	NR	PSMD3 - CSF3	ENSG00000108344	ENSG00000108342		3921	13481	rs4795416-C	rs4795416	0	4795416	intergenic_variant	1	0.656847	6E-11	10.2218		0.101809	[0.071-0.132] SD units decrease	Affymetrix, Illumina [26925380] (imputed)	N
4	rs13135092	0.998556	4	103198082	rs13135092	0.998556	Low density lipoprotein cholesterol levels	43510	29507422	Hoffmann TJ	43164	Nat Genet	www.ncbi.nlm.nih.gov/pubmed/29507422	A large electronic-health-record-based genome-wide study of serum lipids.	76,627 European ancestry individuals, 7,795 Hispanic individuals, 6,855 East Asian ancestry individuals, 2,958 African American individuals, 439 South Asian ancestry individuals	NA	4q24	NR	SLC39A8			ENSG00000138821	NA	NA	rs13135092-A	rs13135092	0	13135092	intron_variant	0	0.919	7E-6	5.1549	(EA)	0.039	unit increase	Affymetrix [at least 7091467] (imputed)	N
4	rs13135092	0.998556	4	103198082	rs13135092	0.998556	Low density lipoprotein cholesterol levels	43510	29507422	Hoffmann TJ	43164	Nat Genet	www.ncbi.nlm.nih.gov/pubmed/29507422	A large electronic-health-record-based genome-wide study of serum lipids.	76,627 European ancestry individuals, 7,795 Hispanic individuals, 6,855 East Asian ancestry individuals, 2,958 African American individuals, 439 South Asian ancestry individuals	NA	4q24	NR	SLC39A8			ENSG00000138821	NA	NA	rs13135092-A	rs13135092	0	13135092	intron_variant	0	NR	3E-6	5.52288		0.039	unit increase	Affymetrix [at least 7091467] (imputed)	N
4	rs13135092	0.998556	4	103198082	rs13135092	0.998556	Adventurousness	43542	30643258	Karlsson Linner R	43479	Nat Genet	www.ncbi.nlm.nih.gov/pubmed/30643258	Genome-wide association analyses of risk tolerance and risky behaviors in over 1 million individuals identify hundreds of loci and shared genetic influences.	557,923 European ancestry individuals	NA	4q24	SLC39A8	SLC39A8			ENSG00000138821	NA	NA	rs13135092-A	rs13135092	0	13135092	intron_variant	0	0.9119	3E-11	10.5229		0.0228032	[0.016-0.03] unit increase	Illumina [9339358] (imputed)	N
4	rs13135092	0.998556	4	103198082	rs13135092	0.998556	High density lipoprotein cholesterol levels	43510	29507422	Hoffmann TJ	43164	Nat Genet	www.ncbi.nlm.nih.gov/pubmed/29507422	A large electronic-health-record-based genome-wide study of serum lipids.	76,627 European ancestry individuals, 7,795 Hispanic individuals, 6,855 East Asian ancestry individuals, 2,958 African American individuals, 439 South Asian ancestry individuals	NA	4q24	NR	SLC39A8			ENSG00000138821	NA	NA	rs13135092-A	rs13135092	0	13135092	intron_variant	0	0.919	2E-19	18.699	(EA)	0.063	unit increase	Affymetrix [at least 7091467] (imputed)	N
4	rs13135092	0.998556	4	103198082	rs13135092	0.998556	High density lipoprotein cholesterol levels	43510	29507422	Hoffmann TJ	43164	Nat Genet	www.ncbi.nlm.nih.gov/pubmed/29507422	A large electronic-health-record-based genome-wide study of serum lipids.	76,627 European ancestry individuals, 7,795 Hispanic individuals, 6,855 East Asian ancestry individuals, 2,958 African American individuals, 439 South Asian ancestry individuals	NA	4q24	NR	SLC39A8			ENSG00000138821	NA	NA	rs13135092-A	rs13135092	0	13135092	intron_variant	0	NR	7E-21	20.1549		0.063	unit increase	Affymetrix [at least 7091467] (imputed)	N
4	rs13135092	0.998556	4	103198082	rs13135092	0.998556	HDL cholesterol x physical activity interaction (2df test)	43536	30670697	Kilpelainen TO	43487	Nat Commun	www.ncbi.nlm.nih.gov/pubmed/30670697	Multi-ancestry study of blood lipid levels identifies four loci interacting with physical activity.	7,395 African American inactive individuals, 13,092 African American active individuals, 2,753 Asian ancestry inactive individuals, 3,650 Asian ancestry active individuals, 22,963 European ancestry inactive individuals, 61,939 European ancestry active individuals, 2,829 Hispanic or Latin American inactive individuals, 6,358 Hispanic or Latin American active individuals	1,886 African American inactive individuals, 1,892 African American active individuals, 1,217 South African Black ancestry inactive individuals, 389 South African Black ancestry active individuals, 2,494 East Asian ancestry inactive individuals, 1,947 East Asian ancestry active individuals, 724 South Asian ancestry inactive individuals, 1,425 South Asian ancestry active individuals, 41,042 European ancestry inactive individuals, 66,575 European ancestry active individuals, 2,619 Hispanic inactive individuals, 8,802 Hispanic active individuals	4q24	NR	SLC39A8			ENSG00000138821	NA	NA	rs13135092-A	rs13135092	0	13135092	intron_variant	0	0.9311	5E-19	18.301		NA		Affymetrix, Illumina [at least 2500000] (imputed)	N
4	rs13135092	0.998556	4	103198082	rs13135092	0.998556	Insomnia	43641	30804565	Jansen PR	43521	Nat Genet	www.ncbi.nlm.nih.gov/pubmed/30804565	Genome-wide analysis of insomnia in 1,331,010 individuals identifies new risk loci and functional pathways.	651,923 European ancestry males, 679,087 European ancestry females	NA	4q24	NR	SLC39A8			ENSG00000138821	NA	NA	rs13135092-G	rs13135092	0	13135092	intron_variant	0	0.0825	3E-16	15.5229		1.0929	[1.07-1.11]	Affymetrix, Illumina [NR] (imputed)	N
4	rs13135092	0.998556	4	103198082	rs13135092	0.998556	Obese vs. thin	43524	30677029	Riveros-McKay F	43489	PLoS Genet	www.ncbi.nlm.nih.gov/pubmed/30677029	Genetic architecture of human thinness compared to severe obesity.	1,456 British ancestry obese children, 1,471 European ancestry thin adults	up to 7,526 British ancestry obese individuals, 7,962 obese individuals, up to 3,532 British ancestry thin individuals, 8,106 thin individuals	4q24	SLC39A8	SLC39A8			ENSG00000138821	NA	NA	rs13135092-G	rs13135092	0	13135092	intron_variant	0	0.07243	1E-8	8		1.32	[1.20-1.45]	Illumina [41266535] (imputed)	N
4	rs13135092	0.998556	4	103198082	rs13135092	0.998556	Bipolar disorder (MTAG)	44111	32606422	Wu Y	44012	Transl Psychiatry	www.ncbi.nlm.nih.gov/pubmed/32606422	Multi-trait analysis for genome-wide association study of five psychiatric disorders.	65,682 individuals	NA	4q24	NR	SLC39A8			ENSG00000138821	NA	NA	rs13135092-?	rs13135092	0	13135092	intron_variant	0		1E-8	8		NA		NR [520857]	N
4	rs13135092	0.998556	4	103198082	rs13135092	0.998556	Problematic alcohol use	44088	32451486	Zhou H	43976	Nat Neurosci	www.ncbi.nlm.nih.gov/pubmed/32451486	Genome-wide meta-analysis of problematic alcohol use in 435,563 individuals yields insights into biology and relationships with other traits.	435,563 European ancestry individuals	NA	4q24	SLC39A8	SLC39A8			ENSG00000138821	NA	NA	rs13135092-A	rs13135092	0	13135092	intron_variant	0	0.9192	2E-31	30.699		11.673	[NR] z score increase	Affymetrix [14069427] (imputed)	N
4	rs13135092	0.998556	4	103198082	rs13135092	0.998556	Problematic alcohol use (MTAG)	44088	32451486	Zhou H	43976	Nat Neurosci	www.ncbi.nlm.nih.gov/pubmed/32451486	Genome-wide meta-analysis of problematic alcohol use in 435,563 individuals yields insights into biology and relationships with other traits.	972,915 European ancestry individuals	NA	4q24	NR	SLC39A8			ENSG00000138821	NA	NA	rs13135092-G	rs13135092	0	13135092	intron_variant	0	0.0808	3E-42	41.5229		0.0519347	[0.044-0.059] unit decrease	Affymetrix [10613246] (imputed)	N
4	rs13135092	0.998556	4	103198082	rs13135092	0.998556	Alcohol consumption (drinks per week) (MTAG)	44088	32451486	Zhou H	43976	Nat Neurosci	www.ncbi.nlm.nih.gov/pubmed/32451486	Genome-wide meta-analysis of problematic alcohol use in 435,563 individuals yields insights into biology and relationships with other traits.	972,915 European ancestry individuals	NA	4q24	NR	SLC39A8			ENSG00000138821	NA	NA	rs13135092-G	rs13135092	0	13135092	intron_variant	0	0.0725	2E-35	34.699		0.0417501	[0.035-0.048] unit decrease	Affymetrix [NR] (imputed)	N
4	rs13135092	0.998556	4	103198082	rs13135092	0.998556	HDL cholesterol levels x alcohol consumption (drinkers vs non-drinkers) interaction (2df)	43651	30698716	de Vries PS	43494	Am J Epidemiol	www.ncbi.nlm.nih.gov/pubmed/30698716	Multi-Ancestry Genome-Wide Association Study of Lipid Levels Incorporating Gene-Alcohol Interactions.	56,505 European ancestry current drinkers, 9,870 African American current drinkers, 2,491 Asian ancestry current drinkers, 2,528 Hispanic current drinkers, 33,388 European ancestry non-drinkers, 11,119 African American non-drinkers, 9,959 Asian ancestry non-drinkers, 1,466 Hispanic non-drinkers	107,548 European ancestry current drinkers, 2,028 African American or Afro-Caribbean current drinkers, 41,240 Asian ancestry current drinkers, 6,622 Hispanic individuals, 1,984 Brazilian ancestry individuals, 29,438 European ancestry non-drinkers, 2,447 African American or Afro-Caribbean non-drinkers, 67,191 Asian ancestry non-drinkers, 7,092 Hispanic non-drinkers, 1,668 Brazilian ancestry non-drinkers	4q24	SLC39A8	SLC39A8			ENSG00000138821	NA	NA	rs13135092-G	rs13135092	0	13135092	intron_variant	0	NR	2E-31	30.699		NA		Affymetrix, Illumina [NR] (imputed)	N
4	rs13135092	0.998556	4	103198082	rs13135092	0.998556	HDL cholesterol levels x alcohol consumption (drinkers vs non-drinkers) interaction (2df)	43651	30698716	de Vries PS	43494	Am J Epidemiol	www.ncbi.nlm.nih.gov/pubmed/30698716	Multi-Ancestry Genome-Wide Association Study of Lipid Levels Incorporating Gene-Alcohol Interactions.	56,505 European ancestry current drinkers, 9,870 African American current drinkers, 2,491 Asian ancestry current drinkers, 2,528 Hispanic current drinkers, 33,388 European ancestry non-drinkers, 11,119 African American non-drinkers, 9,959 Asian ancestry non-drinkers, 1,466 Hispanic non-drinkers	107,548 European ancestry current drinkers, 2,028 African American or Afro-Caribbean current drinkers, 41,240 Asian ancestry current drinkers, 6,622 Hispanic individuals, 1,984 Brazilian ancestry individuals, 29,438 European ancestry non-drinkers, 2,447 African American or Afro-Caribbean non-drinkers, 67,191 Asian ancestry non-drinkers, 7,092 Hispanic non-drinkers, 1,668 Brazilian ancestry non-drinkers	4q24	SLC39A8	SLC39A8			ENSG00000138821	NA	NA	rs13135092-G	rs13135092	0	13135092	intron_variant	0	NR	1E-29	29	(EA)	NA		Affymetrix, Illumina [NR] (imputed)	N
4	rs13135092	0.998556	4	103198082	rs13135092	0.998556	HDL cholesterol levels x alcohol consumption (regular vs non-regular drinkers) interaction (2df)	43651	30698716	de Vries PS	43494	Am J Epidemiol	www.ncbi.nlm.nih.gov/pubmed/30698716	Multi-Ancestry Genome-Wide Association Study of Lipid Levels Incorporating Gene-Alcohol Interactions.	44,831 European ancestry regular drinkers, 3,976 African American regular drinkers, 1,288 Asian ancestry regular drinkers, 827 Hispanic regular drinkers, 11,674 European ancestry non-regular drinkers, 5,894 African American non-regular drinkers, 1,203 Asian ancestry non-regular drinkers, 1,701 Hispanic non-regular drinkers	71,281 European ancestry regular drinkers, 711 African American or Afro-Caribbean regular drinkers, 35,088 Asian ancestry regular drinkers, 3,742 Hispanic regular drinkers, 36,267 European ancestry non-regular drinkers, 1,317 African American or Afro-Caribbean non-regular drinkers, 6,152 Asian ancestry non-regular drinkers, 2,880 Hispanic non-regular drinkers	4q24	SLC39A8	SLC39A8			ENSG00000138821	NA	NA	rs13135092-G	rs13135092	0	13135092	intron_variant	0	NR	2E-32	31.699	(EA)	NA		Affymetrix, Illumina [NR] (imputed)	N
4	rs13135092	0.998556	4	103198082	rs13135092	0.998556	HDL cholesterol levels x alcohol consumption (regular vs non-regular drinkers) interaction (2df)	43651	30698716	de Vries PS	43494	Am J Epidemiol	www.ncbi.nlm.nih.gov/pubmed/30698716	Multi-Ancestry Genome-Wide Association Study of Lipid Levels Incorporating Gene-Alcohol Interactions.	44,831 European ancestry regular drinkers, 3,976 African American regular drinkers, 1,288 Asian ancestry regular drinkers, 827 Hispanic regular drinkers, 11,674 European ancestry non-regular drinkers, 5,894 African American non-regular drinkers, 1,203 Asian ancestry non-regular drinkers, 1,701 Hispanic non-regular drinkers	71,281 European ancestry regular drinkers, 711 African American or Afro-Caribbean regular drinkers, 35,088 Asian ancestry regular drinkers, 3,742 Hispanic regular drinkers, 36,267 European ancestry non-regular drinkers, 1,317 African American or Afro-Caribbean non-regular drinkers, 6,152 Asian ancestry non-regular drinkers, 2,880 Hispanic non-regular drinkers	4q24	SLC39A8	SLC39A8			ENSG00000138821	NA	NA	rs13135092-G	rs13135092	0	13135092	intron_variant	0	NR	2E-33	32.699		NA		Affymetrix, Illumina [NR] (imputed)	N
4	rs13135092	0.998556	4	103198082	rs13135092	0.998556	HDL cholesterol levels	43651	30698716	de Vries PS	43494	Am J Epidemiol	www.ncbi.nlm.nih.gov/pubmed/30698716	Multi-Ancestry Genome-Wide Association Study of Lipid Levels Incorporating Gene-Alcohol Interactions.	89,893 European ancestry individuals, 20,989 African American individuals, 12,450 Asian ancestry individuals, 3,994 HIspanic individuals	136,986 European ancestry individuals, 4,475 African American or Afro-Caribbean individuals, 108,431 Asian ancestry individuals, 13,714 Hispanic individuals, 3,652 Brazilian ancestry individuals	4q24	SLC39A8	SLC39A8			ENSG00000138821	NA	NA	rs13135092-G	rs13135092	0	13135092	intron_variant	0	NR	2E-7	6.69897	(EA)	0.01628	NR unit increase	Affymetrix, Illumina [NR] (imputed)	N
4	rs13135092	0.998556	4	103198082	rs13135092	0.998556	HDL cholesterol levels in current drinkers	43651	30698716	de Vries PS	43494	Am J Epidemiol	www.ncbi.nlm.nih.gov/pubmed/30698716	Multi-Ancestry Genome-Wide Association Study of Lipid Levels Incorporating Gene-Alcohol Interactions.	56,505 European ancestry individuals, 9,870 African American individuals, 2,491 Asian ancestry individuals, 2,528 Hispanic individuals	107,548 European ancestry individuals, 2,028 African American or Afro-Caribbean individuals, 41,240 Asian ancestry individuals, 6,622 Hispanic individuals, 1,984 Brazilian ancestry individuals	4q24	SLC39A8	SLC39A8			ENSG00000138821	NA	NA	rs13135092-G	rs13135092	0	13135092	intron_variant	0	NR	7E-11	10.1549		0.014	NR unit increase	Affymetrix, Illumina [NR] (imputed)	N
4	rs13135092	0.998556	4	103198082	rs13135092	0.998556	HDL cholesterol levels	43651	30698716	de Vries PS	43494	Am J Epidemiol	www.ncbi.nlm.nih.gov/pubmed/30698716	Multi-Ancestry Genome-Wide Association Study of Lipid Levels Incorporating Gene-Alcohol Interactions.	89,893 European ancestry individuals, 20,989 African American individuals, 12,450 Asian ancestry individuals, 3,994 HIspanic individuals	136,986 European ancestry individuals, 4,475 African American or Afro-Caribbean individuals, 108,431 Asian ancestry individuals, 13,714 Hispanic individuals, 3,652 Brazilian ancestry individuals	4q24	SLC39A8	SLC39A8			ENSG00000138821	NA	NA	rs13135092-G	rs13135092	0	13135092	intron_variant	0	NR	4E-8	7.39794		0.0158	NR unit increase	Affymetrix, Illumina [NR] (imputed)	N
4	rs13135092	0.998556	4	103198082	rs13135092	0.998556	HDL cholesterol levels in current drinkers	43651	30698716	de Vries PS	43494	Am J Epidemiol	www.ncbi.nlm.nih.gov/pubmed/30698716	Multi-Ancestry Genome-Wide Association Study of Lipid Levels Incorporating Gene-Alcohol Interactions.	56,505 European ancestry individuals, 9,870 African American individuals, 2,491 Asian ancestry individuals, 2,528 Hispanic individuals	107,548 European ancestry individuals, 2,028 African American or Afro-Caribbean individuals, 41,240 Asian ancestry individuals, 6,622 Hispanic individuals, 1,984 Brazilian ancestry individuals	4q24	SLC39A8	SLC39A8			ENSG00000138821	NA	NA	rs13135092-G	rs13135092	0	13135092	intron_variant	0	NR	2E-10	9.69897	(EA)	0.015	NR unit increase	Affymetrix, Illumina [NR] (imputed)	N
4	rs13135092	0.998556	4	103198082	rs13135092	0.998556	Predicted visceral adipose tissue	43731	31501611	Karlsson T	43717	Nat Med	www.ncbi.nlm.nih.gov/pubmed/31501611	Contribution of genetics to visceral adiposity and its relation to cardiovascular and metabolic disease.	325,153 British ancestry individuals	NA	4q24	NR	SLC39A8			ENSG00000138821	NA	NA	rs13135092-G	rs13135092	0	13135092	intron_variant	0	0.08151	7E-13	12.1549		0.0325622	[0.024-0.041] unit increase	Affymetrix [10549349] (imputed)	N
4	rs13135092	0.998556	4	103198082	rs13135092	0.998556	HDL cholesterol	42559	25961943	Surakka I	42135	Nat Genet	www.ncbi.nlm.nih.gov/pubmed/25961943	The impact of low-frequency and rare variants on lipid levels.	up to 62,166 European ancestry individuals	NA	4q24	SLC39A8	SLC39A8			ENSG00000138821	NA	NA	rs13135092-A	rs13135092	0	13135092	intron_variant	0	0.97	3E-13	12.5229		0.129	[0.094-0.164] mmol/l increase	Affymetrix, Illumina, Perlegen [up to 9657952] (imputed)	N
4	rs13135092	0.998556	4	103198082	rs13135092	0.998556	Total cholesterol levels	43510	29507422	Hoffmann TJ	43164	Nat Genet	www.ncbi.nlm.nih.gov/pubmed/29507422	A large electronic-health-record-based genome-wide study of serum lipids.	76,627 European ancestry individuals, 7,795 Hispanic individuals, 6,855 East Asian ancestry individuals, 2,958 African American individuals, 439 South Asian ancestry individuals	NA	4q24	NR	SLC39A8			ENSG00000138821	NA	NA	rs13135092-A	rs13135092	0	13135092	intron_variant	0	0.919	8E-10	9.09691	(EA)	0.052	unit increase	Affymetrix [at least 7091467] (imputed)	N
4	rs13135092	0.998556	4	103198082	rs13135092	0.998556	Total cholesterol levels	43510	29507422	Hoffmann TJ	43164	Nat Genet	www.ncbi.nlm.nih.gov/pubmed/29507422	A large electronic-health-record-based genome-wide study of serum lipids.	76,627 European ancestry individuals, 7,795 Hispanic individuals, 6,855 East Asian ancestry individuals, 2,958 African American individuals, 439 South Asian ancestry individuals	NA	4q24	NR	SLC39A8			ENSG00000138821	NA	NA	rs13135092-A	rs13135092	0	13135092	intron_variant	0	NR	5E-11	10.301		0.054	unit increase	Affymetrix [at least 7091467] (imputed)	N
4	rs13135092	0.998556	4	103198082	rs13135092	0.998556	Hand grip strength	43290	29691431	Tikkanen E	43214	Sci Rep	www.ncbi.nlm.nih.gov/pubmed/29691431	Biological Insights Into Muscular Strength: Genetic Findings in the UK Biobank.	334,825 British ancestry individuals	NA	4q24	SLC39A8	SLC39A8			ENSG00000138821	NA	NA	rs13135092-A	rs13135092	0	13135092	intron_variant	0	0.9169	3E-26	25.5229		0.005	[0.004-0.006] unit increase	Affymetrix [15275733] (imputed)	N
4	rs13135092	0.998556	4	103198082	rs13135092	0.998556	Bipolar disorder (MTAG)	44404	33479212	Yao X	44217	Transl Psychiatry	www.ncbi.nlm.nih.gov/pubmed/33479212	Integrative analysis of genome-wide association studies identifies novel loci associated with neuropsychiatric disorders.	at least 20,352 European ancestry cases, at least 31,358 European ancestry controls	NA	4q24	NR	SLC39A8			ENSG00000138821	NA	NA	rs13135092-A	rs13135092	0	13135092	intron_variant	0	0.9145	2E-8	7.69897		0.114025	[0.074-0.154] unit decrease	NR [NR]	N
4	rs13135092	0.998556	4	103198082	rs13135092	0.998556	Alcohol use disorder (total score)	43448	30336701	Sanchez-Roige S	43392	Am J Psychiatry	www.ncbi.nlm.nih.gov/pubmed/30336701	Genome-Wide Association Study Meta-Analysis of the Alcohol Use Disorders Identification Test (AUDIT) in Two Population-Based Cohorts.	141,932 European ancestry individuals	NA	4q24	RN7SL728P, SLC39A8	SLC39A8			ENSG00000138821	NA	NA	rs13135092-A	rs13135092	0	13135092	intron_variant	0	NR	3E-14	13.5229		7.59	[NR] z score increase	NR [16213998]	N
4	rs13135092	0.998556	4	103198082	rs13135092	0.998556	Alcohol use disorder (dependence and problematic use scores)	43448	30336701	Sanchez-Roige S	43392	Am J Psychiatry	www.ncbi.nlm.nih.gov/pubmed/30336701	Genome-Wide Association Study Meta-Analysis of the Alcohol Use Disorders Identification Test (AUDIT) in Two Population-Based Cohorts.	121,604 British ancestry individuals	NA	4q24	SLC39A8	SLC39A8			ENSG00000138821	NA	NA	rs13135092-G	rs13135092	0	13135092	intron_variant	0	NR	5E-15	14.301		0.01	[NR] unit decrease	NR [16213998]	N
4	rs13135092	0.998556	4	103198082	rs13135092	0.998556	Bitter alcoholic beverage consumption	43706	31046077	Zhong VW	43587	Hum Mol Genet	www.ncbi.nlm.nih.gov/pubmed/31046077	A genome-wide association study of bitter and sweet beverage consumption.	336,448 European ancestry individuals	39,924 European ancestry individuals	4q24	SLC39A8	SLC39A8			ENSG00000138821	NA	NA	rs13135092-A	rs13135092	0	13135092	intron_variant	0	0.9176	3E-14	13.5229		0.0141	[0.01-0.018] unit increase	Affymetrix [~ 7740000] (imputed)	N
4	rs13135092	0.998556	4	103198082	rs13135092	0.998556	Cortical thickness (min-P)	44127	32665545	van der Meer D	44026	Nat Commun	www.ncbi.nlm.nih.gov/pubmed/32665545	Understanding the genetic determinants of the brain with MOSTest.	26,502 European ancestry individuals	NA	4q24	MACF1, KIAA0754, BMP8A, PABPC4	SLC39A8			ENSG00000138821	NA	NA	rs13135092-?	rs13135092	0	13135092	intron_variant	0		9E-12	11.0458		NA		NR [7428630] (imputed)	N
4	rs13135092	0.998556	4	103198082	rs13135092	0.998556	Multisite chronic pain	43705	31194737	Johnston KJA	43629	PLoS Genet	www.ncbi.nlm.nih.gov/pubmed/31194737	Genome-wide association study of multisite chronic pain in UK Biobank.	387,649 British ancestry individuals	NA	4q24	SLC39A8	SLC39A8			ENSG00000138821	NA	NA	rs13135092-A	rs13135092	0	13135092	intron_variant	0	0.08071	2E-13	12.699		0.0328	[0.024-0.041] unit decrease	NR [NR]	N
4	rs13135092	0.998556	4	103198082	rs13135092	0.998556	ThalamNuclei lh volume CM	44712	33875891	Smith SM	44305	Nat Neurosci	www.ncbi.nlm.nih.gov/pubmed/33875891	An expanded set of genome-wide association studies of brain imaging phenotypes in UK Biobank.	21,282 British ancestry individuals	10,686 British ancestry individuals	4q24		SLC39A8			ENSG00000138821	NA	NA	rs13135092-G	rs13135092	0	13135092	intron_variant	0	0.079	5E-12	11.301		0.125	[0.09-0.16] unit increase	Affymetrix [17103079] (imputed)	N
4	rs13135092	0.998556	4	103198082	rs13135092	0.998556	Schizophrenia (MTAG)	44404	33479212	Yao X	44217	Transl Psychiatry	www.ncbi.nlm.nih.gov/pubmed/33479212	Integrative analysis of genome-wide association studies identifies novel loci associated with neuropsychiatric disorders.	at least 33,640 European ancestry cases, at least 43,456 European ancestry controls	NA	4q24	NR	SLC39A8			ENSG00000138821	NA	NA	rs13135092-A	rs13135092	0	13135092	intron_variant	0	0.9145	9E-13	12.0458		0.146635	[0.11-0.19] unit decrease	NR [NR]	N
4	rs13135092	0.998556	4	103198082	rs13135092	0.998556	Verbal-numerical reasoning	44376	32895543	de la Fuente J	44081	Nat Hum Behav	www.ncbi.nlm.nih.gov/pubmed/32895543	A general dimension of genetic sharing across diverse cognitive traits inferred from molecular data.	171,304 British ancestry individuals	NA	4q24		SLC39A8			ENSG00000138821	NA	NA	rs13135092-?	rs13135092	0	13135092	intron_variant	0	NR	8E-17	16.0969		NA		NR [7857346] (imputed)	N
4	rs13135092	0.998556	4	103198082	rs13135092	0.998556	aparc-a2009s lh thickness Pole-occipital	44712	33875891	Smith SM	44305	Nat Neurosci	www.ncbi.nlm.nih.gov/pubmed/33875891	An expanded set of genome-wide association studies of brain imaging phenotypes in UK Biobank.	21,282 British ancestry individuals	10,686 British ancestry individuals	4q24		SLC39A8			ENSG00000138821	NA	NA	rs13135092-G	rs13135092	0	13135092	intron_variant	0	0.079	3E-15	14.5229		0.143	[0.11-0.18] unit decrease	Affymetrix [17103079] (imputed)	N
4	rs13135092	0.998556	4	103198082	rs13135092	0.998556	aseg lh volume Accumbens-area	44712	33875891	Smith SM	44305	Nat Neurosci	www.ncbi.nlm.nih.gov/pubmed/33875891	An expanded set of genome-wide association studies of brain imaging phenotypes in UK Biobank.	21,282 British ancestry individuals	10,686 British ancestry individuals	4q24		SLC39A8			ENSG00000138821	NA	NA	rs13135092-G	rs13135092	0	13135092	intron_variant	0	0.079	2E-20	19.699		0.167	[0.13-0.2] unit increase	Affymetrix [17103079] (imputed)	N
4	rs13135092	0.998556	4	103198082	rs13135092	0.998556	Total cholesterol levels	43430	30275531	Klarin D	43374	Nat Genet	www.ncbi.nlm.nih.gov/pubmed/30275531	Genetics of blood lipids among ~300,000 multi-ethnic participants of the Million Veteran Program.	215,551 European ancestry individuals, 57,332 African American individuals, 24,743 Hispanic individuals	Up to 319,677 individuals	4q24	SLC39A8	SLC39A8			ENSG00000138821	NA	NA	rs13135092-A	rs13135092	0	13135092	intron_variant	0	0.9185	4E-9	8.39794		0.0308	[0.021-0.041] mg dl-1 increase	Affymetrix [up to 31400000] (imputed)	N
4	rs13135092	0.998556	4	103198082	rs13135092	0.998556	ThalamNuclei rh volume PuI	44712	33875891	Smith SM	44305	Nat Neurosci	www.ncbi.nlm.nih.gov/pubmed/33875891	An expanded set of genome-wide association studies of brain imaging phenotypes in UK Biobank.	21,282 British ancestry individuals	10,686 British ancestry individuals	4q24		SLC39A8			ENSG00000138821	NA	NA	rs13135092-G	rs13135092	0	13135092	intron_variant	0	0.079	3E-17	16.5229		0.153	[0.12-0.19] unit increase	Affymetrix [17103079] (imputed)	N
4	rs13135092	0.998556	4	103198082	rs13135092	0.998556	Cognitive traits (MTAG)	44376	32895543	de la Fuente J	44081	Nat Hum Behav	www.ncbi.nlm.nih.gov/pubmed/32895543	A general dimension of genetic sharing across diverse cognitive traits inferred from molecular data.	331,679 British ancestry individuals	NA	4q24		SLC39A8			ENSG00000138821	NA	NA	rs13135092-?	rs13135092	0	13135092	intron_variant	0	NR	3E-10	9.52288		NA		NR [7857346] (imputed)	N
4	rs13135092	0.998556	4	103198082	rs13135092	0.998556	White blood cell count	43504	30595370	Kichaev G	43461	Am J Hum Genet	www.ncbi.nlm.nih.gov/pubmed/30595370	Leveraging Polygenic Functional Enrichment to Improve GWAS Power.	approximately 444,000 European ancestry individuals	NA	4q24		SLC39A8			ENSG00000138821	NA	NA	rs13135092-?	rs13135092	0	13135092	intron_variant	0	NR	4E-9	8.39794		NA		NR [~ 8900000] (imputed)	N
4	rs13135092	0.998556	4	103198082	rs13135092	0.998556	Dietary macronutrient intake (multi-trait analysis)	44837	34426670	Merino J	44431	Nat Hum Behav	www.ncbi.nlm.nih.gov/pubmed/34426670	Genetic analysis of dietary intake identifies new loci and functional links with metabolic traits.	282,271 European ancestry individuals	NA	4q24		SLC39A8			ENSG00000138821	NA	NA	rs13135092-A	rs13135092	0	13135092	intron_variant	0	0.919	7E-10	9.1549		NA		Affymetrix [11800000] (imputed)	N
4	rs13135092	0.998556	4	103198082	rs13135092	0.998556	Schizophrenia vs anorexia nervosa (ordinary least squares (OLS))	44313	33686288	Peyrot WJ	44263	Nat Genet	www.ncbi.nlm.nih.gov/pubmed/33686288	Identifying loci with different allele frequencies among cases of eight psychiatric disorders using CC-GWAS.	40,675 schizophrenia cases, 16,992 anorexia nervosa cases	NA	4q24		SLC39A8			ENSG00000138821	NA	NA	rs13135092-?	rs13135092	0	13135092	intron_variant	0	NR	6E-9	8.22185		0.0192	NR unit increase	NR [4425810] (imputed)	N
4	rs13135092	0.998556	4	103198082	rs13135092	0.998556	Schizophrenia vs ADHD (ordinary least squares (OLS))	44313	33686288	Peyrot WJ	44263	Nat Genet	www.ncbi.nlm.nih.gov/pubmed/33686288	Identifying loci with different allele frequencies among cases of eight psychiatric disorders using CC-GWAS.	40,675 schizophrenia cases, 19,099 ADHD cases	NA	4q24		SLC39A8			ENSG00000138821	NA	NA	rs13135092-?	rs13135092	0	13135092	intron_variant	0	NR	4E-8	7.39794		0.0189	NR unit increase	NR [4428082] (imputed)	N
4	rs13135092	0.998556	4	103198082	rs13135092	0.998556	Multisite chronic pain	44445	33830993	Johnston KJA	44294	PLoS Genet	www.ncbi.nlm.nih.gov/pubmed/33830993	Sex-stratified genome-wide association study of multisite chronic pain in UK Biobank.	209,093 British ancestry women	NA	4q24	SLC39A8	SLC39A8			ENSG00000138821	NA	NA	rs13135092-A	rs13135092	0	13135092	intron_variant	0	NR	2E-9	8.69897		0.038	[0.026-0.05] unit decrease	NR [NR] (imputed)	N
4	rs13135092	0.998556	4	103198082	rs13135092	0.998556	Multisite chronic pain	44445	33830993	Johnston KJA	44294	PLoS Genet	www.ncbi.nlm.nih.gov/pubmed/33830993	Sex-stratified genome-wide association study of multisite chronic pain in UK Biobank.	387,649 British ancestry individuals	NA	4q24	SLC39A8	SLC39A8			ENSG00000138821	NA	NA	rs13135092-?	rs13135092	0	13135092	intron_variant	0	NR	3E-14	13.5229		NA	[NR]	NR [NR] (imputed)	N
4	rs13135092	0.998556	4	103198082	rs13135092	0.998556	Trihexosylcermide (d18:1/18:0) levels	44747	35668104	Cadby G	44718	Nat Commun	www.ncbi.nlm.nih.gov/pubmed/35668104	Comprehensive genetic analysis of the human lipidome identifies loci associated with lipid homeostasis with links to coronary artery disease.	4,492 European ancestry individuals	NA	4q24		SLC39A8			ENSG00000138821	NA	NA	rs13135092-G	rs13135092	0	13135092	intron_variant	0	NR	2E-9	8.69897		0.239	[0.16-0.32] unit decrease	Illumina [13869437] (imputed)	N
4	rs13135092	0.998556	4	103198082	rs13135092	0.998556	Total cerebellar volume (excluding Crus I vermis)	44606	35079123	Chambers T	44586	Mol Psychiatry	www.ncbi.nlm.nih.gov/pubmed/35079123	Genetic common variants associated with cerebellar volume and their overlap with mental disorders: a study on 33,265 individuals from the UK-Biobank.	33,265 European ancestry individuals	NA	4q24		SLC39A8			ENSG00000138821	NA	NA	rs13135092-A	rs13135092	0	13135092	intron_variant	0	NR	3E-22	21.5229		0.0532	[0.042-0.064] unit decrease	Affymetrix [6193476] (imputed)	N
4	rs13135092	0.998556	4	103198082	rs13135092	0.998556	Schizophrenia (MTAG)	44490	34159505	Wang H	44363	Sci China Life Sci	www.ncbi.nlm.nih.gov/pubmed/34159505	Novel loci and potential mechanisms of major depressive disorder, bipolar disorder, and schizophrenia.	940,613 European ancestry individuals	NA	4q24		SLC39A8			ENSG00000138821	NA	NA	rs13135092-?	rs13135092	0	13135092	intron_variant	0	NR	6E-11	10.2218		NA		NR [2625067]	N
4	rs13135092	0.998556	4	103198082	rs13135092	0.998556	F-salad vegetables liking (derived food-liking factor)	44777	35585065	May-Wilson S	44699	Nat Commun	www.ncbi.nlm.nih.gov/pubmed/35585065	Large-scale GWAS of food liking reveals genetic determinants and genetic correlations with distinct neurophysiological traits.	159,432 European ancestry individuals	NA	4q24		SLC39A8			ENSG00000138821	NA	NA	rs13135092-G	rs13135092	0	13135092	intron_variant	0	0.0811	7E-9	8.1549		0.119003	[0.079-0.159] unit increase	Affymetrix [9600849] (imputed)	N
4	rs13135092	0.998556	4	103198082	rs13135092	0.998556	Opioid use disorder (MTAG)	44818	35879402	Deak JD	44767	Mol Psychiatry	www.ncbi.nlm.nih.gov/pubmed/35879402	Genome-wide association study in individuals of European and African ancestry and multi-trait analysis of opioid use disorder identifies 19 independent genome-wide significant risk loci.	15,251 European ancestry cases, 538,935 European ancestry controls, 5,435 African ancestry cases, 79,442 African ancestry controls	NA	4q24		SLC39A8			ENSG00000138821	NA	NA	rs13135092-?	rs13135092	0	13135092	intron_variant	0	NR	4E-10	9.39794		6.51	Z score increase	Affymetrix, Illumina [NR] (imputed)	N
4	rs13135092	0.998556	4	103198082	rs13135092	0.998556	Cabbage liking	44777	35585065	May-Wilson S	44699	Nat Commun	www.ncbi.nlm.nih.gov/pubmed/35585065	Large-scale GWAS of food liking reveals genetic determinants and genetic correlations with distinct neurophysiological traits.	159,516 European ancestry individuals	NA	4q24		SLC39A8			ENSG00000138821	NA	NA	rs13135092-G	rs13135092	0	13135092	intron_variant	0	0.0811	1E-8	8		0.037059	[0.024-0.05] unit increase	Affymetrix [11353280] (imputed)	N
4	rs13135092	0.998556	4	103198082	rs13135092	0.998556	Cauliflower liking	44777	35585065	May-Wilson S	44699	Nat Commun	www.ncbi.nlm.nih.gov/pubmed/35585065	Large-scale GWAS of food liking reveals genetic determinants and genetic correlations with distinct neurophysiological traits.	159,496 European ancestry individuals	NA	4q24		SLC39A8			ENSG00000138821	NA	NA	rs13135092-G	rs13135092	0	13135092	intron_variant	0	0.0811	1E-8	8		0.037388	[0.025-0.05] unit increase	Affymetrix [11353280] (imputed)	N
4	rs13135092	0.998556	4	103198082	rs13135092	0.998556	F-cooking vegetables liking (derived food-liking factor)	44777	35585065	May-Wilson S	44699	Nat Commun	www.ncbi.nlm.nih.gov/pubmed/35585065	Large-scale GWAS of food liking reveals genetic determinants and genetic correlations with distinct neurophysiological traits.	158,645 European ancestry individuals	NA	4q24		SLC39A8			ENSG00000138821	NA	NA	rs13135092-G	rs13135092	0	13135092	intron_variant	0	0.0811	8E-13	12.0969		0.145582	[0.11-0.19] unit increase	Affymetrix [9605623] (imputed)	N
4	rs13135092	0.998556	4	103198082	rs13135092	0.998556	F-vegetarian liking (derived food-liking factor)	44777	35585065	May-Wilson S	44699	Nat Commun	www.ncbi.nlm.nih.gov/pubmed/35585065	Large-scale GWAS of food liking reveals genetic determinants and genetic correlations with distinct neurophysiological traits.	159,098 European ancestry individuals	NA	4q24		SLC39A8			ENSG00000138821	NA	NA	rs13135092-G	rs13135092	0	13135092	intron_variant	0	0.0811	2E-12	11.699		0.142895	[0.1-0.18] unit increase	Affymetrix [9533556] (imputed)	N
4	rs13135092	0.998556	4	103198082	rs13135092	0.998556	Albumin levels	44858	34321204	Harrison S	44405	Sci Adv	www.ncbi.nlm.nih.gov/pubmed/34321204	Testosterone and socioeconomic position: Mendelian randomization in 306,248 men and women in UK Biobank.	148,248 British ancestry men	NA	4q24		SLC39A8			ENSG00000138821	NA	NA	rs13135092-G	rs13135092	0	13135092	intron_variant	0	0.08	3E-13	12.5229		0.16	[0.12-0.2] g/L decrease	Affymetrix [NR] (imputed)	N
4	rs13135092	0.998556	4	103198082	rs13135092	0.998556	Alcohol consumption (drinks per month) (UKB data field 1578, 4424)	44803	32193382	Cole JB	43909	Nat Commun	www.ncbi.nlm.nih.gov/pubmed/32193382	Comprehensive genomic analysis of dietary habits in UK Biobank identifies hundreds of genetic associations.	449,210 European ancestry individuals	NA	4q24		SLC39A8			ENSG00000138821	NA	NA	rs13135092-A	rs13135092	0	13135092	intron_variant	0	0.916695	3E-29	28.5229		0.0428616	[0.035-0.05] unit increase	NR [NR] (imputed)	N
4	rs13135092	0.998556	4	103198082	rs13135092	0.998556	Educational attainment	44743	35361970	Okbay A	44651	Nat Genet	www.ncbi.nlm.nih.gov/pubmed/35361970	Polygenic prediction of educational attainment within and between families from genome-wide association analyses in 3 million individuals.	3,037,499 European ancestry individuals	NA	4q24		SLC39A8			ENSG00000138821	NA	NA	rs13135092-A	rs13135092	0	13135092	intron_variant	0	0.9129	4E-58	57.3979		0.0299025	[0.026-0.034] unit increase	Illumina [10675380] (imputed)	N
7	rs8072548	0.99964	17	38171668	rs2227322	0.998503	White blood cell count (neutrophil)	44495	34107879	Hu Y	44356	BMC Genomics	www.ncbi.nlm.nih.gov/pubmed/34107879	Multi-ethnic genome-wide association analyses of white blood cell and platelet traits in the Population Architecture using Genomics and Epidemiology (PAGE) study.	21,347 Hispanic or Latin American individuals	NA	17q21.1		CSF3			ENSG00000108342	NA	NA	rs2227322-C	rs2227322	0	2227322	5_prime_UTR_variant	0	0.3338	3E-15	14.5229		0.0968	[0.073-0.121] unit increase	Affymetrix, Illumina [NR] (imputed)	N
7	rs8072548	0.99964	17	38166879	rs8078723	0.998486	White blood cell count	41507	21738480	Nalls MA	40725	PLoS Genet	www.ncbi.nlm.nih.gov/pubmed/21738480	Multiple loci are associated with white blood cell phenotypes.	19,509 European ancestry individuals	11,823 European ancestry individuals	17q21.1	CSF3, GSDMB, PSMD3, MED24, GSDMA, SNORD124, THRA, NR1D1, ORMDL3	PSMD3 - CSF3	ENSG00000108344	ENSG00000108342		12667	4735	rs8078723-T	rs8078723	0	8078723	upstream_gene_variant	1		2E-31	30.699	(Neutrophils)	0.0407	[0.034-0.048] unit decrease	Affymetrix, Illumina [> 2400000] (imputed)	N
7	rs8072548	0.99964	17	38166879	rs8078723	0.998486	White blood cell count (neutrophil)	42888	28158719	Jain D	42767	Hum Mol Genet	www.ncbi.nlm.nih.gov/pubmed/28158719	Genome-wide association of white blood cell counts in Hispanic/Latino Americans: the Hispanic Community Health Study/Study of Latinos.	up to 11,809 Hispanic/Latino American individuals	up to 7,200 Hispanic/Latino American individuals	17q21.1	NR	PSMD3 - CSF3	ENSG00000108344	ENSG00000108342		12667	4735	rs8078723-T	rs8078723	0	8078723	upstream_gene_variant	1	0.67	8E-9	8.09691		0.039	[0.025-0.053] unit decrease	Illumina [27887661] (imputed)	N
7	rs8072548	0.99964	17	38166879	rs8078723	0.998486	Neutrophil count	42269	25096241	Keller MF	41856	Hum Mol Genet	www.ncbi.nlm.nih.gov/pubmed/25096241	Trans-ethnic meta-analysis of white blood cell phenotypes.	9,802 Japanese ancestry individuals, 16,550 European ancestry individuals, 7,391 African American individuals	NA	17q21.1	MED24, CSF3	PSMD3 - CSF3	ENSG00000108344	ENSG00000108342		12667	4735	rs8078723-C	rs8078723	0	8078723	upstream_gene_variant	1	0.626	3E-23	22.5229	(EA)	0.043	[0.035-0.051] unit increase	Illumina [NR] (imputed)	N
7	rs8072548	0.99964	17	38166879	rs8078723	0.998486	Neutrophil count	42269	25096241	Keller MF	41856	Hum Mol Genet	www.ncbi.nlm.nih.gov/pubmed/25096241	Trans-ethnic meta-analysis of white blood cell phenotypes.	9,802 Japanese ancestry individuals, 16,550 European ancestry individuals, 7,391 African American individuals	NA	17q21.1	CSF3, MED24	PSMD3 - CSF3	ENSG00000108344	ENSG00000108342		12667	4735	rs8078723-C	rs8078723	0	8078723	upstream_gene_variant	1	0.519	1E-10	10	(Japanese)	0.032	[0.022-0.042] unit increase	Illumina [NR] (imputed)	N
7	rs8072548	0.99964	17	38166879	rs8078723	0.998486	C-reactive protein and white blood cell count	41172	22788528	Kong M	41103	Int J Immunogenet	www.ncbi.nlm.nih.gov/pubmed/22788528	Genetic associations with C-reactive protein level and white blood cell count in the KARE study.	8,722 individuals	NA	17q21.1	intergenic	PSMD3 - CSF3	ENSG00000108344	ENSG00000108342		12667	4735	rs8078723-C	rs8078723	0	8078723	upstream_gene_variant	1	0.468	3E-9	8.52288	(WBC)	0.163	[NR] 10^3/ul increase	Affymetrix [1701735] (imputed)	N
7	rs8072548	0.99964	17	38166879	rs8078723	0.998486	White blood cell count	43648	31217584	Wojcik GL	43635	Nature	www.ncbi.nlm.nih.gov/pubmed/31217584	Genetic analyses of diverse populations improves discovery for complex traits.	8,825 African American individuals, 18,251 Hispanic/Latino individuals, 543 Asian ancestry individuals, 606 Native American ancestry individuals, 383 individuals	NA	17q21.1	NR	PSMD3 - CSF3	ENSG00000108344	ENSG00000108342		12667	4735	rs8078723-?	rs8078723	0	8078723	upstream_gene_variant	1	NR	4E-22	21.3979		0.0249518	[0.02-0.03] unit increase	Illumina [30613845] (imputed)	N
7	rs8072548	0.99964	17	38166879	rs8078723	0.998486	White blood cell count	44092	32888494	Vuckovic D	44075	Cell	www.ncbi.nlm.nih.gov/pubmed/32888494	The Polygenic and Monogenic Basis of Blood Traits and Diseases.	408,112 British individuals	NA	17q21.1	CSF3	PSMD3 - CSF3	ENSG00000108344	ENSG00000108342		12667	4735	rs8078723-C	rs8078723	0	8078723	upstream_gene_variant	1	0.388377	8E-133	132.097		0.0697952	[0.064-0.075] unit increase	Affymetrix [93095623] (imputed)	N
7	rs8072548	0.99964	17	38166879	rs8078723	0.998486	Phosphatidylcholine-O_44:5_[M+OAc]1-/Phosphatidylcholine-P_44:4_[M+OAc]1- levels	44609	34503513	Harshfield EL	44449	BMC Med	www.ncbi.nlm.nih.gov/pubmed/34503513	Genome-wide analysis of blood lipid metabolites in over 5000 South Asians reveals biological insights at cardiometabolic disease loci.	13,814 British ancestry individuals	NA	17q21.1		PSMD3 - CSF3	ENSG00000108344	ENSG00000108342		12667	4735	rs8078723-C	rs8078723	0	8078723	upstream_gene_variant	1	NR	3E-12	11.5229		0.0672363	[0.048-0.086] unit increase	Affymetrix [87696910] (imputed)	N
7	rs8072548	0.99964	17	38166879	rs8078723	0.998486	Neutrophil granulocyte count	44880	33693786	Sun P	44317	Hum Mol Genet	www.ncbi.nlm.nih.gov/pubmed/33693786	An Asian-specific MPL genetic variant alters JAK-STAT signaling and influences platelet count in the population.	5,257 Han Chinese ancestry individuals	3,827 Chinese ancestry individuals	17q21.1		PSMD3 - CSF3	ENSG00000108344	ENSG00000108342		12667	4735	rs8078723-C	rs8078723	0	8078723	upstream_gene_variant	1	0.4378	5E-7	6.30103		0.03	10^9 cells/L increase	Illumina [84841]	N
7	rs8072548	0.99964	17	38166879	rs8078723	0.998486	White blood cell count	44880	33693786	Sun P	44317	Hum Mol Genet	www.ncbi.nlm.nih.gov/pubmed/33693786	An Asian-specific MPL genetic variant alters JAK-STAT signaling and influences platelet count in the population.	5,257 Han Chinese ancestry individuals	3,827 Chinese ancestry individuals	17q21.1		PSMD3 - CSF3	ENSG00000108344	ENSG00000108342		12667	4735	rs8078723-C	rs8078723	0	8078723	upstream_gene_variant	1	0.4378	4E-7	6.39794		0.02	10^9 cells/L increase	Illumina [84841]	N
7	rs8072548	0.99964	17	38153473	rs12453334	0.99843	Asthma and cardiovascular disease	44700	35126453	Zhou Y	44581	Front Genet	www.ncbi.nlm.nih.gov/pubmed/35126453	Shared Genetic Architecture and Causal Relationship Between Asthma and Cardiovascular Diseases: A Large-Scale Cross-Trait Analysis.	19,954 European ancestry cases, 107,715 European ancestry controls	NA	17q21.1		PSMD3			ENSG00000108344	NA	NA	rs12453334-?	rs12453334	0	12453334	intron_variant	0	NR	2E-19	18.699		NA		NR [NR]	N
7	rs8072548	0.99964	17	38164470	rs55846942	0.998381	White blood cell count	44882	36329257	Lee CJ	44868	Commun Biol	www.ncbi.nlm.nih.gov/pubmed/36329257	Phenome-wide analysis of Taiwan Biobank reveals novel glycemia-related loci and genetic risks for diabetes.	76,317 Taiwanese ancestry individuals	NA	17q21.1		PSMD3 - CSF3	ENSG00000108344	ENSG00000108342		10258	7144	rs55846942-?	rs55846942	0	55846942	downstream_gene_variant	1	NR	2E-62	61.699		0.126863	unit increase	NR [5925277] (imputed)	N
7	rs8072548	0.99964	17	38173143	rs25645	0.998369	Myeloid white cell count	42977	27863252	Astle WJ	42691	Cell	www.ncbi.nlm.nih.gov/pubmed/27863252	The Allelic Landscape of Human Blood Cell Trait Variation and Links to Common Complex Disease.	169,219 European ancestry individuals	NA	17q21.1	CSF3	CSF3			ENSG00000108342	NA	NA	rs25645-A	rs25645	0	25645	synonymous_variant	0	0.3716	6E-191	190.222		0.110038	[0.1-0.12] unit decrease	Affymetrix [~ 2500000] (imputed)	N
7	rs8072548	0.99964	17	38173143	rs25645	0.998369	Neutrophil count	44095	32888493	Chen MH	44075	Cell	www.ncbi.nlm.nih.gov/pubmed/32888493	Trans-ethnic and Ancestry-Specific Blood-Cell Genetics in 746,667 Individuals from 5 Global Populations.	519,288 European ancestry individuals	NA	17q21.1	NR	CSF3			ENSG00000108342	NA	NA	rs25645-A	rs25645	0	25645	synonymous_variant	0	0.374011	8E-663	662.097		0.109597	[0.11-0.11] SD unit decrease	Affymetrix, Illumina [50250472] (imputed)	N
7	rs8072548	0.99964	17	38173143	rs25645	0.998369	White blood cell count	43648	31217584	Wojcik GL	43635	Nature	www.ncbi.nlm.nih.gov/pubmed/31217584	Genetic analyses of diverse populations improves discovery for complex traits.	8,825 African American individuals, 18,251 Hispanic/Latino individuals, 543 Asian ancestry individuals, 606 Native American ancestry individuals, 383 individuals	NA	17q21.1	NR	CSF3			ENSG00000108342	NA	NA	rs25645-?	rs25645	0	25645	synonymous_variant	0	NR	8E-20	19.0969		0.0250656	[0.02-0.03] unit decrease	Illumina [30613845] (imputed)	N
7	rs8072548	0.99964	17	38173143	rs25645	0.998369	Asthma and cardiovascular disease	44700	35126453	Zhou Y	44581	Front Genet	www.ncbi.nlm.nih.gov/pubmed/35126453	Shared Genetic Architecture and Causal Relationship Between Asthma and Cardiovascular Diseases: A Large-Scale Cross-Trait Analysis.	19,954 European ancestry cases, 107,715 European ancestry controls	NA	17q21.1		CSF3			ENSG00000108342	NA	NA	rs25645-?	rs25645	0	25645	synonymous_variant	0	NR	5E-20	19.301		NA		NR [NR]	N
7	rs8072548	0.99964	17	38173143	rs25645	0.998369	Monocyte count	44544	34594039	Sakaue S	44469	Nat Genet	www.ncbi.nlm.nih.gov/pubmed/34594039	A cross-population atlas of genetic associations for 220 human phenotypes.	349,856 European ancestry individuals, 95,119 East Asian ancestry individuals	NA	17q21.1		CSF3			ENSG00000108342	NA	NA	rs25645-A	rs25645	0	25645	synonymous_variant	0	NR	2E-13	12.699		0.0157	[0.012-0.02] unit decrease	Affymetrix, Illumina [20531031] (imputed)	N
7	rs8072548	0.99964	17	38159335	rs12941811	0.998364	Basophil count	44092	32888494	Vuckovic D	44075	Cell	www.ncbi.nlm.nih.gov/pubmed/32888494	The Polygenic and Monogenic Basis of Blood Traits and Diseases.	408,112 British individuals	NA	17q21.1		PSMD3 - CSF3	ENSG00000108344	ENSG00000108342		5123	12279	rs12941811-C	rs12941811	0	12941811	intergenic_variant	1	0.578458	4E-27	26.3979		0.0322185	[0.026-0.038] unit decrease	Affymetrix [93095623] (imputed)	N
7	rs8072548	0.99964	17	38159335	rs12941811	0.998364	Basophil count	44095	32888493	Chen MH	44075	Cell	www.ncbi.nlm.nih.gov/pubmed/32888493	Trans-ethnic and Ancestry-Specific Blood-Cell Genetics in 746,667 Individuals from 5 Global Populations.	577,663 African American or Afro-Caribbean, African ancestry, European ancestry, East Asian ancestry, Hispanic or Latin American and South Asian ancestry individuals	NA	17q21.1	NR	PSMD3 - CSF3	ENSG00000108344	ENSG00000108342		5123	12279	rs12941811-C	rs12941811	0	12941811	intergenic_variant	1	0.567521	8E-109	108.097		NA		Affymetrix, Illumina [19905671] (imputed)	N
7	rs8072548	0.99964	17	38159335	rs12941811	0.998364	Basophil count	44095	32888493	Chen MH	44075	Cell	www.ncbi.nlm.nih.gov/pubmed/32888493	Trans-ethnic and Ancestry-Specific Blood-Cell Genetics in 746,667 Individuals from 5 Global Populations.	474,001 European ancestry individuals	NA	17q21.1	NR	PSMD3 - CSF3	ENSG00000108344	ENSG00000108342		5123	12279	rs12941811-C	rs12941811	0	12941811	intergenic_variant	1	0.578198	8E-111	110.097		0.046353	[0.042-0.05] SD unit decrease	Affymetrix, Illumina [50036608] (imputed)	N
7	rs8072548	0.99964	17	38159335	rs12941811	0.998364	White blood cell count	44544	34594039	Sakaue S	44469	Nat Genet	www.ncbi.nlm.nih.gov/pubmed/34594039	A cross-population atlas of genetic associations for 220 human phenotypes.	154,355 East Asian ancestry individuals	NA	17q21.1		PSMD3 - CSF3	ENSG00000108344	ENSG00000108342		5123	12279	rs12941811-C	rs12941811	0	12941811	intergenic_variant	1	0.480044	9E-98	97.0458		0.071275	[0.065-0.078] unit decrease	Illumina [13479091] (imputed)	N
1	rs2974937	0.999127	1	155194980	rs2049805	0.998357	Renal function-related traits (BUN)	41170	22797727	Okada Y	41105	Nat Genet	www.ncbi.nlm.nih.gov/pubmed/22797727	Meta-analysis identifies multiple loci associated with kidney function-related traits in east Asian populations.	39,717 East Asian ancestry individuals	17,461 East Asian ancestry individuals	1q22	MTX1, GBA	GBAP1			ENSG00000160766	NA	NA	rs2049805-T	rs2049805	0	2049805	intron_variant	0	0.17	2E-12	11.699		0.0072	[0.0052-0.0092] mg/dl increase	Affymetrix, Illumina [2281523] (imputed)	N
7	rs8072548	0.99964	17	38134889	rs3907022	0.998348	White blood cell count	44095	32888493	Chen MH	44075	Cell	www.ncbi.nlm.nih.gov/pubmed/32888493	Trans-ethnic and Ancestry-Specific Blood-Cell Genetics in 746,667 Individuals from 5 Global Populations.	562,243 European ancestry individuals	NA	17q21.1	NR	GSDMA - PSMD3	ENSG00000167914	ENSG00000108344		868	2171	rs3907022-C	rs3907022	0	3907022	intergenic_variant	1	0.470792	1E-605	605		0.097003	[0.093-0.101] SD unit increase	Affymetrix, Illumina [50601830] (imputed)	N
7	rs8072548	0.99964	17	38165298	rs55771023	0.998264	White blood cell count	43309	29403010	Kanai M	43136	Nat Genet	www.ncbi.nlm.nih.gov/pubmed/29403010	Genetic analysis of quantitative traits in the Japanese population links cell types to complex human diseases.	107,964 Japanese ancestry individuals	NA	17q21.1	PSMD3, CSF3	PSMD3 - CSF3	ENSG00000108344	ENSG00000108342		11086	6316	rs55771023-?	rs55771023	0	55771023	intergenic_variant	1	NR	9E-62	61.0458		0.07021	[0.062-0.079] unit increase novel	Illumina [6108953] (imputed)	N
7	rs8072548	0.99964	17	38165298	rs55771023	0.998264	Neutrophil count	44092	32888494	Vuckovic D	44075	Cell	www.ncbi.nlm.nih.gov/pubmed/32888494	The Polygenic and Monogenic Basis of Blood Traits and Diseases.	408,112 British individuals	NA	17q21.1	RP11-387H17.6	PSMD3 - CSF3	ENSG00000108344	ENSG00000108342		11086	6316	rs55771023-A	rs55771023	0	55771023	intergenic_variant	1	0.387811	2E-184	183.699		0.0835924	[0.078-0.089] unit increase	Affymetrix [93095623] (imputed)	N
7	rs8072548	0.99964	17	38165298	rs55771023	0.998264	Neutrophil percentage of white cells	44092	32888494	Vuckovic D	44075	Cell	www.ncbi.nlm.nih.gov/pubmed/32888494	The Polygenic and Monogenic Basis of Blood Traits and Diseases.	408,112 British individuals	NA	17q21.1	RP11-387H17.6	PSMD3 - CSF3	ENSG00000108344	ENSG00000108342		11086	6316	rs55771023-A	rs55771023	0	55771023	intergenic_variant	1	0.38778	8E-101	100.097		0.0622156	[0.056-0.068] unit increase	Affymetrix [93095623] (imputed)	N
1	rs2974937	0.999127	1	155197268	rs2974929	0.998226	Blood urea nitrogen levels	43309	29403010	Kanai M	43136	Nat Genet	www.ncbi.nlm.nih.gov/pubmed/29403010	Genetic analysis of quantitative traits in the Japanese population links cell types to complex human diseases.	139,818 Japanese ancestry individuals	NA	1q22	GBAP1	GBAP1 - MTX1P1	ENSG00000160766	ENSG00000236675		55	3498	rs2974929-?	rs2974929	0	2974929	TF_binding_site_variant	1	NR	4E-21	20.3979		0.05212	[0.041-0.063] unit decrease novel	Illumina [6108953] (imputed)	N
7	rs8072548	0.99964	17	38156712	rs4794822	0.99816	White blood cell count	41507	21738480	Nalls MA	40725	PLoS Genet	www.ncbi.nlm.nih.gov/pubmed/21738480	Multiple loci are associated with white blood cell phenotypes.	19,509 European ancestry individuals	11,823 European ancestry individuals	17q21.1	CSF3, GSDMB, PSMD3, GSDM1, MED24, GSDMA, SNORD124, THRA, NR1D1, ORMDL3	PSMD3 - CSF3	ENSG00000108344	ENSG00000108342		2500	14902	rs4794822-T	rs4794822	0	4794822	intergenic_variant	1		9E-35	34.0458	(WBC)	0.0218	[0.018-0.025] unit increase	Affymetrix, Illumina [> 2400000] (imputed)	N
7	rs8072548	0.99964	17	38156712	rs4794822	0.99816	White blood cell count	43882	31869403	Kowalski MH	43822	PLoS Genet	www.ncbi.nlm.nih.gov/pubmed/31869403	Use of >100,000 NHLBI Trans-Omics for Precision Medicine (TOPMed) Consortium whole genome sequences improves imputation quality and detection of rare variant associations in admixed African and Hispanic/Latino populations.	14,743 African American individuals, 6,762 African ancestry individuals, 21,034 Hispanic/Latino individuals	6,743 African American individuals	17q21.1	NR	PSMD3 - CSF3	ENSG00000108344	ENSG00000108342		2500	14902	rs4794822-T	rs4794822	0	4794822	intergenic_variant	1	NR	3E-9	8.52288	(African)	0.064	NR unit increase	Affymetrix, Illumina [up to 35800000] (imputed)	N
7	rs8072548	0.99964	17	38156712	rs4794822	0.99816	White blood cell count	42888	28158719	Jain D	42767	Hum Mol Genet	www.ncbi.nlm.nih.gov/pubmed/28158719	Genome-wide association of white blood cell counts in Hispanic/Latino Americans: the Hispanic Community Health Study/Study of Latinos.	up to 11,809 Hispanic/Latino American individuals	up to 7,200 Hispanic/Latino American individuals	17q21.1	NR	PSMD3 - CSF3	ENSG00000108344	ENSG00000108342		2500	14902	rs4794822-T	rs4794822	0	4794822	intergenic_variant	1	0.67	4E-10	9.39794		0.025	[0.017-0.033] unit increase	Illumina [27887661] (imputed)	N
7	rs8072548	0.99964	17	38156712	rs4794822	0.99816	White blood cell count	42263	25096241	Keller MF	41856	Hum Mol Genet	www.ncbi.nlm.nih.gov/pubmed/25096241	Trans-ethnic meta-analysis of white blood cell phenotypes.	16,843 Japanese ancestry individuals, 19,509 European ancestry individuals, 16,388 African American individuals	NA	17q21.1	PSMD3	PSMD3 - CSF3	ENSG00000108344	ENSG00000108342		2500	14902	rs4794822-C	rs4794822	0	4794822	intergenic_variant	1	0.586	3E-23	22.5229	(EA)	0.028	[0.022-0.034] unit decrease	Illumina [NR] (imputed)	N
7	rs8072548	0.99964	17	38156712	rs4794822	0.99816	Neutrophil count	42269	25096241	Keller MF	41856	Hum Mol Genet	www.ncbi.nlm.nih.gov/pubmed/25096241	Trans-ethnic meta-analysis of white blood cell phenotypes.	9,802 Japanese ancestry individuals, 16,550 European ancestry individuals, 7,391 African American individuals	NA	17q21.1	PSMD3	PSMD3 - CSF3	ENSG00000108344	ENSG00000108342		2500	14902	rs4794822-?	rs4794822	0	4794822	intergenic_variant	1	NR	9E-25	24.0458		0.0312	[0.025-0.037] unit increase	Illumina [NR] (imputed)	N
7	rs8072548	0.99964	17	38156712	rs4794822	0.99816	Neutrophil count	42269	25096241	Keller MF	41856	Hum Mol Genet	www.ncbi.nlm.nih.gov/pubmed/25096241	Trans-ethnic meta-analysis of white blood cell phenotypes.	9,802 Japanese ancestry individuals, 16,550 European ancestry individuals, 7,391 African American individuals	NA	17q21.1	PSMD3	PSMD3 - CSF3	ENSG00000108344	ENSG00000108342		2500	14902	rs4794822-C	rs4794822	0	4794822	intergenic_variant	1	0.586	4E-23	22.3979	(EA)	0.043	[0.035-0.051] unit decrease	Illumina [NR] (imputed)	N
7	rs8072548	0.99964	17	38156712	rs4794822	0.99816	Neutrophil count	42269	25096241	Keller MF	41856	Hum Mol Genet	www.ncbi.nlm.nih.gov/pubmed/25096241	Trans-ethnic meta-analysis of white blood cell phenotypes.	9,802 Japanese ancestry individuals, 16,550 European ancestry individuals, 7,391 African American individuals	NA	17q21.1	PSMD3	PSMD3 - CSF3	ENSG00000108344	ENSG00000108342		2500	14902	rs4794822-C	rs4794822	0	4794822	intergenic_variant	1	0.481	7E-11	10.1549	(Japanese)	0.032	[0.022-0.042] unit decrease	Illumina [NR] (imputed)	N
7	rs8072548	0.99964	17	38156712	rs4794822	0.99816	White blood cell count	42263	25096241	Keller MF	41856	Hum Mol Genet	www.ncbi.nlm.nih.gov/pubmed/25096241	Trans-ethnic meta-analysis of white blood cell phenotypes.	16,843 Japanese ancestry individuals, 19,509 European ancestry individuals, 16,388 African American individuals	NA	17q21.1	PSMD3	PSMD3 - CSF3	ENSG00000108344	ENSG00000108342		2500	14902	rs4794822-?	rs4794822	0	4794822	intergenic_variant	1	NR	3E-19	18.5229		0.0158	[0.012-0.019] unit increase	Illumina [NR] (imputed)	N
7	rs8072548	0.99964	17	38156712	rs4794822	0.99816	White blood cell count	42263	25096241	Keller MF	41856	Hum Mol Genet	www.ncbi.nlm.nih.gov/pubmed/25096241	Trans-ethnic meta-analysis of white blood cell phenotypes.	16,843 Japanese ancestry individuals, 19,509 European ancestry individuals, 16,388 African American individuals	NA	17q21.1	PSMD3	PSMD3 - CSF3	ENSG00000108344	ENSG00000108342		2500	14902	rs4794822-C	rs4794822	0	4794822	intergenic_variant	1	0.481	3E-12	11.5229	(Japanese)	0.019	[0.013-0.025] unit decrease	Illumina [NR] (imputed)	N
7	rs8072548	0.99964	17	38156712	rs4794822	0.99816	Neutrophil count	40249	20172861	Okada Y	40227	Hum Mol Genet	www.ncbi.nlm.nih.gov/pubmed/20172861	Common variations in PSMD3-CSF3 and PLCB4 are associated with neutrophil count.	5,771 Japanese ancestry individuals	1,894 Japanese ancestry individuals	17q21.1	CSF3, PSMD3	PSMD3 - CSF3	ENSG00000108344	ENSG00000108342		2500	14902	rs4794822-C	rs4794822	0	4794822	intergenic_variant	1	0.48	6E-10	9.22185		0.1	[0.07-0.13] unit decrease	Illumina [486091]	N
7	rs8072548	0.99964	17	38156712	rs4794822	0.99816	White blood cell types	40745	21738478	Okada Y	40724	PLoS Genet	www.ncbi.nlm.nih.gov/pubmed/21738478	Identification of nine novel loci associated with white blood cell subtypes in a Japanese population.	8,794 Japanese ancestry individuals	5,998 Japanese ancestry individuals	17q21.1	CSF3, PSMD3	PSMD3 - CSF3	ENSG00000108344	ENSG00000108342		2500	14902	rs4794822-T	rs4794822	0	4794822	intergenic_variant	1	0.52	4E-16	15.3979	(neutrophil count)	0.093	[0.07-0.11] unit increase	Illumina [2178645] (imputed)	N
7	rs8072548	0.99964	17	38156712	rs4794822	0.99816	White blood cell count	43648	31217584	Wojcik GL	43635	Nature	www.ncbi.nlm.nih.gov/pubmed/31217584	Genetic analyses of diverse populations improves discovery for complex traits.	8,825 African American individuals, 18,251 Hispanic/Latino individuals, 543 Asian ancestry individuals, 606 Native American ancestry individuals, 383 individuals	NA	17q21.1	NR	PSMD3 - CSF3	ENSG00000108344	ENSG00000108342		2500	14902	rs4794822-?	rs4794822	0	4794822	intergenic_variant	1	NR	1E-22	22		0.0252479	[0.02-0.03] unit increase	Illumina [30613845] (imputed)	N
7	rs8072548	0.99964	17	38156712	rs4794822	0.99816	Neutrophil count	44095	32888493	Chen MH	44075	Cell	www.ncbi.nlm.nih.gov/pubmed/32888493	Trans-ethnic and Ancestry-Specific Blood-Cell Genetics in 746,667 Individuals from 5 Global Populations.	78,744 East Asian ancestry individuals	NA	17q21.1	NR	PSMD3 - CSF3	ENSG00000108344	ENSG00000108342		2500	14902	rs4794822-C	rs4794822	0	4794822	intergenic_variant	1	0.481667	3E-76	75.5229		0.092986	[0.083-0.103] SD units decrease	Affymetrix, Illumina [16289093] (imputed)	N
7	rs8072548	0.99964	17	38156712	rs4794822	0.99816	Neutrophil count	44544	34594039	Sakaue S	44469	Nat Genet	www.ncbi.nlm.nih.gov/pubmed/34594039	A cross-population atlas of genetic associations for 220 human phenotypes.	82,810 East Asian ancestry individuals	NA	17q21.1		PSMD3 - CSF3	ENSG00000108344	ENSG00000108342		2500	14902	rs4794822-T	rs4794822	0	4794822	intergenic_variant	1	0.517399	1E-73	73		0.0839675	[0.075-0.093] unit increase	Illumina [13467171] (imputed)	N
7	rs8072548	0.99964	17	38157841	rs35272691	0.998154	White blood cell count (neutrophil)	42888	28158719	Jain D	42767	Hum Mol Genet	www.ncbi.nlm.nih.gov/pubmed/28158719	Genome-wide association of white blood cell counts in Hispanic/Latino Americans: the Hispanic Community Health Study/Study of Latinos.	up to 11,809 Hispanic/Latino American individuals	up to 7,200 Hispanic/Latino American individuals	17q21.1	PSMD3, CSF3	PSMD3 - CSF3	ENSG00000108344	ENSG00000108342		3629	13773	rs35272691-T	rs35272691	0	35272691	intergenic_variant	1	0.593	5E-11	10.301		0.0297	[0.021-0.039] unit increase	Illumina [27887661] (imputed)	N
7	rs8072548	0.99964	17	38184580	rs6503533	0.998096	Eosinophil counts	44092	32888494	Vuckovic D	44075	Cell	www.ncbi.nlm.nih.gov/pubmed/32888494	The Polygenic and Monogenic Basis of Blood Traits and Diseases.	408,112 British individuals	NA	17q21.1	MED24	MED24			ENSG00000008838	NA	NA	rs6503533-T	rs6503533	0	6503533	intron_variant	0	0.6212	2E-16	15.699		0.0189788	[0.014-0.024] unit decrease	Affymetrix [93095623] (imputed)	N
7	rs8072548	0.99964	17	38184580	rs6503533	0.998096	Asthma (childhood onset)	43938	31669095	Zhu Z	43762	J Allergy Clin Immunol	www.ncbi.nlm.nih.gov/pubmed/31669095	Shared Genetic and Experimental Links between Obesity-Related Traits and Asthma Subtypes in UK Biobank.	13,435 European ancestry cases, 393,186 European ancestry controls	NA	17q21.1	NR	MED24			ENSG00000008838	NA	NA	rs6503533-?	rs6503533	0	6503533	intron_variant	0	NR	7E-30	29.1549		NA		Affymetrix [~ 8270000] (imputed)	N
7	rs8072548	0.99964	17	38184580	rs6503533	0.998096	Basophil count	44543	34469753	Kachuri L	44434	Am J Hum Genet	www.ncbi.nlm.nih.gov/pubmed/34469753	Genetic determinants of blood-cell traits influence susceptibility to childhood acute lymphoblastic leukemia.	234,678 European ancestry individuals	100,513 European ancestry individuals	17q21.1		MED24			ENSG00000008838	NA	NA	rs6503533-C	rs6503533	0	6503533	intron_variant	0	0.379	4E-97	96.3979		NA		Affymetrix [10369434] (imputed)	N
1	rs2974937	0.999127	1	155197462	rs2990245	0.998036	Brain region volumes	43858	31676860	Zhao B	43770	Nat Genet	www.ncbi.nlm.nih.gov/pubmed/31676860	Genome-wide association analysis of 19,629 individuals identifies variants influencing regional brain volumes and refines their genetic co-architecture with cognitive and mental health traits.	19,629 British ancestry individuals	NA	1q22	NR	GBAP1 - MTX1P1	ENSG00000160766	ENSG00000236675		249	3304	rs2990245-?	rs2990245	0	2990245	TF_binding_site_variant	1	NR	1E-8	8	(white matter)	NA		NR [9227495] (imputed)	N
7	rs8072548	0.99964	17	38163567	rs12602172	0.99802	Granulocyte percentage of myeloid white cells	42977	27863252	Astle WJ	42691	Cell	www.ncbi.nlm.nih.gov/pubmed/27863252	The Allelic Landscape of Human Blood Cell Trait Variation and Links to Common Complex Disease.	169,545 European ancestry individuals	NA	17q21.1	RP11-387H17.6	PSMD3 - CSF3	ENSG00000108344	ENSG00000108342		9355	8047	rs12602172-A	rs12602172	0	12602172	intergenic_variant	1	0.3903	2E-132	131.699		0.0892947	[0.082-0.096] unit increase	Affymetrix [~ 2500000] (imputed)	N
7	rs8072548	0.99964	17	38163567	rs12602172	0.99802	Neutrophil percentage of white cells	42977	27863252	Astle WJ	42691	Cell	www.ncbi.nlm.nih.gov/pubmed/27863252	The Allelic Landscape of Human Blood Cell Trait Variation and Links to Common Complex Disease.	171,542 European ancestry individuals	NA	17q21.1	RP11-387H17.6	PSMD3 - CSF3	ENSG00000108344	ENSG00000108342		9355	8047	rs12602172-A	rs12602172	0	12602172	intergenic_variant	1	0.3904	2E-132	131.699		0.0892211	[0.082-0.096] unit increase	Affymetrix [~ 2500000] (imputed)	N
7	rs8072548	0.99964	17	38163295	rs12600856	0.998009	Sum neutrophil eosinophil counts	42977	27863252	Astle WJ	42691	Cell	www.ncbi.nlm.nih.gov/pubmed/27863252	The Allelic Landscape of Human Blood Cell Trait Variation and Links to Common Complex Disease.	170,384 European ancestry individuals	NA	17q21.1	intergenic	PSMD3 - CSF3	ENSG00000108344	ENSG00000108342		9083	8319	rs12600856-C	rs12600856	0	12600856	intergenic_variant	1	0.3903	6E-239	238.222		0.120822	[0.11-0.13] unit increase	Affymetrix [~ 2500000] (imputed)	N
7	rs8072548	0.99964	17	38163295	rs12600856	0.998009	White blood cell count	42977	27863252	Astle WJ	42691	Cell	www.ncbi.nlm.nih.gov/pubmed/27863252	The Allelic Landscape of Human Blood Cell Trait Variation and Links to Common Complex Disease.	172,435 European ancestry individuals	NA	17q21.1	intergenic	PSMD3 - CSF3	ENSG00000108344	ENSG00000108342		9083	8319	rs12600856-C	rs12600856	0	12600856	intergenic_variant	1	0.3904	8E-185	184.097		0.106106	[0.099-0.113] unit increase	Affymetrix [~ 2500000] (imputed)	N
7	rs8072548	0.99964	17	38163295	rs12600856	0.998009	Granulocyte count	42977	27863252	Astle WJ	42691	Cell	www.ncbi.nlm.nih.gov/pubmed/27863252	The Allelic Landscape of Human Blood Cell Trait Variation and Links to Common Complex Disease.	169,822 European ancestry individuals	NA	17q21.1	intergenic	PSMD3 - CSF3	ENSG00000108344	ENSG00000108342		9083	8319	rs12600856-C	rs12600856	0	12600856	intergenic_variant	1	0.3904	5E-242	241.301		0.121802	[0.11-0.13] unit increase	Affymetrix [~ 2500000] (imputed)	N
7	rs8072548	0.99964	17	38163295	rs12600856	0.998009	Sum basophil neutrophil counts	42977	27863252	Astle WJ	42691	Cell	www.ncbi.nlm.nih.gov/pubmed/27863252	The Allelic Landscape of Human Blood Cell Trait Variation and Links to Common Complex Disease.	170,143 European ancestry individuals	NA	17q21.1	intergenic	PSMD3 - CSF3	ENSG00000108344	ENSG00000108342		9083	8319	rs12600856-C	rs12600856	0	12600856	intergenic_variant	1	0.3904	5E-243	242.301		0.121938	[0.11-0.13] unit increase	Affymetrix [~ 2500000] (imputed)	N
7	rs8072548	0.99964	17	38163295	rs12600856	0.998009	Myeloid white cell count	42977	27863252	Astle WJ	42691	Cell	www.ncbi.nlm.nih.gov/pubmed/27863252	The Allelic Landscape of Human Blood Cell Trait Variation and Links to Common Complex Disease.	169,219 European ancestry individuals	NA	17q21.1	intergenic	PSMD3 - CSF3	ENSG00000108344	ENSG00000108342		9083	8319	rs12600856-C	rs12600856	0	12600856	intergenic_variant	1	0.3903	5E-227	226.301		0.118206	[0.11-0.13] unit increase	Affymetrix [~ 2500000] (imputed)	N
7	rs8072548	0.99964	17	38163295	rs12600856	0.998009	Neutrophil count	42977	27863252	Astle WJ	42691	Cell	www.ncbi.nlm.nih.gov/pubmed/27863252	The Allelic Landscape of Human Blood Cell Trait Variation and Links to Common Complex Disease.	170,702 European ancestry individuals	NA	17q21.1	intergenic	PSMD3 - CSF3	ENSG00000108344	ENSG00000108342		9083	8319	rs12600856-C	rs12600856	0	12600856	intergenic_variant	1	0.3903	2E-239	238.699		0.120856	[0.11-0.13] unit increase	Affymetrix [~ 2500000] (imputed)	N
7	rs8072548	0.99964	17	38163295	rs12600856	0.998009	White blood cell count	43648	31217584	Wojcik GL	43635	Nature	www.ncbi.nlm.nih.gov/pubmed/31217584	Genetic analyses of diverse populations improves discovery for complex traits.	8,825 African American individuals, 18,251 Hispanic/Latino individuals, 543 Asian ancestry individuals, 606 Native American ancestry individuals, 383 individuals	NA	17q21.1	NR	PSMD3 - CSF3	ENSG00000108344	ENSG00000108342		9083	8319	rs12600856-?	rs12600856	0	12600856	intergenic_variant	1	NR	8E-22	21.0969		0.0247662	[0.02-0.03] unit increase	Illumina [30613845] (imputed)	N
1	rs2974937	0.999127	1	155190254	rs2990220	0.997871	Systolic blood pressure	43587	30487518	Takeuchi F	43432	Nat Commun	www.ncbi.nlm.nih.gov/pubmed/30487518	Interethnic analyses of blood pressure loci in populations of East Asian and European descent.	130,777 Japanese ancestry individuals	53,008 East Asian individuals, 105,253 European ancestry individuals	1q22	NR	GBAP1			ENSG00000160766	NA	NA	rs2990220-A	rs2990220	0	2990220	intron_variant	0	0.8283	3E-11	10.5229	(East Asian)	0.5511	[0.39-0.71] unit decrease	Illumina [6200000] (imputed)	N
1	rs2974937	0.999127	1	155190254	rs2990220	0.997871	Diastolic blood pressure	43587	30487518	Takeuchi F	43432	Nat Commun	www.ncbi.nlm.nih.gov/pubmed/30487518	Interethnic analyses of blood pressure loci in populations of East Asian and European descent.	130,777 Japanese ancestry individuals	53,008 East Asian individuals, 105,253 European ancestry individuals	1q22	NR	GBAP1			ENSG00000160766	NA	NA	rs2990220-A	rs2990220	0	2990220	intron_variant	0	0.8169	1E-9	9	(East Asian)	0.3166	[0.21-0.42] unit decrease	Illumina [6200000] (imputed)	N
1	rs2974937	0.999127	1	155190254	rs2990220	0.997871	Mean arterial pressure	43587	30487518	Takeuchi F	43432	Nat Commun	www.ncbi.nlm.nih.gov/pubmed/30487518	Interethnic analyses of blood pressure loci in populations of East Asian and European descent.	130,777 Japanese ancestry individuals	53,008 East Asian individuals, 105,253 European ancestry individuals	1q22	NR	GBAP1			ENSG00000160766	NA	NA	rs2990220-A	rs2990220	0	2990220	intron_variant	0	0.8282	2E-12	11.699	(East Asian)	0.41	[0.3-0.52] unit decrease	Illumina [6200000] (imputed)	N
7	rs8072548	0.99964	17	38128648	rs3859192	0.997785	Atopic asthma	43938	31669095	Zhu Z	43762	J Allergy Clin Immunol	www.ncbi.nlm.nih.gov/pubmed/31669095	Shared Genetic and Experimental Links between Obesity-Related Traits and Asthma Subtypes in UK Biobank.	23,982 European ancestry cases, 393,169 European ancestry controls	NA	17q21.1	NR	GSDMA			ENSG00000167914	NA	NA	rs3859192-?	rs3859192	0	3859192	intron_variant	0	NR	1E-16	16		NA		Affymetrix [~ 8270000] (imputed)	N
7	rs8072548	0.99964	17	38128648	rs3859192	0.997785	Asthma (time to onset)	43754	27130862	Sarnowski C	42466	J Allergy Clin Immunol	www.ncbi.nlm.nih.gov/pubmed/27130862	Identification of a new locus at 16q12 associated with time to asthma onset.	5,462 European ancestry cases, 8,424 European ancestry controls	NA	17q21.1	GSDMA	GSDMA			ENSG00000167914	NA	NA	rs3859192-T	rs3859192	0	3859192	intron_variant	0	0.48	2E-13	12.699		1.16	[1.12-1.21]	Illumina [2387926] (imputed)	N
7	rs8072548	0.99964	17	38128648	rs3859192	0.997785	White blood cell count	42135	22037903	Crosslin DR	40846	Hum Genet	www.ncbi.nlm.nih.gov/pubmed/22037903	Genetic variants associated with the white blood cell count in 13,923 subjects in the eMERGE Network.	12,046 European ancestry individuals, 1,487 African ancestry individuals	NA	17q21.1	GSDMA, PSMD3, MED24	GSDMA			ENSG00000167914	NA	NA	rs3859192-A	rs3859192	0	3859192	intron_variant	0	0.47	2E-12	11.699	(EA)	0.14	[0.10-0.18] K/ul increase	Illumina [532566]	N
7	rs8072548	0.99964	17	38128648	rs3859192	0.997785	White blood cell count	43648	31217584	Wojcik GL	43635	Nature	www.ncbi.nlm.nih.gov/pubmed/31217584	Genetic analyses of diverse populations improves discovery for complex traits.	8,825 African American individuals, 18,251 Hispanic/Latino individuals, 543 Asian ancestry individuals, 606 Native American ancestry individuals, 383 individuals	NA	17q21.1	NR	GSDMA			ENSG00000167914	NA	NA	rs3859192-?	rs3859192	0	3859192	intron_variant	0	NR	8E-21	20.0969		0.0232953	[0.018-0.028] unit increase	Illumina [30613845] (imputed)	N
7	rs8072548	0.99964	17	38128648	rs3859192	0.997785	Asthma and cardiovascular disease	44700	35126453	Zhou Y	44581	Front Genet	www.ncbi.nlm.nih.gov/pubmed/35126453	Shared Genetic Architecture and Causal Relationship Between Asthma and Cardiovascular Diseases: A Large-Scale Cross-Trait Analysis.	19,954 European ancestry cases, 107,715 European ancestry controls	NA	17q21.1		GSDMA			ENSG00000167914	NA	NA	rs3859192-?	rs3859192	0	3859192	intron_variant	0	NR	2E-28	27.699		NA		NR [NR]	N
7	rs8072548	0.99964	17	38128648	rs3859192	0.997785	Lysoalkylphosphatidylcholine (O-24:1) levels	44747	35668104	Cadby G	44718	Nat Commun	www.ncbi.nlm.nih.gov/pubmed/35668104	Comprehensive genetic analysis of the human lipidome identifies loci associated with lipid homeostasis with links to coronary artery disease.	6,057 European ancestry individuals	NA	17q21.1		GSDMA			ENSG00000167914	NA	NA	rs3859192-T	rs3859192	0	3859192	intron_variant	0	NR	1E-10	10		NA		Illumina [14981503] (imputed)	N
1	rs2974937	0.999127	1	155164480	rs12411216	0.997754	Occipital lobe volume	43728	31396565	van der Lee SJ	43679	Commun Biol	www.ncbi.nlm.nih.gov/pubmed/31396565	A genome-wide association study identifies genetic loci associated with specific lobar brain volumes.	15,269 European ancestry individuals, 405 African American individuals, 211 Chinese ancestry individuals, 131 Malay ancestry individuals	NA	1q22	MIR92B, THBS3	MUC1 - THBS3-AS1	ENSG00000185499	ENSG00000231064		1773	315	rs12411216-A	rs12411216	0	12411216	regulatory_region_variant	1	0.455	1E-7	7		0.487	[0.31-0.67] cm3 decrease	Affymetrix, Illumina, Perlegen [NR] (imputed)	N
1	rs2974937	0.999127	1	155164480	rs12411216	0.997754	Heel bone mineral density	43391	30048462	Kim SK	43307	PLoS One	www.ncbi.nlm.nih.gov/pubmed/30048462	Identification of 613 new loci associated with heel bone mineral density and a polygenic risk score for bone mineral density, osteoporosis and fracture.	394,929 European ancestry individuals	NA	1q22		MUC1 - THBS3-AS1	ENSG00000185499	ENSG00000231064		1773	315	rs12411216-?	rs12411216	0	12411216	regulatory_region_variant	1	NR	2E-14	13.699		0.0154756	[0.011-0.02] unit decrease	Affymetrix [20259828] (imputed)	N
1	rs2974937	0.999127	1	155164480	rs12411216	0.997754	WU polyomavirus VP1 antibody levels	44490	34532061	Hodel F	44358	Virus Evol	www.ncbi.nlm.nih.gov/pubmed/34532061	Human genomics of the humoral immune response against polyomaviruses.	5,791 European ancestry individuals	NA	1q22		MUC1 - THBS3-AS1	ENSG00000185499	ENSG00000231064		1773	315	rs12411216-?	rs12411216	0	12411216	regulatory_region_variant	1	NR	3E-30	29.5229		NA		Affymetrix [NR] (imputed)	N
1	rs2974937	0.999127	1	155164480	rs12411216	0.997754	Calcium levels	44544	34594039	Sakaue S	44469	Nat Genet	www.ncbi.nlm.nih.gov/pubmed/34594039	A cross-population atlas of genetic associations for 220 human phenotypes.	315,153 European ancestry individuals, 83,980 East Asian ancestry individuals	NA	1q22		MUC1 - THBS3-AS1	ENSG00000185499	ENSG00000231064		1773	315	rs12411216-A	rs12411216	0	12411216	regulatory_region_variant	1	NR	4E-28	27.3979		0.0254	[0.021-0.03] unit increase	Affymetrix, Illumina [20528270] (imputed)	N
7	rs8072548	0.99964	17	38177282	rs11871747	0.997695	White blood cell count	44883	34925446	Soremekun O	44532	Front Genet	www.ncbi.nlm.nih.gov/pubmed/34925446	Genome-Wide Association and Mendelian Randomization Analysis Reveal the Causal Relationship Between White Blood Cell Subtypes and Asthma in Africans.	17,802 African ancestry individuals	NA	17q21.1		MED24			ENSG00000008838	NA	NA	rs11871747-?	rs11871747	0	11871747	intron_variant	0	NR	3E-9	8.52288		0.068331	[0.046-0.091] 10^9/L decrease	Affymetrix, Illumina [NR] (imputed)	N
7	rs8072548	0.99964	17	38177282	rs11871747	0.997695	White blood cell count (neutrophil)	44495	34107879	Hu Y	44356	BMC Genomics	www.ncbi.nlm.nih.gov/pubmed/34107879	Multi-ethnic genome-wide association analyses of white blood cell and platelet traits in the Population Architecture using Genomics and Epidemiology (PAGE) study.	27,236 European ancestry individuals	NA	17q21.1		MED24			ENSG00000008838	NA	NA	rs11871747-T	rs11871747	0	11871747	intron_variant	0	0.3877	2E-8	7.69897		0.0757	[0.049-0.102] unit increase	Affymetrix, Illumina [NR] (imputed)	N
7	rs8072548	0.99964	17	38128714	rs3859191	0.997665	Phosphatidylcholine-O_44:5_[M+OAc]1-/Phosphatidylcholine-P_44:4_[M+OAc]1- levels	44609	34503513	Harshfield EL	44449	BMC Med	www.ncbi.nlm.nih.gov/pubmed/34503513	Genome-wide analysis of blood lipid metabolites in over 5000 South Asians reveals biological insights at cardiometabolic disease loci.	13,814 British ancestry individuals	NA	17q21.1		GSDMA			ENSG00000167914	NA	NA	rs3859191-A	rs3859191	0	3859191	intron_variant	0	NR	1E-11	11		0.063552	[0.045-0.082] unit increase	Affymetrix [87696910] (imputed)	N
7	rs8072548	0.99964	17	38128765	rs8077456	0.997531	Nonatopic asthma	43938	31669095	Zhu Z	43762	J Allergy Clin Immunol	www.ncbi.nlm.nih.gov/pubmed/31669095	Shared Genetic and Experimental Links between Obesity-Related Traits and Asthma Subtypes in UK Biobank.	28,862 European ancestry cases, 422,048 European ancestry controls	NA	17q21.1	NR	GSDMA			ENSG00000167914	NA	NA	rs8077456-?	rs8077456	0	8077456	intron_variant	0	NR	8E-10	9.09691		NA		Affymetrix [~ 8270000] (imputed)	N
7	rs8072548	0.99964	17	38128765	rs8077456	0.997531	Reaction time	43360	29844566	Davies G	43249	Nat Commun	www.ncbi.nlm.nih.gov/pubmed/29844566	Study of 300,486 individuals identifies 148 independent genetic loci influencing general cognitive function.	330,069 European ancestry individuals	NA	17q21.1	NR	GSDMA			ENSG00000167914	NA	NA	rs8077456-?	rs8077456	0	8077456	intron_variant	0	NR	4E-6	5.39794		0.0080599	[0.0046-0.0115] unit decrease	Affymetrix [805426] (imputed)	N
7	rs8072548	0.99964	17	38192633	rs9303283	0.997396	Chronic obstructive pulmonary disease x current smoker interaction (2df)	44309	33106845	Kim W	44131	Am J Epidemiol	www.ncbi.nlm.nih.gov/pubmed/33106845	Genome-wide Gene-by-smoking Interaction Study of Chronic Obstructive Pulmonary Disease.	21,077 European ancestry cases, 179,689 European ancestry controls	NA	17q21.1	NR	MED24			ENSG00000008838	NA	NA	rs9303283-C	rs9303283	0	9303283	intron_variant	0	0.42	5E-9	8.30103		NA	[NR]	Affymetrix [9886854] (imputed)	N
7	rs8072548	0.99964	17	38192633	rs9303283	0.997396	Chronic obstructive pulmonary disease x current smoker interaction (main effect)	44309	33106845	Kim W	44131	Am J Epidemiol	www.ncbi.nlm.nih.gov/pubmed/33106845	Genome-wide Gene-by-smoking Interaction Study of Chronic Obstructive Pulmonary Disease.	21,077 European ancestry cases, 179,689 European ancestry controls	NA	17q21.1	NR	MED24			ENSG00000008838	NA	NA	rs9303283-C	rs9303283	0	9303283	intron_variant	0	0.42	8E-10	9.09691		1.08	[1.05-1.1]	Affymetrix [9886854] (imputed)	N
7	rs8072548	0.99964	17	38192633	rs9303283	0.997396	Chronic obstructive pulmonary disease in non-current smokers	44309	33106845	Kim W	44131	Am J Epidemiol	www.ncbi.nlm.nih.gov/pubmed/33106845	Genome-wide Gene-by-smoking Interaction Study of Chronic Obstructive Pulmonary Disease.	16,488 European ancestry cases, 169,688 European ancestry controls	NA	17q21.1	NR	MED24			ENSG00000008838	NA	NA	rs9303283-C	rs9303283	0	9303283	intron_variant	0	0.42	9E-10	9.04576		1.08	[1.05-1.1]	Affymetrix [9886854] (imputed)	N
7	rs8072548	0.99964	17	38175561	rs709591	0.997124	Neutrophil count	43309	29403010	Kanai M	43136	Nat Genet	www.ncbi.nlm.nih.gov/pubmed/29403010	Genetic analysis of quantitative traits in the Japanese population links cell types to complex human diseases.	62,076 Japanese ancestry individuals	NA	17q21.1	MED24	MED24			ENSG00000008838	NA	NA	rs709591-?	rs709591	0	709591	3_prime_UTR_variant	0	NR	4E-56	55.3979		0.09063	[0.079-0.102] unit increase novel	Illumina [6108953] (imputed)	N
7	rs8072548	0.99964	17	38175561	rs709591	0.997124	Mitochondrial DNA copy number	43549	30704525	Guyatt AL	43496	Hum Genomics	www.ncbi.nlm.nih.gov/pubmed/30704525	A genome-wide association study of mitochondrial DNA copy number in two population-based cohorts.	5,461 European ancestry females, 1,338 females	NA	17q21.1	MED24, CSF3, PSMD3	MED24			ENSG00000008838	NA	NA	rs709591-A	rs709591	0	709591	3_prime_UTR_variant	0	NR	2E-7	6.69897		0.084	[0.053-0.115] unit decrease	Illumina [up to 7373492] (imputed)	N
7	rs8072548	0.99964	17	38194296	rs34003767	0.996652	High density lipoprotein cholesterol levels	44376	33462484	Sinnott-Armstrong N	44214	Nat Genet	www.ncbi.nlm.nih.gov/pubmed/33462484	Genetics of 35 blood and urine biomarkers in the UK Biobank.	313,372 European ancestry individuals, 5,573 African ancestry individuals, 6,689 South Asian ancestry individuals	NA	17q21.1	NR	MED24			ENSG00000008838	NA	NA	rs34003767-G	rs34003767	0	34003767	intron_variant	0	NR	2E-15	14.699		0.0205	[0.015-0.026] unit increase	Affymetrix [9000000] (imputed)	N
7	rs8072548	0.99964	17	38194296	rs34003767	0.996652	Insulin-like growth factor 1 levels	44376	33462484	Sinnott-Armstrong N	44214	Nat Genet	www.ncbi.nlm.nih.gov/pubmed/33462484	Genetics of 35 blood and urine biomarkers in the UK Biobank.	340,567 European ancestry individuals, 5,974 African ancestry individuals, 7,283 South Asian ancestry individuals	NA	17q21.1	NR	MED24			ENSG00000008838	NA	NA	rs34003767-G	rs34003767	0	34003767	intron_variant	0	NR	2E-13	12.699		0.0182	[0.013-0.023] unit increase	Affymetrix [9000000] (imputed)	N
7	rs8072548	0.99964	17	38194296	rs34003767	0.996652	Apolipoprotein A1 levels	44376	33462484	Sinnott-Armstrong N	44214	Nat Genet	www.ncbi.nlm.nih.gov/pubmed/33462484	Genetics of 35 blood and urine biomarkers in the UK Biobank.	311,601 European ancestry individuals, 5,550 African ancestry individuals, 6,682 South Asian ancestry individuals	NA	17q21.1	NR	MED24			ENSG00000008838	NA	NA	rs34003767-G	rs34003767	0	34003767	intron_variant	0	NR	2E-9	8.69897		0.0156	[0.011-0.021] unit increase	Affymetrix [9000000] (imputed)	N
7	rs8072548	0.99964	17	38194296	rs34003767	0.996652	Serum alkaline phosphatase levels	44376	33462484	Sinnott-Armstrong N	44214	Nat Genet	www.ncbi.nlm.nih.gov/pubmed/33462484	Genetics of 35 blood and urine biomarkers in the UK Biobank.	342,535 European ancestry individuals, 6,019 African ancestry individuals, 7,337 South Asian ancestry individuals	NA	17q21.1	NR	MED24			ENSG00000008838	NA	NA	rs34003767-G	rs34003767	0	34003767	intron_variant	0	NR	6E-12	11.2218		0.017	[0.012-0.022] unit decrease	Affymetrix [9000000] (imputed)	N
7	rs8072548	0.99964	17	38150492	rs3826331	0.996529	Body mass index	43938	31669095	Zhu Z	43762	J Allergy Clin Immunol	www.ncbi.nlm.nih.gov/pubmed/31669095	Shared Genetic and Experimental Links between Obesity-Related Traits and Asthma Subtypes in UK Biobank.	457,822 European ancestry individuals	NA	17q21.1	NR	PSMD3			ENSG00000108344	NA	NA	rs3826331-T	rs3826331	0	3826331	non_coding_transcript_exon_variant	0	NR	3E-6	5.52288		NA		Affymetrix [~ 8270000] (imputed)	N
7	rs8072548	0.99964	17	38150492	rs3826331	0.996529	Nonatopic asthma and/or BMI	43938	31669095	Zhu Z	43762	J Allergy Clin Immunol	www.ncbi.nlm.nih.gov/pubmed/31669095	Shared Genetic and Experimental Links between Obesity-Related Traits and Asthma Subtypes in UK Biobank.	28,862 European ancestry cases, 422,048 European ancestry controls, 6,912 European ancestry individuals	NA	17q21.1	NR	PSMD3			ENSG00000108344	NA	NA	rs3826331-T	rs3826331	0	3826331	non_coding_transcript_exon_variant	0	NR	1E-12	12		NA		Affymetrix [~ 8270000] (imputed)	N
7	rs8072548	0.99964	17	38150492	rs3826331	0.996529	Neutrophil count	44544	34594039	Sakaue S	44469	Nat Genet	www.ncbi.nlm.nih.gov/pubmed/34594039	A cross-population atlas of genetic associations for 220 human phenotypes.	349,856 European ancestry individuals, 82,810 East Asian ancestry individuals	NA	17q21.1		PSMD3			ENSG00000108344	NA	NA	rs3826331-C	rs3826331	0	3826331	non_coding_transcript_exon_variant	0	NR	5E-489	488.301		0.1016	[0.097-0.106] unit decrease	Affymetrix, Illumina [20526770] (imputed)	N
4	rs13135092	0.998556	4	103146888	rs35225200	0.996186	Autism spectrum disorder or schizophrenia	42963	28540026	Anney RJL	42877	Mol Autism	www.ncbi.nlm.nih.gov/pubmed/28540026	Meta-analysis of GWAS of over 16,000 individuals with autism spectrum disorder highlights a novel locus at 10q24.32 and a significant overlap with schizophrenia.	schizophrenia cases and controls (see Ripke, 2014), up to 6,197 European ancestry ASD cases, up to 7,377 European ancestry controls, up to 1,190 ASD cases, up to 1,190 controls	NA	4q24	BANK1, SLC39A8	BANK1 - SLC39A8	ENSG00000153064	ENSG00000138821		150919	25349	rs35225200-?	rs35225200	0	35225200	intergenic_variant	1		2E-12	11.699		1.13636	[1.1-1.18]	Affymetrix, Illumina [NR]	N
4	rs13135092	0.998556	4	103146888	rs35225200	0.996186	Mean arterial pressure x alcohol consumption interaction (2df test)	43341	29912962	Feitosa MF	43269	PLoS One	www.ncbi.nlm.nih.gov/pubmed/29912962	Novel genetic associations for blood pressure identified via gene-alcohol interaction in up to 570K individuals across multiple ancestries.	91,110 European ancestry drinkers and non-drinkers, 21,416 African American or Afro-Caribbean drinkers and non-drinkers, 12,365 Asian ancestry drinkers and non-drinkers, 8,470 Hispanic or Latin American drinkers and non-drinkers	237,996 European ancestry drinkers, 2,280 African American drinkers, 54,080 Asian ancestry drinkers, 6,448 Hispanic drinkers, 43,315 European ancestry non-drinkers, 2,761 African ancestry non-drinkers, 86,943 Asian ancestry non-drinkers, 6,923 Hispanic non-drinkers	4q24	SLC39A8	BANK1 - SLC39A8	ENSG00000153064	ENSG00000138821		150919	25349	rs35225200-A	rs35225200	0	35225200	intergenic_variant	1	0.93	1E-12	12	(AA, EA)	NA		Affymetrix, Illumina [up to 39321347] (imputed)	N
4	rs13135092	0.998556	4	103146888	rs35225200	0.996186	Cognitive ability, years of educational attainment or schizophrenia (pleiotropy)	43712	31374203	Lam M	43678	Am J Hum Genet	www.ncbi.nlm.nih.gov/pubmed/31374203	Pleiotropic Meta-Analysis of Cognition, Education, and Schizophrenia Differentiates Roles of Early Neurodevelopmental and Adult Synaptic Pathways.	328,917 individuals with educational attainment measurements, 107,207 individuals with cognitive ability measurements, 77,096 European ancestry schizophrenia cases, 43,456 European ancestry controls	NA	4q24	SLC39A8	BANK1 - SLC39A8	ENSG00000153064	ENSG00000138821		150919	25349	rs35225200-?	rs35225200	0	35225200	intergenic_variant	1	NR	4E-13	12.3979		0.023883	[0.017-0.03] unit increase	NR [7306098]	N
4	rs13135092	0.998556	4	103146888	rs35225200	0.996186	Anorexia nervosa, attention-deficit/hyperactivity disorder, autism spectrum disorder, bipolar disorder, major depression, obsessive-compulsive disorder, schizophrenia, or Tourette syndrome (pleiotropy)	43872	31835028	Cross-Disorder Group of the Psychiatric Genomics Consortium	43800	Cell	www.ncbi.nlm.nih.gov/pubmed/31835028	Genomic Relationships, Novel Loci, and Pleiotropic Mechanisms across Eight Psychiatric Disorders.	19,009 European ancestry ADHD cases, 3,495 European ancestry anorexia cases, 18,381 European ancestry autism cases, 20,352 European ancestry bipolar disorder cases, 130,664 European ancestry major depression cases, 2,688 European ancestry OCD cases, 33,640 European ancestry schizophrenia cases, 4,645 European ancestry Tourette's cases, 494,162 European ancestry controls	NA	4q24	SLC39A8	BANK1 - SLC39A8	ENSG00000153064	ENSG00000138821		150919	25349	rs35225200-?	rs35225200	0	35225200	intergenic_variant	1		1E-10	10		NA		NR [6786993] (imputed)	N
4	rs13135092	0.998556	4	103146888	rs35225200	0.996186	Low hand grip strength (60 years and older) (EWGSOP)	44245	33510174	Jones G	44224	Nat Commun	www.ncbi.nlm.nih.gov/pubmed/33510174	Genome-wide meta-analysis of muscle weakness identifies 15 susceptibility loci in older men and women.	14,007 European ancestry male cases, 107,048 European ancestry male controls	NA	4q24	SLC39A8	BANK1 - SLC39A8	ENSG00000153064	ENSG00000138821		150919	25349	rs35225200-C	rs35225200	0	35225200	intergenic_variant	1	0.08	3E-8	7.52288		0.1289	unit increase	Affymetrix, Illumina [9464541] (imputed)	N
4	rs13135092	0.998556	4	103146888	rs35225200	0.996186	Phospholipids to total lipids ratio in very large HDL	44678	35213538	Richardson TG	44617	PLoS Biol	www.ncbi.nlm.nih.gov/pubmed/35213538	Characterising metabolomic signatures of lipid-modifying therapies through drug target mendelian randomisation.	115,056 European ancestry individuals	NA	4q24		BANK1 - SLC39A8	ENSG00000153064	ENSG00000138821		150919	25349	rs35225200-A	rs35225200	0	35225200	intergenic_variant	1	0.917422	6E-10	9.22185		0.0438608	[0.03-0.058] unit increase	NR [11722792] (imputed)	N
4	rs13135092	0.998556	4	103146888	rs35225200	0.996186	Triglycerides	44544	34594039	Sakaue S	44469	Nat Genet	www.ncbi.nlm.nih.gov/pubmed/34594039	A cross-population atlas of genetic associations for 220 human phenotypes.	343,992 European ancestry individuals, 111,667 East Asian ancestry individuals	NA	4q24		BANK1 - SLC39A8	ENSG00000153064	ENSG00000138821		150919	25349	rs35225200-C	rs35225200	0	35225200	intergenic_variant	1	NR	5E-13	12.301		0.0313	[0.023-0.04] unit increase	Affymetrix, Illumina [20531459] (imputed)	N
1	rs2974937	0.999127	1	155182164	rs2075570	0.995633	Cancer (pleiotropy)	42769	27197191	Fehringer G	42480	Cancer Res	www.ncbi.nlm.nih.gov/pubmed/27197191	Cross-Cancer Genome-Wide Analysis of Lung, Ovary, Breast, Prostate, and Colorectal Cancer Reveals Novel Pleiotropic Associations.	5,020 European ancestry lung cancer cases, 3,718 European ancestry lung adenocarcinoma cases, 3,422 European ancestry lung squamous cell carcinoma cases, 15,414 European ancestry colorectal cancer cases, 10,809 European ancestry breast cancer cases, 4,939 European ancestry estrogen receptor negative breast cancer cases, 1,098 European ancestry ovarian cancer cases, 2,556 European ancestry serous ovarian cancer cases, 715 European ancestry ovarian endometrioid carcinoma cases, 9,710 European ancestry prostate cancer cases, 4,450 European ancestry aggressive prostate cancer cases, 61,820 European ancestry controls	NA	1q22	MTX1	MTX1			ENSG00000173171	NA	NA	rs2075570-T	rs2075570	0	2075570	intron_variant	0	NR	5E-6	5.30103	(subset analysis)	NA		Affymetrix, Illumina [9916564] (imputed)	N
7	rs8072548	0.99964	17	38197914	rs11078936	0.993133	Asthma and cardiovascular disease	44700	35126453	Zhou Y	44581	Front Genet	www.ncbi.nlm.nih.gov/pubmed/35126453	Shared Genetic Architecture and Causal Relationship Between Asthma and Cardiovascular Diseases: A Large-Scale Cross-Trait Analysis.	19,954 European ancestry cases, 107,715 European ancestry controls	NA	17q21.1		MED24			ENSG00000008838	NA	NA	rs11078936-?	rs11078936	0	11078936	intron_variant	0	NR	8E-18	17.0969		NA		NR [NR]	N
7	rs8072548	0.99964	17	38163650	rs8068260	0.989165	White blood cell count	44095	32888493	Chen MH	44075	Cell	www.ncbi.nlm.nih.gov/pubmed/32888493	Trans-ethnic and Ancestry-Specific Blood-Cell Genetics in 746,667 Individuals from 5 Global Populations.	151,807 East Asian ancestry individuals	NA	17q21.1	NR	PSMD3 - CSF3	ENSG00000108344	ENSG00000108342		9438	7964	rs8068260-T	rs8068260	0	8068260	intergenic_variant	1	0.484536	3E-95	94.5229		0.075184	[0.068-0.082] SD units decrease	Affymetrix, Illumina [16710636] (imputed)	N
7	rs8072548	0.99964	17	38142677	rs3816472	0.98731	Lymphocyte percentage of white cells	44092	32888494	Vuckovic D	44075	Cell	www.ncbi.nlm.nih.gov/pubmed/32888494	The Polygenic and Monogenic Basis of Blood Traits and Diseases.	408,112 British individuals	NA	17q21.1	PSMD3	PSMD3			ENSG00000108344	NA	NA	rs3816472-C	rs3816472	0	3816472	intron_variant	0	0.539267	2E-118	117.699		0.0627927	[0.057-0.068] unit increase	Affymetrix [93095623] (imputed)	N
7	rs8072548	0.99964	17	38173902	rs1042658	0.987044	White blood cell count	44495	34107879	Hu Y	44356	BMC Genomics	www.ncbi.nlm.nih.gov/pubmed/34107879	Multi-ethnic genome-wide association analyses of white blood cell and platelet traits in the Population Architecture using Genomics and Epidemiology (PAGE) study.	21,347 Hispanic or Latin American individuals	NA	17q21.1		CSF3			ENSG00000108342	NA	NA	rs1042658-T	rs1042658	0	1042658	3_prime_UTR_variant	0	0.6667	2E-17	16.699		0.0898	[0.069-0.11] unit decrease	Affymetrix, Illumina [NR] (imputed)	N
7	rs8072548	0.99964	17	38146929	rs8066582	0.986198	Mitochondrial DNA copy number	43549	30704525	Guyatt AL	43496	Hum Genomics	www.ncbi.nlm.nih.gov/pubmed/30704525	A genome-wide association study of mitochondrial DNA copy number in two population-based cohorts.	5,461 European ancestry mothers	NA	17q21.1	MED24, PSMD3	PSMD3			ENSG00000108344	NA	NA	rs8066582-C	rs8066582	0	8066582	intron_variant	0	NR	7E-7	6.1549		0.085	[0.052-0.118] unit increase	Illumina [7360988] (imputed)	N
7	rs8072548	0.99964	17	38145088	rs9915252	0.986121	Dihexosylceramide (d18:1/16:0) levels	44747	35668104	Cadby G	44718	Nat Commun	www.ncbi.nlm.nih.gov/pubmed/35668104	Comprehensive genetic analysis of the human lipidome identifies loci associated with lipid homeostasis with links to coronary artery disease.	4,492 European ancestry individuals	NA	17q21.1		PSMD3			ENSG00000108344	NA	NA	rs9915252-G	rs9915252	0	9915252	intron_variant	0	NR	2E-8	7.69897		0.124	[0.081-0.167] unit decrease	Illumina [13869437] (imputed)	N
7	rs8072548	0.99964	17	38143548	rs4065321	0.985397	White blood cell count (basophil)	42977	27863252	Astle WJ	42691	Cell	www.ncbi.nlm.nih.gov/pubmed/27863252	The Allelic Landscape of Human Blood Cell Trait Variation and Links to Common Complex Disease.	171,846 European ancestry individuals	NA	17q21.1	PSMD3	PSMD3			ENSG00000108344	NA	NA	rs4065321-T	rs4065321	0	4065321	intron_variant	0	0.5363	2E-47	46.699		0.0507289	[0.044-0.058] unit decrease	Affymetrix [~ 2500000] (imputed)	N
7	rs8072548	0.99964	17	38143548	rs4065321	0.985397	White blood cell count	41521	20139978	Kamatani Y	40216	Nat Genet	www.ncbi.nlm.nih.gov/pubmed/20139978	Genome-wide association study of hematological and biochemical traits in a Japanese population.	14,677 Japanese ancestry individuals	NA	17q21.1	CSF3, PSMD3, MED24, GSDMA	PSMD3			ENSG00000108344	NA	NA	rs4065321-T	rs4065321	0	4065321	intron_variant	0	0.32	3E-14	13.5229		0.094	[0.070-0.118] unit decrease	Illumina [561583]	N
7	rs8072548	0.99964	17	38143548	rs4065321	0.985397	White blood cell count	42135	22037903	Crosslin DR	40846	Hum Genet	www.ncbi.nlm.nih.gov/pubmed/22037903	Genetic variants associated with the white blood cell count in 13,923 subjects in the eMERGE Network.	12,046 European ancestry individuals, 1,487 African ancestry individuals	NA	17q21.1	GSDMA, PSMD3, MED24	PSMD3			ENSG00000108344	NA	NA	rs4065321-G	rs4065321	0	4065321	intron_variant	0	0.44	1E-12	12		0.14	[0.10-0.18] K/ul increase	Illumina [532566]	N
7	rs8072548	0.99964	17	38143548	rs4065321	0.985397	White blood cell count	43648	31217584	Wojcik GL	43635	Nature	www.ncbi.nlm.nih.gov/pubmed/31217584	Genetic analyses of diverse populations improves discovery for complex traits.	8,825 African American individuals, 18,251 Hispanic/Latino individuals, 543 Asian ancestry individuals, 606 Native American ancestry individuals, 383 individuals	NA	17q21.1	NR	PSMD3			ENSG00000108344	NA	NA	rs4065321-?	rs4065321	0	4065321	intron_variant	0	NR	4E-21	20.3979		0.0231478	[0.018-0.028] unit decrease	Illumina [30613845] (imputed)	N
7	rs8072548	0.99964	17	38143548	rs4065321	0.985397	Neutrophil-to-lymphocyte ratio	44543	34469753	Kachuri L	44434	Am J Hum Genet	www.ncbi.nlm.nih.gov/pubmed/34469753	Genetic determinants of blood-cell traits influence susceptibility to childhood acute lymphoblastic leukemia.	234,502 European ancestry individuals	100,442 European ancestry individuals	17q21.1		PSMD3			ENSG00000108344	NA	NA	rs4065321-C	rs4065321	0	4065321	intron_variant	0	0.461	2E-111	110.699		NA		Affymetrix [10369434] (imputed)	N
7	rs8072548	0.99964	17	38136026	rs9898547	0.982799	Lysoalkylphosphatidylcholine (O-24:1) levels	44747	35668104	Cadby G	44718	Nat Commun	www.ncbi.nlm.nih.gov/pubmed/35668104	Comprehensive genetic analysis of the human lipidome identifies loci associated with lipid homeostasis with links to coronary artery disease.	4,492 European ancestry individuals	NA	17q21.1		GSDMA - PSMD3	ENSG00000167914	ENSG00000108344		2005	1034	rs9898547-T	rs9898547	0	9898547	upstream_gene_variant	1	NR	4E-8	7.39794		0.122	[0.079-0.165] unit decrease	Illumina [13869437] (imputed)	N
7	rs8072548	0.99964	17	38140927	rs2305482	0.976907	Asthma	43763	31619474	Zhu Z	43755	Eur Respir J	www.ncbi.nlm.nih.gov/pubmed/31619474	Shared Genetics of Asthma and Mental Health Disorders: A Large-Scale Genome-Wide Cross-Trait Analysis.	46,802 European ancestry cases, 347,481 European ancestry controls	23,948 European and unknown ancestry cases, 118,538 European and unknown ancestry controls	17q21.1	CSF3, GSDMA, MED24, MIR6884, PSMD3, SNORD124	PSMD3			ENSG00000108344	NA	NA	rs2305482-A	rs2305482	0	2305482	intron_variant	0	0.4574	6E-13	12.2218		1.04507	[1.03-1.06]	Affymetrix [8274727] (imputed)	N
7	rs8072548	0.99964	17	38140927	rs2305482	0.976907	Neutrophil count	44095	32888493	Chen MH	44075	Cell	www.ncbi.nlm.nih.gov/pubmed/32888493	Trans-ethnic and Ancestry-Specific Blood-Cell Genetics in 746,667 Individuals from 5 Global Populations.	8,165 South Asian ancestry individuals	NA	17q21.1	NR	PSMD3			ENSG00000108344	NA	NA	rs2305482-A	rs2305482	0	2305482	intron_variant	0	0.441939	6E-13	12.2218		0.114278	[0.083-0.145] SD units increase	Affymetrix, Illumina [28471362] (imputed)	N
7	rs8072548	0.99964	17	38140927	rs2305482	0.976907	Lectin-like oxidized LDL receptor 1 levels	44159	33067605	Folkersen L	44120	Nat Metab	www.ncbi.nlm.nih.gov/pubmed/33067605	Genomic and drug target evaluation of 90 cardiovascular proteins in 30,931 individuals.	21,758 European ancestry individuals	9,173 individuals	17q21.1		PSMD3			ENSG00000108344	NA	NA	rs2305482-A	rs2305482	0	2305482	intron_variant	0	0.46	6E-15	14.2218		0.0652	unit increase	Affymetrix, Illumina [20300000] (imputed)	N
7	rs8072548	0.99964	17	38168715	rs7208815	0.976545	Creatine kinase levels	43309	29403010	Kanai M	43136	Nat Genet	www.ncbi.nlm.nih.gov/pubmed/29403010	Genetic analysis of quantitative traits in the Japanese population links cell types to complex human diseases.	106,080 Japanese ancestry individuals	NA	17q21.1	PSMD3, CSF3	PSMD3 - CSF3	ENSG00000108344	ENSG00000108342		14503	2899	rs7208815-?	rs7208815	0	7208815	non_coding_transcript_exon_variant	1	NR	3E-9	8.52288		0.02485	[0.017-0.033] unit decrease novel	Illumina [6108953] (imputed)	N
7	rs8072548	0.99964	17	38137364	rs3087852	0.975764	Resistin levels	44159	33067605	Folkersen L	44120	Nat Metab	www.ncbi.nlm.nih.gov/pubmed/33067605	Genomic and drug target evaluation of 90 cardiovascular proteins in 30,931 individuals.	21,758 European ancestry individuals	9,173 individuals	17q21.1		PSMD3			ENSG00000108344	NA	NA	rs3087852-A	rs3087852	0	3087852	synonymous_variant	0	0.46	8E-33	32.0969		0.0949	unit decrease	Affymetrix, Illumina [20300000] (imputed)	N
8	rs11673136	0.991786	19	9007630	rs73005873	0.974518	Serum cancer antigen 125 (CA 125) levels	43879	31666285	Olafsson S	43768	Cancer Epidemiol Biomarkers Prev	www.ncbi.nlm.nih.gov/pubmed/31666285	Common and rare sequence variants influencing tumor biomarkers in blood.	9,824 Icelandic ancestry individuals	NA	19p13.2	MUC16	MUC16			ENSG00000181143	NA	NA	rs73005873-A	rs73005873	0	73005873	intron_variant	0	0.397	2E-17	16.699		0.14	[0.11-0.17] unit increase	Illumina [NR] (imputed)	N
7	rs8072548	0.99964	17	38101932	rs4065985	0.972798	Ulcerative colitis	44544	34594039	Sakaue S	44469	Nat Genet	www.ncbi.nlm.nih.gov/pubmed/34594039	A cross-population atlas of genetic associations for 220 human phenotypes.	5,371 European ancestry cases, 412,561 European ancestry controls, 314 East Asian ancestry cases, 178,375 East Asian ancestry controls	NA	17q21.1		LRRC3C - GSDMA	ENSG00000204913	ENSG00000167914		680	7584	rs4065985-C	rs4065985	0	4065985	intergenic_variant	1	NR	1E-8	8		0.1092	[0.071-0.147] unit decrease	Affymetrix, Illumina [25840981] (imputed)	N
7	rs8072548	0.99964	17	38170845	rs2227319	0.972513	Asthma and cardiovascular disease	44700	35126453	Zhou Y	44581	Front Genet	www.ncbi.nlm.nih.gov/pubmed/35126453	Shared Genetic Architecture and Causal Relationship Between Asthma and Cardiovascular Diseases: A Large-Scale Cross-Trait Analysis.	19,954 European ancestry cases, 107,715 European ancestry controls	NA	17q21.1		PSMD3 - CSF3	ENSG00000108344	ENSG00000108342		16633	769	rs2227319-?	rs2227319	0	2227319	non_coding_transcript_exon_variant	1	NR	6E-20	19.2218		NA		NR [NR]	N
7	rs8072548	0.99964	17	38170845	rs2227319	0.972513	Monocyte count	44543	34469753	Kachuri L	44434	Am J Hum Genet	www.ncbi.nlm.nih.gov/pubmed/34469753	Genetic determinants of blood-cell traits influence susceptibility to childhood acute lymphoblastic leukemia.	234,690 European ancestry individuals	100,494 European ancestry individuals	17q21.1		PSMD3 - CSF3	ENSG00000108344	ENSG00000108342		16633	769	rs2227319-G	rs2227319	0	2227319	non_coding_transcript_exon_variant	1	0.626	2E-18	17.699		NA		Affymetrix [10369434] (imputed)	N
7	rs8072548	0.99964	17	38129841	rs11870683	0.970489	Bipolar disorder	44477	34002096	Mullins N	44333	Nat Genet	www.ncbi.nlm.nih.gov/pubmed/34002096	Genome-wide association study of more than 40,000 bipolar disorder cases provides new insights into the underlying biology.	41,917 European ancestry cases, 371,549 European ancestry controls	NA	17q21.1	ERBB2	GSDMA			ENSG00000167914	NA	NA	rs11870683-T	rs11870683	0	11870683	intron_variant	0	0.65	3E-8	7.52288		1.05897	[1.04-1.08]	Affymetrix, Illumina [7549318] (imputed)	N
6	rs558240	0.962884	9	136157133	rs558240	0.962884	Monocyte count	44543	34469753	Kachuri L	44434	Am J Hum Genet	www.ncbi.nlm.nih.gov/pubmed/34469753	Genetic determinants of blood-cell traits influence susceptibility to childhood acute lymphoblastic leukemia.	234,690 European ancestry individuals	100,494 European ancestry individuals	9q34.2		ABO - Y_RNA	ENSG00000281879	ENSG00000200742		5536	20910	rs558240-G	rs558240	0	558240	intergenic_variant	1	0.603	3E-9	8.52288		NA		Affymetrix [10369434] (imputed)	N
6	rs558240	0.962884	9	136157133	rs558240	0.962884	Immunoglobulin superfamily containing leucine-rich repeat protein 2 levels	44858	36168886	Thareja G	44832	Hum Mol Genet	www.ncbi.nlm.nih.gov/pubmed/36168886	Differences and commonalities in the genetic architecture of protein quantitative trait loci in European and Arab populations.	2,935 Qatari ancestry individuals	NA	9q34.2		ABO - Y_RNA	ENSG00000281879	ENSG00000200742		5536	20910	rs558240-A	rs558240	0	558240	intergenic_variant	1	0.359455	4E-14	13.3979		0.211486	[0.16-0.27] unit decrease	NR [10004359]	N
7	rs8072548	0.99964	17	38214275	rs35982947	0.962629	Neuroticism	43404	29942085	Nagel M	43276	Nat Genet	www.ncbi.nlm.nih.gov/pubmed/29942085	Meta-analysis of genome-wide association studies for neuroticism in 449,484 individuals identifies novel genetic loci and pathways.	449,484 European ancestry individuals	NA	17q21.1	NR	MED24			ENSG00000008838	NA	NA	rs35982947-A	rs35982947	0	35982947	intron_variant	0	NR	2E-8	7.69897		5.657	z score increase	Affymetrix [10847151] (imputed)	N
7	rs8072548	0.99964	17	38214275	rs35982947	0.962629	Neuroticism	43980	32231276	Cai N	43920	Nat Genet	www.ncbi.nlm.nih.gov/pubmed/32231276	Minimal phenotyping yields genome-wide association signals of low specificity for major depression.	274,107 British ancestry individuals	NA	17q21.1	NR	MED24			ENSG00000008838	NA	NA	rs35982947-C	rs35982947	0	35982947	intron_variant	0	0.3692	1E-8	8		0.01109	[0.0073-0.0149] unit decrease	NR [8968716] (imputed)	N
7	rs8072548	0.99964	17	38214275	rs35982947	0.962629	Neurociticism	43487	29500382	Nagel M	43161	Nat Commun	www.ncbi.nlm.nih.gov/pubmed/29500382	Item-level analyses reveal genetic heterogeneity in neuroticism.	380,506 European ancestry individuals	NA	17q21.1	ZPBP2	MED24			ENSG00000008838	NA	NA	rs35982947-A	rs35982947	0	35982947	intron_variant	0	0.368951	2E-8	7.69897		5.66	z score increase	NR [10847151] (imputed)	N
8	rs113660049	0.959511	19	9137260	rs113660049	0.959511	Respiratory diseases	43504	30595370	Kichaev G	43461	Am J Hum Genet	www.ncbi.nlm.nih.gov/pubmed/30595370	Leveraging Polygenic Functional Enrichment to Improve GWAS Power.	approximately 459,000 European ancestry individuals	NA	19p13.2		BOLA3P2 - OR1M4P	ENSG00000267332	ENSG00000267154		6600	56528	rs113660049-?	rs113660049	0	113660049	regulatory_region_variant	1	NR	4E-8	7.39794		NA		NR [~ 8900000] (imputed)	N
4	rs13135092	0.998556	4	103112470	rs6855246	0.957621	Brain region volumes	43858	31676860	Zhao B	43770	Nat Genet	www.ncbi.nlm.nih.gov/pubmed/31676860	Genome-wide association analysis of 19,629 individuals identifies variants influencing regional brain volumes and refines their genetic co-architecture with cognitive and mental health traits.	19,629 British ancestry individuals	NA	4q24	NR	BANK1 - SLC39A8	ENSG00000153064	ENSG00000138821		116501	59767	rs6855246-?	rs6855246	0	6855246	intergenic_variant	1	NR	5E-9	8.30103	(white matter)	NA		NR [9227495] (imputed)	N
4	rs13135092	0.998556	4	103112470	rs6855246	0.957621	vWF levels	43552	30586737	Sabater-Lleal M	43424	Circulation	www.ncbi.nlm.nih.gov/pubmed/30586737	Genome-Wide Association Trans-Ethnic Meta-Analyses Identifies Novel Associations Regulating Coagulation Factor VIII and von Willebrand Factor Plasma Levels.	42,379 European ancestry individuals, 3,700 African American individuals, 275 Hispanic individuals	NA	4q24	SLC39A8	BANK1 - SLC39A8	ENSG00000153064	ENSG00000138821		116501	59767	rs6855246-A	rs6855246	0	6855246	intergenic_variant	1	0.92	9E-10	9.04576		0.034	NR unit decrease	Affymetrix, Illumina [10537485] (imputed)	N
4	rs13135092	0.998556	4	103112470	rs6855246	0.957621	Brain region volumes	43858	31676860	Zhao B	43770	Nat Genet	www.ncbi.nlm.nih.gov/pubmed/31676860	Genome-wide association analysis of 19,629 individuals identifies variants influencing regional brain volumes and refines their genetic co-architecture with cognitive and mental health traits.	19,629 British ancestry individuals	NA	4q24	NR	BANK1 - SLC39A8	ENSG00000153064	ENSG00000138821		116501	59767	rs6855246-?	rs6855246	0	6855246	intergenic_variant	1	NR	9E-11	10.0458	(right accumbens area)	NA		NR [9227495] (imputed)	N
4	rs13135092	0.998556	4	103112470	rs6855246	0.957621	Brain region volumes	43858	31676860	Zhao B	43770	Nat Genet	www.ncbi.nlm.nih.gov/pubmed/31676860	Genome-wide association analysis of 19,629 individuals identifies variants influencing regional brain volumes and refines their genetic co-architecture with cognitive and mental health traits.	19,629 British ancestry individuals	NA	4q24	NR	BANK1 - SLC39A8	ENSG00000153064	ENSG00000138821		116501	59767	rs6855246-?	rs6855246	0	6855246	intergenic_variant	1	NR	2E-12	11.699	(left accumbens area)	NA		NR [9227495] (imputed)	N
4	rs13135092	0.998556	4	103112470	rs6855246	0.957621	Autism spectrum disorder or schizophrenia	42963	28540026	Anney RJL	42877	Mol Autism	www.ncbi.nlm.nih.gov/pubmed/28540026	Meta-analysis of GWAS of over 16,000 individuals with autism spectrum disorder highlights a novel locus at 10q24.32 and a significant overlap with schizophrenia.	schizophrenia cases and controls (see Ripke, 2014), up to 6,197 European ancestry ASD cases, up to 7,377 European ancestry controls, up to 1,190 ASD cases, up to 1,190 controls	NA	4q24	intergenic	BANK1 - SLC39A8	ENSG00000153064	ENSG00000138821		116501	59767	rs6855246-?	rs6855246	0	6855246	intergenic_variant	1		1E-9	9		1.13636	[1.1-1.19]	Affymetrix, Illumina [NR]	N
4	rs13135092	0.998556	4	103112470	rs6855246	0.957621	Insomnia	43641	30804565	Jansen PR	43521	Nat Genet	www.ncbi.nlm.nih.gov/pubmed/30804565	Genome-wide analysis of insomnia in 1,331,010 individuals identifies new risk loci and functional pathways.	651,923 European ancestry males, 679,087 European ancestry females	NA	4q24	NA	BANK1 - SLC39A8	ENSG00000153064	ENSG00000138821		116501	59767	rs6855246-G	rs6855246	0	6855246	intergenic_variant	1	0.0836	9E-14	13.0458	(Female)	1.10619	[1.08-1.13]	Affymetrix, Illumina [NR] (imputed)	N
4	rs13135092	0.998556	4	103112470	rs6855246	0.957621	Cortical surface area	44033	32193296	Grasby KL	43891	Science	www.ncbi.nlm.nih.gov/pubmed/32193296	The genetic architecture of the human cerebral cortex.	33,992 European ancestry individuals	14,727 European ancestry individuals, 2,943 individuals	4q24	NR	BANK1 - SLC39A8	ENSG00000153064	ENSG00000138821		116501	59767	rs6855246-A	rs6855246	0	6855246	intergenic_variant	1	0.92	5E-8	7.30103	(Temporal Pole)	2.44214	[1.57-3.32] unit increase	Affymetrix, Illumina [NR]	N
4	rs13135092	0.998556	4	103112470	rs6855246	0.957621	General cognitive ability	43360	29844566	Davies G	43249	Nat Commun	www.ncbi.nlm.nih.gov/pubmed/29844566	Study of 300,486 individuals identifies 148 independent genetic loci influencing general cognitive function.	up to 300,486 European ancestry individuals	NA	4q24	SLC39A8	BANK1 - SLC39A8	ENSG00000153064	ENSG00000138821		116501	59767	rs6855246-A	rs6855246	0	6855246	intergenic_variant	1	NR	2E-14	13.699		7.676	z-score increase	Affymetrix, Illumina [at least 2500000] (imputed)	N
4	rs13135092	0.998556	4	103112470	rs6855246	0.957621	Intelligence (MTAG)	43154	29326435	Hill WD	43111	Mol Psychiatry	www.ncbi.nlm.nih.gov/pubmed/29326435	A combined analysis of genetically correlated traits identifies 187 loci and a role for neurogenesis and myelination in intelligence.	120,934 British ancestry individuals, 127,548 individuals	NA	4q24	SLC39A8	BANK1 - SLC39A8	ENSG00000153064	ENSG00000138821		116501	59767	rs6855246-A	rs6855246	0	6855246	intergenic_variant	1	NR	9E-13	12.0458		0.0395851	[0.029-0.05] unit increase	Affymetrix [NR]	N
4	rs13135092	0.998556	4	103112470	rs6855246	0.957621	Attention deficit hyperactivity disorder or autism spectrum disorder or intelligence (pleiotropy)	44809	35764056	Rao S	44740	Neuropsychobiology	www.ncbi.nlm.nih.gov/pubmed/35764056	Genetic Relationships between Attention-Deficit/Hyperactivity Disorder, Autism Spectrum Disorder, and Intelligence.	20,183 European ancestry ADHD cases, 18,381 European ancestry ASD cases, up to 63,160 European ancestry controls, 269,867 European ancestry individuals with intelligence measurements	NA	4q24		BANK1 - SLC39A8	ENSG00000153064	ENSG00000138821		116501	59767	rs6855246-?	rs6855246	0	6855246	intergenic_variant	1	NR	7E-11	10.1549		NA		NR [6307410] (imputed)	N
7	rs8072548	0.99964	17	38175426	rs1045929	0.956543	White blood cell count	44495	34107879	Hu Y	44356	BMC Genomics	www.ncbi.nlm.nih.gov/pubmed/34107879	Multi-ethnic genome-wide association analyses of white blood cell and platelet traits in the Population Architecture using Genomics and Epidemiology (PAGE) study.	16,201 African American or Afro-Caribbean individuals	NA	17q21.1		MED24			ENSG00000008838	NA	NA	rs1045929-T	rs1045929	0	1045929	synonymous_variant	0	0.6815	1E-6	6		0.0588	[0.035-0.082] unit decrease	Affymetrix, Illumina [NR] (imputed)	N
7	rs8072548	0.99964	17	38175426	rs1045929	0.956543	DNA methylation GrimAge acceleration	44404	34187551	McCartney DL	44376	Genome Biol	www.ncbi.nlm.nih.gov/pubmed/34187551	Genome-wide association studies identify 137 genetic loci for DNA methylation biomarkers of aging.	34,467 European ancestry individuals	NA	17q21.1	NR	MED24			ENSG00000008838	NA	NA	rs1045929-T	rs1045929	0	1045929	synonymous_variant	0	0.3913	2E-8	7.69897		0.1735	[0.11-0.23] unit increase	Affymetrix, Illumina [7568149] (imputed)	N
7	rs8072548	0.99964	17	38175462	rs12309	0.953933	Neutrophil percentage of white cells	44092	32888494	Vuckovic D	44075	Cell	www.ncbi.nlm.nih.gov/pubmed/32888494	The Polygenic and Monogenic Basis of Blood Traits and Diseases.	408,112 British individuals	NA	17q21.1	MED24	MED24			ENSG00000008838	NA	NA	rs12309-T	rs12309	0	12309	synonymous_variant	0	0.368178	3E-53	52.5229		0.0455455	[0.04-0.051] unit decrease	Affymetrix [93095623] (imputed)	N
7	rs8072548	0.99964	17	38175462	rs12309	0.953933	Asthma and cardiovascular disease	44700	35126453	Zhou Y	44581	Front Genet	www.ncbi.nlm.nih.gov/pubmed/35126453	Shared Genetic Architecture and Causal Relationship Between Asthma and Cardiovascular Diseases: A Large-Scale Cross-Trait Analysis.	19,954 European ancestry cases, 107,715 European ancestry controls	NA	17q21.1		MED24			ENSG00000008838	NA	NA	rs12309-?	rs12309	0	12309	synonymous_variant	0	NR	5E-18	17.301		NA		NR [NR]	N
7	rs8072548	0.99964	17	38178149	rs2302776	0.950058	Asthma (childhood onset)	43938	31669095	Zhu Z	43762	J Allergy Clin Immunol	www.ncbi.nlm.nih.gov/pubmed/31669095	Shared Genetic and Experimental Links between Obesity-Related Traits and Asthma Subtypes in UK Biobank.	13,435 European ancestry cases, 393,186 European ancestry controls	NA	17q21.1	NR	MED24			ENSG00000008838	NA	NA	rs2302776-?	rs2302776	0	2302776	intron_variant	0	NR	3E-30	29.5229		NA		Affymetrix [~ 8270000] (imputed)	N
7	rs8072548	0.99964	17	38178149	rs2302776	0.950058	Asthma and cardiovascular disease	44700	35126453	Zhou Y	44581	Front Genet	www.ncbi.nlm.nih.gov/pubmed/35126453	Shared Genetic Architecture and Causal Relationship Between Asthma and Cardiovascular Diseases: A Large-Scale Cross-Trait Analysis.	19,954 European ancestry cases, 107,715 European ancestry controls	NA	17q21.1		MED24			ENSG00000008838	NA	NA	rs2302776-?	rs2302776	0	2302776	intron_variant	0	NR	8E-13	12.0969		NA		NR [NR]	N
7	rs8072548	0.99964	17	38119254	rs3902025	0.938591	Systemic sclerosis	43216	24387989	Mayes MD	41641	Am J Hum Genet	www.ncbi.nlm.nih.gov/pubmed/24387989	Immunochip analysis identifies multiple susceptibility loci for systemic sclerosis.	671 European ancestry ACA-positive cases, 347 European ancestry ATA-positive cases, 815 European ancestry cases, 3,466 European ancestry controls	1,387 European ancestry ACA-positive cases, 896 European ancestry ATA-positive cases, 1,734 European ancestry cases, 5,935 European ancestry controls	17q21.1	GSDM1	GSDMA			ENSG00000167914	NA	NA	rs3902025-C	rs3902025	0	3902025	intron_variant	0	0.4405	2E-6	5.69897	(ACA positive)	1.1908		Illumina [126270]	N
7	rs8072548	0.99964	17	38119254	rs3902025	0.938591	Limited cutaneous systemic scleroderma	43216	24387989	Mayes MD	41641	Am J Hum Genet	www.ncbi.nlm.nih.gov/pubmed/24387989	Immunochip analysis identifies multiple susceptibility loci for systemic sclerosis.	1,127 European ancestry cases, 3,466 European ancestry controls	2,507 European ancestry cases, 5,935 European ancestry controls	17q21.1	GSDM1	GSDMA			ENSG00000167914	NA	NA	rs3902025-C	rs3902025	0	3902025	intron_variant	0	0.4405	2E-6	5.69897		1.1484		Illumina [126270]	N
7	rs8072548	0.99964	17	38119254	rs3902025	0.938591	Asthma and cardiovascular disease	44700	35126453	Zhou Y	44581	Front Genet	www.ncbi.nlm.nih.gov/pubmed/35126453	Shared Genetic Architecture and Causal Relationship Between Asthma and Cardiovascular Diseases: A Large-Scale Cross-Trait Analysis.	19,954 European ancestry cases, 107,715 European ancestry controls	NA	17q21.1		GSDMA			ENSG00000167914	NA	NA	rs3902025-?	rs3902025	0	3902025	intron_variant	0	NR	2E-31	30.699		NA		NR [NR]	N
4	rs13135092	0.998556	4	103146890	rs35518360	0.937576	Schizophrenia	42110	25056061	Ripke S	41842	Nature	www.ncbi.nlm.nih.gov/pubmed/25056061	Biological insights from 108 schizophrenia-associated genetic loci.	32,405 European ancestry cases, 42,221 European ancestry controls, 1,235 European ancestry cases and 1,235 European ancestry controls from 1235 parent-offspring trios, 1,836 East Asian ancestry cases, 3,383 East Asian ancestry controls	1,513 European ancestry cases, 66,236 European ancestry controls	4q24	SLC39A8	BANK1 - SLC39A8	ENSG00000153064	ENSG00000138821		150921	25347	rs35518360-T	rs35518360	0	35518360	intergenic_variant	1	0.078	8E-15	14.0969		1.16686	[1.12-1.21]	Affymetrix, Illumina [9005918] (imputed)	N
4	rs13135092	0.998556	4	103146890	rs35518360	0.937576	Body mass index	43663	28552196	Tachmazidou I	42887	Am J Hum Genet	www.ncbi.nlm.nih.gov/pubmed/28552196	Whole-Genome Sequencing Coupled to Imputation Discovers Genetic Signals for Anthropometric Traits.	1,249 whole genome sequenced European ancestry individuals, 3,538 whole genome sequenced individuals, 46,635 European ancestry individuals, 472 Carlantino (founder/genetic isolate) individuals, 1,170 Friuli Venezia Giulia (founder/genetic isolate) individuals, 1,019 Mylopotamos (founder/genetic isolate) individuals, 932 Pomak (founder/genetic isolate) individuals, 1,778 Val Borbera (founder/genetic isolate) individuals	209,191 European ancestry individuals	4q24	SLC39A8	BANK1 - SLC39A8	ENSG00000153064	ENSG00000138821		150921	25347	rs35518360-A	rs35518360	0	35518360	intergenic_variant	1	0.9141	4E-6	5.39794		0.055	[0.032-0.078] unit decrease	Affymetrix, Illumina, Perlegen [15844966] (imputed)	N
4	rs13135092	0.998556	4	103146890	rs35518360	0.937576	ST2 protein levels	44159	33067605	Folkersen L	44120	Nat Metab	www.ncbi.nlm.nih.gov/pubmed/33067605	Genomic and drug target evaluation of 90 cardiovascular proteins in 30,931 individuals.	21,758 European ancestry individuals	9,173 individuals	4q24		BANK1 - SLC39A8	ENSG00000153064	ENSG00000138821		150921	25347	rs35518360-A	rs35518360	0	35518360	intergenic_variant	1	0.93	4E-10	9.39794		0.1109	unit decrease	Affymetrix, Illumina [20300000] (imputed)	N
4	rs13135092	0.998556	4	103146890	rs35518360	0.937576	Diastolic blood pressure x low social support interaction (2df test)	44792	34734193	Sun D	44135	HGG Adv	www.ncbi.nlm.nih.gov/pubmed/34734193	Multi-Ancestry Genome-wide Association Study Accounting for Gene-Psychosocial Factor Interactions Identifies Novel Loci for Blood Pressure Traits.	14,923 African American individuals, 24,943 European ancestry individuals, 749 Asian ancestry individuals, 4,425 Hispanic individuals	1,484 African American individuals, 17,265 European ancestry individuals, 3,949 Hispanic individuals	4q24		BANK1 - SLC39A8	ENSG00000153064	ENSG00000138821		150921	25347	rs35518360-?	rs35518360	0	35518360	intergenic_variant	1	NR	1E-11	11		NA		Affymetrix, Illumina [NR] (imputed)	N
4	rs13135092	0.998556	4	103146890	rs35518360	0.937576	Free cholesterol to total lipids ratio in large HDL	44678	35213538	Richardson TG	44617	PLoS Biol	www.ncbi.nlm.nih.gov/pubmed/35213538	Characterising metabolomic signatures of lipid-modifying therapies through drug target mendelian randomisation.	115,082 European ancestry individuals	NA	4q24		BANK1 - SLC39A8	ENSG00000153064	ENSG00000138821		150921	25347	rs35518360-A	rs35518360	0	35518360	intergenic_variant	1	0.91727	5E-8	7.30103		0.0391767	[0.025-0.053] unit increase	NR [11722792] (imputed)	N
4	rs13135092	0.998556	4	103146890	rs35518360	0.937576	Cholesteryl esters to total lipids ratio in IDL	44678	35213538	Richardson TG	44617	PLoS Biol	www.ncbi.nlm.nih.gov/pubmed/35213538	Characterising metabolomic signatures of lipid-modifying therapies through drug target mendelian randomisation.	115,082 European ancestry individuals	NA	4q24		BANK1 - SLC39A8	ENSG00000153064	ENSG00000138821		150921	25347	rs35518360-A	rs35518360	0	35518360	intergenic_variant	1	0.91727	2E-16	15.699		0.0616082	[0.047-0.076] unit increase	NR [11722792] (imputed)	N
4	rs13135092	0.998556	4	103146890	rs35518360	0.937576	Cholesterol to total lipids ratio in IDL	44678	35213538	Richardson TG	44617	PLoS Biol	www.ncbi.nlm.nih.gov/pubmed/35213538	Characterising metabolomic signatures of lipid-modifying therapies through drug target mendelian randomisation.	115,082 European ancestry individuals	NA	4q24		BANK1 - SLC39A8	ENSG00000153064	ENSG00000138821		150921	25347	rs35518360-A	rs35518360	0	35518360	intergenic_variant	1	0.91727	2E-14	13.699		0.0573001	[0.043-0.072] unit increase	NR [11722792] (imputed)	N
4	rs13135092	0.998556	4	103146890	rs35518360	0.937576	Phospholipids to total lipids ratio in IDL	44678	35213538	Richardson TG	44617	PLoS Biol	www.ncbi.nlm.nih.gov/pubmed/35213538	Characterising metabolomic signatures of lipid-modifying therapies through drug target mendelian randomisation.	115,082 European ancestry individuals	NA	4q24		BANK1 - SLC39A8	ENSG00000153064	ENSG00000138821		150921	25347	rs35518360-A	rs35518360	0	35518360	intergenic_variant	1	0.91727	6E-9	8.22185		0.0450186	[0.03-0.06] unit decrease	NR [11722792] (imputed)	N
4	rs13135092	0.998556	4	103146890	rs35518360	0.937576	Triglycerides to total lipids ratio in large HDL	44678	35213538	Richardson TG	44617	PLoS Biol	www.ncbi.nlm.nih.gov/pubmed/35213538	Characterising metabolomic signatures of lipid-modifying therapies through drug target mendelian randomisation.	115,082 European ancestry individuals	NA	4q24		BANK1 - SLC39A8	ENSG00000153064	ENSG00000138821		150921	25347	rs35518360-A	rs35518360	0	35518360	intergenic_variant	1	0.91727	2E-10	9.69897		0.0460417	[0.032-0.06] unit decrease	NR [11722792] (imputed)	N
4	rs13135092	0.998556	4	103146890	rs35518360	0.937576	Phospholipids to total lipids ratio in large VLDL	44678	35213538	Richardson TG	44617	PLoS Biol	www.ncbi.nlm.nih.gov/pubmed/35213538	Characterising metabolomic signatures of lipid-modifying therapies through drug target mendelian randomisation.	115,071 European ancestry individuals	NA	4q24		BANK1 - SLC39A8	ENSG00000153064	ENSG00000138821		150921	25347	rs35518360-A	rs35518360	0	35518360	intergenic_variant	1	0.917267	9E-17	16.0458		0.062139	[0.047-0.077] unit decrease	NR [11722792] (imputed)	N
1	rs2974937	0.999127	1	155151493	rs11264341	0.936541	Urate levels	44103	31985003	Boocock J	43857	Hum Mol Genet	www.ncbi.nlm.nih.gov/pubmed/31985003	Genomic dissection of 43 serum urate-associated loci provides multiple insights into molecular mechanisms of urate control.	110,238 European ancestry individuals, 21,471 East Asian individuals	NA	1q22	TRIM46	TRIM46			ENSG00000163462	NA	NA	rs11264341-C	rs11264341	0	11264341	intron_variant	0		4E-18	17.3979		0.049	[0.037-0.061] mg/dl decrease	NR [NR] (imputed)	N
1	rs2974937	0.999127	1	155151493	rs11264341	0.936541	Urate levels	41348	23263486	Kottgen A	41266	Nat Genet	www.ncbi.nlm.nih.gov/pubmed/23263486	Genome-wide association analyses identify 18 new loci associated with serum urate concentrations.	49,825 European ancestry males, 60,522 European ancestry females	Up to 32,813 European ancestry individuals	1q22	TRIM46, PKLR	TRIM46			ENSG00000163462	NA	NA	rs11264341-T	rs11264341	0	11264341	intron_variant	0	0.43	6E-19	18.2218		0.05	[0.038-0.062] mg/dl decrease	Affymetrix, Illumina, Perlegen [2450547] (imputed)	N
1	rs2974937	0.999127	1	155151493	rs11264341	0.936541	Serum phosphate levels	44376	33462484	Sinnott-Armstrong N	44214	Nat Genet	www.ncbi.nlm.nih.gov/pubmed/33462484	Genetics of 35 blood and urine biomarkers in the UK Biobank.	312,888 European ancestry individuals, 5,568 African ancestry individuals, 6,685 South Asian ancestry individuals	NA	1q22	NR	TRIM46			ENSG00000163462	NA	NA	rs11264341-T	rs11264341	0	11264341	intron_variant	0	NR	2E-15	14.699		0.02	[0.015-0.025] unit increase	Affymetrix [9000000] (imputed)	N
1	rs2974937	0.999127	1	155151493	rs11264341	0.936541	Urea levels	44376	33462484	Sinnott-Armstrong N	44214	Nat Genet	www.ncbi.nlm.nih.gov/pubmed/33462484	Genetics of 35 blood and urine biomarkers in the UK Biobank.	342,286 European ancestry individuals, 6,015 African ancestry individuals, 7,336 South Asian ancestry individuals	NA	1q22	NR	TRIM46			ENSG00000163462	NA	NA	rs11264341-T	rs11264341	0	11264341	intron_variant	0	NR	1E-70	70		0.0428	[0.038-0.048] unit decrease	Affymetrix [9000000] (imputed)	N
1	rs2974937	0.999127	1	155151493	rs11264341	0.936541	Urate levels	44376	33462484	Sinnott-Armstrong N	44214	Nat Genet	www.ncbi.nlm.nih.gov/pubmed/33462484	Genetics of 35 blood and urine biomarkers in the UK Biobank.	342,087 European ancestry individuals, 6,011 African ancestry individuals, 7,328 South Asian ancestry individuals	NA	1q22	NR	TRIM46			ENSG00000163462	NA	NA	rs11264341-T	rs11264341	0	11264341	intron_variant	0	NR	8E-69	68.0969		0.0422	[0.037-0.047] unit decrease	Affymetrix [9000000] (imputed)	N
1	rs2974937	0.999127	1	155151493	rs11264341	0.936541	Lung function (FVC)	43504	30595370	Kichaev G	43461	Am J Hum Genet	www.ncbi.nlm.nih.gov/pubmed/30595370	Leveraging Polygenic Functional Enrichment to Improve GWAS Power.	approximately 372,000 European ancestry individuals	NA	1q22		TRIM46			ENSG00000163462	NA	NA	rs11264341-?	rs11264341	0	11264341	intron_variant	0	NR	4E-13	12.3979		NA		NR [~ 8900000] (imputed)	N
1	rs2974937	0.999127	1	155151493	rs11264341	0.936541	Serum uric acid levels	43592	30993211	Nakatochi M	43563	Commun Biol	www.ncbi.nlm.nih.gov/pubmed/30993211	Genome-wide meta-analysis identifies multiple novel loci associated with serum uric acid levels in Japanese individuals.	121,745 Japanese ancestry individuals	at least 101,293 European ancestry individuals	1q22	TRIM46	TRIM46			ENSG00000163462	NA	NA	rs11264341-T	rs11264341	0	11264341	intron_variant	0	0.7513	8E-18	17.0969	(Japanese)	0.04	[0.031-0.049] unit decrease	Illumina [5864938] (imputed)	N
1	rs2974937	0.999127	1	155151493	rs11264341	0.936541	Aspartate aminotransferase levels	44376	33462484	Sinnott-Armstrong N	44214	Nat Genet	www.ncbi.nlm.nih.gov/pubmed/33462484	Genetics of 35 blood and urine biomarkers in the UK Biobank.	341,246 European ancestry individuals, 5,982 African ancestry individuals, 7,313 South Asian ancestry individuals	NA	1q22	NR	TRIM46			ENSG00000163462	NA	NA	rs11264341-T	rs11264341	0	11264341	intron_variant	0	NR	2E-22	21.699		0.0236	[0.019-0.028] unit decrease	Affymetrix [9000000] (imputed)	N
1	rs2974937	0.999127	1	155151493	rs11264341	0.936541	Calcium levels	44376	33462484	Sinnott-Armstrong N	44214	Nat Genet	www.ncbi.nlm.nih.gov/pubmed/33462484	Genetics of 35 blood and urine biomarkers in the UK Biobank.	313,387 European ancestry individuals, 5,576 African ancestry individuals, 6,696 South Asian ancestry individuals	NA	1q22	NR	TRIM46			ENSG00000163462	NA	NA	rs11264341-T	rs11264341	0	11264341	intron_variant	0	NR	3E-24	23.5229		0.0255	[0.021-0.03] unit decrease	Affymetrix [9000000] (imputed)	N
1	rs2974937	0.999127	1	155151493	rs11264341	0.936541	Alanine aminotransferase levels	44376	33462484	Sinnott-Armstrong N	44214	Nat Genet	www.ncbi.nlm.nih.gov/pubmed/33462484	Genetics of 35 blood and urine biomarkers in the UK Biobank.	342,387 European ancestry individuals, 6,017 African ancestry individuals, 7,325 South Asian ancestry individuals	NA	1q22	NR	TRIM46			ENSG00000163462	NA	NA	rs11264341-T	rs11264341	0	11264341	intron_variant	0	NR	4E-23	22.3979		0.0239	[0.019-0.029] unit decrease	Affymetrix [9000000] (imputed)	N
1	rs2974937	0.999127	1	155151493	rs11264341	0.936541	Cystatin C levels	44376	33462484	Sinnott-Armstrong N	44214	Nat Genet	www.ncbi.nlm.nih.gov/pubmed/33462484	Genetics of 35 blood and urine biomarkers in the UK Biobank.	342,399 European ancestry individuals, 6,015 African ancestry individuals, 7,338 South Asian ancestry individuals	NA	1q22	NR	TRIM46			ENSG00000163462	NA	NA	rs11264341-T	rs11264341	0	11264341	intron_variant	0	NR	2E-11	10.699		0.0162	[0.011-0.021] unit decrease	Affymetrix [9000000] (imputed)	N
1	rs2974937	0.999127	1	155151493	rs11264341	0.936541	Gamma glutamyl transferase levels	44376	33462484	Sinnott-Armstrong N	44214	Nat Genet	www.ncbi.nlm.nih.gov/pubmed/33462484	Genetics of 35 blood and urine biomarkers in the UK Biobank.	342,339 European ancestry individuals, 6,015 African ancestry individuals, 7,336 South Asian ancestry individuals	NA	1q22	NR	TRIM46			ENSG00000163462	NA	NA	rs11264341-T	rs11264341	0	11264341	intron_variant	0	NR	1E-63	63		0.0405	[0.036-0.045] unit decrease	Affymetrix [9000000] (imputed)	N
1	rs2974937	0.999127	1	155151493	rs11264341	0.936541	Gout	44882	36281732	Sumpter NA	44859	Arthritis Rheumatol	www.ncbi.nlm.nih.gov/pubmed/36281732	Association of Gout Polygenic Risk Score with Age at Disease Onset and Tophaceous Disease in European and Polynesian Men with Gout.	7,131 European ancestry cases, 325,239 European ancestry controls	NA	1q22		TRIM46			ENSG00000163462	NA	NA	rs11264341-C	rs11264341	0	11264341	intron_variant	0	0.574	1E-10	10		1.12	[1.08-1.16]	Affymetrix [27287012] (imputed)	N
1	rs2974937	0.999127	1	155151493	rs11264341	0.936541	Serum uric acid levels	44544	34594039	Sakaue S	44469	Nat Genet	www.ncbi.nlm.nih.gov/pubmed/34594039	A cross-population atlas of genetic associations for 220 human phenotypes.	343,836 European ancestry individuals, 129,405 East Asian ancestry individuals	NA	1q22		TRIM46			ENSG00000163462	NA	NA	rs11264341-T	rs11264341	0	11264341	intron_variant	0	NR	2E-82	81.699		0.0352	[0.032-0.039] unit decrease	Affymetrix, Illumina [20535231] (imputed)	N
7	rs8072548	0.99964	17	38144187	rs12453764	0.921792	Platelet-to-lymphocyte ratio	44543	34469753	Kachuri L	44434	Am J Hum Genet	www.ncbi.nlm.nih.gov/pubmed/34469753	Genetic determinants of blood-cell traits influence susceptibility to childhood acute lymphoblastic leukemia.	234,552 European ancestry individuals	100,478 European ancestry individuals	17q21.1		PSMD3			ENSG00000108344	NA	NA	rs12453764-T	rs12453764	0	12453764	intron_variant	0	0.461	4E-14	13.3979		NA		Affymetrix [10369434] (imputed)	N
7	rs8072548	0.99964	17	38149236	rs11658328	0.912389	Lymphocyte count	44543	34469753	Kachuri L	44434	Am J Hum Genet	www.ncbi.nlm.nih.gov/pubmed/34469753	Genetic determinants of blood-cell traits influence susceptibility to childhood acute lymphoblastic leukemia.	234,778 European ancestry individuals	100,554 European ancestry individuals	17q21.1		PSMD3			ENSG00000108344	NA	NA	rs11658328-T	rs11658328	0	11658328	intron_variant	0	0.46	2E-11	10.699		NA		Affymetrix [10369434] (imputed)	N
6	rs558240	0.962884	9	136153981	rs11244061	0.91053	Phospholipids to total lipids ratio in large VLDL	44678	35213538	Richardson TG	44617	PLoS Biol	www.ncbi.nlm.nih.gov/pubmed/35213538	Characterising metabolomic signatures of lipid-modifying therapies through drug target mendelian randomisation.	115,071 European ancestry individuals	NA	9q34.2		ABO - Y_RNA	ENSG00000281879	ENSG00000200742		2513	23933	rs11244061-C	rs11244061	0	11244061	upstream_gene_variant	1	0.884616	5E-9	8.30103		0.0366186	[0.024-0.049] unit decrease	NR [11722792] (imputed)	N
7	rs8072548	0.99964	17	38213359	rs868150	0.908181	Feeling miserable	43487	29500382	Nagel M	43161	Nat Commun	www.ncbi.nlm.nih.gov/pubmed/29500382	Item-level analyses reveal genetic heterogeneity in neuroticism.	376,097 European ancestry individuals	NA	17q21.1	GSDMB	MED24			ENSG00000008838	NA	NA	rs868150-A	rs868150	0	868150	intron_variant	0	0.410769	1E-8	8		5.73	z score increase	NR [10847151] (imputed)	N
7	rs8072548	0.99964	17	38213359	rs868150	0.908181	Asthma and cardiovascular disease	44700	35126453	Zhou Y	44581	Front Genet	www.ncbi.nlm.nih.gov/pubmed/35126453	Shared Genetic Architecture and Causal Relationship Between Asthma and Cardiovascular Diseases: A Large-Scale Cross-Trait Analysis.	19,954 European ancestry cases, 107,715 European ancestry controls	NA	17q21.1		MED24			ENSG00000008838	NA	NA	rs868150-?	rs868150	0	868150	intron_variant	0	NR	4E-15	14.3979		NA		NR [NR]	N
6	rs558240	0.962884	9	136121626	rs10901250	0.905007	Hematocrit	44092	32888494	Vuckovic D	44075	Cell	www.ncbi.nlm.nih.gov/pubmed/32888494	The Polygenic and Monogenic Basis of Blood Traits and Diseases.	408,112 British individuals	NA	9q34.2	RP11-430N14.4, ABO	ABO, ABO			ENSG00000175164, ENSG00000281879	NA	NA	rs10901250-A	rs10901250	0	10901250	intron_variant	0	0.122339	2E-31	30.699		0.040504	[0.034-0.047] unit increase	Affymetrix [93095623] (imputed)	N
7	rs8072548	0.99964	17	38218773	rs62065216	0.904829	Chronic obstructive pulmonary disease	43586	30804561	Sakornsakolpat P	43521	Nat Genet	www.ncbi.nlm.nih.gov/pubmed/30804561	Genetic landscape of chronic obstructive pulmonary disease identifies heterogeneous cell-type and phenotype associations.	35,735 cases, 222,076 controls	NA	17q21.1	THRA	THRA			ENSG00000126351	NA	NA	rs62065216-A	rs62065216	0	62065216	5_prime_UTR_variant	0	0.42	8E-9	8.09691		1.06	[1.04-1.08]	Affymetrix, Illumina [6224355] (imputed)	N
4	rs13135092	0.998556	4	103283117	rs34333163	0.901029	Brain region volumes	43858	31676860	Zhao B	43770	Nat Genet	www.ncbi.nlm.nih.gov/pubmed/31676860	Genome-wide association analysis of 19,629 individuals identifies variants influencing regional brain volumes and refines their genetic co-architecture with cognitive and mental health traits.	19,629 British ancestry individuals	NA	4q24	NR	SLC39A8			ENSG00000138821	NA	NA	rs34333163-?	rs34333163	0	34333163	intron_variant	0	NR	3E-9	8.52288	(white matter)	NA		NR [9227495] (imputed)	N
4	rs13135092	0.998556	4	103283117	rs34333163	0.901029	High density lipoprotein cholesterol levels	44376	33462484	Sinnott-Armstrong N	44214	Nat Genet	www.ncbi.nlm.nih.gov/pubmed/33462484	Genetics of 35 blood and urine biomarkers in the UK Biobank.	313,372 European ancestry individuals, 5,573 African ancestry individuals, 6,689 South Asian ancestry individuals	NA	4q24	NR	SLC39A8			ENSG00000138821	NA	NA	rs34333163-G	rs34333163	0	34333163	intron_variant	0	NR	1E-47	47		0.0712	[0.062-0.081] unit decrease	Affymetrix [9000000] (imputed)	N
4	rs13135092	0.998556	4	103283117	rs34333163	0.901029	Low density lipoprotein cholesterol levels	44376	33462484	Sinnott-Armstrong N	44214	Nat Genet	www.ncbi.nlm.nih.gov/pubmed/33462484	Genetics of 35 blood and urine biomarkers in the UK Biobank.	341,875 European ancestry individuals, 6,003 African ancestry individuals, 7,319 South Asian ancestry individuals	NA	4q24	NR	SLC39A8			ENSG00000138821	NA	NA	rs34333163-G	rs34333163	0	34333163	intron_variant	0	NR	2E-10	9.69897		0.0299	[0.021-0.039] unit decrease	Affymetrix [9000000] (imputed)	N
4	rs13135092	0.998556	4	103283117	rs34333163	0.901029	Monocyte percentage of white cells	44092	32888494	Vuckovic D	44075	Cell	www.ncbi.nlm.nih.gov/pubmed/32888494	The Polygenic and Monogenic Basis of Blood Traits and Diseases.	408,112 British individuals	NA	4q24	SLC39A8	SLC39A8			ENSG00000138821	NA	NA	rs34333163-G	rs34333163	0	34333163	intron_variant	0	0.070832	2E-11	10.699		0.029078	[0.021-0.038] unit decrease	Affymetrix [93095623] (imputed)	N
4	rs13135092	0.998556	4	103283117	rs34333163	0.901029	Apolipoprotein A1 levels	44376	33462484	Sinnott-Armstrong N	44214	Nat Genet	www.ncbi.nlm.nih.gov/pubmed/33462484	Genetics of 35 blood and urine biomarkers in the UK Biobank.	311,601 European ancestry individuals, 5,550 African ancestry individuals, 6,682 South Asian ancestry individuals	NA	4q24	NR	SLC39A8			ENSG00000138821	NA	NA	rs34333163-G	rs34333163	0	34333163	intron_variant	0	NR	2E-38	37.699		0.0639	[0.054-0.074] unit decrease	Affymetrix [9000000] (imputed)	N
4	rs13135092	0.998556	4	103283117	rs34333163	0.901029	Aspartate aminotransferase levels	44376	33462484	Sinnott-Armstrong N	44214	Nat Genet	www.ncbi.nlm.nih.gov/pubmed/33462484	Genetics of 35 blood and urine biomarkers in the UK Biobank.	341,246 European ancestry individuals, 5,982 African ancestry individuals, 7,313 South Asian ancestry individuals	NA	4q24	NR	SLC39A8			ENSG00000138821	NA	NA	rs34333163-G	rs34333163	0	34333163	intron_variant	0	NR	2E-24	23.699		0.0481	[0.039-0.057] unit increase	Affymetrix [9000000] (imputed)	N
4	rs13135092	0.998556	4	103283117	rs34333163	0.901029	Calcium levels	44376	33462484	Sinnott-Armstrong N	44214	Nat Genet	www.ncbi.nlm.nih.gov/pubmed/33462484	Genetics of 35 blood and urine biomarkers in the UK Biobank.	313,387 European ancestry individuals, 5,576 African ancestry individuals, 6,696 South Asian ancestry individuals	NA	4q24	NR	SLC39A8			ENSG00000138821	NA	NA	rs34333163-G	rs34333163	0	34333163	intron_variant	0	NR	2E-21	20.699		0.0468	[0.037-0.056] unit decrease	Affymetrix [9000000] (imputed)	N
4	rs13135092	0.998556	4	103283117	rs34333163	0.901029	Serum albumin levels	44376	33462484	Sinnott-Armstrong N	44214	Nat Genet	www.ncbi.nlm.nih.gov/pubmed/33462484	Genetics of 35 blood and urine biomarkers in the UK Biobank.	313,032 European ancestry individuals, 5,573 African ancestry individuals, 6,687 South Asian ancestry individuals	NA	4q24	NR	SLC39A8			ENSG00000138821	NA	NA	rs34333163-G	rs34333163	0	34333163	intron_variant	0	NR	2E-17	16.699		0.0418	[0.032-0.051] unit decrease	Affymetrix [9000000] (imputed)	N
4	rs13135092	0.998556	4	103283117	rs34333163	0.901029	Total cholesterol levels	44376	33462484	Sinnott-Armstrong N	44214	Nat Genet	www.ncbi.nlm.nih.gov/pubmed/33462484	Genetics of 35 blood and urine biomarkers in the UK Biobank.	342,508 European ancestry individuals, 6,014 African ancestry individuals, 7,336 South Asian ancestry individuals	NA	4q24	NR	SLC39A8			ENSG00000138821	NA	NA	rs34333163-G	rs34333163	0	34333163	intron_variant	0	NR	6E-24	23.2218		0.0474	[0.038-0.057] unit decrease	Affymetrix [9000000] (imputed)	N
4	rs13135092	0.998556	4	103283117	rs34333163	0.901029	Insomnia	44778	35835914	Watanabe K	44756	Nat Genet	www.ncbi.nlm.nih.gov/pubmed/35835914	Genome-wide meta-analysis of insomnia prioritizes genes associated with metabolic and psychiatric pathways.	593,724 European ancestry cases, 1,771,286 European ancestry controls	NA	4q24		SLC39A8			ENSG00000138821	NA	NA	rs34333163-A	rs34333163	0	34333163	intron_variant	0	NR	3E-14	13.5229		0.013	[0.0091-0.0169] unit decrease	Illumina [10713943] (imputed)	N
4	rs13135092	0.998556	4	103283117	rs34333163	0.901029	Insomnia	44778	35835914	Watanabe K	44756	Nat Genet	www.ncbi.nlm.nih.gov/pubmed/35835914	Genome-wide meta-analysis of insomnia prioritizes genes associated with metabolic and psychiatric pathways.	390,751 European ancestry female cases, 1,018,386 European ancestry female controls	NA	4q24		SLC39A8			ENSG00000138821	NA	NA	rs34333163-A	rs34333163	0	34333163	intron_variant	0	NR	2E-11	10.699		0.015	[0.011-0.019] unit decrease	Illumina [10288913] (imputed)	N
4	rs13135092	0.998556	4	103228830	rs13105581	0.885619	Intelligence	43355	29942086	Savage JE	43276	Nat Genet	www.ncbi.nlm.nih.gov/pubmed/29942086	Genome-wide association meta-analysis in 269,867 individuals identifies new genetic and functional links to intelligence.	269,867 European ancestry individuals	NA	4q24	NR	SLC39A8			ENSG00000138821	NA	NA	rs13105581-T	rs13105581	0	13105581	intron_variant	0	NR	2E-9	8.69897		6.003	z-score decrease	Affymetrix, Illumina [9295118] (imputed)	N
4	rs13135092	0.998556	4	103228830	rs13105581	0.885619	General cognitive ability	43360	29844566	Davies G	43249	Nat Commun	www.ncbi.nlm.nih.gov/pubmed/29844566	Study of 300,486 individuals identifies 148 independent genetic loci influencing general cognitive function.	up to 300,486 European ancestry individuals	NA	4q24	SLC39A8	SLC39A8			ENSG00000138821	NA	NA	rs13105581-T	rs13105581	0	13105581	intron_variant	0	NR	3E-11	10.5229		6.629	z-score decrease	Affymetrix, Illumina [at least 2500000] (imputed)	N
4	rs13135092	0.998556	4	103228830	rs13105581	0.885619	Intelligence (MTAG)	43154	29326435	Hill WD	43111	Mol Psychiatry	www.ncbi.nlm.nih.gov/pubmed/29326435	A combined analysis of genetically correlated traits identifies 187 loci and a role for neurogenesis and myelination in intelligence.	120,934 British ancestry individuals, 127,548 individuals	NA	4q24	SLC39A8	SLC39A8			ENSG00000138821	NA	NA	rs13105581-T	rs13105581	0	13105581	intron_variant	0	NR	2E-10	9.69897		0.0361144	[0.025-0.047] unit decrease	Affymetrix [NR]	N
4	rs13135092	0.998556	4	103228830	rs13105581	0.885619	Red blood cell count	44092	32888494	Vuckovic D	44075	Cell	www.ncbi.nlm.nih.gov/pubmed/32888494	The Polygenic and Monogenic Basis of Blood Traits and Diseases.	408,112 British individuals	NA	4q24	SLC39A8	SLC39A8			ENSG00000138821	NA	NA	rs13105581-T	rs13105581	0	13105581	intron_variant	0	0.079124	2E-12	11.699		0.0291516	[0.021-0.037] unit increase	Affymetrix [93095623] (imputed)	N
4	rs13135092	0.998556	4	103228830	rs13105581	0.885619	Attention deficit hyperactivity disorder or autism spectrum disorder or intelligence (pleiotropy)	44809	35764056	Rao S	44740	Neuropsychobiology	www.ncbi.nlm.nih.gov/pubmed/35764056	Genetic Relationships between Attention-Deficit/Hyperactivity Disorder, Autism Spectrum Disorder, and Intelligence.	20,183 European ancestry ADHD cases, 18,381 European ancestry ASD cases, up to 63,160 European ancestry controls, 269,867 European ancestry individuals with intelligence measurements	NA	4q24		SLC39A8			ENSG00000138821	NA	NA	rs13105581-?	rs13105581	0	13105581	intron_variant	0	NR	1E-8	8		NA		NR [6307410] (imputed)	N
7	rs8072548	0.99964	17	38213819	rs12601333	0.880717	Neuroticism	43504	30595370	Kichaev G	43461	Am J Hum Genet	www.ncbi.nlm.nih.gov/pubmed/30595370	Leveraging Polygenic Functional Enrichment to Improve GWAS Power.	approximately 372,000 European ancestry individuals	NA	17q21.1		MED24			ENSG00000008838	NA	NA	rs12601333-?	rs12601333	0	12601333	intron_variant	0	NR	2E-8	7.69897		NA		NR [~ 8900000] (imputed)	N
8	rs113660049	0.959511	19	9141159	rs7258329	0.86526	Asthma	44544	34594039	Sakaue S	44469	Nat Genet	www.ncbi.nlm.nih.gov/pubmed/34594039	A cross-population atlas of genetic associations for 220 human phenotypes.	13,015 East Asian ancestry cases, 162,933 East Asian ancestry controls	NA	19p13.2		BOLA3P2 - OR1M4P	ENSG00000267332	ENSG00000267154		10499	52629	rs7258329-A	rs7258329	0	7258329	intergenic_variant	1	0.375289951	2E-10	9.69897		0.0954796	[0.066-0.125] unit increase	Illumina [13429513] (imputed)	N
8	rs113660049	0.959511	19	9141159	rs7258329	0.86526	Asthma	44544	34594039	Sakaue S	44469	Nat Genet	www.ncbi.nlm.nih.gov/pubmed/34594039	A cross-population atlas of genetic associations for 220 human phenotypes.	38,369 European ancestry cases, 411,131 European ancestry controls, 13,015 East Asian ancestry cases, 162,933 East Asian ancestry controls	NA	19p13.2		BOLA3P2 - OR1M4P	ENSG00000267332	ENSG00000267154		10499	52629	rs7258329-A	rs7258329	0	7258329	intergenic_variant	1	NR	2E-10	9.69897		0.0492	[0.034-0.064] unit increase	Affymetrix, Illumina [25837673] (imputed)	N
7	rs8072548	0.99964	17	38215117	rs8078692	0.862875	Pancreatic ductal adenocarcinoma	43524	30541042	Walsh N	43446	J Natl Cancer Inst	www.ncbi.nlm.nih.gov/pubmed/30541042	Agnostic Pathway/Gene Set Analysis of Genome-Wide Association Data Identifies Associations for Pancreatic Cancer.	9,040 European ancestry cases, 12,496 European ancestry controls	NA	17q21.1	THRA, MED24	MED24, THRA			ENSG00000008838, ENSG00000126351	NA	NA	rs8078692-A	rs8078692	0	8078692	intron_variant	0	NR	7E-6	5.1549		1.0989	[1.05-1.15]	NR [NR]	N
8	rs113660049	0.959511	19	9137195	rs73012738	0.862262	Asthma	43986	32296059	Han Y	43936	Nat Commun	www.ncbi.nlm.nih.gov/pubmed/32296059	Genome-wide analysis highlights contribution of immune system pathways to the genetic architecture of asthma.	64,538 European ancestry cases, 239,321 European ancestry controls	NR	19p13.2	MUC16	BOLA3P2 - OR1M4P	ENSG00000267332	ENSG00000267154		6535	56593	rs73012738-G	rs73012738	0	73012738	regulatory_region_variant	1	0.32467999999999997	4E-11	10.3979		1.04399	1.03075037707149-1.05739962841538]	NR [9572556] (imputed)	N
8	rs11673136	0.991786	19	9009161	rs12976386	0.860461	Ovarian cancer-related tumor marker CA 125 levels	44159	33067605	Folkersen L	44120	Nat Metab	www.ncbi.nlm.nih.gov/pubmed/33067605	Genomic and drug target evaluation of 90 cardiovascular proteins in 30,931 individuals.	21,758 European ancestry individuals	9,173 individuals	19p13.2		MUC16			ENSG00000181143	NA	NA	rs12976386-A	rs12976386	0	12976386	intron_variant	0	0.45	1E-16	16		0.1298	unit increase	Affymetrix, Illumina [20300000] (imputed)	N
10	rs1407034	0.905114	20	6486648	rs6107820	0.858992	Cortical surface area	44545	34560273	Shadrin AA	44460	Neuroimage	www.ncbi.nlm.nih.gov/pubmed/34560273	Vertex-wise multivariate genome-wide association study identifies 780 unique genetic loci associated with cortical morphology.	35,657 White British ancestry individuals	NA	20p12.3	NR	CASC20			ENSG00000229876	NA	NA	rs6107820-G	rs6107820	0	6107820	intron_variant	0	0.4171	7E-12	11.1549		NA		NR [9056863] (imputed)	N
10	rs1407034	0.905114	20	6486648	rs6107820	0.858992	Vertex-wise cortical surface area	44627	34910505	van der Meer D	44545	Sci Adv	www.ncbi.nlm.nih.gov/pubmed/34910505	The genetic architecture of human cortical folding.	33,748 European ancestry individuals	NA	20p12.3		CASC20			ENSG00000229876	NA	NA	rs6107820-G	rs6107820	0	6107820	intron_variant	0	0.42	1E-9	9		6.11	z score increase	Affymetrix [9061022] (imputed)	N
10	rs1407034	0.905114	20	6486648	rs6107820	0.858992	Vertex-wise sulcal depth	44627	34910505	van der Meer D	44545	Sci Adv	www.ncbi.nlm.nih.gov/pubmed/34910505	The genetic architecture of human cortical folding.	33,748 European ancestry individuals	NA	20p12.3		CASC20			ENSG00000229876	NA	NA	rs6107820-G	rs6107820	0	6107820	intron_variant	0	0.42	8E-28	27.0969		10.93	z score increase	Affymetrix [9061022] (imputed)	N
9	rs11879501	0.907464	19	50884885	rs4802703	0.852552	Stearoylcholine levels in elite athletes	44805	31882771	Al-Khelaifi F	43826	Sci Rep	www.ncbi.nlm.nih.gov/pubmed/31882771	Metabolic GWAS of elite athletes reveals novel genetically-influenced metabolites associated with athletic performance.	490 individuals	NA	19q13.33		NR1H2			ENSG00000131408	NA	NA	rs4802703-?	rs4802703	0	4802703	intron_variant	0	NR	7E-6	5.1549		0.302701	[0.17-0.43] unit decrease	Illumina [275016]	N
8	rs113660049	0.959511	19	9129660	rs10416530	0.85024	Asthma	43986	32296059	Han Y	43936	Nat Commun	www.ncbi.nlm.nih.gov/pubmed/32296059	Genome-wide analysis highlights contribution of immune system pathways to the genetic architecture of asthma.	84,492 European ancestry cases, 2,149 African American cases, 606 Hispanic cases, 1,239 Japanese ancestry cases, 437,036 European ancestry controls, 6,055 African American controls, 792 Hispanic controls, 3,976 Japanese ancestry controls	NR	19p13.2	MUC16	MUC16 - BOLA3P2	ENSG00000181143	ENSG00000267332		37642	360	rs10416530-C	rs10416530	0	10416530	regulatory_region_variant	1	0.35	1E-10	10		NA		NR [> 9500000] (imputed)	N
8	rs113660049	0.959511	19	9129660	rs10416530	0.85024	Medication use (adrenergics, inhalants)	44544	34594039	Sakaue S	44469	Nat Genet	www.ncbi.nlm.nih.gov/pubmed/34594039	A cross-population atlas of genetic associations for 220 human phenotypes.	28,880 European ancestry cases, 147,565 European ancestry controls, 5,880 East Asian ancestry cases, 172,846 East Asian ancestry controls	NA	19p13.2		MUC16 - BOLA3P2	ENSG00000181143	ENSG00000267332		37642	360	rs10416530-T	rs10416530	0	10416530	regulatory_region_variant	1	NR	3E-8	7.52288		0.0493	[0.032-0.067] unit decrease	Affymetrix, Illumina [15248280] (imputed)	N
1	rs2974937	0.999127	1	155126948	rs10908458	0.849184	Liver enzyme levels (gamma-glutamyl transferase)	40865	22001757	Chambers JC	40832	Nat Genet	www.ncbi.nlm.nih.gov/pubmed/22001757	Genome-wide association study identifies loci influencing concentrations of liver enzymes in plasma.	Up to 52,350 European ancestry individuals, up to 8,739 Indian Asian ancestry individuals	NA	1q22	DPM3, EFNA1, PKLR	HMGN2P18 - KRTCAP2	ENSG00000223452	ENSG00000163463		5659	14936	rs10908458-T	rs10908458	0	10908458	intergenic_variant	1	0.58	2E-15	14.699		3.7	[3.10-4.20] % increase	Affymetrix, Illumina, Perlegen [~ 2600000] (imputed)	N
5	rs4401650	0.901175	6	26044369	rs2032447	0.842664	Intelligence (MTAG)	43154	29326435	Hill WD	43111	Mol Psychiatry	www.ncbi.nlm.nih.gov/pubmed/29326435	A combined analysis of genetically correlated traits identifies 187 loci and a role for neurogenesis and myelination in intelligence.	120,934 British ancestry individuals, 127,548 individuals	NA	6p22.2	ENSG00000234816	H2AC5P			ENSG00000234816	NA	NA	rs2032447-A	rs2032447	0	2032447	non_coding_transcript_exon_variant	0	NR	2E-8	7.69897		0.0177254	[0.012-0.024] unit decrease	Affymetrix [NR]	N
7	rs8072548	0.99964	17	38208940	rs8065443	0.833417	Asthma and cardiovascular disease	44700	35126453	Zhou Y	44581	Front Genet	www.ncbi.nlm.nih.gov/pubmed/35126453	Shared Genetic Architecture and Causal Relationship Between Asthma and Cardiovascular Diseases: A Large-Scale Cross-Trait Analysis.	19,954 European ancestry cases, 107,715 European ancestry controls	NA	17q21.1		MED24			ENSG00000008838	NA	NA	rs8065443-?	rs8065443	0	8065443	intron_variant	0	NR	5E-15	14.301		NA		NR [NR]	N
1	rs2974937	0.999127	1	155094605	rs11807418	0.829187	Low density lipoprotein cholesterol levels	44026	32154731	Ripatti P	43900	Circ Genom Precis Med	www.ncbi.nlm.nih.gov/pubmed/32154731	Polygenic Hyperlipidemias and Coronary Artery Disease Risk.	324,708 British ancestry individuals	NA	1q22	MTX1	Y_RNA - EFNA1	ENSG00000200742	ENSG00000169242		1531	5747	rs11807418-?	rs11807418	0	11807418	intergenic_variant	1	NR	4E-8	7.39794		0.0142	[0.0097-0.0187] unit increase	Affymetrix [5701386] (imputed)	N
1	rs2974937	0.999127	1	155131394	rs34257409	0.828538	Urinary albumin-to-creatinine ratio	43739	31511532	Teumer A	43719	Nat Commun	www.ncbi.nlm.nih.gov/pubmed/31511532	Genome-wide association meta-analyses and fine-mapping elucidate pathways influencing albuminuria.	547,361 European ancestry individuals	NA	1q22	KRTCAP2	HMGN2P18 - KRTCAP2	ENSG00000223452	ENSG00000163463		10105	10490	rs34257409-T	rs34257409	0	34257409	intergenic_variant	1	0.4038	2E-15	14.699		0.0160895	[0.012-0.02] unit increase	Affymetrix, Illumina [8603712] (imputed)	N
1	rs2974937	0.999127	1	155131394	rs34257409	0.828538	Urinary albumin-to-creatinine ratio	43878	31630189	Casanova F	43758	Hum Mol Genet	www.ncbi.nlm.nih.gov/pubmed/31630189	A genome-wide association study implicates multiple mechanisms influencing raised urinary albumin-creatinine ratio.	437,027 European ancestry individuals	60,130 individuals	1q22	DPM3, KRTCAP2	HMGN2P18 - KRTCAP2	ENSG00000223452	ENSG00000163463		10105	10490	rs34257409-T	rs34257409	0	34257409	intergenic_variant	1	0.404	5E-12	11.301	(EA)	0.014	[0.01-0.018] unit increase	NR [12082474] (imputed)	N
1	rs2974937	0.999127	1	155087933	rs11264322	0.823263	Serum 25-Hydroxyvitamin D levels	44132	32242144	Revez JA	43923	Nat Commun	www.ncbi.nlm.nih.gov/pubmed/32242144	Genome-wide association study identifies 143 loci associated with 25 hydroxyvitamin D concentration.	417,580 European ancestry individuals	NA	1q22		EFNA3 - Y_RNA	ENSG00000143590	ENSG00000200742		27919	5033	rs11264322-G	rs11264322	0	11264322	intergenic_variant	1	0.570235	7E-7	6.1549		0.01	[0.0061-0.0139] unit decrease	NR [7250403] (imputed)	N
1	rs2974937	0.999127	1	155115260	rs4246529	0.821541	Urate levels	43767	31578528	Tin A	43740	Nat Genet	www.ncbi.nlm.nih.gov/pubmed/31578528	Target genes, variants, tissues and transcriptional pathways influencing human serum urate levels.	288,649 European ancestry individuals, 125,725 East Asian ancestry individuals, 33,671 African American individuals, 9,037 South Asian ancestry individuals, 608 Hispanic individuals	NA	1q22	DPM3	DPM3 - HMGN2P18	ENSG00000179085	ENSG00000223452		2189	5760	rs4246529-T	rs4246529	0	4246529	intergenic_variant	1	0.6363	2E-8	7.69897	(AA)	0.0775	[0.05-0.105] mg/dL increase	Affymetrix, Illumina [8249849] (imputed)	N
4	rs13135092	0.998556	4	103284865	rs13114738	0.819778	Age-related diseases, mortality and associated endophenotypes	42870	27790247	He L	42677	Front Genet	www.ncbi.nlm.nih.gov/pubmed/27790247	Pleiotropic Meta-Analyses of Longitudinal Studies Discover Novel Genetic Variants Associated with Age-Related Diseases.	9,618 European ancestry individuals	19,796 European ancestry individuals	4q24	NR	SLC39A8			ENSG00000138821	NA	NA	rs13114738-?	rs13114738	0	13114738	intron_variant	0	NR	8E-8	7.09691		NA		Affymetrix [NR]	N
4	rs13135092	0.998556	4	103284865	rs13114738	0.819778	Age-related disease endophenotypes	42870	27790247	He L	42677	Front Genet	www.ncbi.nlm.nih.gov/pubmed/27790247	Pleiotropic Meta-Analyses of Longitudinal Studies Discover Novel Genetic Variants Associated with Age-Related Diseases.	9,618 European ancestry individuals	19,796 European ancestry individuals	4q24	NR	SLC39A8			ENSG00000138821	NA	NA	rs13114738-?	rs13114738	0	13114738	intron_variant	0	NR	1E-10	10		NA		Affymetrix [NR]	N
4	rs13135092	0.998556	4	103284865	rs13114738	0.819778	High density lipoprotein cholesterol levels	43510	29507422	Hoffmann TJ	43164	Nat Genet	www.ncbi.nlm.nih.gov/pubmed/29507422	A large electronic-health-record-based genome-wide study of serum lipids.	76,627 European ancestry individuals, 7,795 Hispanic individuals, 6,855 East Asian ancestry individuals, 2,958 African American individuals, 439 South Asian ancestry individuals	NA	4q24	NR	SLC39A8			ENSG00000138821	NA	NA	rs13114738-C	rs13114738	0	13114738	intron_variant	0	0.917	3E-11	10.5229	(EA)	0.045	unit increase	Affymetrix [at least 7091467] (imputed)	N
4	rs13135092	0.998556	4	103284865	rs13114738	0.819778	High density lipoprotein cholesterol levels	43510	29507422	Hoffmann TJ	43164	Nat Genet	www.ncbi.nlm.nih.gov/pubmed/29507422	A large electronic-health-record-based genome-wide study of serum lipids.	76,627 European ancestry individuals, 7,795 Hispanic individuals, 6,855 East Asian ancestry individuals, 2,958 African American individuals, 439 South Asian ancestry individuals	NA	4q24	NR	SLC39A8			ENSG00000138821	NA	NA	rs13114738-C	rs13114738	0	13114738	intron_variant	0	NR	3E-12	11.5229		0.046	unit increase	Affymetrix [at least 7091467] (imputed)	N
1	rs2974937	0.999127	1	155106697	rs12904	0.813135	Aspartate aminotransferase levels	44246	33547301	Chen VL	44232	Nat Commun	www.ncbi.nlm.nih.gov/pubmed/33547301	Genome-wide association study of serum liver enzymes implicates diverse metabolic and liver pathology.	389,565 European ancestry individuals	134,182 East Asian ancestry individuals	1q22	EFNA1	EFNA1			ENSG00000169242	NA	NA	rs12904-G	rs12904	0	12904	3_prime_UTR_variant	0	0.59	2E-20	19.699		9.25	z-score increase	Affymetrix [4314223] (imputed)	N
1	rs2974937	0.999127	1	155106697	rs12904	0.813135	Alanine aminotransferase levels	44246	33547301	Chen VL	44232	Nat Commun	www.ncbi.nlm.nih.gov/pubmed/33547301	Genome-wide association study of serum liver enzymes implicates diverse metabolic and liver pathology.	390,812 European ancestry individuals	134,154 East Asian ancestry individuals	1q22	EFNA1	EFNA1			ENSG00000169242	NA	NA	rs12904-G	rs12904	0	12904	3_prime_UTR_variant	0	0.59	1E-30	30		11.5	z-score increase	Affymetrix [4312306] (imputed)	N
1	rs2974937	0.999127	1	155106697	rs12904	0.813135	Gamma glutamyl transferase levels	44277	33339817	Nielsen JB	44183	Nat Commun	www.ncbi.nlm.nih.gov/pubmed/33339817	Loss-of-function genomic variants highlight potential therapeutic targets for cardiovascular disease.	76,081 European ancestry individuals, 127,395 Japanese ancestry individuals	NA	1q22	EFNA1	EFNA1			ENSG00000169242	NA	NA	rs12904-?	rs12904	0	12904	3_prime_UTR_variant	0		3E-9	8.52288		0.0347	[0.023-0.046] unit increase	Illumina [31500000] (imputed)	N
1	rs2974937	0.999127	1	155106697	rs12904	0.813135	Liver enzyme levels (alanine transaminase)	44356	33972514	Pazoki R	44326	Nat Commun	www.ncbi.nlm.nih.gov/pubmed/33972514	Genetic analysis in European ancestry individuals identifies 517 loci associated with liver enzymes.	437,267 European ancestry individuals	315,572 European ancestry individuals	1q22	EFNA1	EFNA1			ENSG00000169242	NA	NA	rs12904-G	rs12904	0	12904	3_prime_UTR_variant	0	0.590057	5E-43	42.301		0.00530168	[0.0045-0.0061] unit increase	Affymetrix [13995440] (imputed)	N
1	rs2974937	0.999127	1	155106697	rs12904	0.813135	Alanine aminotransferase levels	44544	34594039	Sakaue S	44469	Nat Genet	www.ncbi.nlm.nih.gov/pubmed/34594039	A cross-population atlas of genetic associations for 220 human phenotypes.	344,136 European ancestry individuals, 150,545 East Asian ancestry individuals	NA	1q22		EFNA1			ENSG00000169242	NA	NA	rs12904-A	rs12904	0	12904	3_prime_UTR_variant	0	NR	3E-38	37.5229		0.0274	[0.023-0.032] unit decrease	Affymetrix, Illumina [20538387] (imputed)	N
1	rs2974937	0.999127	1	155108287	rs11264333	0.803331	Liver enzyme levels (gamma-glutamyl transferase)	44812	35810165	Westerman KE	44751	Nat Commun	www.ncbi.nlm.nih.gov/pubmed/35810165	Variance-quantitative trait loci enable systematic discovery of gene-environment interactions for cardiometabolic serum biomarkers.	5,694 African ancestry individuals, 1,988 East Asian ancestry individuals, 336,298 European ancestry individuals, 6,036 South Asian ancestry individuals	NA	1q22		SLC50A1			ENSG00000169241	NA	NA	rs11264333-?	rs11264333	0	11264333	intron_variant	0	NR	6E-51	50.2218		NA		NR [9487345] (imputed)	N
6	rs558240	0.962884	9	136131315	rs8176747	0.802532	Platelet count	42977	27863252	Astle WJ	42691	Cell	www.ncbi.nlm.nih.gov/pubmed/27863252	The Allelic Landscape of Human Blood Cell Trait Variation and Links to Common Complex Disease.	166,066 European ancestry individuals	NA	9q34.2	ABO	ABO, ABO			ENSG00000175164, ENSG00000281879	NA	NA	rs8176747-G	rs8176747	0	8176747	missense_variant	0	0.0628	4E-13	12.3979		0.0545946	[0.04-0.069] unit decrease	Affymetrix [~ 2500000] (imputed)	N
6	rs558240	0.962884	9	136131315	rs8176747	0.802532	Reticulocyte count	42977	27863252	Astle WJ	42691	Cell	www.ncbi.nlm.nih.gov/pubmed/27863252	The Allelic Landscape of Human Blood Cell Trait Variation and Links to Common Complex Disease.	170,641 European ancestry individuals	NA	9q34.2	ABO	ABO, ABO			ENSG00000175164, ENSG00000281879	NA	NA	rs8176747-G	rs8176747	0	8176747	missense_variant	0	0.0629	1E-9	9		0.0451556	[0.031-0.06] unit increase	Affymetrix [~ 2500000] (imputed)	N
6	rs558240	0.962884	9	136131315	rs8176747	0.802532	Intraocular pressure	43383	30054594	MacGregor S	43308	Nat Genet	www.ncbi.nlm.nih.gov/pubmed/30054594	Genome-wide association study of intraocular pressure uncovers new pathways to glaucoma.	133,492 European ancestry individuals	NA	9q34.2	ABO	ABO, ABO			ENSG00000175164, ENSG00000281879	NA	NA	rs8176747-?	rs8176747	0	8176747	missense_variant	0	NR	5E-10	9.30103		0.1625	[0.11-0.21] unit decrease	Affymetrix, Illumina [up to 40000000] (imputed)	N
6	rs558240	0.962884	9	136131315	rs8176747	0.802532	Blood protein levels	43286	29875488	Sun BB	43257	Nature	www.ncbi.nlm.nih.gov/pubmed/29875488	Genomic atlas of the human plasma proteome.	3,301 European ancestry individuals	NA	9q34.2	ABO	ABO, ABO			ENSG00000175164, ENSG00000281879	NA	NA	rs8176747-G	rs8176747	0	8176747	missense_variant	0	0.067	2E-26	25.699	(Tolloid-like protein 1, TLL1.6383.90.3)	0.52	[0.42-0.62] unit increase	Affymetrix [10572788] (imputed)	N
6	rs558240	0.962884	9	136131315	rs8176747	0.802532	Blood protein levels	43286	29875488	Sun BB	43257	Nature	www.ncbi.nlm.nih.gov/pubmed/29875488	Genomic atlas of the human plasma proteome.	3,301 European ancestry individuals	NA	9q34.2	ABO	ABO, ABO			ENSG00000175164, ENSG00000281879	NA	NA	rs8176747-G	rs8176747	0	8176747	missense_variant	0	0.067	9E-12	11.0458	(Basal Cell Adhesion Molecule, BCAM.2816.50.2)	0.34	[0.24-0.44] unit increase	Affymetrix [10572788] (imputed)	N
1	rs2974937	0.999127	1	155527235	rs12122800	0.799625	White blood cell count	44883	34925446	Soremekun O	44532	Front Genet	www.ncbi.nlm.nih.gov/pubmed/34925446	Genome-Wide Association and Mendelian Randomization Analysis Reveal the Causal Relationship Between White Blood Cell Subtypes and Asthma in Africans.	17,802 African ancestry individuals	NA	1q22		ASH1L			ENSG00000116539	NA	NA	rs12122800-?	rs12122800	0	12122800	intron_variant	0	NR	1E-60	60		0.410297	[0.36-0.46] 10^9/L decrease	Affymetrix, Illumina [NR] (imputed)	N
1	rs2974937	0.999127	1	155527235	rs12122800	0.799625	Neutrophil count	44883	34925446	Soremekun O	44532	Front Genet	www.ncbi.nlm.nih.gov/pubmed/34925446	Genome-Wide Association and Mendelian Randomization Analysis Reveal the Causal Relationship Between White Blood Cell Subtypes and Asthma in Africans.	16,147 African ancestry individuals	NA	1q22		ASH1L			ENSG00000116539	NA	NA	rs12122800-?	rs12122800	0	12122800	intron_variant	0	NR	1E-74	74		0.491123	[0.44-0.54] 10^9/L decrease	Affymetrix, Illumina [NR] (imputed)	N
10	rs1407034	0.905114	20	6506275	rs55678551	0.788036	Glaucoma	44544	34594039	Sakaue S	44469	Nat Genet	www.ncbi.nlm.nih.gov/pubmed/34594039	A cross-population atlas of genetic associations for 220 human phenotypes.	10,411 European ancestry cases, 474,568 European ancestry controls, 8,448 East Asian ancestry cases, 168,903 East Asian ancestry controls	NA	20p12.3		CASC20			ENSG00000229876	NA	NA	rs55678551-T	rs55678551	0	55678551	intron_variant	0	NR	2E-8	7.69897		0.0687	[0.045-0.093] unit decrease	Affymetrix, Illumina [25844939] (imputed)	N
1	rs2974937	0.999127	1	155130798	rs4440846	0.784826	Perceived intensity of sucrose	43733	31005972	Hwang LD	43576	Am J Clin Nutr	www.ncbi.nlm.nih.gov/pubmed/31005972	New insight into human sweet taste: a genome-wide association study of the perception and intake of sweet substances.	686 European ancestry twins	NA	1q22	KRTCAP2	HMGN2P18 - KRTCAP2	ENSG00000223452	ENSG00000163463		9509	11086	rs4440846-T	rs4440846	0	4440846	intergenic_variant	1	0.16	4E-7	6.39794		0.64	[0.39-0.89] unit increase	Illumina [5833901] (imputed)	N
3	rs13321258	0.999901	3	101267385	rs13062095	0.783574	Eosinophil percentage of white cells	42977	27863252	Astle WJ	42691	Cell	www.ncbi.nlm.nih.gov/pubmed/27863252	The Allelic Landscape of Human Blood Cell Trait Variation and Links to Common Complex Disease.	172,378 European ancestry individuals	NA	3q12.3	intergenic	FAM172BP - TRMT10C	ENSG00000175841	ENSG00000174173		25562	13327	rs13062095-C	rs13062095	0	13062095	intergenic_variant	1	0.3362	6E-9	8.22185		0.0219758	[0.015-0.029] unit decrease	Affymetrix [~ 2500000] (imputed)	N
3	rs13321258	0.999901	3	101267385	rs13062095	0.783574	Eosinophil percentage of granulocytes	42977	27863252	Astle WJ	42691	Cell	www.ncbi.nlm.nih.gov/pubmed/27863252	The Allelic Landscape of Human Blood Cell Trait Variation and Links to Common Complex Disease.	170,536 European ancestry individuals	NA	3q12.3	intergenic	FAM172BP - TRMT10C	ENSG00000175841	ENSG00000174173		25562	13327	rs13062095-C	rs13062095	0	13062095	intergenic_variant	1	0.3361	2E-9	8.69897		0.0228284	[0.015-0.03] unit decrease	Affymetrix [~ 2500000] (imputed)	N
3	rs13321258	0.999901	3	101267385	rs13062095	0.783574	Neutrophil percentage of granulocytes	42977	27863252	Astle WJ	42691	Cell	www.ncbi.nlm.nih.gov/pubmed/27863252	The Allelic Landscape of Human Blood Cell Trait Variation and Links to Common Complex Disease.	170,672 European ancestry individuals	NA	3q12.3	intergenic	FAM172BP - TRMT10C	ENSG00000175841	ENSG00000174173		25562	13327	rs13062095-C	rs13062095	0	13062095	intergenic_variant	1	0.3362	5E-10	9.30103		0.0236101	[0.016-0.031] unit increase	Affymetrix [~ 2500000] (imputed)	N
3	rs13321258	0.999901	3	101267385	rs13062095	0.783574	Height	43606	30595370	Kichaev G	43461	Am J Hum Genet	www.ncbi.nlm.nih.gov/pubmed/30595370	Leveraging Polygenic Functional Enrichment to Improve GWAS Power.	approximately 458,000 European ancestry individuals	NA	3q12.3		FAM172BP - TRMT10C	ENSG00000175841	ENSG00000174173		25562	13327	rs13062095-?	rs13062095	0	13062095	intergenic_variant	1	NR	7E-9	8.1549		NA		NR [~ 8900000] (imputed)	N
3	rs13321258	0.999901	3	101267385	rs13062095	0.783574	Eosinophil counts	43504	30595370	Kichaev G	43461	Am J Hum Genet	www.ncbi.nlm.nih.gov/pubmed/30595370	Leveraging Polygenic Functional Enrichment to Improve GWAS Power.	approximately 440,000 European ancestry individuals	NA	3q12.3		FAM172BP - TRMT10C	ENSG00000175841	ENSG00000174173		25562	13327	rs13062095-?	rs13062095	0	13062095	intergenic_variant	1	NR	7E-20	19.1549		NA		NR [~ 8900000] (imputed)	N
6	rs558240	0.962884	9	136131022	rs8176751	0.780773	Mean corpuscular volume	44544	34594039	Sakaue S	44469	Nat Genet	www.ncbi.nlm.nih.gov/pubmed/34594039	A cross-population atlas of genetic associations for 220 human phenotypes.	129,832 East Asian ancestry individuals	NA	9q34.2		ABO, ABO			ENSG00000175164, ENSG00000281879	NA	NA	rs8176751-T	rs8176751	0	8176751	synonymous_variant	0	0.174926	3E-50	49.5229		0.0703669	[0.061-0.08] unit decrease	Illumina [13476266] (imputed)	N
6	rs558240	0.962884	9	136131022	rs8176751	0.780773	Mean corpuscular hemoglobin concentration	44544	34594039	Sakaue S	44469	Nat Genet	www.ncbi.nlm.nih.gov/pubmed/34594039	A cross-population atlas of genetic associations for 220 human phenotypes.	135,482 East Asian ancestry individuals	NA	9q34.2		ABO, ABO			ENSG00000175164, ENSG00000281879	NA	NA	rs8176751-T	rs8176751	0	8176751	synonymous_variant	0	0.175105	5E-34	33.301		0.0576841	[0.048-0.067] unit increase	Illumina [13477028] (imputed)	N
6	rs558240	0.962884	9	136137657	rs8176693	0.780368	Endothelial growth factor levels	42269	25552591	Lieb W	42004	Circ Cardiovasc Genet	www.ncbi.nlm.nih.gov/pubmed/25552591	Genome-wide association study for endothelial growth factors.	up to 3,574 European ancestry individuals	up to 3,184 European ancestry individuals	9q34.2	ABO	ABO, ABO			ENSG00000175164, ENSG00000281879	NA	NA	rs8176693-T	rs8176693	0	8176693	intron_variant	0	0.077	2E-33	32.699	(sTie-2)	0.155	[0.13-0.18] unit increase	Affymetrix [~ 2500000] (imputed)	N
6	rs558240	0.962884	9	136137657	rs8176693	0.780368	Blood protein levels in cardiovascular risk	43893	28369058	Folkersen L	42828	PLoS Genet	www.ncbi.nlm.nih.gov/pubmed/28369058	Mapping of 79 loci for 83 plasma protein biomarkers in cardiovascular disease.	3,394 European ancestry individuals	2,639 individuals	9q34.2	MED22	ABO, ABO			ENSG00000175164, ENSG00000281879	NA	NA	rs8176693-C	rs8176693	0	8176693	intron_variant	0	0.91	2E-16	15.699		0.27	unit decrease	Illumina [5270624] (imputed)	N
6	rs558240	0.962884	9	136137657	rs8176693	0.780368	Serum lipase activity	42095	25028398	Weiss FU	41835	Gut	www.ncbi.nlm.nih.gov/pubmed/25028398	Fucosyltransferase 2 (FUT2) non-secretor status and blood group B are associated with elevated serum lipase activity in asymptomatic subjects, and an increased risk for chronic pancreatitis: a genetic association study.	3,966 European ancestry individuals	1,444 European ancestry individuals	9q34.2	ABO	ABO, ABO			ENSG00000175164, ENSG00000281879	NA	NA	rs8176693-T	rs8176693	0	8176693	intron_variant	0	0.1	1E-30	30		0.139	[0.12-0.16] unit increase	Affymetrix [NR] (imputed)	N
6	rs558240	0.962884	9	136137657	rs8176693	0.780368	High serum lipase activity	42095	25028398	Weiss FU	41835	Gut	www.ncbi.nlm.nih.gov/pubmed/25028398	Fucosyltransferase 2 (FUT2) non-secretor status and blood group B are associated with elevated serum lipase activity in asymptomatic subjects, and an increased risk for chronic pancreatitis: a genetic association study.	981 European ancestry cases, 2985 European ancestry controls	346 European ancestry cases, 1098 European ancestry controls	9q34.2	ABO	ABO, ABO			ENSG00000175164, ENSG00000281879	NA	NA	rs8176693-T	rs8176693	0	8176693	intron_variant	0	0.1	1E-22	22		2.27	[2.11-2.43]	Affymetrix [NR] (imputed)	N
6	rs558240	0.962884	9	136137657	rs8176693	0.780368	Intraocular pressure	43118	29235454	Choquet H	43082	Nat Commun	www.ncbi.nlm.nih.gov/pubmed/29235454	A large multi-ethnic genome-wide association study identifies novel genetic loci for intraocular pressure.	56,819 European ancestry individuals, 5,748 Hispanic/Latino individuals, 5,119 East Asian ancestry individuals, 2,070 African American individuals	37,930 European and Asian ancestry individuals	9q34.2	ABO	ABO, ABO			ENSG00000175164, ENSG00000281879	NA	NA	rs8176693-?	rs8176693	0	8176693	intron_variant	0	NR	3E-7	6.52288		0.14	[NR] unit decrease	Affymetrix [at least 665000] (imputed)	N
6	rs558240	0.962884	9	136137657	rs8176693	0.780368	Sex hormone-binding globulin levels adjusted for BMI	44179	32042192	Ruth KS	43871	Nat Med	www.ncbi.nlm.nih.gov/pubmed/32042192	Using human genetics to understand the disease impacts of testosterone in men and women.	368,929 European ancestry individuals	NA	9q34.2	NR	ABO, ABO			ENSG00000175164, ENSG00000281879	NA	NA	rs8176693-C	rs8176693	0	8176693	intron_variant	0	0.938056	7E-14	13.1549		0.0131868	[0.0098-0.0166] unit increase	Affymetrix [16582909] (imputed)	N
6	rs558240	0.962884	9	136137657	rs8176693	0.780368	Mean corpuscular hemoglobin concentration	44092	32888494	Vuckovic D	44075	Cell	www.ncbi.nlm.nih.gov/pubmed/32888494	The Polygenic and Monogenic Basis of Blood Traits and Diseases.	408,112 British individuals	NA	9q34.2	ABO	ABO, ABO			ENSG00000175164, ENSG00000281879	NA	NA	rs8176693-T	rs8176693	0	8176693	intron_variant	0	0.062557	4E-33	32.3979		0.054523	[0.046-0.063] unit increase	Affymetrix [93095623] (imputed)	N
6	rs558240	0.962884	9	136137657	rs8176693	0.780368	Blood protein levels	43286	29875488	Sun BB	43257	Nature	www.ncbi.nlm.nih.gov/pubmed/29875488	Genomic atlas of the human plasma proteome.	3,301 European ancestry individuals	NA	9q34.2	ABO	ABO, ABO			ENSG00000175164, ENSG00000281879	NA	NA	rs8176693-T	rs8176693	0	8176693	intron_variant	0	0.066	1E-32	32	(Platelet glycoprotein 4, CD36.2973.15.2)	0.58	[0.48-0.68] unit increase	Affymetrix [10572788] (imputed)	N
6	rs558240	0.962884	9	136137657	rs8176693	0.780368	Blood protein levels	43286	29875488	Sun BB	43257	Nature	www.ncbi.nlm.nih.gov/pubmed/29875488	Genomic atlas of the human plasma proteome.	3,301 European ancestry individuals	NA	9q34.2	ABO	ABO, ABO			ENSG00000175164, ENSG00000281879	NA	NA	rs8176693-T	rs8176693	0	8176693	intron_variant	0	0.066	1E-30	30	(Angiopoietin-1 receptor, soluble, TEK.3773.15.4)	0.56	[0.46-0.66] unit increase	Affymetrix [10572788] (imputed)	N
6	rs558240	0.962884	9	136137657	rs8176693	0.780368	Sex hormone-binding globulin levels	44179	32042192	Ruth KS	43871	Nat Med	www.ncbi.nlm.nih.gov/pubmed/32042192	Using human genetics to understand the disease impacts of testosterone in men and women.	370,125 European ancestry individuals	NA	9q34.2	NR	ABO, ABO			ENSG00000175164, ENSG00000281879	NA	NA	rs8176693-C	rs8176693	0	8176693	intron_variant	0	0.938056	2E-8	7.69897		0.011406	[0.0076-0.0152] unit increase	Affymetrix [16582965] (imputed)	N
6	rs558240	0.962884	9	136137657	rs8176693	0.780368	Neurogenic locus notch homolog protein 1 levels	44858	36168886	Thareja G	44832	Hum Mol Genet	www.ncbi.nlm.nih.gov/pubmed/36168886	Differences and commonalities in the genetic architecture of protein quantitative trait loci in European and Arab populations.	2,935 Qatari ancestry individuals	NA	9q34.2		ABO, ABO			ENSG00000175164, ENSG00000281879	NA	NA	rs8176693-T	rs8176693	0	8176693	intron_variant	0	0.126235	1E-29	29		0.460428	[0.38-0.54] unit increase	NR [10004359]	N
6	rs558240	0.962884	9	136137657	rs8176693	0.780368	Tyrosine-protein kinase receptor Tie-1, soluble levels	44858	36168886	Thareja G	44832	Hum Mol Genet	www.ncbi.nlm.nih.gov/pubmed/36168886	Differences and commonalities in the genetic architecture of protein quantitative trait loci in European and Arab populations.	2,935 Qatari ancestry individuals	NA	9q34.2		ABO, ABO			ENSG00000175164, ENSG00000281879	NA	NA	rs8176693-T	rs8176693	0	8176693	intron_variant	0	0.126235	8E-153	152.097		1.06543	[0.99-1.14] unit increase	NR [10004359]	N
6	rs558240	0.962884	9	136137657	rs8176693	0.780368	Cadherin-5 levels	44831	34814699	Katz DH	44524	Circulation	www.ncbi.nlm.nih.gov/pubmed/34814699	Whole Genome Sequence Analysis of the Plasma Proteome in Black Adults Provides Novel Insights Into Cardiovascular Disease.	1,852 African American or Afro-Caribbean individuals	1,688 African American or Afro-Caribbean, Hispanic or Latin American, Asian ancestry, European ancestry individuals	9q34.2		ABO, ABO			ENSG00000175164, ENSG00000281879	NA	NA	rs8176693-?	rs8176693	0	8176693	intron_variant	0	NR	3E-208	207.523		1.21	[1.13-1.29] unit increase	Illumina [NR]	N
6	rs558240	0.962884	9	136137657	rs8176693	0.780368	Tyrosine-protein kinase receptor Tie-1, soluble levels	44831	34814699	Katz DH	44524	Circulation	www.ncbi.nlm.nih.gov/pubmed/34814699	Whole Genome Sequence Analysis of the Plasma Proteome in Black Adults Provides Novel Insights Into Cardiovascular Disease.	1,852 African American or Afro-Caribbean individuals	1,688 African American or Afro-Caribbean, Hispanic or Latin American, Asian ancestry, European ancestry individuals	9q34.2		ABO, ABO			ENSG00000175164, ENSG00000281879	NA	NA	rs8176693-?	rs8176693	0	8176693	intron_variant	0	NR	1E-180	180		1.13	[1.05-1.21] unit increase	Illumina [NR]	N
6	rs558240	0.962884	9	136137657	rs8176693	0.780368	Semaphorin-6B levels	44831	34814699	Katz DH	44524	Circulation	www.ncbi.nlm.nih.gov/pubmed/34814699	Whole Genome Sequence Analysis of the Plasma Proteome in Black Adults Provides Novel Insights Into Cardiovascular Disease.	1,852 African American or Afro-Caribbean individuals	1,688 African American or Afro-Caribbean, Hispanic or Latin American, Asian ancestry, European ancestry individuals	9q34.2		ABO, ABO			ENSG00000175164, ENSG00000281879	NA	NA	rs8176693-?	rs8176693	0	8176693	intron_variant	0	NR	2E-71	70.699		0.72	[0.64-0.8] unit increase	Illumina [NR]	N
6	rs558240	0.962884	9	136137657	rs8176693	0.780368	Serum albumin levels	44544	34594039	Sakaue S	44469	Nat Genet	www.ncbi.nlm.nih.gov/pubmed/34594039	A cross-population atlas of genetic associations for 220 human phenotypes.	120,539 East Asian ancestry individuals	NA	9q34.2		ABO, ABO			ENSG00000175164, ENSG00000281879	NA	NA	rs8176693-T	rs8176693	0	8176693	intron_variant	0	0.177802	2E-8	7.69897		0.0274625	[0.018-0.037] unit increase	Illumina [13474682] (imputed)	N
6	rs558240	0.962884	9	136137657	rs8176693	0.780368	Serum albumin levels	44544	34594039	Sakaue S	44469	Nat Genet	www.ncbi.nlm.nih.gov/pubmed/34594039	A cross-population atlas of genetic associations for 220 human phenotypes.	315,268 European ancestry individuals, 120,539 East Asian ancestry individuals	NA	9q34.2		ABO, ABO			ENSG00000175164, ENSG00000281879	NA	NA	rs8176693-T	rs8176693	0	8176693	intron_variant	0	NR	9E-15	14.0458		0.0275	[0.02-0.035] unit increase	Affymetrix, Illumina [20534035] (imputed)	N
6	rs558240	0.962884	9	136239399	rs3758348	0.779489	Blood protein levels	43886	28915241	Ahsan M	42993	PLoS Genet	www.ncbi.nlm.nih.gov/pubmed/28915241	The relative contribution of DNA methylation and genetic variants on protein biomarkers for human diseases.	up to 961 individuals	NA	9q34.2	NR	SURF4, SURF4			ENSG00000280951, ENSG00000148248	NA	NA	rs3758348-?	rs3758348	0	3758348	intron_variant	0	NR	3E-21	20.5229	(PECAM-1)	0.684233	[0.54-0.83] unit decrease	Illumina [11901634] (imputed)	N
10	rs1407034	0.905114	20	6507838	rs6117319	0.774129	Vertex-wise cortical thickness	44627	34910505	van der Meer D	44545	Sci Adv	www.ncbi.nlm.nih.gov/pubmed/34910505	The genetic architecture of human cortical folding.	33,748 European ancestry individuals	NA	20p12.3		CASC20			ENSG00000229876	NA	NA	rs6117319-C	rs6117319	0	6117319	splice_region_variant	0	0.42	2E-9	8.69897		6.01	z score increase	Affymetrix [9061022] (imputed)	N
6	rs558240	0.962884	9	136131188	rs8176749	0.773531	Urinary metabolites (H-NMR features)	41940	24586186	Rueedi R	41690	PLoS Genet	www.ncbi.nlm.nih.gov/pubmed/24586186	Genome-wide association study of metabolic traits reveals novel gene-metabolite-disease links.	835 European ancestry individuals	601 Brazilian individuals	9q34.2	ABO	ABO, ABO			ENSG00000175164, ENSG00000281879	NA	NA	rs8176749-C	rs8176749	0	8176749	synonymous_variant	0	0.07	4E-12	11.3979	(5.2625, Unknown)	0.48	[NR] unit increase	Illumina [713870] (imputed)	N
6	rs558240	0.962884	9	136131188	rs8176749	0.773531	Venous thromboembolism	43787	31420334	Lindstrom S	43693	Blood	www.ncbi.nlm.nih.gov/pubmed/31420334	Genomic and Transcriptomic Association Studies Identify 16 Novel Susceptibility Loci for Venous Thromboembolism.	29,435 European ancestry cases, 799 African American cases, 157,769 European ancestry controls, 14,353 African American controls	NA	9q34.2	ABO	ABO, ABO			ENSG00000175164, ENSG00000281879	NA	NA	rs8176749-T	rs8176749	0	8176749	synonymous_variant	0	NR	2E-30	29.699		1.23	[1.19-1.28]	Affymetrix, Illumina [12923718] (imputed)	N
6	rs558240	0.962884	9	136131188	rs8176749	0.773531	Mean corpuscular volume	42866	28017375	van Rooij FJA	42726	Am J Hum Genet	www.ncbi.nlm.nih.gov/pubmed/28017375	Genome-wide Trans-ethnic Meta-analysis Identifies Seven Genetic Loci Influencing Erythrocyte Traits and a Role for RBPMS in Erythropoiesis.	up to 29,946 European ancestry individuals, up to 6150 African American individuals, 15,074 East Asian individuals.	16,389 individuals of European and African American ancestry.	9q34.2	ABO	ABO, ABO			ENSG00000175164, ENSG00000281879	NA	NA	rs8176749-T	rs8176749	0	8176749	synonymous_variant	0	NR	5E-7	6.30103	(Asian)	0.0039	[0.0023-0.0055] unit decrease	NR [2500000] (imputed)	N
6	rs558240	0.962884	9	136131188	rs8176749	0.773531	Hemoglobin	44092	32888494	Vuckovic D	44075	Cell	www.ncbi.nlm.nih.gov/pubmed/32888494	The Polygenic and Monogenic Basis of Blood Traits and Diseases.	408,112 British individuals	NA	9q34.2	ABO	ABO, ABO			ENSG00000175164, ENSG00000281879	NA	NA	rs8176749-T	rs8176749	0	8176749	synonymous_variant	0	0.0626370000000001	7E-63	62.1549		0.100196	[0.088-0.112] unit increase	Affymetrix [93095623] (imputed)	N
6	rs558240	0.962884	9	136131188	rs8176749	0.773531	Mean corpuscular hemoglobin concentration	43309	29403010	Kanai M	43136	Nat Genet	www.ncbi.nlm.nih.gov/pubmed/29403010	Genetic analysis of quantitative traits in the Japanese population links cell types to complex human diseases.	108,728 Japanese ancestry individuals	NA	9q34.2	ABO	ABO, ABO			ENSG00000175164, ENSG00000281879	NA	NA	rs8176749-?	rs8176749	0	8176749	synonymous_variant	0	NR	2E-23	22.699		0.05597	[0.045-0.067] unit increase novel	Illumina [6108953] (imputed)	N
6	rs558240	0.962884	9	136131188	rs8176749	0.773531	Tumor biomarkers	41375	23300138	He M	41281	Gut	www.ncbi.nlm.nih.gov/pubmed/23300138	A genome wide association study of genetic loci that influence tumour biomarkers cancer antigen 19-9, carcinoembryonic antigen and α fetoprotein and their associations with cancer risk.	3,451 Han Chinese ancestry individuals	10,326 Chinese ancestry individuals	9q34.2	ABO	ABO, ABO			ENSG00000175164, ENSG00000281879	NA	NA	rs8176749-T	rs8176749	0	8176749	synonymous_variant	0	0.18	7E-105	104.155	(CEA)	0.205	[0.18-0.23] ng/ml increase	Affymetrix, Illumina [NR] (imputed)	N
6	rs558240	0.962884	9	136131188	rs8176749	0.773531	Glaucoma (primary open-angle)	44286	33627673	Gharahkhani P	44251	Nat Commun	www.ncbi.nlm.nih.gov/pubmed/33627673	Genome-wide meta-analysis identifies 127 open-angle glaucoma loci with consistent effect across ancestries.	23,963 European ancestry cases, 306,942 European ancestry controls, 6,935 East Asian ancestry cases, 39,588 East Asian ancestry controls, 3,281 Sub-Saharan African ancestry cases, 2,791 Sub-Saharan African ancestry controls	43,254 European ancestry cases, 1,471,118 European ancestry controls	9q34.2	ABO	ABO, ABO			ENSG00000175164, ENSG00000281879	NA	NA	rs8176749-T	rs8176749	0	8176749	synonymous_variant	0	NR	2E-8	7.69897		0.0739	unit increase	Illumina [15409056] (imputed)	N
6	rs558240	0.962884	9	136131188	rs8176749	0.773531	Glaucoma (primary open-angle)	44286	33627673	Gharahkhani P	44251	Nat Commun	www.ncbi.nlm.nih.gov/pubmed/33627673	Genome-wide meta-analysis identifies 127 open-angle glaucoma loci with consistent effect across ancestries.	6,935 East Asian ancestry cases, 39,588 East Asian ancestry controls	NA	9q34.2	ABO	ABO, ABO			ENSG00000175164, ENSG00000281879	NA	NA	rs8176749-T	rs8176749	0	8176749	synonymous_variant	0	NR	7E-7	6.1549		1.13451	[1.08-1.18]	Illumina [11610548] (imputed)	N
6	rs558240	0.962884	9	136131188	rs8176749	0.773531	Mean reticulocyte volume	44092	32888494	Vuckovic D	44075	Cell	www.ncbi.nlm.nih.gov/pubmed/32888494	The Polygenic and Monogenic Basis of Blood Traits and Diseases.	408,112 British individuals	NA	9q34.2	ABO	ABO, ABO			ENSG00000175164, ENSG00000281879	NA	NA	rs8176749-T	rs8176749	0	8176749	synonymous_variant	0	0.062609	7E-26	25.1549		0.0492771	[0.04-0.058] unit decrease	Affymetrix [93095623] (imputed)	N
6	rs558240	0.962884	9	136131188	rs8176749	0.773531	Basal Cell Adhesion Molecule levels	44662	28240269	Suhre K	42793	Nat Commun	www.ncbi.nlm.nih.gov/pubmed/28240269	Connecting genetic risk to disease end points through the human blood plasma proteome.	997 European ancestry individuals	338 Greater Middle Eastern (Middle Eastern, North African or Persian), South Asian ancestry, Asian ancestry individuals	9q34.2		ABO, ABO			ENSG00000175164, ENSG00000281879	NA	NA	rs8176749-T	rs8176749	0	8176749	synonymous_variant	0	NR	2E-11	10.699	(EA)	0.5058	[0.36-0.65] unit increase	Affymetrix [509946]	N
6	rs558240	0.962884	9	136131188	rs8176749	0.773531	Angiopoietin-1 receptor, soluble levels	44662	28240269	Suhre K	42793	Nat Commun	www.ncbi.nlm.nih.gov/pubmed/28240269	Connecting genetic risk to disease end points through the human blood plasma proteome.	997 European ancestry individuals	338 Greater Middle Eastern (Middle Eastern, North African or Persian), South Asian ancestry, Asian ancestry individuals	9q34.2		ABO, ABO			ENSG00000175164, ENSG00000281879	NA	NA	rs8176749-T	rs8176749	0	8176749	synonymous_variant	0	NR	1E-35	35		0.9056	[0.77-1.04] unit increase	Affymetrix [509946]	N
6	rs558240	0.962884	9	136131188	rs8176749	0.773531	Tyrosine-protein kinase receptor Tie-1, soluble levels	44662	28240269	Suhre K	42793	Nat Commun	www.ncbi.nlm.nih.gov/pubmed/28240269	Connecting genetic risk to disease end points through the human blood plasma proteome.	997 European ancestry individuals	338 Greater Middle Eastern (Middle Eastern, North African or Persian), South Asian ancestry, Asian ancestry individuals	9q34.2		ABO, ABO			ENSG00000175164, ENSG00000281879	NA	NA	rs8176749-T	rs8176749	0	8176749	synonymous_variant	0	NR	2E-51	50.699		1.099	[0.96-1.23] unit increase	Affymetrix [509946]	N
6	rs558240	0.962884	9	136131188	rs8176749	0.773531	Interleukin-27 receptor subunit alpha levels	44662	28240269	Suhre K	42793	Nat Commun	www.ncbi.nlm.nih.gov/pubmed/28240269	Connecting genetic risk to disease end points through the human blood plasma proteome.	997 European ancestry individuals	338 Greater Middle Eastern (Middle Eastern, North African or Persian), South Asian ancestry, Asian ancestry individuals	9q34.2		ABO, ABO			ENSG00000175164, ENSG00000281879	NA	NA	rs8176749-T	rs8176749	0	8176749	synonymous_variant	0	NR	8E-11	10.0969	(EA)	0.4916	[0.34-0.64] unit increase	Affymetrix [509946]	N
6	rs558240	0.962884	9	136131188	rs8176749	0.773531	Neurogenic locus notch homolog protein 1 levels	44662	28240269	Suhre K	42793	Nat Commun	www.ncbi.nlm.nih.gov/pubmed/28240269	Connecting genetic risk to disease end points through the human blood plasma proteome.	997 European ancestry individuals	338 Greater Middle Eastern (Middle Eastern, North African or Persian), South Asian ancestry, Asian ancestry individuals	9q34.2		ABO, ABO			ENSG00000175164, ENSG00000281879	NA	NA	rs8176749-T	rs8176749	0	8176749	synonymous_variant	0	NR	6E-10	9.22185		0.4484	[0.31-0.59] unit increase	Affymetrix [509946]	N
6	rs558240	0.962884	9	136131188	rs8176749	0.773531	Vascular endothelial growth factor receptor 3 levels	44662	28240269	Suhre K	42793	Nat Commun	www.ncbi.nlm.nih.gov/pubmed/28240269	Connecting genetic risk to disease end points through the human blood plasma proteome.	997 European ancestry individuals	338 Greater Middle Eastern (Middle Eastern, North African or Persian), South Asian ancestry, Asian ancestry individuals	9q34.2		ABO, ABO			ENSG00000175164, ENSG00000281879	NA	NA	rs8176749-T	rs8176749	0	8176749	synonymous_variant	0	NR	8E-11	10.0969	(EA)	0.4921	[0.35-0.64] unit increase	Affymetrix [509946]	N
6	rs558240	0.962884	9	136131188	rs8176749	0.773531	Endoglin levels	44662	28240269	Suhre K	42793	Nat Commun	www.ncbi.nlm.nih.gov/pubmed/28240269	Connecting genetic risk to disease end points through the human blood plasma proteome.	997 European ancestry individuals	338 Greater Middle Eastern (Middle Eastern, North African or Persian), South Asian ancestry, Asian ancestry individuals	9q34.2		ABO, ABO			ENSG00000175164, ENSG00000281879	NA	NA	rs8176749-T	rs8176749	0	8176749	synonymous_variant	0	NR	6E-17	16.2218	(EA)	0.6285	[0.48-0.77] unit increase	Affymetrix [509946]	N
6	rs558240	0.962884	9	136131188	rs8176749	0.773531	Cadherin-5 levels	44662	28240269	Suhre K	42793	Nat Commun	www.ncbi.nlm.nih.gov/pubmed/28240269	Connecting genetic risk to disease end points through the human blood plasma proteome.	997 European ancestry individuals	338 Greater Middle Eastern (Middle Eastern, North African or Persian), South Asian ancestry, Asian ancestry individuals	9q34.2		ABO, ABO			ENSG00000175164, ENSG00000281879	NA	NA	rs8176749-T	rs8176749	0	8176749	synonymous_variant	0	NR	6E-53	52.2218		1.108	[0.97-1.24] unit increase	Affymetrix [509946]	N
6	rs558240	0.962884	9	136131188	rs8176749	0.773531	CD109 antigen levels	44662	28240269	Suhre K	42793	Nat Commun	www.ncbi.nlm.nih.gov/pubmed/28240269	Connecting genetic risk to disease end points through the human blood plasma proteome.	997 European ancestry individuals	338 Greater Middle Eastern (Middle Eastern, North African or Persian), South Asian ancestry, Asian ancestry individuals	9q34.2		ABO, ABO			ENSG00000175164, ENSG00000281879	NA	NA	rs8176749-T	rs8176749	0	8176749	synonymous_variant	0	NR	2E-11	10.699	(EA)	0.5088	[0.36-0.66] unit increase	Affymetrix [509946]	N
6	rs558240	0.962884	9	136131188	rs8176749	0.773531	Red blood cell count	44092	32888494	Vuckovic D	44075	Cell	www.ncbi.nlm.nih.gov/pubmed/32888494	The Polygenic and Monogenic Basis of Blood Traits and Diseases.	408,112 British individuals	NA	9q34.2	ABO	ABO, ABO			ENSG00000175164, ENSG00000281879	NA	NA	rs8176749-T	rs8176749	0	8176749	synonymous_variant	0	0.062627	6E-85	84.2218		0.0897231	[0.081-0.099] unit increase	Affymetrix [93095623] (imputed)	N
6	rs558240	0.962884	9	136131188	rs8176749	0.773531	Factor VIII levels	44789	35552711	Pankratz N	44693	Hum Mol Genet	www.ncbi.nlm.nih.gov/pubmed/35552711	Whole exome sequencing of 14 389 individuals from the ESP and CHARGE consortia identifies novel rare variation associated with hemostatic factors.	8,580 European ancestry individuals, 11,837 African American individuals	NA	9q34.2		ABO, ABO			ENSG00000175164, ENSG00000281879	NA	NA	rs8176749-?	rs8176749	0	8176749	synonymous_variant	0	NR	4E-94	93.3979		0.132469	[0.12-0.15] unit increase	Illumina [269877]	N
6	rs558240	0.962884	9	136132754	rs8176722	0.770284	Malaria	41598	23717212	Band G	41417	PLoS Genet	www.ncbi.nlm.nih.gov/pubmed/23717212	Imputation-based meta-analysis of severe malaria in three African populations.	5,425 African ancestry cases, 6,891 African ancestry controls	NA	9q34.2	ABO	ABO, ABO			ENSG00000175164, ENSG00000281879	NA	NA	rs8176722-A	rs8176722	0	8176722	intron_variant	0	NR	9E-10	9.04576		1.28	[1.19-1.39]	Illumina [1300000] (imputed)	N
6	rs558240	0.962884	9	136132754	rs8176722	0.770284	Red blood cell count	44882	36329257	Lee CJ	44868	Commun Biol	www.ncbi.nlm.nih.gov/pubmed/36329257	Phenome-wide analysis of Taiwan Biobank reveals novel glycemia-related loci and genetic risks for diabetes.	76,086 Taiwanese ancestry individuals	NA	9q34.2		ABO, ABO			ENSG00000175164, ENSG00000281879	NA	NA	rs8176722-?	rs8176722	0	8176722	intron_variant	0	NR	2E-19	18.699	(Conditioned on rs2519093)	NA		NR [5925277] (imputed)	N
6	rs558240	0.962884	9	136132754	rs8176722	0.770284	Hematocrit	44882	36329257	Lee CJ	44868	Commun Biol	www.ncbi.nlm.nih.gov/pubmed/36329257	Phenome-wide analysis of Taiwan Biobank reveals novel glycemia-related loci and genetic risks for diabetes.	76,452 Taiwanese ancestry individuals	NA	9q34.2		ABO, ABO			ENSG00000175164, ENSG00000281879	NA	NA	rs8176722-?	rs8176722	0	8176722	intron_variant	0	NR	5E-6	5.30103	(Conditioned on rs600038)	NA		NR [5925277] (imputed)	N
6	rs558240	0.962884	9	136132754	rs8176722	0.770284	Leukemia inhibitory factor receptor levels	44858	36168886	Thareja G	44832	Hum Mol Genet	www.ncbi.nlm.nih.gov/pubmed/36168886	Differences and commonalities in the genetic architecture of protein quantitative trait loci in European and Arab populations.	2,935 Qatari ancestry individuals	NA	9q34.2		ABO, ABO			ENSG00000175164, ENSG00000281879	NA	NA	rs8176722-A	rs8176722	0	8176722	intron_variant	0	0.12862	1E-11	11		0.271204	[0.19-0.35] unit increase	NR [10004359]	N
6	rs558240	0.962884	9	136132754	rs8176722	0.770284	Basal Cell Adhesion Molecule levels	44858	36168886	Thareja G	44832	Hum Mol Genet	www.ncbi.nlm.nih.gov/pubmed/36168886	Differences and commonalities in the genetic architecture of protein quantitative trait loci in European and Arab populations.	2,935 Qatari ancestry individuals	NA	9q34.2		ABO, ABO			ENSG00000175164, ENSG00000281879	NA	NA	rs8176722-A	rs8176722	0	8176722	intron_variant	0	0.12862	6E-46	45.2218		0.571604	[0.49-0.65] unit increase	NR [10004359]	N
6	rs558240	0.962884	9	136132754	rs8176722	0.770284	Cadherin-5 levels	44858	36168886	Thareja G	44832	Hum Mol Genet	www.ncbi.nlm.nih.gov/pubmed/36168886	Differences and commonalities in the genetic architecture of protein quantitative trait loci in European and Arab populations.	2,935 Qatari ancestry individuals	NA	9q34.2		ABO, ABO			ENSG00000175164, ENSG00000281879	NA	NA	rs8176722-A	rs8176722	0	8176722	intron_variant	0	0.12862	3E-139	138.523		1.01039	[0.93-1.09] unit increase	NR [10004359]	N
6	rs558240	0.962884	9	136132754	rs8176722	0.770284	Immunoglobulin superfamily containing leucine-rich repeat protein 2 levels	44831	34814699	Katz DH	44524	Circulation	www.ncbi.nlm.nih.gov/pubmed/34814699	Whole Genome Sequence Analysis of the Plasma Proteome in Black Adults Provides Novel Insights Into Cardiovascular Disease.	1,852 African American or Afro-Caribbean individuals	1,688 African American or Afro-Caribbean, Hispanic or Latin American, Asian ancestry, European ancestry individuals	9q34.2		ABO, ABO			ENSG00000175164, ENSG00000281879	NA	NA	rs8176722-?	rs8176722	0	8176722	intron_variant	0	NR	3E-80	79.5229		0.7	[0.62-0.78] unit increase	Illumina [NR]	N
6	rs558240	0.962884	9	136132754	rs8176722	0.770284	Endoglin levels	44831	34814699	Katz DH	44524	Circulation	www.ncbi.nlm.nih.gov/pubmed/34814699	Whole Genome Sequence Analysis of the Plasma Proteome in Black Adults Provides Novel Insights Into Cardiovascular Disease.	1,852 African American or Afro-Caribbean individuals	1,688 African American or Afro-Caribbean, Hispanic or Latin American, Asian ancestry, European ancestry individuals	9q34.2		ABO, ABO			ENSG00000175164, ENSG00000281879	NA	NA	rs8176722-?	rs8176722	0	8176722	intron_variant	0	NR	6E-62	61.2218		0.61	[0.53-0.69] unit increase	Illumina [NR]	N
6	rs558240	0.962884	9	136132754	rs8176722	0.770284	Leukemia inhibitory factor receptor levels	44831	34814699	Katz DH	44524	Circulation	www.ncbi.nlm.nih.gov/pubmed/34814699	Whole Genome Sequence Analysis of the Plasma Proteome in Black Adults Provides Novel Insights Into Cardiovascular Disease.	1,852 African American or Afro-Caribbean individuals	1,688 African American or Afro-Caribbean, Hispanic or Latin American, Asian ancestry, European ancestry individuals	9q34.2		ABO, ABO			ENSG00000175164, ENSG00000281879	NA	NA	rs8176722-?	rs8176722	0	8176722	intron_variant	0	NR	5E-25	24.301		0.37	[0.29-0.45] unit increase	Illumina [NR]	N
6	rs558240	0.962884	9	136132754	rs8176722	0.770284	Albumin levels	44882	36329257	Lee CJ	44868	Commun Biol	www.ncbi.nlm.nih.gov/pubmed/36329257	Phenome-wide analysis of Taiwan Biobank reveals novel glycemia-related loci and genetic risks for diabetes.	76,638 Taiwanese ancestry individuals	NA	9q34.2		ABO, ABO			ENSG00000175164, ENSG00000281879	NA	NA	rs8176722-?	rs8176722	0	8176722	intron_variant	0	NR	6E-17	16.2218		0.0123131	unit increase	NR [5925277] (imputed)	N
6	rs558240	0.962884	9	136132754	rs8176722	0.770284	Serum total protein level	44544	34594039	Sakaue S	44469	Nat Genet	www.ncbi.nlm.nih.gov/pubmed/34594039	A cross-population atlas of genetic associations for 220 human phenotypes.	314,921 European ancestry individuals, 133,321 East Asian ancestry individuals	NA	9q34.2		ABO, ABO			ENSG00000175164, ENSG00000281879	NA	NA	rs8176722-A	rs8176722	0	8176722	intron_variant	0	NR	2E-15	14.699		0.0264	[0.02-0.033] unit increase	Affymetrix, Illumina [20536782] (imputed)	N
6	rs558240	0.962884	9	136339755	rs3124761	0.769977	Blood protein levels	43886	28915241	Ahsan M	42993	PLoS Genet	www.ncbi.nlm.nih.gov/pubmed/28915241	The relative contribution of DNA methylation and genetic variants on protein biomarkers for human diseases.	up to 961 individuals	NA	9q34.2	NR	SLC2A6, SLC2A6			ENSG00000160326, ENSG00000281165	NA	NA	rs3124761-?	rs3124761	0	3124761	intron_variant	0	NR	5E-16	15.301	(PECAM-1)	0.580209	[0.44-0.72] unit increase	Illumina [11901634] (imputed)	N
6	rs558240	0.962884	9	136339755	rs3124761	0.769977	E-selectin levels	44858	36168886	Thareja G	44832	Hum Mol Genet	www.ncbi.nlm.nih.gov/pubmed/36168886	Differences and commonalities in the genetic architecture of protein quantitative trait loci in European and Arab populations.	2,935 Qatari ancestry individuals	NA	9q34.2		SLC2A6, SLC2A6			ENSG00000160326, ENSG00000281165	NA	NA	rs3124761-T	rs3124761	0	3124761	intron_variant	0	0.159114	3E-15	14.5229		0.288193	[0.22-0.36] unit decrease	NR [10004359]	N
6	rs558240	0.962884	9	136132873	rs8176720	0.764561	Serum alkaline phosphatase levels	41760	24094242	Li J	41552	BMC Genomics	www.ncbi.nlm.nih.gov/pubmed/24094242	Genome-wide association study on serum alkaline phosphatase levels in a Chinese population.	1,452 Han Chinese ancestry individuals	8,830 Han Chinese ancestry individuals	9q34.2	ABO	ABO, ABO			ENSG00000175164, ENSG00000281879	NA	NA	rs8176720-C	rs8176720	0	8176720	synonymous_variant	0	0.452	3E-21	20.5229		0.041	[0.033-0.049] U/L increase	Affymetrix [658288]	N
6	rs558240	0.962884	9	136132873	rs8176720	0.764561	LDL cholesterol levels	43727	30926973	Bentley AR	43553	Nat Genet	www.ncbi.nlm.nih.gov/pubmed/30926973	Multi-ancestry genome-wide gene-smoking interaction study of 387,272 individuals identifies new loci associated with serum lipids.	up to 23,353 African ancestry individuals, 13,171 Asian ancestry individuals, up to 82,522 European ancestry individuals, 6,646 Hispanic individuals	NA	9q34.2		ABO, ABO			ENSG00000175164, ENSG00000281879	NA	NA	rs8176720-T	rs8176720	0	8176720	synonymous_variant	0	0.6185	2E-6	5.69897		0.7615	[0.45-1.08] unit increase	Affymetrix, Illumina, Perlegen [NR] (imputed)	N
6	rs558240	0.962884	9	136132873	rs8176720	0.764561	ABO blood group (A vs non-A)	44515	34202464	Wang M	44371	Genes (Basel)	www.ncbi.nlm.nih.gov/pubmed/34202464	Genomic Association vs. Serological Determination of ABO Blood Types in a Chinese Cohort, with Application in Mendelian Randomization.	up to 322 Han Chinese ancestry individuals with A blood group, up to 686 Han Chinese ancestry individuals with non-A blood group	NA	9q34.2	ABO	ABO, ABO			ENSG00000175164, ENSG00000281879	NA	NA	rs8176720-T	rs8176720	0	8176720	synonymous_variant	0	0.439	2E-40	39.699		0.1	[NR]	Affymetrix [733907]	N
6	rs558240	0.962884	9	136132873	rs8176720	0.764561	ABO blood group (B vs non-B)	44515	34202464	Wang M	44371	Genes (Basel)	www.ncbi.nlm.nih.gov/pubmed/34202464	Genomic Association vs. Serological Determination of ABO Blood Types in a Chinese Cohort, with Application in Mendelian Randomization.	up to 253 Han Chinese ancestry individuals with B blood group, up to 755 Han Chinese ancestry individuals with non-B blood group	NA	9q34.2	ABO	ABO, ABO			ENSG00000175164, ENSG00000281879	NA	NA	rs8176720-T	rs8176720	0	8176720	synonymous_variant	0	0.439	5E-39	38.301		8.5	[NR]	Affymetrix [733907]	N
6	rs558240	0.962884	9	136132873	rs8176720	0.764561	E-selectin levels	44662	28240269	Suhre K	42793	Nat Commun	www.ncbi.nlm.nih.gov/pubmed/28240269	Connecting genetic risk to disease end points through the human blood plasma proteome.	997 European ancestry individuals	338 Greater Middle Eastern (Middle Eastern, North African or Persian), South Asian ancestry, Asian ancestry individuals	9q34.2		ABO, ABO			ENSG00000175164, ENSG00000281879	NA	NA	rs8176720-C	rs8176720	0	8176720	synonymous_variant	0	NR	6E-13	12.2218	(EA)	0.3128	[0.23-0.4] unit increase	Affymetrix [509946]	N
6	rs558240	0.962884	9	136132873	rs8176720	0.764561	Insulin receptor levels	44662	28240269	Suhre K	42793	Nat Commun	www.ncbi.nlm.nih.gov/pubmed/28240269	Connecting genetic risk to disease end points through the human blood plasma proteome.	997 European ancestry individuals	338 Greater Middle Eastern (Middle Eastern, North African or Persian), South Asian ancestry, Asian ancestry individuals	9q34.2		ABO, ABO			ENSG00000175164, ENSG00000281879	NA	NA	rs8176720-C	rs8176720	0	8176720	synonymous_variant	0	NR	7E-10	9.1549		0.2796	[0.19-0.37] unit increase	Affymetrix [509946]	N
6	rs558240	0.962884	9	136132873	rs8176720	0.764561	A disintegrin and metalloproteinase with thrombospondin motifs 13 levels	44662	28240269	Suhre K	42793	Nat Commun	www.ncbi.nlm.nih.gov/pubmed/28240269	Connecting genetic risk to disease end points through the human blood plasma proteome.	997 European ancestry individuals	338 Greater Middle Eastern (Middle Eastern, North African or Persian), South Asian ancestry, Asian ancestry individuals	9q34.2		ABO, ABO			ENSG00000175164, ENSG00000281879	NA	NA	rs8176720-C	rs8176720	0	8176720	synonymous_variant	0	NR	6E-10	9.22185	(EA)	0.2767	[0.19-0.36] unit decrease	Affymetrix [509946]	N
9	rs11879501	0.907464	19	50882619	rs1405655	0.763057	COVID-19 (hospitalized vs population)	44818	35922517	COVID-19 Host Genetics Initiative	44776	Nature	www.ncbi.nlm.nih.gov/pubmed/35922517	A first update on mapping the human genetic architecture of COVID-19.	2,113 African ancestry cases, 121,925 African ancestry controls, 1,709 Hispanic or Latin American cases, 150,547 Hispanic or Latin American controls, 1,551 East Asian ancestry cases, 15,825 East Asian ancestry controls, 18,605 European ancestry cases, 2,490,909 European ancestry controls, 584 Greater Middle Eastern (Middle Eastern, North African or Persian) cases, 14,491 Greater Middle Eastern (Middle Eastern, North African or Persian) controls, 465 South Asian ancestry cases, 42,575 South Asian ancestry controls	NA	19q13.33		NR1H2			ENSG00000131408	NA	NA	rs1405655-C	rs1405655	0	1405655	intron_variant	0	0.334	5E-11	10.301		1.07	[1.05-1.1]	Affymetrix, Illumina [NR] (imputed)	N
9	rs11879501	0.907464	19	50882619	rs1405655	0.763057	COVID-19 (critical illness vs population)	44818	35922517	COVID-19 Host Genetics Initiative	44776	Nature	www.ncbi.nlm.nih.gov/pubmed/35922517	A first update on mapping the human genetic architecture of COVID-19.	188 African ancestry cases, 11,232 African ancestry controls, 641 Hispanic or Latin American cases, 95,479 Hispanic or Latin American controls, 441 East Asian ancestry cases, 2,776 East Asian ancestry controls, 7,641 European ancestry cases, 1,632,197 European ancestry controls, 314 Greater Middle Eastern (Middle Eastern, North African or Persian) cases, 948 Greater Middle Eastern (Middle Eastern, North African or Persian) controls, 151 South Asian ancestry cases, 34,013 South Asian ancestry controls	NA	19q13.33		NR1H2			ENSG00000131408	NA	NA	rs1405655-C	rs1405655	0	1405655	intron_variant	0	0.33	4E-8	7.39794		1.11	[1.07-1.15]	Affymetrix, Illumina [NR] (imputed)	N
7	rs8072548	0.99964	17	38114598	rs6503526	0.760489	Asthma and cardiovascular disease	44700	35126453	Zhou Y	44581	Front Genet	www.ncbi.nlm.nih.gov/pubmed/35126453	Shared Genetic Architecture and Causal Relationship Between Asthma and Cardiovascular Diseases: A Large-Scale Cross-Trait Analysis.	19,954 European ancestry cases, 107,715 European ancestry controls	NA	17q21.1		GSDMA			ENSG00000167914	NA	NA	rs6503526-?	rs6503526	0	6503526	intron_variant	0	NR	4E-36	35.3979		NA		NR [NR]	N
6	rs558240	0.962884	9	136131461	rs8176741	0.757438	Blood protein levels in cardiovascular risk	43893	28369058	Folkersen L	42828	PLoS Genet	www.ncbi.nlm.nih.gov/pubmed/28369058	Mapping of 79 loci for 83 plasma protein biomarkers in cardiovascular disease.	3,394 European ancestry individuals	2,639 individuals	9q34.2	RALGDS	ABO, ABO			ENSG00000175164, ENSG00000281879	NA	NA	rs8176741-G	rs8176741	0	8176741	synonymous_variant	0	0.91	2E-78	77.699		0.61	unit decrease	Illumina [5270624] (imputed)	N
6	rs558240	0.962884	9	136131461	rs8176741	0.757438	Elevated serum carcinoembryonic antigen levels	42018	24941225	Liang Y	41808	PLoS One	www.ncbi.nlm.nih.gov/pubmed/24941225	Genetic variations affecting serum carcinoembryonic antigen levels and status of regional lymph nodes in patients with sporadic colorectal cancer from Southern China.	1,999 Chinese ancestry individuals	NA	9q34.2	ABO	ABO, ABO			ENSG00000175164, ENSG00000281879	NA	NA	rs8176741-?	rs8176741	0	8176741	synonymous_variant	0		2E-24	23.699		NA		Illumina [709211] (imputed)	N
6	rs558240	0.962884	9	136131461	rs8176741	0.757438	Intraocular pressure	42879	28073927	Springelkamp H	42745	Hum Mol Genet	www.ncbi.nlm.nih.gov/pubmed/28073927	New insights into the genetics of primary open-angle glaucoma based on meta-analyses of intraocular pressure and optic disc characteristics.	25,916 European ancestry individuals, 1,073 Orcadian (founder/genetic isolate) individuals, 2,589 Erasmus Rucphen (founder/genetic isolate) individuals	8,352 Asian ancestry individuals	9q34.2	ABO	ABO, ABO			ENSG00000175164, ENSG00000281879	NA	NA	rs8176741-A	rs8176741	0	8176741	synonymous_variant	0	NR	3E-7	6.52288	(EA)	0.26	[0.16-0.36] unit increase	Affymetrix, Illumina [~ 8000000] (imputed)	N
6	rs558240	0.962884	9	136131461	rs8176741	0.757438	Intraocular pressure	42879	28073927	Springelkamp H	42745	Hum Mol Genet	www.ncbi.nlm.nih.gov/pubmed/28073927	New insights into the genetics of primary open-angle glaucoma based on meta-analyses of intraocular pressure and optic disc characteristics.	25,916 European ancestry individuals, 1,073 Orcadian (founder/genetic isolate) individuals, 2,589 Erasmus Rucphen (founder/genetic isolate) individuals	8,352 Asian ancestry individuals	9q34.2	ABO	ABO, ABO			ENSG00000175164, ENSG00000281879	NA	NA	rs8176741-A	rs8176741	0	8176741	synonymous_variant	0	NR	3E-10	9.52288		0.24	[0.16-0.32] unit increase	Affymetrix, Illumina [~ 8000000] (imputed)	N
6	rs558240	0.962884	9	136131461	rs8176741	0.757438	Protein quantitative trait loci	44189	32492067	Ruffieux H	43985	PLoS Comput Biol	www.ncbi.nlm.nih.gov/pubmed/32492067	A fully joint Bayesian quantitative trait locus mapping of human protein abundance in plasma.	394 European ancestry individuals	548 European ancestry individuals	9q34.2	NR	ABO, ABO			ENSG00000175164, ENSG00000281879	NA	NA	rs8176741-?	rs8176741	0	8176741	synonymous_variant	0	NR	4E-30	29.3979	(Cadherin-5)	NA		Illumina [~ 4000000] (imputed)	N
6	rs558240	0.962884	9	136131461	rs8176741	0.757438	Sex hormone-binding globulin levels	44179	32042192	Ruth KS	43871	Nat Med	www.ncbi.nlm.nih.gov/pubmed/32042192	Using human genetics to understand the disease impacts of testosterone in men and women.	189,473 European ancestry women	NA	9q34.2	NR	ABO, ABO			ENSG00000175164, ENSG00000281879	NA	NA	rs8176741-G	rs8176741	0	8176741	synonymous_variant	0	0.938152	3E-7	6.52288		0.0159487	[0.01-0.022] unit increase	Affymetrix [16585866] (imputed)	N
6	rs558240	0.962884	9	136131461	rs8176741	0.757438	Sex hormone-binding globulin levels adjusted for BMI	44179	32042192	Ruth KS	43871	Nat Med	www.ncbi.nlm.nih.gov/pubmed/32042192	Using human genetics to understand the disease impacts of testosterone in men and women.	188,908 European ancestry women	NA	9q34.2	NR	ABO, ABO			ENSG00000175164, ENSG00000281879	NA	NA	rs8176741-G	rs8176741	0	8176741	synonymous_variant	0	0.938152	2E-10	9.69897		0.0163463	[0.011-0.021] unit increase	Affymetrix [16585854] (imputed)	N
6	rs558240	0.962884	9	136131461	rs8176741	0.757438	Intraocular pressure	43231	29617998	Gao XR	43187	Hum Mol Genet	www.ncbi.nlm.nih.gov/pubmed/29617998	Genome-Wide Association Analyses Identify New Loci Influencing Intraocular Pressure.	115,486 European ancestry individuals	NA	9q34.2	ABO	ABO, ABO			ENSG00000175164, ENSG00000281879	NA	NA	rs8176741-G	rs8176741	0	8176741	synonymous_variant	0	0.9397	2E-10	9.69897		0.188	[0.13-0.25] unit decrease	Affymetrix [~ 11900000] (imputed)	N
6	rs558240	0.962884	9	136131461	rs8176741	0.757438	Sex hormone-binding globulin levels	44725	35192695	Haas CB	44614	Endocrinology	www.ncbi.nlm.nih.gov/pubmed/35192695	Cross-ancestry genome-wide association studies of sex hormone concentrations in pre- and postmenopausal women.	196,901 European ancestry individuals	NA	9q34.2		ABO, ABO			ENSG00000175164, ENSG00000281879	NA	NA	rs8176741-A	rs8176741	0	8176741	synonymous_variant	0	0.0694776	2E-7	6.69897		0.0342737	[0.021-0.047] unit decrease	NR [NR] (imputed)	N
6	rs558240	0.962884	9	136131461	rs8176741	0.757438	Serum levels of protein CDH5	44607	35078996	Gudjonsson A	44586	Nat Commun	www.ncbi.nlm.nih.gov/pubmed/35078996	A genome-wide association study of serum proteins reveals shared loci with common diseases.	5,365 Icelandic ancestry individuals	NA	9q34.2		ABO, ABO			ENSG00000175164, ENSG00000281879	NA	NA	rs8176741-A	rs8176741	0	8176741	synonymous_variant	0	0.06833	2E-132	131.699		0.857914	[0.79-0.93] unit increase	Illumina [7506463] (imputed)	N
6	rs558240	0.962884	9	136131461	rs8176741	0.757438	Serum levels of protein SEMA6B	44607	35078996	Gudjonsson A	44586	Nat Commun	www.ncbi.nlm.nih.gov/pubmed/35078996	A genome-wide association study of serum proteins reveals shared loci with common diseases.	5,360 Icelandic ancestry individuals	NA	9q34.2		ABO, ABO			ENSG00000175164, ENSG00000281879	NA	NA	rs8176741-A	rs8176741	0	8176741	synonymous_variant	0	0.06833	8E-40	39.0969		0.468976	[0.4-0.54] unit increase	Illumina [7506463] (imputed)	N
6	rs558240	0.962884	9	136131461	rs8176741	0.757438	Serum levels of protein IL3RA	44607	35078996	Gudjonsson A	44586	Nat Commun	www.ncbi.nlm.nih.gov/pubmed/35078996	A genome-wide association study of serum proteins reveals shared loci with common diseases.	5,365 Icelandic ancestry individuals	NA	9q34.2		ABO, ABO			ENSG00000175164, ENSG00000281879	NA	NA	rs8176741-A	rs8176741	0	8176741	synonymous_variant	0	0.06833	1E-52	52		0.537894	[0.47-0.61] unit increase	Illumina [7506463] (imputed)	N
6	rs558240	0.962884	9	136131461	rs8176741	0.757438	Sex hormone-binding globulin levels	44725	35192695	Haas CB	44614	Endocrinology	www.ncbi.nlm.nih.gov/pubmed/35192695	Cross-ancestry genome-wide association studies of sex hormone concentrations in pre- and postmenopausal women.	4,522 African ancestry individuals, 196,901 European ancestry individuals	NA	9q34.2		ABO, ABO			ENSG00000175164, ENSG00000281879	NA	NA	rs8176741-?	rs8176741	0	8176741	synonymous_variant	0	NR	1E-7	7		5.296	z score decrease	NR [NR] (imputed)	N
6	rs558240	0.962884	9	136131461	rs8176741	0.757438	Serum levels of protein ROBO4	44607	35078996	Gudjonsson A	44586	Nat Commun	www.ncbi.nlm.nih.gov/pubmed/35078996	A genome-wide association study of serum proteins reveals shared loci with common diseases.	5,359 Icelandic ancestry individuals	NA	9q34.2		ABO, ABO			ENSG00000175164, ENSG00000281879	NA	NA	rs8176741-A	rs8176741	0	8176741	synonymous_variant	0	0.06833	2E-161	160.699		0.916622	[0.85-0.98] unit increase	Illumina [7506463] (imputed)	N
6	rs558240	0.962884	9	136131461	rs8176741	0.757438	Serum levels of protein ADGRF5	44607	35078996	Gudjonsson A	44586	Nat Commun	www.ncbi.nlm.nih.gov/pubmed/35078996	A genome-wide association study of serum proteins reveals shared loci with common diseases.	5,349 Icelandic ancestry individuals	NA	9q34.2		ABO, ABO			ENSG00000175164, ENSG00000281879	NA	NA	rs8176741-A	rs8176741	0	8176741	synonymous_variant	0	0.06833	1E-52	52		0.549487	[0.48-0.62] unit increase	Illumina [7506463] (imputed)	N
6	rs558240	0.962884	9	136131461	rs8176741	0.757438	Serum levels of protein EPHA4	44607	35078996	Gudjonsson A	44586	Nat Commun	www.ncbi.nlm.nih.gov/pubmed/35078996	A genome-wide association study of serum proteins reveals shared loci with common diseases.	5,365 Icelandic ancestry individuals	NA	9q34.2		ABO, ABO			ENSG00000175164, ENSG00000281879	NA	NA	rs8176741-A	rs8176741	0	8176741	synonymous_variant	0	0.06833	5E-23	22.301		0.357921	[0.29-0.43] unit increase	Illumina [7506463] (imputed)	N
6	rs558240	0.962884	9	136131461	rs8176741	0.757438	Serum levels of protein TIE1	44607	35078996	Gudjonsson A	44586	Nat Commun	www.ncbi.nlm.nih.gov/pubmed/35078996	A genome-wide association study of serum proteins reveals shared loci with common diseases.	5,364 Icelandic ancestry individuals	NA	9q34.2		ABO, ABO			ENSG00000175164, ENSG00000281879	NA	NA	rs8176741-A	rs8176741	0	8176741	synonymous_variant	0	0.06833	7E-120	119.155		0.834803	[0.76-0.91] unit increase	Illumina [7506463] (imputed)	N
6	rs558240	0.962884	9	136131461	rs8176741	0.757438	Serum levels of protein TLL1	44607	35078996	Gudjonsson A	44586	Nat Commun	www.ncbi.nlm.nih.gov/pubmed/35078996	A genome-wide association study of serum proteins reveals shared loci with common diseases.	5,356 Icelandic ancestry individuals	NA	9q34.2		ABO, ABO			ENSG00000175164, ENSG00000281879	NA	NA	rs8176741-A	rs8176741	0	8176741	synonymous_variant	0	0.06833	4E-20	19.3979		0.341429	[0.27-0.41] unit increase	Illumina [7506463] (imputed)	N
6	rs558240	0.962884	9	136131461	rs8176741	0.757438	Immunoglobulin superfamily containing leucine-rich repeat protein 2 levels	44858	36168886	Thareja G	44832	Hum Mol Genet	www.ncbi.nlm.nih.gov/pubmed/36168886	Differences and commonalities in the genetic architecture of protein quantitative trait loci in European and Arab populations.	2,935 Qatari ancestry individuals	NA	9q34.2		ABO, ABO			ENSG00000175164, ENSG00000281879	NA	NA	rs8176741-A	rs8176741	0	8176741	synonymous_variant	0	0.128109	4E-64	63.3979		0.671669	[0.59-0.75] unit increase	NR [10004359]	N
6	rs558240	0.962884	9	136131461	rs8176741	0.757438	Basal Cell Adhesion Molecule levels	44831	34814699	Katz DH	44524	Circulation	www.ncbi.nlm.nih.gov/pubmed/34814699	Whole Genome Sequence Analysis of the Plasma Proteome in Black Adults Provides Novel Insights Into Cardiovascular Disease.	1,852 African American or Afro-Caribbean individuals	1,688 African American or Afro-Caribbean, Hispanic or Latin American, Asian ancestry, European ancestry individuals	9q34.2		ABO, ABO			ENSG00000175164, ENSG00000281879	NA	NA	rs8176741-?	rs8176741	0	8176741	synonymous_variant	0	NR	3E-49	48.5229		0.52	[0.44-0.6] unit increase	Illumina [NR]	N
6	rs558240	0.962884	9	136131461	rs8176741	0.757438	Neurogenic locus notch homolog protein 1 levels	44831	34814699	Katz DH	44524	Circulation	www.ncbi.nlm.nih.gov/pubmed/34814699	Whole Genome Sequence Analysis of the Plasma Proteome in Black Adults Provides Novel Insights Into Cardiovascular Disease.	1,852 African American or Afro-Caribbean individuals	1,688 African American or Afro-Caribbean, Hispanic or Latin American, Asian ancestry, European ancestry individuals	9q34.2		ABO, ABO			ENSG00000175164, ENSG00000281879	NA	NA	rs8176741-?	rs8176741	0	8176741	synonymous_variant	0	NR	1E-38	38		0.46	[0.38-0.54] unit increase	Illumina [NR]	N
6	rs558240	0.962884	9	136131461	rs8176741	0.757438	von Willebrand factor levels	44789	35552711	Pankratz N	44693	Hum Mol Genet	www.ncbi.nlm.nih.gov/pubmed/35552711	Whole exome sequencing of 14 389 individuals from the ESP and CHARGE consortia identifies novel rare variation associated with hemostatic factors.	8,318 European ancestry individuals, 11,421 African American individuals	NA	9q34.2		ABO, ABO			ENSG00000175164, ENSG00000281879	NA	NA	rs8176741-?	rs8176741	0	8176741	synonymous_variant	0	NR	9E-115	114.046		0.19817	[0.18-0.22] unit increase	Illumina [269877]	N
7	rs8072548	0.99964	17	38107627	rs4795408	0.756344	Asthma and cardiovascular disease	44700	35126453	Zhou Y	44581	Front Genet	www.ncbi.nlm.nih.gov/pubmed/35126453	Shared Genetic Architecture and Causal Relationship Between Asthma and Cardiovascular Diseases: A Large-Scale Cross-Trait Analysis.	19,954 European ancestry cases, 107,715 European ancestry controls	NA	17q21.1		LRRC3C - GSDMA	ENSG00000204913	ENSG00000167914		6375	1889	rs4795408-?	rs4795408	0	4795408	intergenic_variant	1	NR	3E-37	36.5229		NA		NR [NR]	N
6	rs558240	0.962884	9	136129647	rs8176759	0.753237	Granulocyte percentage of myeloid white cells	42977	27863252	Astle WJ	42691	Cell	www.ncbi.nlm.nih.gov/pubmed/27863252	The Allelic Landscape of Human Blood Cell Trait Variation and Links to Common Complex Disease.	169,545 European ancestry individuals	NA	9q34.2	RP11-430N14.4, ABO	ABO, ABO			ENSG00000175164, ENSG00000281879	NA	NA	rs8176759-A	rs8176759	0	8176759	3_prime_UTR_variant	0	0.0647	4E-14	13.3979		0.0550394	[0.041-0.069] unit increase	Affymetrix [~ 2500000] (imputed)	N
6	rs558240	0.962884	9	136129647	rs8176759	0.753237	Plateletcrit	42977	27863252	Astle WJ	42691	Cell	www.ncbi.nlm.nih.gov/pubmed/27863252	The Allelic Landscape of Human Blood Cell Trait Variation and Links to Common Complex Disease.	164,339 European ancestry individuals	NA	9q34.2	RP11-430N14.4, ABO	ABO, ABO			ENSG00000175164, ENSG00000281879	NA	NA	rs8176759-A	rs8176759	0	8176759	3_prime_UTR_variant	0	0.0645	2E-10	9.69897		0.0476389	[0.033-0.062] unit decrease	Affymetrix [~ 2500000] (imputed)	N
6	rs558240	0.962884	9	136129647	rs8176759	0.753237	Red cell distribution width	44095	32888493	Chen MH	44075	Cell	www.ncbi.nlm.nih.gov/pubmed/32888493	Trans-ethnic and Ancestry-Specific Blood-Cell Genetics in 746,667 Individuals from 5 Global Populations.	563,352 African American or Afro-Caribbean, African ancestry, European ancestry, East Asian ancestry, Hispanic or Latin American and South Asian ancestry individuals	NA	9q34.2	NR	ABO, ABO			ENSG00000175164, ENSG00000281879	NA	NA	rs8176759-G	rs8176759	0	8176759	3_prime_UTR_variant	0	0.929548	1E-111	111		NA		Affymetrix, Illumina [22063850] (imputed)	N
6	rs558240	0.962884	9	136129647	rs8176759	0.753237	Mean corpuscular hemoglobin	44095	32888493	Chen MH	44075	Cell	www.ncbi.nlm.nih.gov/pubmed/32888493	Trans-ethnic and Ancestry-Specific Blood-Cell Genetics in 746,667 Individuals from 5 Global Populations.	630,125 African American or Afro-Caribbean, African ancestry, European ancestry, East Asian ancestry, Hispanic or Latin American and South Asian ancestry individuals	NA	9q34.2	NR	ABO, ABO			ENSG00000175164, ENSG00000281879	NA	NA	rs8176759-A	rs8176759	0	8176759	3_prime_UTR_variant	0	0.0898836	2E-52	51.699		NA		Affymetrix, Illumina [20825802] (imputed)	N
6	rs558240	0.962884	9	136129647	rs8176759	0.753237	von Willebrand factor levels	44831	34814699	Katz DH	44524	Circulation	www.ncbi.nlm.nih.gov/pubmed/34814699	Whole Genome Sequence Analysis of the Plasma Proteome in Black Adults Provides Novel Insights Into Cardiovascular Disease.	1,852 African American or Afro-Caribbean individuals	1,688 African American or Afro-Caribbean, Hispanic or Latin American, Asian ancestry, European ancestry individuals	9q34.2		ABO, ABO			ENSG00000175164, ENSG00000281879	NA	NA	rs8176759-?	rs8176759	0	8176759	3_prime_UTR_variant	0	NR	2E-41	40.699		0.52	[0.44-0.6] unit increase	Illumina [NR]	N
3	rs13321258	0.999901	3	101274807	rs9825208	0.750486	Depression	44883	34924174	Mitchell BL	44502	Biol Psychiatry	www.ncbi.nlm.nih.gov/pubmed/34924174	The Australian Genetics of Depression Study: New Risk Loci and Dissecting Heterogeneity Between Subtypes.	13,318 European ancestry cases, 12,684 European ancestry controls, 246,363 cases, 561,190 controls	NA	3q12.3		FAM172BP - TRMT10C	ENSG00000175841	ENSG00000174173		32984	5905	rs9825208-?	rs9825208	0	9825208	regulatory_region_variant	1	NR	3E-8	7.52288		0.0235	unit increase	Illumina [7617771] (imputed)	N
3	rs13321258	0.999901	3	101274807	rs9825208	0.750486	Never eat sugar vs no eggs, dairy, wheat or sugar restrictions (UKB data field 6144)	44803	32193382	Cole JB	43909	Nat Commun	www.ncbi.nlm.nih.gov/pubmed/32193382	Comprehensive genomic analysis of dietary habits in UK Biobank identifies hundreds of genetic associations.	427,790 European ancestry individuals	NA	3q12.3		FAM172BP - TRMT10C	ENSG00000175841	ENSG00000174173		32984	5905	rs9825208-G	rs9825208	0	9825208	regulatory_region_variant	1	0.557234	2E-10	9.69897		0.01333	[0.0092-0.0174] unit decrease	NR [NR] (imputed)	N
3	rs13321258	0.999901	3	101274807	rs9825208	0.750486	Eosinophil counts	44544	34594039	Sakaue S	44469	Nat Genet	www.ncbi.nlm.nih.gov/pubmed/34594039	A cross-population atlas of genetic associations for 220 human phenotypes.	349,856 European ancestry individuals, 93,063 East Asian ancestry individuals	NA	3q12.3		FAM172BP - TRMT10C	ENSG00000175841	ENSG00000174173		32984	5905	rs9825208-T	rs9825208	0	9825208	regulatory_region_variant	1	NR	1E-18	18		0.0147	[0.011-0.018] unit increase	Affymetrix, Illumina [20529668] (imputed)	N
5	rs4401650	0.901175	6	26104096	rs198853	0.750121	Height	43663	28552196	Tachmazidou I	42887	Am J Hum Genet	www.ncbi.nlm.nih.gov/pubmed/28552196	Whole-Genome Sequencing Coupled to Imputation Discovers Genetic Signals for Anthropometric Traits.	1,249 whole genome sequenced European ancestry individuals, 3,541 whole genome sequenced individuals, 46,910 European ancestry individuals, 471 Carlantino (founder/genetic isolate) individuals, 1,197 Friuli Venezia Giulia (founder/genetic isolate) individuals, 1,043 Mylopotamos (founder/genetic isolate) individuals, 933 Pomak (founder/genetic isolate) individuals, 1,785 Val Borbera (founder/genetic isolate) individuals	205,003 European ancestry individuals	6p22.2	HIST1H4C	HFE - H4C3	ENSG00000010704	ENSG00000197061		5525	65	rs198853-T	rs198853	0	198853	TF_binding_site_variant	1	0.6835	5E-6	5.30103		0.0316	[0.018-0.045] unit decrease	Affymetrix, Illumina, Perlegen [15844966] (imputed)	N
7	rs8072548	0.99964	17	38095174	rs6503525	0.748724	Asthma	40554	21150878	Ferreira MA	40520	Eur J Hum Genet	www.ncbi.nlm.nih.gov/pubmed/21150878	Association between ORMDL3, IL1RL1 and a deletion on chromosome 17q21 with asthma risk in Australia.	986 European ancestry cases, 1,846 European ancestry controls	391 European ancestry cases, 213 European ancestry controls	17q21.1	ORMDL3	LRRC3C			ENSG00000204913	NA	NA	rs6503525-C	rs6503525	0	6503525	intron_variant	0	0.43	5E-7	6.30103		1.33	[NR]	Illumina [~ 2380000] (imputed)	N
10	rs1407034	0.905114	20	6540762	rs6117333	0.743922	Cortical thickness	44545	34560273	Shadrin AA	44460	Neuroimage	www.ncbi.nlm.nih.gov/pubmed/34560273	Vertex-wise multivariate genome-wide association study identifies 780 unique genetic loci associated with cortical morphology.	35,657 White British ancestry individuals	NA	20p12.3	NR	CASC20 - LINC01713	ENSG00000229876	ENSG00000228482		31656	170965	rs6117333-C	rs6117333	0	6117333	intergenic_variant	1	0.4272	1E-9	9		NA		NR [9056863] (imputed)	N
7	rs8072548	0.99964	17	38092713	rs8079416	0.740899	Asthma and cardiovascular disease	44700	35126453	Zhou Y	44581	Front Genet	www.ncbi.nlm.nih.gov/pubmed/35126453	Shared Genetic Architecture and Causal Relationship Between Asthma and Cardiovascular Diseases: A Large-Scale Cross-Trait Analysis.	19,954 European ancestry cases, 107,715 European ancestry controls	NA	17q21.1		LRRC3C			ENSG00000204913	NA	NA	rs8079416-?	rs8079416	0	8079416	intron_variant	0	NR	2E-36	35.699		NA		NR [NR]	N
6	rs558240	0.962884	9	136132954	rs75179845	0.739529	Fasting insulin	44357	34059833	Chen J	44347	Nat Genet	www.ncbi.nlm.nih.gov/pubmed/34059833	The trans-ancestral genomic architecture of glycemic traits.	151,013 European ancestry individuals	NA	9q34.2	ABO	ABO, ABO			ENSG00000175164, ENSG00000281879	NA	NA	rs75179845-T	rs75179845	0	75179845	intron_variant	0	0.9064	6E-11	10.2218		0.0216	[0.015-0.028] unit decrease	Affymetrix, Illumina [32635793] (imputed)	N
6	rs558240	0.962884	9	136132954	rs75179845	0.739529	Serum levels of protein TEK	44607	35078996	Gudjonsson A	44586	Nat Commun	www.ncbi.nlm.nih.gov/pubmed/35078996	A genome-wide association study of serum proteins reveals shared loci with common diseases.	5,362 Icelandic ancestry individuals	NA	9q34.2		ABO, ABO			ENSG00000175164, ENSG00000281879	NA	NA	rs75179845-C	rs75179845	0	75179845	intron_variant	0	0.06807	1E-50	50		0.556713	[0.48-0.63] unit increase	Illumina [7506463] (imputed)	N
6	rs558240	0.962884	9	136132525	rs8176730	0.739372	Endothelial cell-selective adhesion molecule levels	44831	34814699	Katz DH	44524	Circulation	www.ncbi.nlm.nih.gov/pubmed/34814699	Whole Genome Sequence Analysis of the Plasma Proteome in Black Adults Provides Novel Insights Into Cardiovascular Disease.	1,852 African American or Afro-Caribbean individuals	1,688 African American or Afro-Caribbean, Hispanic or Latin American, Asian ancestry, European ancestry individuals	9q34.2		ABO, ABO			ENSG00000175164, ENSG00000281879	NA	NA	rs8176730-?	rs8176730	0	8176730	intron_variant	0	NR	9E-15	14.0458		0.29	[0.21-0.37] unit increase	Illumina [NR]	N
1	rs2974937	0.999127	1	155086571	rs4303067	0.737258	Liver enzyme levels (gamma-glutamyl transferase)	44356	33972514	Pazoki R	44326	Nat Commun	www.ncbi.nlm.nih.gov/pubmed/33972514	Genetic analysis in European ancestry individuals identifies 517 loci associated with liver enzymes.	437,194 European ancestry individuals	315,572 European ancestry individuals	1q22	EFNA1	EFNA3 - Y_RNA	ENSG00000143590	ENSG00000200742		26557	6395	rs4303067-C	rs4303067	0	4303067	intergenic_variant	1	0.564072	2E-174	173.699		0.014241	[0.013-0.015] unit increase	Affymetrix [13995440] (imputed)	N
7	rs8072548	0.99964	17	38149724	rs3785549	0.732953	Lymphocyte percentage of white cells	42977	27863252	Astle WJ	42691	Cell	www.ncbi.nlm.nih.gov/pubmed/27863252	The Allelic Landscape of Human Blood Cell Trait Variation and Links to Common Complex Disease.	171,748 European ancestry individuals	NA	17q21.1	PSMD3	PSMD3			ENSG00000108344	NA	NA	rs3785549-C	rs3785549	0	3785549	non_coding_transcript_exon_variant	0	0.5376	2E-108	107.699		0.0792392	[0.072-0.086] unit increase	Affymetrix [~ 2500000] (imputed)	N
7	rs8072548	0.99964	17	38149724	rs3785549	0.732953	Lipoprotein (a) levels	44432	33730874	Said MA	44273	Arterioscler Thromb Vasc Biol	www.ncbi.nlm.nih.gov/pubmed/33730874	Genome-Wide Association Study and Identification of a Protective Missense Variant on Lipoprotein(a) Concentration: Protective Missense Variant on Lipoprotein(a) Concentration.	348,591 European ancestry individuals, 6,000 African ancestry individuals, 9,116 Asian ancestry individuals, 7,505 individuals		17q21.1	PSMD3	PSMD3			ENSG00000108344	NA	NA	rs3785549-T	rs3785549	0	3785549	non_coding_transcript_exon_variant	0	NR	1E-8	8		0.00874	[0.0047-0.0128] nmol/l decrease	NR [19000000] (imputed)	N
6	rs558240	0.962884	9	136127366	rs12216891	0.731478	Intraocular pressure	43893	31959993	Craig JE	43850	Nat Genet	www.ncbi.nlm.nih.gov/pubmed/31959993	Multitrait analysis of glaucoma identifies new risk loci and enables polygenic prediction of disease susceptibility and progression.	133,492 European ancestry individuals	NA	9q34.2	ABO	ABO, ABO			ENSG00000175164, ENSG00000281879	NA	NA	rs12216891-C	rs12216891	0	12216891	non_coding_transcript_exon_variant	0	0.94	2E-9	8.69897		NA		Affymetrix, Illumina [8002429] (imputed)	N
6	rs558240	0.962884	9	136127366	rs12216891	0.731478	Red blood cell count	43309	29403010	Kanai M	43136	Nat Genet	www.ncbi.nlm.nih.gov/pubmed/29403010	Genetic analysis of quantitative traits in the Japanese population links cell types to complex human diseases.	108,794 Japanese ancestry individuals	NA	9q34.2	NR	ABO, ABO			ENSG00000175164, ENSG00000281879	NA	NA	rs12216891-?	rs12216891	0	12216891	non_coding_transcript_exon_variant	0	NR	5E-37	36.301		0.07354	[0.062-0.085] unit increase novel	Illumina [6108953] (imputed)	N
4	rs13135092	0.998556	4	102702364	rs13105682	0.727825	IDP SWI T2star left caudate	44712	33875891	Smith SM	44305	Nat Neurosci	www.ncbi.nlm.nih.gov/pubmed/33875891	An expanded set of genome-wide association studies of brain imaging phenotypes in UK Biobank.	20,043 British ancestry individuals	10,013 British ancestry individuals	4q24		BANK1			ENSG00000153064	NA	NA	rs13105682-G	rs13105682	0	13105682	intron_variant	0	0.057	2E-12	11.699		0.158	[0.11-0.2] unit decrease	Affymetrix [17103079] (imputed)	N
4	rs13135092	0.998556	4	102702364	rs13105682	0.727825	IDP SWI T2star right caudate	44712	33875891	Smith SM	44305	Nat Neurosci	www.ncbi.nlm.nih.gov/pubmed/33875891	An expanded set of genome-wide association studies of brain imaging phenotypes in UK Biobank.	20,043 British ancestry individuals	10,013 British ancestry individuals	4q24		BANK1			ENSG00000153064	NA	NA	rs13105682-G	rs13105682	0	13105682	intron_variant	0	0.057	1E-13	13		0.166	[0.12-0.21] unit decrease	Affymetrix [17103079] (imputed)	N
4	rs13135092	0.998556	4	102702364	rs13105682	0.727825	AmygNuclei lh volume Medial-nucleus	44712	33875891	Smith SM	44305	Nat Neurosci	www.ncbi.nlm.nih.gov/pubmed/33875891	An expanded set of genome-wide association studies of brain imaging phenotypes in UK Biobank.	21,282 British ancestry individuals	10,686 British ancestry individuals	4q24		BANK1			ENSG00000153064	NA	NA	rs13105682-G	rs13105682	0	13105682	intron_variant	0	0.057	2E-19	18.699		0.195	[0.15-0.24] unit increase	Affymetrix [17103079] (imputed)	N
4	rs13135092	0.998556	4	102702364	rs13105682	0.727825	aseg rh volume Pallidum	44712	33875891	Smith SM	44305	Nat Neurosci	www.ncbi.nlm.nih.gov/pubmed/33875891	An expanded set of genome-wide association studies of brain imaging phenotypes in UK Biobank.	21,282 British ancestry individuals	10,686 British ancestry individuals	4q24		BANK1			ENSG00000153064	NA	NA	rs13105682-G	rs13105682	0	13105682	intron_variant	0	0.057	2E-8	7.69897		0.121	[0.078-0.164] unit decrease	Affymetrix [17103079] (imputed)	N
4	rs13135092	0.998556	4	102702364	rs13105682	0.727825	AmygNuclei rh volume Medial-nucleus	44712	33875891	Smith SM	44305	Nat Neurosci	www.ncbi.nlm.nih.gov/pubmed/33875891	An expanded set of genome-wide association studies of brain imaging phenotypes in UK Biobank.	21,282 British ancestry individuals	10,686 British ancestry individuals	4q24		BANK1			ENSG00000153064	NA	NA	rs13105682-G	rs13105682	0	13105682	intron_variant	0	0.057	4E-30	29.3979		0.246	[0.2-0.29] unit increase	Affymetrix [17103079] (imputed)	N
4	rs13135092	0.998556	4	102702364	rs13105682	0.727825	AmygNuclei rh volume Cortical-nucleus	44712	33875891	Smith SM	44305	Nat Neurosci	www.ncbi.nlm.nih.gov/pubmed/33875891	An expanded set of genome-wide association studies of brain imaging phenotypes in UK Biobank.	21,282 British ancestry individuals	10,686 British ancestry individuals	4q24		BANK1			ENSG00000153064	NA	NA	rs13105682-G	rs13105682	0	13105682	intron_variant	0	0.057	7E-19	18.1549		0.192	[0.15-0.24] unit increase	Affymetrix [17103079] (imputed)	N
4	rs13135092	0.998556	4	102702364	rs13105682	0.727825	IDP SWI T2star left pallidum	44712	33875891	Smith SM	44305	Nat Neurosci	www.ncbi.nlm.nih.gov/pubmed/33875891	An expanded set of genome-wide association studies of brain imaging phenotypes in UK Biobank.	20,043 British ancestry individuals	10,013 British ancestry individuals	4q24		BANK1			ENSG00000153064	NA	NA	rs13105682-G	rs13105682	0	13105682	intron_variant	0	0.057	8E-24	23.0969		0.225	[0.18-0.27] unit decrease	Affymetrix [17103079] (imputed)	N
4	rs13135092	0.998556	4	102702364	rs13105682	0.727825	IDP dMRI TBSS ICVF Cerebral peduncle R	44712	33875891	Smith SM	44305	Nat Neurosci	www.ncbi.nlm.nih.gov/pubmed/33875891	An expanded set of genome-wide association studies of brain imaging phenotypes in UK Biobank.	20,859 British ancestry individuals	10,496 British ancestry individuals	4q24		BANK1			ENSG00000153064	NA	NA	rs13105682-G	rs13105682	0	13105682	intron_variant	0	0.057	1E-18	18		0.193	[0.15-0.24] unit increase	Affymetrix [17103079] (imputed)	N
4	rs13135092	0.998556	4	102702364	rs13105682	0.727825	IDP dMRI TBSS ICVF Cerebral peduncle L	44712	33875891	Smith SM	44305	Nat Neurosci	www.ncbi.nlm.nih.gov/pubmed/33875891	An expanded set of genome-wide association studies of brain imaging phenotypes in UK Biobank.	20,859 British ancestry individuals	10,496 British ancestry individuals	4q24		BANK1			ENSG00000153064	NA	NA	rs13105682-G	rs13105682	0	13105682	intron_variant	0	0.057	6E-20	19.2218		0.2	[0.16-0.24] unit increase	Affymetrix [17103079] (imputed)	N
4	rs13135092	0.998556	4	102702364	rs13105682	0.727825	aseg lh intensity Putamen	44712	33875891	Smith SM	44305	Nat Neurosci	www.ncbi.nlm.nih.gov/pubmed/33875891	An expanded set of genome-wide association studies of brain imaging phenotypes in UK Biobank.	21,282 British ancestry individuals	10,686 British ancestry individuals	4q24		BANK1			ENSG00000153064	NA	NA	rs13105682-G	rs13105682	0	13105682	intron_variant	0	0.057	4E-39	38.3979		0.282	[0.24-0.33] unit decrease	Affymetrix [17103079] (imputed)	N
4	rs13135092	0.998556	4	102702364	rs13105682	0.727825	aseg lh intensity Pallidum	44712	33875891	Smith SM	44305	Nat Neurosci	www.ncbi.nlm.nih.gov/pubmed/33875891	An expanded set of genome-wide association studies of brain imaging phenotypes in UK Biobank.	21,282 British ancestry individuals	10,686 British ancestry individuals	4q24		BANK1			ENSG00000153064	NA	NA	rs13105682-G	rs13105682	0	13105682	intron_variant	0	0.057	4E-19	18.3979		0.193	[0.15-0.24] unit decrease	Affymetrix [17103079] (imputed)	N
4	rs13135092	0.998556	4	102702364	rs13105682	0.727825	IDP T1 FAST ROIs V cerebellum VIIIa	44712	33875891	Smith SM	44305	Nat Neurosci	www.ncbi.nlm.nih.gov/pubmed/33875891	An expanded set of genome-wide association studies of brain imaging phenotypes in UK Biobank.	22,133 British ancestry individuals	11,086 British ancestry individuals	4q24		BANK1			ENSG00000153064	NA	NA	rs13105682-G	rs13105682	0	13105682	intron_variant	0	0.057	1E-8	8		0.121	[0.08-0.162] unit increase	Affymetrix [17103079] (imputed)	N
4	rs13135092	0.998556	4	102702364	rs13105682	0.727825	IDP T1 FAST ROIs L cerebellum VIIIb	44712	33875891	Smith SM	44305	Nat Neurosci	www.ncbi.nlm.nih.gov/pubmed/33875891	An expanded set of genome-wide association studies of brain imaging phenotypes in UK Biobank.	22,133 British ancestry individuals	11,086 British ancestry individuals	4q24		BANK1			ENSG00000153064	NA	NA	rs13105682-G	rs13105682	0	13105682	intron_variant	0	0.057	8E-17	16.0969		0.176	[0.13-0.22] unit increase	Affymetrix [17103079] (imputed)	N
4	rs13135092	0.998556	4	102702364	rs13105682	0.727825	IDP T1 FAST ROIs V cerebellum VIIIb	44712	33875891	Smith SM	44305	Nat Neurosci	www.ncbi.nlm.nih.gov/pubmed/33875891	An expanded set of genome-wide association studies of brain imaging phenotypes in UK Biobank.	22,133 British ancestry individuals	11,086 British ancestry individuals	4q24		BANK1			ENSG00000153064	NA	NA	rs13105682-G	rs13105682	0	13105682	intron_variant	0	0.057	2E-13	12.699		0.156	[0.11-0.2] unit increase	Affymetrix [17103079] (imputed)	N
4	rs13135092	0.998556	4	102702364	rs13105682	0.727825	IDP T1 FAST ROIs L cerebellum IX	44712	33875891	Smith SM	44305	Nat Neurosci	www.ncbi.nlm.nih.gov/pubmed/33875891	An expanded set of genome-wide association studies of brain imaging phenotypes in UK Biobank.	22,133 British ancestry individuals	11,086 British ancestry individuals	4q24		BANK1			ENSG00000153064	NA	NA	rs13105682-G	rs13105682	0	13105682	intron_variant	0	0.057	1E-19	19		0.192	[0.15-0.23] unit increase	Affymetrix [17103079] (imputed)	N
4	rs13135092	0.998556	4	102702364	rs13105682	0.727825	IDP T1 FAST ROIs V cerebellum IX	44712	33875891	Smith SM	44305	Nat Neurosci	www.ncbi.nlm.nih.gov/pubmed/33875891	An expanded set of genome-wide association studies of brain imaging phenotypes in UK Biobank.	22,133 British ancestry individuals	11,086 British ancestry individuals	4q24		BANK1			ENSG00000153064	NA	NA	rs13105682-G	rs13105682	0	13105682	intron_variant	0	0.057	6E-37	36.2218		0.268	[0.23-0.31] unit increase	Affymetrix [17103079] (imputed)	N
4	rs13135092	0.998556	4	102702364	rs13105682	0.727825	aseg lh intensity Accumbens-area	44712	33875891	Smith SM	44305	Nat Neurosci	www.ncbi.nlm.nih.gov/pubmed/33875891	An expanded set of genome-wide association studies of brain imaging phenotypes in UK Biobank.	21,282 British ancestry individuals	10,686 British ancestry individuals	4q24		BANK1			ENSG00000153064	NA	NA	rs13105682-G	rs13105682	0	13105682	intron_variant	0	0.057	7E-38	37.1549		0.278	[0.23-0.32] unit decrease	Affymetrix [17103079] (imputed)	N
4	rs13135092	0.998556	4	102702364	rs13105682	0.727825	aseg rh intensity Putamen	44712	33875891	Smith SM	44305	Nat Neurosci	www.ncbi.nlm.nih.gov/pubmed/33875891	An expanded set of genome-wide association studies of brain imaging phenotypes in UK Biobank.	21,282 British ancestry individuals	10,686 British ancestry individuals	4q24		BANK1			ENSG00000153064	NA	NA	rs13105682-G	rs13105682	0	13105682	intron_variant	0	0.057	2E-39	38.699		0.284	[0.24-0.33] unit decrease	Affymetrix [17103079] (imputed)	N
4	rs13135092	0.998556	4	102702364	rs13105682	0.727825	aseg rh intensity Pallidum	44712	33875891	Smith SM	44305	Nat Neurosci	www.ncbi.nlm.nih.gov/pubmed/33875891	An expanded set of genome-wide association studies of brain imaging phenotypes in UK Biobank.	21,282 British ancestry individuals	10,686 British ancestry individuals	4q24		BANK1			ENSG00000153064	NA	NA	rs13105682-G	rs13105682	0	13105682	intron_variant	0	0.057	3E-27	26.5229		0.234	[0.19-0.28] unit decrease	Affymetrix [17103079] (imputed)	N
4	rs13135092	0.998556	4	102702364	rs13105682	0.727825	aseg rh intensity Accumbens-area	44712	33875891	Smith SM	44305	Nat Neurosci	www.ncbi.nlm.nih.gov/pubmed/33875891	An expanded set of genome-wide association studies of brain imaging phenotypes in UK Biobank.	21,282 British ancestry individuals	10,686 British ancestry individuals	4q24		BANK1			ENSG00000153064	NA	NA	rs13105682-G	rs13105682	0	13105682	intron_variant	0	0.057	4E-46	45.3979		0.307	[0.26-0.35] unit decrease	Affymetrix [17103079] (imputed)	N
4	rs13135092	0.998556	4	102702364	rs13105682	0.727825	IDP T1 FAST ROIs L putamen	44712	33875891	Smith SM	44305	Nat Neurosci	www.ncbi.nlm.nih.gov/pubmed/33875891	An expanded set of genome-wide association studies of brain imaging phenotypes in UK Biobank.	22,133 British ancestry individuals	11,086 British ancestry individuals	4q24		BANK1			ENSG00000153064	NA	NA	rs13105682-G	rs13105682	0	13105682	intron_variant	0	0.057	8E-50	49.0969		0.314	[0.27-0.36] unit increase	Affymetrix [17103079] (imputed)	N
4	rs13135092	0.998556	4	102702364	rs13105682	0.727825	IDP T1 FAST ROIs R putamen	44712	33875891	Smith SM	44305	Nat Neurosci	www.ncbi.nlm.nih.gov/pubmed/33875891	An expanded set of genome-wide association studies of brain imaging phenotypes in UK Biobank.	22,133 British ancestry individuals	11,086 British ancestry individuals	4q24		BANK1			ENSG00000153064	NA	NA	rs13105682-G	rs13105682	0	13105682	intron_variant	0	0.057	6E-47	46.2218		0.304	[0.26-0.35] unit increase	Affymetrix [17103079] (imputed)	N
4	rs13135092	0.998556	4	102702364	rs13105682	0.727825	IDP T1 FAST ROIs R cerebellum IX	44712	33875891	Smith SM	44305	Nat Neurosci	www.ncbi.nlm.nih.gov/pubmed/33875891	An expanded set of genome-wide association studies of brain imaging phenotypes in UK Biobank.	22,133 British ancestry individuals	11,086 British ancestry individuals	4q24		BANK1			ENSG00000153064	NA	NA	rs13105682-G	rs13105682	0	13105682	intron_variant	0	0.057	9E-22	21.0458		0.203	[0.16-0.24] unit increase	Affymetrix [17103079] (imputed)	N
4	rs13135092	0.998556	4	102702364	rs13105682	0.727825	IDP T1 FAST ROIs L ventral striatum	44712	33875891	Smith SM	44305	Nat Neurosci	www.ncbi.nlm.nih.gov/pubmed/33875891	An expanded set of genome-wide association studies of brain imaging phenotypes in UK Biobank.	22,133 British ancestry individuals	11,086 British ancestry individuals	4q24		BANK1			ENSG00000153064	NA	NA	rs13105682-G	rs13105682	0	13105682	intron_variant	0	0.057	8E-51	50.0969		0.317	[0.28-0.36] unit increase	Affymetrix [17103079] (imputed)	N
4	rs13135092	0.998556	4	102702364	rs13105682	0.727825	IDP T1 FAST ROIs L cerebellum I-IV	44712	33875891	Smith SM	44305	Nat Neurosci	www.ncbi.nlm.nih.gov/pubmed/33875891	An expanded set of genome-wide association studies of brain imaging phenotypes in UK Biobank.	22,133 British ancestry individuals	11,086 British ancestry individuals	4q24		BANK1			ENSG00000153064	NA	NA	rs13105682-G	rs13105682	0	13105682	intron_variant	0	0.057	5E-14	13.301		0.159	[0.12-0.2] unit increase	Affymetrix [17103079] (imputed)	N
4	rs13135092	0.998556	4	102702364	rs13105682	0.727825	ThalamNuclei lh volume VAmc	44712	33875891	Smith SM	44305	Nat Neurosci	www.ncbi.nlm.nih.gov/pubmed/33875891	An expanded set of genome-wide association studies of brain imaging phenotypes in UK Biobank.	21,282 British ancestry individuals	10,686 British ancestry individuals	4q24		BANK1			ENSG00000153064	NA	NA	rs13105682-G	rs13105682	0	13105682	intron_variant	0	0.057	2E-10	9.69897		0.138	[0.095-0.181] unit increase	Affymetrix [17103079] (imputed)	N
4	rs13135092	0.998556	4	102702364	rs13105682	0.727825	IDP SWI T2star right pallidum	44712	33875891	Smith SM	44305	Nat Neurosci	www.ncbi.nlm.nih.gov/pubmed/33875891	An expanded set of genome-wide association studies of brain imaging phenotypes in UK Biobank.	20,043 British ancestry individuals	10,013 British ancestry individuals	4q24		BANK1			ENSG00000153064	NA	NA	rs13105682-G	rs13105682	0	13105682	intron_variant	0	0.057	2E-31	30.699		0.26	[0.22-0.3] unit decrease	Affymetrix [17103079] (imputed)	N
4	rs13135092	0.998556	4	102702364	rs13105682	0.727825	IDP dMRI TBSS OD Cerebral peduncle R	44712	33875891	Smith SM	44305	Nat Neurosci	www.ncbi.nlm.nih.gov/pubmed/33875891	An expanded set of genome-wide association studies of brain imaging phenotypes in UK Biobank.	20,859 British ancestry individuals	10,496 British ancestry individuals	4q24		BANK1			ENSG00000153064	NA	NA	rs13105682-G	rs13105682	0	13105682	intron_variant	0	0.057	3E-17	16.5229		0.185	[0.14-0.23] unit increase	Affymetrix [17103079] (imputed)	N
4	rs13135092	0.998556	4	102702364	rs13105682	0.727825	IDP dMRI TBSS OD Cerebral peduncle L	44712	33875891	Smith SM	44305	Nat Neurosci	www.ncbi.nlm.nih.gov/pubmed/33875891	An expanded set of genome-wide association studies of brain imaging phenotypes in UK Biobank.	20,859 British ancestry individuals	10,496 British ancestry individuals	4q24		BANK1			ENSG00000153064	NA	NA	rs13105682-G	rs13105682	0	13105682	intron_variant	0	0.057	4E-15	14.3979		0.172	[0.13-0.22] unit increase	Affymetrix [17103079] (imputed)	N
4	rs13135092	0.998556	4	102702364	rs13105682	0.727825	IDP dMRI TBSS OD Anterior limb of internal capsule L	44712	33875891	Smith SM	44305	Nat Neurosci	www.ncbi.nlm.nih.gov/pubmed/33875891	An expanded set of genome-wide association studies of brain imaging phenotypes in UK Biobank.	20,859 British ancestry individuals	10,496 British ancestry individuals	4q24		BANK1			ENSG00000153064	NA	NA	rs13105682-G	rs13105682	0	13105682	intron_variant	0	0.057	7E-9	8.1549		0.127	[0.084-0.17] unit increase	Affymetrix [17103079] (imputed)	N
4	rs13135092	0.998556	4	102702364	rs13105682	0.727825	IDP dMRI TBSS MO Cerebral peduncle R	44712	33875891	Smith SM	44305	Nat Neurosci	www.ncbi.nlm.nih.gov/pubmed/33875891	An expanded set of genome-wide association studies of brain imaging phenotypes in UK Biobank.	20,860 British ancestry individuals	10,496 British ancestry individuals	4q24		BANK1			ENSG00000153064	NA	NA	rs13105682-G	rs13105682	0	13105682	intron_variant	0	0.057	8E-9	8.09691		0.126	[0.083-0.169] unit decrease	Affymetrix [17103079] (imputed)	N
4	rs13135092	0.998556	4	102702364	rs13105682	0.727825	IDP dMRI TBSS MO Cerebral peduncle L	44712	33875891	Smith SM	44305	Nat Neurosci	www.ncbi.nlm.nih.gov/pubmed/33875891	An expanded set of genome-wide association studies of brain imaging phenotypes in UK Biobank.	20,860 British ancestry individuals	10,496 British ancestry individuals	4q24		BANK1			ENSG00000153064	NA	NA	rs13105682-G	rs13105682	0	13105682	intron_variant	0	0.057	2E-8	7.69897		0.123	[0.08-0.166] unit decrease	Affymetrix [17103079] (imputed)	N
8	rs113660049	0.959511	19	9126468	rs11667379	0.7269	Iris heterochromicity	43089	29109912	Rawofi L	43041	PeerJ	www.ncbi.nlm.nih.gov/pubmed/29109912	Genome-wide association study of pigmentary traits (skin and iris color) in individuals of East Asian ancestry.	377 East Asian ancestry individuals	NA	19p13.2	intergenic	MUC16 - BOLA3P2	ENSG00000181143	ENSG00000267332		34450	3552	rs11667379-C	rs11667379	0	11667379	intergenic_variant	1	0.411039	3E-6	5.52288		0.348	[0.2-0.49] unit increase	Illumina [at least 520076] (imputed)	N
3	rs13321258	0.999901	3	101242751	rs13088318	0.726553	Heel bone mineral density	43493	30598549	Morris JA	43465	Nat Genet	www.ncbi.nlm.nih.gov/pubmed/30598549	An atlas of genetic influences on osteoporosis in humans and mice.	426,824 British ancestry individuals	NA	3q12.3	FAM172BP	FAM172BP - TRMT10C	ENSG00000175841	ENSG00000174173		928	37961	rs13088318-A	rs13088318	0	13088318	intergenic_variant	1	0.66237	6E-15	14.2218		0.0152577	[0.011-0.019] unit decrease	NR [13737936] (imputed)	N
3	rs13321258	0.999901	3	101242751	rs13088318	0.726553	Mosaic loss of chromosome Y (Y chromosome dosage)	43837	28346444	Wright DJ	42821	Nat Genet	www.ncbi.nlm.nih.gov/pubmed/28346444	Genetic variants associated with mosaic Y chromosome loss highlight cell cycle genes and overlap with cancer susceptibility.	67,034 European ancestry men	8,715 European ancestry men, 9,793 men	3q12.3	NR	FAM172BP - TRMT10C	ENSG00000175841	ENSG00000174173		928	37961	rs13088318-G	rs13088318	0	13088318	intergenic_variant	1	0.34	3E-10	9.52288		0.002	NR unit decrease	Affymetrix [at least 641018] (imputed)	N
3	rs13321258	0.999901	3	101242751	rs13088318	0.726553	Allergic disease (asthma, hay fever or eczema)	43074	29083406	Ferreira MA	43038	Nat Genet	www.ncbi.nlm.nih.gov/pubmed/29083406	Shared genetic origin of asthma, hay fever and eczema elucidates allergic disease biology.	180,129 European ancestry cases, 180,709 European ancestry controls	NA	3q12.3	FAM172BP, TRMT10C	FAM172BP - TRMT10C	ENSG00000175841	ENSG00000174173		928	37961	rs13088318-A	rs13088318	0	13088318	intergenic_variant	1	0.62	9E-9	8.04576		1.031	[1.02-1.04]	Affymetrix, Illumina [8307659] (imputed)	N
3	rs13321258	0.999901	3	101242751	rs13088318	0.726553	Allergic disease (asthma, hay fever or eczema)	43892	31361310	Johansson A	43676	Hum Mol Genet	www.ncbi.nlm.nih.gov/pubmed/31361310	Genome-wide association analysis of 350 000 Caucasians from the UK Biobank identifies novel loci for asthma, hay fever and eczema.	106,772 European ancestry cases, 239,773 European ancestry controls	83,335 cases, 34,934 controls	3q12.3	NR	FAM172BP - TRMT10C	ENSG00000175841	ENSG00000174173		928	37961	rs13088318-?	rs13088318	0	13088318	intergenic_variant	1	NR	9E-6	5.04576		1.02041	NR	Affymetrix [15688218] (imputed)	N
3	rs13321258	0.999901	3	101242751	rs13088318	0.726553	Heel bone mineral density	43504	30595370	Kichaev G	43461	Am J Hum Genet	www.ncbi.nlm.nih.gov/pubmed/30595370	Leveraging Polygenic Functional Enrichment to Improve GWAS Power.	approximately 446,000 European ancestry individuals	NA	3q12.3		FAM172BP - TRMT10C	ENSG00000175841	ENSG00000174173		928	37961	rs13088318-?	rs13088318	0	13088318	intergenic_variant	1	NR	6E-16	15.2218		NA		NR [~ 8900000] (imputed)	N
3	rs13321258	0.999901	3	101242751	rs13088318	0.726553	Mean corpuscular volume	44095	32888493	Chen MH	44075	Cell	www.ncbi.nlm.nih.gov/pubmed/32888493	Trans-ethnic and Ancestry-Specific Blood-Cell Genetics in 746,667 Individuals from 5 Global Populations.	696,882 African American or Afro-Caribbean, African ancestry, European ancestry, East Asian ancestry, Hispanic or Latin American and South Asian ancestry individuals	NA	3q12.3	NR	FAM172BP - TRMT10C	ENSG00000175841	ENSG00000174173		928	37961	rs13088318-G	rs13088318	0	13088318	intergenic_variant	1	0.300661	3E-21	20.5229		NA		Affymetrix, Illumina [24246363] (imputed)	N
3	rs13321258	0.999901	3	101242751	rs13088318	0.726553	Heel bone mineral density	43391	30048462	Kim SK	43307	PLoS One	www.ncbi.nlm.nih.gov/pubmed/30048462	Identification of 613 new loci associated with heel bone mineral density and a polygenic risk score for bone mineral density, osteoporosis and fracture.	394,929 European ancestry individuals	NA	3q12.3		FAM172BP - TRMT10C	ENSG00000175841	ENSG00000174173		928	37961	rs13088318-?	rs13088318	0	13088318	intergenic_variant	1	NR	3E-17	16.5229		0.0188206	[0.015-0.023] unit decrease	Affymetrix [20259828] (imputed)	N
3	rs13321258	0.999901	3	101242751	rs13088318	0.726553	Appendicular lean mass	44139	33097823	Pei YF	44127	Commun Biol	www.ncbi.nlm.nih.gov/pubmed/33097823	The genetic architecture of appendicular lean mass characterized by association analysis in the UK Biobank study.	450,243 European ancestry individuals	NA	3q12.3	FAM172BP	FAM172BP - TRMT10C	ENSG00000175841	ENSG00000174173		928	37961	rs13088318-A	rs13088318	0	13088318	intergenic_variant	1	0.6631	1E-17	17		0.0171	[0.013-0.021] unit decrease	Affymetrix [18391927] (imputed)	N
3	rs13321258	0.999901	3	101242751	rs13088318	0.726553	Mean corpuscular volume	44544	34594039	Sakaue S	44469	Nat Genet	www.ncbi.nlm.nih.gov/pubmed/34594039	A cross-population atlas of genetic associations for 220 human phenotypes.	350,473 European ancestry individuals, 129,832 East Asian ancestry individuals	NA	3q12.3		FAM172BP - TRMT10C	ENSG00000175841	ENSG00000174173		928	37961	rs13088318-G	rs13088318	0	13088318	intergenic_variant	1	NR	8E-14	13.0969		0.0165	[0.012-0.021] unit increase	Affymetrix, Illumina [20535844] (imputed)	N
3	rs13321258	0.999901	3	101242751	rs13088318	0.726553	Gamma glutamyl transpeptidase	44544	34594039	Sakaue S	44469	Nat Genet	www.ncbi.nlm.nih.gov/pubmed/34594039	A cross-population atlas of genetic associations for 220 human phenotypes.	344,104 European ancestry individuals, 133,471 East Asian ancestry individuals	NA	3q12.3		FAM172BP - TRMT10C	ENSG00000175841	ENSG00000174173		928	37961	rs13088318-G	rs13088318	0	13088318	intergenic_variant	1	NR	9E-10	9.04576		0.0128	[0.0087-0.0169] unit decrease	Affymetrix, Illumina [20535691] (imputed)	N
6	rs558240	0.962884	9	136131415	rs8176743	0.724728	Intraocular pressure	42131	25173106	Hysi PG	41882	Nat Genet	www.ncbi.nlm.nih.gov/pubmed/25173106	Genome-wide analysis of multi-ancestry cohorts identifies new loci influencing intraocular pressure and susceptibility to glaucoma.	7,738 Asian ancestry individuals, 27,558 European ancestry individuals	NA	9q34.2	ABO	ABO, ABO			ENSG00000175164, ENSG00000281879	NA	NA	rs8176743-T	rs8176743	0	8176743	missense_variant	0	NR	3E-11	10.5229		0.261	[0.18-0.34] mm Hg increase	Affymetrix, Illumina [~ 2500000] (imputed)	N
6	rs558240	0.962884	9	136131415	rs8176743	0.724728	Mean corpuscular volume	43309	29403010	Kanai M	43136	Nat Genet	www.ncbi.nlm.nih.gov/pubmed/29403010	Genetic analysis of quantitative traits in the Japanese population links cell types to complex human diseases.	108,256 Japanese ancestry individuals	NA	9q34.2	ABO	ABO, ABO			ENSG00000175164, ENSG00000281879	NA	NA	rs8176743-?	rs8176743	0	8176743	missense_variant	0	NR	9E-38	37.0458		0.07104	[0.06-0.082] unit decrease novel	Illumina [6108953] (imputed)	N
6	rs558240	0.962884	9	136131415	rs8176743	0.724728	Mean corpuscular hemoglobin	43309	29403010	Kanai M	43136	Nat Genet	www.ncbi.nlm.nih.gov/pubmed/29403010	Genetic analysis of quantitative traits in the Japanese population links cell types to complex human diseases.	108,054 Japanese ancestry individuals	NA	9q34.2	ABO	ABO, ABO			ENSG00000175164, ENSG00000281879	NA	NA	rs8176743-?	rs8176743	0	8176743	missense_variant	0	NR	5E-11	10.301		0.03641	[0.026-0.047] unit decrease novel	Illumina [6108953] (imputed)	N
6	rs558240	0.962884	9	136131415	rs8176743	0.724728	End-stage coagulation	41353	23381943	Williams FM	41275	Ann Neurol	www.ncbi.nlm.nih.gov/pubmed/23381943	Ischemic stroke is associated with the ABO locus: the EuroCLOT study.	2,100 European ancestry individuals	NA	9q34.2	ABO	ABO, ABO			ENSG00000175164, ENSG00000281879	NA	NA	rs8176743-C	rs8176743	0	8176743	missense_variant	0	0.939	2E-17	16.699	(vWF)	0.582	[0.45-0.72] unit decrease	Illumina [NR] (imputed)	N
6	rs558240	0.962884	9	136131415	rs8176743	0.724728	Blood protein levels	43286	29875488	Sun BB	43257	Nature	www.ncbi.nlm.nih.gov/pubmed/29875488	Genomic atlas of the human plasma proteome.	3,301 European ancestry individuals	NA	9q34.2	ABO	ABO, ABO			ENSG00000175164, ENSG00000281879	NA	NA	rs8176743-T	rs8176743	0	8176743	missense_variant	0	0.067	6E-21	20.2218	(Semaphorin-6A, SEMA6A.7945.10.3)	0.46	[0.36-0.56] unit increase	Affymetrix [10572788] (imputed)	N
6	rs558240	0.962884	9	136131415	rs8176743	0.724728	Blood protein levels	43286	29875488	Sun BB	43257	Nature	www.ncbi.nlm.nih.gov/pubmed/29875488	Genomic atlas of the human plasma proteome.	3,301 European ancestry individuals	NA	9q34.2	ABO	ABO, ABO			ENSG00000175164, ENSG00000281879	NA	NA	rs8176743-T	rs8176743	0	8176743	missense_variant	0	0.067	4E-24	23.3979	(Interleukin-27 receptor subunit alpha, IL27RA.5132.71.3)	0.49	[0.39-0.59] unit increase	Affymetrix [10572788] (imputed)	N
6	rs558240	0.962884	9	136131415	rs8176743	0.724728	Mean corpuscular volume	44095	32888493	Chen MH	44075	Cell	www.ncbi.nlm.nih.gov/pubmed/32888493	Trans-ethnic and Ancestry-Specific Blood-Cell Genetics in 746,667 Individuals from 5 Global Populations.	121,047 East Asian ancestry individuals	NA	9q34.2	NR	ABO, ABO			ENSG00000175164, ENSG00000281879	NA	NA	rs8176743-C	rs8176743	0	8176743	missense_variant	0	0.822489	1E-39	39		0.069848	[0.059-0.08] SD units increase	Affymetrix, Illumina [16286195] (imputed)	N
6	rs558240	0.962884	9	136131415	rs8176743	0.724728	Mean corpuscular hemoglobin	44095	32888493	Chen MH	44075	Cell	www.ncbi.nlm.nih.gov/pubmed/32888493	Trans-ethnic and Ancestry-Specific Blood-Cell Genetics in 746,667 Individuals from 5 Global Populations.	119,629 East Asian ancestry individuals	NA	9q34.2	NR	ABO, ABO			ENSG00000175164, ENSG00000281879	NA	NA	rs8176743-C	rs8176743	0	8176743	missense_variant	0	0.822488	1E-10	10		0.034334	[0.024-0.045] SD units increase	Affymetrix, Illumina [16286228] (imputed)	N
6	rs558240	0.962884	9	136131415	rs8176743	0.724728	Blood protein levels	43286	29875488	Sun BB	43257	Nature	www.ncbi.nlm.nih.gov/pubmed/29875488	Genomic atlas of the human plasma proteome.	3,301 European ancestry individuals	NA	9q34.2	ABO	ABO, ABO			ENSG00000175164, ENSG00000281879	NA	NA	rs8176743-T	rs8176743	0	8176743	missense_variant	0	0.067	3E-132	131.523	(Tyrosine-protein kinase receptor Tie-1, soluble, TIE1.2844.53.2)	1.11	[1.01-1.21] unit increase	Affymetrix [10572788] (imputed)	N
6	rs558240	0.962884	9	136131415	rs8176743	0.724728	Blood protein levels	43286	29875488	Sun BB	43257	Nature	www.ncbi.nlm.nih.gov/pubmed/29875488	Genomic atlas of the human plasma proteome.	3,301 European ancestry individuals	NA	9q34.2	ABO	ABO, ABO			ENSG00000175164, ENSG00000281879	NA	NA	rs8176743-T	rs8176743	0	8176743	missense_variant	0	0.067	4E-13	12.3979	(Neurogenic locus notch homolog protein 1, NOTCH1.5107.7.2)	0.36	[0.26-0.46] unit increase	Affymetrix [10572788] (imputed)	N
6	rs558240	0.962884	9	136131415	rs8176743	0.724728	Blood protein levels	43286	29875488	Sun BB	43257	Nature	www.ncbi.nlm.nih.gov/pubmed/29875488	Genomic atlas of the human plasma proteome.	3,301 European ancestry individuals	NA	9q34.2	ABO	ABO, ABO			ENSG00000175164, ENSG00000281879	NA	NA	rs8176743-T	rs8176743	0	8176743	missense_variant	0	0.067	4E-16	15.3979	(Platelet endothelial aggregation receptor 1, PEAR1.8275.31.3)	0.4	[0.3-0.5] unit increase	Affymetrix [10572788] (imputed)	N
6	rs558240	0.962884	9	136131415	rs8176743	0.724728	Angiopoietin-1 receptor levels	44159	33067605	Folkersen L	44120	Nat Metab	www.ncbi.nlm.nih.gov/pubmed/33067605	Genomic and drug target evaluation of 90 cardiovascular proteins in 30,931 individuals.	21,758 European ancestry individuals	9,173 individuals	9q34.2		ABO, ABO			ENSG00000175164, ENSG00000281879	NA	NA	rs8176743-T	rs8176743	0	8176743	missense_variant	0	0.097	5E-434	433.301		0.6811	unit increase	Affymetrix, Illumina [20300000] (imputed)	N
6	rs558240	0.962884	9	136131415	rs8176743	0.724728	Red cell distribution width	44092	32888494	Vuckovic D	44075	Cell	www.ncbi.nlm.nih.gov/pubmed/32888494	The Polygenic and Monogenic Basis of Blood Traits and Diseases.	408,112 British individuals	NA	9q34.2	ABO	ABO, ABO			ENSG00000175164, ENSG00000281879	NA	NA	rs8176743-T	rs8176743	0	8176743	missense_variant	0	0.062645	8E-68	67.0969		0.0806856	[0.072-0.09] unit decrease	Affymetrix [93095623] (imputed)	N
6	rs558240	0.962884	9	136131415	rs8176743	0.724728	Hemoglobin levels	44882	36329257	Lee CJ	44868	Commun Biol	www.ncbi.nlm.nih.gov/pubmed/36329257	Phenome-wide analysis of Taiwan Biobank reveals novel glycemia-related loci and genetic risks for diabetes.	76,354 Taiwanese ancestry individuals	NA	9q34.2		ABO, ABO			ENSG00000175164, ENSG00000281879	NA	NA	rs8176743-?	rs8176743	0	8176743	missense_variant	0	NR	1E-14	14	(Conditioned on rs2519093)	NA		NR [5925277] (imputed)	N
6	rs558240	0.962884	9	136131415	rs8176743	0.724728	Angiopoietin-1 receptor, soluble levels	44831	34814699	Katz DH	44524	Circulation	www.ncbi.nlm.nih.gov/pubmed/34814699	Whole Genome Sequence Analysis of the Plasma Proteome in Black Adults Provides Novel Insights Into Cardiovascular Disease.	1,852 African American or Afro-Caribbean individuals	1,688 African American or Afro-Caribbean, Hispanic or Latin American, Asian ancestry, European ancestry individuals	9q34.2		ABO, ABO			ENSG00000175164, ENSG00000281879	NA	NA	rs8176743-?	rs8176743	0	8176743	missense_variant	0	NR	3E-99	98.5229		0.8	[0.72-0.88] unit increase	Illumina [NR]	N
6	rs558240	0.962884	9	136131415	rs8176743	0.724728	Mean corpuscular hemoglobin	44544	34594039	Sakaue S	44469	Nat Genet	www.ncbi.nlm.nih.gov/pubmed/34594039	A cross-population atlas of genetic associations for 220 human phenotypes.	128,028 East Asian ancestry individuals	NA	9q34.2		ABO, ABO			ENSG00000175164, ENSG00000281879	NA	NA	rs8176743-T	rs8176743	0	8176743	missense_variant	0	0.177641	7E-13	12.1549		0.0340222	[0.025-0.043] unit decrease	Illumina [13476299] (imputed)	N
6	rs558240	0.962884	9	136131415	rs8176743	0.724728	Mean corpuscular hemoglobin	44544	34594039	Sakaue S	44469	Nat Genet	www.ncbi.nlm.nih.gov/pubmed/34594039	A cross-population atlas of genetic associations for 220 human phenotypes.	350,472 European ancestry individuals, 128,028 East Asian ancestry individuals	NA	9q34.2		ABO, ABO			ENSG00000175164, ENSG00000281879	NA	NA	rs8176743-T	rs8176743	0	8176743	missense_variant	0	NR	6E-33	32.2218		0.0409	[0.034-0.048] unit decrease	Affymetrix, Illumina [20535878] (imputed)	N
6	rs558240	0.962884	9	136129115	rs10793962	0.716743	Intraocular pressure	43390	29785010	Khawaja AP	43241	Nat Genet	www.ncbi.nlm.nih.gov/pubmed/29785010	Genome-wide analyses identify 68 new loci associated with intraocular pressure and improve risk prediction for primary open-angle glaucoma.	139,555 European ancestry individuals	NA	9q34.2	ABO	ABO, ABO			ENSG00000175164, ENSG00000281879	NA	NA	rs10793962-A	rs10793962	0	10793962	3_prime_UTR_variant	0	0.94	2E-12	11.699		0.183	[0.13-0.23] unit decrease	Affymetrix, Illumina [NR] (imputed)	N
6	rs558240	0.962884	9	136129115	rs10793962	0.716743	Blood protein levels	43286	29875488	Sun BB	43257	Nature	www.ncbi.nlm.nih.gov/pubmed/29875488	Genomic atlas of the human plasma proteome.	3,301 European ancestry individuals	NA	9q34.2	NR	ABO, ABO			ENSG00000175164, ENSG00000281879	NA	NA	rs10793962-T	rs10793962	0	10793962	3_prime_UTR_variant	0	0.067	9E-41	40.0458	(Immunoglobulin superfamily containing leucine-rich repeat protein 2, ISLR2.13124.20.3)	0.65	[0.55-0.75] unit increase	Affymetrix [10572788] (imputed)	N
6	rs558240	0.962884	9	136129115	rs10793962	0.716743	Intraocular pressure	43231	29617998	Gao XR	43187	Hum Mol Genet	www.ncbi.nlm.nih.gov/pubmed/29617998	Genome-Wide Association Analyses Identify New Loci Influencing Intraocular Pressure.	115,486 European ancestry individuals	NA	9q34.2	OBP2B, ABO	ABO, ABO			ENSG00000175164, ENSG00000281879	NA	NA	rs10793962-A	rs10793962	0	10793962	3_prime_UTR_variant	0	0.9382	1E-9	9		0.176	[0.12-0.23] unit decrease	Affymetrix [~ 11900000] (imputed)	N
6	rs558240	0.962884	9	136129115	rs10793962	0.716743	Red cell distribution width	44095	32888493	Chen MH	44075	Cell	www.ncbi.nlm.nih.gov/pubmed/32888493	Trans-ethnic and Ancestry-Specific Blood-Cell Genetics in 746,667 Individuals from 5 Global Populations.	531,774 European ancestry individuals	NA	9q34.2	NR	ABO, ABO			ENSG00000175164, ENSG00000281879	NA	NA	rs10793962-A	rs10793962	0	10793962	3_prime_UTR_variant	0	0.934868	1E-109	109		0.085035	[0.078-0.093] SD unit increase	Affymetrix, Illumina [49860007] (imputed)	N
6	rs558240	0.962884	9	136129115	rs10793962	0.716743	Ischemic stroke or von Willebrand factor levels (pleiotropy)	44762	35285134	Temprano-Sagrera G	44634	J Thromb Haemost	www.ncbi.nlm.nih.gov/pubmed/35285134	Multi-phenotype analyses of hemostatic traits with cardiovascular events reveal novel genetic associations.	60,341 European, African American, East Asian, South Asian, mixed Asian or Latin American ischemic stroke cases, 454,450 European, African American, East Asian, South Asian, mixed Asian or Latin American ischemic stroke controls, 46,354 European, African American or Hispanic individuals with measurements	NA	9q34.2		ABO, ABO			ENSG00000175164, ENSG00000281879	NA	NA	rs10793962-?	rs10793962	0	10793962	3_prime_UTR_variant	0	NR	5E-324	323.301		NA		NR [NR]	N
6	rs558240	0.962884	9	136129115	rs10793962	0.716743	CD109 antigen levels	44858	36168886	Thareja G	44832	Hum Mol Genet	www.ncbi.nlm.nih.gov/pubmed/36168886	Differences and commonalities in the genetic architecture of protein quantitative trait loci in European and Arab populations.	2,935 Qatari ancestry individuals	NA	9q34.2		ABO, ABO			ENSG00000175164, ENSG00000281879	NA	NA	rs10793962-T	rs10793962	0	10793962	3_prime_UTR_variant	0	0.127598	2E-19	18.699		0.362001	[0.28-0.44] unit increase	NR [10004359]	N
6	rs558240	0.962884	9	136129115	rs10793962	0.716743	Angiopoietin-1 receptor, soluble levels	44858	36168886	Thareja G	44832	Hum Mol Genet	www.ncbi.nlm.nih.gov/pubmed/36168886	Differences and commonalities in the genetic architecture of protein quantitative trait loci in European and Arab populations.	2,935 Qatari ancestry individuals	NA	9q34.2		ABO, ABO			ENSG00000175164, ENSG00000281879	NA	NA	rs10793962-T	rs10793962	0	10793962	3_prime_UTR_variant	0	0.127598	2E-85	84.699		0.788961	[0.71-0.87] unit increase	NR [10004359]	N
6	rs558240	0.962884	9	136129115	rs10793962	0.716743	Interleukin-27 receptor subunit alpha levels	44831	34814699	Katz DH	44524	Circulation	www.ncbi.nlm.nih.gov/pubmed/34814699	Whole Genome Sequence Analysis of the Plasma Proteome in Black Adults Provides Novel Insights Into Cardiovascular Disease.	1,852 African American or Afro-Caribbean individuals	1,688 African American or Afro-Caribbean, Hispanic or Latin American, Asian ancestry, European ancestry individuals	9q34.2		ABO, ABO			ENSG00000175164, ENSG00000281879	NA	NA	rs10793962-?	rs10793962	0	10793962	3_prime_UTR_variant	0	NR	4E-33	32.3979		0.45	[0.37-0.53] unit increase	Illumina [NR]	N
6	rs558240	0.962884	9	136129115	rs10793962	0.716743	Mean corpuscular volume	44544	34594039	Sakaue S	44469	Nat Genet	www.ncbi.nlm.nih.gov/pubmed/34594039	A cross-population atlas of genetic associations for 220 human phenotypes.	350,473 European ancestry individuals, 129,832 East Asian ancestry individuals	NA	9q34.2		ABO, ABO			ENSG00000175164, ENSG00000281879	NA	NA	rs10793962-T	rs10793962	0	10793962	3_prime_UTR_variant	0	NR	3E-104	103.523		0.0743	[0.068-0.081] unit decrease	Affymetrix, Illumina [20535844] (imputed)	N
6	rs558240	0.962884	9	136129115	rs10793962	0.716743	Mean corpuscular hemoglobin concentration	44544	34594039	Sakaue S	44469	Nat Genet	www.ncbi.nlm.nih.gov/pubmed/34594039	A cross-population atlas of genetic associations for 220 human phenotypes.	350,468 European ancestry individuals, 135,482 East Asian ancestry individuals	NA	9q34.2		ABO, ABO			ENSG00000175164, ENSG00000281879	NA	NA	rs10793962-T	rs10793962	0	10793962	3_prime_UTR_variant	0	NR	8E-46	45.0969		0.0488	[0.042-0.055] unit increase	Affymetrix, Illumina [20536605] (imputed)	N
10	rs1407034	0.905114	20	6542634	rs1407031	0.71398	Lean body mass	43663	28552196	Tachmazidou I	42887	Am J Hum Genet	www.ncbi.nlm.nih.gov/pubmed/28552196	Whole-Genome Sequencing Coupled to Imputation Discovers Genetic Signals for Anthropometric Traits.	3,399 whole genome sequenced individuals, 11,801 European ancestry individuals	10,676 European ancestry individuals	20p12.3	CASC20	CASC20 - NA	ENSG00000229876			33528	NA	rs1407031-T	rs1407031	0	1407031	intergenic_variant	1	0.3906	2E-6	5.69897		0.0572	[0.034-0.081] unit increase	Affymetrix, Illumina, Perlegen [15844966] (imputed)	N
10	rs1407034	0.905114	20	6542634	rs1407031	0.71398	Waist circumference adjusted for body mass index	44432	34021172	Christakoudi S	44337	Sci Rep	www.ncbi.nlm.nih.gov/pubmed/34021172	GWAS of allometric body-shape indices in UK Biobank identifies loci suggesting associations with morphogenesis, organogenesis, adrenal cell renewal and cancer.	219,872 British ancestry women	NA	20p12.3	CASC20	CASC20 - NA	ENSG00000229876			33528	NA	rs1407031-T	rs1407031	0	1407031	intergenic_variant	1	NR	4E-8	7.39794		0.0160011	[0.01-0.022] unit decrease	Affymetrix [321114] (imputed)	N
3	rs13321258	0.999901	3	101569726	rs616597	0.70745	Ulcerative colitis	42575	26192919	Liu JZ	42205	Nat Genet	www.ncbi.nlm.nih.gov/pubmed/26192919	Association analyses identify 38 susceptibility loci for inflammatory bowel disease and highlight shared genetic risk across populations.	6,968 European ancestry cases, 20,464 European ancestry controls	10,679 European ancestry cases, 26,715 European ancestry controls, 397 Iranian ancestry cases, 342 Iranian ancestry controls, 1,239 Indian ancestry cases, 990 Indian ancestry controls, 1,134 East Asian ancestry cases, 3,719 East Asian ancestry controls	3q12.3	NFKBIZ	NFKBIZ			ENSG00000144802	NA	NA	rs616597-C	rs616597	0	616597	intron_variant	0	0.77	9E-6	5.04576	(EA)	1.07015		Affymetrix, Illumina [~ 9000000] (imputed)	N
7	rs8072548	0.99964	17	38218804	rs7502233	0.705985	Red cell distribution width	43504	30595370	Kichaev G	43461	Am J Hum Genet	www.ncbi.nlm.nih.gov/pubmed/30595370	Leveraging Polygenic Functional Enrichment to Improve GWAS Power.	approximately 445,000 European ancestry individuals	NA	17q21.1		THRA			ENSG00000126351	NA	NA	rs7502233-?	rs7502233	0	7502233	splice_region_variant	0	NR	8E-8	7.09691		NA		NR [~ 8900000] (imputed)	N
1	rs2974937	0.999127	1	155095107	rs11264327	0.704859	Urinary albumin excretion	43423	30220432	Haas ME	43349	Am J Hum Genet	www.ncbi.nlm.nih.gov/pubmed/30220432	Genetic Association of Albuminuria with Cardiometabolic Disease and Blood Pressure.	382,500 European ancestry individuals	NA	1q22	EFNA3, EFNA1	Y_RNA - EFNA1	ENSG00000200742	ENSG00000169242		2033	5245	rs11264327-A	rs11264327	0	11264327	intergenic_variant	1	0.399	7E-9	8.1549		0.00987	[0.0065-0.0132] unit increase	Affymetrix [11709857] (imputed)	N
6	rs558240	0.962884	9	136187163	rs493014	0.704549	Serum alkaline phosphatase levels	44376	33462484	Sinnott-Armstrong N	44214	Nat Genet	www.ncbi.nlm.nih.gov/pubmed/33462484	Genetics of 35 blood and urine biomarkers in the UK Biobank.	342,535 European ancestry individuals, 6,019 African ancestry individuals, 7,337 South Asian ancestry individuals	NA	9q34.2	NR	LCN1P2 - SURF6	ENSG00000204031	ENSG00000148296		1858	8449	rs493014-T	rs493014	0	493014	regulatory_region_variant	1	NR	2E-48	47.699		0.0378	[0.033-0.043] unit increase	Affymetrix [9000000] (imputed)	N
6	rs558240	0.962884	9	136267149	rs17474001	0.704267	Blood protein levels	43886	28915241	Ahsan M	42993	PLoS Genet	www.ncbi.nlm.nih.gov/pubmed/28915241	The relative contribution of DNA methylation and genetic variants on protein biomarkers for human diseases.	up to 961 individuals	NA	9q34.2	NR	STKLD1, STKLD1			ENSG00000198870, ENSG00000281245	NA	NA	rs17474001-?	rs17474001	0	17474001	intron_variant	0	NR	1E-24	24	(E-selectin)	0.7486	[0.61-0.89] unit decrease	Illumina [11901634] (imputed)	N
10	rs1407034	0.905114	20	6563420	rs1321447	0.701521	Medication use (antiglaucoma preparations and miotics)	44544	34594039	Sakaue S	44469	Nat Genet	www.ncbi.nlm.nih.gov/pubmed/34594039	A cross-population atlas of genetic associations for 220 human phenotypes.	5,215 European ancestry cases, 95,653 European ancestry controls, 5,911 East Asian ancestry cases, 172,815 East Asian ancestry controls	NA	20p12.3		CASC20 - LINC01713	ENSG00000229876	ENSG00000228482		54314	148307	rs1321447-T	rs1321447	0	1321447	regulatory_region_variant	1	NR	4E-8	7.39794		0.0887	[0.057-0.12] unit decrease	Affymetrix, Illumina [15248280] (imputed)	N
3	rs13321258	0.999901	3	101349644	rs6441620	0.699662	Non-melanoma skin cancer	43297	29739929	Visconti A	43228	Nat Commun	www.ncbi.nlm.nih.gov/pubmed/29739929	Genome-wide association study in 176,678 Europeans reveals genetic loci for tanning response to sun exposure.	5,912 European ancestry cases, 181,740 European ancestry controls		3q12.3	NR	Y_RNA - Y_RNA	ENSG00000200742	ENSG00000200742		2394	16621	rs6441620-A	rs6441620	0	6441620	intergenic_variant	1	NR	5E-6	5.30103		1.09089	[1.05094-1.13236]	Affymetrix [5734850] (imputed)	N
1	rs2974937	0.999127	1	155095750	rs9330264	0.697043	1,5-anhydroglucitol levels	42983	28588231	Li M	42892	Sci Rep	www.ncbi.nlm.nih.gov/pubmed/28588231	Genome-wide association study of 1,5-anhydroglucitol identifies novel genetic loci linked to glucose metabolism.	7,550 European ancestry individuals	8,790 European ancestry individuals, 2,030 African American individuals	1q22	EFNA1/SLC50A1	Y_RNA - EFNA1	ENSG00000200742	ENSG00000169242		2676	4602	rs9330264-T	rs9330264	0	9330264	intergenic_variant	1	0.36	2E-9	8.69897	(EA)	6.02	z-score increase	Affymetrix [at least 8500000] (imputed)	N
8	rs113660049	0.959511	19	9128342	rs10413947	0.693648	Asthma	43599	30929738	Ferreira MAR	43552	Am J Hum Genet	www.ncbi.nlm.nih.gov/pubmed/30929738	Genetic Architectures of Childhood- and Adult-Onset Asthma Are Partly Distinct.	40,544 European ancestry cases, 300,671 European ancestry controls	NA	19p13.2	MUC16, OR1M1	MUC16 - BOLA3P2	ENSG00000181143	ENSG00000267332		36324	1678	rs10413947-G	rs10413947	0	10413947	intergenic_variant	1	NR	1E-8	8		1.045	[1.03-1.06]	Affymetrix [9000000] (imputed)	N
2	rs9851306	0.911258	3	45910946	rs2191030	0.682313	Liver enzyme levels (alkaline phosphatase)	44356	33972514	Pazoki R	44326	Nat Commun	www.ncbi.nlm.nih.gov/pubmed/33972514	Genetic analysis in European ancestry individuals identifies 517 loci associated with liver enzymes.	437,438 European ancestry individuals	315,572 European ancestry individuals	3p21.31	CCR9	LZTFL1			ENSG00000163818	NA	NA	rs2191030-T	rs2191030	0	2191030	intron_variant	0	0.227359	6E-17	16.2218		0.00216619	[0.0016-0.0027] unit increase	Affymetrix [13995440] (imputed)	N
10	rs1407034	0.905114	20	6479298	rs2876035	0.681652	Osteolysis in total hip arthroplasty (time to prosthesis revision)	43564	30794219	MacInnes SJ	43497	Clin Orthop Relat Res	www.ncbi.nlm.nih.gov/pubmed/30794219	The 2018 Otto Aufranc Award: How Does Genome-wide Variation Affect Osteolysis Risk After THA?	1,096 European ancestry cases	NA	20p12.3	NR	CASC20			ENSG00000229876	NA	NA	rs2876035-A	rs2876035	0	2876035	intron_variant	0	0.41	2E-6	5.69897		0.191	[0.11-0.27] unit decrease	Illumina [5418572] (imputed)	N
10	rs1407034	0.905114	20	6479298	rs2876035	0.681652	Hip circumference adjusted for BMI	44432	34021172	Christakoudi S	44337	Sci Rep	www.ncbi.nlm.nih.gov/pubmed/34021172	GWAS of allometric body-shape indices in UK Biobank identifies loci suggesting associations with morphogenesis, organogenesis, adrenal cell renewal and cancer.	186,825 British ancestry men	NA	20p12.3	CASC20	CASC20			ENSG00000229876	NA	NA	rs2876035-A	rs2876035	0	2876035	intron_variant	0	NR	1E-8	8		0.0176034	[0.012-0.024] unit decrease	Affymetrix [323123] (imputed)	N
6	rs558240	0.962884	9	136128000	rs10901252	0.676596	vWF levels	43552	30586737	Sabater-Lleal M	43424	Circulation	www.ncbi.nlm.nih.gov/pubmed/30586737	Genome-Wide Association Trans-Ethnic Meta-Analyses Identifies Novel Associations Regulating Coagulation Factor VIII and von Willebrand Factor Plasma Levels.	42,379 European ancestry individuals, 3,700 African American individuals, 275 Hispanic individuals	NA	9q34.2	ABO	ABO, ABO			ENSG00000175164, ENSG00000281879	NA	NA	rs10901252-?	rs10901252	0	10901252	3_prime_UTR_variant	0	NR	3E-351	350.523		NA		Affymetrix, Illumina [10537485] (imputed)	N
6	rs558240	0.962884	9	136128000	rs10901252	0.676596	vWF levels	43552	30586737	Sabater-Lleal M	43424	Circulation	www.ncbi.nlm.nih.gov/pubmed/30586737	Genome-Wide Association Trans-Ethnic Meta-Analyses Identifies Novel Associations Regulating Coagulation Factor VIII and von Willebrand Factor Plasma Levels.	42,379 European ancestry individuals, 3,700 African American individuals, 275 Hispanic individuals	NA	9q34.2	ABO	ABO, ABO			ENSG00000175164, ENSG00000281879	NA	NA	rs10901252-?	rs10901252	0	10901252	3_prime_UTR_variant	0	NR	2E-291	290.699	(EA)	NA		Affymetrix, Illumina [10537485] (imputed)	N
6	rs558240	0.962884	9	136128000	rs10901252	0.676596	Hematocrit	42977	27863252	Astle WJ	42691	Cell	www.ncbi.nlm.nih.gov/pubmed/27863252	The Allelic Landscape of Human Blood Cell Trait Variation and Links to Common Complex Disease.	173,039 European ancestry individuals	NA	9q34.2	RP11-430N14.4, ABO	ABO, ABO			ENSG00000175164, ENSG00000281879	NA	NA	rs10901252-C	rs10901252	0	10901252	3_prime_UTR_variant	0	0.0645	8E-15	14.0969		0.0564596	[0.042-0.071] unit increase	Affymetrix [~ 2500000] (imputed)	N
6	rs558240	0.962884	9	136128000	rs10901252	0.676596	Hemoglobin concentration	42977	27863252	Astle WJ	42691	Cell	www.ncbi.nlm.nih.gov/pubmed/27863252	The Allelic Landscape of Human Blood Cell Trait Variation and Links to Common Complex Disease.	172,925 European ancestry individuals	NA	9q34.2	RP11-430N14.4, ABO	ABO, ABO			ENSG00000175164, ENSG00000281879	NA	NA	rs10901252-C	rs10901252	0	10901252	3_prime_UTR_variant	0	0.0645	2E-25	24.699		0.0760222	[0.062-0.09] unit increase	Affymetrix [~ 2500000] (imputed)	N
6	rs558240	0.962884	9	136128000	rs10901252	0.676596	Hemoglobin concentration	44277	32171239	Hodonsky CJ	43904	BMC Genomics	www.ncbi.nlm.nih.gov/pubmed/32171239	Ancestry-specific associations identified in genome-wide combined-phenotype study of red blood cell traits emphasize benefits of diversity in genomics.	16,186 African American individuals, 20,692 Hispanic or Latin American individuals, 29,379 European ancestry individuals, 630 Asian ancestry individuals, 601 Native American ancestry individuals, 381 individuals	NA	9q34.2		ABO, ABO			ENSG00000175164, ENSG00000281879	NA	NA	rs10901252-?	rs10901252	0	10901252	3_prime_UTR_variant	0	0.898	2E-6	5.69897		0.0482	[0.028-0.068] unit decrease	Affymetrix, Illumina [21000000] (imputed)	N
6	rs558240	0.962884	9	136128000	rs10901252	0.676596	Hemoglobin concentration	44277	32171239	Hodonsky CJ	43904	BMC Genomics	www.ncbi.nlm.nih.gov/pubmed/32171239	Ancestry-specific associations identified in genome-wide combined-phenotype study of red blood cell traits emphasize benefits of diversity in genomics.	16,186 African American individuals	NA	9q34.2		ABO, ABO			ENSG00000175164, ENSG00000281879	NA	NA	rs10901252-?	rs10901252	0	10901252	3_prime_UTR_variant	0	0.84	9E-6	5.04576		0.074	[0.041-0.107] unit decrease	Affymetrix, Illumina [21000000] (imputed)	N
6	rs558240	0.962884	9	136128000	rs10901252	0.676596	Red blood cell traits (multivariate analysis)	44277	32171239	Hodonsky CJ	43904	BMC Genomics	www.ncbi.nlm.nih.gov/pubmed/32171239	Ancestry-specific associations identified in genome-wide combined-phenotype study of red blood cell traits emphasize benefits of diversity in genomics.	29,513 European ancestry individuals	NA	9q34.2	NR	ABO, ABO			ENSG00000175164, ENSG00000281879	NA	NA	rs10901252-?	rs10901252	0	10901252	3_prime_UTR_variant	0	0.92	5E-6	5.30103		NA		Affymetrix, Illumina [21000000] (imputed)	N
6	rs558240	0.962884	9	136128000	rs10901252	0.676596	Red blood cell count	44277	32171239	Hodonsky CJ	43904	BMC Genomics	www.ncbi.nlm.nih.gov/pubmed/32171239	Ancestry-specific associations identified in genome-wide combined-phenotype study of red blood cell traits emphasize benefits of diversity in genomics.	8,679 African American individuals, 17,412 Hispanic or Latin American individuals, 14,690 European ancestry individuals, 127 Asian ancestry individuals, 20 Native American ancestry individuals, 382 individuals	NA	9q34.2		ABO, ABO			ENSG00000175164, ENSG00000281879	NA	NA	rs10901252-?	rs10901252	0	10901252	3_prime_UTR_variant	0	0.898	1E-9	9		0.0314	[0.021-0.042] unit decrease	Affymetrix, Illumina [21000000] (imputed)	N
6	rs558240	0.962884	9	136128000	rs10901252	0.676596	Mean corpuscular volume	44277	32171239	Hodonsky CJ	43904	BMC Genomics	www.ncbi.nlm.nih.gov/pubmed/32171239	Ancestry-specific associations identified in genome-wide combined-phenotype study of red blood cell traits emphasize benefits of diversity in genomics.	8,556 African American individuals, 17,141 Hispanic or Latin American individuals, 14,483 European ancestry individuals, 125 Asian ancestry individuals, 594 Native American ancestry individuals, 377 individuals	NA	9q34.2		ABO, ABO			ENSG00000175164, ENSG00000281879	NA	NA	rs10901252-?	rs10901252	0	10901252	3_prime_UTR_variant	0	0.898	5E-8	7.30103		0.3696	[0.24-0.5] unit increase	Affymetrix, Illumina [21000000] (imputed)	N
6	rs558240	0.962884	9	136128000	rs10901252	0.676596	Mean corpuscular volume	44277	32171239	Hodonsky CJ	43904	BMC Genomics	www.ncbi.nlm.nih.gov/pubmed/32171239	Ancestry-specific associations identified in genome-wide combined-phenotype study of red blood cell traits emphasize benefits of diversity in genomics.	14,483 European ancestry individuals	NA	9q34.2		ABO, ABO			ENSG00000175164, ENSG00000281879	NA	NA	rs10901252-?	rs10901252	0	10901252	3_prime_UTR_variant	0	0.9197	8E-6	5.09691		0.4412	[0.25-0.63] unit increase	Affymetrix, Illumina [21000000] (imputed)	N
6	rs558240	0.962884	9	136128000	rs10901252	0.676596	Serum carcinoembryonic antigen levels	43879	31666285	Olafsson S	43768	Cancer Epidemiol Biomarkers Prev	www.ncbi.nlm.nih.gov/pubmed/31666285	Common and rare sequence variants influencing tumor biomarkers in blood.	22,309 Icelandic ancestry individuals	NA	9q34.2	ABO	ABO, ABO			ENSG00000175164, ENSG00000281879	NA	NA	rs10901252-C	rs10901252	0	10901252	3_prime_UTR_variant	0	0.065	9E-8	7.04576		0.12	[0.07-0.16] unit increase	Illumina [NR] (imputed)	N
6	rs558240	0.962884	9	136128000	rs10901252	0.676596	Mean corpuscular hemoglobin	44092	32888494	Vuckovic D	44075	Cell	www.ncbi.nlm.nih.gov/pubmed/32888494	The Polygenic and Monogenic Basis of Blood Traits and Diseases.	408,112 British individuals	NA	9q34.2	RP11-430N14.4, ABO	ABO, ABO			ENSG00000175164, ENSG00000281879	NA	NA	rs10901252-C	rs10901252	0	10901252	3_prime_UTR_variant	0	0.062648	2E-31	30.699		0.0534544	[0.044-0.062] unit decrease	Affymetrix [93095623] (imputed)	N
6	rs558240	0.962884	9	136128000	rs10901252	0.676596	Mean corpuscular volume	44092	32888494	Vuckovic D	44075	Cell	www.ncbi.nlm.nih.gov/pubmed/32888494	The Polygenic and Monogenic Basis of Blood Traits and Diseases.	408,112 British individuals	NA	9q34.2	RP11-430N14.4, ABO	ABO, ABO			ENSG00000175164, ENSG00000281879	NA	NA	rs10901252-C	rs10901252	0	10901252	3_prime_UTR_variant	0	0.062654	1E-83	83		0.0891005	[0.081-0.097] unit decrease	Affymetrix [93095623] (imputed)	N
6	rs558240	0.962884	9	136128000	rs10901252	0.676596	Blood protein levels	43886	28915241	Ahsan M	42993	PLoS Genet	www.ncbi.nlm.nih.gov/pubmed/28915241	The relative contribution of DNA methylation and genetic variants on protein biomarkers for human diseases.	up to 961 individuals	NA	9q34.2	NR	ABO, ABO			ENSG00000175164, ENSG00000281879	NA	NA	rs10901252-?	rs10901252	0	10901252	3_prime_UTR_variant	0	NR	2E-14	13.699	(TIE2)	0.670788	[0.5-0.84] unit increase	Illumina [11901634] (imputed)	N
6	rs558240	0.962884	9	136128000	rs10901252	0.676596	Coronary artery disease or von Willebrand factor levels (pleiotropy)	44762	35285134	Temprano-Sagrera G	44634	J Thromb Haemost	www.ncbi.nlm.nih.gov/pubmed/35285134	Multi-phenotype analyses of hemostatic traits with cardiovascular events reveal novel genetic associations.	172,122 European, South Asian or East Asian CAD cases, 566,864 European, South Asian or East Asian CAD controls, 46,354 European, African American or Hispanic individuals with measurements	NA	9q34.2		ABO, ABO			ENSG00000175164, ENSG00000281879	NA	NA	rs10901252-?	rs10901252	0	10901252	3_prime_UTR_variant	0	NR	5E-324	323.301		NA		NR [NR]	N
6	rs558240	0.962884	9	136128000	rs10901252	0.676596	Venous thromboembolism or von Willebrand factor levels (pleiotropy)	44762	35285134	Temprano-Sagrera G	44634	J Thromb Haemost	www.ncbi.nlm.nih.gov/pubmed/35285134	Multi-phenotype analyses of hemostatic traits with cardiovascular events reveal novel genetic associations.	30,234 European or African American VTE cases, 172,122 European or African American VTE controls, 46,354 European, African American or Hispanic individuals with measurements	NA	9q34.2		ABO, ABO			ENSG00000175164, ENSG00000281879	NA	NA	rs10901252-?	rs10901252	0	10901252	3_prime_UTR_variant	0	NR	5E-324	323.301		NA		NR [NR]	N
6	rs558240	0.962884	9	136128000	rs10901252	0.676596	Mean corpuscular volume	44512	34104963	Thompson A	44355	Hum Mol Genet	www.ncbi.nlm.nih.gov/pubmed/34104963	Assessing the impact of alcohol consumption on the genetic contribution to mean corpuscular volume.	362,595 British ancestry individuals	NA	9q34.2		ABO, ABO			ENSG00000175164, ENSG00000281879	NA	NA	rs10901252-G	rs10901252	0	10901252	3_prime_UTR_variant	0	0.94	3E-55	54.5229		0.36	[0.32-0.41] % increase	Affymetrix [NR] (imputed)	N
7	rs8072548	0.99964	17	38177839	rs12453732	0.666929	Neutrophil count	43309	29403010	Kanai M	43136	Nat Genet	www.ncbi.nlm.nih.gov/pubmed/29403010	Genetic analysis of quantitative traits in the Japanese population links cell types to complex human diseases.	62,076 Japanese ancestry individuals	NA	17q21.1	NR	MED24			ENSG00000008838	NA	NA	rs12453732-?	rs12453732	0	12453732	intron_variant	0	NR	2E-12	11.699	(conditional on round 2)	0.0487512	[0.035-0.062] unit increase novel	Illumina [6108953] (imputed)	N
7	rs8072548	0.99964	17	38121993	rs3894194	0.658187	Asthma (childhood onset)	42122	24241537	Bonnelykke K	41595	Nat Genet	www.ncbi.nlm.nih.gov/pubmed/24241537	A genome-wide association study identifies CDHR3 as a susceptibility locus for early childhood asthma with severe exacerbations.	1,173 European ancestry cases, 2,511 European ancestry controls	395 European ancestry cases, 2,663 European ancestry controls, 63 Turkish, Surinamese, Dutch Antillean, Moroccan, Cape Verdian and other ancestry cases, 917 Turkish, Surinamese, Dutch Antillean, Moroccan, Cape Verdian and other ancestry controls, 6,783 cases, 7,720 controls	17q21.1	GSDMA	GSDMA			ENSG00000167914	NA	NA	rs3894194-A	rs3894194	0	3894194	missense_variant	0	NR	3E-21	20.5229		1.59	[1.44-1.76]	Affymetrix, Illumina [124514]	N
7	rs8072548	0.99964	17	38121993	rs3894194	0.658187	Systemic sclerosis	42907	28314753	Terao C	42811	Ann Rheum Dis	www.ncbi.nlm.nih.gov/pubmed/28314753	Transethnic meta-analysis identifies GSDMA and PRDM1 as susceptibility genes to systemic sclerosis.	700 Japanese ancestry cases, 1,797 Japanese ancestry controls, 564 European ancestry cases, 1,776 European ancestry controls	564 Japanese ancestry cases, 1,863 Japanese ancestry controls, 2,592 European ancestry cases, 9,315 European ancestry controls	17q21.1	LRRC3C, ORMDL3, GSDMB, GSDMA	GSDMA			ENSG00000167914	NA	NA	rs3894194-A	rs3894194	0	3894194	missense_variant	0	NR	1E-10	10		0.166	[0.12-0.22] unit decrease	Illumina [3610917] (imputed)	N
7	rs8072548	0.99964	17	38121993	rs3894194	0.658187	Asthma	40465	20860503	Moffatt MF	40444	N Engl J Med	www.ncbi.nlm.nih.gov/pubmed/20860503	A large-scale, consortium-based genomewide association study of asthma.	10,365 cases, 16,110 controls	NA	17q21.1	GSDMA	GSDMA			ENSG00000167914	NA	NA	rs3894194-A	rs3894194	0	3894194	missense_variant	0	0.45	5E-9	8.30103		1.17	[1.11-1.23]	Illumina [582892]	N
7	rs8072548	0.99964	17	38121993	rs3894194	0.658187	Asthma and cardiovascular disease	44700	35126453	Zhou Y	44581	Front Genet	www.ncbi.nlm.nih.gov/pubmed/35126453	Shared Genetic Architecture and Causal Relationship Between Asthma and Cardiovascular Diseases: A Large-Scale Cross-Trait Analysis.	19,954 European ancestry cases, 107,715 European ancestry controls	NA	17q21.1		GSDMA			ENSG00000167914	NA	NA	rs3894194-?	rs3894194	0	3894194	missense_variant	0	NR	2E-35	34.699		NA		NR [NR]	N
7	rs8072548	0.99964	17	38121993	rs3894194	0.658187	Refractive error	44726	35022715	Guggenheim JA	44573	Hum Mol Genet	www.ncbi.nlm.nih.gov/pubmed/35022715	Whole exome sequence analysis in 51 624 participants identifies novel genes and variants associated with refractive error and myopia.	51,624 European ancestry individuals	NA	17q21.1		GSDMA			ENSG00000167914	NA	NA	rs3894194-A	rs3894194	0	3894194	missense_variant	0	NR	2E-9	8.69897		0.036	[0.024-0.048] unit decrease	NR [524442]	N
3	rs13321258	0.999901	3	101136402	rs9859077	0.653964	Red blood cell count	44095	32888493	Chen MH	44075	Cell	www.ncbi.nlm.nih.gov/pubmed/32888493	Trans-ethnic and Ancestry-Specific Blood-Cell Genetics in 746,667 Individuals from 5 Global Populations.	545,203 European ancestry individuals	NA	3q12.3	NR	SENP7			ENSG00000138468	NA	NA	rs9859077-C	rs9859077	0	9859077	intron_variant	0	0.338704	3E-17	16.5229		0.01652	[0.013-0.02] SD unit decrease	Affymetrix, Illumina [50628390] (imputed)	N
3	rs13321258	0.999901	3	101136402	rs9859077	0.653964	Red blood cell count	44095	32888493	Chen MH	44075	Cell	www.ncbi.nlm.nih.gov/pubmed/32888493	Trans-ethnic and Ancestry-Specific Blood-Cell Genetics in 746,667 Individuals from 5 Global Populations.	727,624 African American or Afro-Caribbean, African ancestry, European ancestry, East Asian ancestry, Hispanic or Latin American and South Asian ancestry individuals	NA	3q12.3	NR	SENP7			ENSG00000138468	NA	NA	rs9859077-C	rs9859077	0	9859077	intron_variant	0	0.316515	1E-15	15		NA		Affymetrix, Illumina [24332387] (imputed)	N
3	rs13321258	0.999901	3	101136402	rs9859077	0.653964	Red blood cell count	43504	30595370	Kichaev G	43461	Am J Hum Genet	www.ncbi.nlm.nih.gov/pubmed/30595370	Leveraging Polygenic Functional Enrichment to Improve GWAS Power.	approximately 445,000 European ancestry individuals	NA	3q12.3		SENP7			ENSG00000138468	NA	NA	rs9859077-?	rs9859077	0	9859077	intron_variant	0	NR	4E-13	12.3979		NA		NR [~ 8900000] (imputed)	N
3	rs13321258	0.999901	3	101136402	rs9859077	0.653964	Red blood cell count	44092	32888494	Vuckovic D	44075	Cell	www.ncbi.nlm.nih.gov/pubmed/32888494	The Polygenic and Monogenic Basis of Blood Traits and Diseases.	408,112 British individuals	NA	3q12.3	SENP7	SENP7			ENSG00000138468	NA	NA	rs9859077-C	rs9859077	0	9859077	intron_variant	0	0.339502	5E-13	12.301		0.0168387	[0.012-0.021] unit decrease	Affymetrix [93095623] (imputed)	N
3	rs13321258	0.999901	3	101136402	rs9859077	0.653964	Mean corpuscular hemoglobin	43504	30595370	Kichaev G	43461	Am J Hum Genet	www.ncbi.nlm.nih.gov/pubmed/30595370	Leveraging Polygenic Functional Enrichment to Improve GWAS Power.	approximately 443,000 European ancestry individuals	NA	3q12.3		SENP7			ENSG00000138468	NA	NA	rs9859077-?	rs9859077	0	9859077	intron_variant	0	NR	1E-16	16		NA		NR [~ 8900000] (imputed)	N
3	rs13321258	0.999901	3	101136402	rs9859077	0.653964	Metabolic biomarkers (multivariate analysis)	44487	33980691	Martin S	44328	Diabetes	www.ncbi.nlm.nih.gov/pubmed/33980691	Genetic evidence for different adiposity phenotypes and their opposing influence on ectopic fat and risk of cardiometabolic disease.	389,354 European ancestry individuals	NA	3q12.3		SENP7			ENSG00000138468	NA	NA	rs9859077-G	rs9859077	0	9859077	intron_variant	0	0.66	5E-12	11.301		NA		NR [NR] (imputed)	N
3	rs13321258	0.999901	3	101136402	rs9859077	0.653964	Body fat percentage	44487	33980691	Martin S	44328	Diabetes	www.ncbi.nlm.nih.gov/pubmed/33980691	Genetic evidence for different adiposity phenotypes and their opposing influence on ectopic fat and risk of cardiometabolic disease.	442,278 European ancestry individuals	NA	3q12.3		SENP7			ENSG00000138468	NA	NA	rs9859077-G	rs9859077	0	9859077	intron_variant	0	0.66	4E-11	10.3979		0.01	% increase	NR [NR] (imputed)	N
3	rs13321258	0.999901	3	101136402	rs9859077	0.653964	Alanine aminotransferase levels	44487	33980691	Martin S	44328	Diabetes	www.ncbi.nlm.nih.gov/pubmed/33980691	Genetic evidence for different adiposity phenotypes and their opposing influence on ectopic fat and risk of cardiometabolic disease.	429,203 European ancestry individuals	NA	3q12.3		SENP7			ENSG00000138468	NA	NA	rs9859077-G	rs9859077	0	9859077	intron_variant	0	0.66	9E-6	5.04576		0.009	U/L increase	NR [NR] (imputed)	N
3	rs13321258	0.999901	3	101136402	rs9859077	0.653964	AFP levels	44882	36329257	Lee CJ	44868	Commun Biol	www.ncbi.nlm.nih.gov/pubmed/36329257	Phenome-wide analysis of Taiwan Biobank reveals novel glycemia-related loci and genetic risks for diabetes.	76,905 Taiwanese ancestry individuals	NA	3q12.3		SENP7			ENSG00000138468	NA	NA	rs9859077-?	rs9859077	0	9859077	intron_variant	0	NR	5E-66	65.301		0.144133	unit decrease	NR [5925277] (imputed)	N
3	rs13321258	0.999901	3	101136402	rs9859077	0.653964	Red blood cell count	44544	34594039	Sakaue S	44469	Nat Genet	www.ncbi.nlm.nih.gov/pubmed/34594039	A cross-population atlas of genetic associations for 220 human phenotypes.	350,475 European ancestry individuals, 153,512 East Asian ancestry individuals	NA	3q12.3		SENP7			ENSG00000138468	NA	NA	rs9859077-C	rs9859077	0	9859077	intron_variant	0	NR	4E-10	9.39794		0.0115	[0.008-0.015] unit decrease	Affymetrix, Illumina [20538708] (imputed)	N
5	rs4401650	0.901175	6	26139741	rs198801	0.65131	General risk tolerance (MTAG)	43542	30643258	Karlsson Linner R	43479	Nat Genet	www.ncbi.nlm.nih.gov/pubmed/30643258	Genome-wide association analyses of risk tolerance and risky behaviors in over 1 million individuals identify hundreds of loci and shared genetic influences.	975,353 European ancestry individuals	NA	6p22.2	HIST1H2AC	H2AC6 - H1-4	ENSG00000180573	ENSG00000168298		397	16816	rs198801-T	rs198801	0	198801	regulatory_region_variant	1	0.63	4E-10	9.39794		0.0076	[0.0052-0.01] unit decrease	Affymetrix, Illumina [5869552] (imputed)	N
4	rs13135092	0.998556	4	102707791	rs17199964	0.643922	Brain region volumes	43858	31676860	Zhao B	43770	Nat Genet	www.ncbi.nlm.nih.gov/pubmed/31676860	Genome-wide association analysis of 19,629 individuals identifies variants influencing regional brain volumes and refines their genetic co-architecture with cognitive and mental health traits.	19,629 British ancestry individuals	NA	4q24	NR	BANK1			ENSG00000153064	NA	NA	rs17199964-?	rs17199964	0	17199964	intron_variant	0	NR	5E-9	8.30103	(right accumbens area)	NA		NR [9227495] (imputed)	N
4	rs13135092	0.998556	4	102707791	rs17199964	0.643922	Brain region volumes	43858	31676860	Zhao B	43770	Nat Genet	www.ncbi.nlm.nih.gov/pubmed/31676860	Genome-wide association analysis of 19,629 individuals identifies variants influencing regional brain volumes and refines their genetic co-architecture with cognitive and mental health traits.	19,629 British ancestry individuals	NA	4q24	NR	BANK1			ENSG00000153064	NA	NA	rs17199964-?	rs17199964	0	17199964	intron_variant	0	NR	3E-11	10.5229	(left accumbens area)	NA		NR [9227495] (imputed)	N
4	rs13135092	0.998556	4	102707791	rs17199964	0.643922	Intelligence	43355	29942086	Savage JE	43276	Nat Genet	www.ncbi.nlm.nih.gov/pubmed/29942086	Genome-wide association meta-analysis in 269,867 individuals identifies new genetic and functional links to intelligence.	269,867 European ancestry individuals	NA	4q24	NR	BANK1			ENSG00000153064	NA	NA	rs17199964-A	rs17199964	0	17199964	intron_variant	0	NR	7E-12	11.1549		6.864	z-score decrease	Affymetrix, Illumina [9295118] (imputed)	N
4	rs13135092	0.998556	4	102707791	rs17199964	0.643922	General cognitive ability	43360	29844566	Davies G	43249	Nat Commun	www.ncbi.nlm.nih.gov/pubmed/29844566	Study of 300,486 individuals identifies 148 independent genetic loci influencing general cognitive function.	up to 300,486 European ancestry individuals	NA	4q24	BANK1	BANK1			ENSG00000153064	NA	NA	rs17199964-A	rs17199964	0	17199964	intron_variant	0	NR	2E-9	8.69897		5.964	z-score decrease	Affymetrix, Illumina [at least 2500000] (imputed)	N
4	rs13135092	0.998556	4	102707791	rs17199964	0.643922	Intelligence (MTAG)	43154	29326435	Hill WD	43111	Mol Psychiatry	www.ncbi.nlm.nih.gov/pubmed/29326435	A combined analysis of genetically correlated traits identifies 187 loci and a role for neurogenesis and myelination in intelligence.	120,934 British ancestry individuals, 127,548 individuals	NA	4q24	BANK1	BANK1			ENSG00000153064	NA	NA	rs17199964-A	rs17199964	0	17199964	intron_variant	0	NR	2E-9	8.69897		0.0338353	[0.023-0.045] unit decrease	Affymetrix [NR]	N
4	rs13135092	0.998556	4	102707791	rs17199964	0.643922	AmygNuclei lh volume Central-nucleus	44712	33875891	Smith SM	44305	Nat Neurosci	www.ncbi.nlm.nih.gov/pubmed/33875891	An expanded set of genome-wide association studies of brain imaging phenotypes in UK Biobank.	21,282 British ancestry individuals	10,686 British ancestry individuals	4q24		BANK1			ENSG00000153064	NA	NA	rs17199964-A	rs17199964	0	17199964	intron_variant	0	0.077	7E-19	18.1549		0.162	[0.13-0.2] unit increase	Affymetrix [17103079] (imputed)	N
4	rs13135092	0.998556	4	102707791	rs17199964	0.643922	AmygNuclei rh volume Central-nucleus	44712	33875891	Smith SM	44305	Nat Neurosci	www.ncbi.nlm.nih.gov/pubmed/33875891	An expanded set of genome-wide association studies of brain imaging phenotypes in UK Biobank.	21,282 British ancestry individuals	10,686 British ancestry individuals	4q24		BANK1			ENSG00000153064	NA	NA	rs17199964-A	rs17199964	0	17199964	intron_variant	0	0.077	2E-24	23.699		0.186	[0.15-0.22] unit increase	Affymetrix [17103079] (imputed)	N
4	rs13135092	0.998556	4	102707791	rs17199964	0.643922	IDP T1 FAST ROIs R cerebellum VIIIb	44712	33875891	Smith SM	44305	Nat Neurosci	www.ncbi.nlm.nih.gov/pubmed/33875891	An expanded set of genome-wide association studies of brain imaging phenotypes in UK Biobank.	22,133 British ancestry individuals	11,086 British ancestry individuals	4q24		BANK1			ENSG00000153064	NA	NA	rs17199964-A	rs17199964	0	17199964	intron_variant	0	0.077	3E-16	15.5229		0.147	[0.11-0.18] unit increase	Affymetrix [17103079] (imputed)	N
4	rs13135092	0.998556	4	102707791	rs17199964	0.643922	IDP T1 FAST ROIs R ventral striatum	44712	33875891	Smith SM	44305	Nat Neurosci	www.ncbi.nlm.nih.gov/pubmed/33875891	An expanded set of genome-wide association studies of brain imaging phenotypes in UK Biobank.	22,133 British ancestry individuals	11,086 British ancestry individuals	4q24		BANK1			ENSG00000153064	NA	NA	rs17199964-A	rs17199964	0	17199964	intron_variant	0	0.077	1E-48	48		0.262	[0.23-0.3] unit increase	Affymetrix [17103079] (imputed)	N
4	rs13135092	0.998556	4	102707791	rs17199964	0.643922	Lipid traits (pleiotropy) (HIPO component 1)	43439	30289880	Qi G	43378	PLoS Genet	www.ncbi.nlm.nih.gov/pubmed/30289880	Heritability informed power optimization (HIPO) leads to enhanced detection of genetic associations across multiple traits.	188,577 European ancestry individuals	NA	4q24	BANK1	BANK1			ENSG00000153064	NA	NA	rs17199964-?	rs17199964	0	17199964	intron_variant	0	NR	3E-8	7.52288		NA		NR [1800000]	N
4	rs13135092	0.998556	4	102707791	rs17199964	0.643922	Attention deficit hyperactivity disorder or autism spectrum disorder or intelligence (pleiotropy)	44809	35764056	Rao S	44740	Neuropsychobiology	www.ncbi.nlm.nih.gov/pubmed/35764056	Genetic Relationships between Attention-Deficit/Hyperactivity Disorder, Autism Spectrum Disorder, and Intelligence.	20,183 European ancestry ADHD cases, 18,381 European ancestry ASD cases, up to 63,160 European ancestry controls, 269,867 European ancestry individuals with intelligence measurements	NA	4q24		BANK1			ENSG00000153064	NA	NA	rs17199964-?	rs17199964	0	17199964	intron_variant	0	NR	6E-11	10.2218		NA		NR [6307410] (imputed)	N
4	rs13135092	0.998556	4	102707791	rs17199964	0.643922	Insomnia	44778	35835914	Watanabe K	44756	Nat Genet	www.ncbi.nlm.nih.gov/pubmed/35835914	Genome-wide meta-analysis of insomnia prioritizes genes associated with metabolic and psychiatric pathways.	593,724 European ancestry cases, 1,771,286 European ancestry controls	NA	4q24		BANK1			ENSG00000153064	NA	NA	rs17199964-A	rs17199964	0	17199964	intron_variant	0	NR	8E-10	9.09691		0.01	[0.0061-0.0139] unit increase	Illumina [10713943] (imputed)	N
7	rs8072548	0.99964	17	38130492	rs62066853	0.639307	Nonatopic asthma	43938	31669095	Zhu Z	43762	J Allergy Clin Immunol	www.ncbi.nlm.nih.gov/pubmed/31669095	Shared Genetic and Experimental Links between Obesity-Related Traits and Asthma Subtypes in UK Biobank.	28,862 European ancestry cases, 422,048 European ancestry controls	NA	17q21.1	NR	GSDMA			ENSG00000167914	NA	NA	rs62066853-?	rs62066853	0	62066853	intron_variant	0	NR	6E-9	8.22185		NA		Affymetrix [~ 8270000] (imputed)	N
7	rs8072548	0.99964	17	38130492	rs62066853	0.639307	Eosinophil counts	43504	30595370	Kichaev G	43461	Am J Hum Genet	www.ncbi.nlm.nih.gov/pubmed/30595370	Leveraging Polygenic Functional Enrichment to Improve GWAS Power.	approximately 440,000 European ancestry individuals	NA	17q21.1		GSDMA			ENSG00000167914	NA	NA	rs62066853-?	rs62066853	0	62066853	intron_variant	0	NR	8E-12	11.0969		NA		NR [~ 8900000] (imputed)	N
7	rs8072548	0.99964	17	38126231	rs59269632	0.624224	Eosinophil counts	44543	34469753	Kachuri L	44434	Am J Hum Genet	www.ncbi.nlm.nih.gov/pubmed/34469753	Genetic determinants of blood-cell traits influence susceptibility to childhood acute lymphoblastic leukemia.	234,763 European ancestry individuals	100,553 European ancestry individuals	17q21.1		GSDMA			ENSG00000167914	NA	NA	rs59269632-A	rs59269632	0	59269632	intron_variant	0	0.539	5E-19	18.301		NA		Affymetrix [10369434] (imputed)	N
7	rs8072548	0.99964	17	38231853	rs939348	0.623908	Asthma (childhood onset)	43938	31669095	Zhu Z	43762	J Allergy Clin Immunol	www.ncbi.nlm.nih.gov/pubmed/31669095	Shared Genetic and Experimental Links between Obesity-Related Traits and Asthma Subtypes in UK Biobank.	13,435 European ancestry cases, 393,186 European ancestry controls	NA	17q21.1	NR	THRA			ENSG00000126351	NA	NA	rs939348-?	rs939348	0	939348	intron_variant	0	NR	3E-11	10.5229		NA		Affymetrix [~ 8270000] (imputed)	N
7	rs8072548	0.99964	17	38165485	rs7221894	0.621412	Neutrophil count	44543	34469753	Kachuri L	44434	Am J Hum Genet	www.ncbi.nlm.nih.gov/pubmed/34469753	Genetic determinants of blood-cell traits influence susceptibility to childhood acute lymphoblastic leukemia.	234,802 European ancestry individuals	100,556 European ancestry individuals	17q21.1		PSMD3 - CSF3	ENSG00000108344	ENSG00000108342		11273	6129	rs7221894-T	rs7221894	0	7221894	intergenic_variant	1	0.612	3E-228	227.523		NA		Affymetrix [10369434] (imputed)	N
7	rs8072548	0.99964	17	38125346	rs3894193	0.612214	T/B cell	44606	32929287	Orru V	44088	Nat Genet	www.ncbi.nlm.nih.gov/pubmed/32929287	Complex genetic signatures in immune cells underlie autoimmunity and inform therapy.	3,653 Sardinian (founder/genetic isolate) ancestry individuals	NA	17q21.1		GSDMA			ENSG00000167914	NA	NA	rs3894193-G	rs3894193	0	3894193	intron_variant	0	0.467	2E-8	7.69897		0.1467	[0.096-0.198] unit decrease	Illumina [18427377] (imputed)	N
5	rs4401650	0.901175	6	26124243	rs198820	0.607048	Waist circumference adjusted for body mass index	44432	34021172	Christakoudi S	44337	Sci Rep	www.ncbi.nlm.nih.gov/pubmed/34021172	GWAS of allometric body-shape indices in UK Biobank identifies loci suggesting associations with morphogenesis, organogenesis, adrenal cell renewal and cancer.	186,825 British ancestry men	NA	6p22.2	HIST1H2BC	H2BC4 - H2AC6	ENSG00000180596	ENSG00000180573		89	130	rs198820-A	rs198820	0	198820	TF_binding_site_variant	1	NR	7E-11	10.1549		0.0208013	[0.015-0.027] unit increase	Affymetrix [321114] (imputed)	N
5	rs4401650	0.901175	6	26124243	rs198820	0.607048	Hip circumference adjusted for BMI	44432	34021172	Christakoudi S	44337	Sci Rep	www.ncbi.nlm.nih.gov/pubmed/34021172	GWAS of allometric body-shape indices in UK Biobank identifies loci suggesting associations with morphogenesis, organogenesis, adrenal cell renewal and cancer.	219,872 British ancestry women	NA	6p22.2	HIST1H2BC	H2BC4 - H2AC6	ENSG00000180596	ENSG00000180573		89	130	rs198820-A	rs198820	0	198820	TF_binding_site_variant	1	NR	4E-10	9.39794		0.0182068	[0.013-0.024] unit increase	Affymetrix [321016] (imputed)	N
5	rs4401650	0.901175	6	26124243	rs198820	0.607048	Hip circumference adjusted for BMI	44432	34021172	Christakoudi S	44337	Sci Rep	www.ncbi.nlm.nih.gov/pubmed/34021172	GWAS of allometric body-shape indices in UK Biobank identifies loci suggesting associations with morphogenesis, organogenesis, adrenal cell renewal and cancer.	186,825 British ancestry men	NA	6p22.2	HIST1H2BC	H2BC4 - H2AC6	ENSG00000180596	ENSG00000180573		89	130	rs198820-A	rs198820	0	198820	TF_binding_site_variant	1	NR	1E-11	11		0.0214887	[0.015-0.028] unit increase	Affymetrix [323123] (imputed)	N
4	rs13135092	0.998556	4	103034391	rs13101632	0.605857	Brain region volumes	43858	31676860	Zhao B	43770	Nat Genet	www.ncbi.nlm.nih.gov/pubmed/31676860	Genome-wide association analysis of 19,629 individuals identifies variants influencing regional brain volumes and refines their genetic co-architecture with cognitive and mental health traits.	19,629 British ancestry individuals	NA	4q24	NR	BANK1 - SLC39A8	ENSG00000153064	ENSG00000138821		38422	137846	rs13101632-?	rs13101632	0	13101632	intergenic_variant	1	NR	7E-9	8.1549	(left accumbens area)	NA		NR [9227495] (imputed)	N
4	rs13135092	0.998556	4	103034391	rs13101632	0.605857	General cognitive ability	43360	29844566	Davies G	43249	Nat Commun	www.ncbi.nlm.nih.gov/pubmed/29844566	Study of 300,486 individuals identifies 148 independent genetic loci influencing general cognitive function.	up to 300,486 European ancestry individuals	NA	4q24	BANK1	BANK1 - SLC39A8	ENSG00000153064	ENSG00000138821		38422	137846	rs13101632-A	rs13101632	0	13101632	intergenic_variant	1	NR	4E-8	7.39794		5.47	z-score decrease	Affymetrix, Illumina [at least 2500000] (imputed)	N
4	rs13135092	0.998556	4	103034391	rs13101632	0.605857	Attention deficit hyperactivity disorder or autism spectrum disorder or intelligence (pleiotropy)	44809	35764056	Rao S	44740	Neuropsychobiology	www.ncbi.nlm.nih.gov/pubmed/35764056	Genetic Relationships between Attention-Deficit/Hyperactivity Disorder, Autism Spectrum Disorder, and Intelligence.	20,183 European ancestry ADHD cases, 18,381 European ancestry ASD cases, up to 63,160 European ancestry controls, 269,867 European ancestry individuals with intelligence measurements	NA	4q24		BANK1 - SLC39A8	ENSG00000153064	ENSG00000138821		38422	137846	rs13101632-?	rs13101632	0	13101632	intergenic_variant	1	NR	1E-10	10		NA		NR [6307410] (imputed)	N
3	rs13321258	0.999901	3	101084604	rs62280667	0.601828	Serum alkaline phosphatase levels	44246	33547301	Chen VL	44232	Nat Commun	www.ncbi.nlm.nih.gov/pubmed/33547301	Genome-wide association study of serum liver enzymes implicates diverse metabolic and liver pathology.	390,964 European ancestry individuals	105,030 East Asian ancestry individuals	3q12.3	SENP7	SENP7			ENSG00000138468	NA	NA	rs62280667-T	rs62280667	0	62280667	intron_variant	0	0.66	2E-10	9.69897		6.41	z-score increase	Affymetrix [4311822] (imputed)	N
3	rs13321258	0.999901	3	101084604	rs62280667	0.601828	Waist-to-hip ratio adjusted for BMI	44432	34021172	Christakoudi S	44337	Sci Rep	www.ncbi.nlm.nih.gov/pubmed/34021172	GWAS of allometric body-shape indices in UK Biobank identifies loci suggesting associations with morphogenesis, organogenesis, adrenal cell renewal and cancer.	219,872 British ancestry women	NA	3q12.3	SENP7	SENP7			ENSG00000138468	NA	NA	rs62280667-C	rs62280667	0	62280667	intron_variant	0	NR	1E-8	8		0.0169997	[0.011-0.023] unit increase	Affymetrix [319769] (imputed)	N
3	rs13321258	0.999901	3	101084604	rs62280667	0.601828	Liver enzyme levels (alkaline phosphatase)	44356	33972514	Pazoki R	44326	Nat Commun	www.ncbi.nlm.nih.gov/pubmed/33972514	Genetic analysis in European ancestry individuals identifies 517 loci associated with liver enzymes.	437,438 European ancestry individuals	315,572 European ancestry individuals	3q12.3	SENP7	SENP7			ENSG00000138468	NA	NA	rs62280667-T	rs62280667	0	62280667	intron_variant	0	0.661291	2E-20	19.699		0.00227904	[0.0018-0.0028] unit increase	Affymetrix [13995440] (imputed)	N
3	rs13321258	0.999901	3	101084604	rs62280667	0.601828	Waist-hip index	44432	34021172	Christakoudi S	44337	Sci Rep	www.ncbi.nlm.nih.gov/pubmed/34021172	GWAS of allometric body-shape indices in UK Biobank identifies loci suggesting associations with morphogenesis, organogenesis, adrenal cell renewal and cancer.	219,872 British ancestry women	NA	3q12.3	SENP7	SENP7			ENSG00000138468	NA	NA	rs62280667-C	rs62280667	0	62280667	intron_variant	0	NR	5E-9	8.30103		0.017401	[0.012-0.023] unit increase	Affymetrix [319769] (imputed)	N
3	rs13321258	0.999901	3	101084604	rs62280667	0.601828	Serum alkaline phosphatase levels	44544	34594039	Sakaue S	44469	Nat Genet	www.ncbi.nlm.nih.gov/pubmed/34594039	A cross-population atlas of genetic associations for 220 human phenotypes.	344,292 European ancestry individuals, 118,886 East Asian ancestry individuals	NA	3q12.3		SENP7			ENSG00000138468	NA	NA	rs62280667-C	rs62280667	0	62280667	intron_variant	0	NR	4E-17	16.3979		0.018	[0.014-0.022] unit decrease	Affymetrix, Illumina [20533886] (imputed)	N
3	rs13321258	0.999901	3	101084604	rs62280667	0.601828	Height	44544	34594039	Sakaue S	44469	Nat Genet	www.ncbi.nlm.nih.gov/pubmed/34594039	A cross-population atlas of genetic associations for 220 human phenotypes.	360,388 European ancestry individuals, 165,056 East Asian ancestry individuals	NA	3q12.3		SENP7			ENSG00000138468	NA	NA	rs62280667-C	rs62280667	0	62280667	intron_variant	0	NR	3E-9	8.52288		0.0082	[0.0055-0.0109] unit increase	Affymetrix, Illumina [20538915] (imputed)	N
6	rs558240	0.962884	9	136191010	rs11244084	0.599215	Refractive astigmatism	43511	30306274	Shah RL	43383	Hum Genet	www.ncbi.nlm.nih.gov/pubmed/30306274	Genome-wide association studies for corneal and refractive astigmatism in UK Biobank demonstrate a shared role for myopia susceptibility loci.	88,005 European ancestry individuals		9q34.2	LCN1P2	LCN1P2 - SURF6	ENSG00000204031	ENSG00000148296		5705	4602	rs11244084-T	rs11244084	0	11244084	regulatory_region_variant	1	NR	2E-7	6.69897		0.032	[0.02-0.044] dioptres increase	NR [5900115] (imputed)	N
6	rs558240	0.962884	9	136191010	rs11244084	0.599215	Refractive astigmatism	43511	30306274	Shah RL	43383	Hum Genet	www.ncbi.nlm.nih.gov/pubmed/30306274	Genome-wide association studies for corneal and refractive astigmatism in UK Biobank demonstrate a shared role for myopia susceptibility loci.	70,505 European ancestry cases, 17,500 European ancestry controls	NA	9q34.2	LCN1P2	LCN1P2 - SURF6	ENSG00000204031	ENSG00000148296		5705	4602	rs11244084-C	rs11244084	0	11244084	regulatory_region_variant	1	NR	2E-6	5.69897		1.11359	[1.06-1.17]	NR [5919636] (imputed)	N
6	rs558240	0.962884	9	136123092	rs11244049	0.589659	Platelet count	44543	34469753	Kachuri L	44434	Am J Hum Genet	www.ncbi.nlm.nih.gov/pubmed/34469753	Genetic determinants of blood-cell traits influence susceptibility to childhood acute lymphoblastic leukemia.	235,256 European ancestry individuals	100,764 European ancestry individuals	9q34.2		ABO, ABO			ENSG00000175164, ENSG00000281879	NA	NA	rs11244049-T	rs11244049	0	11244049	intron_variant	0	0.938	5E-19	18.301		NA		Affymetrix [10369434] (imputed)	N
1	rs2974937	0.999127	1	155066416	rs10908454	0.57802	Serum 25-Hydroxyvitamin D levels	44132	32242144	Revez JA	43923	Nat Commun	www.ncbi.nlm.nih.gov/pubmed/32242144	Genome-wide association study identifies 143 loci associated with 25 hydroxyvitamin D concentration.	496,946 European ancestry individuals	NA	1q21.3		EFNA3 - Y_RNA	ENSG00000143590	ENSG00000200742		6402	26550	rs10908454-?	rs10908454	0	10908454	TF_binding_site_variant	1	NR	2E-7	6.69897		0.0106306	[0.0066-0.0146] unit decrease	NR [6912294] (imputed)	N
6	rs558240	0.962884	9	136058188	rs12216896	0.566203	Height	43606	30595370	Kichaev G	43461	Am J Hum Genet	www.ncbi.nlm.nih.gov/pubmed/30595370	Leveraging Polygenic Functional Enrichment to Improve GWAS Power.	approximately 458,000 European ancestry individuals	NA	9q34.2		GBGT1 - OBP2B	ENSG00000148288	ENSG00000280584		18868	22476	rs12216896-?	rs12216896	0	12216896	intergenic_variant	1	NR	6E-9	8.22185		NA		NR [~ 8900000] (imputed)	N
6	rs558240	0.962884	9	136058188	rs12216896	0.566203	E-selectin levels	44858	36168886	Thareja G	44832	Hum Mol Genet	www.ncbi.nlm.nih.gov/pubmed/36168886	Differences and commonalities in the genetic architecture of protein quantitative trait loci in European and Arab populations.	2,935 Qatari ancestry individuals	NA	9q34.2		GBGT1 - OBP2B	ENSG00000148288	ENSG00000280584		18868	22476	rs12216896-T	rs12216896	0	12216896	intergenic_variant	1	0.046167	6E-12	11.2218		0.445549	[0.32-0.57] unit decrease	NR [10004359]	N
3	rs13321258	0.999901	3	101499275	rs17412601	0.563905	SARS-CoV-2 infection	44818	35922517	COVID-19 Host Genetics Initiative	44776	Nature	www.ncbi.nlm.nih.gov/pubmed/35922517	A first update on mapping the human genetic architecture of COVID-19.	8,461 African ancestry cases, 127,310 African ancestry controls, 10,109 Hispanic or Latin American cases, 75,831 Hispanic or Latin American controls, 2,047 East Asian ancestry cases, 19,113 East Asian ancestry controls, 97,783 European ancestry cases, 2,295,876 European ancestry controls, 1,103 Greater Middle Eastern (Middle Eastern, North African or Persian) cases, 15,818 Greater Middle Eastern (Middle Eastern, North African or Persian) controls, 6,081 South Asian ancestry cases, 41,399 South Asian ancestry controls	NA	3q12.3		NXPE3			ENSG00000144815	NA	NA	rs17412601-C	rs17412601	0	17412601	intron_variant	0	0.342	2E-24	23.699		0.96	[0.95-0.97]	Affymetrix, Illumina [NR] (imputed)	N
3	rs13321258	0.999901	3	101499275	rs17412601	0.563905	COVID-19 (hospitalized vs population)	44818	35922517	COVID-19 Host Genetics Initiative	44776	Nature	www.ncbi.nlm.nih.gov/pubmed/35922517	A first update on mapping the human genetic architecture of COVID-19.	2,113 African ancestry cases, 121,925 African ancestry controls, 1,709 Hispanic or Latin American cases, 150,547 Hispanic or Latin American controls, 1,551 East Asian ancestry cases, 15,825 East Asian ancestry controls, 18,605 European ancestry cases, 2,490,909 European ancestry controls, 584 Greater Middle Eastern (Middle Eastern, North African or Persian) cases, 14,491 Greater Middle Eastern (Middle Eastern, North African or Persian) controls, 465 South Asian ancestry cases, 42,575 South Asian ancestry controls	NA	3q12.3		NXPE3			ENSG00000144815	NA	NA	rs17412601-C	rs17412601	0	17412601	intron_variant	0	0.339	3E-6	5.52288		0.95	[0.93-0.97]	Affymetrix, Illumina [NR] (imputed)	N
7	rs8072548	0.99964	17	38251657	rs72836608	0.552977	Mean corpuscular volume	44092	32888494	Vuckovic D	44075	Cell	www.ncbi.nlm.nih.gov/pubmed/32888494	The Polygenic and Monogenic Basis of Blood Traits and Diseases.	408,112 British individuals	NA	17q21.1	NR1D1	NR1D1			ENSG00000126368	NA	NA	rs72836608-A	rs72836608	0	72836608	intron_variant	0	0.341333	3E-12	11.5229		0.0150344	[0.011-0.019] unit decrease	Affymetrix [93095623] (imputed)	N
7	rs8072548	0.99964	17	38144229	rs12450688	0.543132	Sum eosinophil basophil counts	42977	27863252	Astle WJ	42691	Cell	www.ncbi.nlm.nih.gov/pubmed/27863252	The Allelic Landscape of Human Blood Cell Trait Variation and Links to Common Complex Disease.	171,771 European ancestry individuals	NA	17q21.1	PSMD3	PSMD3			ENSG00000108344	NA	NA	rs12450688-A	rs12450688	0	12450688	intron_variant	0	0.5363	2E-14	13.699		0.0274032	[0.02-0.034] unit decrease	Affymetrix [~ 2500000] (imputed)	N
7	rs8072548	0.99964	17	38144229	rs12450688	0.543132	White blood cell count	43648	31217584	Wojcik GL	43635	Nature	www.ncbi.nlm.nih.gov/pubmed/31217584	Genetic analyses of diverse populations improves discovery for complex traits.	8,825 African American individuals, 18,251 Hispanic/Latino individuals, 543 Asian ancestry individuals, 606 Native American ancestry individuals, 383 individuals	NA	17q21.1	NR	PSMD3			ENSG00000108344	NA	NA	rs12450688-?	rs12450688	0	12450688	intron_variant	0	NR	8E-21	20.0969		0.0229757	[0.018-0.028] unit decrease	Illumina [30613845] (imputed)	N
7	rs8072548	0.99964	17	38144229	rs12450688	0.543132	Neutrophil count	44095	32888493	Chen MH	44075	Cell	www.ncbi.nlm.nih.gov/pubmed/32888493	Trans-ethnic and Ancestry-Specific Blood-Cell Genetics in 746,667 Individuals from 5 Global Populations.	7,542 Hispanic or Latin American individuals	NA	17q21.1	NR	PSMD3			ENSG00000108344	NA	NA	rs12450688-G	rs12450688	0	12450688	intron_variant	0	0.436178	7E-10	9.1549		0.103073	[0.07-0.136] SD units increase	Affymetrix, Illumina [25652697] (imputed)	N
5	rs4401650	0.901175	6	26085807	rs1971508	0.536809	Monocyte count	44543	34469753	Kachuri L	44434	Am J Hum Genet	www.ncbi.nlm.nih.gov/pubmed/34469753	Genetic determinants of blood-cell traits influence susceptibility to childhood acute lymphoblastic leukemia.	234,690 European ancestry individuals	100,494 European ancestry individuals	6p22.2		H1-2 - HFE	ENSG00000187837	ENSG00000010704		29109	1702	rs1971508-A	rs1971508	0	1971508	intergenic_variant	1	0.456	5E-9	8.30103		NA		Affymetrix [10369434] (imputed)	N
5	rs4401650	0.901175	6	26085807	rs1971508	0.536809	Neutrophil count	44543	34469753	Kachuri L	44434	Am J Hum Genet	www.ncbi.nlm.nih.gov/pubmed/34469753	Genetic determinants of blood-cell traits influence susceptibility to childhood acute lymphoblastic leukemia.	234,802 European ancestry individuals	100,556 European ancestry individuals	6p22.2		H1-2 - HFE	ENSG00000187837	ENSG00000010704		29109	1702	rs1971508-A	rs1971508	0	1971508	intergenic_variant	1	0.456	1E-8	8		NA		Affymetrix [10369434] (imputed)	N
5	rs4401650	0.901175	6	26085807	rs1971508	0.536809	Hip circumference adjusted for BMI	44432	34021172	Christakoudi S	44337	Sci Rep	www.ncbi.nlm.nih.gov/pubmed/34021172	GWAS of allometric body-shape indices in UK Biobank identifies loci suggesting associations with morphogenesis, organogenesis, adrenal cell renewal and cancer.	219,872 British ancestry women	NA	6p22.2	HFE	H1-2 - HFE	ENSG00000187837	ENSG00000010704		29109	1702	rs1971508-A	rs1971508	0	1971508	intergenic_variant	1	NR	1E-9	9		0.0170743	[0.012-0.023] unit increase	Affymetrix [321016] (imputed)	N
5	rs4401650	0.901175	6	26106619	rs198847	0.52524	Spherical equivalent	44046	32352494	Han X	43951	JAMA Ophthalmol	www.ncbi.nlm.nih.gov/pubmed/32352494	Association of Myopia and Intraocular Pressure With Retinal Detachment in European Descent Participants of the UK Biobank Cohort: A Mendelian Randomization Study.	95,827 European ancestry individuals	NA	6p22.2	NR	H4C3 - H1-6	ENSG00000197061	ENSG00000187475		2054	1021	rs198847-A	rs198847	0	198847	downstream_gene_variant	1		2E-10	9.69897		0.07	[0.05-0.09] unit increase	NR [NR]	N
5	rs4401650	0.901175	6	26106619	rs198847	0.52524	Insomnia	44778	35835914	Watanabe K	44756	Nat Genet	www.ncbi.nlm.nih.gov/pubmed/35835914	Genome-wide meta-analysis of insomnia prioritizes genes associated with metabolic and psychiatric pathways.	593,724 European ancestry cases, 1,771,286 European ancestry controls	NA	6p22.2		H4C3 - H1-6	ENSG00000197061	ENSG00000187475		2054	1021	rs198847-A	rs198847	0	198847	downstream_gene_variant	1	NR	2E-8	7.69897		0.005	[0.003-0.007] unit decrease	Illumina [10713943] (imputed)	N
6	rs558240	0.962884	9	136119527	rs9919007	0.5212	ABO blood group (A vs O)	44515	34202464	Wang M	44371	Genes (Basel)	www.ncbi.nlm.nih.gov/pubmed/34202464	Genomic Association vs. Serological Determination of ABO Blood Types in a Chinese Cohort, with Application in Mendelian Randomization.	up to 322 Han Chinese ancestry individuals with A blood group, up to 356 Han Chinese ancestry individuals with A blood group	NA	9q34.2	OBP2B, ABO	ABO, ABO			ENSG00000175164, ENSG00000281879	NA	NA	rs9919007-C	rs9919007	0	9919007	intron_variant	0	0.32	1E-54	54		182.6	[NR]	Affymetrix [733907]	N
3	rs13321258	0.999901	3	101238259	rs16843947	0.51842	Diastolic blood pressure	44460	33230300	Surendran P	44158	Nat Genet	www.ncbi.nlm.nih.gov/pubmed/33230300	Discovery of rare variants associated with blood pressure regulation through meta-analysis of 1.3 million individuals.	810,865 European ancestry individuals	354,096 European ancestry individuals	3q12.3		SENP7 - FAM172BP	ENSG00000138468	ENSG00000175841		6174	2476	rs16843947-A	rs16843947	0	16843947	regulatory_region_variant	1	0.5858	9E-15	14.0458		0.103852	[0.076-0.131] mmHg decrease	Affymetrix, Illumina [242866] (imputed)	N
7	rs8072548	0.99964	17	38149033	rs11652139	0.511704	Allergic disease (asthma, hay fever or eczema)	43074	29083406	Ferreira MA	43038	Nat Genet	www.ncbi.nlm.nih.gov/pubmed/29083406	Shared genetic origin of asthma, hay fever and eczema elucidates allergic disease biology.	180,129 European ancestry cases, 180,709 European ancestry controls	NA	17q21.1	PSMD3	PSMD3			ENSG00000108344	NA	NA	rs11652139-A	rs11652139	0	11652139	intron_variant	0	0.59	8E-22	21.0969		1.051	[1.04-1.06]	Affymetrix, Illumina [8307659] (imputed)	N
4	rs13135092	0.998556	4	103191787	rs151404	0.511441	Waist circumference adjusted for body mass index	44432	34021172	Christakoudi S	44337	Sci Rep	www.ncbi.nlm.nih.gov/pubmed/34021172	GWAS of allometric body-shape indices in UK Biobank identifies loci suggesting associations with morphogenesis, organogenesis, adrenal cell renewal and cancer.	219,872 British ancestry women	NA	4q24	SLC39A8	SLC39A8			ENSG00000138821	NA	NA	rs151404-A	rs151404	0	151404	intron_variant	0	NR	1E-8	8		0.0193588	[0.013-0.026] unit decrease	Affymetrix [321114] (imputed)	N
6	rs558240	0.962884	9	136132633	rs2073824	0.508448	Insulin receptor levels	44858	36168886	Thareja G	44832	Hum Mol Genet	www.ncbi.nlm.nih.gov/pubmed/36168886	Differences and commonalities in the genetic architecture of protein quantitative trait loci in European and Arab populations.	2,935 Qatari ancestry individuals	NA	9q34.2		ABO, ABO			ENSG00000175164, ENSG00000281879	NA	NA	rs2073824-G	rs2073824	0	2073824	intron_variant	0	0.396082	7E-15	14.1549		0.215512	[0.16-0.27] unit increase	NR [10004359]	N
6	rs558240	0.962884	9	136132617	rs8176725	0.505921	Junctional adhesion molecule B levels	44858	36168886	Thareja G	44832	Hum Mol Genet	www.ncbi.nlm.nih.gov/pubmed/36168886	Differences and commonalities in the genetic architecture of protein quantitative trait loci in European and Arab populations.	2,935 Qatari ancestry individuals	NA	9q34.2		ABO, ABO			ENSG00000175164, ENSG00000281879	NA	NA	rs8176725-A	rs8176725	0	8176725	intron_variant	0	0.131005	8E-12	11.0969		0.26803	[0.19-0.34] unit increase	NR [10004359]	N
1	rs2974937	0.999127	1	155085898	rs11264321	0.505745	Gamma glutamyl transpeptidase	44544	34594039	Sakaue S	44469	Nat Genet	www.ncbi.nlm.nih.gov/pubmed/34594039	A cross-population atlas of genetic associations for 220 human phenotypes.	344,104 European ancestry individuals, 133,471 East Asian ancestry individuals	NA	1q22		EFNA3 - Y_RNA	ENSG00000143590	ENSG00000200742		25884	7068	rs11264321-A	rs11264321	0	11264321	intergenic_variant	1	NR	1E-132	132		0.0548	[0.05-0.059] unit decrease	Affymetrix, Illumina [20535691] (imputed)	N
6	rs558240	0.962884	9	136163570	rs10901257	0.504014	CD209 antigen levels	44858	36168886	Thareja G	44832	Hum Mol Genet	www.ncbi.nlm.nih.gov/pubmed/36168886	Differences and commonalities in the genetic architecture of protein quantitative trait loci in European and Arab populations.	2,935 Qatari ancestry individuals	NA	9q34.2		ABO - Y_RNA	ENSG00000281879	ENSG00000200742		11974	14472	rs10901257-A	rs10901257	0	10901257	intergenic_variant	1	0.292675	4E-22	21.3979		0.289324	[0.23-0.35] unit increase	NR [10004359]	N
3	rs13321258	0.999901	3	101374226	rs34624546	0.503219	COVID-19 (covid vs negative)	44448	33888907	Shelton JF	44308	Nat Genet	www.ncbi.nlm.nih.gov/pubmed/33888907	Trans-ancestry analysis reveals genetic and nongenetic associations with COVID-19 susceptibility and severity.	9,913 European ancestry cases, 85,072 European ancestry controls, 2,553 Hispanic or Latin American cases, 13,086 Hispanic or Latin American controls, 506 Black or African American cases, 3,110 Black or African American controls	NA	3q12.3		ZBTB11			ENSG00000066422	NA	NA	rs34624546-?	rs34624546	0	34624546	intron_variant	0	NR	4E-6	5.39794		0.0677535	[0.039-0.096] unit increase	Illumina [9939936] (imputed)	N
3	rs13321258	0.999901	3	101281534	rs4618204	0.499959	Eosinophil counts	44092	32888494	Vuckovic D	44075	Cell	www.ncbi.nlm.nih.gov/pubmed/32888494	The Polygenic and Monogenic Basis of Blood Traits and Diseases.	408,112 British individuals	NA	3q12.3	TRMT10C	TRMT10C			ENSG00000174173	NA	NA	rs4618204-C	rs4618204	0	4618204	intron_variant	0	0.443531	1E-17	17		0.019015	[0.015-0.023] unit increase	Affymetrix [93095623] (imputed)	N
3	rs13321258	0.999901	3	101281534	rs4618204	0.499959	Eosinophil percentage of white cells	44092	32888494	Vuckovic D	44075	Cell	www.ncbi.nlm.nih.gov/pubmed/32888494	The Polygenic and Monogenic Basis of Blood Traits and Diseases.	408,112 British individuals	NA	3q12.3	TRMT10C	TRMT10C			ENSG00000174173	NA	NA	rs4618204-C	rs4618204	0	4618204	intron_variant	0	0.443552	2E-18	17.699		0.0194246	[0.015-0.024] unit increase	Affymetrix [93095623] (imputed)	N
3	rs13321258	0.999901	3	101281534	rs4618204	0.499959	Eosinophil counts	44095	32888493	Chen MH	44075	Cell	www.ncbi.nlm.nih.gov/pubmed/32888493	Trans-ethnic and Ancestry-Specific Blood-Cell Genetics in 746,667 Individuals from 5 Global Populations.	474,237 European ancestry individuals	NA	3q12.3	NR	TRMT10C			ENSG00000174173	NA	NA	rs4618204-C	rs4618204	0	4618204	intron_variant	0	0.443836	1E-19	19		0.018183	[0.014-0.022] SD unit increase	Affymetrix, Illumina [50000174] (imputed)	N
3	rs13321258	0.999901	3	101281534	rs4618204	0.499959	Eosinophil counts	44095	32888493	Chen MH	44075	Cell	www.ncbi.nlm.nih.gov/pubmed/32888493	Trans-ethnic and Ancestry-Specific Blood-Cell Genetics in 746,667 Individuals from 5 Global Populations.	583,850 African American or Afro-Caribbean, African ancestry, European ancestry, East Asian ancestry, Hispanic or Latin American and South Asian ancestry individuals	NA	3q12.3	NR	TRMT10C			ENSG00000174173	NA	NA	rs4618204-C	rs4618204	0	4618204	intron_variant	0	0.482631	2E-20	19.699		NA		Affymetrix, Illumina [19872809] (imputed)	N
4	rs13135092	0.998556	4	103190128	rs151401	0.49595	Aspartate aminotransferase levels	44246	33547301	Chen VL	44232	Nat Commun	www.ncbi.nlm.nih.gov/pubmed/33547301	Genome-wide association study of serum liver enzymes implicates diverse metabolic and liver pathology.	389,565 European ancestry individuals	134,182 East Asian ancestry individuals	4q24	SLC39A8	SLC39A8			ENSG00000138821	NA	NA	rs151401-G	rs151401	0	151401	intron_variant	0	0.23	2E-12	11.699		7.07	z-score increase	Affymetrix [4314223] (imputed)	N
3	rs13321258	0.999901	3	101424458	rs11919389	0.491989	SARS-CoV-2 infection	44634	34237774	COVID-19 Host Genetics Initiative	44385	Nature	www.ncbi.nlm.nih.gov/pubmed/34237774	Mapping the human genetic architecture of COVID-19.	2,544 African ancestry cases, 31,176 African ancestry controls, 700 Middle Eastern ancestry cases, 13,360 Middle Eastern ancestry controls, 1,495 East Asian ancestry cases, 15,499 East Asian ancestry controls, 38,984 European ancestry cases, 1,644,784 European ancestry controls, 1,688 South Asian ancestry cases, 42,016 South Asian ancestry controls, 4,151 Hispanic or Latin American cases, 23,371 Hispanic or Latin American controls	NA	3q12.3		PDCL3P4			ENSG00000244119	NA	NA	rs11919389-C	rs11919389	0	11919389	intron_variant	0	0.3515	3E-15	14.5229		0.941358	[0.9273018223094552-0.9556267949509863]	Affymetrix, Illumina, Perlegen [NR] (imputed)	N
6	rs558240	0.962884	9	136118866	rs7045111	0.489767	Protein FAM3D levels	44858	36168886	Thareja G	44832	Hum Mol Genet	www.ncbi.nlm.nih.gov/pubmed/36168886	Differences and commonalities in the genetic architecture of protein quantitative trait loci in European and Arab populations.	2,935 Qatari ancestry individuals	NA	9q34.2		ABO, ABO			ENSG00000175164, ENSG00000281879	NA	NA	rs7045111-A	rs7045111	0	7045111	intron_variant	0	0.237649	2E-14	13.699		0.241565	[0.18-0.3] unit increase	NR [10004359]	N
5	rs4401650	0.901175	6	26080750	rs2876694	0.48855	Mean corpuscular hemoglobin	44092	32888494	Vuckovic D	44075	Cell	www.ncbi.nlm.nih.gov/pubmed/32888494	The Polygenic and Monogenic Basis of Blood Traits and Diseases.	408,112 British individuals	NA	6p22.2		H1-2 - HFE	ENSG00000187837	ENSG00000010704		24052	6759	rs2876694-T	rs2876694	0	2876694	intergenic_variant	1	0.413449	1E-31	31		0.0302732	[0.025-0.035] unit decrease	Affymetrix [93095623] (imputed)	N
5	rs4401650	0.901175	6	26008487	rs9356996	0.485955	Calcium levels	44544	34594039	Sakaue S	44469	Nat Genet	www.ncbi.nlm.nih.gov/pubmed/34594039	A cross-population atlas of genetic associations for 220 human phenotypes.	315,153 European ancestry individuals, 83,980 East Asian ancestry individuals	NA	6p22.2		TRIM38 - H3P26	ENSG00000112343	ENSG00000224447		17028	8120	rs9356996-A	rs9356996	0	9356996	intergenic_variant	1	NR	5E-12	11.301		0.0166	[0.012-0.021] unit decrease	Affymetrix, Illumina [20528270] (imputed)	N
3	rs13321258	0.999901	3	101215356	rs10936664	0.477454	Mean corpuscular volume	44095	32888493	Chen MH	44075	Cell	www.ncbi.nlm.nih.gov/pubmed/32888493	Trans-ethnic and Ancestry-Specific Blood-Cell Genetics in 746,667 Individuals from 5 Global Populations.	544,127 European ancestry individuals	NA	3q12.3	NR	SENP7			ENSG00000138468	NA	NA	rs10936664-C	rs10936664	0	10936664	intron_variant	0	0.62104	2E-20	19.699		0.017296	[0.014-0.021] SD unit decrease	Affymetrix, Illumina [50615308] (imputed)	N
3	rs13321258	0.999901	3	101474933	rs2318090	0.474476	COVID-19 (covid vs negative)	44448	33888907	Shelton JF	44308	Nat Genet	www.ncbi.nlm.nih.gov/pubmed/33888907	Trans-ancestry analysis reveals genetic and nongenetic associations with COVID-19 susceptibility and severity.	9,913 European ancestry cases, 85,072 European ancestry controls, 2,553 Hispanic or Latin American cases, 13,086 Hispanic or Latin American controls, 506 Black or African American cases, 3,110 Black or African American controls	NA	3q12.3		CEP97			ENSG00000182504	NA	NA	rs2318090-?	rs2318090	0	2318090	intron_variant	0	NR	3E-7	6.52288		0.0754643	[0.047-0.104] unit decrease	Illumina [9939936] (imputed)	N
3	rs13321258	0.999901	3	101238546	rs9851091	0.468935	Diastolic blood pressure	44797	35762941	Plotnikov D	44713	Invest Ophthalmol Vis Sci	www.ncbi.nlm.nih.gov/pubmed/35762941	High Blood Pressure and Intraocular Pressure: A Mendelian Randomization Study.	526,001 European ancestry individuals	NA	3q12.3		SENP7 - FAM172BP	ENSG00000138468	ENSG00000175841		6461	2189	rs9851091-A	rs9851091	0	9851091	upstream_gene_variant	1	NR	2E-10	9.69897		0.1336	[0.092-0.175] unit decrease	NR [NR] (imputed)	N
7	rs8072548	0.99964	17	38126477	rs4580194	0.459886	White blood cell count	43504	30595370	Kichaev G	43461	Am J Hum Genet	www.ncbi.nlm.nih.gov/pubmed/30595370	Leveraging Polygenic Functional Enrichment to Improve GWAS Power.	approximately 444,000 European ancestry individuals	NA	17q21.1		GSDMA			ENSG00000167914	NA	NA	rs4580194-?	rs4580194	0	4580194	intron_variant	0	NR	1E-300	300		NA		NR [~ 8900000] (imputed)	N
7	rs8072548	0.99964	17	38126477	rs4580194	0.459886	Eczema	43504	30595370	Kichaev G	43461	Am J Hum Genet	www.ncbi.nlm.nih.gov/pubmed/30595370	Leveraging Polygenic Functional Enrichment to Improve GWAS Power.	approximately 459,000 European ancestry individuals	NA	17q21.1		GSDMA			ENSG00000167914	NA	NA	rs4580194-?	rs4580194	0	4580194	intron_variant	0	NR	5E-14	13.301		NA		NR [~ 8900000] (imputed)	N
6	rs558240	0.962884	9	136340200	rs2073935	0.458851	Protein FAM3D levels	44858	36168886	Thareja G	44832	Hum Mol Genet	www.ncbi.nlm.nih.gov/pubmed/36168886	Differences and commonalities in the genetic architecture of protein quantitative trait loci in European and Arab populations.	2,935 Qatari ancestry individuals	NA	9q34.2		SLC2A6, SLC2A6			ENSG00000160326, ENSG00000281165	NA	NA	rs2073935-T	rs2073935	0	2073935	synonymous_variant	0	0.317547	1E-12	12		0.205461	[0.15-0.26] unit increase	NR [10004359]	N
6	rs558240	0.962884	9	136340200	rs2073935	0.458851	A disintegrin and metalloproteinase with thrombospondin motifs 13 levels	44858	36168886	Thareja G	44832	Hum Mol Genet	www.ncbi.nlm.nih.gov/pubmed/36168886	Differences and commonalities in the genetic architecture of protein quantitative trait loci in European and Arab populations.	2,935 Qatari ancestry individuals	NA	9q34.2		SLC2A6, SLC2A6			ENSG00000160326, ENSG00000281165	NA	NA	rs2073935-T	rs2073935	0	2073935	synonymous_variant	0	0.317547	1E-25	25		0.303733	[0.25-0.36] unit increase	NR [10004359]	N
2	rs9851306	0.911258	3	46168314	rs1602580	0.456475	C-X-C motif chemokine 16 levels	44159	33067605	Folkersen L	44120	Nat Metab	www.ncbi.nlm.nih.gov/pubmed/33067605	Genomic and drug target evaluation of 90 cardiovascular proteins in 30,931 individuals.	21,758 European ancestry individuals	9,173 individuals	3p21.31		XCR1 - CCR3	ENSG00000173578	ENSG00000183625		40997	4068	rs1602580-T	rs1602580	0	1602580	intergenic_variant	1	0.2	1E-22	22		0.0931	unit decrease	Affymetrix, Illumina [20300000] (imputed)	N
6	rs558240	0.962884	9	136270992	rs41296107	0.451181	CD209 antigen levels	44858	36168886	Thareja G	44832	Hum Mol Genet	www.ncbi.nlm.nih.gov/pubmed/36168886	Differences and commonalities in the genetic architecture of protein quantitative trait loci in European and Arab populations.	2,935 Qatari ancestry individuals	NA	9q34.2		STKLD1, STKLD1			ENSG00000198870, ENSG00000281245	NA	NA	rs41296107-T	rs41296107	0	41296107	3_prime_UTR_variant	0	0.0623509	8E-25	24.0969		0.567632	[0.46-0.68] unit increase	NR [10004359]	N
7	rs8072548	0.99964	17	38253228	rs2102928	0.450354	High density lipoprotein cholesterol levels	44376	33462484	Sinnott-Armstrong N	44214	Nat Genet	www.ncbi.nlm.nih.gov/pubmed/33462484	Genetics of 35 blood and urine biomarkers in the UK Biobank.	313,372 European ancestry individuals, 5,573 African ancestry individuals, 6,689 South Asian ancestry individuals	NA	17q21.1	NR	NR1D1			ENSG00000126368	NA	NA	rs2102928-C	rs2102928	0	2102928	intron_variant	0	NR	3E-12	11.5229		0.0187	[0.013-0.024] unit decrease	Affymetrix [9000000] (imputed)	N
7	rs8072548	0.99964	17	38253228	rs2102928	0.450354	Total cholesterol levels	44376	33462484	Sinnott-Armstrong N	44214	Nat Genet	www.ncbi.nlm.nih.gov/pubmed/33462484	Genetics of 35 blood and urine biomarkers in the UK Biobank.	342,508 European ancestry individuals, 6,014 African ancestry individuals, 7,336 South Asian ancestry individuals	NA	17q21.1	NR	NR1D1			ENSG00000126368	NA	NA	rs2102928-C	rs2102928	0	2102928	intron_variant	0	NR	1E-10	10		0.0165	[0.011-0.022] unit decrease	Affymetrix [9000000] (imputed)	N
6	rs558240	0.962884	9	136115176	rs7470777	0.440031	Protein quantitative trait loci	44189	32492067	Ruffieux H	43985	PLoS Comput Biol	www.ncbi.nlm.nih.gov/pubmed/32492067	A fully joint Bayesian quantitative trait locus mapping of human protein abundance in plasma.	394 European ancestry individuals	548 European ancestry individuals	9q34.2	NR	ABO, ABO			ENSG00000175164, ENSG00000281879	NA	NA	rs7470777-?	rs7470777	0	7470777	intron_variant	0	NR	2E-14	13.699	(sTie-1)	NA		Illumina [~ 4000000] (imputed)	N
6	rs558240	0.962884	9	136115176	rs7470777	0.440031	Factor VIII levels or von Willebrand factor levels (pleiotropy)	44762	35285134	Temprano-Sagrera G	44634	J Thromb Haemost	www.ncbi.nlm.nih.gov/pubmed/35285134	Multi-phenotype analyses of hemostatic traits with cardiovascular events reveal novel genetic associations.	32,610 European, African American, East Asian, South Asian or Hispanic individuals with factor VIII measurements, 46,354 European, African American or Hispanic individuals with vWF measurements	NA	9q34.2		ABO, ABO			ENSG00000175164, ENSG00000281879	NA	NA	rs7470777-?	rs7470777	0	7470777	intron_variant	0	NR	5E-324	323.301		NA		NR [NR]	N
4	rs13135092	0.998556	4	103213362	rs173048	0.429063	Body mass index	43938	31669095	Zhu Z	43762	J Allergy Clin Immunol	www.ncbi.nlm.nih.gov/pubmed/31669095	Shared Genetic and Experimental Links between Obesity-Related Traits and Asthma Subtypes in UK Biobank.	457,822 European ancestry individuals	NA	4q24	NR	SLC39A8			ENSG00000138821	NA	NA	rs173048-?	rs173048	0	173048	intron_variant	0	NR	2E-15	14.699		NA		Affymetrix [~ 8270000] (imputed)	N
10	rs1407034	0.905114	20	6584604	rs6054383	0.425243	Optic cup area	43839	31798171	Bonnemaijer PWM	43796	Commun Biol	www.ncbi.nlm.nih.gov/pubmed/31798171	Multi-trait genome-wide association study identifies new loci associated with optic disc parameters.	24,493 European ancestry individuals	NA	20p12.3	BMP2	CASC20 - NA	ENSG00000229876			75498	NA	rs6054383-T	rs6054383	0	6054383	intergenic_variant	1	0.42	4E-15	14.3979		0.018	[0.014-0.022] mm2 decrease	Affymetrix, Illumina [11830838] (imputed)	N
10	rs1407034	0.905114	20	6584604	rs6054383	0.425243	Optic cup area	42325	25631615	Springelkamp H	42032	Genet Epidemiol	www.ncbi.nlm.nih.gov/pubmed/25631615	Meta-analysis of Genome-Wide Association Studies Identifies Novel Loci Associated With Optic Disc Morphology.	15,087 European ancestry individuals, 2,131 Erasmus Rucphen Family individuals	2,363 Chinese ancestry individuals, 2,225 Malay ancestry individuals, 2,025 Indian ancestry individuals	20p12.3	BMP2	CASC20 - NA	ENSG00000229876			75498	NA	rs6054383-T	rs6054383	0	6054383	intergenic_variant	1	0.42	2E-10	9.69897		0.015	[0.011-0.019] unit decrease	Affymetrix, Illumina [~ 2500000] (imputed)	N
10	rs1407034	0.905114	20	6584604	rs6054383	0.425243	Optic cup area	42325	25631615	Springelkamp H	42032	Genet Epidemiol	www.ncbi.nlm.nih.gov/pubmed/25631615	Meta-analysis of Genome-Wide Association Studies Identifies Novel Loci Associated With Optic Disc Morphology.	15,087 European ancestry individuals, 2,131 Erasmus Rucphen Family individuals	2,363 Chinese ancestry individuals, 2,225 Malay ancestry individuals, 2,025 Indian ancestry individuals	20p12.3	BMP2	CASC20 - NA	ENSG00000229876			75498	NA	rs6054383-T	rs6054383	0	6054383	intergenic_variant	1	0.42	2E-9	8.69897	(EA)	0.016	[0.010-0.022] unit decrease	Affymetrix, Illumina [~ 2500000] (imputed)	N
3	rs13321258	0.999901	3	101134696	rs4683900	0.423365	Mosaic loss of chromosome Y (Y chromosome dosage)	43787	31624269	Terao C	43755	Nat Commun	www.ncbi.nlm.nih.gov/pubmed/31624269	GWAS of mosaic loss of chromosome Y highlights genetic effects on blood cell differentiation.	95,380 Japanese men	NA	3q12.3	SENP7	SENP7			ENSG00000138468	NA	NA	rs4683900-T	rs4683900	0	4683900	intron_variant	0	0.73	8E-19	18.0969		0.042	NR unit increase	Illumina [9591901] (imputed)	N
3	rs13321258	0.999901	3	101134696	rs4683900	0.423365	Mosaic loss of chromosome Y (Y chromosome dosage)	43787	31624269	Terao C	43755	Nat Commun	www.ncbi.nlm.nih.gov/pubmed/31624269	GWAS of mosaic loss of chromosome Y highlights genetic effects on blood cell differentiation.	205,011 men	NA	3q12.3	SENP7	SENP7			ENSG00000138468	NA	NA	rs4683900-C	rs4683900	0	4683900	intron_variant	0	0.38	6E-44	43.2218		0.016	unit increase	NR [NR]	N
1	rs2974937	0.999127	1	155034632	rs45444697	0.417295	Blood protein levels	43286	29875488	Sun BB	43257	Nature	www.ncbi.nlm.nih.gov/pubmed/29875488	Genomic atlas of the human plasma proteome.	3,301 European ancestry individuals	NA	1q21.3	NR	ADAM15			ENSG00000143537	NA	NA	rs45444697-G	rs45444697	0	45444697	intron_variant	0	0.22	8E-15	14.0969	(Sushi, von Willebrand factor type A, EGF and pentraxin domain-containing protein 1, SVEP1.11178.21.3)	0.23	[0.17-0.29] unit increase	Affymetrix [10572788] (imputed)	N
1	rs2974937	0.999127	1	155034632	rs45444697	0.417295	Smoking initiation (ever regular vs never regular)	43552	30643251	Liu M	43479	Nat Genet	www.ncbi.nlm.nih.gov/pubmed/30643251	Association studies of up to 1.2 million individuals yield new insights into the genetic etiology of tobacco and alcohol use.	up to 1,232,091 European ancestry individuals	NA	1q21.3	NR	ADAM15			ENSG00000143537	NA	NA	rs45444697-G	rs45444697	0	45444697	intron_variant	0	0.212	5E-9	8.30103	(Conditioned on chr1:154206358)	0.0196902	[0.014-0.026] unit increase	NR [~ 10000000] (imputed)	N
5	rs4401650	0.901175	6	26084217	rs9295688	0.414837	Hemoglobin concentration	44095	32888493	Chen MH	44075	Cell	www.ncbi.nlm.nih.gov/pubmed/32888493	Trans-ethnic and Ancestry-Specific Blood-Cell Genetics in 746,667 Individuals from 5 Global Populations.	563,946 European ancestry individuals	NA	6p22.2	NR	H1-2 - HFE	ENSG00000187837	ENSG00000010704		27519	3292	rs9295688-A	rs9295688	0	9295688	intergenic_variant	1	0.412265	8E-367	366.097		0.076269	[0.073-0.08] SD unit increase	Affymetrix, Illumina [50638016] (imputed)	N
5	rs4401650	0.901175	6	26128226	rs198813	0.414015	Intelligence (MTAG)	43154	29326435	Hill WD	43111	Mol Psychiatry	www.ncbi.nlm.nih.gov/pubmed/29326435	A combined analysis of genetically correlated traits identifies 187 loci and a role for neurogenesis and myelination in intelligence.	120,934 British ancestry individuals, 127,548 individuals	NA	6p22.2	HIST1H2AC	H2AC6			ENSG00000180573	NA	NA	rs198813-T	rs198813	0	198813	intron_variant	0	NR	2E-10	9.69897		0.0194367	[0.013-0.025] unit decrease	Affymetrix [NR]	N
10	rs1407034	0.905114	20	6466405	rs4815904	0.412504	Waist circumference adjusted for body mass index	43938	31669095	Zhu Z	43762	J Allergy Clin Immunol	www.ncbi.nlm.nih.gov/pubmed/31669095	Shared Genetic and Experimental Links between Obesity-Related Traits and Asthma Subtypes in UK Biobank.	457,690 European ancestry individuals	NA	20p12.3	NR	CASC20			ENSG00000229876	NA	NA	rs4815904-?	rs4815904	0	4815904	intron_variant	0	NR	8E-9	8.09691		NA		Affymetrix [~ 8270000] (imputed)	N
10	rs1407034	0.905114	20	6466405	rs4815904	0.412504	Waist-to-hip ratio adjusted for BMI	43938	31669095	Zhu Z	43762	J Allergy Clin Immunol	www.ncbi.nlm.nih.gov/pubmed/31669095	Shared Genetic and Experimental Links between Obesity-Related Traits and Asthma Subtypes in UK Biobank.	457,690 European ancestry individuals	NA	20p12.3	NR	CASC20			ENSG00000229876	NA	NA	rs4815904-?	rs4815904	0	4815904	intron_variant	0	NR	4E-10	9.39794		NA		Affymetrix [~ 8270000] (imputed)	N
5	rs4401650	0.901175	6	26083135	rs4529296	0.409596	Mean corpuscular volume	44095	32888493	Chen MH	44075	Cell	www.ncbi.nlm.nih.gov/pubmed/32888493	Trans-ethnic and Ancestry-Specific Blood-Cell Genetics in 746,667 Individuals from 5 Global Populations.	544,127 European ancestry individuals	NA	6p22.2	NR	H1-2 - HFE	ENSG00000187837	ENSG00000010704		26437	4374	rs4529296-G	rs4529296	0	4529296	intergenic_variant	1	0.412735	7E-448	447.155		0.082368	[0.079-0.086] SD unit increase	Affymetrix, Illumina [50615308] (imputed)	N
3	rs13321258	0.999901	3	101600724	rs651907	0.392426	Colorectal cancer	42818	26965516	Zeng C	42437	Gastroenterology	www.ncbi.nlm.nih.gov/pubmed/26965516	Identification of Susceptibility Loci and Genes for Colorectal Cancer Risk.	4,508 East Asian ancestry cases, 16,588 East Asian ancestry controls	11,044 East Asian ancestry cases, 18,036 East Asian ancestry controls	3q12.3	NR	NFKBIZ - LINC02085	ENSG00000144802	ENSG00000214407		20858	58979	rs651907-C	rs651907	0	651907	intron_variant	1	0.54	9E-6	5.04576		1.07527	[1.04-1.1]	Affymetrix, Illumina [~ 4000000] (imputed)	N
5	rs4401650	0.901175	6	26207174	rs9393688	0.391396	Brain region volumes	43858	31676860	Zhao B	43770	Nat Genet	www.ncbi.nlm.nih.gov/pubmed/31676860	Genome-wide association analysis of 19,629 individuals identifies variants influencing regional brain volumes and refines their genetic co-architecture with cognitive and mental health traits.	19,629 British ancestry individuals	NA	6p22.2	NR	H4C5 - H2BC8	ENSG00000276966	ENSG00000273802		1925	9254	rs9393688-?	rs9393688	0	9393688	downstream_gene_variant	1	NR	1E-8	8	(left pallidum)	NA		NR [9227495] (imputed)	N
5	rs4401650	0.901175	6	26207174	rs9393688	0.391396	F-meat liking (derived food-liking factor)	44777	35585065	May-Wilson S	44699	Nat Commun	www.ncbi.nlm.nih.gov/pubmed/35585065	Large-scale GWAS of food liking reveals genetic determinants and genetic correlations with distinct neurophysiological traits.	158,509 European ancestry individuals	NA	6p22.2		H4C5 - H2BC8	ENSG00000276966	ENSG00000273802		1925	9254	rs9393688-T	rs9393688	0	9393688	downstream_gene_variant	1	0.2641	3E-9	8.52288		0.08098	[0.054-0.108] unit decrease	Affymetrix [9578209] (imputed)	N
5	rs4401650	0.901175	6	26207174	rs9393688	0.391396	Red meat liking	44777	35585065	May-Wilson S	44699	Nat Commun	www.ncbi.nlm.nih.gov/pubmed/35585065	Large-scale GWAS of food liking reveals genetic determinants and genetic correlations with distinct neurophysiological traits.	158,624 European ancestry individuals	NA	6p22.2		H4C5 - H2BC8	ENSG00000276966	ENSG00000273802		1925	9254	rs9393688-T	rs9393688	0	9393688	downstream_gene_variant	1	0.264	1E-8	8		0.02304	[0.015-0.031] unit decrease	Affymetrix [11353280] (imputed)	N
5	rs4401650	0.901175	6	26207174	rs9393688	0.391396	F-savour/caloric food liking (derived food-liking factor)	44777	35585065	May-Wilson S	44699	Nat Commun	www.ncbi.nlm.nih.gov/pubmed/35585065	Large-scale GWAS of food liking reveals genetic determinants and genetic correlations with distinct neurophysiological traits.	158,684 European ancestry individuals	NA	6p22.2		H4C5 - H2BC8	ENSG00000276966	ENSG00000273802		1925	9254	rs9393688-T	rs9393688	0	9393688	downstream_gene_variant	1	0.2641	2E-9	8.69897		0.07796	[0.052-0.104] unit decrease	Affymetrix [9538018] (imputed)	N
5	rs4401650	0.901175	6	26207174	rs9393688	0.391396	Beef/steak liking	44777	35585065	May-Wilson S	44699	Nat Commun	www.ncbi.nlm.nih.gov/pubmed/35585065	Large-scale GWAS of food liking reveals genetic determinants and genetic correlations with distinct neurophysiological traits.	158,442 European ancestry individuals	NA	6p22.2		H4C5 - H2BC8	ENSG00000276966	ENSG00000273802		1925	9254	rs9393688-T	rs9393688	0	9393688	downstream_gene_variant	1	0.264	3E-9	8.52288		0.02409	[0.016-0.032] unit decrease	Affymetrix [11353280] (imputed)	N
5	rs4401650	0.901175	6	25783315	rs3923	0.387683	Serum alkaline phosphatase levels	44246	33547301	Chen VL	44232	Nat Commun	www.ncbi.nlm.nih.gov/pubmed/33547301	Genome-wide association study of serum liver enzymes implicates diverse metabolic and liver pathology.	390,964 European ancestry individuals	105,030 East Asian ancestry individuals	6p22.2	SLC17A1	SLC17A1			ENSG00000124568	NA	NA	rs3923-T	rs3923	0	3923	3_prime_UTR_variant	0	0.42	4E-18	17.3979		8.69	z-score increase	Affymetrix [4311822] (imputed)	N
6	rs558240	0.962884	9	136155063	rs12683493	0.385735	Protein FAM3D levels	44858	36168886	Thareja G	44832	Hum Mol Genet	www.ncbi.nlm.nih.gov/pubmed/36168886	Differences and commonalities in the genetic architecture of protein quantitative trait loci in European and Arab populations.	2,935 Qatari ancestry individuals	NA	9q34.2		ABO - Y_RNA	ENSG00000281879	ENSG00000200742		3466	58238	rs12683493-T	rs12683493	0	12683493	upstream_gene_variant	1	0.257751	1E-13	13		0.229128	[0.17-0.29] unit decrease	NR [10004359]	N
6	rs558240	0.962884	9	136270538	rs41302673	0.384418	Gastrointestinal infection	43980	32152699	Nudel R	43899	Hum Genet	www.ncbi.nlm.nih.gov/pubmed/32152699	A large population-based investigation into the genetics of susceptibility to gastrointestinal infections and the link between gastrointestinal infections and mental illness.	7,197 Danish ancestry cases, 37,062 Danish ancestry controls	NA	9q34.2	NR	STKLD1, STKLD1			ENSG00000198870, ENSG00000281245	NA	NA	rs41302673-G	rs41302673	0	41302673	missense_variant	0	NR	5E-7	6.30103		1.169	[1.11-1.23]	Illumina [11600722] (imputed)	N
6	rs558240	0.962884	9	136270538	rs41302673	0.384418	Hemoglobin levels	43999	32327693	Oskarsson GR	43944	Commun Biol	www.ncbi.nlm.nih.gov/pubmed/32327693	Predicted loss and gain of function mutations in ACO1 are associated with erythropoiesis.	684,122 European ancestry individuals	NA	9q34.2	STKLD1	STKLD1, STKLD1			ENSG00000198870, ENSG00000281245	NA	NA	rs41302673-G	rs41302673	0	41302673	missense_variant	0		2E-47	46.699		0.056	[NR] unit decrease	Affymetrix, Illumina [43000000] (imputed)	N
6	rs558240	0.962884	9	136270538	rs41302673	0.384418	Glycated hemoglobin levels	44376	33462484	Sinnott-Armstrong N	44214	Nat Genet	www.ncbi.nlm.nih.gov/pubmed/33462484	Genetics of 35 blood and urine biomarkers in the UK Biobank.	327,177 European ancestry individuals, 4,847 African ancestry individuals, 6,895 South Asian ancestry individuals	NA	9q34.2	NR	STKLD1, STKLD1			ENSG00000198870, ENSG00000281245	NA	NA	rs41302673-G	rs41302673	0	41302673	missense_variant	0	NR	6E-19	18.2218		0.038	[0.03-0.046] unit increase	Affymetrix [9000000] (imputed)	N
6	rs558240	0.962884	9	136270538	rs41302673	0.384418	Low density lipoprotein cholesterol levels	44376	33462484	Sinnott-Armstrong N	44214	Nat Genet	www.ncbi.nlm.nih.gov/pubmed/33462484	Genetics of 35 blood and urine biomarkers in the UK Biobank.	341,875 European ancestry individuals, 6,003 African ancestry individuals, 7,319 South Asian ancestry individuals	NA	9q34.2	NR	STKLD1, STKLD1			ENSG00000198870, ENSG00000281245	NA	NA	rs41302673-G	rs41302673	0	41302673	missense_variant	0	NR	2E-47	46.699		0.0605	[0.052-0.069] unit increase	Affymetrix [9000000] (imputed)	N
6	rs558240	0.962884	9	136270538	rs41302673	0.384418	Apolipoprotein B levels	44376	33462484	Sinnott-Armstrong N	44214	Nat Genet	www.ncbi.nlm.nih.gov/pubmed/33462484	Genetics of 35 blood and urine biomarkers in the UK Biobank.	340,860 European ancestry individuals, 5,962 African ancestry individuals, 7,275 South Asian ancestry individuals	NA	9q34.2	NR	STKLD1, STKLD1			ENSG00000198870, ENSG00000281245	NA	NA	rs41302673-G	rs41302673	0	41302673	missense_variant	0	NR	5E-29	28.301		0.0468	[0.039-0.055] unit increase	Affymetrix [9000000] (imputed)	N
6	rs558240	0.962884	9	136270538	rs41302673	0.384418	Aspartate aminotransferase levels	44376	33462484	Sinnott-Armstrong N	44214	Nat Genet	www.ncbi.nlm.nih.gov/pubmed/33462484	Genetics of 35 blood and urine biomarkers in the UK Biobank.	341,246 European ancestry individuals, 5,982 African ancestry individuals, 7,313 South Asian ancestry individuals	NA	9q34.2	NR	STKLD1, STKLD1			ENSG00000198870, ENSG00000281245	NA	NA	rs41302673-G	rs41302673	0	41302673	missense_variant	0	NR	2E-16	15.699		0.0345	[0.026-0.043] unit decrease	Affymetrix [9000000] (imputed)	N
6	rs558240	0.962884	9	136270538	rs41302673	0.384418	Aspartate aminotransferase to alanine aminotransferase ratio	44376	33462484	Sinnott-Armstrong N	44214	Nat Genet	www.ncbi.nlm.nih.gov/pubmed/33462484	Genetics of 35 blood and urine biomarkers in the UK Biobank.	341,165 European ancestry individuals, 5,981 African ancestry individuals, 7,309 South Asian ancestry individuals	NA	9q34.2	NR	STKLD1, STKLD1			ENSG00000198870, ENSG00000281245	NA	NA	rs41302673-G	rs41302673	0	41302673	missense_variant	0	NR	2E-29	28.699		0.0472	[0.039-0.055] unit decrease	Affymetrix [9000000] (imputed)	N
6	rs558240	0.962884	9	136270538	rs41302673	0.384418	Total cholesterol levels	44376	33462484	Sinnott-Armstrong N	44214	Nat Genet	www.ncbi.nlm.nih.gov/pubmed/33462484	Genetics of 35 blood and urine biomarkers in the UK Biobank.	342,508 European ancestry individuals, 6,014 African ancestry individuals, 7,336 South Asian ancestry individuals	NA	9q34.2	NR	STKLD1, STKLD1			ENSG00000198870, ENSG00000281245	NA	NA	rs41302673-G	rs41302673	0	41302673	missense_variant	0	NR	6E-47	46.2218		0.0601	[0.052-0.068] unit increase	Affymetrix [9000000] (imputed)	N
6	rs558240	0.962884	9	136270538	rs41302673	0.384418	Serum alkaline phosphatase levels	44376	33462484	Sinnott-Armstrong N	44214	Nat Genet	www.ncbi.nlm.nih.gov/pubmed/33462484	Genetics of 35 blood and urine biomarkers in the UK Biobank.	342,535 European ancestry individuals, 6,019 African ancestry individuals, 7,337 South Asian ancestry individuals	NA	9q34.2	NR	STKLD1, STKLD1			ENSG00000198870, ENSG00000281245	NA	NA	rs41302673-G	rs41302673	0	41302673	missense_variant	0	NR	8E-722	721.097		0.2393	[0.23-0.25] unit decrease	Affymetrix [9000000] (imputed)	N
6	rs558240	0.962884	9	136270538	rs41302673	0.384418	Gamma glutamyl transferase levels	44376	33462484	Sinnott-Armstrong N	44214	Nat Genet	www.ncbi.nlm.nih.gov/pubmed/33462484	Genetics of 35 blood and urine biomarkers in the UK Biobank.	342,339 European ancestry individuals, 6,015 African ancestry individuals, 7,336 South Asian ancestry individuals	NA	9q34.2	NR	STKLD1, STKLD1			ENSG00000198870, ENSG00000281245	NA	NA	rs41302673-G	rs41302673	0	41302673	missense_variant	0	NR	4E-14	13.3979		0.0316	[0.023-0.04] unit increase	Affymetrix [9000000] (imputed)	N
6	rs558240	0.962884	9	136270538	rs41302673	0.384418	Blood glucose levels	44376	33462484	Sinnott-Armstrong N	44214	Nat Genet	www.ncbi.nlm.nih.gov/pubmed/33462484	Genetics of 35 blood and urine biomarkers in the UK Biobank.	313,125 European ancestry individuals, 5,568 African ancestry individuals, 6,693 South Asian ancestry individuals	NA	9q34.2	NR	STKLD1, STKLD1			ENSG00000198870, ENSG00000281245	NA	NA	rs41302673-G	rs41302673	0	41302673	missense_variant	0	NR	9E-10	9.04576		0.0268	[0.018-0.035] unit increase	Affymetrix [9000000] (imputed)	N
10	rs1407034	0.905114	20	6631055	rs1358805	0.384399	Vertical cup-disc ratio	44767	34077760	Alipanahi B	44348	Am J Hum Genet	www.ncbi.nlm.nih.gov/pubmed/34077760	Large-scale machine-learning-based phenotyping significantly improves genomic discovery for optic nerve head morphology.	65,680 European ancestry individuals	NA	20p12.3		CASC20 - LINC01713	ENSG00000229876	ENSG00000228482		121949	80672	rs1358805-A	rs1358805	0	1358805	intergenic_variant	1	0.825	2E-10	9.69897		0.00571	[0.0039-0.0075] unit decrease	Affymetrix [13110443] (imputed)	N
10	rs1407034	0.905114	20	6631055	rs1358805	0.384399	Vertical cup-disc ratio	44767	34077760	Alipanahi B	44348	Am J Hum Genet	www.ncbi.nlm.nih.gov/pubmed/34077760	Large-scale machine-learning-based phenotyping significantly improves genomic discovery for optic nerve head morphology.	89,579 European ancestry individuals	NA	20p12.3		CASC20 - LINC01713	ENSG00000229876	ENSG00000228482		121949	80672	rs1358805-A	rs1358805	0	1358805	intergenic_variant	1	NR	1E-12	12		0.043	[0.03-0.056] unit decrease	Affymetrix [8600000] (imputed)	N
6	rs558240	0.962884	9	136130741	rs187099314	0.383223	Mean corpuscular volume	44095	32888493	Chen MH	44075	Cell	www.ncbi.nlm.nih.gov/pubmed/32888493	Trans-ethnic and Ancestry-Specific Blood-Cell Genetics in 746,667 Individuals from 5 Global Populations.	696,882 African American or Afro-Caribbean, African ancestry, European ancestry, East Asian ancestry, Hispanic or Latin American and South Asian ancestry individuals	NA	9q34.2	NR	ABO, ABO			ENSG00000175164, ENSG00000281879	NA	NA	rs187099314-T	rs187099314	0	187099314	3_prime_UTR_variant	0	0.0885171	4E-186	185.398		NA		Affymetrix, Illumina [24246363] (imputed)	N
6	rs558240	0.962884	9	136130741	rs187099314	0.383223	Mean corpuscular volume	44095	32888493	Chen MH	44075	Cell	www.ncbi.nlm.nih.gov/pubmed/32888493	Trans-ethnic and Ancestry-Specific Blood-Cell Genetics in 746,667 Individuals from 5 Global Populations.	544,127 European ancestry individuals	NA	9q34.2	NR	ABO, ABO			ENSG00000175164, ENSG00000281879	NA	NA	rs187099314-T	rs187099314	0	187099314	3_prime_UTR_variant	0	0.065532	1E-144	144		0.0944	[0.087-0.102] SD unit decrease	Affymetrix, Illumina [50615308] (imputed)	N
6	rs558240	0.962884	9	136130741	rs187099314	0.383223	Mean corpuscular hemoglobin concentration	44095	32888493	Chen MH	44075	Cell	www.ncbi.nlm.nih.gov/pubmed/32888493	Trans-ethnic and Ancestry-Specific Blood-Cell Genetics in 746,667 Individuals from 5 Global Populations.	491,553 European ancestry individuals	NA	9q34.2	NR	ABO, ABO			ENSG00000175164, ENSG00000281879	NA	NA	rs187099314-T	rs187099314	0	187099314	3_prime_UTR_variant	0	0.064385	3E-41	40.5229		0.055035	[0.047-0.063] SD unit increase	Affymetrix, Illumina [50282193] (imputed)	N
6	rs558240	0.962884	9	136130741	rs187099314	0.383223	Mean corpuscular hemoglobin concentration	44095	32888493	Chen MH	44075	Cell	www.ncbi.nlm.nih.gov/pubmed/32888493	Trans-ethnic and Ancestry-Specific Blood-Cell Genetics in 746,667 Individuals from 5 Global Populations.	642,173 African American or Afro-Caribbean, African ancestry, European ancestry, East Asian ancestry, Hispanic or Latin American and South Asian ancestry individuals	NA	9q34.2	NR	ABO, ABO			ENSG00000175164, ENSG00000281879	NA	NA	rs187099314-T	rs187099314	0	187099314	3_prime_UTR_variant	0	0.0902667	3E-68	67.5229		NA		Affymetrix, Illumina [21126107] (imputed)	N
6	rs558240	0.962884	9	136130741	rs187099314	0.383223	Mean corpuscular hemoglobin	43504	30595370	Kichaev G	43461	Am J Hum Genet	www.ncbi.nlm.nih.gov/pubmed/30595370	Leveraging Polygenic Functional Enrichment to Improve GWAS Power.	approximately 443,000 European ancestry individuals	NA	9q34.2		ABO, ABO			ENSG00000175164, ENSG00000281879	NA	NA	rs187099314-?	rs187099314	0	187099314	3_prime_UTR_variant	0	NR	7E-39	38.1549		NA		NR [~ 8900000] (imputed)	N
3	rs13321258	0.999901	3	101232093	rs55749605	0.382665	Leukocyte telomere length	43938	32109421	Li C	43881	Am J Hum Genet	www.ncbi.nlm.nih.gov/pubmed/32109421	Genome-Wide Association Analysis in Humans Links Nucleotide Metabolism to Leukocyte Telomere Length.	78,592 European ancestry individuals	NA	3q12.3	SENP7	SENP7 - FAM172BP	ENSG00000138468	ENSG00000175841		8	8642	rs55749605-A	rs55749605	0	55749605	regulatory_region_variant	1	0.58	2E-8	7.69897		0.037	[0.023-0.051] unit decrease	Affymetrix, Illumina, Perlegen [up to 30071938] (imputed)	N
3	rs13321258	0.999901	3	101232093	rs55749605	0.382665	Asthma	43986	32296059	Han Y	43936	Nat Commun	www.ncbi.nlm.nih.gov/pubmed/32296059	Genome-wide analysis highlights contribution of immune system pathways to the genetic architecture of asthma.	84,492 European ancestry cases, 2,149 African American cases, 606 Hispanic cases, 1,239 Japanese ancestry cases, 437,036 European ancestry controls, 6,055 African American controls, 792 Hispanic controls, 3,976 Japanese ancestry controls	NR	3q12.3	SENP7	SENP7 - FAM172BP	ENSG00000138468	ENSG00000175841		8	8642	rs55749605-A	rs55749605	0	55749605	regulatory_region_variant	1	0.62	4E-8	7.39794		NA		NR [> 9500000] (imputed)	N
5	rs4401650	0.901175	6	26122502	rs198825	0.381204	Neuroticism	43404	29942085	Nagel M	43276	Nat Genet	www.ncbi.nlm.nih.gov/pubmed/29942085	Meta-analysis of genome-wide association studies for neuroticism in 449,484 individuals identifies novel genetic loci and pathways.	449,484 European ancestry individuals	NA	6p22.2	NR	H2BC4			ENSG00000180596	NA	NA	rs198825-A	rs198825	0	198825	intron_variant	0	NR	2E-8	7.69897		5.584	z score decrease	Affymetrix [10847151] (imputed)	N
3	rs13321258	0.999901	3	101246803	rs7610102	0.380447	Platelet count	44092	32888494	Vuckovic D	44075	Cell	www.ncbi.nlm.nih.gov/pubmed/32888494	The Polygenic and Monogenic Basis of Blood Traits and Diseases.	408,112 British individuals	NA	3q12.3	FAM172BP	FAM172BP - TRMT10C	ENSG00000175841	ENSG00000174173		4980	33909	rs7610102-A	rs7610102	0	7610102	intergenic_variant	1	0.378181	3E-12	11.5229		0.0165668	[0.012-0.021] unit decrease	Affymetrix [93095623] (imputed)	N
10	rs1407034	0.905114	20	6575470	rs2326769	0.373642	A body shape index	44432	34021172	Christakoudi S	44337	Sci Rep	www.ncbi.nlm.nih.gov/pubmed/34021172	GWAS of allometric body-shape indices in UK Biobank identifies loci suggesting associations with morphogenesis, organogenesis, adrenal cell renewal and cancer.	186,825 British ancestry men	NA	20p12.3	CASC20	CASC20 - NA	ENSG00000229876			66364	NA	rs2326769-G	rs2326769	0	2326769	intergenic_variant	1	NR	1E-11	11		0.0214204	[0.015-0.028] unit decrease	Affymetrix [323858] (imputed)	N
7	rs8072548	0.99964	17	37858678	rs1565923	0.368604	Asthma and cardiovascular disease	44700	35126453	Zhou Y	44581	Front Genet	www.ncbi.nlm.nih.gov/pubmed/35126453	Shared Genetic Architecture and Causal Relationship Between Asthma and Cardiovascular Diseases: A Large-Scale Cross-Trait Analysis.	19,954 European ancestry cases, 107,715 European ancestry controls	NA	17q12		ERBB2			ENSG00000141736	NA	NA	rs1565923-?	rs1565923	0	1565923	intron_variant	0	NR	1E-25	25		NA		NR [NR]	N
6	rs558240	0.962884	9	136308796	rs28446901	0.367877	Venous thromboembolism	43787	31420334	Lindstrom S	43693	Blood	www.ncbi.nlm.nih.gov/pubmed/31420334	Genomic and Transcriptomic Association Studies Identify 16 Novel Susceptibility Loci for Venous Thromboembolism.	29,435 European ancestry cases, 157,769 European ancestry controls	NA	9q34.2	NR	ADAMTS13, ADAMTS13			ENSG00000281244, ENSG00000160323	NA	NA	rs28446901-?	rs28446901	0	28446901	intron_variant	0	NR	2E-87	86.699		0.2788	[0.25-0.31] unit decrease	Affymetrix, Illumina [12923718] (imputed)	N
6	rs558240	0.962884	9	136308796	rs28446901	0.367877	Circulating fibroblast growth factor 23 levels	43409	30217807	Robinson-Cohen C	43357	J Am Soc Nephrol	www.ncbi.nlm.nih.gov/pubmed/30217807	Genetic Variants Associated with Circulating Fibroblast Growth Factor 23.	16,624 European ancestry individuals	4,443 African ancestry individuals	9q34.2	ADAMTS13	ADAMTS13, ADAMTS13			ENSG00000281244, ENSG00000160323	NA	NA	rs28446901-C	rs28446901	0	28446901	intron_variant	0	0.8145	1E-7	7	(EA)	0.03	[0.018-0.042] unit decrease	Affymetrix, Illumina [NR] (imputed)	N
6	rs558240	0.962884	9	136308796	rs28446901	0.367877	Tyrosine-protein kinase receptor Tie-1, soluble levels	44858	36168886	Thareja G	44832	Hum Mol Genet	www.ncbi.nlm.nih.gov/pubmed/36168886	Differences and commonalities in the genetic architecture of protein quantitative trait loci in European and Arab populations.	2,935 Qatari ancestry individuals	NA	9q34.2		ADAMTS13, ADAMTS13			ENSG00000281244, ENSG00000160323	NA	NA	rs28446901-G	rs28446901	0	28446901	intron_variant	0	0.173765	1E-14	14		0.267528	[0.2-0.34] unit increase	NR [10004359]	N
3	rs17400342	0.98533	3	101318318	rs17345786	0.367529	Colonoscopy-negative controls vs population controls	43115	29228715	Hofer P	43017	Oncotarget	www.ncbi.nlm.nih.gov/pubmed/29228715	Bayesian and frequentist analysis of an Austrian genome-wide association study of colorectal cancer and advanced adenomas.	855 Austrian ancestry colonoscopy-negative controls, 3,439 European ancestry controls	NA	3q12.3	Intergenic	RPL32P7			ENSG00000243396	NA	NA	rs17345786-?	rs17345786	0	17345786	non_coding_transcript_exon_variant	0	NR	9E-6	5.04576		1.43184	[NR]	Affymetrix [492217] (imputed)	N
10	rs1407034	0.905114	20	6573455	rs2145275	0.367096	Body mass index	43938	31669095	Zhu Z	43762	J Allergy Clin Immunol	www.ncbi.nlm.nih.gov/pubmed/31669095	Shared Genetic and Experimental Links between Obesity-Related Traits and Asthma Subtypes in UK Biobank.	457,822 European ancestry individuals	NA	20p12.3	NR	CASC20 - NA	ENSG00000229876			64349	NA	rs2145275-?	rs2145275	0	2145275	intergenic_variant	1	NR	2E-9	8.69897		NA		Affymetrix [~ 8270000] (imputed)	N
5	rs4401650	0.901175	6	26139933	rs198800	0.36587	Neurociticism	43487	29500382	Nagel M	43161	Nat Commun	www.ncbi.nlm.nih.gov/pubmed/29500382	Item-level analyses reveal genetic heterogeneity in neuroticism.	380,506 European ancestry individuals	NA	6p22.2	HIST1H1C	H2AC6 - H1-4	ENSG00000180573	ENSG00000168298		589	16624	rs198800-T	rs198800	0	198800	intergenic_variant	1	0.479939	7E-9	8.1549		5.8	z score increase	NR [10847151] (imputed)	N
10	rs1407034	0.905114	20	6575061	rs6054364	0.365172	Waist circumference adjusted for body mass index	43938	31669095	Zhu Z	43762	J Allergy Clin Immunol	www.ncbi.nlm.nih.gov/pubmed/31669095	Shared Genetic and Experimental Links between Obesity-Related Traits and Asthma Subtypes in UK Biobank.	457,690 European ancestry individuals	NA	20p12.3	NR	CASC20 - NA	ENSG00000229876			65955	NA	rs6054364-?	rs6054364	0	6054364	intergenic_variant	1	NR	8E-30	29.0969		NA		Affymetrix [~ 8270000] (imputed)	N
10	rs1407034	0.905114	20	6575061	rs6054364	0.365172	Waist-to-hip ratio adjusted for BMI	43938	31669095	Zhu Z	43762	J Allergy Clin Immunol	www.ncbi.nlm.nih.gov/pubmed/31669095	Shared Genetic and Experimental Links between Obesity-Related Traits and Asthma Subtypes in UK Biobank.	457,690 European ancestry individuals	NA	20p12.3	NR	CASC20 - NA	ENSG00000229876			65955	NA	rs6054364-?	rs6054364	0	6054364	intergenic_variant	1	NR	4E-9	8.39794		NA		Affymetrix [~ 8270000] (imputed)	N
10	rs1407034	0.905114	20	6575061	rs6054364	0.365172	Waist-to-hip ratio adjusted for BMI	44432	34021172	Christakoudi S	44337	Sci Rep	www.ncbi.nlm.nih.gov/pubmed/34021172	GWAS of allometric body-shape indices in UK Biobank identifies loci suggesting associations with morphogenesis, organogenesis, adrenal cell renewal and cancer.	186,825 British ancestry men	NA	20p12.3	CASC20	CASC20 - NA	ENSG00000229876			65955	NA	rs6054364-A	rs6054364	0	6054364	intergenic_variant	1	NR	4E-12	11.3979		0.0221572	[0.016-0.028] unit decrease	Affymetrix [323858] (imputed)	N
10	rs1407034	0.905114	20	6575061	rs6054364	0.365172	Waist-hip index	44432	34021172	Christakoudi S	44337	Sci Rep	www.ncbi.nlm.nih.gov/pubmed/34021172	GWAS of allometric body-shape indices in UK Biobank identifies loci suggesting associations with morphogenesis, organogenesis, adrenal cell renewal and cancer.	186,825 British ancestry men	NA	20p12.3	CASC20	CASC20 - NA	ENSG00000229876			65955	NA	rs6054364-A	rs6054364	0	6054364	intergenic_variant	1	NR	5E-15	14.301		0.024927	[0.019-0.031] unit decrease	Affymetrix [127266] (imputed)	N
10	rs1407034	0.905114	20	6575061	rs6054364	0.365172	Waist circumference adjusted for body mass index	44432	34021172	Christakoudi S	44337	Sci Rep	www.ncbi.nlm.nih.gov/pubmed/34021172	GWAS of allometric body-shape indices in UK Biobank identifies loci suggesting associations with morphogenesis, organogenesis, adrenal cell renewal and cancer.	186,825 British ancestry men	NA	20p12.3	CASC20	CASC20 - NA	ENSG00000229876			65955	NA	rs6054364-A	rs6054364	0	6054364	intergenic_variant	1	NR	4E-24	23.3979		0.0319349	[0.026-0.038] unit decrease	Affymetrix [321114] (imputed)	N
10	rs1407034	0.905114	20	6578741	rs6107845	0.364935	Vertical cup-disc ratio	42879	28073927	Springelkamp H	42745	Hum Mol Genet	www.ncbi.nlm.nih.gov/pubmed/28073927	New insights into the genetics of primary open-angle glaucoma based on meta-analyses of intraocular pressure and optic disc characteristics.	21,768 European ancestry individuals, 2,131 Erasmus Rucphen (founder/genetic isolate) individuals	8,168 Asian ancestry individuals	20p12.3	BMP2	CASC20 - NA	ENSG00000229876			69635	NA	rs6107845-A	rs6107845	0	6107845	intergenic_variant	1	NR	5E-17	16.301	(EA)	0.01	[0.008-0.012] unit decrease	Affymetrix, Illumina [~ 8000000] (imputed)	N
10	rs1407034	0.905114	20	6578741	rs6107845	0.364935	Vertical cup-disc ratio	42879	28073927	Springelkamp H	42745	Hum Mol Genet	www.ncbi.nlm.nih.gov/pubmed/28073927	New insights into the genetics of primary open-angle glaucoma based on meta-analyses of intraocular pressure and optic disc characteristics.	21,768 European ancestry individuals, 2,131 Erasmus Rucphen (founder/genetic isolate) individuals	8,168 Asian ancestry individuals	20p12.3	BMP2	CASC20 - NA	ENSG00000229876			69635	NA	rs6107845-A	rs6107845	0	6107845	intergenic_variant	1	NR	3E-17	16.5229		0.009	[0.007-0.011] unit decrease	Affymetrix, Illumina [~ 8000000] (imputed)	N
10	rs1407034	0.905114	20	6578556	rs6054374	0.361094	Vertical cup-disc ratio	42193	25241763	Springelkamp H	41904	Nat Commun	www.ncbi.nlm.nih.gov/pubmed/25241763	Meta-analysis of genome-wide association studies identifies novel loci that influence cupping and the glaucomatous process.	18,963 European ancestry individuals, 2,131 Erasmus Rucphen individuals	2,453 Chinese ancestry individuals, 2,026 Indian ancestry individuals, 2,305 Malay ancestry individuals	20p12.3	BMP2	CASC20 - NA	ENSG00000229876			69450	NA	rs6054374-T	rs6054374	0	6054374	intergenic_variant	1	NR	2E-7	6.69897		0.007	[0.0050-0.0090] unit decrease	Affymetrix, Illumina [~ 2500000] (imputed)	N
1	rs2974937	0.999127	1	155612197	rs34632540	0.358846	White blood cell count (neutrophil)	44495	34107879	Hu Y	44356	BMC Genomics	www.ncbi.nlm.nih.gov/pubmed/34107879	Multi-ethnic genome-wide association analyses of white blood cell and platelet traits in the Population Architecture using Genomics and Epidemiology (PAGE) study.	16,201 African American or Afro-Caribbean individuals	NA	1q22		MSTO1 - YY1AP1	ENSG00000125459	ENSG00000163374		27455	17037	rs34632540-T	rs34632540	0	34632540	intron_variant	1	0.8597	3E-76	75.5229		0.4125	[0.37-0.46] unit decrease	Affymetrix, Illumina [NR] (imputed)	N
1	rs2974937	0.999127	1	155612197	rs34632540	0.358846	White blood cell count (neutrophil)	44495	34107879	Hu Y	44356	BMC Genomics	www.ncbi.nlm.nih.gov/pubmed/34107879	Multi-ethnic genome-wide association analyses of white blood cell and platelet traits in the Population Architecture using Genomics and Epidemiology (PAGE) study.	21,347 Hispanic or Latin American individuals	NA	1q22		MSTO1 - YY1AP1	ENSG00000125459	ENSG00000163374		27455	17037	rs34632540-T	rs34632540	0	34632540	intron_variant	1	0.4724	9E-7	6.04576		0.0565	[0.034-0.079] unit decrease	Affymetrix, Illumina [NR] (imputed)	N
6	rs558240	0.962884	9	136057106	rs10751500	0.354549	Cadherin-5 levels	44858	36168886	Thareja G	44832	Hum Mol Genet	www.ncbi.nlm.nih.gov/pubmed/36168886	Differences and commonalities in the genetic architecture of protein quantitative trait loci in European and Arab populations.	2,935 Qatari ancestry individuals	NA	9q34.2		GBGT1 - OBP2B	ENSG00000148288	ENSG00000280584		17786	23558	rs10751500-G	rs10751500	0	10751500	intergenic_variant	1	0.498126	1E-16	16		0.224459	[0.17-0.28] unit increase	NR [10004359]	N
7	rs8072548	0.99964	17	37843681	rs2517955	0.352612	Asthma and cardiovascular disease	44700	35126453	Zhou Y	44581	Front Genet	www.ncbi.nlm.nih.gov/pubmed/35126453	Shared Genetic Architecture and Causal Relationship Between Asthma and Cardiovascular Diseases: A Large-Scale Cross-Trait Analysis.	19,954 European ancestry cases, 107,715 European ancestry controls	NA	17q12		PGAP3			ENSG00000161395	NA	NA	rs2517955-?	rs2517955	0	2517955	intron_variant	0	NR	1E-23	23		NA		NR [NR]	N
3	rs13321258	0.999901	3	101613434	rs771578	0.349996	COVID-19 (covid vs negative)	44448	33888907	Shelton JF	44308	Nat Genet	www.ncbi.nlm.nih.gov/pubmed/33888907	Trans-ancestry analysis reveals genetic and nongenetic associations with COVID-19 susceptibility and severity.	9,913 European ancestry cases, 85,072 European ancestry controls, 2,553 Hispanic or Latin American cases, 13,086 Hispanic or Latin American controls, 506 Black or African American cases, 3,110 Black or African American controls	NA	3q12.3		NFKBIZ - LINC02085	ENSG00000144802	ENSG00000214407		33568	46269	rs771578-?	rs771578	0	771578	intron_variant	1	NR	4E-6	5.39794		0.0693308	[0.04-0.099] unit decrease	Illumina [9939936] (imputed)	N
1	rs2974937	0.999127	1	155749870	rs2985707	0.348407	Body mass index	44544	34594039	Sakaue S	44469	Nat Genet	www.ncbi.nlm.nih.gov/pubmed/34594039	A cross-population atlas of genetic associations for 220 human phenotypes.	163,835 East Asian ancestry individuals	NA	1q22		GON4L			ENSG00000116580	NA	NA	rs2985707-A	rs2985707	0	2985707	intron_variant	0	0.231228	5E-11	10.301		0.0250425	[0.018-0.032] unit increase	Illumina [13479178] (imputed)	N
1	rs2974937	0.999127	1	155749870	rs2985707	0.348407	Weight	44544	34594039	Sakaue S	44469	Nat Genet	www.ncbi.nlm.nih.gov/pubmed/34594039	A cross-population atlas of genetic associations for 220 human phenotypes.	165,419 East Asian ancestry individuals	NA	1q22		GON4L			ENSG00000116580	NA	NA	rs2985707-A	rs2985707	0	2985707	intron_variant	0	0.23149	2E-8	7.69897		0.0182424	[0.012-0.025] unit increase	Illumina [13479924] (imputed)	N
6	rs558240	0.962884	9	136116662	rs11793768	0.34797	Factor VIII levels	43552	30586737	Sabater-Lleal M	43424	Circulation	www.ncbi.nlm.nih.gov/pubmed/30586737	Genome-Wide Association Trans-Ethnic Meta-Analyses Identifies Novel Associations Regulating Coagulation Factor VIII and von Willebrand Factor Plasma Levels.	25,897 European ancestry individuals, 4,500 African American individuals, 773 Asian ancestry individuals, 1,440 Hispanic individuals	NA	9q34.2	ABO	ABO, ABO			ENSG00000175164, ENSG00000281879	NA	NA	rs11793768-?	rs11793768	0	11793768	intron_variant	0	NR	4E-13	12.3979	(EA)	NA		Affymetrix, Illumina [13887196] (imputed)	N
6	rs558240	0.962884	9	136116662	rs11793768	0.34797	Factor VIII levels	43552	30586737	Sabater-Lleal M	43424	Circulation	www.ncbi.nlm.nih.gov/pubmed/30586737	Genome-Wide Association Trans-Ethnic Meta-Analyses Identifies Novel Associations Regulating Coagulation Factor VIII and von Willebrand Factor Plasma Levels.	25,897 European ancestry individuals, 4,500 African American individuals, 773 Asian ancestry individuals, 1,440 Hispanic individuals	NA	9q34.2	ABO	ABO, ABO			ENSG00000175164, ENSG00000281879	NA	NA	rs11793768-?	rs11793768	0	11793768	intron_variant	0	NR	2E-13	12.699		NA		Affymetrix, Illumina [13887196] (imputed)	N
1	rs2974937	0.999127	1	155033918	rs41264285	0.347059	General risk tolerance (MTAG)	43542	30643258	Karlsson Linner R	43479	Nat Genet	www.ncbi.nlm.nih.gov/pubmed/30643258	Genome-wide association analyses of risk tolerance and risky behaviors in over 1 million individuals identify hundreds of loci and shared genetic influences.	975,353 European ancestry individuals	NA	1q21.3	ADAM15	ADAM15			ENSG00000143537	NA	NA	rs41264285-T	rs41264285	0	41264285	missense_variant	0	0.212	4E-8	7.39794		0.0079	[0.0052-0.0106] unit increase	Affymetrix, Illumina [5869552] (imputed)	N
1	rs2974937	0.999127	1	155033918	rs41264285	0.347059	Smoking initiation (ever regular vs never regular) (MTAG)	43552	30643251	Liu M	43479	Nat Genet	www.ncbi.nlm.nih.gov/pubmed/30643251	Association studies of up to 1.2 million individuals yield new insights into the genetic etiology of tobacco and alcohol use.	up to 1,359,002 European ancestry individuals	NA	1q21.3	NR	ADAM15			ENSG00000143537	NA	NA	rs41264285-T	rs41264285	0	41264285	missense_variant	0	0.213	7E-10	9.1549		0.00823818	[0.0056-0.0109] unit increase	NR [9732723] (imputed)	N
1	rs2974937	0.999127	1	155033918	rs41264285	0.347059	Systemic lupus erythematosus	43550	28714469	Langefeld CD	42933	Nat Commun	www.ncbi.nlm.nih.gov/pubmed/28714469	Transancestral mapping and genetic load in systemic lupus erythematosus.	6,748 European ancestry cases, 11,516 European ancestry controls	NA	1q21.3	ADAM15, EFNA1	ADAM15			ENSG00000143537	NA	NA	rs41264285-?	rs41264285	0	41264285	missense_variant	0	NR	8E-7	6.09691		1.14	[1.08-1.20]	Illumina [at least 5000000] (imputed)	N
1	rs2974937	0.999127	1	155033918	rs41264285	0.347059	Externalizing behaviour (multivariate analysis)	44502	34446935	Karlsson Linner R	44434	Nat Neurosci	www.ncbi.nlm.nih.gov/pubmed/34446935	Multivariate analysis of 1.5 million people identifies genetic associations with traits related to self-regulation and addiction.	up to 53,293 European ancestry Attention-deficit/hyperactivity disorder individuals, up to 164,684 European ancestry problematic alcohol use individuals, up to 186,875 European ancestry lifetime cannabis use individuals, up to 357,187 European ancestry individuals measuring reverse-coded age at first sexual intercourse, up to 336,121 European ancestry individuals measuring number of sexual partners, up to 426,379 European ancestry individuals measuring general risk tolerance, up to 1,251,809 European ancestry individuals measuring lifetime smoking initiation	NA	1q21.3		ADAM15			ENSG00000143537	NA	NA	rs41264285-C	rs41264285	0	41264285	missense_variant	0	0.791	7E-10	9.1549		0.009	[0.007-0.011] unit decrease	NR [NR] (imputed)	N
5	rs4401650	0.901175	6	26122933	rs198823	0.346156	Alzheimer’s disease polygenic risk score (upper quantile vs lower quantile)	44791	35589863	Gouveia C	44700	Sci Rep	www.ncbi.nlm.nih.gov/pubmed/35589863	Genome-wide association of polygenic risk extremes for Alzheimer's disease in the UK Biobank.	18,892 European ancestry high risk individuals, 18,892 European ancestry low risk individuals	NA	6p22.2		H2BC4			ENSG00000180596	NA	NA	rs198823-?	rs198823	0	198823	intron_variant	0	NR	5E-9	8.30103		NA		NR [NR]	N
5	rs4401650	0.901175	6	26200677	rs806794	0.341179	Height	42200	25429064	He M	41969	Hum Mol Genet	www.ncbi.nlm.nih.gov/pubmed/25429064	Meta-analysis of genome-wide association studies of adult height in East Asians identifies 17 novel loci.	36,227 East Asian ancestry individuals	57,699 East Asian ancestry individuals	6p22.2	HIST1H2BF	H2BC7 - H4C5	ENSG00000277224	ENSG00000276966		461	4161	rs806794-A	rs806794	0	806794	upstream_gene_variant	1	0.27	8E-37	36.0969		0.082	[0.066-0.098] unit increase	Affymetrix, Illumina [2704730] (imputed)	N
5	rs4401650	0.901175	6	26200677	rs806794	0.341179	Height	42271	25282103	Wood AR	41917	Nat Genet	www.ncbi.nlm.nih.gov/pubmed/25282103	Defining the role of common variation in the genomic and biological architecture of adult human height.	253,288 European ancestry individuals	80,067 European ancestry individuals	6p22.2	HIST1H2BF	H2BC7 - H4C5	ENSG00000277224	ENSG00000276966		461	4161	rs806794-A	rs806794	0	806794	upstream_gene_variant	1	0.71	5E-74	73.301		0.06	[0.054-0.066] unit increase	Affymetrix, Illumina, Perlegen [2550858] (imputed)	N
5	rs4401650	0.901175	6	26200677	rs806794	0.341179	Meat-related diet	44020	32066663	Niarchou M	43864	Transl Psychiatry	www.ncbi.nlm.nih.gov/pubmed/32066663	Genome-wide association study of dietary intake in the UK biobank study and its associations with schizophrenia and other traits.	154,123 European ancestry men, 181,453 European ancestry women	NA	6p22.2	HIST1H2AC, HIST1H1E, HIST1H2BD, HIST1H2BE, HIST1H4D, HIST1H3D, HIST1H2AD, HIST1H2BF, HIST1H4E, HIST1H2BG, HIST1H2AE, HIST1H3E, HIST1H1D, HIST1H4F, HIST1H4G, HIST1H3F, HIST1H2BH	H2BC7 - H4C5	ENSG00000277224	ENSG00000276966		461	4161	rs806794-?	rs806794	0	806794	upstream_gene_variant	1	NR	5E-13	12.301		0.0197927	[0.014-0.025] unit increase	Affymetrix [25921788] (imputed)	N
5	rs4401650	0.901175	6	26200677	rs806794	0.341179	Meat-related diet	44020	32066663	Niarchou M	43864	Transl Psychiatry	www.ncbi.nlm.nih.gov/pubmed/32066663	Genome-wide association study of dietary intake in the UK biobank study and its associations with schizophrenia and other traits.	154,123 European ancestry men, 181,453 European ancestry women	NA	6p22.2	HIST1H2BD, HIST1H2BE, HIST1H4D, HIST1H3D, HIST1H2AD, HIST1H2BF, HIST1H4E, HIST1H2BG, HIST1H2AE, HIST1H3E, HIST1H1D, HIST1H4F, HIST1H4G, HIST1H3F, HIST1H2BH	H2BC7 - H4C5	ENSG00000277224	ENSG00000276966		461	4161	rs806794-?	rs806794	0	806794	upstream_gene_variant	1	NR	4E-9	8.39794	(male)	0.0239072	[0.016-0.032] unit increase	Affymetrix [25921788] (imputed)	N
5	rs4401650	0.901175	6	26200677	rs806794	0.341179	Hip circumference adjusted for BMI	42878	25673412	Shungin D	42047	Nature	www.ncbi.nlm.nih.gov/pubmed/25673412	New genetic loci link adipose and insulin biology to body fat distribution.	up to 56,910 European ancestry men, up to 86,570 European ancestry women	up to 36,570 European ancestry men, 30,172 European ancestry women, 915 Filipino ancestry men, 735 Filipino ancestry women, 2,351 African American/Afro-Caribbean ancestry men, 6,258 African American/Afro-Caribbean ancestry women, 2,285 South Asian ancestry men, 506 South Asian ancestry women, 195 Seychellois ancestry men, 266 Seychellois ancestry women	6p22.2	HIST1H2BF	H2BC7 - H4C5	ENSG00000277224	ENSG00000276966		461	4161	rs806794-A	rs806794	0	806794	upstream_gene_variant	1	0.6896	4E-19	18.3979	(EA, women)	0.0452	[0.035-0.055] unit increase	Affymetrix, Illumina, Perlegen [up to 2542447] (imputed)	N
5	rs4401650	0.901175	6	26200677	rs806794	0.341179	Waist circumference	42878	25673412	Shungin D	42047	Nature	www.ncbi.nlm.nih.gov/pubmed/25673412	New genetic loci link adipose and insulin biology to body fat distribution.	up to 56,910 European ancestry men, up to 86,570 European ancestry women	up to 36,570 European ancestry men, 30,172 European ancestry women, 915 Filipino ancestry men, 735 Filipino ancestry women, 2,351 African American/Afro-Caribbean ancestry men, 6,258 African American/Afro-Caribbean ancestry women, 2,285 South Asian ancestry men, 506 South Asian ancestry women, 195 Seychellois ancestry men, 266 Seychellois ancestry women	6p22.2	HIST1H2BF	H2BC7 - H4C5	ENSG00000277224	ENSG00000276966		461	4161	rs806794-A	rs806794	0	806794	upstream_gene_variant	1	0.6926	2E-9	8.69897	(EA)	0.0223	[0.015-0.03] unit increase	Affymetrix, Illumina, Perlegen [up to 2542447] (imputed)	N
5	rs4401650	0.901175	6	26200677	rs806794	0.341179	Waist circumference	42878	25673412	Shungin D	42047	Nature	www.ncbi.nlm.nih.gov/pubmed/25673412	New genetic loci link adipose and insulin biology to body fat distribution.	up to 56,910 European ancestry men, up to 86,570 European ancestry women	up to 36,570 European ancestry men, 30,172 European ancestry women, 915 Filipino ancestry men, 735 Filipino ancestry women, 2,351 African American/Afro-Caribbean ancestry men, 6,258 African American/Afro-Caribbean ancestry women, 2,285 South Asian ancestry men, 506 South Asian ancestry women, 195 Seychellois ancestry men, 266 Seychellois ancestry women	6p22.2	HIST1H2BF	H2BC7 - H4C5	ENSG00000277224	ENSG00000276966		461	4161	rs806794-A	rs806794	0	806794	upstream_gene_variant	1	0.6926	3E-7	6.52288	(EA, men)	0.0268	[0.017-0.037] unit increase	Affymetrix, Illumina, Perlegen [up to 2542447] (imputed)	N
5	rs4401650	0.901175	6	26200677	rs806794	0.341179	Hip circumference adjusted for BMI	42878	25673412	Shungin D	42047	Nature	www.ncbi.nlm.nih.gov/pubmed/25673412	New genetic loci link adipose and insulin biology to body fat distribution.	up to 56,910 European ancestry men, up to 86,570 European ancestry women	up to 36,570 European ancestry men, 30,172 European ancestry women, 915 Filipino ancestry men, 735 Filipino ancestry women, 2,351 African American/Afro-Caribbean ancestry men, 6,258 African American/Afro-Caribbean ancestry women, 2,285 South Asian ancestry men, 506 South Asian ancestry women, 195 Seychellois ancestry men, 266 Seychellois ancestry women	6p22.2	HIST1H2BF	H2BC7 - H4C5	ENSG00000277224	ENSG00000276966		461	4161	rs806794-A	rs806794	0	806794	upstream_gene_variant	1	0.6896	2E-31	30.699	(EA)	0.0461	[0.038-0.054] unit increase	Affymetrix, Illumina, Perlegen [up to 2542447] (imputed)	N
5	rs4401650	0.901175	6	26200677	rs806794	0.341179	Hip circumference adjusted for BMI	42878	25673412	Shungin D	42047	Nature	www.ncbi.nlm.nih.gov/pubmed/25673412	New genetic loci link adipose and insulin biology to body fat distribution.	up to 56,910 European ancestry men, up to 86,570 European ancestry women	up to 36,570 European ancestry men, 30,172 European ancestry women, 915 Filipino ancestry men, 735 Filipino ancestry women, 2,351 African American/Afro-Caribbean ancestry men, 6,258 African American/Afro-Caribbean ancestry women, 2,285 South Asian ancestry men, 506 South Asian ancestry women, 195 Seychellois ancestry men, 266 Seychellois ancestry women	6p22.2	HIST1H2BF	H2BC7 - H4C5	ENSG00000277224	ENSG00000276966		461	4161	rs806794-A	rs806794	0	806794	upstream_gene_variant	1	0.6896	3E-17	16.5229	(EA,men)	0.0482	[0.037-0.059] unit increase	Affymetrix, Illumina, Perlegen [up to 2542447] (imputed)	N
5	rs4401650	0.901175	6	26200677	rs806794	0.341179	Waist circumference adjusted for body mass index	42965	28448500	Graff M	42852	PLoS Genet	www.ncbi.nlm.nih.gov/pubmed/28448500	Genome-wide physical activity interactions in adiposity - A meta-analysis of 200,452 adults.	2,518 African American women, 85,730 European ancestry women, 1,773 Filipino ancestry women, 1,030 Indian ancestry women, 1,457 African American men, 54,792 European ancestry men, 7,648 Indian ancestry men, 5,527 European ancestry individuals	6,244 African American women, 17,531 European ancestry women, 329 African American men, 19,956 European ancestry men	6p22.2	HIST1H2BF	H2BC7 - H4C5	ENSG00000277224	ENSG00000276966		461	4161	rs806794-A	rs806794	0	806794	upstream_gene_variant	1	0.6885	3E-9	8.52288	(men)	0.0339	[0.023-0.045] cm increase	Affymetrix, Illumina, Perlegen [~ 2500000] (imputed)	N
5	rs4401650	0.901175	6	26200677	rs806794	0.341179	Waist circumference adjusted for body mass index	42965	28448500	Graff M	42852	PLoS Genet	www.ncbi.nlm.nih.gov/pubmed/28448500	Genome-wide physical activity interactions in adiposity - A meta-analysis of 200,452 adults.	2,518 African American women, 85,730 European ancestry women, 1,773 Filipino ancestry women, 1,030 Indian ancestry women, 1,457 African American men, 54,792 European ancestry men, 7,648 Indian ancestry men, 5,527 European ancestry individuals	6,244 African American women, 17,531 European ancestry women, 329 African American men, 19,956 European ancestry men	6p22.2	HIST1H2BF	H2BC7 - H4C5	ENSG00000277224	ENSG00000276966		461	4161	rs806794-A	rs806794	0	806794	upstream_gene_variant	1	0.6885	5E-13	12.301		0.0275	[0.02-0.035] cm increase	Affymetrix, Illumina, Perlegen [~ 2500000] (imputed)	N
5	rs4401650	0.901175	6	26200677	rs806794	0.341179	Waist circumference adjusted for body mass index	42965	28448500	Graff M	42852	PLoS Genet	www.ncbi.nlm.nih.gov/pubmed/28448500	Genome-wide physical activity interactions in adiposity - A meta-analysis of 200,452 adults.	2,518 African American women, 85,730 European ancestry women, 1,773 Filipino ancestry women, 1,030 Indian ancestry women, 1,457 African American men, 54,792 European ancestry men, 7,648 Indian ancestry men, 5,527 European ancestry individuals	6,244 African American women, 17,531 European ancestry women, 329 African American men, 19,956 European ancestry men	6p22.2	HIST1H2BF	H2BC7 - H4C5	ENSG00000277224	ENSG00000276966		461	4161	rs806794-A	rs806794	0	806794	upstream_gene_variant	1	0.6986	1E-12	12	(EA)	0.0289	[0.021-0.037] cm increase	Affymetrix, Illumina, Perlegen [~ 2500000] (imputed)	N
5	rs4401650	0.901175	6	26200677	rs806794	0.341179	Parental longevity (combined parental attained age, Martingale residuals)	43444	29227965	Pilling LC	43070	Aging (Albany NY)	www.ncbi.nlm.nih.gov/pubmed/29227965	Human longevity: 25 genetic loci associated in 389,166 UK biobank participants.	389,166 British ancestry individuals	NA	6p22.2	HIST1H2BF, HIST1H4E	H2BC7 - H4C5	ENSG00000277224	ENSG00000276966		461	4161	rs806794-A	rs806794	0	806794	upstream_gene_variant	1	0.728	5E-6	5.30103		0.0115	[0.0066-0.0164] unit increase	Affymetrix [11535925] (imputed)	N
5	rs4401650	0.901175	6	26200677	rs806794	0.341179	Hip circumference	42878	25673412	Shungin D	42047	Nature	www.ncbi.nlm.nih.gov/pubmed/25673412	New genetic loci link adipose and insulin biology to body fat distribution.	up to 56,910 European ancestry men, up to 86,570 European ancestry women	up to 36,570 European ancestry men, 30,172 European ancestry women, 915 Filipino ancestry men, 735 Filipino ancestry women, 2,351 African American/Afro-Caribbean ancestry men, 6,258 African American/Afro-Caribbean ancestry women, 2,285 South Asian ancestry men, 506 South Asian ancestry women, 195 Seychellois ancestry men, 266 Seychellois ancestry women	6p22.2	HIST1H2BF	H2BC7 - H4C5	ENSG00000277224	ENSG00000276966		461	4161	rs806794-A	rs806794	0	806794	upstream_gene_variant	1	0.6899	7E-13	12.1549	(EA, men)	0.0391	[0.029-0.05] unit increase	Affymetrix, Illumina, Perlegen [up to 2542447] (imputed)	N
5	rs4401650	0.901175	6	26200677	rs806794	0.341179	Hip circumference	42878	25673412	Shungin D	42047	Nature	www.ncbi.nlm.nih.gov/pubmed/25673412	New genetic loci link adipose and insulin biology to body fat distribution.	up to 56,910 European ancestry men, up to 86,570 European ancestry women	up to 36,570 European ancestry men, 30,172 European ancestry women, 915 Filipino ancestry men, 735 Filipino ancestry women, 2,351 African American/Afro-Caribbean ancestry men, 6,258 African American/Afro-Caribbean ancestry women, 2,285 South Asian ancestry men, 506 South Asian ancestry women, 195 Seychellois ancestry men, 266 Seychellois ancestry women	6p22.2	HIST1H2BF	H2BC7 - H4C5	ENSG00000277224	ENSG00000276966		461	4161	rs806794-A	rs806794	0	806794	upstream_gene_variant	1	0.6899	3E-16	15.5229	(EA)	0.0324	[0.025-0.04] unit increase	Affymetrix, Illumina, Perlegen [up to 2542447] (imputed)	N
5	rs4401650	0.901175	6	26200677	rs806794	0.341179	Hip circumference	42878	25673412	Shungin D	42047	Nature	www.ncbi.nlm.nih.gov/pubmed/25673412	New genetic loci link adipose and insulin biology to body fat distribution.	up to 56,910 European ancestry men, up to 86,570 European ancestry women	up to 36,570 European ancestry men, 30,172 European ancestry women, 915 Filipino ancestry men, 735 Filipino ancestry women, 2,351 African American/Afro-Caribbean ancestry men, 6,258 African American/Afro-Caribbean ancestry women, 2,285 South Asian ancestry men, 506 South Asian ancestry women, 195 Seychellois ancestry men, 266 Seychellois ancestry women	6p22.2	HIST1H2BF	H2BC7 - H4C5	ENSG00000277224	ENSG00000276966		461	4161	rs806794-A	rs806794	0	806794	upstream_gene_variant	1	0.6899	2E-7	6.69897	(EA,women)	0.0268	[0.017-0.037] unit increase	Affymetrix, Illumina, Perlegen [up to 2542447] (imputed)	N
5	rs4401650	0.901175	6	26200677	rs806794	0.341179	Waist circumference adjusted for BMI (joint analysis main effects and physical activity interaction)	42965	28448500	Graff M	42852	PLoS Genet	www.ncbi.nlm.nih.gov/pubmed/28448500	Genome-wide physical activity interactions in adiposity - A meta-analysis of 200,452 adults.	2,518 African American women, 85,730 European ancestry women, 1,773 Filipino ancestry women, 1,030 Indian ancestry women, 1,457 African American men, 54,792 European ancestry men, 7,648 Indian ancestry men, 5,527 European ancestry individuals	6,244 African American women, 17,531 European ancestry women, 329 African American men, 19,956 European ancestry men	6p22.2	HIST1H2BF	H2BC7 - H4C5	ENSG00000277224	ENSG00000276966		461	4161	rs806794-?	rs806794	0	806794	upstream_gene_variant	1	0.6885	2E-7	6.69897	(women)	NA		Affymetrix, Illumina, Perlegen [~ 2500000] (imputed)	N
5	rs4401650	0.901175	6	26200677	rs806794	0.341179	Waist circumference adjusted for BMI (joint analysis main effects and physical activity interaction)	42965	28448500	Graff M	42852	PLoS Genet	www.ncbi.nlm.nih.gov/pubmed/28448500	Genome-wide physical activity interactions in adiposity - A meta-analysis of 200,452 adults.	2,518 African American women, 85,730 European ancestry women, 1,773 Filipino ancestry women, 1,030 Indian ancestry women, 1,457 African American men, 54,792 European ancestry men, 7,648 Indian ancestry men, 5,527 European ancestry individuals	6,244 African American women, 17,531 European ancestry women, 329 African American men, 19,956 European ancestry men	6p22.2	HIST1H2BF	H2BC7 - H4C5	ENSG00000277224	ENSG00000276966		461	4161	rs806794-?	rs806794	0	806794	upstream_gene_variant	1	0.6986	1E-11	11	(EA)	NA		Affymetrix, Illumina, Perlegen [~ 2500000] (imputed)	N
5	rs4401650	0.901175	6	26200677	rs806794	0.341179	Waist circumference adjusted for BMI in active individuals	42965	28448500	Graff M	42852	PLoS Genet	www.ncbi.nlm.nih.gov/pubmed/28448500	Genome-wide physical activity interactions in adiposity - A meta-analysis of 200,452 adults.	1,957 African American women, 1,773 Filipino ancestry women, 305 Indian ancestry women, 67,139 European ancestry women, 1,206 African American men, 2,029 Indian ancestry men, 43,100 European ancestry men, at least 4,819 European ancestry individuals	4,807 African American women, 12,347 European ancestry women, 265 African American men, 14,540 European ancestry men	6p22.2	HIST1H2BF	H2BC7 - H4C5	ENSG00000277224	ENSG00000276966		461	4161	rs806794-A	rs806794	0	806794	upstream_gene_variant	1	0.6931	4E-8	7.39794	(EA, men)	0.0374	[0.024-0.051] cm increase	Affymetrix, Illumina, Perlegen [~ 2500000] (imputed)	N
5	rs4401650	0.901175	6	26200677	rs806794	0.341179	Waist circumference adjusted for BMI in active individuals	42965	28448500	Graff M	42852	PLoS Genet	www.ncbi.nlm.nih.gov/pubmed/28448500	Genome-wide physical activity interactions in adiposity - A meta-analysis of 200,452 adults.	1,957 African American women, 1,773 Filipino ancestry women, 305 Indian ancestry women, 67,139 European ancestry women, 1,206 African American men, 2,029 Indian ancestry men, 43,100 European ancestry men, at least 4,819 European ancestry individuals	4,807 African American women, 12,347 European ancestry women, 265 African American men, 14,540 European ancestry men	6p22.2	HIST1H2BF	H2BC7 - H4C5	ENSG00000277224	ENSG00000276966		461	4161	rs806794-A	rs806794	0	806794	upstream_gene_variant	1	0.6986	3E-10	9.52288	(EA)	0.0297	[0.02-0.039] cm increase	Affymetrix, Illumina, Perlegen [~ 2500000] (imputed)	N
5	rs4401650	0.901175	6	26200677	rs806794	0.341179	Waist circumference adjusted for BMI in active individuals	42965	28448500	Graff M	42852	PLoS Genet	www.ncbi.nlm.nih.gov/pubmed/28448500	Genome-wide physical activity interactions in adiposity - A meta-analysis of 200,452 adults.	1,957 African American women, 1,773 Filipino ancestry women, 305 Indian ancestry women, 67,139 European ancestry women, 1,206 African American men, 2,029 Indian ancestry men, 43,100 European ancestry men, at least 4,819 European ancestry individuals	4,807 African American women, 12,347 European ancestry women, 265 African American men, 14,540 European ancestry men	6p22.2	HIST1H2BF	H2BC7 - H4C5	ENSG00000277224	ENSG00000276966		461	4161	rs806794-A	rs806794	0	806794	upstream_gene_variant	1	0.6877	1E-7	7	(men)	0.0348	[0.022-0.048] cm increase	Affymetrix, Illumina, Perlegen [~ 2500000] (imputed)	N
5	rs4401650	0.901175	6	26200677	rs806794	0.341179	Waist circumference adjusted for BMI in active individuals	42965	28448500	Graff M	42852	PLoS Genet	www.ncbi.nlm.nih.gov/pubmed/28448500	Genome-wide physical activity interactions in adiposity - A meta-analysis of 200,452 adults.	1,957 African American women, 1,773 Filipino ancestry women, 305 Indian ancestry women, 67,139 European ancestry women, 1,206 African American men, 2,029 Indian ancestry men, 43,100 European ancestry men, at least 4,819 European ancestry individuals	4,807 African American women, 12,347 European ancestry women, 265 African American men, 14,540 European ancestry men	6p22.2	HIST1H2BF	H2BC7 - H4C5	ENSG00000277224	ENSG00000276966		461	4161	rs806794-A	rs806794	0	806794	upstream_gene_variant	1	0.6784	2E-7	6.69897	(women)	0.0329	[0.021-0.045] cm increase	Affymetrix, Illumina, Perlegen [~ 2500000] (imputed)	N
5	rs4401650	0.901175	6	26200677	rs806794	0.341179	Waist circumference adjusted for BMI in active individuals	42965	28448500	Graff M	42852	PLoS Genet	www.ncbi.nlm.nih.gov/pubmed/28448500	Genome-wide physical activity interactions in adiposity - A meta-analysis of 200,452 adults.	1,957 African American women, 1,773 Filipino ancestry women, 305 Indian ancestry women, 67,139 European ancestry women, 1,206 African American men, 2,029 Indian ancestry men, 43,100 European ancestry men, at least 4,819 European ancestry individuals	4,807 African American women, 12,347 European ancestry women, 265 African American men, 14,540 European ancestry men	6p22.2	HIST1H2BF	H2BC7 - H4C5	ENSG00000277224	ENSG00000276966		461	4161	rs806794-A	rs806794	0	806794	upstream_gene_variant	1	0.6885	2E-9	8.69897		0.0268	[0.018-0.035] cm increase	Affymetrix, Illumina, Perlegen [~ 2500000] (imputed)	N
5	rs4401650	0.901175	6	26200677	rs806794	0.341179	Waist circumference adjusted for BMI (joint analysis main effects and physical activity interaction)	42965	28448500	Graff M	42852	PLoS Genet	www.ncbi.nlm.nih.gov/pubmed/28448500	Genome-wide physical activity interactions in adiposity - A meta-analysis of 200,452 adults.	2,518 African American women, 85,730 European ancestry women, 1,773 Filipino ancestry women, 1,030 Indian ancestry women, 1,457 African American men, 54,792 European ancestry men, 7,648 Indian ancestry men, 5,527 European ancestry individuals	6,244 African American women, 17,531 European ancestry women, 329 African American men, 19,956 European ancestry men	6p22.2	HIST1H2BF	H2BC7 - H4C5	ENSG00000277224	ENSG00000276966		461	4161	rs806794-?	rs806794	0	806794	upstream_gene_variant	1	0.6885	8E-9	8.09691	(men)	NA		Affymetrix, Illumina, Perlegen [~ 2500000] (imputed)	N
5	rs4401650	0.901175	6	26200677	rs806794	0.341179	Waist circumference adjusted for BMI (joint analysis main effects and physical activity interaction)	42965	28448500	Graff M	42852	PLoS Genet	www.ncbi.nlm.nih.gov/pubmed/28448500	Genome-wide physical activity interactions in adiposity - A meta-analysis of 200,452 adults.	2,518 African American women, 85,730 European ancestry women, 1,773 Filipino ancestry women, 1,030 Indian ancestry women, 1,457 African American men, 54,792 European ancestry men, 7,648 Indian ancestry men, 5,527 European ancestry individuals	6,244 African American women, 17,531 European ancestry women, 329 African American men, 19,956 European ancestry men	6p22.2	HIST1H2BF	H2BC7 - H4C5	ENSG00000277224	ENSG00000276966		461	4161	rs806794-?	rs806794	0	806794	upstream_gene_variant	1	0.6885	3E-12	11.5229		NA		Affymetrix, Illumina, Perlegen [~ 2500000] (imputed)	N
5	rs4401650	0.901175	6	26200677	rs806794	0.341179	Waist circumference adjusted for BMI (joint analysis main effects and physical activity interaction)	42965	28448500	Graff M	42852	PLoS Genet	www.ncbi.nlm.nih.gov/pubmed/28448500	Genome-wide physical activity interactions in adiposity - A meta-analysis of 200,452 adults.	2,518 African American women, 85,730 European ancestry women, 1,773 Filipino ancestry women, 1,030 Indian ancestry women, 1,457 African American men, 54,792 European ancestry men, 7,648 Indian ancestry men, 5,527 European ancestry individuals	6,244 African American women, 17,531 European ancestry women, 329 African American men, 19,956 European ancestry men	6p22.2	HIST1H2BF	H2BC7 - H4C5	ENSG00000277224	ENSG00000276966		461	4161	rs806794-?	rs806794	0	806794	upstream_gene_variant	1	0.6986	4E-6	5.39794	(EA, women)	NA		Affymetrix, Illumina, Perlegen [~ 2500000] (imputed)	N
5	rs4401650	0.901175	6	26200677	rs806794	0.341179	Waist circumference adjusted for BMI (joint analysis main effects and physical activity interaction)	42965	28448500	Graff M	42852	PLoS Genet	www.ncbi.nlm.nih.gov/pubmed/28448500	Genome-wide physical activity interactions in adiposity - A meta-analysis of 200,452 adults.	2,518 African American women, 85,730 European ancestry women, 1,773 Filipino ancestry women, 1,030 Indian ancestry women, 1,457 African American men, 54,792 European ancestry men, 7,648 Indian ancestry men, 5,527 European ancestry individuals	6,244 African American women, 17,531 European ancestry women, 329 African American men, 19,956 European ancestry men	6p22.2	HIST1H2BF	H2BC7 - H4C5	ENSG00000277224	ENSG00000276966		461	4161	rs806794-?	rs806794	0	806794	upstream_gene_variant	1	0.6986	5E-8	7.30103	(EA, men)	NA		Affymetrix, Illumina, Perlegen [~ 2500000] (imputed)	N
5	rs4401650	0.901175	6	26200677	rs806794	0.341179	Waist circumference adjusted for body mass index	42965	28448500	Graff M	42852	PLoS Genet	www.ncbi.nlm.nih.gov/pubmed/28448500	Genome-wide physical activity interactions in adiposity - A meta-analysis of 200,452 adults.	2,518 African American women, 85,730 European ancestry women, 1,773 Filipino ancestry women, 1,030 Indian ancestry women, 1,457 African American men, 54,792 European ancestry men, 7,648 Indian ancestry men, 5,527 European ancestry individuals	6,244 African American women, 17,531 European ancestry women, 329 African American men, 19,956 European ancestry men	6p22.2	HIST1H2BF	H2BC7 - H4C5	ENSG00000277224	ENSG00000276966		461	4161	rs806794-A	rs806794	0	806794	upstream_gene_variant	1	0.6885	2E-7	6.69897	(women)	0.0293	[0.018-0.04] cm increase	Affymetrix, Illumina, Perlegen [~ 2500000] (imputed)	N
5	rs4401650	0.901175	6	26200677	rs806794	0.341179	Waist circumference adjusted for body mass index	42965	28448500	Graff M	42852	PLoS Genet	www.ncbi.nlm.nih.gov/pubmed/28448500	Genome-wide physical activity interactions in adiposity - A meta-analysis of 200,452 adults.	2,518 African American women, 85,730 European ancestry women, 1,773 Filipino ancestry women, 1,030 Indian ancestry women, 1,457 African American men, 54,792 European ancestry men, 7,648 Indian ancestry men, 5,527 European ancestry individuals	6,244 African American women, 17,531 European ancestry women, 329 African American men, 19,956 European ancestry men	6p22.2	HIST1H2BF	H2BC7 - H4C5	ENSG00000277224	ENSG00000276966		461	4161	rs806794-A	rs806794	0	806794	upstream_gene_variant	1	0.6986	3E-8	7.52288	(EA, men)	0.0337	[0.022-0.046] cm increase	Affymetrix, Illumina, Perlegen [~ 2500000] (imputed)	N
5	rs4401650	0.901175	6	26200677	rs806794	0.341179	Waist circumference adjusted for body mass index	42965	28448500	Graff M	42852	PLoS Genet	www.ncbi.nlm.nih.gov/pubmed/28448500	Genome-wide physical activity interactions in adiposity - A meta-analysis of 200,452 adults.	2,518 African American women, 85,730 European ancestry women, 1,773 Filipino ancestry women, 1,030 Indian ancestry women, 1,457 African American men, 54,792 European ancestry men, 7,648 Indian ancestry men, 5,527 European ancestry individuals	6,244 African American women, 17,531 European ancestry women, 329 African American men, 19,956 European ancestry men	6p22.2	HIST1H2BF	H2BC7 - H4C5	ENSG00000277224	ENSG00000276966		461	4161	rs806794-A	rs806794	0	806794	upstream_gene_variant	1	0.6986	8E-7	6.09691	(EA, women)	0.0263	[0.016-0.037] cm increase	Affymetrix, Illumina, Perlegen [~ 2500000] (imputed)	N
5	rs4401650	0.901175	6	26200677	rs806794	0.341179	Height	41529	23563607	Berndt SI	41371	Nat Genet	www.ncbi.nlm.nih.gov/pubmed/23563607	Genome-wide meta-analysis identifies 11 new loci for anthropometric traits and provides insights into genetic architecture.	8,097 European ancestry tall individuals, 8,099 European ancestry short individuals	4,872 European ancestry tall individuals, 4,831 European ancestry short individuals	6p22.2	HIST1H2BF	H2BC7 - H4C5	ENSG00000277224	ENSG00000276966		461	4161	rs806794-A	rs806794	0	806794	upstream_gene_variant	1	0.7	1E-25	25		1.26	[NR]	Affymetrix, Illumina [~ 2800000] (imputed)	N
5	rs4401650	0.901175	6	26200677	rs806794	0.341179	Height	41206	20881960	Lango Allen H	40450	Nature	www.ncbi.nlm.nih.gov/pubmed/20881960	Hundreds of variants clustered in genomic loci and biological pathways affect human height.	133,653 European ancestry individuals	50,074 European ancestry individuals	6p22.2	Histone cluster	H2BC7 - H4C5	ENSG00000277224	ENSG00000276966		461	4161	rs806794-A	rs806794	0	806794	upstream_gene_variant	1	0.7	1E-39	39		0.052	[NR] unit increase	Affymetrix, Illumina [2834208] (imputed)	N
5	rs4401650	0.901175	6	26200677	rs806794	0.341179	Height	43648	31217584	Wojcik GL	43635	Nature	www.ncbi.nlm.nih.gov/pubmed/31217584	Genetic analyses of diverse populations improves discovery for complex traits.	17,286 African American individuals, 22,192 Hispanic/Latino individuals, 4,680 Asian ancestry individuals, 3,939 Native Hawaiian ancestry individuals, 647 Native American ancestry individuals, 1,052 individuals	NA	6p22.2	NR	H2BC7 - H4C5	ENSG00000277224	ENSG00000276966		461	4161	rs806794-?	rs806794	0	806794	upstream_gene_variant	1	NR	5E-7	6.30103		0.0297238	[0.018-0.041] unit decrease	Illumina [34656550] (imputed)	N
5	rs4401650	0.901175	6	26200677	rs806794	0.341179	Height	44677	35399580	Fernandez-Rhodes L	44631	HGG Adv	www.ncbi.nlm.nih.gov/pubmed/35399580	Ancestral diversity improves discovery and fine-mapping of genetic loci for anthropometric traits-The Hispanic/Latino Anthropometry Consortium.	59,771 Hispanic or Latin American individuals	8,110 Hispanic or Latin American individuals	6p22.2		H2BC7 - H4C5	ENSG00000277224	ENSG00000276966		461	4161	rs806794-A	rs806794	0	806794	upstream_gene_variant	1	0.6061	9E-8	7.04576		0.0292	[0.018-0.04] unit increase	Affymetrix, Illumina [8927938] (imputed)	N
5	rs4401650	0.901175	6	26200677	rs806794	0.341179	High density lipoprotein cholesterol levels	44882	34887591	Graham SE	44539	Nature	www.ncbi.nlm.nih.gov/pubmed/34887591	The power of genetic diversity in genome-wide association studies of lipids.	40,963 South Asian ancestry individuals, 48,057 Hispanic individuals, 99,432 Admixed African or African ancestry individuals, 146,492 East Asian ancestry individuals, 1,320,016 European ancestry individuals	NA	6p22.2		H2BC7 - H4C5	ENSG00000277224	ENSG00000276966		461	4161	rs806794-?	rs806794	0	806794	upstream_gene_variant	1	NR	1E-9	9		NA		NR [52000000] (imputed)	N
5	rs4401650	0.901175	6	26200677	rs806794	0.341179	Height	44778	35831902	Chiou JS	44755	BMC Med	www.ncbi.nlm.nih.gov/pubmed/35831902	Your height affects your health: genetic determinants and health-related outcomes in Taiwan.	67,452 Han Chinese ancestry individuals	NA	6p22.2		H2BC7 - H4C5	ENSG00000277224	ENSG00000276966		461	4161	rs806794-A	rs806794	0	806794	upstream_gene_variant	1	NR	8E-15	14.0969		0.046	[0.034-0.057] unit increase	Affymetrix [NR] (imputed)	N
5	rs4401650	0.901175	6	26200677	rs806794	0.341179	High density lipoprotein cholesterol levels	44882	34887591	Graham SE	44539	Nature	www.ncbi.nlm.nih.gov/pubmed/34887591	The power of genetic diversity in genome-wide association studies of lipids.	1,320,016 European ancestry individuals	NA	6p22.2		H2BC7 - H4C5	ENSG00000277224	ENSG00000276966		461	4161	rs806794-G	rs806794	0	806794	upstream_gene_variant	1	0.289168	3E-8	7.52288		0.0110885	[0.0081-0.0141] unit increase	NR [52000000] (imputed)	N
5	rs4401650	0.901175	6	26255451	rs6935954	0.338025	Lifetime smoking index	43795	31689377	Wootton RE	43775	Psychol Med	www.ncbi.nlm.nih.gov/pubmed/31689377	Evidence for causal effects of lifetime smoking on risk for depression and schizophrenia: a Mendelian randomisation study.	462,690 European ancestry individuals	NA	6p22.2		H2BC9 - H3C8	ENSG00000275713	ENSG00000273983		1513	14182	rs6935954-A	rs6935954	0	6935954	intergenic_variant	1	0.421	8E-12	11.0969		0.014	[0.01-0.018] unit increase	Affymetrix [up to 90000000] (imputed)	N
5	rs4401650	0.901175	6	26255451	rs6935954	0.338025	Educational attainment	44656	34855049	Pasman JA	44532	Behav Genet	www.ncbi.nlm.nih.gov/pubmed/34855049	Genetic Risk for Smoking: Disentangling Interplay Between Genes and Socioeconomic Status.	451,800 European or unknown ancestry individuals	NA	6p22.2		H2BC9 - H3C8	ENSG00000275713	ENSG00000273983		1513	14182	rs6935954-?	rs6935954	0	6935954	intergenic_variant	1	NR	1E-24	24		NA		NR [1300000]	N
5	rs4401650	0.901175	6	26255451	rs6935954	0.338025	Hip circumference adjusted for BMI	44432	34021172	Christakoudi S	44337	Sci Rep	www.ncbi.nlm.nih.gov/pubmed/34021172	GWAS of allometric body-shape indices in UK Biobank identifies loci suggesting associations with morphogenesis, organogenesis, adrenal cell renewal and cancer.	219,872 British ancestry women	NA	6p22.2	HIST1H2BH	H2BC9 - H3C8	ENSG00000275713	ENSG00000273983		1513	14182	rs6935954-A	rs6935954	0	6935954	intergenic_variant	1	NR	5E-24	23.301		0.0286974	[0.023-0.034] unit increase	Affymetrix [321016] (imputed)	N
7	rs8072548	0.99964	17	37876835	rs2952156	0.333159	Asthma	43130	29273806	Demenais F	43091	Nat Genet	www.ncbi.nlm.nih.gov/pubmed/29273806	Multiancestry association study identifies new asthma risk loci that colocalize with immune-cell enhancer marks.	19,954 European ancestry cases, 107,715 European ancestry controls, 2,149 African ancestry cases, 6,055 African ancestry controls, 1,239 Japanese ancestry cases, 3,976 Japanese ancestry controls, 606 Latino cases, 792 Latino controls	NA	17q12	ERBB2, PGAP3, MIEN1	ERBB2			ENSG00000141736	NA	NA	rs2952156-A	rs2952156	0	2952156	intron_variant	0	0.30000000000000004	2E-30	29.699		1.14943	[1.12-1.19]	Affymetrix, Illumina, Perlegen [2831075] (imputed)	N
7	rs8072548	0.99964	17	37876835	rs2952156	0.333159	Asthma and cardiovascular disease	44700	35126453	Zhou Y	44581	Front Genet	www.ncbi.nlm.nih.gov/pubmed/35126453	Shared Genetic Architecture and Causal Relationship Between Asthma and Cardiovascular Diseases: A Large-Scale Cross-Trait Analysis.	19,954 European ancestry cases, 107,715 European ancestry controls	NA	17q12		ERBB2			ENSG00000141736	NA	NA	rs2952156-?	rs2952156	0	2952156	intron_variant	0	NR	3E-29	28.5229		NA		NR [NR]	N
5	rs4401650	0.901175	6	26184102	rs7766641	0.332321	Height	43663	28552196	Tachmazidou I	42887	Am J Hum Genet	www.ncbi.nlm.nih.gov/pubmed/28552196	Whole-Genome Sequencing Coupled to Imputation Discovers Genetic Signals for Anthropometric Traits.	1,249 whole genome sequenced European ancestry individuals, 3,541 whole genome sequenced individuals, 46,910 European ancestry individuals, 471 Carlantino (founder/genetic isolate) individuals, 1,197 Friuli Venezia Giulia (founder/genetic isolate) individuals, 1,043 Mylopotamos (founder/genetic isolate) individuals, 933 Pomak (founder/genetic isolate) individuals, 1,785 Val Borbera (founder/genetic isolate) individuals	205,003 European ancestry individuals	6p22.2	HIST1H2BE	H2BC6			ENSG00000274290	NA	NA	rs7766641-A	rs7766641	0	7766641	missense_variant	0	0.2739	1E-18	18		0.0669	[0.052-0.082] unit decrease	Affymetrix, Illumina, Perlegen [15844966] (imputed)	N
5	rs4401650	0.901175	6	26184102	rs7766641	0.332321	Height	42907	28270201	Nagy R	42801	Genome Med	www.ncbi.nlm.nih.gov/pubmed/28270201	Exploration of haplotype research consortium imputation for genome-wide association studies in 20,032 Generation Scotland participants.	19,965 British ancestry individuals from 6863 families.	NA	6p22.2	HIST1H2BE	H2BC6			ENSG00000274290	NA	NA	rs7766641-A	rs7766641	0	7766641	missense_variant	0	0.2551	3E-13	12.5229		0.00561352	[0.0041-0.0071] m decrease	Illumina [24111857] (imputed)	N
5	rs4401650	0.901175	6	26184102	rs7766641	0.332321	Smoking behaviour (cigarettes smoked per day)	43552	30643251	Liu M	43479	Nat Genet	www.ncbi.nlm.nih.gov/pubmed/30643251	Association studies of up to 1.2 million individuals yield new insights into the genetic etiology of tobacco and alcohol use.	up to 377,334 European ancestry individuals	NA	6p22.2	NR	H2BC6			ENSG00000274290	NA	NA	rs7766641-A	rs7766641	0	7766641	missense_variant	0	0.272	3E-10	9.52288		0.0172842	[0.012-0.023] unit decrease	NR [~ 10000000] (imputed)	N
5	rs4401650	0.901175	6	26184102	rs7766641	0.332321	Cigarettes smoked per day (MTAG)	43552	30643251	Liu M	43479	Nat Genet	www.ncbi.nlm.nih.gov/pubmed/30643251	Association studies of up to 1.2 million individuals yield new insights into the genetic etiology of tobacco and alcohol use.	up to 403,928 European ancestry individuals	NA	6p22.2	NR	H2BC6			ENSG00000274290	NA	NA	rs7766641-A	rs7766641	0	7766641	missense_variant	0	0.272	5E-15	14.301		0.019262	[0.014-0.024] unit decrease	NR [9732723] (imputed)	N
7	rs8072548	0.99964	17	38114977	rs3931960	0.330068	Neutrophil count	44095	32888493	Chen MH	44075	Cell	www.ncbi.nlm.nih.gov/pubmed/32888493	Trans-ethnic and Ancestry-Specific Blood-Cell Genetics in 746,667 Individuals from 5 Global Populations.	627,215 African American or Afro-Caribbean, African ancestry, European ancestry, East Asian ancestry, Hispanic or Latin American and South Asian ancestry individuals	NA	17q21.1	NR	GSDMA			ENSG00000167914	NA	NA	rs3931960-C	rs3931960	0	3931960	intron_variant	0	0.54133	7E-364	363.155		NA		Affymetrix, Illumina [23114412] (imputed)	N
5	rs4401650	0.901175	6	26226032	rs811041	0.32871	Height	44778	35831902	Chiou JS	44755	BMC Med	www.ncbi.nlm.nih.gov/pubmed/35831902	Your height affects your health: genetic determinants and health-related outcomes in Taiwan.	67,452 Han Chinese ancestry individuals	NA	6p22.2		H3C6			ENSG00000274750	NA	NA	rs811041-C	rs811041	0	811041	3_prime_UTR_variant	0	NR	2E-15	14.699		0.047	[0.035-0.059] unit increase	Affymetrix [NR] (imputed)	N
10	rs1407034	0.905114	20	6470805	rs6117294	0.325787	Heel bone mineral density	43493	30598549	Morris JA	43465	Nat Genet	www.ncbi.nlm.nih.gov/pubmed/30598549	An atlas of genetic influences on osteoporosis in humans and mice.	426,824 British ancestry individuals	NA	20p12.3	CASC20	CASC20			ENSG00000229876	NA	NA	rs6117294-T	rs6117294	0	6117294	intron_variant	0	0.604904	7E-16	15.1549		0.015379	[0.012-0.019] unit increase	NR [13737936] (imputed)	N
4	rs13135092	0.998556	4	103138628	rs151411	0.325331	General cognitive ability	43360	29844566	Davies G	43249	Nat Commun	www.ncbi.nlm.nih.gov/pubmed/29844566	Study of 300,486 individuals identifies 148 independent genetic loci influencing general cognitive function.	up to 300,486 European ancestry individuals	NA	4q24	SLC39A8	BANK1 - SLC39A8	ENSG00000153064	ENSG00000138821		142659	33609	rs151411-A	rs151411	0	151411	regulatory_region_variant	1	NR	2E-8	7.69897		5.658	z-score increase	Affymetrix, Illumina [at least 2500000] (imputed)	N
4	rs13135092	0.998556	4	103138628	rs151411	0.325331	Insomnia	44778	35835914	Watanabe K	44756	Nat Genet	www.ncbi.nlm.nih.gov/pubmed/35835914	Genome-wide meta-analysis of insomnia prioritizes genes associated with metabolic and psychiatric pathways.	593,724 European ancestry cases, 1,771,286 European ancestry controls	NA	4q24		BANK1 - SLC39A8	ENSG00000153064	ENSG00000138821		142659	33609	rs151411-A	rs151411	0	151411	regulatory_region_variant	1	NR	6E-11	10.2218		0.007	[0.005-0.009] unit decrease	Illumina [10713943] (imputed)	N
4	rs13135092	0.998556	4	103138628	rs151411	0.325331	Insomnia	44778	35835914	Watanabe K	44756	Nat Genet	www.ncbi.nlm.nih.gov/pubmed/35835914	Genome-wide meta-analysis of insomnia prioritizes genes associated with metabolic and psychiatric pathways.	390,751 European ancestry female cases, 1,018,386 European ancestry female controls	NA	4q24		BANK1 - SLC39A8	ENSG00000153064	ENSG00000138821		142659	33609	rs151411-A	rs151411	0	151411	regulatory_region_variant	1	NR	7E-11	10.1549		0.009	[0.007-0.011] unit decrease	Illumina [10288913] (imputed)	N
4	rs13135092	0.998556	4	103211254	rs233811	0.324809	General cognitive ability	43360	29844566	Davies G	43249	Nat Commun	www.ncbi.nlm.nih.gov/pubmed/29844566	Study of 300,486 individuals identifies 148 independent genetic loci influencing general cognitive function.	up to 300,486 European ancestry individuals	NA	4q24	SLC39A8	SLC39A8			ENSG00000138821	NA	NA	rs233811-A	rs233811	0	233811	intron_variant	0	NR	1E-9	9		6.074	z-score increase	Affymetrix, Illumina [at least 2500000] (imputed)	N
7	rs8072548	0.99964	17	38150946	rs4795413	0.320375	Atopic asthma	43938	31669095	Zhu Z	43762	J Allergy Clin Immunol	www.ncbi.nlm.nih.gov/pubmed/31669095	Shared Genetic and Experimental Links between Obesity-Related Traits and Asthma Subtypes in UK Biobank.	23,982 European ancestry cases, 393,169 European ancestry controls	NA	17q21.1	NR	PSMD3			ENSG00000108344	NA	NA	rs4795413-?	rs4795413	0	4795413	non_coding_transcript_exon_variant	0	NR	8E-11	10.0969		NA		Affymetrix [~ 8270000] (imputed)	N
5	rs4401650	0.901175	6	26102708	rs198856	0.320281	Positive affect	43542	30643256	Baselmans BML	43479	Nat Genet	www.ncbi.nlm.nih.gov/pubmed/30643256	Multivariate genome-wide analyses of the well-being spectrum.	410,603 European ancestry individuals	NA	6p22.2	NR	HFE - H4C3	ENSG00000010704	ENSG00000197061		4137	1453	rs198856-A	rs198856	0	198856	intergenic_variant	1	0.533493252633372	3E-10	9.52288		0.0073204	[0.005-0.0096] unit increase	NR [NR]	N
6	rs558240	0.962884	9	136300204	rs3124770	0.320175	OTU97_163 (Bacteroides) prevalence	44746	33462482	Ruhlemann MC	44214	Nat Genet	www.ncbi.nlm.nih.gov/pubmed/33462482	Genome-wide association study in 8,956 German individuals identifies influence of ABO histo-blood groups on gut microbiome.	8,956 German ancestry individuals	NA	9q34.2		ADAMTS13, ADAMTS13			ENSG00000281244, ENSG00000160323	NA	NA	rs3124770-?	rs3124770	0	3124770	intron_variant	0	NR	9E-7	6.04576		0.414734	[0.25-0.58] unit decrease	NR [6900000] (imputed)	N
5	rs4401650	0.901175	6	26180634	rs62396185	0.315021	Body fat percentage	43504	30593698	Hubel C	43462	Am J Med Genet B Neuropsychiatr Genet	www.ncbi.nlm.nih.gov/pubmed/30593698	Genomics of body fat percentage may contribute to sex bias in anorexia nervosa.	70,700 European ancestry female individuals, 85,261 European ancestry male individuals	NA	6p22.2	NR	H2BC6			ENSG00000274290	NA	NA	rs62396185-?	rs62396185	0	62396185	intron_variant	0	NR	4E-8	7.39794	(female)	0.21497	[0.14-0.29] unit decrease	Affymetrix [7794483] (imputed)	N
5	rs4401650	0.901175	6	26180634	rs62396185	0.315021	Body fat percentage	43504	30593698	Hubel C	43462	Am J Med Genet B Neuropsychiatr Genet	www.ncbi.nlm.nih.gov/pubmed/30593698	Genomics of body fat percentage may contribute to sex bias in anorexia nervosa.	70,700 European ancestry female individuals, 85,261 European ancestry male individuals	NA	6p22.2	NR	H2BC6			ENSG00000274290	NA	NA	rs62396185-?	rs62396185	0	62396185	intron_variant	0	NR	2E-8	7.69897	(male)	0.16577	[0.11-0.22] unit decrease	Affymetrix [7794483] (imputed)	N
5	rs4401650	0.901175	6	26180634	rs62396185	0.315021	Body fat percentage	43504	30593698	Hubel C	43462	Am J Med Genet B Neuropsychiatr Genet	www.ncbi.nlm.nih.gov/pubmed/30593698	Genomics of body fat percentage may contribute to sex bias in anorexia nervosa.	70,700 European ancestry female individuals, 85,261 European ancestry male individuals	NA	6p22.2	NR	H2BC6			ENSG00000274290	NA	NA	rs62396185-?	rs62396185	0	62396185	intron_variant	0	NR	3E-15	14.5229		0.18975	[0.14-0.24] unit decrease	Affymetrix [7794483] (imputed)	N
5	rs4401650	0.901175	6	26256526	rs809871	0.314131	Offspring birth weight	43682	31043758	Warrington NM	43586	Nat Genet	www.ncbi.nlm.nih.gov/pubmed/31043758	Maternal and fetal genetic effects on birth weight and their relevance to cardio-metabolic risk factors.	210,267 European ancestry individuals, 19,802 individuals	NR	6p22.2	HIST1H2BE, HIST1H2BH	H2BC9 - H3C8	ENSG00000275713	ENSG00000273983		2588	13107	rs809871-C	rs809871	0	809871	intergenic_variant	1	0.424338	2E-8	7.69897		0.017195	[0.011-0.023] unit increase	Affymetrix, Illumina [14869762] (imputed)	N
5	rs4401650	0.901175	6	26256526	rs809871	0.314131	Birth weight	43682	31043758	Warrington NM	43586	Nat Genet	www.ncbi.nlm.nih.gov/pubmed/31043758	Maternal and fetal genetic effects on birth weight and their relevance to cardio-metabolic risk factors.	298,142 European ancestry individuals, 6,635 African American individuals, 1,449 Filipino individuals, 420 Turkish individuals, 365 Moroccan individuals, 395 Surinamese individuals, 1,052 Afro-Caribbean individuals, 612 Hispanic individuals, 1,180 Thai individuals, 840 Chinese ancestry individuals, 10,133 individuals	NR	6p22.2	HIST1H2BE, HIST1H2BH	H2BC9 - H3C8	ENSG00000275713	ENSG00000273983		2588	13107	rs809871-C	rs809871	0	809871	intergenic_variant	1	0.418129	2E-6	5.69897		0.012537	[0.0074-0.0176] unit increase	Affymetrix, Illumina [15144367] (imputed)	N
7	rs8072548	0.99964	17	37832704	rs2941505	0.311801	Menopause (age at onset)	43152	26414677	Day FR	42309	Nat Genet	www.ncbi.nlm.nih.gov/pubmed/26414677	Large-scale genomic analyses link reproductive aging to hypothalamic signaling, breast cancer susceptibility and BRCA1-mediated DNA repair.	up to 69,626 European ancestry women	NA	17q12	STARD3, PGAP3, CDK12	PGAP3			ENSG00000161395	NA	NA	rs2941505-A	rs2941505	0	2941505	intron_variant	0	0.32	2E-9	8.69897		0.13	[0.091-0.169] years decrease	Affymetrix, Illumina [~ 2600000] (imputed)	N
7	rs8072548	0.99964	17	37832704	rs2941505	0.311801	Serum alkaline phosphatase levels	44246	33547301	Chen VL	44232	Nat Commun	www.ncbi.nlm.nih.gov/pubmed/33547301	Genome-wide association study of serum liver enzymes implicates diverse metabolic and liver pathology.	390,964 European ancestry individuals	105,030 East Asian ancestry individuals	17q12	PGAP3	PGAP3			ENSG00000161395	NA	NA	rs2941505-A	rs2941505	0	2941505	intron_variant	0	0.32	7E-31	30.1549		11.6	z-score increase	Affymetrix [4311822] (imputed)	N
7	rs8072548	0.99964	17	37832704	rs2941505	0.311801	Asthma and cardiovascular disease	44700	35126453	Zhou Y	44581	Front Genet	www.ncbi.nlm.nih.gov/pubmed/35126453	Shared Genetic Architecture and Causal Relationship Between Asthma and Cardiovascular Diseases: A Large-Scale Cross-Trait Analysis.	19,954 European ancestry cases, 107,715 European ancestry controls	NA	17q12		PGAP3			ENSG00000161395	NA	NA	rs2941505-?	rs2941505	0	2941505	intron_variant	0	NR	2E-24	23.699		NA		NR [NR]	N
2	rs9851306	0.911258	3	46068681	rs58035200	0.31084	Serum levels of protein CXCL16	44607	35078996	Gudjonsson A	44586	Nat Commun	www.ncbi.nlm.nih.gov/pubmed/35078996	A genome-wide association study of serum proteins reveals shared loci with common diseases.	5,361 Icelandic ancestry individuals	NA	3p21.31		XCR1			ENSG00000173578	NA	NA	rs58035200-T	rs58035200	0	58035200	intron_variant	0	0.2354	3E-12	11.5229		0.151833	[0.11-0.19] unit decrease	Illumina [7506463] (imputed)	N
7	rs8072548	0.99964	17	37972708	rs12450323	0.30614	Asthma and hay fever	41853	24388013	Ferreira MA	41638	J Allergy Clin Immunol	www.ncbi.nlm.nih.gov/pubmed/24388013	Genome-wide association analysis identifies 11 risk variants associated with the asthma with hay fever phenotype.	6,685 European ancestry cases, 14,091 European ancestry controls	878 European ancestry cases, 2,455 European ancestry controls	17q21.1	IKZF3	IKZF3			ENSG00000161405	NA	NA	rs12450323-T	rs12450323	0	12450323	intron_variant	0		4E-7	6.39794		1.16	[1.1-1.22]	Illumina [up to 4972397] (imputed)	N
7	rs8072548	0.99964	17	37866005	rs1810132	0.303929	Asthma and cardiovascular disease	44700	35126453	Zhou Y	44581	Front Genet	www.ncbi.nlm.nih.gov/pubmed/35126453	Shared Genetic Architecture and Causal Relationship Between Asthma and Cardiovascular Diseases: A Large-Scale Cross-Trait Analysis.	19,954 European ancestry cases, 107,715 European ancestry controls	NA	17q12		ERBB2			ENSG00000141736	NA	NA	rs1810132-?	rs1810132	0	1810132	intron_variant	0	NR	3E-29	28.5229		NA		NR [NR]	N
7	rs8072548	0.99964	17	37830447	rs2934956	0.303416	High density lipoprotein cholesterol levels	43510	29507422	Hoffmann TJ	43164	Nat Genet	www.ncbi.nlm.nih.gov/pubmed/29507422	A large electronic-health-record-based genome-wide study of serum lipids.	76,627 European ancestry individuals, 7,795 Hispanic individuals, 6,855 East Asian ancestry individuals, 2,958 African American individuals, 439 South Asian ancestry individuals	NA	17q12	NR	PGAP3			ENSG00000161395	NA	NA	rs2934956-T	rs2934956	0	2934956	intron_variant	0	NR	1E-12	12		0.026	unit decrease	Affymetrix [at least 7091467] (imputed)	N
7	rs8072548	0.99964	17	37830447	rs2934956	0.303416	High density lipoprotein cholesterol levels	43510	29507422	Hoffmann TJ	43164	Nat Genet	www.ncbi.nlm.nih.gov/pubmed/29507422	A large electronic-health-record-based genome-wide study of serum lipids.	76,627 European ancestry individuals, 7,795 Hispanic individuals, 6,855 East Asian ancestry individuals, 2,958 African American individuals, 439 South Asian ancestry individuals	NA	17q12	NR	PGAP3			ENSG00000161395	NA	NA	rs2934956-T	rs2934956	0	2934956	intron_variant	0	0.332	9E-10	9.04576	(EA)	0.025	unit decrease	Affymetrix [at least 7091467] (imputed)	N
10	rs1407034	0.905114	20	6472918	rs6054308	0.302571	Heel bone mineral density	43391	30048462	Kim SK	43307	PLoS One	www.ncbi.nlm.nih.gov/pubmed/30048462	Identification of 613 new loci associated with heel bone mineral density and a polygenic risk score for bone mineral density, osteoporosis and fracture.	394,929 European ancestry individuals	NA	20p12.3		CASC20			ENSG00000229876	NA	NA	rs6054308-?	rs6054308	0	6054308	intron_variant	0	NR	1E-19	19		0.0200385	[0.016-0.024] unit decrease	Affymetrix [20259828] (imputed)	N
7	rs8072548	0.99964	17	38124630	rs60725845	0.30092	White blood cell count	44095	32888493	Chen MH	44075	Cell	www.ncbi.nlm.nih.gov/pubmed/32888493	Trans-ethnic and Ancestry-Specific Blood-Cell Genetics in 746,667 Individuals from 5 Global Populations.	746,667 African American or Afro-Caribbean, African ancestry, European ancestry, East Asian ancestry, Hispanic or Latin American and South Asian ancestry individuals	NA	17q21.1	NR	GSDMA			ENSG00000167914	NA	NA	rs60725845-G	rs60725845	0	60725845	intron_variant	0	0.478787	2E-397	396.699		NA		Affymetrix, Illumina [24649327] (imputed)	N
5	rs4401650	0.901175	6	26128446	rs198811	0.300825	Narcolepsy with cataplexy	42411	25986216	Toyoda H	42139	Brain Behav Immun	www.ncbi.nlm.nih.gov/pubmed/25986216	A polymorphism in CCR1/CCR3 is associated with narcolepsy.	409 Japanese ancestry cases, 1,562 Japanese ancestry controls	240 Japanese ancestry cases, 869 Japanese ancestry controls	6p22.2	HIST1H2AC	H2AC6			ENSG00000180573	NA	NA	rs198811-A	rs198811	0	198811	intron_variant	0	0.810	1E-8	8		1.69	[1.41-2.03]	Affymetrix [525196]	N
10	rs1407034	0.905114	20	6570521	rs6054361	0.298546	Fat-free mass	43504	30593698	Hubel C	43462	Am J Med Genet B Neuropsychiatr Genet	www.ncbi.nlm.nih.gov/pubmed/30593698	Genomics of body fat percentage may contribute to sex bias in anorexia nervosa.	70,700 European ancestry female individuals, 85,261 European ancestry male individuals	NA	20p12.3	NR	CASC20 - LINC01713	ENSG00000229876	ENSG00000228482		61415	141206	rs6054361-?	rs6054361	0	6054361	intergenic_variant	1	NR	3E-7	6.52288	(female)	0.12557	[0.077-0.174] unit decrease	Affymetrix [7794483] (imputed)	N
10	rs1407034	0.905114	20	6570521	rs6054361	0.298546	Fat-free mass	43504	30593698	Hubel C	43462	Am J Med Genet B Neuropsychiatr Genet	www.ncbi.nlm.nih.gov/pubmed/30593698	Genomics of body fat percentage may contribute to sex bias in anorexia nervosa.	70,700 European ancestry female individuals, 85,261 European ancestry male individuals	NA	20p12.3	NR	CASC20 - LINC01713	ENSG00000229876	ENSG00000228482		61415	141206	rs6054361-?	rs6054361	0	6054361	intergenic_variant	1	NR	3E-7	6.52288		0.11573	[0.072-0.16] unit decrease	Affymetrix [7794483] (imputed)	N
10	rs1407034	0.905114	20	6584162	rs6117356	0.298278	Vertical cup-disc ratio	43839	31798171	Bonnemaijer PWM	43796	Commun Biol	www.ncbi.nlm.nih.gov/pubmed/31798171	Multi-trait genome-wide association study identifies new loci associated with optic disc parameters.	25,180 European ancestry individuals	NA	20p12.3	BMP2	CASC20 - NA	ENSG00000229876			75056	NA	rs6117356-G	rs6117356	0	6117356	intergenic_variant	1	0.412	2E-16	15.699		0.011	[0.009-0.013] unit decrease	Affymetrix, Illumina [11901698] (imputed)	N
5	rs4401650	0.901175	6	26207175	rs9379833	0.297687	Beef consumption	44020	32066663	Niarchou M	43864	Transl Psychiatry	www.ncbi.nlm.nih.gov/pubmed/32066663	Genome-wide association study of dietary intake in the UK biobank study and its associations with schizophrenia and other traits.	335,576 European ancestry individuals	NA	6p22.2	HIST1H2AC, HIST1H1E, HIST1H2BD, HIST1H2BE, HIST1H4D, HIST1H3D, HIST1H2AD, HIST1H2BF, HIST1H4E, HIST1H2BG, HIST1H2AE, HIST1H3E, HIST1H1D, HIST1H4F, HIST1H4G, HIST1H3F, HIST1H2BH, HIST1H3G, HIST1H2BI, HIST1H4H	H4C5 - H2BC8	ENSG00000276966	ENSG00000273802		1926	9253	rs9379833-?	rs9379833	0	9379833	downstream_gene_variant	1	NR	7E-13	12.1549		0.0199379	[0.015-0.025] unit increase	Affymetrix [25921788] (imputed)	N
5	rs4401650	0.901175	6	26207175	rs9379833	0.297687	Height	43754	31562340	Akiyama M	43735	Nat Commun	www.ncbi.nlm.nih.gov/pubmed/31562340	Characterizing rare and low-frequency height-associated variants in the Japanese population.	159,095 Japanese ancestry individuals	32,692 Japanese ancestry individuals	6p22.2	HIST1H4E, HIST1H2BG	H4C5 - H2BC8	ENSG00000276966	ENSG00000273802		1926	9253	rs9379833-?	rs9379833	0	9379833	downstream_gene_variant	1	NR	2E-55	54.699		0.0605852	[0.053-0.068] unit decrease	Illumina [27896057] (imputed)	N
7	rs8072548	0.99964	17	37829604	rs903502	0.295624	Asthma and cardiovascular disease	44700	35126453	Zhou Y	44581	Front Genet	www.ncbi.nlm.nih.gov/pubmed/35126453	Shared Genetic Architecture and Causal Relationship Between Asthma and Cardiovascular Diseases: A Large-Scale Cross-Trait Analysis.	19,954 European ancestry cases, 107,715 European ancestry controls	NA	17q12		PGAP3			ENSG00000161395	NA	NA	rs903502-?	rs903502	0	903502	intron_variant	0	NR	8E-25	24.0969		NA		NR [NR]	N
1	rs2974937	0.999127	1	155767708	rs860295	0.292926	Body mass index	43035	28892062	Akiyama M	42989	Nat Genet	www.ncbi.nlm.nih.gov/pubmed/28892062	Genome-wide association study identifies 112 new loci for body mass index in the Japanese population.	up to 72,390 Japanese ancestry women, up to 85,894 Japanese ancestry men	up to 10,048 Japanese ancestry women, up to 5,098 Japanese ancestry men, up to 181,999 European ancestry women, up to 140,155 European ancestry controls	1q22	GON4L	GON4L			ENSG00000116580	NA	NA	rs860295-G	rs860295	0	860295	intron_variant	0	0.267	9E-11	10.0458	(Japanese)	0.029	[0.021-0.037] unit increase	Illumina [6108953] (imputed)	N
7	rs8072548	0.99964	17	37838716	rs2517957	0.291657	Asthma and cardiovascular disease	44700	35126453	Zhou Y	44581	Front Genet	www.ncbi.nlm.nih.gov/pubmed/35126453	Shared Genetic Architecture and Causal Relationship Between Asthma and Cardiovascular Diseases: A Large-Scale Cross-Trait Analysis.	19,954 European ancestry cases, 107,715 European ancestry controls	NA	17q12		PGAP3			ENSG00000161395	NA	NA	rs2517957-?	rs2517957	0	2517957	intron_variant	0	NR	2E-24	23.699		NA		NR [NR]	N
3	rs17400342	0.98533	3	101040865	rs17487	0.291358	Mean corpuscular hemoglobin	44095	32888493	Chen MH	44075	Cell	www.ncbi.nlm.nih.gov/pubmed/32888493	Trans-ethnic and Ancestry-Specific Blood-Cell Genetics in 746,667 Individuals from 5 Global Populations.	486,823 European ancestry individuals	NA	3q12.3	NR	IMPG2 - SENP7	ENSG00000081148	ENSG00000138468		1446	2184	rs17487-G	rs17487	0	17487	intergenic_variant	1	0.786188	6E-19	18.2218		0.020805	[0.016-0.025] SD unit increase	Affymetrix, Illumina [50266654] (imputed)	N
3	rs17400342	0.98533	3	101040865	rs17487	0.291358	Mean corpuscular volume	44092	32888494	Vuckovic D	44075	Cell	www.ncbi.nlm.nih.gov/pubmed/32888494	The Polygenic and Monogenic Basis of Blood Traits and Diseases.	408,112 British individuals	NA	3q12.3	IMPG2	IMPG2 - SENP7	ENSG00000081148	ENSG00000138468		1446	2184	rs17487-G	rs17487	0	17487	intergenic_variant	1	0.785911	1E-14	14		0.0206492	[0.016-0.026] unit increase	Affymetrix [93095623] (imputed)	N
7	rs8072548	0.99964	17	37836353	rs9303274	0.291137	Asthma and cardiovascular disease	44700	35126453	Zhou Y	44581	Front Genet	www.ncbi.nlm.nih.gov/pubmed/35126453	Shared Genetic Architecture and Causal Relationship Between Asthma and Cardiovascular Diseases: A Large-Scale Cross-Trait Analysis.	19,954 European ancestry cases, 107,715 European ancestry controls	NA	17q12		PGAP3			ENSG00000161395	NA	NA	rs9303274-?	rs9303274	0	9303274	intron_variant	0	NR	1E-22	22		NA		NR [NR]	N
5	rs4401650	0.901175	6	25870542	rs1165205	0.287673	Urate levels	39764	18834626	Dehghan A	39722	Lancet	www.ncbi.nlm.nih.gov/pubmed/18834626	Association of three genetic loci with uric acid concentration and risk of gout: a genome-wide association study.	11,847 European ancestry individuals	11,024 European ancestry individuals, 3,843 African American individuals	6p22.2	SLC17A3	SLC17A3			ENSG00000124564	NA	NA	rs1165205-?	rs1165205	0	1165205	intron_variant	0	0.47	4E-29	28.3979	(EA)	0.09	[0.07-0.11] unit decrease	Affymetrix, Illumina [up to 530683]	N
7	rs8072548	0.99964	17	37836243	rs1476278	0.287483	Asthma and cardiovascular disease	44700	35126453	Zhou Y	44581	Front Genet	www.ncbi.nlm.nih.gov/pubmed/35126453	Shared Genetic Architecture and Causal Relationship Between Asthma and Cardiovascular Diseases: A Large-Scale Cross-Trait Analysis.	19,954 European ancestry cases, 107,715 European ancestry controls	NA	17q12		PGAP3			ENSG00000161395	NA	NA	rs1476278-?	rs1476278	0	1476278	intron_variant	0	NR	1E-23	23		NA		NR [NR]	N
7	rs8072548	0.99964	17	37834367	rs732083	0.286658	Lifetime smoking index	43795	31689377	Wootton RE	43775	Psychol Med	www.ncbi.nlm.nih.gov/pubmed/31689377	Evidence for causal effects of lifetime smoking on risk for depression and schizophrenia: a Mendelian randomisation study.	462,690 European ancestry individuals	NA	17q12		PGAP3			ENSG00000161395	NA	NA	rs732083-G	rs732083	0	732083	intron_variant	0	0.333	2E-8	7.69897		0.012	[0.0081-0.0159] unit increase	Affymetrix [up to 90000000] (imputed)	N
7	rs8072548	0.99964	17	37838751	rs2517958	0.283712	Asthma and cardiovascular disease	44700	35126453	Zhou Y	44581	Front Genet	www.ncbi.nlm.nih.gov/pubmed/35126453	Shared Genetic Architecture and Causal Relationship Between Asthma and Cardiovascular Diseases: A Large-Scale Cross-Trait Analysis.	19,954 European ancestry cases, 107,715 European ancestry controls	NA	17q12		PGAP3			ENSG00000161395	NA	NA	rs2517958-?	rs2517958	0	2517958	intron_variant	0	NR	2E-24	23.699		NA		NR [NR]	N
6	rs558240	0.962884	9	136085200	rs12554449	0.283046	CD209 antigen levels	44858	36168886	Thareja G	44832	Hum Mol Genet	www.ncbi.nlm.nih.gov/pubmed/36168886	Differences and commonalities in the genetic architecture of protein quantitative trait loci in European and Arab populations.	2,935 Qatari ancestry individuals	NA	9q34.2		OBP2B - LCN1P1	ENSG00000280584	ENSG00000280820		563	15092	rs12554449-T	rs12554449	0	12554449	upstream_gene_variant	1	0.228528	1E-17	17		0.270884	[0.21-0.33] unit decrease	NR [10004359]	N
3	rs17400342	0.98533	3	101024521	rs522749	0.277699	Mean corpuscular hemoglobin	44092	32888494	Vuckovic D	44075	Cell	www.ncbi.nlm.nih.gov/pubmed/32888494	The Polygenic and Monogenic Basis of Blood Traits and Diseases.	408,112 British individuals	NA	3q12.3	IMPG2	IMPG2			ENSG00000081148	NA	NA	rs522749-T	rs522749	0	522749	intron_variant	0	0.786849	8E-16	15.0969		0.0216121	[0.016-0.027] unit increase	Affymetrix [93095623] (imputed)	N
5	rs4401650	0.901175	6	25759066	rs12212049	0.275414	Urinary metabolite modules (eigenmetabolites) in chronic kidney disease	43895	31959995	Schlosser P	43850	Nat Genet	www.ncbi.nlm.nih.gov/pubmed/31959995	Genetic studies of urinary metabolites illuminate mechanisms of detoxification and excretion in humans.	1,221 cases	406 cases	6p22.2	SLC17A1, SLC17A3, SLC17A4	SLC17A4			ENSG00000146039	NA	NA	rs12212049-T	rs12212049	0	12212049	intron_variant	0	0.44	7E-12	11.1549	(X-12822, X-17682, X-19913, X-24339, X-24588)	0.006	[0.004-0.008] unit decrease	Illumina [7750367] (imputed)	N
5	rs4401650	0.901175	6	25759066	rs12212049	0.275414	Urate levels	43767	31578528	Tin A	43740	Nat Genet	www.ncbi.nlm.nih.gov/pubmed/31578528	Target genes, variants, tissues and transcriptional pathways influencing human serum urate levels.	288,649 European ancestry individuals, 125,725 East Asian ancestry individuals, 33,671 African American individuals, 9,037 South Asian ancestry individuals, 608 Hispanic individuals	NA	6p22.2	SLC17A4	SLC17A4			ENSG00000146039	NA	NA	rs12212049-T	rs12212049	0	12212049	intron_variant	0	0.4572	4E-11	10.3979	(South Asian)	0.1343	[0.095-0.174] mg/dL decrease	Affymetrix, Illumina [8249849] (imputed)	N
5	rs4401650	0.901175	6	25759066	rs12212049	0.275414	X-12798 levels	44879	35347128	Yin X	44648	Nat Commun	www.ncbi.nlm.nih.gov/pubmed/35347128	Genome-wide association studies of metabolites in Finnish men identify disease-relevant loci.	6,136 Finnish ancestry individuals	NA	6p22.2		SLC17A4			ENSG00000146039	NA	NA	rs12212049-T	rs12212049	0	12212049	intron_variant	0	NR	5E-17	16.301		0.16	unit increase	NR [16000000] (imputed)	N
5	rs4401650	0.901175	6	25759066	rs12212049	0.275414	N-acetylphenylalanine levels	44879	35347128	Yin X	44648	Nat Commun	www.ncbi.nlm.nih.gov/pubmed/35347128	Genome-wide association studies of metabolites in Finnish men identify disease-relevant loci.	6,136 Finnish ancestry individuals	NA	6p22.2		SLC17A4			ENSG00000146039	NA	NA	rs12212049-T	rs12212049	0	12212049	intron_variant	0	NR	3E-22	21.5229		0.21	unit decrease	NR [16000000] (imputed)	N
5	rs4401650	0.901175	6	25759066	rs12212049	0.275414	N-acetylhistidine levels	44879	35347128	Yin X	44648	Nat Commun	www.ncbi.nlm.nih.gov/pubmed/35347128	Genome-wide association studies of metabolites in Finnish men identify disease-relevant loci.	6,136 Finnish ancestry individuals	NA	6p22.2		SLC17A4			ENSG00000146039	NA	NA	rs12212049-T	rs12212049	0	12212049	intron_variant	0	NR	3E-11	10.5229		0.14	unit decrease	NR [16000000] (imputed)	N
5	rs4401650	0.901175	6	25759066	rs12212049	0.275414	N-acetylkynurenine (2) levels	44879	35347128	Yin X	44648	Nat Commun	www.ncbi.nlm.nih.gov/pubmed/35347128	Genome-wide association studies of metabolites in Finnish men identify disease-relevant loci.	6,136 Finnish ancestry individuals	NA	6p22.2		SLC17A4			ENSG00000146039	NA	NA	rs12212049-T	rs12212049	0	12212049	intron_variant	0	NR	3E-21	20.5229		0.21	unit decrease	NR [16000000] (imputed)	N
7	rs8072548	0.99964	17	37833600	rs907089	0.274499	Asthma and cardiovascular disease	44700	35126453	Zhou Y	44581	Front Genet	www.ncbi.nlm.nih.gov/pubmed/35126453	Shared Genetic Architecture and Causal Relationship Between Asthma and Cardiovascular Diseases: A Large-Scale Cross-Trait Analysis.	19,954 European ancestry cases, 107,715 European ancestry controls	NA	17q12		PGAP3			ENSG00000161395	NA	NA	rs907089-?	rs907089	0	907089	intron_variant	0	NR	1E-22	22		NA		NR [NR]	N
5	rs4401650	0.901175	6	26259807	rs3999543	0.274215	Worry too long after an embarrassing experience	43487	29500382	Nagel M	43161	Nat Commun	www.ncbi.nlm.nih.gov/pubmed/29500382	Item-level analyses reveal genetic heterogeneity in neuroticism.	367,725 European ancestry individuals	NA	6p22.2	HFE	H2BC9 - H3C8	ENSG00000275713	ENSG00000273983		5869	9826	rs3999543-A	rs3999543	0	3999543	intergenic_variant	1	0.305513	2E-8	7.69897		5.65	z score increase	NR [10847151] (imputed)	N
7	rs8072548	0.99964	17	37834541	rs12150298	0.270363	Asthma and cardiovascular disease	44700	35126453	Zhou Y	44581	Front Genet	www.ncbi.nlm.nih.gov/pubmed/35126453	Shared Genetic Architecture and Causal Relationship Between Asthma and Cardiovascular Diseases: A Large-Scale Cross-Trait Analysis.	19,954 European ancestry cases, 107,715 European ancestry controls	NA	17q12		PGAP3			ENSG00000161395	NA	NA	rs12150298-?	rs12150298	0	12150298	intron_variant	0	NR	3E-23	22.5229		NA		NR [NR]	N
7	rs8072548	0.99964	17	37835755	rs11078919	0.269884	Asthma and cardiovascular disease	44700	35126453	Zhou Y	44581	Front Genet	www.ncbi.nlm.nih.gov/pubmed/35126453	Shared Genetic Architecture and Causal Relationship Between Asthma and Cardiovascular Diseases: A Large-Scale Cross-Trait Analysis.	19,954 European ancestry cases, 107,715 European ancestry controls	NA	17q12		PGAP3			ENSG00000161395	NA	NA	rs11078919-?	rs11078919	0	11078919	intron_variant	0	NR	2E-21	20.699		NA		NR [NR]	N
6	rs558240	0.962884	9	136293066	rs3758349	0.268217	Blood protein levels	43286	29875488	Sun BB	43257	Nature	www.ncbi.nlm.nih.gov/pubmed/29875488	Genomic atlas of the human plasma proteome.	3,301 European ancestry individuals	NA	9q34.2	NR	ADAMTS13, ADAMTS13			ENSG00000281244, ENSG00000160323	NA	NA	rs3758349-C	rs3758349	0	3758349	intron_variant	0	0.434	6E-74	73.2218	(A disintegrin and metalloproteinase with thrombospondin motifs 13, ADAMTS13.3175.51.5)	0.43	[0.39-0.47] unit decrease	Affymetrix [10572788] (imputed)	N
7	rs8072548	0.99964	17	37833842	rs2313171	0.266205	Asthma and cardiovascular disease	44700	35126453	Zhou Y	44581	Front Genet	www.ncbi.nlm.nih.gov/pubmed/35126453	Shared Genetic Architecture and Causal Relationship Between Asthma and Cardiovascular Diseases: A Large-Scale Cross-Trait Analysis.	19,954 European ancestry cases, 107,715 European ancestry controls	NA	17q12		PGAP3			ENSG00000161395	NA	NA	rs2313171-?	rs2313171	0	2313171	intron_variant	0	NR	2E-23	22.699		NA		NR [NR]	N
5	rs4401650	0.901175	6	26254271	rs806785	0.265266	Waist circumference adjusted for body mass index	44432	34021172	Christakoudi S	44337	Sci Rep	www.ncbi.nlm.nih.gov/pubmed/34021172	GWAS of allometric body-shape indices in UK Biobank identifies loci suggesting associations with morphogenesis, organogenesis, adrenal cell renewal and cancer.	219,872 British ancestry women	NA	6p22.2	HIST1H2BH	H2BC9 - H3C8	ENSG00000275713	ENSG00000273983		333	15362	rs806785-A	rs806785	0	806785	regulatory_region_variant	1	NR	1E-9	9		0.0174325	[0.012-0.023] unit increase	Affymetrix [321114] (imputed)	N
7	rs8072548	0.99964	17	37833328	rs2934951	0.262848	Serum alkaline phosphatase levels	44544	34594039	Sakaue S	44469	Nat Genet	www.ncbi.nlm.nih.gov/pubmed/34594039	A cross-population atlas of genetic associations for 220 human phenotypes.	344,292 European ancestry individuals, 118,886 East Asian ancestry individuals	NA	17q12		PGAP3			ENSG00000161395	NA	NA	rs2934951-G	rs2934951	0	2934951	intron_variant	0	NR	2E-43	42.699		0.0347	[0.03-0.04] unit decrease	Affymetrix, Illumina [20533886] (imputed)	N
6	rs558240	0.962884	9	136255149	rs62575992	0.262093	Factor VIII levels	43552	30586737	Sabater-Lleal M	43424	Circulation	www.ncbi.nlm.nih.gov/pubmed/30586737	Genome-Wide Association Trans-Ethnic Meta-Analyses Identifies Novel Associations Regulating Coagulation Factor VIII and von Willebrand Factor Plasma Levels.	25,897 European ancestry individuals, 4,500 African American individuals, 773 Asian ancestry individuals, 1,440 Hispanic individuals	NA	9q34.2	intergenic	STKLD1, STKLD1			ENSG00000198870, ENSG00000281245	NA	NA	rs62575992-?	rs62575992	0	62575992	intron_variant	0	NR	3E-42	41.5229	(EA)	NA		Affymetrix, Illumina [13887196] (imputed)	N
6	rs558240	0.962884	9	136255149	rs62575992	0.262093	Factor VIII levels	43552	30586737	Sabater-Lleal M	43424	Circulation	www.ncbi.nlm.nih.gov/pubmed/30586737	Genome-Wide Association Trans-Ethnic Meta-Analyses Identifies Novel Associations Regulating Coagulation Factor VIII and von Willebrand Factor Plasma Levels.	25,897 European ancestry individuals, 4,500 African American individuals, 773 Asian ancestry individuals, 1,440 Hispanic individuals	NA	9q34.2	intergenic	STKLD1, STKLD1			ENSG00000198870, ENSG00000281245	NA	NA	rs62575992-?	rs62575992	0	62575992	intron_variant	0	NR	8E-45	44.0969		NA		Affymetrix, Illumina [13887196] (imputed)	N
5	rs4401650	0.901175	6	26107463	rs198846	0.254156	Mean corpuscular hemoglobin concentration	42866	28017375	van Rooij FJA	42726	Am J Hum Genet	www.ncbi.nlm.nih.gov/pubmed/28017375	Genome-wide Trans-ethnic Meta-analysis Identifies Seven Genetic Loci Influencing Erythrocyte Traits and a Role for RBPMS in Erythropoiesis.	up to 21,020 European ancestry individuals, up to 3,621 African American individuals, up to 15,062 East Asian individuals.	16,389 European and African American individuals.	6p22.2	HFE, HIST1H1T	H4C3 - H1-6	ENSG00000197061	ENSG00000187475		2898	177	rs198846-?	rs198846	0	198846	intergenic_variant	1	NR	1E-8	8		NA		NR [2500000] (imputed)	N
5	rs4401650	0.901175	6	26107463	rs198846	0.254156	Hemoglobin levels	42866	28017375	van Rooij FJA	42726	Am J Hum Genet	www.ncbi.nlm.nih.gov/pubmed/28017375	Genome-wide Trans-ethnic Meta-analysis Identifies Seven Genetic Loci Influencing Erythrocyte Traits and a Role for RBPMS in Erythropoiesis.	up to 40,258 European ancestry individuals, 16,128 African American individuals, up to 15,252 East Asian ancestry individuals.	16,389 European and African American individuals	6p22.2	HFE, HIST1H1T	H4C3 - H1-6	ENSG00000197061	ENSG00000187475		2898	177	rs198846-?	rs198846	0	198846	intergenic_variant	1	NR	1E-8	8		NA		Affymetrix, Illumina [2500000] (imputed)	N
5	rs4401650	0.901175	6	26107463	rs198846	0.254156	Mean corpuscular volume	42866	28017375	van Rooij FJA	42726	Am J Hum Genet	www.ncbi.nlm.nih.gov/pubmed/28017375	Genome-wide Trans-ethnic Meta-analysis Identifies Seven Genetic Loci Influencing Erythrocyte Traits and a Role for RBPMS in Erythropoiesis.	up to 29,946 European ancestry individuals, up to 6150 African American individuals, 15,074 East Asian individuals.	16,389 individuals of European and African American ancestry.	6p22.2	HFE, HIST1H1T	H4C3 - H1-6	ENSG00000197061	ENSG00000187475		2898	177	rs198846-?	rs198846	0	198846	intergenic_variant	1	NR	3E-37	36.5229		NA		NR [2500000] (imputed)	N
5	rs4401650	0.901175	6	26107463	rs198846	0.254156	Glycated hemoglobin levels	43637	28898252	Wheeler E	42990	PLoS Med	www.ncbi.nlm.nih.gov/pubmed/28898252	Impact of common genetic determinants of Hemoglobin A1c on type 2 diabetes risk and diagnosis in ancestrally diverse populations: A transethnic genome-wide meta-analysis.	88,355 European ancestry individuals	NA	6p22.2	HFE	H4C3 - H1-6	ENSG00000197061	ENSG00000187475		2898	177	rs198846-G	rs198846	0	198846	intergenic_variant	1	0.8293	1E-23	23		0.0218	[0.017-0.026] unit increase	Affymetrix, Illumina, Perlegen [~ 2500000] (imputed)	N
5	rs4401650	0.901175	6	26107463	rs198846	0.254156	Mean corpuscular volume	41521	20139978	Kamatani Y	40216	Nat Genet	www.ncbi.nlm.nih.gov/pubmed/20139978	Genome-wide association study of hematological and biochemical traits in a Japanese population.	14,364 Japanese ancestry individuals	NA	6p22.2	HFE	H4C3 - H1-6	ENSG00000197061	ENSG00000187475		2898	177	rs198846-A	rs198846	0	198846	intergenic_variant	1	0.06	2E-6	5.69897		0.679	[0.402-0.956] unit increase	Illumina [561583]	N
5	rs4401650	0.901175	6	26107463	rs198846	0.254156	Hemoglobin	40122	19820698	Chambers JC	40097	Nat Genet	www.ncbi.nlm.nih.gov/pubmed/19820698	Genome-wide association study identifies variants in TMPRSS6 associated with hemoglobin levels.	6,316 European ancestry individuals, 9,685 Indian Asian ancestry individuals	5,187 European ancestry individuals, 6,721 Indian Asian ancestry individuals	6p22.2	HFE	H4C3 - H1-6	ENSG00000197061	ENSG00000187475		2898	177	rs198846-A	rs198846	0	198846	intergenic_variant	1	NR	1E-8	8		NA		Affymetrix, Illumina, Perlegen [NR]	N
5	rs4401650	0.901175	6	26107463	rs198846	0.254156	Blood pressure	40827	21909110	Wain LV	40797	Nat Genet	www.ncbi.nlm.nih.gov/pubmed/21909110	Genome-wide association study identifies six new loci influencing pulse pressure and mean arterial pressure.	74,064 European ancestry individuals	48,607 European ancestry individuals	6p22.2	HFE	H4C3 - H1-6	ENSG00000197061	ENSG00000187475		2898	177	rs198846-G	rs198846	0	198846	intergenic_variant	1	0.86	2E-12	11.699	(Mean Arterial Pressure)	0.478	[0.35-0.61] mmHg decrease	Affymetrix, Illumina, Perlegen [NR] (imputed)	N
7	rs8072548	0.99964	17	37828496	rs2952151	0.252514	Asthma and cardiovascular disease	44700	35126453	Zhou Y	44581	Front Genet	www.ncbi.nlm.nih.gov/pubmed/35126453	Shared Genetic Architecture and Causal Relationship Between Asthma and Cardiovascular Diseases: A Large-Scale Cross-Trait Analysis.	19,954 European ancestry cases, 107,715 European ancestry controls	NA	17q12		PGAP3			ENSG00000161395	NA	NA	rs2952151-?	rs2952151	0	2952151	missense_variant	0	NR	9E-28	27.0458		NA		NR [NR]	N
7	rs8072548	0.99964	17	37828787	rs907087	0.245679	Asthma and cardiovascular disease	44700	35126453	Zhou Y	44581	Front Genet	www.ncbi.nlm.nih.gov/pubmed/35126453	Shared Genetic Architecture and Causal Relationship Between Asthma and Cardiovascular Diseases: A Large-Scale Cross-Trait Analysis.	19,954 European ancestry cases, 107,715 European ancestry controls	NA	17q12		PGAP3			ENSG00000161395	NA	NA	rs907087-?	rs907087	0	907087	missense_variant	0	NR	4E-23	22.3979		NA		NR [NR]	N
7	rs8072548	0.99964	17	37828745	rs2941503	0.245432	Asthma and cardiovascular disease	44700	35126453	Zhou Y	44581	Front Genet	www.ncbi.nlm.nih.gov/pubmed/35126453	Shared Genetic Architecture and Causal Relationship Between Asthma and Cardiovascular Diseases: A Large-Scale Cross-Trait Analysis.	19,954 European ancestry cases, 107,715 European ancestry controls	NA	17q12		PGAP3			ENSG00000161395	NA	NA	rs2941503-?	rs2941503	0	2941503	missense_variant	0	NR	4E-23	22.3979		NA		NR [NR]	N
7	rs8072548	0.99964	17	37833035	rs2941506	0.238669	Asthma and cardiovascular disease	44700	35126453	Zhou Y	44581	Front Genet	www.ncbi.nlm.nih.gov/pubmed/35126453	Shared Genetic Architecture and Causal Relationship Between Asthma and Cardiovascular Diseases: A Large-Scale Cross-Trait Analysis.	19,954 European ancestry cases, 107,715 European ancestry controls	NA	17q12		PGAP3			ENSG00000161395	NA	NA	rs2941506-?	rs2941506	0	2941506	intron_variant	0	NR	1E-23	23		NA		NR [NR]	N
2	rs9851306	0.911258	3	45852376	rs4683142	0.237918	Methadone dose in opioid dependence	42888	28115739	Smith AH	42759	Mol Psychiatry	www.ncbi.nlm.nih.gov/pubmed/28115739	Genome-wide association study of therapeutic opioid dosing identifies a novel locus upstream of OPRM1.	1,027 European American cases, 383 African American cases	NA	3p21.31	LZTFL1	SLC6A20 - LZTFL1	ENSG00000163817	ENSG00000163818		14348	12432	rs4683142-G	rs4683142	0	4683142	intron_variant	1	0.15877176241480037	3E-6	5.52288	(EA)	0.2773	[0.16-0.39] unit decrease	Illumina [at least 988306] (imputed)	N
5	rs4401650	0.901175	6	26335346	rs6456714	0.237826	Insomnia	44778	35835914	Watanabe K	44756	Nat Genet	www.ncbi.nlm.nih.gov/pubmed/35835914	Genome-wide meta-analysis of insomnia prioritizes genes associated with metabolic and psychiatric pathways.	593,724 European ancestry cases, 1,771,286 European ancestry controls	NA	6p22.2		H3C9P - BTN3A2	ENSG00000220875	ENSG00000186470		12826	30041	rs6456714-C	rs6456714	0	6456714	upstream_gene_variant	1	NR	5E-10	9.30103		0.006	[0.004-0.008] unit decrease	Illumina [10713943] (imputed)	N
5	rs4401650	0.901175	6	26318903	rs9467703	0.236783	Waist circumference adjusted for body mass index	44432	34021172	Christakoudi S	44337	Sci Rep	www.ncbi.nlm.nih.gov/pubmed/34021172	GWAS of allometric body-shape indices in UK Biobank identifies loci suggesting associations with morphogenesis, organogenesis, adrenal cell renewal and cancer.	186,825 British ancestry men	NA	6p22.2	HIST1H3PS1	H4C8 - H3C9P	ENSG00000158406	ENSG00000220875		33037	3201	rs9467703-A	rs9467703	0	9467703	regulatory_region_variant	1	NR	4E-18	17.3979		0.0275964	[0.021-0.034] unit increase	Affymetrix [321114] (imputed)	N
5	rs4401650	0.901175	6	26323505	rs11756673	0.236776	Smoking cessation (MTAG)	43552	30643251	Liu M	43479	Nat Genet	www.ncbi.nlm.nih.gov/pubmed/30643251	Association studies of up to 1.2 million individuals yield new insights into the genetic etiology of tobacco and alcohol use.	up to 820,192 European ancestry individuals	NA	6p22.2	NR	H3C9P - BTN3A2	ENSG00000220875	ENSG00000186470		985	41882	rs11756673-G	rs11756673	0	11756673	TF_binding_site_variant	1	0.627	2E-13	12.699		0.0117212	[0.0086-0.0148] unit decrease	NR [9732723] (imputed)	N
7	rs8072548	0.99964	17	37843550	rs2517954	0.235779	Asthma and cardiovascular disease	44700	35126453	Zhou Y	44581	Front Genet	www.ncbi.nlm.nih.gov/pubmed/35126453	Shared Genetic Architecture and Causal Relationship Between Asthma and Cardiovascular Diseases: A Large-Scale Cross-Trait Analysis.	19,954 European ancestry cases, 107,715 European ancestry controls	NA	17q12		PGAP3			ENSG00000161395	NA	NA	rs2517954-?	rs2517954	0	2517954	intron_variant	0	NR	2E-28	27.699		NA		NR [NR]	N
4	rs13135092	0.998556	4	103388441	rs230489	0.234878	Brain region volumes	43858	31676860	Zhao B	43770	Nat Genet	www.ncbi.nlm.nih.gov/pubmed/31676860	Genome-wide association analysis of 19,629 individuals identifies variants influencing regional brain volumes and refines their genetic co-architecture with cognitive and mental health traits.	19,629 British ancestry individuals	NA	4q24	NR	SLC39A8 - NFKB1	ENSG00000138821	ENSG00000109320		36026	34047	rs230489-?	rs230489	0	230489	intergenic_variant	1	NR	3E-8	7.52288	(right accumbens area)	NA		NR [9227495] (imputed)	N
4	rs13135092	0.998556	4	103388441	rs230489	0.234878	General cognitive ability	43360	29844566	Davies G	43249	Nat Commun	www.ncbi.nlm.nih.gov/pubmed/29844566	Study of 300,486 individuals identifies 148 independent genetic loci influencing general cognitive function.	up to 300,486 European ancestry individuals	NA	4q24	ENSG00000251572	SLC39A8 - NFKB1	ENSG00000138821	ENSG00000109320		36026	34047	rs230489-T	rs230489	0	230489	intergenic_variant	1	NR	5E-10	9.30103		6.216	z-score increase	Affymetrix, Illumina [at least 2500000] (imputed)	N
4	rs13135092	0.998556	4	103388441	rs230489	0.234878	Intelligence (MTAG)	43154	29326435	Hill WD	43111	Mol Psychiatry	www.ncbi.nlm.nih.gov/pubmed/29326435	A combined analysis of genetically correlated traits identifies 187 loci and a role for neurogenesis and myelination in intelligence.	120,934 British ancestry individuals, 127,548 individuals	NA	4q24	ENSG00000251572	SLC39A8 - NFKB1	ENSG00000138821	ENSG00000109320		36026	34047	rs230489-T	rs230489	0	230489	intergenic_variant	1	NR	7E-9	8.1549		0.0280725	[0.019-0.038] unit increase	Affymetrix [NR]	N
6	rs558240	0.962884	9	136137646	rs8176694	0.234539	Protein FAM3D levels	44858	36168886	Thareja G	44832	Hum Mol Genet	www.ncbi.nlm.nih.gov/pubmed/36168886	Differences and commonalities in the genetic architecture of protein quantitative trait loci in European and Arab populations.	2,935 Qatari ancestry individuals	NA	9q34.2		ABO, ABO			ENSG00000175164, ENSG00000281879	NA	NA	rs8176694-C	rs8176694	0	8176694	intron_variant	0	0.215332	4E-13	12.3979		0.237476	[0.17-0.3] unit decrease	NR [10004359]	N
3	rs13321258	0.999901	3	101109180	rs9861774	0.234008	Platelet count	44095	32888493	Chen MH	44075	Cell	www.ncbi.nlm.nih.gov/pubmed/32888493	Trans-ethnic and Ancestry-Specific Blood-Cell Genetics in 746,667 Individuals from 5 Global Populations.	721,201 African American or Afro-Caribbean, African ancestry, European ancestry, East Asian ancestry, Hispanic or Latin American and South Asian ancestry individuals	NA	3q12.3	NR	SENP7			ENSG00000138468	NA	NA	rs9861774-C	rs9861774	0	9861774	intron_variant	0	0.449254	9E-13	12.0458		NA		Affymetrix, Illumina [24588908] (imputed)	N
7	rs8072548	0.99964	17	37830900	rs2941504	0.229757	Asthma and cardiovascular disease	44700	35126453	Zhou Y	44581	Front Genet	www.ncbi.nlm.nih.gov/pubmed/35126453	Shared Genetic Architecture and Causal Relationship Between Asthma and Cardiovascular Diseases: A Large-Scale Cross-Trait Analysis.	19,954 European ancestry cases, 107,715 European ancestry controls	NA	17q12		PGAP3			ENSG00000161395	NA	NA	rs2941504-?	rs2941504	0	2941504	synonymous_variant	0	NR	5E-28	27.301		NA		NR [NR]	N
6	rs558240	0.962884	9	136316367	rs28680325	0.229327	vWF levels	43552	30586737	Sabater-Lleal M	43424	Circulation	www.ncbi.nlm.nih.gov/pubmed/30586737	Genome-Wide Association Trans-Ethnic Meta-Analyses Identifies Novel Associations Regulating Coagulation Factor VIII and von Willebrand Factor Plasma Levels.	42,379 European ancestry individuals, 3,700 African American individuals, 275 Hispanic individuals	NA	9q34.2	ABO	ADAMTS13, ADAMTS13			ENSG00000281244, ENSG00000160323	NA	NA	rs28680325-?	rs28680325	0	28680325	intron_variant	0	NR	1E-9	9	(EA)	NA		Affymetrix, Illumina [10537485] (imputed)	N
6	rs558240	0.962884	9	136316367	rs28680325	0.229327	vWF levels	43552	30586737	Sabater-Lleal M	43424	Circulation	www.ncbi.nlm.nih.gov/pubmed/30586737	Genome-Wide Association Trans-Ethnic Meta-Analyses Identifies Novel Associations Regulating Coagulation Factor VIII and von Willebrand Factor Plasma Levels.	42,379 European ancestry individuals, 3,700 African American individuals, 275 Hispanic individuals	NA	9q34.2	ABO	ADAMTS13, ADAMTS13			ENSG00000281244, ENSG00000160323	NA	NA	rs28680325-?	rs28680325	0	28680325	intron_variant	0	NR	3E-10	9.52288		NA		Affymetrix, Illumina [10537485] (imputed)	N
7	rs8072548	0.99964	17	37828072	rs14050	0.228716	Asthma and cardiovascular disease	44700	35126453	Zhou Y	44581	Front Genet	www.ncbi.nlm.nih.gov/pubmed/35126453	Shared Genetic Architecture and Causal Relationship Between Asthma and Cardiovascular Diseases: A Large-Scale Cross-Trait Analysis.	19,954 European ancestry cases, 107,715 European ancestry controls	NA	17q12		PGAP3			ENSG00000161395	NA	NA	rs14050-?	rs14050	0	14050	3_prime_UTR_variant	0	NR	6E-23	22.2218		NA		NR [NR]	N
1	rs2974937	0.999127	1	155033308	rs11589479	0.228508	Adventurousness	43542	30643258	Karlsson Linner R	43479	Nat Genet	www.ncbi.nlm.nih.gov/pubmed/30643258	Genome-wide association analyses of risk tolerance and risky behaviors in over 1 million individuals identify hundreds of loci and shared genetic influences.	557,923 European ancestry individuals	NA	1q21.3	EFNA4	ADAM15			ENSG00000143537	NA	NA	rs11589479-A	rs11589479	0	11589479	splice_region_variant	0	0.1732	3E-11	10.5229		0.0170926	[0.012-0.022] unit decrease	Illumina [9339358] (imputed)	N
1	rs2974937	0.999127	1	155033308	rs11589479	0.228508	Chin dimples	42866	27182965	Pickrell JK	42506	Nat Genet	www.ncbi.nlm.nih.gov/pubmed/27182965	Detection and interpretation of shared genetic influences on 42 human traits.	58,032 European ancestry cases, 13,457 European ancestry controls	NA	1q21.3	ADAM15	ADAM15			ENSG00000143537	NA	NA	rs11589479-?	rs11589479	0	11589479	splice_region_variant	0	NR	5E-11	10.301		1.131	[1.090-1.173]	Illumina [13537761] (imputed)	N
1	rs2974937	0.999127	1	155033308	rs11589479	0.228508	Mosquito bite size	43017	28199695	Jones AV	42826	Hum Mol Genet	www.ncbi.nlm.nih.gov/pubmed/28199695	GWAS of self-reported mosquito bite size, itch intensity and attractiveness to mosquitoes implicates immune-related predisposition loci.	84,724 European ancestry individuals	NA	1q21.3	ADAM15	ADAM15			ENSG00000143537	NA	NA	rs11589479-G	rs11589479	0	11589479	splice_region_variant	0	NR	6E-6	5.22185		0.0319009	[0.018-0.046] unit decrease	Illumina [13520550] (imputed)	N
1	rs2974937	0.999127	1	155033308	rs11589479	0.228508	Non-HDL cholesterol levels	44882	34887591	Graham SE	44539	Nature	www.ncbi.nlm.nih.gov/pubmed/34887591	The power of genetic diversity in genome-wide association studies of lipids.	1,320,016 European ancestry individuals	NA	1q21.3		ADAM15			ENSG00000143537	NA	NA	rs11589479-A	rs11589479	0	11589479	splice_region_variant	0	0.155236	5E-10	9.30103		0.016398	[0.012-0.021] unit decrease	NR [52000000] (imputed)	N
1	rs2974937	0.999127	1	155033308	rs11589479	0.228508	Brain shape (segment 1)	44648	33821002	Naqvi S	44291	Nat Genet	www.ncbi.nlm.nih.gov/pubmed/33821002	Shared heritability of human face and brain shape.	19,670 European ancestry individuals	NA	1q21.3		ADAM15			ENSG00000143537	NA	NA	rs11589479-?	rs11589479	0	11589479	splice_region_variant	0	NR	1E-18	18		NA		NR [9705931] (imputed)	N
1	rs2974937	0.999127	1	155033308	rs11589479	0.228508	Cortical surface area	44545	34560273	Shadrin AA	44460	Neuroimage	www.ncbi.nlm.nih.gov/pubmed/34560273	Vertex-wise multivariate genome-wide association study identifies 780 unique genetic loci associated with cortical morphology.	35,657 White British ancestry individuals	NA	1q21.3	NR	ADAM15			ENSG00000143537	NA	NA	rs11589479-A	rs11589479	0	11589479	splice_region_variant	0	0.1651	1E-17	17		NA		NR [9056863] (imputed)	N
1	rs2974937	0.999127	1	155033308	rs11589479	0.228508	Facial morphology (segment 1)	44544	33288918	White JD	44172	Nat Genet	www.ncbi.nlm.nih.gov/pubmed/33288918	Insights into the genetic architecture of the human face.	4,680 European ancestry individuals	3,566 European ancestry individuals	1q21.3		ADAM15			ENSG00000143537	NA	NA	rs11589479-A	rs11589479	0	11589479	splice_region_variant	0	0.149526066	4E-9	8.39794		NA		Illumina [7417619] (imputed)	N
1	rs2974937	0.999127	1	155033308	rs11589479	0.228508	Whole brain restricted directional diffusion (multivariate analysis)	44777	35505052	Fan CC	44684	Nat Commun	www.ncbi.nlm.nih.gov/pubmed/35505052	Multivariate genome-wide association study on tissue-sensitive diffusion metrics highlights pathways that shape the human brain.	23,543 European ancestry individuals	11,555 European ancestry individuals, 3,030 non-European ancestry individuals	1q21.3		ADAM15			ENSG00000143537	NA	NA	rs11589479-?	rs11589479	0	11589479	splice_region_variant	0	NR	2E-22	21.699		NA		NR [NR] (imputed)	N
1	rs2974937	0.999127	1	155033308	rs11589479	0.228508	Vertex-wise sulcal depth	44627	34910505	van der Meer D	44545	Sci Adv	www.ncbi.nlm.nih.gov/pubmed/34910505	The genetic architecture of human cortical folding.	33,748 European ancestry individuals	NA	1q21.3		ADAM15			ENSG00000143537	NA	NA	rs11589479-A	rs11589479	0	11589479	splice_region_variant	0	0.18	6E-78	77.2218		18.69	z score increase	Affymetrix [9061022] (imputed)	N
1	rs2974937	0.999127	1	155033308	rs11589479	0.228508	Vertical cup-disc ratio	44767	34077760	Alipanahi B	44348	Am J Hum Genet	www.ncbi.nlm.nih.gov/pubmed/34077760	Large-scale machine-learning-based phenotyping significantly improves genomic discovery for optic nerve head morphology.	65,680 European ancestry individuals	NA	1q21.3		ADAM15			ENSG00000143537	NA	NA	rs11589479-G	rs11589479	0	11589479	splice_region_variant	0	0.837	1E-8	8		0.00488	[0.0031-0.0067] unit increase	Affymetrix [13110443] (imputed)	N
1	rs2974937	0.999127	1	155033308	rs11589479	0.228508	Orbital telorism	44881	34791242	Knol MJ	44515	Hum Mol Genet	www.ncbi.nlm.nih.gov/pubmed/34791242	Genetic architecture of orbital telorism.	34,130 European ancestry individuals	NA	1q21.3		ADAM15			ENSG00000143537	NA	NA	rs11589479-?	rs11589479	0	11589479	splice_region_variant	0	NR	8E-15	14.0969		0.223	[0.17-0.28] unit increase	Affymetrix, Illumina [NR] (imputed)	N
1	rs2974937	0.999127	1	155033308	rs11589479	0.228508	Vertical cup-disc ratio	44767	34077760	Alipanahi B	44348	Am J Hum Genet	www.ncbi.nlm.nih.gov/pubmed/34077760	Large-scale machine-learning-based phenotyping significantly improves genomic discovery for optic nerve head morphology.	89,579 European ancestry individuals	NA	1q21.3		ADAM15			ENSG00000143537	NA	NA	rs11589479-G	rs11589479	0	11589479	splice_region_variant	0	NR	2E-8	7.69897		0.0367	[0.023-0.05] unit increase	Affymetrix [8600000] (imputed)	N
1	rs2974937	0.999127	1	155033308	rs11589479	0.228508	Albumin levels	44858	34321204	Harrison S	44405	Sci Adv	www.ncbi.nlm.nih.gov/pubmed/34321204	Testosterone and socioeconomic position: Mendelian randomization in 306,248 men and women in UK Biobank.	148,248 British ancestry men	NA	1q21.3		ADAM15			ENSG00000143537	NA	NA	rs11589479-A	rs11589479	0	11589479	splice_region_variant	0	0.16	9E-13	12.0458		0.12	[0.087-0.153] g/L increase	Affymetrix [NR] (imputed)	N
1	rs2974937	0.999127	1	155033308	rs11589479	0.228508	Albumin levels	44858	34321204	Harrison S	44405	Sci Adv	www.ncbi.nlm.nih.gov/pubmed/34321204	Testosterone and socioeconomic position: Mendelian randomization in 306,248 men and women in UK Biobank.	158,000 British ancestry women	NA	1q21.3		ADAM15			ENSG00000143537	NA	NA	rs11589479-A	rs11589479	0	11589479	splice_region_variant	0	0.16	2E-13	12.699		0.12	[0.089-0.151] g/L increase	Affymetrix [NR] (imputed)	N
1	rs2974937	0.999127	1	155033308	rs11589479	0.228508	Albumin levels	44858	34321204	Harrison S	44405	Sci Adv	www.ncbi.nlm.nih.gov/pubmed/34321204	Testosterone and socioeconomic position: Mendelian randomization in 306,248 men and women in UK Biobank.	104,632 British ancestry post-menopausal women	NA	1q21.3		ADAM15			ENSG00000143537	NA	NA	rs11589479-A	rs11589479	0	11589479	splice_region_variant	0	0.16	7E-10	9.1549		0.12	[0.081-0.159] g/L increase	Affymetrix [NR] (imputed)	N
1	rs2974937	0.999127	1	155033308	rs11589479	0.228508	Vertex-wise cortical surface area	44627	34910505	van der Meer D	44545	Sci Adv	www.ncbi.nlm.nih.gov/pubmed/34910505	The genetic architecture of human cortical folding.	33,748 European ancestry individuals	NA	1q21.3		ADAM15			ENSG00000143537	NA	NA	rs11589479-A	rs11589479	0	11589479	splice_region_variant	0	0.18	2E-21	20.699		9.52	z score increase	Affymetrix [9061022] (imputed)	N
1	rs2974937	0.999127	1	155033308	rs11589479	0.228508	Albumin levels	44678	35213538	Richardson TG	44617	PLoS Biol	www.ncbi.nlm.nih.gov/pubmed/35213538	Characterising metabolomic signatures of lipid-modifying therapies through drug target mendelian randomisation.	115,064 European ancestry individuals	NA	1q21.3		ADAM15			ENSG00000143537	NA	NA	rs11589479-G	rs11589479	0	11589479	splice_region_variant	0	0.833045	1E-10	10		0.0354459	[0.025-0.046] unit decrease	NR [11722792] (imputed)	N
1	rs2974937	0.999127	1	155033308	rs11589479	0.228508	Varicose veins	44544	34594039	Sakaue S	44469	Nat Genet	www.ncbi.nlm.nih.gov/pubmed/34594039	A cross-population atlas of genetic associations for 220 human phenotypes.	22,037 European ancestry cases, 437,665 European ancestry controls, 474 East Asian ancestry cases, 178,252 East Asian ancestry controls	NA	1q21.3		ADAM15			ENSG00000143537	NA	NA	rs11589479-A	rs11589479	0	11589479	splice_region_variant	0	NR	1E-8	8		0.0847	[0.056-0.114] unit increase	Affymetrix, Illumina [25842955] (imputed)	N
1	rs2974937	0.999127	1	155033308	rs11589479	0.228508	Serum albumin levels	44544	34594039	Sakaue S	44469	Nat Genet	www.ncbi.nlm.nih.gov/pubmed/34594039	A cross-population atlas of genetic associations for 220 human phenotypes.	315,268 European ancestry individuals, 120,539 East Asian ancestry individuals	NA	1q21.3		ADAM15			ENSG00000143537	NA	NA	rs11589479-A	rs11589479	0	11589479	splice_region_variant	0	NR	2E-42	41.699		0.0452	[0.039-0.052] unit increase	Affymetrix, Illumina [20534035] (imputed)	N
7	rs8072548	0.99964	17	37834998	rs8078228	0.226315	Asthma and cardiovascular disease	44700	35126453	Zhou Y	44581	Front Genet	www.ncbi.nlm.nih.gov/pubmed/35126453	Shared Genetic Architecture and Causal Relationship Between Asthma and Cardiovascular Diseases: A Large-Scale Cross-Trait Analysis.	19,954 European ancestry cases, 107,715 European ancestry controls	NA	17q12		PGAP3			ENSG00000161395	NA	NA	rs8078228-?	rs8078228	0	8078228	intron_variant	0	NR	1E-23	23		NA		NR [NR]	N
5	rs4401650	0.901175	6	26325888	rs2179152	0.224398	Educational attainment (years of education)	42790	27225129	Okbay A	42516	Nature	www.ncbi.nlm.nih.gov/pubmed/27225129	Genome-wide association study identifies 74 loci associated with educational attainment.	405,072 European ancestry individuals	NA	6p22.2	NR	H3C9P - BTN3A2	ENSG00000220875	ENSG00000186470		3368	39499	rs2179152-T	rs2179152	0	2179152	intron_variant	1	0.3722	9E-9	8.04576		0.013233	NR unit decrease	Affymetrix, Illumina, Perlegen [~ 9300000] (imputed)	N
5	rs4401650	0.901175	6	26325888	rs2179152	0.224398	Educational attainment (years of education)	43392	30038396	Lee JJ	43304	Nat Genet	www.ncbi.nlm.nih.gov/pubmed/30038396	Gene discovery and polygenic prediction from a genome-wide association study of educational attainment in 1.1 million individuals.	up to 1,131,881 European ancestry individuals	NA	6p22.2		H3C9P - BTN3A2	ENSG00000220875	ENSG00000186470		3368	39499	rs2179152-T	rs2179152	0	2179152	intron_variant	1	0.3673	2E-19	18.699		0.0131	[0.01-0.016] unit decrease	Affymetrix, Illumina [10000000] (imputed)	N
7	rs8072548	0.99964	17	37834977	rs8077172	0.223356	Age at menopause	43504	30595370	Kichaev G	43461	Am J Hum Genet	www.ncbi.nlm.nih.gov/pubmed/30595370	Leveraging Polygenic Functional Enrichment to Improve GWAS Power.	approximately 143,000 European ancestry individuals	NA	17q12		PGAP3			ENSG00000161395	NA	NA	rs8077172-?	rs8077172	0	8077172	intron_variant	0	NR	2E-18	17.699		NA		NR [~ 8900000] (imputed)	N
5	rs4401650	0.901175	6	25821807	rs1747522	0.222952	Urinary metabolite levels in chronic kidney disease	43893	31959995	Schlosser P	43850	Nat Genet	www.ncbi.nlm.nih.gov/pubmed/31959995	Genetic studies of urinary metabolites illuminate mechanisms of detoxification and excretion in humans.	1,221 cases	406 cases	6p22.2	SLC17A1, SLC17A3, SLC17A4	SLC17A1			ENSG00000124568	NA	NA	rs1747522-T	rs1747522	0	1747522	intron_variant	0	0.48	6E-13	12.2218	(X - 18888)	0.229	[0.17-0.29] unit decrease	Illumina [7750367] (imputed)	N
5	rs4401650	0.901175	6	25821807	rs1747522	0.222952	Metabolite peak levels (QI13644)	44882	35995766	Tahir UA	44795	Nat Commun	www.ncbi.nlm.nih.gov/pubmed/35995766	Whole Genome Association Study of the Plasma Metabolome Identifies Metabolites Linked to Cardiometabolic Disease in Black Individuals.	2,466 Black/admixed ancestry individuals	up to 1,653 European, Hispanic, Asian or Black individuals	6p22.2		SLC17A1			ENSG00000124568	NA	NA	rs1747522-A	rs1747522	0	1747522	intron_variant	0	NR	3E-16	15.5229		0.336804	[0.26-0.42] unit decrease	Illumina [167638]	N
5	rs4401650	0.901175	6	25770866	rs3757130	0.219285	Urinary metabolite levels in chronic kidney disease	43893	31959995	Schlosser P	43850	Nat Genet	www.ncbi.nlm.nih.gov/pubmed/31959995	Genetic studies of urinary metabolites illuminate mechanisms of detoxification and excretion in humans.	1,221 cases	406 cases	6p22.2	SLC17A1, SLC17A3, SLC17A4	SLC17A4			ENSG00000146039	NA	NA	rs3757130-A	rs3757130	0	3757130	intron_variant	0	0.45	3E-13	12.5229	(X - 24347)	0.224	[0.16-0.28] unit decrease	Illumina [7750367] (imputed)	N
5	rs4401650	0.901175	6	25785935	rs13197601	0.219269	Decadienedioic acid (C10:2-DC) levels	44879	35347128	Yin X	44648	Nat Commun	www.ncbi.nlm.nih.gov/pubmed/35347128	Genome-wide association studies of metabolites in Finnish men identify disease-relevant loci.	6,136 Finnish ancestry individuals	NA	6p22.2		SLC17A1			ENSG00000124568	NA	NA	rs13197601-A	rs13197601	0	13197601	intron_variant	0	NR	5E-19	18.301		0.19	unit increase	NR [16000000] (imputed)	N
5	rs4401650	0.901175	6	25785935	rs13197601	0.219269	Androstenediol (3beta,17beta) disulfate (1) levels	44879	35347128	Yin X	44648	Nat Commun	www.ncbi.nlm.nih.gov/pubmed/35347128	Genome-wide association studies of metabolites in Finnish men identify disease-relevant loci.	6,136 Finnish ancestry individuals	NA	6p22.2		SLC17A1			ENSG00000124568	NA	NA	rs13197601-A	rs13197601	0	13197601	intron_variant	0	NR	9E-12	11.0458		0.14	unit increase	NR [16000000] (imputed)	N
5	rs4401650	0.901175	6	25785935	rs13197601	0.219269	Androstenediol (3beta,17beta) monosulfate (2) levels	44879	35347128	Yin X	44648	Nat Commun	www.ncbi.nlm.nih.gov/pubmed/35347128	Genome-wide association studies of metabolites in Finnish men identify disease-relevant loci.	6,136 Finnish ancestry individuals	NA	6p22.2		SLC17A1			ENSG00000124568	NA	NA	rs13197601-A	rs13197601	0	13197601	intron_variant	0	NR	3E-14	13.5229		0.16	unit increase	NR [16000000] (imputed)	N
5	rs4401650	0.901175	6	25762646	rs3799340	0.218711	Urinary metabolite levels in chronic kidney disease	43893	31959995	Schlosser P	43850	Nat Genet	www.ncbi.nlm.nih.gov/pubmed/31959995	Genetic studies of urinary metabolites illuminate mechanisms of detoxification and excretion in humans.	1,221 cases	406 cases	6p22.2	SLC17A1, SLC17A3, SLC17A4	SLC17A4			ENSG00000146039	NA	NA	rs3799340-T	rs3799340	0	3799340	intron_variant	0	0.45	8E-32	31.0969	(isocaproylglutamine)	0.353	[0.29-0.41] unit decrease	Illumina [7750367] (imputed)	N
5	rs4401650	0.901175	6	25762646	rs3799340	0.218711	Urinary metabolite levels in chronic kidney disease	43893	31959995	Schlosser P	43850	Nat Genet	www.ncbi.nlm.nih.gov/pubmed/31959995	Genetic studies of urinary metabolites illuminate mechanisms of detoxification and excretion in humans.	1,221 cases	406 cases	6p22.2	SLC17A1, SLC17A3, SLC17A4	SLC17A4			ENSG00000146039	NA	NA	rs3799340-T	rs3799340	0	3799340	intron_variant	0	0.45	8E-20	19.0969	(X - 23196)	0.246	[0.19-0.3] unit decrease	Illumina [7750367] (imputed)	N
5	rs4401650	0.901175	6	25776949	rs11754288	0.218572	Blood metabolite levels	41983	24816252	Shin SY	41770	Nat Genet	www.ncbi.nlm.nih.gov/pubmed/24816252	An atlas of genetic influences on human blood metabolites.	7,824 European ancestry individuals	NA	6p22.2	SLC17A3	SLC17A4			ENSG00000146039	NA	NA	rs11754288-A	rs11754288	0	11754288	missense_variant	0	0.44	2E-12	11.699	(X-11469)	0.043	[0.031-0.055] unit increase	Affymetrix, Illumina [2100000] (imputed)	N
5	rs4401650	0.901175	6	25776949	rs11754288	0.218572	Cardiovascular disease risk factors	40836	21943158	Middelberg RP	40810	BMC Med Genet	www.ncbi.nlm.nih.gov/pubmed/21943158	Genetic variants in LPL, OASL and TOMM40/APOE-C1-C2-C4 genes are associated with multiple cardiovascular-related traits.	11,683 European ancestry individuals	NA	6p22.2	SLC17A4	SLC17A4			ENSG00000146039	NA	NA	rs11754288-A	rs11754288	0	11754288	missense_variant	0	0.43	4E-9	8.39794	(UA)	0.084	[0.057-0.111] umol/l decrease	Illumina [NR] (imputed)	N
7	rs8072548	0.99964	17	37831035	rs1565922	0.218459	Asthma and cardiovascular disease	44700	35126453	Zhou Y	44581	Front Genet	www.ncbi.nlm.nih.gov/pubmed/35126453	Shared Genetic Architecture and Causal Relationship Between Asthma and Cardiovascular Diseases: A Large-Scale Cross-Trait Analysis.	19,954 European ancestry cases, 107,715 European ancestry controls	NA	17q12		PGAP3			ENSG00000161395	NA	NA	rs1565922-?	rs1565922	0	1565922	intron_variant	0	NR	2E-27	26.699		NA		NR [NR]	N
5	rs4401650	0.901175	6	25784800	rs35720558	0.218422	Androstenediol (3beta,17beta) disulfate (2) levels	44879	35347128	Yin X	44648	Nat Commun	www.ncbi.nlm.nih.gov/pubmed/35347128	Genome-wide association studies of metabolites in Finnish men identify disease-relevant loci.	6,136 Finnish ancestry individuals	NA	6p22.2		SLC17A1			ENSG00000124568	NA	NA	rs35720558-C	rs35720558	0	35720558	intron_variant	0	NR	6E-23	22.2218		0.21	unit increase	NR [16000000] (imputed)	N
7	rs8072548	0.99964	17	37846512	rs2517959	0.217791	Bipolar disorder	42804	27329760	Hou L	42542	Hum Mol Genet	www.ncbi.nlm.nih.gov/pubmed/27329760	Genome-wide association study of 40,000 individuals identifies two novel loci associated with bipolar disorder.	7,647 European ancestry cases, 27,303 European ancestry controls	2,137 European ancestry cases, 3,168 European ancestry controls	17q12	ERBB2	PGAP3, ERBB2			ENSG00000161395, ENSG00000141736	NA	NA	rs2517959-T	rs2517959	0	2517959	intron_variant	0	0.67	5E-9	8.30103		1.13	[1.09-1.17]	Affymetrix, Illumina [9692718] (imputed)	N
5	rs4401650	0.901175	6	26094367	rs1572982	0.216268	Worry	43404	29942085	Nagel M	43276	Nat Genet	www.ncbi.nlm.nih.gov/pubmed/29942085	Meta-analysis of genome-wide association studies for neuroticism in 449,484 individuals identifies novel genetic loci and pathways.	348,219 European ancestry individuals	NA	6p22.2	NR	HFE			ENSG00000010704	NA	NA	rs1572982-A	rs1572982	0	1572982	intron_variant	0	NR	3E-8	7.52288		0.0132	[0.0085-0.0179] unit decrease	Affymetrix [10847151] (imputed)	N
10	rs1407034	0.905114	20	6578629	rs6054375	0.216161	Optic cup area	42888	28073927	Springelkamp H	42745	Hum Mol Genet	www.ncbi.nlm.nih.gov/pubmed/28073927	New insights into the genetics of primary open-angle glaucoma based on meta-analyses of intraocular pressure and optic disc characteristics.	20,353 European ancestry individuals, 2,131 Erasmus Rucphen (founder/genetic isolate) individuals	7,333 Asian ancestry individuals	20p12.3	BMP2	CASC20 - NA	ENSG00000229876			69523	NA	rs6054375-T	rs6054375	0	6054375	intergenic_variant	1	NR	3E-16	15.5229	(EA)	0.021	[0.015-0.027] unit decrease	Affymetrix, Illumina [~ 8000000] (imputed)	N
10	rs1407034	0.905114	20	6578629	rs6054375	0.216161	Optic cup area	42888	28073927	Springelkamp H	42745	Hum Mol Genet	www.ncbi.nlm.nih.gov/pubmed/28073927	New insights into the genetics of primary open-angle glaucoma based on meta-analyses of intraocular pressure and optic disc characteristics.	20,353 European ancestry individuals, 2,131 Erasmus Rucphen (founder/genetic isolate) individuals	7,333 Asian ancestry individuals	20p12.3	BMP2	CASC20 - NA	ENSG00000229876			69523	NA	rs6054375-T	rs6054375	0	6054375	intergenic_variant	1	NR	2E-15	14.699		0.018	[0.014-0.022] unit decrease	Affymetrix, Illumina [~ 8000000] (imputed)	N
5	rs4401650	0.901175	6	25823444	rs1183201	0.215093	Uric acid levels	39986	19503597	Kolz M	39969	PLoS Genet	www.ncbi.nlm.nih.gov/pubmed/19503597	Meta-analysis of 28,141 individuals identifies common variants within five new loci that influence uric acid concentrations.	12,328 European ancestry males, 15,813 European ancestry females	NA	6p22.2	SLC17A1	SLC17A1			ENSG00000124568	NA	NA	rs1183201-A	rs1183201	0	1183201	intron_variant	0	0.48	3E-14	13.5229		0.06	[0.459-0.078] mg/dl decrease	Affymetrix, Illumina [2493963] (imputed)	N
5	rs4401650	0.901175	6	25832691	rs3757132	0.213323	X-07765 levels	44879	35347128	Yin X	44648	Nat Commun	www.ncbi.nlm.nih.gov/pubmed/35347128	Genome-wide association studies of metabolites in Finnish men identify disease-relevant loci.	6,136 Finnish ancestry individuals	NA	6p22.2		SLC17A1 - SLC17A3	ENSG00000124568	ENSG00000124564		411	603	rs3757132-T	rs3757132	0	3757132	upstream_gene_variant	1	NR	4E-12	11.3979		0.17	unit increase	NR [16000000] (imputed)	N
5	rs4401650	0.901175	6	25768992	rs1892249	0.212948	Urinary metabolite modules (eigenmetabolites) in chronic kidney disease	43895	31959995	Schlosser P	43850	Nat Genet	www.ncbi.nlm.nih.gov/pubmed/31959995	Genetic studies of urinary metabolites illuminate mechanisms of detoxification and excretion in humans.	1,221 cases	406 cases	6p22.2	SLC17A1, SLC17A3, SLC17A4	SLC17A4			ENSG00000146039	NA	NA	rs1892249-G	rs1892249	0	1892249	intron_variant	0	0.45	2E-30	29.699	(heptanoylglutamine, hexanoylglutamine, isocaproylglutamine, N-octanoylglutamine, X-12636, X-12839, X-24347, X-24350)	0.009	[0.007-0.011] unit decrease	Illumina [7750367] (imputed)	N
5	rs4401650	0.901175	6	25768992	rs1892249	0.212948	Urinary metabolite levels in chronic kidney disease	43893	31959995	Schlosser P	43850	Nat Genet	www.ncbi.nlm.nih.gov/pubmed/31959995	Genetic studies of urinary metabolites illuminate mechanisms of detoxification and excretion in humans.	1,221 cases	406 cases	6p22.2	SLC17A1, SLC17A3, SLC17A4	SLC17A4			ENSG00000146039	NA	NA	rs1892249-G	rs1892249	0	1892249	intron_variant	0	0.45	1E-22	22	(X - 12839)	0.392	[0.31-0.47] unit decrease	Illumina [7750367] (imputed)	N
5	rs4401650	0.901175	6	25768992	rs1892249	0.212948	Urinary metabolite levels in chronic kidney disease	43893	31959995	Schlosser P	43850	Nat Genet	www.ncbi.nlm.nih.gov/pubmed/31959995	Genetic studies of urinary metabolites illuminate mechanisms of detoxification and excretion in humans.	1,221 cases	406 cases	6p22.2	SLC17A1, SLC17A3, SLC17A4	SLC17A4			ENSG00000146039	NA	NA	rs1892249-G	rs1892249	0	1892249	intron_variant	0	0.45	2E-11	10.699	(X - 24350)	0.373	[0.26-0.48] unit decrease	Illumina [7750367] (imputed)	N
5	rs4401650	0.901175	6	25785991	rs13197514	0.211447	Urinary metabolite levels in chronic kidney disease	43893	31959995	Schlosser P	43850	Nat Genet	www.ncbi.nlm.nih.gov/pubmed/31959995	Genetic studies of urinary metabolites illuminate mechanisms of detoxification and excretion in humans.	1,221 cases	406 cases	6p22.2	SLC17A1, SLC17A3, SLC17A4	SLC17A1			ENSG00000124568	NA	NA	rs13197514-T	rs13197514	0	13197514	intron_variant	0	0.45	9E-18	17.0458	(N-octanoylglutamine)	0.343	[0.26-0.42] unit decrease	Illumina [7750367] (imputed)	N
4	rs13135092	0.998556	4	102841605	rs13119516	0.209814	Schizophrenia	42574	26198764	Goes FS	42206	Am J Med Genet B Neuropsychiatr Genet	www.ncbi.nlm.nih.gov/pubmed/26198764	Genome-wide association study of schizophrenia in Ashkenazi Jews.	592 Ashkenazi Jewish ancestry cases, 505 Ashkenazi Jewish ancestry controls, 36,989 cases, 113,075 controls	NA	4q24	NR	BANK1			ENSG00000153064	NA	NA	rs13119516-A	rs13119516	0	13119516	intron_variant	0	NR	5E-6	5.30103		1.07	[NR]	Illumina [7158791] (imputed)	N
7	rs8072548	0.99964	17	37832366	rs2934952	0.2046	Triglyceride levels	43391	30108155	Hebbar P	43326	J Lipid Res	www.ncbi.nlm.nih.gov/pubmed/30108155	Genome-wide association study identifies novel recessive genetic variants for high TGs in an Arab population.	1,353 Kuwaiti ancestry individuals	1,176 Kuwaiti ancestry individuals	17q12	PGAP3	PGAP3			ENSG00000161395	NA	NA	rs2934952-G	rs2934952	0	2934952	intron_variant	0	NR	1E-9	9		6.086	z-score increase	Illumina [632375]	N
7	rs8072548	0.99964	17	37832366	rs2934952	0.2046	Asthma and cardiovascular disease	44700	35126453	Zhou Y	44581	Front Genet	www.ncbi.nlm.nih.gov/pubmed/35126453	Shared Genetic Architecture and Causal Relationship Between Asthma and Cardiovascular Diseases: A Large-Scale Cross-Trait Analysis.	19,954 European ancestry cases, 107,715 European ancestry controls	NA	17q12		PGAP3			ENSG00000161395	NA	NA	rs2934952-?	rs2934952	0	2934952	intron_variant	0	NR	3E-24	23.5229		NA		NR [NR]	N
1	rs2974937	0.999127	1	155946399	rs7534858	0.204088	Neuritic plaque	43747	31497858	Dumitrescu L	43709	Brain	www.ncbi.nlm.nih.gov/pubmed/31497858	Sex differences in the genetic predictors of Alzheimer's pathology.	2,701 European ancestry men	NA	1q22	ARHGEF2	ARHGEF2			ENSG00000116584	NA	NA	rs7534858-A	rs7534858	0	7534858	intron_variant	0	0.265244	6E-6	5.22185		0.372574	[0.21-0.53] unit increase	Affymetrix, Illumina [NR] (imputed)	N
7	rs8072548	0.99964	17	37843859	rs2517956	0.203453	Asthma and cardiovascular disease	44700	35126453	Zhou Y	44581	Front Genet	www.ncbi.nlm.nih.gov/pubmed/35126453	Shared Genetic Architecture and Causal Relationship Between Asthma and Cardiovascular Diseases: A Large-Scale Cross-Trait Analysis.	19,954 European ancestry cases, 107,715 European ancestry controls	NA	17q12		PGAP3			ENSG00000161395	NA	NA	rs2517956-?	rs2517956	0	2517956	intron_variant	0	NR	5E-27	26.301		NA		NR [NR]	N
5	rs4401650	0.901175	6	25809716	rs1359232	0.202746	Gout	43767	31578528	Tin A	43740	Nat Genet	www.ncbi.nlm.nih.gov/pubmed/31578528	Target genes, variants, tissues and transcriptional pathways influencing human serum urate levels.	13,179 European, African American and unknown ancestry cases, 750,634 European, African American and unknown ancestry controls	NA	6p22.2	SLC17A4	SLC17A1			ENSG00000124568	NA	NA	rs1359232-?	rs1359232	0	1359232	intron_variant	0	NR	8E-32	31.0969	(EA)	NA		Affymetrix, Illumina [8249849] (imputed)	N
5	rs4401650	0.901175	6	25809716	rs1359232	0.202746	Urate levels	43767	31578528	Tin A	43740	Nat Genet	www.ncbi.nlm.nih.gov/pubmed/31578528	Target genes, variants, tissues and transcriptional pathways influencing human serum urate levels.	174,111 European, East Asian, African American, South Asian and Hispanic ancestry men, 172,102 European, East Asian, African American, South Asian and Hispanic ancestry women	NA	6p22.2	NR	SLC17A1			ENSG00000124568	NA	NA	rs1359232-A	rs1359232	0	1359232	intron_variant	0	0.3886	2E-68	67.699	(men)	0.0943	[0.084-0.105] mg/dL decrease	Affymetrix, Illumina [8249849] (imputed)	N
5	rs4401650	0.901175	6	25809716	rs1359232	0.202746	Urate levels	43767	31578528	Tin A	43740	Nat Genet	www.ncbi.nlm.nih.gov/pubmed/31578528	Target genes, variants, tissues and transcriptional pathways influencing human serum urate levels.	288,649 European ancestry individuals, 125,725 East Asian ancestry individuals, 33,671 African American individuals, 9,037 South Asian ancestry individuals, 608 Hispanic individuals	NA	6p22.2	SLC17A1	SLC17A1			ENSG00000124568	NA	NA	rs1359232-A	rs1359232	0	1359232	intron_variant	0	0.4007	6E-159	158.222		0.0891	[0.083-0.096] mg/dL decrease	Affymetrix, Illumina [8249849] (imputed)	N
5	rs4401650	0.901175	6	25809716	rs1359232	0.202746	Urate levels	43767	31578528	Tin A	43740	Nat Genet	www.ncbi.nlm.nih.gov/pubmed/31578528	Target genes, variants, tissues and transcriptional pathways influencing human serum urate levels.	288,649 European ancestry individuals	NA	6p22.2	SLC17A1	SLC17A1			ENSG00000124568	NA	NA	rs1359232-A	rs1359232	0	1359232	intron_variant	0	0.466	4E-126	125.398		0.090844	[0.083-0.098] mg/dL decrease	Affymetrix, Illumina [8217339] (imputed)	N
5	rs4401650	0.901175	6	25809716	rs1359232	0.202746	Urate levels	43767	31578528	Tin A	43740	Nat Genet	www.ncbi.nlm.nih.gov/pubmed/31578528	Target genes, variants, tissues and transcriptional pathways influencing human serum urate levels.	174,111 European, East Asian, African American, South Asian and Hispanic ancestry men, 172,102 European, East Asian, African American, South Asian and Hispanic ancestry women	NA	6p22.2	NR	SLC17A1			ENSG00000124568	NA	NA	rs1359232-A	rs1359232	0	1359232	intron_variant	0	0.4033	1E-60	60	(women)	0.079	[0.07-0.088] mg/dL decrease	Affymetrix, Illumina [8249849] (imputed)	N
2	rs9851306	0.911258	3	46150937	rs1500004	0.202036	Corneal resistance factor (MTAG)	44691	35446358	He W	44672	JAMA Ophthalmol	www.ncbi.nlm.nih.gov/pubmed/35446358	Association of Novel Loci With Keratoconus Susceptibility in a Multitrait Genome-Wide Association Study of the UK Biobank Database and Canadian Longitudinal Study on Aging.	123,734 European ancestry individuals	NA	3p21.31		XCR1 - CCR3	ENSG00000173578	ENSG00000183625		23620	21445	rs1500004-A	rs1500004	0	1500004	intergenic_variant	1	0.102	2E-8	7.69897		0.037293	[0.024-0.05] unit increase	NR [NR] (imputed)	N
5	rs4401650	0.901175	6	25830298	rs1165176	0.201801	Gout	42846	27899376	Nakayama A	42703	Ann Rheum Dis	www.ncbi.nlm.nih.gov/pubmed/27899376	GWAS of clinically defined gout and subtypes identifies multiple susceptibility loci that include urate transporter genes.	945 Japanese ancestry cases, 1,213 Japanese ancestry controls	1,396 Japanese ancestry cases, 1,268 Japanese ancestry controls, 1,319 European ancestry cases, 514 European ancestry controls, 971 Polynesian ancestry cases, 565 Polynesian ancestry controls	6p22.2	SLC17A1	SLC17A1			ENSG00000124568	NA	NA	rs1165176-G	rs1165176	0	1165176	intron_variant	0	0.834	1E-9	9	(Japanese)	1.42	[1.27-1.59]	Illumina [570442]	N
5	rs4401650	0.901175	6	25827516	rs1165178	0.201411	Serum uric acid levels	43593	30993211	Nakatochi M	43563	Commun Biol	www.ncbi.nlm.nih.gov/pubmed/30993211	Genome-wide meta-analysis identifies multiple novel loci associated with serum uric acid levels in Japanese individuals.	121,745 Japanese ancestry individuals, at least 88,461 European ancestry individuals	NA	6p22.2	SLC17A1	SLC17A1			ENSG00000124568	NA	NA	rs1165178-A	rs1165178	0	1165178	intron_variant	0	0.508	3E-66	65.5229	(EA)	0.0657143	[0.058-0.073] unit decrease	Illumina [1986983] (imputed)	N
5	rs4401650	0.901175	6	25827516	rs1165178	0.201411	Serum uric acid levels	43593	30993211	Nakatochi M	43563	Commun Biol	www.ncbi.nlm.nih.gov/pubmed/30993211	Genome-wide meta-analysis identifies multiple novel loci associated with serum uric acid levels in Japanese individuals.	121,745 Japanese ancestry individuals, at least 88,461 European ancestry individuals	NA	6p22.2	SLC17A1	SLC17A1			ENSG00000124568	NA	NA	rs1165178-A	rs1165178	0	1165178	intron_variant	0	0.162	1E-22	22	(Japanese)	0.0527	[0.042-0.063] unit decrease	Illumina [1986983] (imputed)	N
5	rs4401650	0.901175	6	26049924	rs9379820	0.200174	Mean corpuscular hemoglobin	44095	32888493	Chen MH	44075	Cell	www.ncbi.nlm.nih.gov/pubmed/32888493	Trans-ethnic and Ancestry-Specific Blood-Cell Genetics in 746,667 Individuals from 5 Global Populations.	486,823 European ancestry individuals	NA	6p22.2	NR	H3C3 - H1-2	ENSG00000287080	ENSG00000187837		3827	6044	rs9379820-C	rs9379820	0	9379820	intergenic_variant	1	0.412252	5E-656	655.301		0.10592	[0.1-0.11] SD unit increase	Affymetrix, Illumina [50266654] (imputed)	N
6	rs558240	0.962884	9	136302434	rs3780808	0.200145	Vertex-wise sulcal depth	44627	34910505	van der Meer D	44545	Sci Adv	www.ncbi.nlm.nih.gov/pubmed/34910505	The genetic architecture of human cortical folding.	33,748 European ancestry individuals	NA	9q34.2		ADAMTS13, ADAMTS13			ENSG00000281244, ENSG00000160323	NA	NA	rs3780808-T	rs3780808	0	3780808	intron_variant	0	0.42	1E-11	11		6.8	z score increase	Affymetrix [9061022] (imputed)	N
7	rs8072548	0.99964	17	38284863	rs75905358	0.199245	Atopic asthma	43938	31669095	Zhu Z	43762	J Allergy Clin Immunol	www.ncbi.nlm.nih.gov/pubmed/31669095	Shared Genetic and Experimental Links between Obesity-Related Traits and Asthma Subtypes in UK Biobank.	23,982 European ancestry cases, 393,169 European ancestry controls	NA	17q21.1	NR	MSL1			ENSG00000188895	NA	NA	rs75905358-?	rs75905358	0	75905358	intron_variant	0	NR	1E-10	10		NA		Affymetrix [~ 8270000] (imputed)	N
5	rs4401650	0.901175	6	26124634	rs4645	0.194955	Monocyte percentage of white cells	44092	32888494	Vuckovic D	44075	Cell	www.ncbi.nlm.nih.gov/pubmed/32888494	The Polygenic and Monogenic Basis of Blood Traits and Diseases.	408,112 British individuals	NA	6p22.2	HIST1H2AC	H2AC6			ENSG00000180573	NA	NA	rs4645-T	rs4645	0	4645	synonymous_variant	0	0.215579	1E-9	9		0.0169679	[0.012-0.022] unit increase	Affymetrix [93095623] (imputed)	N
5	rs4401650	0.901175	6	26314619	rs9461242	0.194439	Educational attainment	44743	35361970	Okbay A	44651	Nat Genet	www.ncbi.nlm.nih.gov/pubmed/35361970	Polygenic prediction of educational attainment within and between families from genome-wide association analyses in 3 million individuals.	3,037,499 European ancestry individuals	NA	6p22.2		H4C8 - H3C9P	ENSG00000158406	ENSG00000220875		28753	7485	rs9461242-T	rs9461242	0	9461242	intergenic_variant	1	0.3655	5E-36	35.301		0.013624	[0.011-0.016] unit decrease	Illumina [10675380] (imputed)	N
6	rs558240	0.962884	9	136314677	rs2301613	0.193872	Lymphocyte percentage of white cells	44092	32888494	Vuckovic D	44075	Cell	www.ncbi.nlm.nih.gov/pubmed/32888494	The Polygenic and Monogenic Basis of Blood Traits and Diseases.	408,112 British individuals	NA	9q34.2	ADAMTS13	ADAMTS13, ADAMTS13			ENSG00000281244, ENSG00000160323	NA	NA	rs2301613-G	rs2301613	0	2301613	intron_variant	0	0.381243	9E-11	10.0458		0.014895	[0.01-0.019] unit decrease	Affymetrix [93095623] (imputed)	N
7	rs8072548	0.99964	17	37839493	rs903501	0.19144	Asthma and cardiovascular disease	44700	35126453	Zhou Y	44581	Front Genet	www.ncbi.nlm.nih.gov/pubmed/35126453	Shared Genetic Architecture and Causal Relationship Between Asthma and Cardiovascular Diseases: A Large-Scale Cross-Trait Analysis.	19,954 European ancestry cases, 107,715 European ancestry controls	NA	17q12		PGAP3			ENSG00000161395	NA	NA	rs903501-?	rs903501	0	903501	intron_variant	0	NR	2E-21	20.699		NA		NR [NR]	N
5	rs4401650	0.901175	6	26319588	rs766406	0.190469	Height	43663	28552196	Tachmazidou I	42887	Am J Hum Genet	www.ncbi.nlm.nih.gov/pubmed/28552196	Whole-Genome Sequencing Coupled to Imputation Discovers Genetic Signals for Anthropometric Traits.	1,249 whole genome sequenced European ancestry individuals, 3,541 whole genome sequenced individuals, 46,910 European ancestry individuals, 471 Carlantino (founder/genetic isolate) individuals, 1,197 Friuli Venezia Giulia (founder/genetic isolate) individuals, 1,043 Mylopotamos (founder/genetic isolate) individuals, 933 Pomak (founder/genetic isolate) individuals, 1,785 Val Borbera (founder/genetic isolate) individuals	205,003 European ancestry individuals	6p22.2	HIST1H3PS1	H4C8 - H3C9P	ENSG00000158406	ENSG00000220875		33722	2516	rs766406-T	rs766406	0	766406	downstream_gene_variant	1	0.6365	2E-12	11.699		0.0495	[0.036-0.063] unit decrease	Affymetrix, Illumina, Perlegen [15844966] (imputed)	N
5	rs4401650	0.901175	6	26319588	rs766406	0.190469	Asthma	43986	32296059	Han Y	43936	Nat Commun	www.ncbi.nlm.nih.gov/pubmed/32296059	Genome-wide analysis highlights contribution of immune system pathways to the genetic architecture of asthma.	84,492 European ancestry cases, 2,149 African American cases, 606 Hispanic cases, 1,239 Japanese ancestry cases, 437,036 European ancestry controls, 6,055 African American controls, 792 Hispanic controls, 3,976 Japanese ancestry controls	NR	6p22.2	HIST1H4H, BTN3A2	H4C8 - H3C9P	ENSG00000158406	ENSG00000220875		33722	2516	rs766406-T	rs766406	0	766406	downstream_gene_variant	1	0.65	6E-14	13.2218		NA		NR [> 9500000] (imputed)	N
5	rs4401650	0.901175	6	26319588	rs766406	0.190469	Chronotype	43570	30696823	Jones SE	43494	Nat Commun	www.ncbi.nlm.nih.gov/pubmed/30696823	Genome-wide association analyses of chronotype in 697,828 individuals provides insights into circadian rhythms.	449,734 European ancestry individuals	248,098 European ancestry individuals	6p22.2	HIST1H4H, BTN3A2	H4C8 - H3C9P	ENSG00000158406	ENSG00000220875		33722	2516	rs766406-G	rs766406	0	766406	downstream_gene_variant	1	0.3591	7E-10	9.1549		1.02388		Affymetrix [11880941] (imputed)	N
5	rs4401650	0.901175	6	26319588	rs766406	0.190469	Educational attainment (MTAG)	43416	30038396	Lee JJ	43304	Nat Genet	www.ncbi.nlm.nih.gov/pubmed/30038396	Gene discovery and polygenic prediction from a genome-wide association study of educational attainment in 1.1 million individuals.	1,311,438 European ancestry individuals	NA	6p22.2	Intergenic	H4C8 - H3C9P	ENSG00000158406	ENSG00000220875		33722	2516	rs766406-T	rs766406	0	766406	downstream_gene_variant	1	0.6408	2E-23	22.699	(MTAG)	0.0136	[0.011-0.016] unit increase	Affymetrix, Illumina [7100000] (imputed)	N
5	rs4401650	0.901175	6	26319588	rs766406	0.190469	Alzheimer's disease or educational attainment (pleiotropy)	44635	34743297	Kulminski AM	44506	Geroscience	www.ncbi.nlm.nih.gov/pubmed/34743297	Pleiotropic predisposition to Alzheimer's disease and educational attainment: insights from the summary statistics analysis.	(see Lambert 2013 and Okbay 2016)	NA	6p22.2		H4C8 - H3C9P	ENSG00000158406	ENSG00000220875		33722	2516	rs766406-T	rs766406	0	766406	downstream_gene_variant	1	0.6194	1E-7	7		37.5192	z score increase	NR [6814003]	N
5	rs4401650	0.901175	6	26319588	rs766406	0.190469	Externalizing behaviour (multivariate analysis)	44502	34446935	Karlsson Linner R	44434	Nat Neurosci	www.ncbi.nlm.nih.gov/pubmed/34446935	Multivariate analysis of 1.5 million people identifies genetic associations with traits related to self-regulation and addiction.	up to 53,293 European ancestry Attention-deficit/hyperactivity disorder individuals, up to 164,684 European ancestry problematic alcohol use individuals, up to 186,875 European ancestry lifetime cannabis use individuals, up to 357,187 European ancestry individuals measuring reverse-coded age at first sexual intercourse, up to 336,121 European ancestry individuals measuring number of sexual partners, up to 426,379 European ancestry individuals measuring general risk tolerance, up to 1,251,809 European ancestry individuals measuring lifetime smoking initiation	NA	6p22.2		H4C8 - H3C9P	ENSG00000158406	ENSG00000220875		33722	2516	rs766406-G	rs766406	0	766406	downstream_gene_variant	1	0.361	4E-17	16.3979		0.01	[0.008-0.012] unit increase	NR [NR] (imputed)	N
5	rs4401650	0.901175	6	26319588	rs766406	0.190469	Height	44778	35831902	Chiou JS	44755	BMC Med	www.ncbi.nlm.nih.gov/pubmed/35831902	Your height affects your health: genetic determinants and health-related outcomes in Taiwan.	67,452 Han Chinese ancestry individuals	NA	6p22.2		H4C8 - H3C9P	ENSG00000158406	ENSG00000220875		33722	2516	rs766406-G	rs766406	0	766406	downstream_gene_variant	1	NR	2E-11	10.699		0.057	[0.04-0.074] unit increase	Affymetrix [NR] (imputed)	N
6	rs558240	0.962884	9	136174495	rs147278971	0.190249	E-selectin levels	44858	36168886	Thareja G	44832	Hum Mol Genet	www.ncbi.nlm.nih.gov/pubmed/36168886	Differences and commonalities in the genetic architecture of protein quantitative trait loci in European and Arab populations.	2,935 Qatari ancestry individuals	NA	9q34.2		ABO - Y_RNA	ENSG00000281879	ENSG00000200742		22896	3550	rs147278971-C	rs147278971	0	147278971	upstream_gene_variant	1	0.0170532	2E-11	10.699		0.688694	[0.49-0.89] unit decrease	NR [10004359]	N
5	rs4401650	0.901175	6	25912342	rs9295674	0.187625	Large artery stroke	44468	34031191	Kumar A	44340	Neurology	www.ncbi.nlm.nih.gov/pubmed/34031191	Association of SUMOlation Pathway Genes With Stroke in a Genome-wide Association Study in India.	350 Indian ancestry cases, 2,154 Indian ancestry controls	NA	6p22.2		H2BP5 - SLC17A2	ENSG00000277410	ENSG00000112337		26363	640	rs9295674-?	rs9295674	0	9295674	intergenic_variant	1	NR	3E-6	5.52288		0.957347	[0.939936588408045-0.975079106674813]	Illumina [up to 7827597] (imputed)	N
5	rs4401650	0.901175	6	25884148	rs473913	0.187147	Hematocrit	44092	32888494	Vuckovic D	44075	Cell	www.ncbi.nlm.nih.gov/pubmed/32888494	The Polygenic and Monogenic Basis of Blood Traits and Diseases.	408,112 British individuals	NA	6p22.2	HIST1H2APS2, SLC17A3	H2AC3P - H2BP5	ENSG00000242387	ENSG00000277410		1525	1499	rs473913-T	rs473913	0	473913	regulatory_region_variant	1	0.70984	2E-9	8.69897		0.0161446	[0.011-0.021] unit increase	Affymetrix [93095623] (imputed)	N
4	rs13135092	0.998556	4	103204845	rs233817	0.18378	Sitting height ratio	42410	25865494	Chan Y	42103	Am J Hum Genet	www.ncbi.nlm.nih.gov/pubmed/25865494	Genome-wide Analysis of Body Proportion Classifies Height-Associated Variants by Mechanism of Action and Implicates Genes Important for Skeletal Development.	3,545 African American individuals, 12,965 European ancestry women, 8,625 European ancestry men	NA	4q24	NR	SLC39A8			ENSG00000138821	NA	NA	rs233817-C	rs233817	0	233817	intron_variant	0	0.712	4E-6	5.39794	(EA)	0.05	[0.028-0.072] unit decrease	Affymetrix, Illumina [up to 10250422] (imputed)	N
5	rs4401650	0.901175	6	26272548	rs61747867	0.183737	Autism spectrum disorder or schizophrenia	42963	28540026	Anney RJL	42877	Mol Autism	www.ncbi.nlm.nih.gov/pubmed/28540026	Meta-analysis of GWAS of over 16,000 individuals with autism spectrum disorder highlights a novel locus at 10q24.32 and a significant overlap with schizophrenia.	schizophrenia cases and controls (see Ripke, 2014), up to 6,197 European ancestry ASD cases, up to 7,377 European ancestry controls, up to 1,190 ASD cases, up to 1,190 controls	NA	6p22.2	HIST1H1D, HIST1H2AD, HIST1H2AE, HIST1H2BE, HIST1H2BF, HIST1H2BG, HIST1H2BH, HIST1H2BI, HIST1H3D, HIST1H3E, HIST1H3F, HIST1H3G, HIST1H4D, HIST1H4E, HIST1H4F, HIST1H4G, HIST1H4H	H2AC10P			ENSG00000218690	NA	NA	rs61747867-T	rs61747867	0	61747867	non_coding_transcript_exon_variant	0		2E-9	8.69897		1.08	[1.05-1.11]	Affymetrix, Illumina [NR]	N
5	rs4401650	0.901175	6	26272548	rs61747867	0.183737	Schizophrenia	42574	26198764	Goes FS	42206	Am J Med Genet B Neuropsychiatr Genet	www.ncbi.nlm.nih.gov/pubmed/26198764	Genome-wide association study of schizophrenia in Ashkenazi Jews.	592 Ashkenazi Jewish ancestry cases, 505 Ashkenazi Jewish ancestry controls, 36,989 cases, 113,075 controls	NA	6p22.2	NR	H2AC10P			ENSG00000218690	NA	NA	rs61747867-T	rs61747867	0	61747867	non_coding_transcript_exon_variant	0	NR	2E-7	6.69897		1.07	[NR]	Illumina [7158791] (imputed)	N
10	rs1407034	0.905114	20	6452982	rs6085568	0.183039	Height	43606	30595370	Kichaev G	43461	Am J Hum Genet	www.ncbi.nlm.nih.gov/pubmed/30595370	Leveraging Polygenic Functional Enrichment to Improve GWAS Power.	approximately 458,000 European ancestry individuals	NA	20p12.3		CASC20			ENSG00000229876	NA	NA	rs6085568-?	rs6085568	0	6085568	intron_variant	0	NR	2E-11	10.699		NA		NR [~ 8900000] (imputed)	N
1	rs2974937	0.999127	1	155578042	rs35202981	0.182582	Urinary albumin-to-creatinine ratio	43878	31630189	Casanova F	43758	Hum Mol Genet	www.ncbi.nlm.nih.gov/pubmed/31630189	A genome-wide association study implicates multiple mechanisms influencing raised urinary albumin-creatinine ratio.	437,027 European ancestry individuals	60,130 individuals	1q22	MSTO1	DAP3P1 - MSTO1	ENSG00000225082	ENSG00000125459		6054	1954	rs35202981-G	rs35202981	0	35202981	intergenic_variant	1	0.139	1E-8	8	(EA)	0.017	[0.011-0.023] unit increase	NR [12082474] (imputed)	N
5	rs4401650	0.901175	6	25828242	rs765285	0.182572	Urinary metabolite levels in chronic kidney disease	43893	31959995	Schlosser P	43850	Nat Genet	www.ncbi.nlm.nih.gov/pubmed/31959995	Genetic studies of urinary metabolites illuminate mechanisms of detoxification and excretion in humans.	1,221 cases	406 cases	6p22.2	SLC17A1, SLC17A3, SLC17A4	SLC17A1			ENSG00000124568	NA	NA	rs765285-G	rs765285	0	765285	intron_variant	0	0.49	4E-14	13.3979	(gamma-CEHC sulfate)	0.498	[0.37-0.63] unit decrease	Illumina [7750367] (imputed)	N
7	rs8072548	0.99964	17	38120485	rs79208875	0.181537	Lymphocyte percentage of white cells	44092	32888494	Vuckovic D	44075	Cell	www.ncbi.nlm.nih.gov/pubmed/32888494	The Polygenic and Monogenic Basis of Blood Traits and Diseases.	408,112 British individuals	NA	17q21.1	GSDMA	GSDMA			ENSG00000167914	NA	NA	rs79208875-T	rs79208875	0	79208875	intron_variant	0	0.061979	6E-9	8.22185		0.0285463	[0.019-0.038] unit decrease	Affymetrix [93095623] (imputed)	N
5	rs4401650	0.901175	6	26229161	rs806789	0.179537	aparc-DKTatlas rh area insula	44712	33875891	Smith SM	44305	Nat Neurosci	www.ncbi.nlm.nih.gov/pubmed/33875891	An expanded set of genome-wide association studies of brain imaging phenotypes in UK Biobank.	21,282 British ancestry individuals	10,686 British ancestry individuals	6p22.2		H3C6 - H2AC9P	ENSG00000274750	ENSG00000218281		1460	4189	rs806789-A	rs806789	0	806789	upstream_gene_variant	1	0.472	5E-9	8.30103		0.057	[0.037-0.077] unit increase	Affymetrix [17103079] (imputed)	N
5	rs4401650	0.901175	6	26229161	rs806789	0.179537	Principal component-derived dietary pattern 1	44803	32193382	Cole JB	43909	Nat Commun	www.ncbi.nlm.nih.gov/pubmed/32193382	Comprehensive genomic analysis of dietary habits in UK Biobank identifies hundreds of genetic associations.	449,210 European ancestry individuals	NA	6p22.2		H3C6 - H2AC9P	ENSG00000274750	ENSG00000218281		1460	4189	rs806789-C	rs806789	0	806789	upstream_gene_variant	1	0.529779	2E-16	15.699		0.0383322	[0.029-0.048] unit decrease	NR [NR] (imputed)	N
5	rs4401650	0.901175	6	26211146	rs9358912	0.179148	Schizophrenia (MTAG)	44111	32606422	Wu Y	44012	Transl Psychiatry	www.ncbi.nlm.nih.gov/pubmed/32606422	Multi-trait analysis for genome-wide association study of five psychiatric disorders.	67,764 individuals	NA	6p22.2	NR	H4C5 - H2BC8	ENSG00000276966	ENSG00000273802		4880	4241	rs9358912-?	rs9358912	0	9358912	intergenic_variant	1		3E-8	7.52288		NA		NR [8377093]	N
5	rs4401650	0.901175	6	26211146	rs9358912	0.179148	Predicted visceral adipose tissue	43731	31501611	Karlsson T	43717	Nat Med	www.ncbi.nlm.nih.gov/pubmed/31501611	Contribution of genetics to visceral adiposity and its relation to cardiovascular and metabolic disease.	325,153 British ancestry individuals	NA	6p22.2	NR	H4C5 - H2BC8	ENSG00000276966	ENSG00000273802		4880	4241	rs9358912-T	rs9358912	0	9358912	intergenic_variant	1	0.2702	1E-18	18		0.0245808	[0.019-0.03] unit decrease	Affymetrix [10549349] (imputed)	N
5	rs4401650	0.901175	6	26211146	rs9358912	0.179148	Type 2 diabetes	44088	32541925	Vujkovic M	43997	Nat Genet	www.ncbi.nlm.nih.gov/pubmed/32541925	Discovery of 318 new risk loci for type 2 diabetes and related vascular outcomes among 1.4 million participants in a multi-ancestry meta-analysis.	148,726 European ancestry cases, 24,646 African American cases, 8,616 Hispanic cases, 46,511 Asian ancestry cases, 965,732 European ancestry controls, 31,446 African American controls, 11,829 Hispanic controls, 169,776 Asian ancestry controls	NA	6p22.2	NR	H4C5 - H2BC8	ENSG00000276966	ENSG00000273802		4880	4241	rs9358912-G	rs9358912	0	9358912	intergenic_variant	1	0.6514	2E-8	7.69897		0.0249	[0.016-0.034] unit increase	Affymetrix, Illumina [at least 945603] (imputed)	N
5	rs4401650	0.901175	6	26211146	rs9358912	0.179148	Body fat percentage	44487	33980691	Martin S	44328	Diabetes	www.ncbi.nlm.nih.gov/pubmed/33980691	Genetic evidence for different adiposity phenotypes and their opposing influence on ectopic fat and risk of cardiometabolic disease.	442,278 European ancestry individuals	NA	6p22.2		H4C5 - H2BC8	ENSG00000276966	ENSG00000273802		4880	4241	rs9358912-G	rs9358912	0	9358912	intergenic_variant	1	0.73	5E-39	38.301		0.022	% increase	NR [NR] (imputed)	N
5	rs4401650	0.901175	6	26211146	rs9358912	0.179148	High density lipoprotein cholesterol levels	44487	33980691	Martin S	44328	Diabetes	www.ncbi.nlm.nih.gov/pubmed/33980691	Genetic evidence for different adiposity phenotypes and their opposing influence on ectopic fat and risk of cardiometabolic disease.	392,965 European ancestry individuals	NA	6p22.2		H4C5 - H2BC8	ENSG00000276966	ENSG00000273802		4880	4241	rs9358912-G	rs9358912	0	9358912	intergenic_variant	1	0.73	7E-8	7.1549		0.011	mmol/L decrease	NR [NR] (imputed)	N
5	rs4401650	0.901175	6	26211146	rs9358912	0.179148	Sex hormone-binding globulin levels	44487	33980691	Martin S	44328	Diabetes	www.ncbi.nlm.nih.gov/pubmed/33980691	Genetic evidence for different adiposity phenotypes and their opposing influence on ectopic fat and risk of cardiometabolic disease.	389,354 European ancestry individuals	NA	6p22.2		H4C5 - H2BC8	ENSG00000276966	ENSG00000273802		4880	4241	rs9358912-G	rs9358912	0	9358912	intergenic_variant	1	0.73	2E-15	14.699		0.017	nmol/L decrease	NR [NR] (imputed)	N
5	rs4401650	0.901175	6	26211146	rs9358912	0.179148	Metabolic biomarkers (multivariate analysis)	44487	33980691	Martin S	44328	Diabetes	www.ncbi.nlm.nih.gov/pubmed/33980691	Genetic evidence for different adiposity phenotypes and their opposing influence on ectopic fat and risk of cardiometabolic disease.	389,354 European ancestry individuals	NA	6p22.2		H4C5 - H2BC8	ENSG00000276966	ENSG00000273802		4880	4241	rs9358912-G	rs9358912	0	9358912	intergenic_variant	1	0.73	7E-26	25.1549		NA		NR [NR] (imputed)	N
5	rs4401650	0.901175	6	25812069	rs10498730	0.178479	Intelligence (MTAG)	43154	29326435	Hill WD	43111	Mol Psychiatry	www.ncbi.nlm.nih.gov/pubmed/29326435	A combined analysis of genetically correlated traits identifies 187 loci and a role for neurogenesis and myelination in intelligence.	120,934 British ancestry individuals, 127,548 individuals	NA	6p22.2	SLC17A1	SLC17A1			ENSG00000124568	NA	NA	rs10498730-A	rs10498730	0	10498730	intron_variant	0	NR	4E-8	7.39794		0.0351255	[0.023-0.048] unit increase	Affymetrix [NR]	N
3	rs17400342	0.98533	3	101011010	rs13089552	0.176044	Mean corpuscular hemoglobin	44095	32888493	Chen MH	44075	Cell	www.ncbi.nlm.nih.gov/pubmed/32888493	Trans-ethnic and Ancestry-Specific Blood-Cell Genetics in 746,667 Individuals from 5 Global Populations.	630,125 African American or Afro-Caribbean, African ancestry, European ancestry, East Asian ancestry, Hispanic or Latin American and South Asian ancestry individuals	NA	3q12.3	NR	IMPG2			ENSG00000081148	NA	NA	rs13089552-C	rs13089552	0	13089552	intron_variant	0	0.417532	1E-16	16		NA		Affymetrix, Illumina [20825802] (imputed)	N
3	rs17400342	0.98533	3	101011010	rs13089552	0.176044	Hip index	44432	34021172	Christakoudi S	44337	Sci Rep	www.ncbi.nlm.nih.gov/pubmed/34021172	GWAS of allometric body-shape indices in UK Biobank identifies loci suggesting associations with morphogenesis, organogenesis, adrenal cell renewal and cancer.	219,872 British ancestry women	NA	3q12.3	IMPG2	IMPG2			ENSG00000081148	NA	NA	rs13089552-C	rs13089552	0	13089552	intron_variant	0	NR	1E-8	8		0.0167346	[0.011-0.022] unit decrease	Affymetrix [321788] (imputed)	N
3	rs17400342	0.98533	3	101011010	rs13089552	0.176044	Mean corpuscular hemoglobin	44544	34594039	Sakaue S	44469	Nat Genet	www.ncbi.nlm.nih.gov/pubmed/34594039	A cross-population atlas of genetic associations for 220 human phenotypes.	350,472 European ancestry individuals, 128,028 East Asian ancestry individuals	NA	3q12.3		IMPG2			ENSG00000081148	NA	NA	rs13089552-C	rs13089552	0	13089552	intron_variant	0	NR	1E-12	12		0.0145	[0.011-0.018] unit increase	Affymetrix, Illumina [20535878] (imputed)	N
5	rs4401650	0.901175	6	26205293	rs806795	0.175579	Mosquito bite size	43017	28199695	Jones AV	42826	Hum Mol Genet	www.ncbi.nlm.nih.gov/pubmed/28199695	GWAS of self-reported mosquito bite size, itch intensity and attractiveness to mosquitoes implicates immune-related predisposition loci.	84,724 European ancestry individuals	NA	6p22.2	Intergenic	H4C5			ENSG00000276966	NA	NA	rs806795-G	rs806795	0	806795	3_prime_UTR_variant	0	NR	3E-6	5.52288		0.024494	[0.014-0.035] unit decrease	Illumina [13520550] (imputed)	N
5	rs4401650	0.901175	6	25818588	rs1185567	0.175483	Blood metabolite ratios	41983	24816252	Shin SY	41770	Nat Genet	www.ncbi.nlm.nih.gov/pubmed/24816252	An atlas of genetic influences on human blood metabolites.	Up to 5,591 European ancestry individuals	Up to 1,767 European ancestry individuals	6p22.2	SLC17A3	SLC17A1			ENSG00000124568	NA	NA	rs1185567-A	rs1185567	0	1185567	intron_variant	0	0.44	1E-26	26	(DHEA-S/4-androsten-3beta,17beta-diol disulfate 2)	0.028	[0.022-0.034] unit decrease	Affymetrix, Illumina [2100000] (imputed)	N
5	rs4401650	0.901175	6	25818588	rs1185567	0.175483	X-15486 levels	44879	35347128	Yin X	44648	Nat Commun	www.ncbi.nlm.nih.gov/pubmed/35347128	Genome-wide association studies of metabolites in Finnish men identify disease-relevant loci.	6,136 Finnish ancestry individuals	NA	6p22.2		SLC17A1			ENSG00000124568	NA	NA	rs1185567-G	rs1185567	0	1185567	intron_variant	0	NR	1E-21	21		0.19	unit increase	NR [16000000] (imputed)	N
7	rs8072548	0.99964	17	38124892	rs59843584	0.175238	Asthma (childhood onset)	43938	31669095	Zhu Z	43762	J Allergy Clin Immunol	www.ncbi.nlm.nih.gov/pubmed/31669095	Shared Genetic and Experimental Links between Obesity-Related Traits and Asthma Subtypes in UK Biobank.	13,435 European ancestry cases, 393,186 European ancestry controls	NA	17q21.1	NR	GSDMA			ENSG00000167914	NA	NA	rs59843584-?	rs59843584	0	59843584	intron_variant	0	NR	4E-18	17.3979		NA		Affymetrix [~ 8270000] (imputed)	N
5	rs4401650	0.901175	6	25793055	rs78714229	0.174223	Educational attainment (years of education)	43392	30038396	Lee JJ	43304	Nat Genet	www.ncbi.nlm.nih.gov/pubmed/30038396	Gene discovery and polygenic prediction from a genome-wide association study of educational attainment in 1.1 million individuals.	up to 1,131,881 European ancestry individuals	NA	6p22.2		SLC17A1			ENSG00000124568	NA	NA	rs78714229-T	rs78714229	0	78714229	intron_variant	0	0.9436	2E-8	7.69897		0.0172	[0.011-0.023] unit increase	Affymetrix, Illumina [10000000] (imputed)	N
5	rs4401650	0.901175	6	25793055	rs78714229	0.174223	Educational attainment (MTAG)	43416	30038396	Lee JJ	43304	Nat Genet	www.ncbi.nlm.nih.gov/pubmed/30038396	Gene discovery and polygenic prediction from a genome-wide association study of educational attainment in 1.1 million individuals.	1,311,438 European ancestry individuals	NA	6p22.2	Intergenic	SLC17A1			ENSG00000124568	NA	NA	rs78714229-T	rs78714229	0	78714229	intron_variant	0	0.9436	4E-10	9.39794	(MTAG)	0.0178	[0.012-0.023] unit increase	Affymetrix, Illumina [7100000] (imputed)	N
5	rs4401650	0.901175	6	25884664	rs1165170	0.173454	3-methoxytyrosine levels	44879	35347128	Yin X	44648	Nat Commun	www.ncbi.nlm.nih.gov/pubmed/35347128	Genome-wide association studies of metabolites in Finnish men identify disease-relevant loci.	6,136 Finnish ancestry individuals	NA	6p22.2		H2AC3P - H2BP5	ENSG00000242387	ENSG00000277410		2041	983	rs1165170-C	rs1165170	0	1165170	upstream_gene_variant	1	NR	7E-14	13.1549		0.17	unit decrease	NR [16000000] (imputed)	N
4	rs13135092	0.998556	4	103766720	rs74332078	0.171253	General cognitive ability	43360	29844566	Davies G	43249	Nat Commun	www.ncbi.nlm.nih.gov/pubmed/29844566	Study of 300,486 individuals identifies 148 independent genetic loci influencing general cognitive function.	up to 300,486 European ancestry individuals	NA	4q24	NR	UBE2D3			ENSG00000109332	NA	NA	rs74332078-?	rs74332078	0	74332078	intron_variant	0	NR	2E-7	6.69897		5.248	z-score decrease	Affymetrix, Illumina [at least 2500000] (imputed)	N
4	rs13135092	0.998556	4	103766720	rs74332078	0.171253	High density lipoprotein cholesterol levels	44882	34887591	Graham SE	44539	Nature	www.ncbi.nlm.nih.gov/pubmed/34887591	The power of genetic diversity in genome-wide association studies of lipids.	40,963 South Asian ancestry individuals, 48,057 Hispanic individuals, 99,432 Admixed African or African ancestry individuals, 146,492 East Asian ancestry individuals, 1,320,016 European ancestry individuals	NA	4q24		UBE2D3			ENSG00000109332	NA	NA	rs74332078-?	rs74332078	0	74332078	intron_variant	0	NR	8E-15	14.0969		NA		NR [52000000] (imputed)	N
4	rs13135092	0.998556	4	103766720	rs74332078	0.171253	High density lipoprotein cholesterol levels	44882	34887591	Graham SE	44539	Nature	www.ncbi.nlm.nih.gov/pubmed/34887591	The power of genetic diversity in genome-wide association studies of lipids.	1,320,016 European ancestry individuals	NA	4q24		UBE2D3			ENSG00000109332	NA	NA	rs74332078-A	rs74332078	0	74332078	intron_variant	0	0.0322442	1E-11	11		0.0352122	[0.027-0.043] unit decrease	NR [52000000] (imputed)	N
5	rs4401650	0.901175	6	26338257	rs4413606	0.170553	Age of smoking initiation (MTAG)	43552	30643251	Liu M	43479	Nat Genet	www.ncbi.nlm.nih.gov/pubmed/30643251	Association studies of up to 1.2 million individuals yield new insights into the genetic etiology of tobacco and alcohol use.	up to 931,815 European ancestry individuals	NA	6p22.2	NR	H3C9P - BTN3A2	ENSG00000220875	ENSG00000186470		15737	27130	rs4413606-G	rs4413606	0	4413606	intergenic_variant	1	0.622	1E-12	12		0.0107808	[0.0078-0.0138] unit increase	NR [9732723] (imputed)	N
4	rs13135092	0.998556	4	103198929	rs233829	0.167609	Insomnia	44778	35835914	Watanabe K	44756	Nat Genet	www.ncbi.nlm.nih.gov/pubmed/35835914	Genome-wide meta-analysis of insomnia prioritizes genes associated with metabolic and psychiatric pathways.	390,751 European ancestry female cases, 1,018,386 European ancestry female controls	NA	4q24		SLC39A8			ENSG00000138821	NA	NA	rs233829-T	rs233829	0	233829	intron_variant	0	NR	4E-8	7.39794		0.007	[0.005-0.009] unit decrease	Illumina [10288913] (imputed)	N
7	rs8072548	0.99964	17	38104568	rs150597587	0.166979	Asthma (childhood onset)	43938	31669095	Zhu Z	43762	J Allergy Clin Immunol	www.ncbi.nlm.nih.gov/pubmed/31669095	Shared Genetic and Experimental Links between Obesity-Related Traits and Asthma Subtypes in UK Biobank.	13,435 European ancestry cases, 393,186 European ancestry controls	NA	17q21.1	NR	LRRC3C - GSDMA	ENSG00000204913	ENSG00000167914		3316	4948	rs150597587-?	rs150597587	0	150597587	regulatory_region_variant	1	NR	3E-11	10.5229		NA		Affymetrix [~ 8270000] (imputed)	N
6	rs558240	0.962884	9	136312456	rs28673647	0.166953	ADAMTS13 levels	43304	29296746	Ma Q	42905	Blood Adv	www.ncbi.nlm.nih.gov/pubmed/29296746	Genetic variants in ADAMTS13 as well as smoking are major determinants of plasma ADAMTS13 levels.	3,238 European ancestry individuals	NA	9q34.2	ADAMTS13	ADAMTS13, ADAMTS13			ENSG00000281244, ENSG00000160323	NA	NA	rs28673647-G	rs28673647	0	28673647	intron_variant	0	0.38	1E-57	57		7.1	[6.12-8.08] % increase	Illumina [5821939] (imputed)	N
5	rs4401650	0.901175	6	25809087	rs1165199	0.165017	X-13866 levels	44879	35347128	Yin X	44648	Nat Commun	www.ncbi.nlm.nih.gov/pubmed/35347128	Genome-wide association studies of metabolites in Finnish men identify disease-relevant loci.	6,136 Finnish ancestry individuals	NA	6p22.2		SLC17A1			ENSG00000124568	NA	NA	rs1165199-T	rs1165199	0	1165199	intron_variant	0	NR	9E-50	49.0458		0.29	unit increase	NR [16000000] (imputed)	N
5	rs4401650	0.901175	6	26042239	rs7753826	0.164997	Diastolic blood pressure x smoking status (ever vs never) interaction (2df test)	43348	29455858	Sung YJ	43146	Am J Hum Genet	www.ncbi.nlm.nih.gov/pubmed/29455858	A Large-Scale Multi-ancestry Genome-wide Study Accounting for Smoking Behavior Identifies Multiple Significant Loci for Blood Pressure.	43,016 European ancestry ever smokers, 37,535 European ancestry never smokers, 12,693 African ancestry ever smokers, 13,121 African ancestry never smokers, 4,142 Asian ancestry ever smokers, 9,296 Asian ancestry never smokers, 3,228 Hispanic ever smokers, 5,577 Hispanic never smokers	139,127 European ancestry ever smokers, 145,914 European ancestry never smokers, 3,105 African ancestry ever smokers, 3,075 African ancestry never smokers, 70,335 Asian ancestry ever smokers, 78,597 Asian ancestry never smokers, 6,810 Hispanic ever smokers, 11,133 Hispanic never smokers	6p22.2	SLC17A1-4, HFE	H2AC4 - H2BC3	ENSG00000278463	ENSG00000276410		8393	1216	rs7753826-?	rs7753826	0	7753826	intergenic_variant	1	NR	6E-24	23.2218	(EA)	NA		Affymetrix, Illumina [18800000] (imputed)	N
5	rs4401650	0.901175	6	26042239	rs7753826	0.164997	Systolic blood pressure x smoking status (current vs non-current) interaction (2df test)	43348	29455858	Sung YJ	43146	Am J Hum Genet	www.ncbi.nlm.nih.gov/pubmed/29455858	A Large-Scale Multi-ancestry Genome-wide Study Accounting for Smoking Behavior Identifies Multiple Significant Loci for Blood Pressure.	14,607 European ancestry current smokers, 65,935 European ancestry former and never smokers, 5,545 African ancestry current smokers, 21,571 African ancestry former and never smokers, 2,465 Asian ancestry current smokers, 10,973 Asian ancestry former and never smokers, 1,068 Hispanic current smokers, 7,737 Hispanic former and never smokers	48,198 European ancestry current smokers, 251,872 European ancestry former and never smokers, 1,971 African ancestry current smokers, 5,814 African ancestry former and never smokers, 29,485 Asian ancestry current smokers, 119,447 Asian ancestry former and never smokers, 3,737 Hispanic current smokers, 14,199 Hispanic former and never smokers	6p22.2	SLC17A1-4, HFE	H2AC4 - H2BC3	ENSG00000278463	ENSG00000276410		8393	1216	rs7753826-?	rs7753826	0	7753826	intergenic_variant	1	NR	7E-13	12.1549		NA		Affymetrix, Illumina [18800000] (imputed)	N
5	rs4401650	0.901175	6	26042239	rs7753826	0.164997	Systolic blood pressure x smoking status (current vs non-current) interaction (2df test)	43348	29455858	Sung YJ	43146	Am J Hum Genet	www.ncbi.nlm.nih.gov/pubmed/29455858	A Large-Scale Multi-ancestry Genome-wide Study Accounting for Smoking Behavior Identifies Multiple Significant Loci for Blood Pressure.	14,607 European ancestry current smokers, 65,935 European ancestry former and never smokers, 5,545 African ancestry current smokers, 21,571 African ancestry former and never smokers, 2,465 Asian ancestry current smokers, 10,973 Asian ancestry former and never smokers, 1,068 Hispanic current smokers, 7,737 Hispanic former and never smokers	48,198 European ancestry current smokers, 251,872 European ancestry former and never smokers, 1,971 African ancestry current smokers, 5,814 African ancestry former and never smokers, 29,485 Asian ancestry current smokers, 119,447 Asian ancestry former and never smokers, 3,737 Hispanic current smokers, 14,199 Hispanic former and never smokers	6p22.2	SLC17A1-4, HFE	H2AC4 - H2BC3	ENSG00000278463	ENSG00000276410		8393	1216	rs7753826-?	rs7753826	0	7753826	intergenic_variant	1		4E-16	15.3979	(EA)	NA		Affymetrix, Illumina [18800000] (imputed)	N
5	rs4401650	0.901175	6	26042239	rs7753826	0.164997	Diastolic blood pressure x smoking status (current vs non-current) interaction (2df test)	43348	29455858	Sung YJ	43146	Am J Hum Genet	www.ncbi.nlm.nih.gov/pubmed/29455858	A Large-Scale Multi-ancestry Genome-wide Study Accounting for Smoking Behavior Identifies Multiple Significant Loci for Blood Pressure.	14,607 European ancestry current smokers, 65,935 European ancestry former and never smokers, 5,545 African ancestry current smokers, 21,571 African ancestry former and never smokers, 2,465 Asian ancestry current smokers, 10,973 Asian ancestry former and never smokers, 1,068 Hispanic current smokers, 7,737 Hispanic former and never smokers	48,198 European ancestry current smokers, 251,872 European ancestry former and never smokers, 1,971 African ancestry current smokers, 5,814 African ancestry former and never smokers, 29,485 Asian ancestry current smokers, 119,447 Asian ancestry former and never smokers, 3,737 Hispanic current smokers, 14,199 Hispanic former and never smokers	6p22.2	SLC17A1-4, HFE	H2AC4 - H2BC3	ENSG00000278463	ENSG00000276410		8393	1216	rs7753826-?	rs7753826	0	7753826	intergenic_variant	1	NR	8E-20	19.0969		NA		Affymetrix, Illumina [18800000] (imputed)	N
5	rs4401650	0.901175	6	26042239	rs7753826	0.164997	Diastolic blood pressure x smoking status (current vs non-current) interaction (2df test)	43348	29455858	Sung YJ	43146	Am J Hum Genet	www.ncbi.nlm.nih.gov/pubmed/29455858	A Large-Scale Multi-ancestry Genome-wide Study Accounting for Smoking Behavior Identifies Multiple Significant Loci for Blood Pressure.	14,607 European ancestry current smokers, 65,935 European ancestry former and never smokers, 5,545 African ancestry current smokers, 21,571 African ancestry former and never smokers, 2,465 Asian ancestry current smokers, 10,973 Asian ancestry former and never smokers, 1,068 Hispanic current smokers, 7,737 Hispanic former and never smokers	48,198 European ancestry current smokers, 251,872 European ancestry former and never smokers, 1,971 African ancestry current smokers, 5,814 African ancestry former and never smokers, 29,485 Asian ancestry current smokers, 119,447 Asian ancestry former and never smokers, 3,737 Hispanic current smokers, 14,199 Hispanic former and never smokers	6p22.2	SLC17A1-4, HFE	H2AC4 - H2BC3	ENSG00000278463	ENSG00000276410		8393	1216	rs7753826-?	rs7753826	0	7753826	intergenic_variant	1	NR	2E-25	24.699	(EA)	NA		Affymetrix, Illumina [18800000] (imputed)	N
5	rs4401650	0.901175	6	26042239	rs7753826	0.164997	Systolic blood pressure x smoking status (ever vs never) interaction (2df test)	43348	29455858	Sung YJ	43146	Am J Hum Genet	www.ncbi.nlm.nih.gov/pubmed/29455858	A Large-Scale Multi-ancestry Genome-wide Study Accounting for Smoking Behavior Identifies Multiple Significant Loci for Blood Pressure.	43,016 European ancestry ever smokers, 37,535 European ancestry never smokers, 12,693 African ancestry ever smokers, 13,121 African ancestry never smokers, 4,142 Asian ancestry ever smokers, 9,296 Asian ancestry never smokers, 3,228 Hispanic ever smokers, 5,577 Hispanic never smokers	139,127 European ancestry ever smokers, 145,914 European ancestry never smokers, 3,105 African ancestry ever smokers, 3,075 African ancestry never smokers, 70,335 Asian ancestry ever smokers, 78,597 Asian ancestry never smokers, 6,810 Hispanic ever smokers, 11,133 Hispanic never smokers	6p22.2	SLC17A1-4, HFE	H2AC4 - H2BC3	ENSG00000278463	ENSG00000276410		8393	1216	rs7753826-?	rs7753826	0	7753826	intergenic_variant	1	NR	4E-12	11.3979		NA		Affymetrix, Illumina [18800000] (imputed)	N
5	rs4401650	0.901175	6	26042239	rs7753826	0.164997	Systolic blood pressure x smoking status (ever vs never) interaction (2df test)	43348	29455858	Sung YJ	43146	Am J Hum Genet	www.ncbi.nlm.nih.gov/pubmed/29455858	A Large-Scale Multi-ancestry Genome-wide Study Accounting for Smoking Behavior Identifies Multiple Significant Loci for Blood Pressure.	43,016 European ancestry ever smokers, 37,535 European ancestry never smokers, 12,693 African ancestry ever smokers, 13,121 African ancestry never smokers, 4,142 Asian ancestry ever smokers, 9,296 Asian ancestry never smokers, 3,228 Hispanic ever smokers, 5,577 Hispanic never smokers	139,127 European ancestry ever smokers, 145,914 European ancestry never smokers, 3,105 African ancestry ever smokers, 3,075 African ancestry never smokers, 70,335 Asian ancestry ever smokers, 78,597 Asian ancestry never smokers, 6,810 Hispanic ever smokers, 11,133 Hispanic never smokers	6p22.2	SLC17A1-4, HFE	H2AC4 - H2BC3	ENSG00000278463	ENSG00000276410		8393	1216	rs7753826-?	rs7753826	0	7753826	intergenic_variant	1	NR	1E-15	15	(EA)	NA		Affymetrix, Illumina [18800000] (imputed)	N
5	rs4401650	0.901175	6	26042239	rs7753826	0.164997	Diastolic blood pressure x smoking status (ever vs never) interaction (2df test)	43348	29455858	Sung YJ	43146	Am J Hum Genet	www.ncbi.nlm.nih.gov/pubmed/29455858	A Large-Scale Multi-ancestry Genome-wide Study Accounting for Smoking Behavior Identifies Multiple Significant Loci for Blood Pressure.	43,016 European ancestry ever smokers, 37,535 European ancestry never smokers, 12,693 African ancestry ever smokers, 13,121 African ancestry never smokers, 4,142 Asian ancestry ever smokers, 9,296 Asian ancestry never smokers, 3,228 Hispanic ever smokers, 5,577 Hispanic never smokers	139,127 European ancestry ever smokers, 145,914 European ancestry never smokers, 3,105 African ancestry ever smokers, 3,075 African ancestry never smokers, 70,335 Asian ancestry ever smokers, 78,597 Asian ancestry never smokers, 6,810 Hispanic ever smokers, 11,133 Hispanic never smokers	6p22.2	SLC17A1-4, HFE	H2AC4 - H2BC3	ENSG00000278463	ENSG00000276410		8393	1216	rs7753826-?	rs7753826	0	7753826	intergenic_variant	1	NR	3E-19	18.5229		NA		Affymetrix, Illumina [18800000] (imputed)	N
5	rs4401650	0.901175	6	26336696	rs9366651	0.16497	Number of decayed, missing and filled tooth surfaces or use of dentures	43678	31235808	Shungin D	43640	Nat Commun	www.ncbi.nlm.nih.gov/pubmed/31235808	Genome-wide analysis of dental caries and periodontitis combining clinical and self-reported data.	14,976 European ancestry individuals with decayed, missing or filled tooth surface measurement, 11,816 Hispanic/Latino individuals with decayed, missing or filled tooth surface measurement, 77,714 European ancestry dentures cases, 383,317 European ancestry controls	NA	6p22.2	HLA	H3C9P - BTN3A2	ENSG00000220875	ENSG00000186470		14176	28691	rs9366651-T	rs9366651	0	9366651	TF_binding_site_variant	1	0.51	3E-28	27.5229		0.029	[0.024-0.034] unit decrease	Affymetrix, Illumina [~ 8900000] (imputed)	N
5	rs4401650	0.901175	6	26336696	rs9366651	0.16497	Dentures	43678	31235808	Shungin D	43640	Nat Commun	www.ncbi.nlm.nih.gov/pubmed/31235808	Genome-wide analysis of dental caries and periodontitis combining clinical and self-reported data.	77,714 European ancestry cases, 383,317 European ancestry controls	NA	6p22.2	HLA	H3C9P - BTN3A2	ENSG00000220875	ENSG00000186470		14176	28691	rs9366651-T	rs9366651	0	9366651	TF_binding_site_variant	1	0.51	4E-26	25.3979		0.058	[0.047-0.069] unit decrease	Affymetrix [at least 8900000] (imputed)	N
5	rs4401650	0.901175	6	26336696	rs9366651	0.16497	Walking pace	44245	33128006	Timmins IR	44134	Commun Biol	www.ncbi.nlm.nih.gov/pubmed/33128006	Genome-wide association study of self-reported walking pace suggests beneficial effects of brisk walking on health and survival.	450,967 European ancestry individuals	NA	6p22.2	BTN3A2	H3C9P - BTN3A2	ENSG00000220875	ENSG00000186470		14176	28691	rs9366651-G	rs9366651	0	9366651	TF_binding_site_variant	1	NR	2E-13	12.699		0.00928795	[0.0068-0.0118] unit decrease	Affymetrix [10061374] (imputed)	N
10	rs1407034	0.905114	20	6457839	rs979547	0.164147	Waist circumference adjusted for body mass index	44432	34021172	Christakoudi S	44337	Sci Rep	www.ncbi.nlm.nih.gov/pubmed/34021172	GWAS of allometric body-shape indices in UK Biobank identifies loci suggesting associations with morphogenesis, organogenesis, adrenal cell renewal and cancer.	186,825 British ancestry men	NA	20p12.3	CASC20	CASC20			ENSG00000229876	NA	NA	rs979547-A	rs979547	0	979547	intron_variant	0	NR	8E-15	14.0969		0.0245387	[0.018-0.031] unit decrease	Affymetrix [321114] (imputed)	N
2	rs9851306	0.911258	3	45947066	rs79179998	0.161926	CD3 on CD45RA+ CD4+ T cell	44606	32929287	Orru V	44088	Nat Genet	www.ncbi.nlm.nih.gov/pubmed/32929287	Complex genetic signatures in immune cells underlie autoimmunity and inform therapy.	2,919 Sardinian (founder/genetic isolate) ancestry individuals	NA	3p21.31		LZTFL1			ENSG00000163818	NA	NA	rs79179998-A	rs79179998	0	79179998	intron_variant	0	0.20933	1E-11	11		0.2304	[0.16-0.3] unit increase	Illumina [17954450] (imputed)	N
6	rs558240	0.962884	9	136198589	rs10793964	0.159195	Serum alkaline phosphatase levels	44376	33462484	Sinnott-Armstrong N	44214	Nat Genet	www.ncbi.nlm.nih.gov/pubmed/33462484	Genetics of 35 blood and urine biomarkers in the UK Biobank.	342,535 European ancestry individuals, 6,019 African ancestry individuals, 7,337 South Asian ancestry individuals	NA	9q34.2	NR	SURF6, SURF6			ENSG00000281309, ENSG00000148296	NA	NA	rs10793964-G	rs10793964	0	10793964	3_prime_UTR_variant	0	NR	3E-59	58.5229		0.0392	[0.034-0.044] unit increase	Affymetrix [9000000] (imputed)	N
5	rs4401650	0.901175	6	25815080	rs1165195	0.158981	X-12822 levels	44879	35347128	Yin X	44648	Nat Commun	www.ncbi.nlm.nih.gov/pubmed/35347128	Genome-wide association studies of metabolites in Finnish men identify disease-relevant loci.	6,136 Finnish ancestry individuals	NA	6p22.2		SLC17A1			ENSG00000124568	NA	NA	rs1165195-G	rs1165195	0	1165195	intron_variant	0	NR	2E-33	32.699		0.27	unit increase	NR [16000000] (imputed)	N
5	rs4401650	0.901175	6	25815080	rs1165195	0.158981	X-24556 levels	44879	35347128	Yin X	44648	Nat Commun	www.ncbi.nlm.nih.gov/pubmed/35347128	Genome-wide association studies of metabolites in Finnish men identify disease-relevant loci.	6,136 Finnish ancestry individuals	NA	6p22.2		SLC17A1			ENSG00000124568	NA	NA	rs1165195-G	rs1165195	0	1165195	intron_variant	0	NR	3E-27	26.5229		0.21	unit decrease	NR [16000000] (imputed)	N
5	rs4401650	0.901175	6	25815080	rs1165195	0.158981	X-25371 levels	44879	35347128	Yin X	44648	Nat Commun	www.ncbi.nlm.nih.gov/pubmed/35347128	Genome-wide association studies of metabolites in Finnish men identify disease-relevant loci.	6,136 Finnish ancestry individuals	NA	6p22.2		SLC17A1			ENSG00000124568	NA	NA	rs1165195-G	rs1165195	0	1165195	intron_variant	0	NR	7E-33	32.1549		0.24	unit decrease	NR [16000000] (imputed)	N
5	rs4401650	0.901175	6	25815080	rs1165195	0.158981	X-16087 levels	44879	35347128	Yin X	44648	Nat Commun	www.ncbi.nlm.nih.gov/pubmed/35347128	Genome-wide association studies of metabolites in Finnish men identify disease-relevant loci.	6,136 Finnish ancestry individuals	NA	6p22.2		SLC17A1			ENSG00000124568	NA	NA	rs1165195-G	rs1165195	0	1165195	intron_variant	0	NR	3E-26	25.5229		0.23	unit decrease	NR [16000000] (imputed)	N
5	rs4401650	0.901175	6	25815080	rs1165195	0.158981	X-19141 levels	44879	35347128	Yin X	44648	Nat Commun	www.ncbi.nlm.nih.gov/pubmed/35347128	Genome-wide association studies of metabolites in Finnish men identify disease-relevant loci.	6,136 Finnish ancestry individuals	NA	6p22.2		SLC17A1			ENSG00000124568	NA	NA	rs1165195-G	rs1165195	0	1165195	intron_variant	0	NR	1E-68	68		0.36	unit decrease	NR [16000000] (imputed)	N
5	rs4401650	0.901175	6	25815080	rs1165195	0.158981	X-21364 levels	44879	35347128	Yin X	44648	Nat Commun	www.ncbi.nlm.nih.gov/pubmed/35347128	Genome-wide association studies of metabolites in Finnish men identify disease-relevant loci.	6,136 Finnish ancestry individuals	NA	6p22.2		SLC17A1			ENSG00000124568	NA	NA	rs1165195-G	rs1165195	0	1165195	intron_variant	0	NR	4E-22	21.3979		0.2	unit decrease	NR [16000000] (imputed)	N
5	rs4401650	0.901175	6	25815080	rs1165195	0.158981	Hexanoylglutamine levels	44879	35347128	Yin X	44648	Nat Commun	www.ncbi.nlm.nih.gov/pubmed/35347128	Genome-wide association studies of metabolites in Finnish men identify disease-relevant loci.	6,136 Finnish ancestry individuals	NA	6p22.2		SLC17A1			ENSG00000124568	NA	NA	rs1165195-G	rs1165195	0	1165195	intron_variant	0	NR	3E-69	68.5229		0.36	unit increase	NR [16000000] (imputed)	N
5	rs4401650	0.901175	6	25815080	rs1165195	0.158981	Serum uric acid levels	44544	34594039	Sakaue S	44469	Nat Genet	www.ncbi.nlm.nih.gov/pubmed/34594039	A cross-population atlas of genetic associations for 220 human phenotypes.	129,405 East Asian ancestry individuals	NA	6p22.2		SLC17A1			ENSG00000124568	NA	NA	rs1165195-G	rs1165195	0	1165195	intron_variant	0	0.839992	5E-44	43.301		0.0663006	[0.057-0.076] unit increase	Illumina [13475706] (imputed)	N
5	rs4401650	0.901175	6	25801319	rs1165209	0.156967	Urate levels in lean individuals	42394	25811787	Huffman JE	42089	PLoS One	www.ncbi.nlm.nih.gov/pubmed/25811787	Modulation of genetic associations with serum urate levels by body-mass-index in humans.	up to 5,529 European ancestry male individuals, up to 9,753 European ancestry female individuals	NA	6p22.2	SLC17A1, SLC17A4	SLC17A1			ENSG00000124568	NA	NA	rs1165209-G	rs1165209	0	1165209	intron_variant	0	0.46	3E-13	12.5229		0.085	[0.061-0.109] kg/m2 decrease	Affymetrix, Illumina [at least 188473] (imputed)	N
5	rs4401650	0.901175	6	25801319	rs1165209	0.156967	Urate levels in lean individuals	42394	25811787	Huffman JE	42089	PLoS One	www.ncbi.nlm.nih.gov/pubmed/25811787	Modulation of genetic associations with serum urate levels by body-mass-index in humans.	up to 5,529 European ancestry male individuals, up to 9,753 European ancestry female individuals	NA	6p22.2	SLC17A1, SLC17A4	SLC17A1			ENSG00000124568	NA	NA	rs1165209-G	rs1165209	0	1165209	intron_variant	0	0.46	1E-11	11	(Women)	0.096	[0.069-0.123] kg/m2 decrease	Affymetrix, Illumina [at least 188473] (imputed)	N
5	rs4401650	0.901175	6	25801319	rs1165209	0.156967	Urate levels in overweight individuals	42394	25811787	Huffman JE	42089	PLoS One	www.ncbi.nlm.nih.gov/pubmed/25811787	Modulation of genetic associations with serum urate levels by body-mass-index in humans.	up to 10,058 European ancestry male individuals, up to 7,189 European ancestry female individuals	NA	6p22.2	SLC17A1, SLC17A4	SLC17A1			ENSG00000124568	NA	NA	rs1165209-G	rs1165209	0	1165209	intron_variant	0	0.46	4E-15	14.3979		0.086	[0.064-0.108] kg/m2 decrease	Affymetrix, Illumina [at least 188473] (imputed)	N
5	rs4401650	0.901175	6	25801319	rs1165209	0.156967	N-acetyltryptophan levels	44879	35347128	Yin X	44648	Nat Commun	www.ncbi.nlm.nih.gov/pubmed/35347128	Genome-wide association studies of metabolites in Finnish men identify disease-relevant loci.	6,136 Finnish ancestry individuals	NA	6p22.2		SLC17A1			ENSG00000124568	NA	NA	rs1165209-A	rs1165209	0	1165209	intron_variant	0	NR	9E-61	60.0458		0.33	unit increase	NR [16000000] (imputed)	N
5	rs4401650	0.901175	6	25794431	rs2762353	0.156554	Blood metabolite levels	41983	24816252	Shin SY	41770	Nat Genet	www.ncbi.nlm.nih.gov/pubmed/24816252	An atlas of genetic influences on human blood metabolites.	7,824 European ancestry individuals	NA	6p22.2	SLC17A3	SLC17A1			ENSG00000124568	NA	NA	rs2762353-A	rs2762353	0	2762353	intron_variant	0	0.45	3E-13	12.5229	(4-androsten-3beta,17beta-diol disulfate 2)	0.03	[0.022-0.038] unit increase	Affymetrix, Illumina [2100000] (imputed)	N
5	rs4401650	0.901175	6	25794431	rs2762353	0.156554	Urinary metabolite levels in chronic kidney disease	43893	31959995	Schlosser P	43850	Nat Genet	www.ncbi.nlm.nih.gov/pubmed/31959995	Genetic studies of urinary metabolites illuminate mechanisms of detoxification and excretion in humans.	1,221 cases	406 cases	6p22.2	SLC17A1, SLC17A3, SLC17A4	SLC17A1			ENSG00000124568	NA	NA	rs2762353-A	rs2762353	0	2762353	intron_variant	0	0.47	1E-43	43	(hexanoylglutamine)	0.432	[0.37-0.49] unit decrease	Illumina [7750367] (imputed)	N
5	rs4401650	0.901175	6	25794431	rs2762353	0.156554	Serum uric acid levels	43592	30993211	Nakatochi M	43563	Commun Biol	www.ncbi.nlm.nih.gov/pubmed/30993211	Genome-wide meta-analysis identifies multiple novel loci associated with serum uric acid levels in Japanese individuals.	121,745 Japanese ancestry individuals	at least 101,293 European ancestry individuals	6p22.2	SLC17A1	SLC17A1			ENSG00000124568	NA	NA	rs2762353-A	rs2762353	0	2762353	intron_variant	0	0.16	9E-24	23.0458	(Japanese)	0.054	[0.044-0.064] unit decrease	Illumina [5864938] (imputed)	N
5	rs4401650	0.901175	6	25794431	rs2762353	0.156554	Urate levels	43767	31578528	Tin A	43740	Nat Genet	www.ncbi.nlm.nih.gov/pubmed/31578528	Target genes, variants, tissues and transcriptional pathways influencing human serum urate levels.	288,649 European ancestry individuals, 125,725 East Asian ancestry individuals, 33,671 African American individuals, 9,037 South Asian ancestry individuals, 608 Hispanic individuals	NA	6p22.2	SLC17A1	SLC17A1			ENSG00000124568	NA	NA	rs2762353-A	rs2762353	0	2762353	intron_variant	0	0.1594	2E-24	23.699	(East Asian)	0.08	[0.065-0.095] mg/dL decrease	Affymetrix, Illumina [8249849] (imputed)	N
5	rs4401650	0.901175	6	25794431	rs2762353	0.156554	Metabolite peak levels (QI3783)	44882	35995766	Tahir UA	44795	Nat Commun	www.ncbi.nlm.nih.gov/pubmed/35995766	Whole Genome Association Study of the Plasma Metabolome Identifies Metabolites Linked to Cardiometabolic Disease in Black Individuals.	2,466 Black/admixed ancestry individuals	up to 1,653 European, Hispanic, Asian or Black individuals	6p22.2		SLC17A1			ENSG00000124568	NA	NA	rs2762353-G	rs2762353	0	2762353	intron_variant	0	NR	3E-14	13.5229		0.325747	[0.24-0.41] unit increase	Illumina [160163]	N
5	rs4401650	0.901175	6	25794431	rs2762353	0.156554	Serum uric acid levels	44544	34594039	Sakaue S	44469	Nat Genet	www.ncbi.nlm.nih.gov/pubmed/34594039	A cross-population atlas of genetic associations for 220 human phenotypes.	343,836 European ancestry individuals, 129,405 East Asian ancestry individuals	NA	6p22.2		SLC17A1			ENSG00000124568	NA	NA	rs2762353-G	rs2762353	0	2762353	intron_variant	0	NR	7E-276	275.155		0.0668	[0.063-0.071] unit increase	Affymetrix, Illumina [20535231] (imputed)	N
4	rs13135092	0.998556	4	102780724	rs4426778	0.15519	Systemic lupus erythematosus	43550	28714469	Langefeld CD	42933	Nat Commun	www.ncbi.nlm.nih.gov/pubmed/28714469	Transancestral mapping and genetic load in systemic lupus erythematosus.	6,748 European ancestry cases, 11,516 European ancestry controls	NA	4q24	BANK1	BANK1			ENSG00000153064	NA	NA	rs4426778-?	rs4426778	0	4426778	intron_variant	0	NR	1E-12	12		1.26582	[1.19-1.35]	Illumina [at least 5000000] (imputed)	N
5	rs4401650	0.901175	6	26329103	rs9366649	0.154976	Insomnia	44778	35835914	Watanabe K	44756	Nat Genet	www.ncbi.nlm.nih.gov/pubmed/35835914	Genome-wide meta-analysis of insomnia prioritizes genes associated with metabolic and psychiatric pathways.	593,724 European ancestry cases, 1,771,286 European ancestry controls	NA	6p22.2		H3C9P - BTN3A2	ENSG00000220875	ENSG00000186470		6583	36284	rs9366649-A	rs9366649	0	9366649	intron_variant	1	NR	6E-9	8.22185		0.005	[0.003-0.007] unit increase	Illumina [10713943] (imputed)	N
3	rs17400342	0.98533	3	101188398	rs6775091	0.154006	Appendicular lean mass	43868	31761296	Hernandez Cordero AI	43790	Am J Hum Genet	www.ncbi.nlm.nih.gov/pubmed/31761296	Genome-wide Associations Reveal Human-Mouse Genetic Convergence and Modifiers of Myogenesis, CPNE1 and STC2.	181,862 European ancestry elderly individuals	NA	3q12.3	NR	SENP7			ENSG00000138468	NA	NA	rs6775091-G	rs6775091	0	6775091	intron_variant	0	0.300797	5E-10	9.30103		0.0495519	[0.034-0.065] unit decrease	Affymetrix [17914406] (imputed)	N
7	rs8072548	0.99964	17	38505824	rs2586116	0.151494	High density lipoprotein cholesterol levels	44882	34887591	Graham SE	44539	Nature	www.ncbi.nlm.nih.gov/pubmed/34887591	The power of genetic diversity in genome-wide association studies of lipids.	1,320,016 European ancestry individuals	NA	17q21.2		RARA			ENSG00000131759	NA	NA	rs2586116-G	rs2586116	0	2586116	non_coding_transcript_exon_variant	0	0.252636	2E-9	8.69897		0.0130752	[0.0098-0.0163] unit decrease	NR [52000000] (imputed)	N
7	rs8072548	0.99964	17	38505824	rs2586116	0.151494	High density lipoprotein cholesterol levels	44882	34887591	Graham SE	44539	Nature	www.ncbi.nlm.nih.gov/pubmed/34887591	The power of genetic diversity in genome-wide association studies of lipids.	40,963 South Asian ancestry individuals, 48,057 Hispanic individuals, 99,432 Admixed African or African ancestry individuals, 146,492 East Asian ancestry individuals, 1,320,016 European ancestry individuals	NA	17q21.2		RARA			ENSG00000131759	NA	NA	rs2586116-?	rs2586116	0	2586116	non_coding_transcript_exon_variant	0	NR	2E-11	10.699		NA		NR [52000000] (imputed)	N
3	rs17400342	0.98533	3	101023748	rs503734	0.149666	Inflammatory bowel disease	42888	28067908	de Lange KM	42744	Nat Genet	www.ncbi.nlm.nih.gov/pubmed/28067908	Genome-wide association study implicates immune activation of multiple integrin genes in inflammatory bowel disease.	25,042 European and unknown ancestry cases, 34,915 European and unknown ancestry controls	NA	3q12.3	IMPG2, SENP7	IMPG2			ENSG00000081148	NA	NA	rs503734-A	rs503734	0	503734	intron_variant	0	0.513	3E-8	7.52288		1.07	1.05-1.10	Illumina [9725440] (imputed)	N
3	rs17400342	0.98533	3	101023748	rs503734	0.149666	Crohn's disease	42888	28067908	de Lange KM	42744	Nat Genet	www.ncbi.nlm.nih.gov/pubmed/28067908	Genome-wide association study implicates immune activation of multiple integrin genes in inflammatory bowel disease.	12,194 European and unknown ancestry cases, 28,072 European and unknown ancestry controls	NA	3q12.3	IMPG2, SENP7	IMPG2			ENSG00000081148	NA	NA	rs503734-?	rs503734	0	503734	intron_variant	0		4E-7	6.39794		NA		Illumina [9560910] (imputed)	N
5	rs4401650	0.901175	6	25813150	rs1165196	0.149326	Serum uric acid levels	41683	21983786	Sulem P	40825	Nat Genet	www.ncbi.nlm.nih.gov/pubmed/21983786	Identification of low-frequency variants associated with gout and serum uric acid levels.	15,506 European ancestry individuals	NA	6p22.2	SLC17A cluster	SLC17A1			ENSG00000124568	NA	NA	rs1165196-A	rs1165196	0	1165196	missense_variant	0	0.492	3E-6	5.52288		0.05	[0.03-0.07] s.d. increase	Illumina [15957390] (imputed)	N
5	rs4401650	0.901175	6	25813150	rs1165196	0.149326	Urate levels in overweight individuals	42394	25811787	Huffman JE	42089	PLoS One	www.ncbi.nlm.nih.gov/pubmed/25811787	Modulation of genetic associations with serum urate levels by body-mass-index in humans.	up to 10,058 European ancestry male individuals, up to 7,189 European ancestry female individuals	NA	6p22.2	SLC17A1, SLC17A4	SLC17A1			ENSG00000124568	NA	NA	rs1165196-G	rs1165196	0	1165196	missense_variant	0	0.46	1E-9	9	(men)	0.086	[0.059-0.113] kg/m2 decrease	Affymetrix, Illumina [at least 188473] (imputed)	N
5	rs4401650	0.901175	6	25813150	rs1165196	0.149326	Serum uric acid levels	43309	29403010	Kanai M	43136	Nat Genet	www.ncbi.nlm.nih.gov/pubmed/29403010	Genetic analysis of quantitative traits in the Japanese population links cell types to complex human diseases.	109,029 Japanese ancestry individuals	NA	6p22.2	SLC17A1	SLC17A1			ENSG00000124568	NA	NA	rs1165196-?	rs1165196	0	1165196	missense_variant	0	NR	1E-19	19		0.05158	[0.04-0.063] unit increase novel	Illumina [6108953] (imputed)	N
5	rs4401650	0.901175	6	25813150	rs1165196	0.149326	Urate levels	40466	20884846	Yang Q	40451	Circ Cardiovasc Genet	www.ncbi.nlm.nih.gov/pubmed/20884846	Multiple genetic loci influence serum urate levels and their relationship with gout and cardiovascular disease risk factors.	28,283 European ancestry individuals	22,054 European ancestry individuals	6p22.2	SLC17A1	SLC17A1			ENSG00000124568	NA	NA	rs1165196-G	rs1165196	0	1165196	missense_variant	0	0.46	5E-25	24.301	(Urate)	6.21	[5.03-7.39] umol/l decrease	Affymetrix, Illumina [~ 2500000] (imputed)	N
5	rs4401650	0.901175	6	25813150	rs1165196	0.149326	Gout	44447	33832965	Sandoval-Plata G	44294	Ann Rheum Dis	www.ncbi.nlm.nih.gov/pubmed/33832965	Variants in urate transporters, ADH1B, GCKR and MEPE genes associate with transition from asymptomatic hyperuricaemia to gout: results of the first gout versus asymptomatic hyperuricaemia GWAS in Caucasians using data from the UK Biobank.	7,049 European ancestry cases, 64,424 European ancestry controls	NA	6p22.2	SLC17A1	SLC17A1			ENSG00000124568	NA	NA	rs1165196-G	rs1165196	0	1165196	missense_variant	0	0.43	5E-36	35.301		0.78	[0.75-0.81]	Affymetrix [710030]	N
5	rs4401650	0.901175	6	25813150	rs1165196	0.149326	Urate levels	44244	33356394	Gill D	44193	Hypertension	www.ncbi.nlm.nih.gov/pubmed/33356394	Urate, Blood Pressure, and Cardiovascular Disease: Evidence From Mendelian Randomization and Meta-Analysis of Clinical Trials.	454,183 European ancestry individuals	NA	6p22.2	NR	SLC17A1			ENSG00000124568	NA	NA	rs1165196-A	rs1165196	0	1165196	missense_variant	0	0.57	5E-295	294.301		0.0672	[0.064-0.071] unit increase	NR [NR]	N
5	rs4401650	0.901175	6	25813150	rs1165196	0.149326	Gout	44882	36281732	Sumpter NA	44859	Arthritis Rheumatol	www.ncbi.nlm.nih.gov/pubmed/36281732	Association of Gout Polygenic Risk Score with Age at Disease Onset and Tophaceous Disease in European and Polynesian Men with Gout.	7,131 European ancestry cases, 325,239 European ancestry controls	NA	6p22.2		SLC17A1			ENSG00000124568	NA	NA	rs1165196-A	rs1165196	0	1165196	missense_variant	0	0.574	4E-26	25.3979		1.2	[1.16-1.25]	Affymetrix [27287012] (imputed)	N
5	rs4401650	0.901175	6	25817216	rs1165154	0.148705	Suberoylcarnitine (C8-DC) levels	44879	35347128	Yin X	44648	Nat Commun	www.ncbi.nlm.nih.gov/pubmed/35347128	Genome-wide association studies of metabolites in Finnish men identify disease-relevant loci.	6,136 Finnish ancestry individuals	NA	6p22.2		SLC17A1			ENSG00000124568	NA	NA	rs1165154-C	rs1165154	0	1165154	intron_variant	0	NR	2E-16	15.699		0.18	unit increase	NR [16000000] (imputed)	N
5	rs4401650	0.901175	6	25799676	rs1165213	0.146885	Urinary metabolite levels in chronic kidney disease	43893	31959995	Schlosser P	43850	Nat Genet	www.ncbi.nlm.nih.gov/pubmed/31959995	Genetic studies of urinary metabolites illuminate mechanisms of detoxification and excretion in humans.	1,221 cases	406 cases	6p22.2	SLC17A1, SLC17A3, SLC17A4	SLC17A1			ENSG00000124568	NA	NA	rs1165213-G	rs1165213	0	1165213	intron_variant	0	0.47	8E-44	43.0969	(X - 24339)	0.333	[0.29-0.38] unit decrease	Illumina [7750367] (imputed)	N
5	rs4401650	0.901175	6	25799676	rs1165213	0.146885	Urate levels	44103	31985003	Boocock J	43857	Hum Mol Genet	www.ncbi.nlm.nih.gov/pubmed/31985003	Genomic dissection of 43 serum urate-associated loci provides multiple insights into molecular mechanisms of urate control.	110,238 European ancestry individuals, 21,471 East Asian individuals	NA	6p22.2	SLC17A1	SLC17A1			ENSG00000124568	NA	NA	rs1165213-G	rs1165213	0	1165213	intron_variant	0		5E-67	66.301		0.08	[0.07-0.09] mg/dl decrease	NR [NR] (imputed)	N
7	rs8072548	0.99964	17	37824545	rs876493	0.146159	Pancreatic ductal adenocarcinoma	43524	30541042	Walsh N	43446	J Natl Cancer Inst	www.ncbi.nlm.nih.gov/pubmed/30541042	Agnostic Pathway/Gene Set Analysis of Genome-Wide Association Data Identifies Associations for Pancreatic Cancer.	9,040 European ancestry cases, 12,496 European ancestry controls	NA	17q12	ERBB2, PGAP3, TCAP, STARD3, PNMT	PNMT			ENSG00000141744	NA	NA	rs876493-G	rs876493	0	876493	intron_variant	0	NR	1E-6	6		1.11111	[1.06-1.16]	NR [NR]	N
7	rs8072548	0.99964	17	37824545	rs876493	0.146159	Asthma and cardiovascular disease	44700	35126453	Zhou Y	44581	Front Genet	www.ncbi.nlm.nih.gov/pubmed/35126453	Shared Genetic Architecture and Causal Relationship Between Asthma and Cardiovascular Diseases: A Large-Scale Cross-Trait Analysis.	19,954 European ancestry cases, 107,715 European ancestry controls	NA	17q12		PNMT			ENSG00000141744	NA	NA	rs876493-?	rs876493	0	876493	intron_variant	0	NR	2E-16	15.699		NA		NR [NR]	N
1	rs2974937	0.999127	1	156074845	rs6661281	0.145327	Systolic blood pressure	44544	34594039	Sakaue S	44469	Nat Genet	www.ncbi.nlm.nih.gov/pubmed/34594039	A cross-population atlas of genetic associations for 220 human phenotypes.	340,159 European ancestry individuals, 145,505 East Asian ancestry individuals	NA	1q22		LMNA			ENSG00000160789	NA	NA	rs6661281-C	rs6661281	0	6661281	intron_variant	0	NR	2E-9	8.69897		0.0123	[0.0084-0.0162] unit decrease	Affymetrix, Illumina [20537302] (imputed)	N
5	rs4401650	0.901175	6	26128410	rs198812	0.14455	Mean arterial pressure x alcohol consumption interaction (2df test)	43341	29912962	Feitosa MF	43269	PLoS One	www.ncbi.nlm.nih.gov/pubmed/29912962	Novel genetic associations for blood pressure identified via gene-alcohol interaction in up to 570K individuals across multiple ancestries.	91,110 European ancestry drinkers and non-drinkers, 21,416 African American or Afro-Caribbean drinkers and non-drinkers, 12,365 Asian ancestry drinkers and non-drinkers, 8,470 Hispanic or Latin American drinkers and non-drinkers	237,996 European ancestry drinkers, 2,280 African American drinkers, 54,080 Asian ancestry drinkers, 6,448 Hispanic drinkers, 43,315 European ancestry non-drinkers, 2,761 African ancestry non-drinkers, 86,943 Asian ancestry non-drinkers, 6,923 Hispanic non-drinkers	6p22.2	HIST1H2BC	H2AC6			ENSG00000180573	NA	NA	rs198812-C	rs198812	0	198812	intron_variant	0	0.86	1E-14	14	(EA)	NA		Affymetrix, Illumina [up to 39321347] (imputed)	N
5	rs4401650	0.901175	6	25802083	rs2328895	0.14375	Serum metabolite levels	44386	33031748	Feofanova EV	44105	Am J Hum Genet	www.ncbi.nlm.nih.gov/pubmed/33031748	A Genome-wide Association Study Discovers 46 Loci of the Human Metabolome in the Hispanic Community Health Study/Study of Latinos.	3,926 Hispanic/Latino individuals	NA	6p22.2	SLC17A1	SLC17A1			ENSG00000124568	NA	NA	rs2328895-C	rs2328895	0	2328895	intron_variant	0	0.314048	1E-14	14	(N-acetylkynurenine (2))	0.187	[0.14-0.23] unit decrease	Illumina [13039987] (imputed)	N
5	rs4401650	0.901175	6	25802083	rs2328895	0.14375	Serum metabolite levels	44386	33031748	Feofanova EV	44105	Am J Hum Genet	www.ncbi.nlm.nih.gov/pubmed/33031748	A Genome-wide Association Study Discovers 46 Loci of the Human Metabolome in the Hispanic Community Health Study/Study of Latinos.	3,926 Hispanic/Latino individuals	NA	6p22.2	SLC17A1	SLC17A1			ENSG00000124568	NA	NA	rs2328895-C	rs2328895	0	2328895	intron_variant	0	0.314048	7E-24	23.1549	(N-acetyltryptophan)	0.242	[0.19-0.29] unit decrease	Illumina [13039987] (imputed)	N
5	rs4401650	0.901175	6	25802083	rs2328895	0.14375	Serum metabolite levels	44386	33031748	Feofanova EV	44105	Am J Hum Genet	www.ncbi.nlm.nih.gov/pubmed/33031748	A Genome-wide Association Study Discovers 46 Loci of the Human Metabolome in the Hispanic Community Health Study/Study of Latinos.	3,926 Hispanic/Latino individuals	1,509 European ancestry individuals	6p22.2	SLC17A1	SLC17A1			ENSG00000124568	NA	NA	rs2328895-C	rs2328895	0	2328895	intron_variant	0	0.314048	1E-14	14	(N-acetylkynurenine (2))	0.187	[0.14-0.23] unit decrease	Illumina [13039987] (imputed)	N
5	rs4401650	0.901175	6	25802083	rs2328895	0.14375	Serum metabolite levels	44386	33031748	Feofanova EV	44105	Am J Hum Genet	www.ncbi.nlm.nih.gov/pubmed/33031748	A Genome-wide Association Study Discovers 46 Loci of the Human Metabolome in the Hispanic Community Health Study/Study of Latinos.	3,926 Hispanic/Latino individuals	1,509 European ancestry individuals	6p22.2	SLC17A1	SLC17A1			ENSG00000124568	NA	NA	rs2328895-C	rs2328895	0	2328895	intron_variant	0	0.314048	7E-24	23.1549	(N-acetyltryptophan)	0.242	[0.19-0.29] unit decrease	Illumina [13039987] (imputed)	N
5	rs4401650	0.901175	6	25802083	rs2328895	0.14375	Uric acid levels	44882	36329257	Lee CJ	44868	Commun Biol	www.ncbi.nlm.nih.gov/pubmed/36329257	Phenome-wide analysis of Taiwan Biobank reveals novel glycemia-related loci and genetic risks for diabetes.	76,779 Taiwanese ancestry individuals	NA	6p22.2		SLC17A1			ENSG00000124568	NA	NA	rs2328895-?	rs2328895	0	2328895	intron_variant	0	NR	2E-17	16.699		0.0803025	unit increase	NR [5925277] (imputed)	N
5	rs4401650	0.901175	6	25802083	rs2328895	0.14375	Metabolite peak levels (QI4584)	44882	35995766	Tahir UA	44795	Nat Commun	www.ncbi.nlm.nih.gov/pubmed/35995766	Whole Genome Association Study of the Plasma Metabolome Identifies Metabolites Linked to Cardiometabolic Disease in Black Individuals.	2,466 Black/admixed ancestry individuals	up to 1,653 European, Hispanic, Asian or Black individuals	6p22.2		SLC17A1			ENSG00000124568	NA	NA	rs2328895-T	rs2328895	0	2328895	intron_variant	0	NR	3E-11	10.5229	(African American or Afro-Caribbean)	0.286331	[0.2-0.37] unit decrease	Illumina [170306]	N
6	rs558240	0.962884	9	136278870	rs3118662	0.142877	ABO blood group (O vs non-O)	44515	34202464	Wang M	44371	Genes (Basel)	www.ncbi.nlm.nih.gov/pubmed/34202464	Genomic Association vs. Serological Determination of ABO Blood Types in a Chinese Cohort, with Application in Mendelian Randomization.	up to 356 Han Chinese ancestry individuals with O blood group, up to 622 Han Chinese ancestry individuals with non-O blood group	NA	9q34.2	REXO4	REXO4, REXO4			ENSG00000280706, ENSG00000148300	NA	NA	rs3118662-A	rs3118662	0	3118662	intron_variant	0	0.484	3E-28	27.5229		3.8	[NR]	Affymetrix [733907]	N
6	rs558240	0.962884	9	136278870	rs3118662	0.142877	ABO blood group (B vs non-B)	44515	34202464	Wang M	44371	Genes (Basel)	www.ncbi.nlm.nih.gov/pubmed/34202464	Genomic Association vs. Serological Determination of ABO Blood Types in a Chinese Cohort, with Application in Mendelian Randomization.	up to 253 Han Chinese ancestry individuals with B blood group, up to 755 Han Chinese ancestry individuals with non-B blood group	NA	9q34.2	REXO4	REXO4, REXO4			ENSG00000280706, ENSG00000148300	NA	NA	rs3118662-A	rs3118662	0	3118662	intron_variant	0	0.484	8E-9	8.09691		0.5	[NR]	Affymetrix [733907]	N
6	rs558240	0.962884	9	136278870	rs3118662	0.142877	ABO blood group (AB vs non-AB)	44515	34202464	Wang M	44371	Genes (Basel)	www.ncbi.nlm.nih.gov/pubmed/34202464	Genomic Association vs. Serological Determination of ABO Blood Types in a Chinese Cohort, with Application in Mendelian Randomization.	up to 77 Han Chinese ancestry individuals with AB blood group, up to 931 Han Chinese ancestry individuals with non-AB blood group	NA	9q34.2	REXO4	REXO4, REXO4			ENSG00000280706, ENSG00000148300	NA	NA	rs3118662-A	rs3118662	0	3118662	intron_variant	0	0.484	3E-8	7.52288		0.3	[NR]	Affymetrix [733907]	N
6	rs558240	0.962884	9	136278870	rs3118662	0.142877	ABO blood group (A vs O)	44515	34202464	Wang M	44371	Genes (Basel)	www.ncbi.nlm.nih.gov/pubmed/34202464	Genomic Association vs. Serological Determination of ABO Blood Types in a Chinese Cohort, with Application in Mendelian Randomization.	up to 322 Han Chinese ancestry individuals with A blood group, up to 356 Han Chinese ancestry individuals with A blood group	NA	9q34.2	REXO4	REXO4, REXO4			ENSG00000280706, ENSG00000148300	NA	NA	rs3118662-A	rs3118662	0	3118662	intron_variant	0	0.484	2E-17	16.699		0.3		Affymetrix [733907]	N
6	rs558240	0.962884	9	136278870	rs3118662	0.142877	ABO blood group (B vs O)	44515	34202464	Wang M	44371	Genes (Basel)	www.ncbi.nlm.nih.gov/pubmed/34202464	Genomic Association vs. Serological Determination of ABO Blood Types in a Chinese Cohort, with Application in Mendelian Randomization.	up to 235 Han Chinese ancestry individuals with B blood group, up to 356 Han Chinese ancestry individuals with O blood group	NA	9q34.2	REXO4	REXO4, REXO4			ENSG00000280706, ENSG00000148300	NA	NA	rs3118662-A	rs3118662	0	3118662	intron_variant	0	0.484	4E-22	21.3979		0.2	[NR]	Affymetrix [733907]	N
6	rs558240	0.962884	9	136278870	rs3118662	0.142877	ABO blood group (AB vs O)	44515	34202464	Wang M	44371	Genes (Basel)	www.ncbi.nlm.nih.gov/pubmed/34202464	Genomic Association vs. Serological Determination of ABO Blood Types in a Chinese Cohort, with Application in Mendelian Randomization.	up to 77 Han Chinese ancestry individuals with AB blood group, up to 356 individuals with O blood group	NA	9q34.2	REXO4	REXO4, REXO4			ENSG00000280706, ENSG00000148300	NA	NA	rs3118662-A	rs3118662	0	3118662	intron_variant	0	0.484	6E-18	17.2218		0.1	[NR]	Affymetrix [733907]	N
2	rs9851306	0.911258	3	46122881	rs1491958	0.142201	Mouth ulcers	43605	30837455	Dudding T	43529	Nat Commun	www.ncbi.nlm.nih.gov/pubmed/30837455	Genome wide analysis for mouth ulcers identifies associations at immune regulatory loci.	47,079 British or unknown ancestry cases, 414,027 British or unknown ancestry controls	98,298 cases, 247,446 controls	3p21.31		XCR1			ENSG00000173578	NA	NA	rs1491958-T	rs1491958	0	1491958	intron_variant	0	0.06649899999999997	5E-21	20.301		1.07693	[1.06-1.1]	Affymetrix, Illumina [9851866] (imputed)	N
5	rs4401650	0.901175	6	25818646	rs1183200	0.140584	Serum metabolite levels	44386	33031748	Feofanova EV	44105	Am J Hum Genet	www.ncbi.nlm.nih.gov/pubmed/33031748	A Genome-wide Association Study Discovers 46 Loci of the Human Metabolome in the Hispanic Community Health Study/Study of Latinos.	3,926 Hispanic/Latino individuals	NA	6p22.2	SLC17A1	SLC17A1			ENSG00000124568	NA	NA	rs1183200-G	rs1183200	0	1183200	intron_variant	0	0.315206	9E-42	41.0458	(hexanoylglutamine)	0.324	[0.28-0.37] unit decrease	Illumina [13039987] (imputed)	N
5	rs4401650	0.901175	6	25818646	rs1183200	0.140584	Metabolite peak levels (QI11461)	44882	35995766	Tahir UA	44795	Nat Commun	www.ncbi.nlm.nih.gov/pubmed/35995766	Whole Genome Association Study of the Plasma Metabolome Identifies Metabolites Linked to Cardiometabolic Disease in Black Individuals.	2,466 Black/admixed ancestry individuals	up to 1,653 European, Hispanic, Asian or Black individuals	6p22.2		SLC17A1			ENSG00000124568	NA	NA	rs1183200-C	rs1183200	0	1183200	intron_variant	0	NR	4E-12	11.3979		0.294699	[0.21-0.38] unit decrease	Illumina [153346]	N
5	rs4401650	0.901175	6	25809069	rs1177442	0.140535	Serum metabolite levels	44386	33031748	Feofanova EV	44105	Am J Hum Genet	www.ncbi.nlm.nih.gov/pubmed/33031748	A Genome-wide Association Study Discovers 46 Loci of the Human Metabolome in the Hispanic Community Health Study/Study of Latinos.	3,926 Hispanic/Latino individuals	NA	6p22.2	SLC17A1	SLC17A1			ENSG00000124568	NA	NA	rs1177442-A	rs1177442	0	1177442	intron_variant	0	0.313227	3E-14	13.5229	(21-hydroxypregnenolone disulfate)	0.185	[0.14-0.23] unit increase	Illumina [13039987] (imputed)	N
5	rs4401650	0.901175	6	25809069	rs1177442	0.140535	Serum metabolite levels	44386	33031748	Feofanova EV	44105	Am J Hum Genet	www.ncbi.nlm.nih.gov/pubmed/33031748	A Genome-wide Association Study Discovers 46 Loci of the Human Metabolome in the Hispanic Community Health Study/Study of Latinos.	3,926 Hispanic/Latino individuals	1,509 European ancestry individuals	6p22.2	SLC17A1	SLC17A1			ENSG00000124568	NA	NA	rs1177442-A	rs1177442	0	1177442	intron_variant	0	0.313227	3E-14	13.5229	(21-hydroxypregnenolone disulfate)	0.185	[0.14-0.23] unit increase	Illumina [13039987] (imputed)	N
3	rs13321258	0.999901	3	100930283	rs348872	0.139946	Hip index	44432	34021172	Christakoudi S	44337	Sci Rep	www.ncbi.nlm.nih.gov/pubmed/34021172	GWAS of allometric body-shape indices in UK Biobank identifies loci suggesting associations with morphogenesis, organogenesis, adrenal cell renewal and cancer.	219,872 British ancestry women	NA	3q12.3	snoU13	ACTR3P3 - IMPG2	ENSG00000242573	ENSG00000081148		47453	11107	rs348872-C	rs348872	0	348872	intergenic_variant	1	NR	1E-9	9		0.0188145	[0.013-0.025] unit increase	Affymetrix [321788] (imputed)	N
5	rs4401650	0.901175	6	25870745	rs556339	0.139011	Urinary metabolite modules (eigenmetabolites) in chronic kidney disease	43895	31959995	Schlosser P	43850	Nat Genet	www.ncbi.nlm.nih.gov/pubmed/31959995	Genetic studies of urinary metabolites illuminate mechanisms of detoxification and excretion in humans.	1,221 cases	406 cases	6p22.2	SLC17A1, SLC17A3, SLC17A4	SLC17A3			ENSG00000124564	NA	NA	rs556339-T	rs556339	0	556339	intron_variant	0	0.25	2E-18	17.699	(adenosine 3, 5-cyclic monophosphate, biopterin)	0.008	[0.006-0.01] unit decrease	Illumina [7750367] (imputed)	N
2	rs9851306	0.911258	3	45943595	rs17765088	0.138939	Macrophage inflammatory protein 1b levels	42951	27989323	Ahola-Olli AV	42717	Am J Hum Genet	www.ncbi.nlm.nih.gov/pubmed/27989323	Genome-wide Association Study Identifies 27 Loci Influencing Concentrations of Circulating Cytokines and Growth Factors.	8,243 Finnish ancestry individuals	NA	3p21.31	NR	CCR9, LZTFL1			ENSG00000173585, ENSG00000163818	NA	NA	rs17765088-G	rs17765088	0	17765088	3_prime_UTR_variant	0	NR	6E-84	83.2218		0.4577	[0.41-0.5] SD units increase	NR [10700000] (imputed)	N
5	rs4401650	0.901175	6	25807603	rs2817188	0.13878	Urinary metabolite levels in chronic kidney disease	43893	31959995	Schlosser P	43850	Nat Genet	www.ncbi.nlm.nih.gov/pubmed/31959995	Genetic studies of urinary metabolites illuminate mechanisms of detoxification and excretion in humans.	1,221 cases	406 cases	6p22.2	SLC17A1, SLC17A3, SLC17A4	SLC17A1			ENSG00000124568	NA	NA	rs2817188-A	rs2817188	0	2817188	intron_variant	0	0.47	1E-32	32	(ferulic acid 4-sulfate)	0.534	[0.45-0.62] unit decrease	Illumina [7750367] (imputed)	N
5	rs4401650	0.901175	6	25807603	rs2817188	0.13878	Urinary metabolite levels in chronic kidney disease	43893	31959995	Schlosser P	43850	Nat Genet	www.ncbi.nlm.nih.gov/pubmed/31959995	Genetic studies of urinary metabolites illuminate mechanisms of detoxification and excretion in humans.	1,221 cases	406 cases	6p22.2	SLC17A1, SLC17A3, SLC17A4	SLC17A1			ENSG00000124568	NA	NA	rs2817188-A	rs2817188	0	2817188	intron_variant	0	0.47	2E-20	19.699	(heptanoylglutamine)	0.537	[0.42-0.65] unit decrease	Illumina [7750367] (imputed)	N
5	rs4401650	0.901175	6	25807603	rs2817188	0.13878	Gout	44033	32238385	Nakayama A	43922	Ann Rheum Dis	www.ncbi.nlm.nih.gov/pubmed/32238385	Subtype-specific gout susceptibility loci and enrichment of selection pressure on ABCG2 and ALDH2 identified by subtype genome-wide meta-analyses of clinically defined gout patients.	3,053 Japanese ancestry male cases, 4,554 Japanese ancestry male controls	NA	6p22.2	SLC17A1	SLC17A1			ENSG00000124568	NA	NA	rs2817188-G	rs2817188	0	2817188	intron_variant	0	0.825	1E-8	8		1.35	[1.22-1.50]	Illumina [7206774] (imputed)	N
5	rs4401650	0.901175	6	25807603	rs2817188	0.13878	Urinary metabolite levels in chronic kidney disease	43893	31959995	Schlosser P	43850	Nat Genet	www.ncbi.nlm.nih.gov/pubmed/31959995	Genetic studies of urinary metabolites illuminate mechanisms of detoxification and excretion in humans.	1,221 cases	406 cases	6p22.2	SLC17A1, SLC17A3, SLC17A4	SLC17A1			ENSG00000124568	NA	NA	rs2817188-A	rs2817188	0	2817188	intron_variant	0	0.47	5E-21	20.301	(X - 23518)	0.594	[0.47-0.72] unit decrease	Illumina [7750367] (imputed)	N
5	rs4401650	0.901175	6	25807603	rs2817188	0.13878	Phenylacetylglutamate levels	44879	35347128	Yin X	44648	Nat Commun	www.ncbi.nlm.nih.gov/pubmed/35347128	Genome-wide association studies of metabolites in Finnish men identify disease-relevant loci.	6,136 Finnish ancestry individuals	NA	6p22.2		SLC17A1			ENSG00000124568	NA	NA	rs2817188-G	rs2817188	0	2817188	intron_variant	0	NR	1E-14	14		0.18	unit decrease	NR [16000000] (imputed)	N
5	rs4401650	0.901175	6	25807603	rs2817188	0.13878	21-hydroxypregnenolone disulfate levels	44879	35347128	Yin X	44648	Nat Commun	www.ncbi.nlm.nih.gov/pubmed/35347128	Genome-wide association studies of metabolites in Finnish men identify disease-relevant loci.	6,136 Finnish ancestry individuals	NA	6p22.2		SLC17A1			ENSG00000124568	NA	NA	rs2817188-G	rs2817188	0	2817188	intron_variant	0	NR	7E-31	30.1549		0.24	unit decrease	NR [16000000] (imputed)	N
2	rs9851306	0.911258	3	45931005	rs80136777	0.137551	Blood protein levels	43886	28915241	Ahsan M	42993	PLoS Genet	www.ncbi.nlm.nih.gov/pubmed/28915241	The relative contribution of DNA methylation and genetic variants on protein biomarkers for human diseases.	up to 961 individuals	NA	3p21.31	NR	CCR9, LZTFL1			ENSG00000173585, ENSG00000163818	NA	NA	rs80136777-?	rs80136777	0	80136777	intron_variant	0	NR	3E-14	13.5229	(CCL4)	0.474608	[0.35-0.6] unit increase	Illumina [11901634] (imputed)	N
5	rs4401650	0.901175	6	25842032	rs1165150	0.136731	Urinary metabolite modules (eigenmetabolites) in chronic kidney disease	43895	31959995	Schlosser P	43850	Nat Genet	www.ncbi.nlm.nih.gov/pubmed/31959995	Genetic studies of urinary metabolites illuminate mechanisms of detoxification and excretion in humans.	1,221 cases	406 cases	6p22.2	SLC17A1, SLC17A3, SLC17A4	SLC17A3			ENSG00000124564	NA	NA	rs1165150-C	rs1165150	0	1165150	3_prime_UTR_variant	0	0.49	2E-11	10.699	(3-hydroxysebacate, X-13874, X-18888, X-18938, X-21827)	0.006	[0.004-0.008] unit decrease	Illumina [7750367] (imputed)	N
5	rs4401650	0.901175	6	25842032	rs1165150	0.136731	Serum metabolite levels	44386	33031748	Feofanova EV	44105	Am J Hum Genet	www.ncbi.nlm.nih.gov/pubmed/33031748	A Genome-wide Association Study Discovers 46 Loci of the Human Metabolome in the Hispanic Community Health Study/Study of Latinos.	3,926 Hispanic/Latino individuals	NA	6p22.2	SLC17A1, SLC17A3	SLC17A3			ENSG00000124564	NA	NA	rs1165150-C	rs1165150	0	1165150	3_prime_UTR_variant	0	0.325786	2E-14	13.699	(androstenediol (3beta,17beta) disulfate (2))	0.184	[0.14-0.23] unit increase	Illumina [13039987] (imputed)	N
5	rs4401650	0.901175	6	25842032	rs1165150	0.136731	Serum metabolite levels	44386	33031748	Feofanova EV	44105	Am J Hum Genet	www.ncbi.nlm.nih.gov/pubmed/33031748	A Genome-wide Association Study Discovers 46 Loci of the Human Metabolome in the Hispanic Community Health Study/Study of Latinos.	3,926 Hispanic/Latino individuals	1,509 European ancestry individuals	6p22.2	SLC17A1, SLC17A3	SLC17A3			ENSG00000124564	NA	NA	rs1165150-C	rs1165150	0	1165150	3_prime_UTR_variant	0	0.325786	2E-14	13.699	(androstenediol (3beta,17beta) disulfate (2))	0.184	[0.14-0.23] unit increase	Illumina [13039987] (imputed)	N
5	rs4401650	0.901175	6	26097384	rs6918586	0.136312	Schizophrenia	42574	26198764	Goes FS	42206	Am J Med Genet B Neuropsychiatr Genet	www.ncbi.nlm.nih.gov/pubmed/26198764	Genome-wide association study of schizophrenia in Ashkenazi Jews.	592 Ashkenazi Jewish ancestry cases, 505 Ashkenazi Jewish ancestry controls, 36,989 cases, 113,075 controls	NA	6p22.2	NR	HFE			ENSG00000010704	NA	NA	rs6918586-T	rs6918586	0	6918586	3_prime_UTR_variant	0	NR	6E-10	9.22185		1.07	[NR]	Illumina [7158791] (imputed)	N
5	rs4401650	0.901175	6	26289122	rs6916289	0.135166	Noncognitive aspects of educational attainment	44209	33414549	Demange PA	44203	Nat Genet	www.ncbi.nlm.nih.gov/pubmed/33414549	Investigating the genetic architecture of noncognitive skills using GWAS-by-subtraction.	510,795 European ancestry individuals	NA	6p22.2	NR	H4C8 - H3C9P	ENSG00000158406	ENSG00000220875		3256	32982	rs6916289-A	rs6916289	0	6916289	intergenic_variant	1	0.459245	1E-11	11		0.0480997	[0.034-0.062] unit decrease	Affymetrix, Illumina, Perlegen [7305956] (imputed)	N
7	rs8072548	0.99964	17	38344485	rs2314338	0.132998	HDL cholesterol levels	44033	32203549	Richardson TG	43913	PLoS Med	www.ncbi.nlm.nih.gov/pubmed/32203549	Evaluating the relationship between circulating lipoprotein lipids and apolipoproteins with risk of coronary heart disease: A multivariable Mendelian randomisation analysis.	403,943 European ancestry individuals	NA	17q21.1	RAPGEFL1	RAPGEFL1			ENSG00000108352	NA	NA	rs2314338-T	rs2314338	0	2314338	intron_variant	0	0.730802	3E-13	12.5229		0.0156879	[0.011-0.02] unit increase	Affymetrix [NR] (imputed)	N
7	rs8072548	0.99964	17	38344485	rs2314338	0.132998	Educational attainment (MTAG)	43416	30038396	Lee JJ	43304	Nat Genet	www.ncbi.nlm.nih.gov/pubmed/30038396	Gene discovery and polygenic prediction from a genome-wide association study of educational attainment in 1.1 million individuals.	1,311,438 European ancestry individuals	NA	17q21.1	Intergenic	RAPGEFL1			ENSG00000108352	NA	NA	rs2314338-T	rs2314338	0	2314338	intron_variant	0	0.7304	3E-10	9.52288	(MTAG)	0.0095	[0.0066-0.0124] unit increase	Affymetrix, Illumina [7100000] (imputed)	N
7	rs8072548	0.99964	17	38344485	rs2314338	0.132998	Educational attainment (years of education)	43392	30038396	Lee JJ	43304	Nat Genet	www.ncbi.nlm.nih.gov/pubmed/30038396	Gene discovery and polygenic prediction from a genome-wide association study of educational attainment in 1.1 million individuals.	up to 1,131,881 European ancestry individuals	NA	17q21.1		RAPGEFL1			ENSG00000108352	NA	NA	rs2314338-T	rs2314338	0	2314338	intron_variant	0	0.7304	1E-8	8		0.0093	[0.0062-0.0124] unit increase	Affymetrix, Illumina [10000000] (imputed)	N
7	rs8072548	0.99964	17	38344485	rs2314338	0.132998	Self-reported math ability (MTAG)	43416	30038396	Lee JJ	43304	Nat Genet	www.ncbi.nlm.nih.gov/pubmed/30038396	Gene discovery and polygenic prediction from a genome-wide association study of educational attainment in 1.1 million individuals.	670,471 European ancestry individuals	NA	17q21.1	Intergenic	RAPGEFL1			ENSG00000108352	NA	NA	rs2314338-T	rs2314338	0	2314338	intron_variant	0	0.7341	2E-9	8.69897	(MTAG)	0.0122	[0.0083-0.0161] unit increase	Affymetrix, Illumina [7100000] (imputed)	N
7	rs8072548	0.99964	17	38344485	rs2314338	0.132998	Basophil count	44543	34469753	Kachuri L	44434	Am J Hum Genet	www.ncbi.nlm.nih.gov/pubmed/34469753	Genetic determinants of blood-cell traits influence susceptibility to childhood acute lymphoblastic leukemia.	234,678 European ancestry individuals	100,513 European ancestry individuals	17q21.1		RAPGEFL1			ENSG00000108352	NA	NA	rs2314338-T	rs2314338	0	2314338	intron_variant	0	0.731	2E-17	16.699		NA		Affymetrix [10369434] (imputed)	N
7	rs8072548	0.99964	17	38344485	rs2314338	0.132998	Neutrophil count	44543	34469753	Kachuri L	44434	Am J Hum Genet	www.ncbi.nlm.nih.gov/pubmed/34469753	Genetic determinants of blood-cell traits influence susceptibility to childhood acute lymphoblastic leukemia.	234,802 European ancestry individuals	100,556 European ancestry individuals	17q21.1		RAPGEFL1			ENSG00000108352	NA	NA	rs2314338-T	rs2314338	0	2314338	intron_variant	0	0.731	7E-37	36.1549		NA		Affymetrix [10369434] (imputed)	N
7	rs8072548	0.99964	17	38344485	rs2314338	0.132998	Eosinophil counts	43504	30595370	Kichaev G	43461	Am J Hum Genet	www.ncbi.nlm.nih.gov/pubmed/30595370	Leveraging Polygenic Functional Enrichment to Improve GWAS Power.	approximately 440,000 European ancestry individuals	NA	17q21.1		RAPGEFL1			ENSG00000108352	NA	NA	rs2314338-?	rs2314338	0	2314338	intron_variant	0	NR	3E-13	12.5229		NA		NR [~ 8900000] (imputed)	N
7	rs8072548	0.99964	17	38344485	rs2314338	0.132998	Highest math class taken (MTAG)	43416	30038396	Lee JJ	43304	Nat Genet	www.ncbi.nlm.nih.gov/pubmed/30038396	Gene discovery and polygenic prediction from a genome-wide association study of educational attainment in 1.1 million individuals.	811,539 European ancestry individuals	NA	17q21.1	Intergenic	RAPGEFL1			ENSG00000108352	NA	NA	rs2314338-T	rs2314338	0	2314338	intron_variant	0	0.734	2E-11	10.699	(MTAG)	0.0126	[0.0089-0.0163] unit increase	Affymetrix, Illumina [7100000] (imputed)	N
7	rs8072548	0.99964	17	38344485	rs2314338	0.132998	Weight	44544	34594039	Sakaue S	44469	Nat Genet	www.ncbi.nlm.nih.gov/pubmed/34594039	A cross-population atlas of genetic associations for 220 human phenotypes.	360,116 European ancestry individuals, 165,419 East Asian ancestry individuals	NA	17q21.1		RAPGEFL1			ENSG00000108352	NA	NA	rs2314338-C	rs2314338	0	2314338	intron_variant	0	NR	5E-12	11.301		0.0126	[0.0091-0.0161] unit increase	Affymetrix, Illumina [20539548] (imputed)	N
4	rs13135092	0.998556	4	103112813	rs238449	0.132184	Intelligence (MTAG)	43154	29326435	Hill WD	43111	Mol Psychiatry	www.ncbi.nlm.nih.gov/pubmed/29326435	A combined analysis of genetically correlated traits identifies 187 loci and a role for neurogenesis and myelination in intelligence.	120,934 British ancestry individuals, 127,548 individuals	NA	4q24	SLC39A8	NA - SLC39A8		ENSG00000138821		NA	59424	rs238449-A	rs238449	0	238449	intergenic_variant	1	NR	3E-9	8.52288		0.0194797	[0.013-0.026] unit decrease	Affymetrix [NR]	N
5	rs4401650	0.901175	6	26091336	rs2071303	0.13192	Number of sexual partners	43542	30643258	Karlsson Linner R	43479	Nat Genet	www.ncbi.nlm.nih.gov/pubmed/30643258	Genome-wide association analyses of risk tolerance and risky behaviors in over 1 million individuals identify hundreds of loci and shared genetic influences.	370,711 European ancestry individuals	NA	6p22.2	HFE	HFE			ENSG00000010704	NA	NA	rs2071303-T	rs2071303	0	2071303	splice_region_variant	0	0.656	2E-8	7.69897		0.01389	[0.009-0.0188] unit increase	Affymetrix [11515109] (imputed)	N
5	rs4401650	0.901175	6	26091336	rs2071303	0.13192	Neuroticism	43404	29942085	Nagel M	43276	Nat Genet	www.ncbi.nlm.nih.gov/pubmed/29942085	Meta-analysis of genome-wide association studies for neuroticism in 449,484 individuals identifies novel genetic loci and pathways.	449,484 European ancestry individuals	NA	6p22.2	NR	HFE			ENSG00000010704	NA	NA	rs2071303-T	rs2071303	0	2071303	splice_region_variant	0	NR	5E-9	8.30103		5.835	z score increase	Affymetrix [10847151] (imputed)	N
5	rs4401650	0.901175	6	26091336	rs2071303	0.13192	Intelligence (MTAG)	43154	29326435	Hill WD	43111	Mol Psychiatry	www.ncbi.nlm.nih.gov/pubmed/29326435	A combined analysis of genetically correlated traits identifies 187 loci and a role for neurogenesis and myelination in intelligence.	120,934 British ancestry individuals, 127,548 individuals	NA	6p22.2	HFE	HFE			ENSG00000010704	NA	NA	rs2071303-T	rs2071303	0	2071303	splice_region_variant	0	NR	5E-8	7.30103		0.016708	[0.011-0.023] unit decrease	Affymetrix [NR]	N
5	rs4401650	0.901175	6	26091336	rs2071303	0.13192	Depressive symptoms	43542	30643256	Baselmans BML	43479	Nat Genet	www.ncbi.nlm.nih.gov/pubmed/30643256	Multivariate genome-wide analyses of the well-being spectrum.	1,067,913 European ancestry individuals	228,033 European ancestry individuals	6p22.2	NR	HFE			ENSG00000010704	NA	NA	rs2071303-C	rs2071303	0	2071303	splice_region_variant	0	0.349302483751096	3E-14	13.5229		0.0075601	[0.0056-0.0095] unit decrease	NR [NR]	N
5	rs4401650	0.901175	6	26091336	rs2071303	0.13192	Life satisfaction	43542	30643256	Baselmans BML	43479	Nat Genet	www.ncbi.nlm.nih.gov/pubmed/30643256	Multivariate genome-wide analyses of the well-being spectrum.	80,852 European ancestry individuals	NA	6p22.2	NR	HFE			ENSG00000010704	NA	NA	rs2071303-C	rs2071303	0	2071303	splice_region_variant	0	0.349302483751096	3E-12	11.5229		0.0095829	[0.0069-0.0123] unit decrease	NR [NR]	N
5	rs4401650	0.901175	6	26091336	rs2071303	0.13192	Neuroticism	43542	30643256	Baselmans BML	43479	Nat Genet	www.ncbi.nlm.nih.gov/pubmed/30643256	Multivariate genome-wide analyses of the well-being spectrum.	523,783 European ancestry individuals	59,206 European ancestry individuals	6p22.2	NR	HFE			ENSG00000010704	NA	NA	rs2071303-C	rs2071303	0	2071303	splice_region_variant	0	0.349302483751096	2E-14	13.699		0.0118048	[0.0088-0.0148] unit decrease	NR [NR]	N
5	rs4401650	0.901175	6	26091336	rs2071303	0.13192	Cognitive performance	43416	30038396	Lee JJ	43304	Nat Genet	www.ncbi.nlm.nih.gov/pubmed/30038396	Gene discovery and polygenic prediction from a genome-wide association study of educational attainment in 1.1 million individuals.	257,841 European ancestry individuals	NA	6p22.2	Intergenic	HFE			ENSG00000010704	NA	NA	rs2071303-T	rs2071303	0	2071303	splice_region_variant	0	0.6579	1E-8	8		0.0172	[0.011-0.023] unit decrease	Affymetrix, Illumina [10100000] (imputed)	N
5	rs4401650	0.901175	6	26091336	rs2071303	0.13192	Cognitive performance (MTAG)	43416	30038396	Lee JJ	43304	Nat Genet	www.ncbi.nlm.nih.gov/pubmed/30038396	Gene discovery and polygenic prediction from a genome-wide association study of educational attainment in 1.1 million individuals.	402,382 European ancestry individuals	NA	6p22.2	Intergenic	HFE			ENSG00000010704	NA	NA	rs2071303-T	rs2071303	0	2071303	splice_region_variant	0	0.6579	3E-11	10.5229	(MTAG)	0.016	[0.011-0.021] unit decrease	Affymetrix, Illumina [7100000] (imputed)	N
5	rs4401650	0.901175	6	26091336	rs2071303	0.13192	Systolic blood pressure	44544	34594039	Sakaue S	44469	Nat Genet	www.ncbi.nlm.nih.gov/pubmed/34594039	A cross-population atlas of genetic associations for 220 human phenotypes.	340,159 European ancestry individuals, 145,505 East Asian ancestry individuals	NA	6p22.2		HFE			ENSG00000010704	NA	NA	rs2071303-C	rs2071303	0	2071303	splice_region_variant	0	NR	3E-12	11.5229		0.0142	[0.01-0.018] unit increase	Affymetrix, Illumina [20537302] (imputed)	N
5	rs4401650	0.901175	6	26112620	rs198839	0.131569	Red blood cell count	44092	32888494	Vuckovic D	44075	Cell	www.ncbi.nlm.nih.gov/pubmed/32888494	The Polygenic and Monogenic Basis of Blood Traits and Diseases.	408,112 British individuals	NA	6p22.2	HIST1H1T	H1-6 - H2BC4	ENSG00000187475	ENSG00000180596		4257	2481	rs198839-G	rs198839	0	198839	upstream_gene_variant	1	0.726441	2E-23	22.699		0.0263901	[0.021-0.032] unit increase	Affymetrix [93095623] (imputed)	N
10	rs1407034	0.905114	20	6292315	rs6076968	0.131225	Vertical cup-disc ratio	44767	34077760	Alipanahi B	44348	Am J Hum Genet	www.ncbi.nlm.nih.gov/pubmed/34077760	Large-scale machine-learning-based phenotyping significantly improves genomic discovery for optic nerve head morphology.	89,579 European ancestry individuals	NA	20p12.3		TARDBPP1 - CASC20	ENSG00000233402	ENSG00000229876		109477	135055	rs6076968-C	rs6076968	0	6076968	intergenic_variant	1	NR	8E-10	9.09691		0.0278	[0.018-0.038] unit increase	Affymetrix [8600000] (imputed)	N
4	rs13135092	0.998556	4	103113350	rs457134	0.128558	Body mass index	43938	31669095	Zhu Z	43762	J Allergy Clin Immunol	www.ncbi.nlm.nih.gov/pubmed/31669095	Shared Genetic and Experimental Links between Obesity-Related Traits and Asthma Subtypes in UK Biobank.	457,822 European ancestry individuals	NA	4q24	NR	ADH7 - SLC39A8	ENSG00000196344	ENSG00000138821		2756683	58887	rs457134-?	rs457134	0	457134	intergenic_variant	1	NR	1E-15	15		NA		Affymetrix [~ 8270000] (imputed)	N
4	rs13135092	0.998556	4	102708235	rs4371620	0.128043	Decaffeinated coffee consumption and/or alcohol dependence and hazardous-use score	44811	35898629	Yin B	44753	Front Psychiatry	www.ncbi.nlm.nih.gov/pubmed/35898629	Shared Genetics and Causality Between Decaffeinated Coffee Consumption and Neuropsychiatric Diseases: A Large-Scale Genome-Wide Cross-Trait Analysis and Mendelian Randomization Analysis.	64,717 decaffeinated coffee drinking cases, 121,604 individuals with alcohol use measurements, 264,954 controls	NA	4q24		BANK1			ENSG00000153064	NA	NA	rs4371620-?	rs4371620	0	4371620	intron_variant	0	NR	5E-8	7.30103		NA		NR [NR]	N
4	rs13135092	0.998556	4	102708235	rs4371620	0.128043	Educational attainment	44743	35361970	Okbay A	44651	Nat Genet	www.ncbi.nlm.nih.gov/pubmed/35361970	Polygenic prediction of educational attainment within and between families from genome-wide association analyses in 3 million individuals.	3,037,499 European ancestry individuals	NA	4q24		BANK1			ENSG00000153064	NA	NA	rs4371620-T	rs4371620	0	4371620	intron_variant	0	0.7921	7E-10	9.1549		0.00801116	[0.0055-0.0106] unit increase	Illumina [10675380] (imputed)	N
5	rs4401650	0.901175	6	25851369	rs1165187	0.125485	Urinary metabolite levels in chronic kidney disease	43893	31959995	Schlosser P	43850	Nat Genet	www.ncbi.nlm.nih.gov/pubmed/31959995	Genetic studies of urinary metabolites illuminate mechanisms of detoxification and excretion in humans.	1,221 cases	406 cases	6p22.2	SLC17A1, SLC17A3, SLC17A4	SLC17A3			ENSG00000124564	NA	NA	rs1165187-C	rs1165187	0	1165187	intron_variant	0	0.25	1E-39	39	(adenosine 3',5'-cyclic monophosphate (cAMP))	0.219	[0.19-0.25] unit decrease	Illumina [7750367] (imputed)	N
5	rs4401650	0.901175	6	25851529	rs1747551	0.125365	Urinary metabolite levels in chronic kidney disease	43893	31959995	Schlosser P	43850	Nat Genet	www.ncbi.nlm.nih.gov/pubmed/31959995	Genetic studies of urinary metabolites illuminate mechanisms of detoxification and excretion in humans.	1,221 cases	406 cases	6p22.2	SLC17A1, SLC17A3, SLC17A4	SLC17A3			ENSG00000124564	NA	NA	rs1747551-G	rs1747551	0	1747551	intron_variant	0	0.25	7E-24	23.1549	(indolelactate)	0.361	[0.29-0.43] unit decrease	Illumina [7750367] (imputed)	N
5	rs4401650	0.901175	6	25864362	rs1165161	0.125098	X-21410 levels	44879	35347128	Yin X	44648	Nat Commun	www.ncbi.nlm.nih.gov/pubmed/35347128	Genome-wide association studies of metabolites in Finnish men identify disease-relevant loci.	6,136 Finnish ancestry individuals	NA	6p22.2		SLC17A3			ENSG00000124564	NA	NA	rs1165161-T	rs1165161	0	1165161	intron_variant	0	NR	3E-25	24.5229		0.27	unit increase	NR [16000000] (imputed)	N
5	rs4401650	0.901175	6	25860688	rs1165167	0.122904	Phenylalanine levels	44691	33414548	Lotta LA	44203	Nat Genet	www.ncbi.nlm.nih.gov/pubmed/33414548	A cross-platform approach identifies genetic regulators of human metabolism and health.	84,297 Caucasian ancestry individuals	NA	6p22.2		SLC17A3			ENSG00000124564	NA	NA	rs1165167-A	rs1165167	0	1165167	intron_variant	0	0.7509	2E-13	12.699		7.329	(zscore) increase	Affymetrix, Illumina [6055439] (imputed)	N
4	rs13135092	0.998556	4	102666785	rs12511373	0.121615	Body mass index	43938	31669095	Zhu Z	43762	J Allergy Clin Immunol	www.ncbi.nlm.nih.gov/pubmed/31669095	Shared Genetic and Experimental Links between Obesity-Related Traits and Asthma Subtypes in UK Biobank.	457,822 European ancestry individuals	NA	4q24	NR	BANK1			ENSG00000153064	NA	NA	rs12511373-?	rs12511373	0	12511373	intron_variant	0	NR	3E-11	10.5229		NA		Affymetrix [~ 8270000] (imputed)	N
4	rs13135092	0.998556	4	102666785	rs12511373	0.121615	Decaffeinated coffee consumption and/or lifetime cannabis use	44811	35898629	Yin B	44753	Front Psychiatry	www.ncbi.nlm.nih.gov/pubmed/35898629	Shared Genetics and Causality Between Decaffeinated Coffee Consumption and Neuropsychiatric Diseases: A Large-Scale Genome-Wide Cross-Trait Analysis and Mendelian Randomization Analysis.	64,717 decaffeinated coffee drinking cases, 43,380 lifetime cannabis use cases, 383,656 controls	NA	4q24		BANK1			ENSG00000153064	NA	NA	rs12511373-?	rs12511373	0	12511373	intron_variant	0	NR	3E-8	7.52288		NA		NR [NR]	N
4	rs13135092	0.998556	4	102666785	rs12511373	0.121615	High density lipoprotein cholesterol levels	44882	34887591	Graham SE	44539	Nature	www.ncbi.nlm.nih.gov/pubmed/34887591	The power of genetic diversity in genome-wide association studies of lipids.	40,963 South Asian ancestry individuals, 48,057 Hispanic individuals, 99,432 Admixed African or African ancestry individuals, 146,492 East Asian ancestry individuals, 1,320,016 European ancestry individuals	NA	4q24		BANK1			ENSG00000153064	NA	NA	rs12511373-?	rs12511373	0	12511373	intron_variant	0	NR	3E-17	16.5229		NA		NR [52000000] (imputed)	N
4	rs13135092	0.998556	4	102666785	rs12511373	0.121615	High density lipoprotein cholesterol levels	44882	34887591	Graham SE	44539	Nature	www.ncbi.nlm.nih.gov/pubmed/34887591	The power of genetic diversity in genome-wide association studies of lipids.	1,320,016 European ancestry individuals	NA	4q24		BANK1			ENSG00000153064	NA	NA	rs12511373-T	rs12511373	0	12511373	intron_variant	0	0.0979616	1E-12	12		0.0227101	[0.018-0.027] unit decrease	NR [52000000] (imputed)	N
7	rs8072548	0.99964	17	38128601	rs72832993	0.121569	Liver enzyme levels (alkaline phosphatase)	44356	33972514	Pazoki R	44326	Nat Commun	www.ncbi.nlm.nih.gov/pubmed/33972514	Genetic analysis in European ancestry individuals identifies 517 loci associated with liver enzymes.	437,438 European ancestry individuals	315,572 European ancestry individuals	17q21.1	GSDMA	GSDMA			ENSG00000167914	NA	NA	rs72832993-C	rs72832993	0	72832993	intron_variant	0	0.922698	9E-20	19.0458		0.00397507	[0.0031-0.0048] unit decrease	Affymetrix [13995440] (imputed)	N
5	rs4401650	0.901175	6	26198046	rs4145878	0.121078	Weight	43663	28552196	Tachmazidou I	42887	Am J Hum Genet	www.ncbi.nlm.nih.gov/pubmed/28552196	Whole-Genome Sequencing Coupled to Imputation Discovers Genetic Signals for Anthropometric Traits.	1,249 whole genome sequenced European ancestry individuals, 3,559 whole genome sequenced individuals, 46,819 European ancestry individuals, 472 Carlantino (founder/genetic isolate) individuals, 1,172 Friuli Venezia Giulia (founder/genetic isolate) individuals, 1,051 Mylopotamos (founder/genetic isolate) individuals, 942 Pomak (founder/genetic isolate) individuals, 1,779 Val Borbera (founder/genetic isolate) individuals	179,022 European ancestry individuals	6p22.2	RP1-34B20.21	H3C4 - H2AC7	ENSG00000197409	ENSG00000196866		532	966	rs4145878-A	rs4145878	0	4145878	intron_variant	1	0.5038	3E-8	7.52288		0.038	[0.024-0.052] unit decrease	Affymetrix, Illumina, Perlegen [15844966] (imputed)	N
5	rs4401650	0.901175	6	26198046	rs4145878	0.121078	Insomnia	44778	35835914	Watanabe K	44756	Nat Genet	www.ncbi.nlm.nih.gov/pubmed/35835914	Genome-wide meta-analysis of insomnia prioritizes genes associated with metabolic and psychiatric pathways.	593,724 European ancestry cases, 1,771,286 European ancestry controls	NA	6p22.2		H3C4 - H2AC7	ENSG00000197409	ENSG00000196866		532	966	rs4145878-A	rs4145878	0	4145878	intron_variant	1	NR	3E-13	12.5229		0.007	[0.005-0.009] unit increase	Illumina [10713943] (imputed)	N
5	rs4401650	0.901175	6	26198046	rs4145878	0.121078	Insomnia	44778	35835914	Watanabe K	44756	Nat Genet	www.ncbi.nlm.nih.gov/pubmed/35835914	Genome-wide meta-analysis of insomnia prioritizes genes associated with metabolic and psychiatric pathways.	390,751 European ancestry female cases, 1,018,386 European ancestry female controls	NA	6p22.2		H3C4 - H2AC7	ENSG00000197409	ENSG00000196866		532	966	rs4145878-A	rs4145878	0	4145878	intron_variant	1	NR	6E-11	10.2218		0.008	[0.006-0.01] unit increase	Illumina [10288913] (imputed)	N
5	rs4401650	0.901175	6	26198046	rs4145878	0.121078	Hip circumference adjusted for BMI	44432	34021172	Christakoudi S	44337	Sci Rep	www.ncbi.nlm.nih.gov/pubmed/34021172	GWAS of allometric body-shape indices in UK Biobank identifies loci suggesting associations with morphogenesis, organogenesis, adrenal cell renewal and cancer.	219,872 British ancestry women	NA	6p22.2	HIST1H3D	H3C4 - H2AC7	ENSG00000197409	ENSG00000196866		532	966	rs4145878-A	rs4145878	0	4145878	intron_variant	1	NR	4E-26	25.3979		0.0293117	[0.024-0.035] unit decrease	Affymetrix [321016] (imputed)	N
5	rs4401650	0.901175	6	26198046	rs4145878	0.121078	Hip circumference adjusted for BMI	44432	34021172	Christakoudi S	44337	Sci Rep	www.ncbi.nlm.nih.gov/pubmed/34021172	GWAS of allometric body-shape indices in UK Biobank identifies loci suggesting associations with morphogenesis, organogenesis, adrenal cell renewal and cancer.	186,825 British ancestry men	NA	6p22.2	HIST1H3D	H3C4 - H2AC7	ENSG00000197409	ENSG00000196866		532	966	rs4145878-A	rs4145878	0	4145878	intron_variant	1	NR	4E-12	11.3979		0.021017	[0.015-0.027] unit decrease	Affymetrix [323123] (imputed)	N
5	rs4401650	0.901175	6	26148326	rs806973	0.119193	Triglyceride levels	44033	32203549	Richardson TG	43913	PLoS Med	www.ncbi.nlm.nih.gov/pubmed/32203549	Evaluating the relationship between circulating lipoprotein lipids and apolipoproteins with risk of coronary heart disease: A multivariable Mendelian randomisation analysis.	441,016 European ancestry individuals	NA	6p22.2	HIST1H1E	H2AC6 - H1-4	ENSG00000180573	ENSG00000168298		8982	8231	rs806973-A	rs806973	0	806973	intergenic_variant	1	0.611714	7E-10	9.1549		0.0125629	[0.0086-0.0166] unit increase	Affymetrix [NR] (imputed)	N
5	rs4401650	0.901175	6	26148326	rs806973	0.119193	Cocaine dependence	43689	31212010	Cabana-Dominguez J	43631	Prog Neuropsychopharmacol Biol Psychiatry	www.ncbi.nlm.nih.gov/pubmed/31212010	Genome-wide association meta-analysis of cocaine dependence: Shared genetics with comorbid conditions.	2,085 European ancestry cases, 4,293 European ancestry controls	NA	6p22.2	NR	H2AC6 - H1-4	ENSG00000180573	ENSG00000168298		8982	8231	rs806973-A	rs806973	0	806973	intergenic_variant	1	NR	3E-6	5.52288		0.2008	[0.12-0.29] unit increase	Illumina [9290362] (imputed)	N
4	rs13135092	0.998556	4	104032368	rs13114629	0.119169	General cognitive ability	43360	29844566	Davies G	43249	Nat Commun	www.ncbi.nlm.nih.gov/pubmed/29844566	Study of 300,486 individuals identifies 148 independent genetic loci influencing general cognitive function.	up to 300,486 European ancestry individuals	NA	4q24	NR	CENPE			ENSG00000138778	NA	NA	rs13114629-?	rs13114629	0	13114629	intron_variant	0	NR	9E-7	6.04576		4.903	z-score decrease	Affymetrix, Illumina [at least 2500000] (imputed)	N
4	rs13135092	0.998556	4	103118768	rs151381	0.11909	Educational attainment (years of education)	43392	30038396	Lee JJ	43304	Nat Genet	www.ncbi.nlm.nih.gov/pubmed/30038396	Gene discovery and polygenic prediction from a genome-wide association study of educational attainment in 1.1 million individuals.	up to 1,131,881 European ancestry individuals	NA	4q24		NA - SLC39A8		ENSG00000138821		NA	53469	rs151381-T	rs151381	0	151381	intergenic_variant	1	0.4927	7E-10	9.1549		0.0087	[0.006-0.0114] unit decrease	Affymetrix, Illumina [10000000] (imputed)	N
5	rs4401650	0.901175	6	26295926	rs9393698	0.119073	Hip circumference adjusted for BMI	44432	34021172	Christakoudi S	44337	Sci Rep	www.ncbi.nlm.nih.gov/pubmed/34021172	GWAS of allometric body-shape indices in UK Biobank identifies loci suggesting associations with morphogenesis, organogenesis, adrenal cell renewal and cancer.	219,872 British ancestry women	NA	6p22.2	HIST1H4H	H4C8 - H3C9P	ENSG00000158406	ENSG00000220875		10060	26178	rs9393698-A	rs9393698	0	9393698	intergenic_variant	1	NR	1E-28	28		0.0359966	[0.03-0.042] unit decrease	Affymetrix [321016] (imputed)	N
5	rs4401650	0.901175	6	26218920	rs806790	0.117019	Waist circumference adjusted for body mass index	44432	34021172	Christakoudi S	44337	Sci Rep	www.ncbi.nlm.nih.gov/pubmed/34021172	GWAS of allometric body-shape indices in UK Biobank identifies loci suggesting associations with morphogenesis, organogenesis, adrenal cell renewal and cancer.	186,825 British ancestry men	NA	6p22.2	HIST1H2AE	H2AC8 - H3C5P	ENSG00000277075	ENSG00000277720		1209	353	rs806790-A	rs806790	0	806790	upstream_gene_variant	1	NR	4E-13	12.3979		0.0229858	[0.017-0.029] unit decrease	Affymetrix [321114] (imputed)	N
5	rs4401650	0.901175	6	26218920	rs806790	0.117019	Insomnia	44778	35835914	Watanabe K	44756	Nat Genet	www.ncbi.nlm.nih.gov/pubmed/35835914	Genome-wide meta-analysis of insomnia prioritizes genes associated with metabolic and psychiatric pathways.	593,724 European ancestry cases, 1,771,286 European ancestry controls	NA	6p22.2		H2AC8 - H3C5P	ENSG00000277075	ENSG00000277720		1209	353	rs806790-A	rs806790	0	806790	upstream_gene_variant	1	NR	3E-12	11.5229		0.006	[0.004-0.008] unit increase	Illumina [10713943] (imputed)	N
5	rs4401650	0.901175	6	26218920	rs806790	0.117019	Insomnia	44778	35835914	Watanabe K	44756	Nat Genet	www.ncbi.nlm.nih.gov/pubmed/35835914	Genome-wide meta-analysis of insomnia prioritizes genes associated with metabolic and psychiatric pathways.	390,751 European ancestry female cases, 1,018,386 European ancestry female controls	NA	6p22.2		H2AC8 - H3C5P	ENSG00000277075	ENSG00000277720		1209	353	rs806790-A	rs806790	0	806790	upstream_gene_variant	1	NR	7E-10	9.1549		0.007	[0.005-0.009] unit increase	Illumina [10288913] (imputed)	N
5	rs4401650	0.901175	6	26218920	rs806790	0.117019	Hip circumference adjusted for BMI	44432	34021172	Christakoudi S	44337	Sci Rep	www.ncbi.nlm.nih.gov/pubmed/34021172	GWAS of allometric body-shape indices in UK Biobank identifies loci suggesting associations with morphogenesis, organogenesis, adrenal cell renewal and cancer.	219,872 British ancestry women	NA	6p22.2	HIST1H2AE	H2AC8 - H3C5P	ENSG00000277075	ENSG00000277720		1209	353	rs806790-A	rs806790	0	806790	upstream_gene_variant	1	NR	3E-37	36.5229		0.0367251	[0.031-0.042] unit decrease	Affymetrix [321016] (imputed)	N
5	rs4401650	0.901175	6	26218920	rs806790	0.117019	Hip circumference adjusted for BMI	44432	34021172	Christakoudi S	44337	Sci Rep	www.ncbi.nlm.nih.gov/pubmed/34021172	GWAS of allometric body-shape indices in UK Biobank identifies loci suggesting associations with morphogenesis, organogenesis, adrenal cell renewal and cancer.	186,825 British ancestry men	NA	6p22.2	HIST1H2AE	H2AC8 - H3C5P	ENSG00000277075	ENSG00000277720		1209	353	rs806790-A	rs806790	0	806790	upstream_gene_variant	1	NR	2E-22	21.699		0.0306832	[0.025-0.037] unit decrease	Affymetrix [323123] (imputed)	N
7	rs8072548	0.99964	17	38279036	rs117827273	0.116041	Lung function (FEV1/FVC)	43504	30595370	Kichaev G	43461	Am J Hum Genet	www.ncbi.nlm.nih.gov/pubmed/30595370	Leveraging Polygenic Functional Enrichment to Improve GWAS Power.	approximately 370,000 European ancestry individuals	NA	17q21.1		MSL1			ENSG00000188895	NA	NA	rs117827273-?	rs117827273	0	117827273	synonymous_variant	0	NR	3E-19	18.5229		NA		NR [~ 8900000] (imputed)	N
7	rs8072548	0.99964	17	38279036	rs117827273	0.116041	Hair color	43504	30595370	Kichaev G	43461	Am J Hum Genet	www.ncbi.nlm.nih.gov/pubmed/30595370	Leveraging Polygenic Functional Enrichment to Improve GWAS Power.	approximately 452,000 European ancestry individuals	NA	17q21.1		MSL1			ENSG00000188895	NA	NA	rs117827273-?	rs117827273	0	117827273	synonymous_variant	0	NR	4E-9	8.39794		NA		NR [~ 8900000] (imputed)	N
7	rs8072548	0.99964	17	38544624	rs2715555	0.115702	Insulin-like growth factor 1 levels	44376	33462484	Sinnott-Armstrong N	44214	Nat Genet	www.ncbi.nlm.nih.gov/pubmed/33462484	Genetics of 35 blood and urine biomarkers in the UK Biobank.	340,567 European ancestry individuals, 5,974 African ancestry individuals, 7,283 South Asian ancestry individuals	NA	17q21.2	NR	RNA5SP441 - TOP2A	ENSG00000252618	ENSG00000131747		14196	153	rs2715555-A	rs2715555	0	2715555	intergenic_variant	1	NR	8E-15	14.0969		0.0268	[0.02-0.033] unit decrease	Affymetrix [9000000] (imputed)	N
10	rs1407034	0.905114	20	6448521	rs6117276	0.115433	Malaria	44134	31844061	Malaria Genomic Epidemiology Network	43815	Nat Commun	www.ncbi.nlm.nih.gov/pubmed/31844061	Insights into malaria susceptibility using genome-wide data on 17,000 individuals from Africa, Asia and Oceania.	7,957 African ancestry cases, 7,746 African ancestry controls, 718 Asian ancestry cases, 546 Asian ancestry controls, 402 Oceanian cases, 374 Oceanian controls	NR	20p12.3	CASC20	CASC20			ENSG00000229876	NA	NA	rs6117276-?	rs6117276	0	6117276	intron_variant	0		4E-7	6.39794	(recessive)	0.461	[0.28-0.64] unit increase	Illumina [1492601] (imputed)	N
10	rs1407034	0.905114	20	6603622	rs994308	0.115382	Colorectal cancer or advanced adenoma	43613	30510241	Huyghe JR	43437	Nat Genet	www.ncbi.nlm.nih.gov/pubmed/30510241	Discovery of common and rare genetic risk variants for colorectal cancer.	55,105 European ancestry cases, 3,026 East Asian ancestry cases, 65,079 European ancestry controls, 2,268 East Asian ancestry controls	NA	20p12.3	BMP2	CASC20 - LINC01713	ENSG00000229876	ENSG00000228482		94516	108105	rs994308-C	rs994308	0	994308	intergenic_variant	1	0.5939	5E-18	17.301		1.08	[1.06-1.10]	Affymetrix, Illumina [16900397] (imputed)	N
10	rs1407034	0.905114	20	6603622	rs994308	0.115382	Height	44544	34594039	Sakaue S	44469	Nat Genet	www.ncbi.nlm.nih.gov/pubmed/34594039	A cross-population atlas of genetic associations for 220 human phenotypes.	165,056 East Asian ancestry individuals	NA	20p12.3		CASC20 - LINC01713	ENSG00000229876	ENSG00000228482		94516	108105	rs994308-T	rs994308	0	994308	intergenic_variant	1	0.857128	3E-15	14.5229		0.0227206	[0.017-0.028] unit decrease	Illumina [13479295] (imputed)	N
7	rs8072548	0.99964	17	38577416	rs190471737	0.115351	Appendicular lean mass	44139	33097823	Pei YF	44127	Commun Biol	www.ncbi.nlm.nih.gov/pubmed/33097823	The genetic architecture of appendicular lean mass characterized by association analysis in the UK Biobank study.	450,243 European ancestry individuals	NA	17q21.2	TOP2A	TOP2A - RPL23AP75	ENSG00000131747	ENSG00000240125		3268	18303	rs190471737-A	rs190471737	0	190471737	upstream_gene_variant	1	0.9332	4E-10	9.39794		0.024	[0.016-0.032] unit decrease	Affymetrix [18391927] (imputed)	N
7	rs8072548	0.99964	17	37776644	rs112037479	0.115024	Asthma (childhood onset)	43938	31669095	Zhu Z	43762	J Allergy Clin Immunol	www.ncbi.nlm.nih.gov/pubmed/31669095	Shared Genetic and Experimental Links between Obesity-Related Traits and Asthma Subtypes in UK Biobank.	13,435 European ancestry cases, 393,186 European ancestry controls	NA	17q12	NR	NEUROD2 - PPP1R1B	ENSG00000171532	ENSG00000131771		10614	6349	rs112037479-?	rs112037479	0	112037479	intron_variant	1	NR	5E-8	7.30103		NA		Affymetrix [~ 8270000] (imputed)	N
1	rs2974937	0.999127	1	155484430	rs77350683	0.113694	High light scatter reticulocyte count	44092	32888494	Vuckovic D	44075	Cell	www.ncbi.nlm.nih.gov/pubmed/32888494	The Polygenic and Monogenic Basis of Blood Traits and Diseases.	408,112 British individuals	NA	1q22	ASH1L	ASH1L			ENSG00000116539	NA	NA	rs77350683-C	rs77350683	0	77350683	intron_variant	0	0.067764	3E-36	35.5229		0.0560119	[0.047-0.065] unit increase	Affymetrix [93095623] (imputed)	N
1	rs2974937	0.999127	1	155484430	rs77350683	0.113694	High light scatter reticulocyte percentage of red cells	44092	32888494	Vuckovic D	44075	Cell	www.ncbi.nlm.nih.gov/pubmed/32888494	The Polygenic and Monogenic Basis of Blood Traits and Diseases.	408,112 British individuals	NA	1q22	ASH1L	ASH1L			ENSG00000116539	NA	NA	rs77350683-C	rs77350683	0	77350683	intron_variant	0	0.067765	2E-40	39.699		0.0592435	[0.051-0.068] unit increase	Affymetrix [93095623] (imputed)	N
1	rs2974937	0.999127	1	155484430	rs77350683	0.113694	Reticulocyte fraction of red cells	44092	32888494	Vuckovic D	44075	Cell	www.ncbi.nlm.nih.gov/pubmed/32888494	The Polygenic and Monogenic Basis of Blood Traits and Diseases.	408,112 British individuals	NA	1q22	ASH1L	ASH1L			ENSG00000116539	NA	NA	rs77350683-C	rs77350683	0	77350683	intron_variant	0	0.067755	5E-50	49.301		0.0663494	[0.058-0.075] unit increase	Affymetrix [93095623] (imputed)	N
1	rs2974937	0.999127	1	155484430	rs77350683	0.113694	Reticulocyte count	44092	32888494	Vuckovic D	44075	Cell	www.ncbi.nlm.nih.gov/pubmed/32888494	The Polygenic and Monogenic Basis of Blood Traits and Diseases.	408,112 British individuals	NA	1q22	ASH1L	ASH1L			ENSG00000116539	NA	NA	rs77350683-C	rs77350683	0	77350683	intron_variant	0	0.067753	4E-42	41.3979		0.0606984	[0.052-0.069] unit increase	Affymetrix [93095623] (imputed)	N
9	rs11879501	0.907464	19	50818776	rs12976992	0.113056	Educational attainment	44743	35361970	Okbay A	44651	Nat Genet	www.ncbi.nlm.nih.gov/pubmed/35361970	Polygenic prediction of educational attainment within and between families from genome-wide association analyses in 3 million individuals.	3,037,499 European ancestry individuals	NA	19q13.33		KCNC3			ENSG00000131398	NA	NA	rs12976992-A	rs12976992	0	12976992	3_prime_UTR_variant	0	0.5222	2E-9	8.69897		0.00632752	[0.0043-0.0084] unit decrease	Illumina [10675380] (imputed)	N
5	rs4401650	0.901175	6	26091179	rs1799945	0.111734	Diastolic blood pressure (cigarette smoking interaction)	43348	29455858	Sung YJ	43146	Am J Hum Genet	www.ncbi.nlm.nih.gov/pubmed/29455858	A Large-Scale Multi-ancestry Genome-wide Study Accounting for Smoking Behavior Identifies Multiple Significant Loci for Blood Pressure.	80,552 European ancestry individuals, 27,118 African individuals, 13,438 Asian individuals, 8,805 Hispanic individuals	305,513 European ancestry individuals, 7,786 African individuals, 148,932 Asian individuals, 13,533 Hispanic individuals, 4,414 Brazilian individuals	6p22.2	HFE	HFE			ENSG00000010704	NA	NA	rs1799945-?	rs1799945	0	1799945	missense_variant	0		4E-33	32.3979		NA		Affymetrix, Illumina [18800000] (imputed)	N
5	rs4401650	0.901175	6	26091179	rs1799945	0.111734	Systolic blood pressure (cigarette smoking interaction)	43348	29455858	Sung YJ	43146	Am J Hum Genet	www.ncbi.nlm.nih.gov/pubmed/29455858	A Large-Scale Multi-ancestry Genome-wide Study Accounting for Smoking Behavior Identifies Multiple Significant Loci for Blood Pressure.	80,552 European ancestry individuals, 27,118 African individuals, 13,438 Asian individuals, 8,805 Hispanic individuals	305,513 European ancestry individuals, 7,786 African individuals, 148,932 Asian individuals, 13,533 Hispanic individuals, 4,414 Brazilian individuals	6p22.2	HFE	HFE			ENSG00000010704	NA	NA	rs1799945-?	rs1799945	0	1799945	missense_variant	0	NR	7E-19	18.1549		NA		Affymetrix, Illumina [18800000] (imputed)	N
5	rs4401650	0.901175	6	26091179	rs1799945	0.111734	Hemoglobin levels	43999	32327693	Oskarsson GR	43944	Commun Biol	www.ncbi.nlm.nih.gov/pubmed/32327693	Predicted loss and gain of function mutations in ACO1 are associated with erythropoiesis.	684,122 European ancestry individuals	NA	6p22.2	HFE	HFE			ENSG00000010704	NA	NA	rs1799945-G	rs1799945	0	1799945	missense_variant	0		2E-224	223.699		0.099	[NR] unit increase	Affymetrix, Illumina [43000000] (imputed)	N
5	rs4401650	0.901175	6	26091179	rs1799945	0.111734	Diastolic blood pressure	43357	27618452	Ehret GB	42625	Nat Genet	www.ncbi.nlm.nih.gov/pubmed/27618452	The genetics of blood pressure regulation and its target organs from association studies in 342,415 individuals.	up to 201,529 European ancestry individuals	up to 140,886 European ancestry individuals	6p22.2	HFE	HFE			ENSG00000010704	NA	NA	rs1799945-C	rs1799945	0	1799945	missense_variant	0	0.857	3E-16	15.5229		0.43	[0.33-0.53] mm Hg decrease	Affymetrix, Illumina, Perlegen [128272]	N
5	rs4401650	0.901175	6	26091179	rs1799945	0.111734	Diastolic blood pressure	43506	27841878	Hoffmann TJ	42688	Nat Genet	www.ncbi.nlm.nih.gov/pubmed/27841878	Genome-wide association analyses using electronic health records identify new loci influencing blood pressure variation.	80,792 European ancestry individuals, 8,231 Latino individuals, 3,058 African American individuals, 7,243 East Asian ancestry individuals, 461 South Asian ancestry individuals	NA	6p22.2	HFE	HFE			ENSG00000010704	NA	NA	rs1799945-C	rs1799945	0	1799945	missense_variant	0		5E-6	5.30103	(EA)	0.248	unit decrease	Affymetrix [at least 2696785] (imputed)	N
5	rs4401650	0.901175	6	26091179	rs1799945	0.111734	Systolic blood pressure	43506	27841878	Hoffmann TJ	42688	Nat Genet	www.ncbi.nlm.nih.gov/pubmed/27841878	Genome-wide association analyses using electronic health records identify new loci influencing blood pressure variation.	295,529 European ancestry individuals, 8,231 Latino individuals, 3,058 African American individuals, 2,029 African British individuals, 7,701 East Asian ancestry individuals, 2,735 South Asian ancestry individuals, 1,979 mixed and unknown ancestry individuals	NA	6p22.2	HFE	HFE			ENSG00000010704	NA	NA	rs1799945-C	rs1799945	0	1799945	missense_variant	0		4E-11	10.3979		0.359	unit decrease	Affymetrix [at least 2696785] (imputed)	N
5	rs4401650	0.901175	6	26091179	rs1799945	0.111734	Diastolic blood pressure	43506	27841878	Hoffmann TJ	42688	Nat Genet	www.ncbi.nlm.nih.gov/pubmed/27841878	Genome-wide association analyses using electronic health records identify new loci influencing blood pressure variation.	295,529 European ancestry individuals, 8,231 Latino individuals, 3,058 African American individuals, 2,029 African British individuals, 7,701 East Asian ancestry individuals, 2,735 South Asian ancestry individuals, 1,979 mixed and unknown ancestry individuals	NA	6p22.2	HFE	HFE			ENSG00000010704	NA	NA	rs1799945-C	rs1799945	0	1799945	missense_variant	0		1E-18	18		0.292	unit decrease	Affymetrix [at least 2696785] (imputed)	N
5	rs4401650	0.901175	6	26091179	rs1799945	0.111734	Platelet count	42977	27863252	Astle WJ	42691	Cell	www.ncbi.nlm.nih.gov/pubmed/27863252	The Allelic Landscape of Human Blood Cell Trait Variation and Links to Common Complex Disease.	166,066 European ancestry individuals	NA	6p22.2	HFE	HFE			ENSG00000010704	NA	NA	rs1799945-G	rs1799945	0	1799945	missense_variant	0	0.1503	5E-12	11.301		0.0350708	[0.025-0.045] unit decrease	Affymetrix [~ 2500000] (imputed)	N
5	rs4401650	0.901175	6	26091179	rs1799945	0.111734	Reticulocyte fraction of red cells	42977	27863252	Astle WJ	42691	Cell	www.ncbi.nlm.nih.gov/pubmed/27863252	The Allelic Landscape of Human Blood Cell Trait Variation and Links to Common Complex Disease.	170,690 European ancestry individuals	NA	6p22.2	HFE	HFE			ENSG00000010704	NA	NA	rs1799945-G	rs1799945	0	1799945	missense_variant	0	0.1504	3E-40	39.5229		0.0664883	[0.057-0.076] unit increase	Affymetrix [~ 2500000] (imputed)	N
5	rs4401650	0.901175	6	26091179	rs1799945	0.111734	Hemoglobin concentration	42977	27863252	Astle WJ	42691	Cell	www.ncbi.nlm.nih.gov/pubmed/27863252	The Allelic Landscape of Human Blood Cell Trait Variation and Links to Common Complex Disease.	172,925 European ancestry individuals	NA	6p22.2	HFE	HFE			ENSG00000010704	NA	NA	rs1799945-G	rs1799945	0	1799945	missense_variant	0	0.1505	2E-103	102.699		0.106743	[0.097-0.116] unit increase	Affymetrix [~ 2500000] (imputed)	N
5	rs4401650	0.901175	6	26091179	rs1799945	0.111734	Reticulocyte count	42977	27863252	Astle WJ	42691	Cell	www.ncbi.nlm.nih.gov/pubmed/27863252	The Allelic Landscape of Human Blood Cell Trait Variation and Links to Common Complex Disease.	170,641 European ancestry individuals	NA	6p22.2	HFE	HFE			ENSG00000010704	NA	NA	rs1799945-G	rs1799945	0	1799945	missense_variant	0	0.1504	2E-30	29.699		0.0573814	[0.048-0.067] unit increase	Affymetrix [~ 2500000] (imputed)	N
5	rs4401650	0.901175	6	26091179	rs1799945	0.111734	Hematocrit	42977	27863252	Astle WJ	42691	Cell	www.ncbi.nlm.nih.gov/pubmed/27863252	The Allelic Landscape of Human Blood Cell Trait Variation and Links to Common Complex Disease.	173,039 European ancestry individuals	NA	6p22.2	HFE	HFE			ENSG00000010704	NA	NA	rs1799945-G	rs1799945	0	1799945	missense_variant	0	0.1505	1E-41	41		0.0664519	[0.057-0.076] unit increase	Affymetrix [~ 2500000] (imputed)	N
5	rs4401650	0.901175	6	26091179	rs1799945	0.111734	Systolic blood pressure	43357	27618452	Ehret GB	42625	Nat Genet	www.ncbi.nlm.nih.gov/pubmed/27618452	The genetics of blood pressure regulation and its target organs from association studies in 342,415 individuals.	up to 201,529 European ancestry individuals	up to 140,886 European ancestry individuals	6p22.2	HFE	HFE			ENSG00000010704	NA	NA	rs1799945-C	rs1799945	0	1799945	missense_variant	0	0.857	3E-12	11.5229		0.598	[0.43-0.77] mm Hg decrease	Affymetrix, Illumina, Perlegen [128272]	N
5	rs4401650	0.901175	6	26091179	rs1799945	0.111734	Mean corpuscular hemoglobin concentration	42977	27863252	Astle WJ	42691	Cell	www.ncbi.nlm.nih.gov/pubmed/27863252	The Allelic Landscape of Human Blood Cell Trait Variation and Links to Common Complex Disease.	172,851 European ancestry individuals	NA	6p22.2	HFE	HFE			ENSG00000010704	NA	NA	rs1799945-G	rs1799945	0	1799945	missense_variant	0	0.1505	1E-135	135		0.119667	[0.11-0.13] unit increase	Affymetrix [~ 2500000] (imputed)	N
5	rs4401650	0.901175	6	26091179	rs1799945	0.111734	Systolic blood pressure	43000	28739976	Wain LV	42940	Hypertension	www.ncbi.nlm.nih.gov/pubmed/28739976	Novel Blood Pressure Locus and Gene Discovery Using Genome-Wide Association Study and Expression Data Sets From Blood and the Kidney.	150,134 European ancestry individuals	87,359 European ancestry individuals, 140,886 European and unknown ancestry individuals	6p22.2	HFE	HFE			ENSG00000010704	NA	NA	rs1799945-G	rs1799945	0	1799945	missense_variant	0	0.144	8E-10	9.09691	(EA, initial)	0.627	[0.43-0.83] unit increase	Affymetrix, Illumina, Perlegen [7994604] (imputed)	N
5	rs4401650	0.901175	6	26091179	rs1799945	0.111734	Iron status biomarkers (ferritin levels)	42968	28334935	Raffield LM	42870	Hum Mol Genet	www.ncbi.nlm.nih.gov/pubmed/28334935	Genome-wide association study of iron traits and relation to diabetes in the Hispanic Community Health Study/Study of Latinos (HCHS/SOL): potential genomic intersection of iron and glucose regulation?	12,375 Hispanic/Latino individuals	NA	6p22.2	HFE	HFE			ENSG00000010704	NA	NA	rs1799945-C	rs1799945	0	1799945	missense_variant	0	NR	1E-9	9		0.043	[0.029-0.057] unit decrease	Illumina [27700000] (imputed)	N
5	rs4401650	0.901175	6	26091179	rs1799945	0.111734	Iron status biomarkers (iron levels)	42968	28334935	Raffield LM	42870	Hum Mol Genet	www.ncbi.nlm.nih.gov/pubmed/28334935	Genome-wide association study of iron traits and relation to diabetes in the Hispanic Community Health Study/Study of Latinos (HCHS/SOL): potential genomic intersection of iron and glucose regulation?	12,580 Hispanic/Latino individuals	NA	6p22.2	HFE	HFE			ENSG00000010704	NA	NA	rs1799945-C	rs1799945	0	1799945	missense_variant	0	NR	4E-26	25.3979		0.365	unit decrease	Illumina [27700000] (imputed)	N
5	rs4401650	0.901175	6	26091179	rs1799945	0.111734	Red cell distribution width	43451	28957414	Pilling LC	43006	PLoS One	www.ncbi.nlm.nih.gov/pubmed/28957414	Red blood cell distribution width: Genetic evidence for aging pathways in 116,666 volunteers.	116,666 British ancestry individuals	NA	6p22.2	HFE	HFE			ENSG00000010704	NA	NA	rs1799945-G	rs1799945	0	1799945	missense_variant	0	0.15	2E-143	142.699		0.137913	[0.13-0.15] unit decrease	Affymetrix [16832071] (imputed)	N
5	rs4401650	0.901175	6	26091179	rs1799945	0.111734	Hypertension	40837	21909115	Ehret GB	40797	Nature	www.ncbi.nlm.nih.gov/pubmed/21909115	Genetic variants in novel pathways influence blood pressure and cardiovascular disease risk.	69,395 European ancestry individuals	Up to 133,361 European ancestry individuals	6p22.2	HFE	HFE			ENSG00000010704	NA	NA	rs1799945-G	rs1799945	0	1799945	missense_variant	0	0.14	2E-10	9.69897		0.095	[NR] unit increase	Affymetrix, Illumina [~ 2500000] (imputed)	N
5	rs4401650	0.901175	6	26091179	rs1799945	0.111734	Diastolic blood pressure	40837	21909115	Ehret GB	40797	Nature	www.ncbi.nlm.nih.gov/pubmed/21909115	Genetic variants in novel pathways influence blood pressure and cardiovascular disease risk.	69,395 European ancestry individuals	Up to 133,361 European ancestry individuals	6p22.2	HFE	HFE			ENSG00000010704	NA	NA	rs1799945-G	rs1799945	0	1799945	missense_variant	0	0.14	2E-15	14.699		0.457	[NR] mmHg increase	Affymetrix, Illumina [~ 2500000] (imputed)	N
5	rs4401650	0.901175	6	26091179	rs1799945	0.111734	Systolic blood pressure	40837	21909115	Ehret GB	40797	Nature	www.ncbi.nlm.nih.gov/pubmed/21909115	Genetic variants in novel pathways influence blood pressure and cardiovascular disease risk.	69,395 European ancestry individuals	Up to 133,361 European ancestry individuals	6p22.2	HFE	HFE			ENSG00000010704	NA	NA	rs1799945-G	rs1799945	0	1799945	missense_variant	0	0.14	8E-12	11.0969		0.627	[NR] mmHg increase	Affymetrix, Illumina [~ 2500000] (imputed)	N
5	rs4401650	0.901175	6	26091179	rs1799945	0.111734	Diastolic blood pressure	43311	27618447	Surendran P	42644	Nat Genet	www.ncbi.nlm.nih.gov/pubmed/27618447	Trans-ancestry meta-analyses identify rare and common variants associated with blood pressure and hypertension.	up to 165,276 European ancestry individuals, up to 27,487 South Asian ancestry individuals	up to 125,713 European ancestry individuals, up to 2,641 South Asian ancestry individuals, 4,632 Hispanic individuals, 22,077 African American individuals	6p22.2	HFE	HFE			ENSG00000010704	NA	NA	rs1799945-C	rs1799945	0	1799945	missense_variant	0	0.8724	1E-9	9		0.0319	mmHg decrease	Illumina [242296]	N
5	rs4401650	0.901175	6	26091179	rs1799945	0.111734	Diastolic blood pressure	43000	28739976	Wain LV	42940	Hypertension	www.ncbi.nlm.nih.gov/pubmed/28739976	Novel Blood Pressure Locus and Gene Discovery Using Genome-Wide Association Study and Expression Data Sets From Blood and the Kidney.	150,134 European ancestry individuals	87,359 European ancestry individuals, 140,886 European and unknown ancestry individuals	6p22.2	HFE	HFE			ENSG00000010704	NA	NA	rs1799945-G	rs1799945	0	1799945	missense_variant	0	0.144	9E-14	13.0458	(EA, initial)	0.465	[0.34-0.59] unit increase	Affymetrix, Illumina, Perlegen [7994604] (imputed)	N
5	rs4401650	0.901175	6	26091179	rs1799945	0.111734	Mean arterial pressure	43350	27618448	Liu C	42644	Nat Genet	www.ncbi.nlm.nih.gov/pubmed/27618448	Meta-analysis identifies common and rare variants influencing blood pressure and overlapping with metabolic trait loci.	120,473 European ancestry individuals, 21,503 African American individuals, 4,586 Hispanic individuals	NA	6p22.2	HFE, SLC17A3, HIST1H1T, HIST1H2BC	HFE			ENSG00000010704	NA	NA	rs1799945-G	rs1799945	0	1799945	missense_variant	0	0.130726291174492	1E-17	17		0.577161	[0.45-0.71] unit increase	Illumina [247039]	N
5	rs4401650	0.901175	6	26091179	rs1799945	0.111734	Mean corpuscular hemoglobin concentration	43309	29403010	Kanai M	43136	Nat Genet	www.ncbi.nlm.nih.gov/pubmed/29403010	Genetic analysis of quantitative traits in the Japanese population links cell types to complex human diseases.	108,728 Japanese ancestry individuals	NA	6p22.2	HFE	HFE			ENSG00000010704	NA	NA	rs1799945-?	rs1799945	0	1799945	missense_variant	0	NR	4E-15	14.3979		0.0983	[0.074-0.123] unit increase novel	Illumina [6108953] (imputed)	N
5	rs4401650	0.901175	6	26091179	rs1799945	0.111734	Mean corpuscular hemoglobin	43309	29403010	Kanai M	43136	Nat Genet	www.ncbi.nlm.nih.gov/pubmed/29403010	Genetic analysis of quantitative traits in the Japanese population links cell types to complex human diseases.	108,054 Japanese ancestry individuals	NA	6p22.2	HFE	HFE			ENSG00000010704	NA	NA	rs1799945-?	rs1799945	0	1799945	missense_variant	0	NR	1E-20	20		0.1166	[0.092-0.141] unit increase novel	Illumina [6108953] (imputed)	N
5	rs4401650	0.901175	6	26091179	rs1799945	0.111734	Iron status biomarkers	42147	21208937	Pichler I	40547	Hum Mol Genet	www.ncbi.nlm.nih.gov/pubmed/21208937	Identification of a common variant in the TFR2 gene implicated in the physiological regulation of serum iron levels.	Up to 5,633 European ancestry individuals	Up to 3,457 European ancestry individuals	6p22.2	HFE	HFE			ENSG00000010704	NA	NA	rs1799945-C	rs1799945	0	1799945	missense_variant	0	0.83	3E-9	8.52288	(iron)	4.95	[3.30-6.60] ug/dl decrease	Affymetrix, Illumina [~ 2500000] (imputed)	N
5	rs4401650	0.901175	6	26091179	rs1799945	0.111734	Mean corpuscular hemoglobin concentration	44092	32888494	Vuckovic D	44075	Cell	www.ncbi.nlm.nih.gov/pubmed/32888494	The Polygenic and Monogenic Basis of Blood Traits and Diseases.	408,112 British individuals	NA	6p22.2	HFE	HFE			ENSG00000010704	NA	NA	rs1799945-G	rs1799945	0	1799945	missense_variant	0	0.150488	7E-410	409.155		0.111249	[0.11-0.12] unit increase	Affymetrix [93095623] (imputed)	N
5	rs4401650	0.901175	6	26091179	rs1799945	0.111734	Mean corpuscular hemoglobin concentration	44095	32888493	Chen MH	44075	Cell	www.ncbi.nlm.nih.gov/pubmed/32888493	Trans-ethnic and Ancestry-Specific Blood-Cell Genetics in 746,667 Individuals from 5 Global Populations.	126,151 East Asian ancestry individuals	NA	6p22.2	NR	HFE			ENSG00000010704	NA	NA	rs1799945-C	rs1799945	0	1799945	missense_variant	0	0.970155	6E-17	16.2218		0.098141	[0.075-0.121] SD units decrease	Affymetrix, Illumina [16289083] (imputed)	N
5	rs4401650	0.901175	6	26091179	rs1799945	0.111734	Mean corpuscular hemoglobin	44095	32888493	Chen MH	44075	Cell	www.ncbi.nlm.nih.gov/pubmed/32888493	Trans-ethnic and Ancestry-Specific Blood-Cell Genetics in 746,667 Individuals from 5 Global Populations.	119,629 East Asian ancestry individuals	NA	6p22.2	NR	HFE			ENSG00000010704	NA	NA	rs1799945-C	rs1799945	0	1799945	missense_variant	0	0.970153	5E-29	28.301		0.134768	[0.11-0.16] SD units decrease	Affymetrix, Illumina [16286228] (imputed)	N
5	rs4401650	0.901175	6	26091179	rs1799945	0.111734	Diastolic blood pressure	44797	35762941	Plotnikov D	44713	Invest Ophthalmol Vis Sci	www.ncbi.nlm.nih.gov/pubmed/35762941	High Blood Pressure and Intraocular Pressure: A Mendelian Randomization Study.	526,001 European ancestry individuals	NA	6p22.2		HFE			ENSG00000010704	NA	NA	rs1799945-C	rs1799945	0	1799945	missense_variant	0	NR	5E-43	42.301		0.404	[0.35-0.46] unit decrease	NR [NR] (imputed)	N
5	rs4401650	0.901175	6	26091179	rs1799945	0.111734	Medication use (agents acting on the renin-angiotensin system)	43637	31015401	Wu Y	43578	Nat Commun	www.ncbi.nlm.nih.gov/pubmed/31015401	Genome-wide association study of medication-use and associated disease in the UK Biobank.	62,752 European ancestry cases, 174,778 European ancestry controls	NA	6p22.2	HFE	HFE			ENSG00000010704	NA	NA	rs1799945-G	rs1799945	0	1799945	missense_variant	0	0.152431	5E-15	14.301		0.0655642	[0.049-0.082] unit increase	Affymetrix [7288503] (imputed)	N
5	rs4401650	0.901175	6	26091179	rs1799945	0.111734	Reticulocyte count	44092	32888494	Vuckovic D	44075	Cell	www.ncbi.nlm.nih.gov/pubmed/32888494	The Polygenic and Monogenic Basis of Blood Traits and Diseases.	408,112 British individuals	NA	6p22.2	HFE	HFE			ENSG00000010704	NA	NA	rs1799945-G	rs1799945	0	1799945	missense_variant	0	0.150433	3E-123	122.523		0.074769	[0.069-0.081] unit increase	Affymetrix [93095623] (imputed)	N
5	rs4401650	0.901175	6	26091179	rs1799945	0.111734	Reticulocyte fraction of red cells	44092	32888494	Vuckovic D	44075	Cell	www.ncbi.nlm.nih.gov/pubmed/32888494	The Polygenic and Monogenic Basis of Blood Traits and Diseases.	408,112 British individuals	NA	6p22.2	HFE	HFE			ENSG00000010704	NA	NA	rs1799945-G	rs1799945	0	1799945	missense_variant	0	0.15043	6E-154	153.222		0.0831199	[0.077-0.089] unit increase	Affymetrix [93095623] (imputed)	N
5	rs4401650	0.901175	6	26091179	rs1799945	0.111734	Glycated hemoglobin levels	44357	34059833	Chen J	44347	Nat Genet	www.ncbi.nlm.nih.gov/pubmed/34059833	The trans-ancestral genomic architecture of glycemic traits.	146,806 European ancestry individuals	NA	6p22.2	HFE	HFE			ENSG00000010704	NA	NA	rs1799945-C	rs1799945	0	1799945	missense_variant	0	0.8566	3E-47	46.5229		0.0245	[0.021-0.028] unit increase	Affymetrix, Illumina [33811881] (imputed)	N
5	rs4401650	0.901175	6	26091179	rs1799945	0.111734	Glycated hemoglobin levels	44357	34059833	Chen J	44347	Nat Genet	www.ncbi.nlm.nih.gov/pubmed/34059833	The trans-ancestral genomic architecture of glycemic traits.	33,307 East Asian ancestry individuals	NA	6p22.2	HFE	HFE			ENSG00000010704	NA	NA	rs1799945-C	rs1799945	0	1799945	missense_variant	0	0.9636	3E-6	5.52288		0.0348	[0.02-0.05] unit increase	Affymetrix, Illumina [15728197] (imputed)	N
5	rs4401650	0.901175	6	26091179	rs1799945	0.111734	Systolic blood pressure	44797	35762941	Plotnikov D	44713	Invest Ophthalmol Vis Sci	www.ncbi.nlm.nih.gov/pubmed/35762941	High Blood Pressure and Intraocular Pressure: A Mendelian Randomization Study.	526,001 European ancestry individuals	NA	6p22.2		HFE			ENSG00000010704	NA	NA	rs1799945-C	rs1799945	0	1799945	missense_variant	0	NR	1E-28	28		0.5647	[0.47-0.66] unit decrease	NR [NR] (imputed)	N
5	rs4401650	0.901175	6	26091179	rs1799945	0.111734	Mean corpuscular hemoglobin concentration	44544	34594039	Sakaue S	44469	Nat Genet	www.ncbi.nlm.nih.gov/pubmed/34594039	A cross-population atlas of genetic associations for 220 human phenotypes.	135,482 East Asian ancestry individuals	NA	6p22.2		HFE			ENSG00000010704	NA	NA	rs1799945-G	rs1799945	0	1799945	missense_variant	0	0.029518	6E-17	16.2218		0.0889013	[0.068-0.11] unit increase	Illumina [13477028] (imputed)	N
5	rs4401650	0.901175	6	26091179	rs1799945	0.111734	Medication use (agents acting on the renin-angiotensin system)	44544	34594039	Sakaue S	44469	Nat Genet	www.ncbi.nlm.nih.gov/pubmed/34594039	A cross-population atlas of genetic associations for 220 human phenotypes.	62,752 European ancestry cases, 174,778 European ancestry controls, 45,820 East Asian ancestry cases, 132,906 East Asian ancestry controls	NA	6p22.2		HFE			ENSG00000010704	NA	NA	rs1799945-G	rs1799945	0	1799945	missense_variant	0	NR	4E-14	13.3979		0.0597	[0.044-0.075] unit increase	Affymetrix, Illumina [15248280] (imputed)	N
4	rs13135092	0.998556	4	102435265	rs17248480	0.110622	Systolic blood pressure	43531	30578418	Giri A	43455	Nat Genet	www.ncbi.nlm.nih.gov/pubmed/30578418	Trans-ethnic association study of blood pressure determinants in over 750,000 individuals.	365,998 European ancestry individuals, 63,490 African ancestry individuals, 22,802 Hispanic individuals, 4,792 Asian ancestry individuals, 2,695 Native American ancestry individuals	299,024 European ancestry individuals, 17,277 individuals	4q24	BANK1	BANK1			ENSG00000153064	NA	NA	rs17248480-A	rs17248480	0	17248480	intron_variant	0	0.0289	2E-16	15.699		0.7327	[0.56-0.91] mmHg decrease	Affymetrix [NR] (imputed)	N
4	rs13135092	0.998556	4	102435265	rs17248480	0.110622	Diastolic blood pressure	43433	30224653	Evangelou E	43360	Nat Genet	www.ncbi.nlm.nih.gov/pubmed/30224653	Genetic analysis of over 1 million people identifies 535 new loci associated with blood pressure traits.	757,601 European ancestry individuals	249,262 European ancestry individuals	4q24	BANK1	BANK1			ENSG00000153064	NA	NA	rs17248480-A	rs17248480	0	17248480	intron_variant	0	0.0286	4E-26	25.3979		0.5064	[0.41-0.6] mmHg decrease	Affymetrix, Illumina [~ 7100000] (imputed)	N
4	rs13135092	0.998556	4	102435265	rs17248480	0.110622	IDP T1 FAST ROIs R ventral striatum	44712	33875891	Smith SM	44305	Nat Neurosci	www.ncbi.nlm.nih.gov/pubmed/33875891	An expanded set of genome-wide association studies of brain imaging phenotypes in UK Biobank.	22,133 British ancestry individuals	11,086 British ancestry individuals	4q24		BANK1			ENSG00000153064	NA	NA	rs17248480-A	rs17248480	0	17248480	intron_variant	0	0.027	9E-12	11.0458		0.205	[0.15-0.26] unit increase	Affymetrix [17103079] (imputed)	N
4	rs13135092	0.998556	4	102435265	rs17248480	0.110622	Diastolic blood pressure	44797	35762941	Plotnikov D	44713	Invest Ophthalmol Vis Sci	www.ncbi.nlm.nih.gov/pubmed/35762941	High Blood Pressure and Intraocular Pressure: A Mendelian Randomization Study.	526,001 European ancestry individuals	NA	4q24		BANK1			ENSG00000153064	NA	NA	rs17248480-A	rs17248480	0	17248480	intron_variant	0	NR	2E-15	14.699		0.5352	[0.4-0.67] unit decrease	NR [NR] (imputed)	N
4	rs13135092	0.998556	4	102435265	rs17248480	0.110622	Systolic blood pressure	44797	35762941	Plotnikov D	44713	Invest Ophthalmol Vis Sci	www.ncbi.nlm.nih.gov/pubmed/35762941	High Blood Pressure and Intraocular Pressure: A Mendelian Randomization Study.	526,001 European ancestry individuals	NA	4q24		BANK1			ENSG00000153064	NA	NA	rs17248480-A	rs17248480	0	17248480	intron_variant	0	NR	7E-14	13.1549		0.8781	[0.65-1.11] unit decrease	NR [NR] (imputed)	N
5	rs4401650	0.901175	6	26327081	rs6932584	0.108984	Medication use (glucocorticoids)	44544	34594039	Sakaue S	44469	Nat Genet	www.ncbi.nlm.nih.gov/pubmed/34594039	A cross-population atlas of genetic associations for 220 human phenotypes.	17,352 European ancestry cases, 188,348 European ancestry controls, 13,102 East Asian ancestry cases, 165,624 East Asian ancestry controls	NA	6p22.2		H3C9P - BTN3A2	ENSG00000220875	ENSG00000186470		4561	38306	rs6932584-C	rs6932584	0	6932584	intron_variant	1	NR	1E-10	10		0.0629	[0.044-0.082] unit increase	Affymetrix, Illumina [15248280] (imputed)	N
5	rs4401650	0.901175	6	26327081	rs6932584	0.108984	Medication use (adrenergics, inhalants)	44544	34594039	Sakaue S	44469	Nat Genet	www.ncbi.nlm.nih.gov/pubmed/34594039	A cross-population atlas of genetic associations for 220 human phenotypes.	28,880 European ancestry cases, 147,565 European ancestry controls, 5,880 East Asian ancestry cases, 172,846 East Asian ancestry controls	NA	6p22.2		H3C9P - BTN3A2	ENSG00000220875	ENSG00000186470		4561	38306	rs6932584-C	rs6932584	0	6932584	intron_variant	1	NR	1E-10	10		0.0556	[0.039-0.072] unit increase	Affymetrix, Illumina [15248280] (imputed)	N
9	rs11879501	0.907464	19	50836684	rs10411345	0.108775	Vascular endothelial growth factor levels	42951	27989323	Ahola-Olli AV	42717	Am J Hum Genet	www.ncbi.nlm.nih.gov/pubmed/27989323	Genome-wide Association Study Identifies 27 Loci Influencing Concentrations of Circulating Cytokines and Growth Factors.	7,118 Finnish ancestry individuals	NA	19q13.33	NR	KCNC3, NR1H2			ENSG00000131398, ENSG00000131408	NA	NA	rs10411345-G	rs10411345	0	10411345	intron_variant	0		9E-6	5.04576		0.097	[0.054-0.14] SD units increase	NR [10700000] (imputed)	N
4	rs13135092	0.998556	4	102386634	rs149496329	0.10871	Body mass index	43938	31669095	Zhu Z	43762	J Allergy Clin Immunol	www.ncbi.nlm.nih.gov/pubmed/31669095	Shared Genetic and Experimental Links between Obesity-Related Traits and Asthma Subtypes in UK Biobank.	457,822 European ancestry individuals	NA	4q24	NR	BANK1			ENSG00000153064	NA	NA	rs149496329-?	rs149496329	0	149496329	intron_variant	0	NR	3E-11	10.5229		NA		Affymetrix [~ 8270000] (imputed)	N
5	rs4401650	0.901175	6	26325463	rs3778279	0.107944	Eosinophil counts	43850	31272903	Sunadome H	43647	Allergol Int	www.ncbi.nlm.nih.gov/pubmed/31272903	Correlation between eosinophil count, its genetic background and body mass index: The Nagahama Study.	4,650 East Asian ancestry individuals	NA	6p22.2	NR	H3C9P - BTN3A2	ENSG00000220875	ENSG00000186470		2943	39924	rs3778279-T	rs3778279	0	3778279	intron_variant	1	0.15	3E-8	7.52288		0.1557	NR unit increase	Illumina [103680] (imputed)	N
5	rs4401650	0.901175	6	25777481	rs9356988	0.106845	Free thyroxine concentration	43479	30367059	Teumer A	43399	Nat Commun	www.ncbi.nlm.nih.gov/pubmed/30367059	Genome-wide analyses identify a role for SLC17A4 and AADAT in thyroid hormone regulation.	49,269 European ancestry individuals	up to 22,383 European ancestry individuals	6p22.2	SLC17A4	SLC17A4			ENSG00000146039	NA	NA	rs9356988-A	rs9356988	0	9356988	3_prime_UTR_variant	0	0.27	6E-14	13.2218		0.052	[0.038-0.066] unit decrease	Affymetrix, Illumina [8048941] (imputed)	N
5	rs4401650	0.901175	6	26327814	rs6917995	0.106822	Waist-hip index	44432	34021172	Christakoudi S	44337	Sci Rep	www.ncbi.nlm.nih.gov/pubmed/34021172	GWAS of allometric body-shape indices in UK Biobank identifies loci suggesting associations with morphogenesis, organogenesis, adrenal cell renewal and cancer.	186,825 British ancestry men	NA	6p22.2	HIST1H3PS1	H3C9P - BTN3A2	ENSG00000220875	ENSG00000186470		5294	37573	rs6917995-C	rs6917995	0	6917995	intron_variant	1	NR	4E-8	7.39794		0.0171446	[0.011-0.023] unit decrease	Affymetrix [127266] (imputed)	N
5	rs4401650	0.901175	6	26327814	rs6917995	0.106822	A body shape index	44432	34021172	Christakoudi S	44337	Sci Rep	www.ncbi.nlm.nih.gov/pubmed/34021172	GWAS of allometric body-shape indices in UK Biobank identifies loci suggesting associations with morphogenesis, organogenesis, adrenal cell renewal and cancer.	186,825 British ancestry men	NA	6p22.2	HIST1H3PS1	H3C9P - BTN3A2	ENSG00000220875	ENSG00000186470		5294	37573	rs6917995-C	rs6917995	0	6917995	intron_variant	1	NR	4E-9	8.39794		0.018285	[0.012-0.024] unit decrease	Affymetrix [323858] (imputed)	N
3	rs13321258	0.999901	3	101331252	rs9843865	0.105464	Insulin-like growth factor 1 levels	44376	33462484	Sinnott-Armstrong N	44214	Nat Genet	www.ncbi.nlm.nih.gov/pubmed/33462484	Genetics of 35 blood and urine biomarkers in the UK Biobank.	340,567 European ancestry individuals, 5,974 African ancestry individuals, 7,283 South Asian ancestry individuals	NA	3q12.3	NR	RPL32P7 - RNU6-1256P	ENSG00000243396	ENSG00000252348		12764	3418	rs9843865-G	rs9843865	0	9843865	intergenic_variant	1	NR	3E-24	23.5229		0.0368	[0.03-0.044] unit increase	Affymetrix [9000000] (imputed)	N
5	rs4401650	0.901175	6	26328365	rs1155207	0.105079	Hip circumference adjusted for BMI	44432	34021172	Christakoudi S	44337	Sci Rep	www.ncbi.nlm.nih.gov/pubmed/34021172	GWAS of allometric body-shape indices in UK Biobank identifies loci suggesting associations with morphogenesis, organogenesis, adrenal cell renewal and cancer.	219,872 British ancestry women	NA	6p22.2	HIST1H3PS1	H3C9P - BTN3A2	ENSG00000220875	ENSG00000186470		5845	37022	rs1155207-G	rs1155207	0	1155207	intron_variant	1	NR	3E-22	21.5229		0.0273654	[0.022-0.033] unit decrease	Affymetrix [321016] (imputed)	N
7	rs8072548	0.99964	17	38140524	rs3816471	0.103735	White blood cell count	44882	36329257	Lee CJ	44868	Commun Biol	www.ncbi.nlm.nih.gov/pubmed/36329257	Phenome-wide analysis of Taiwan Biobank reveals novel glycemia-related loci and genetic risks for diabetes.	76,317 Taiwanese ancestry individuals	NA	17q21.1		PSMD3			ENSG00000108344	NA	NA	rs3816471-?	rs3816471	0	3816471	intron_variant	0	NR	4E-7	6.39794	(Conditioned on rs55846942)	NA		NR [5925277] (imputed)	N
5	rs4401650	0.901175	6	25856881	rs1186313	0.103054	3-ethylcatechol sulfate (1) levels	44879	35347128	Yin X	44648	Nat Commun	www.ncbi.nlm.nih.gov/pubmed/35347128	Genome-wide association studies of metabolites in Finnish men identify disease-relevant loci.	6,136 Finnish ancestry individuals	NA	6p22.2		SLC17A3			ENSG00000124564	NA	NA	rs1186313-C	rs1186313	0	1186313	intron_variant	0	NR	5E-11	10.301		0.16	unit increase	NR [16000000] (imputed)	N
5	rs4401650	0.901175	6	26189615	rs806977	0.102801	Parental longevity (father's age at death or father's attained age)	43847	31484785	Wright KM	43712	G3 (Bethesda)	www.ncbi.nlm.nih.gov/pubmed/31484785	A Prospective Analysis of Genetic Variants Associated with Human Lifespan.	up to 699,000 European ancestry individuals	NA	6p22.2	NR	H4C4 - H1-12P	ENSG00000277157	ENSG00000216331		275	6167	rs806977-A	rs806977	0	806977	TF_binding_site_variant	1		5E-6	5.30103		NA		Illumina [458865]	N
4	rs13135092	0.998556	4	102547366	rs17249745	0.102755	Educational attainment	44743	35361970	Okbay A	44651	Nat Genet	www.ncbi.nlm.nih.gov/pubmed/35361970	Polygenic prediction of educational attainment within and between families from genome-wide association analyses in 3 million individuals.	3,037,499 European ancestry individuals	NA	4q24		BANK1			ENSG00000153064	NA	NA	rs17249745-A	rs17249745	0	17249745	intron_variant	0	0.9629	6E-12	11.2218		0.0192597	[0.014-0.025] unit increase	Illumina [10675380] (imputed)	N
5	rs4401650	0.901175	6	26293338	rs7746807	0.102522	Cisplatin-induced ototoxicity	42835	28039263	Wheeler HE	42734	Clin Cancer Res	www.ncbi.nlm.nih.gov/pubmed/28039263	Variants in WFS1 and Other Mendelian Deafness Genes Are Associated with Cisplatin-Associated Ototoxicity.	511 European ancestry testicular cancer survivor individuals	238 children	6p22.2	intergenic	H4C8 - H3C9P	ENSG00000158406	ENSG00000220875		7472	28766	rs7746807-A	rs7746807	0	7746807	intergenic_variant	1	NR	8E-6	5.09691		4.46	z score increase	Illumina [5060354] (imputed)	N
5	rs4401650	0.901175	6	25824809	rs9467618	0.101751	Phenylalanine levels	44678	35213538	Richardson TG	44617	PLoS Biol	www.ncbi.nlm.nih.gov/pubmed/35213538	Characterising metabolomic signatures of lipid-modifying therapies through drug target mendelian randomisation.	115,030 European ancestry individuals	NA	6p22.2		SLC17A1			ENSG00000124568	NA	NA	rs9467618-C	rs9467618	0	9467618	intron_variant	0	0.744664	5E-10	9.30103		0.0294993	[0.02-0.039] unit increase	NR [11722792] (imputed)	N
5	rs4401650	0.901175	6	25862466	rs1165165	0.100642	Hematocrit	44092	32888494	Vuckovic D	44075	Cell	www.ncbi.nlm.nih.gov/pubmed/32888494	The Polygenic and Monogenic Basis of Blood Traits and Diseases.	408,112 British individuals	NA	6p22.2	SLC17A3	SLC17A3			ENSG00000124564	NA	NA	rs1165165-T	rs1165165	0	1165165	missense_variant	0	0.240587	1E-24	24		0.0299904	[0.024-0.036] unit decrease	Affymetrix [93095623] (imputed)	N
10	rs1407034	0.905114	20	6589373	rs2145278	0.0998047	Whole brain restricted directional diffusion (multivariate analysis)	44777	35505052	Fan CC	44684	Nat Commun	www.ncbi.nlm.nih.gov/pubmed/35505052	Multivariate genome-wide association study on tissue-sensitive diffusion metrics highlights pathways that shape the human brain.	23,543 European ancestry individuals	11,555 European ancestry individuals, 3,030 non-European ancestry individuals	20p12.3		CASC20 - LINC01713	ENSG00000229876	ENSG00000228482		80267	122354	rs2145278-?	rs2145278	0	2145278	intergenic_variant	1	NR	3E-11	10.5229	(EA)	NA		NR [NR] (imputed)	N
10	rs1407034	0.905114	20	6589373	rs2145278	0.0998047	Hip circumference adjusted for BMI	44432	34021172	Christakoudi S	44337	Sci Rep	www.ncbi.nlm.nih.gov/pubmed/34021172	GWAS of allometric body-shape indices in UK Biobank identifies loci suggesting associations with morphogenesis, organogenesis, adrenal cell renewal and cancer.	219,872 British ancestry women	NA	20p12.3	CASC20	CASC20 - LINC01713	ENSG00000229876	ENSG00000228482		80267	122354	rs2145278-A	rs2145278	0	2145278	intergenic_variant	1	NR	3E-8	7.52288		0.0160646	[0.01-0.022] unit decrease	Affymetrix [321016] (imputed)	N
5	rs4401650	0.901175	6	26285867	rs3999544	0.0984919	Lung cancer	42996	28604730	McKay JD	42898	Nat Genet	www.ncbi.nlm.nih.gov/pubmed/28604730	Large-scale association analysis identifies new lung cancer susceptibility loci and heterogeneity in genetic susceptibility across histological subtypes.	29,266 European ancestry cases, 56,450 European ancestry controls	NA	6p22.2	HIST1H4H	H4C8 - H3C9P	ENSG00000158406	ENSG00000220875		1	36237	rs3999544-C	rs3999544	0	3999544	TF_binding_site_variant	1	0.438659584	1E-10	10		1.0788	[1.054114572-1.104053769]	Illumina [10439017] (imputed)	N
5	rs4401650	0.901175	6	26285867	rs3999544	0.0984919	Hip circumference adjusted for BMI	44432	34021172	Christakoudi S	44337	Sci Rep	www.ncbi.nlm.nih.gov/pubmed/34021172	GWAS of allometric body-shape indices in UK Biobank identifies loci suggesting associations with morphogenesis, organogenesis, adrenal cell renewal and cancer.	186,825 British ancestry men	NA	6p22.2	HIST1H4H	H4C8 - H3C9P	ENSG00000158406	ENSG00000220875		1	36237	rs3999544-C	rs3999544	0	3999544	TF_binding_site_variant	1	NR	6E-15	14.2218		0.0238952	[0.018-0.03] unit increase	Affymetrix [323123] (imputed)	N
5	rs4401650	0.901175	6	25734920	rs3923725	0.0983225	Body composition traits	44585	30026463	Sahibdeen V	43300	Nutr Diabetes	www.ncbi.nlm.nih.gov/pubmed/30026463	Genetic variants in SEC16B are associated with body composition in black South Africans.	1,421 South African ancestry females, 505 South African ancestry males	NA	6p22.2	SLC17A1	H2AC2P - SLC17A4	ENSG00000216436	ENSG00000146039		1865	20007	rs3923725-A	rs3923725	0	3923725	upstream_gene_variant	1	0.01	6E-13	12.2218	(M, Waist-to-hip ratio)	0.16	[0.12-0.2] unit increase	Illumina [125878]	N
7	rs8072548	0.99964	17	38181134	rs143199581	0.0967366	Estimated glomerular filtration rate	43651	31152163	Wuttke M	43616	Nat Genet	www.ncbi.nlm.nih.gov/pubmed/31152163	A catalog of genetic loci associated with kidney function from analyses of a million individuals.	567,460 European ancestry individuals, 165,726 East Asian ancestry individuals, 13,842 African American individuals, 13,359 South Asian ancestry individuals, 4,961 Hispanic individuals	216,518 European ancestry individuals, 64,204 non-Hispanic black individuals	17q21.1	MED24	MED24			ENSG00000008838	NA	NA	rs143199581-A	rs143199581	0	143199581	intron_variant	0	0.0853	5E-8	7.30103		0.004	[0.0028-0.0052] unit increase	Affymetrix, Illumina [8221591] (imputed)	N
5	rs4401650	0.901175	6	25829633	rs13200784	0.0957637	4-ethylphenylsulfate levels	44879	35347128	Yin X	44648	Nat Commun	www.ncbi.nlm.nih.gov/pubmed/35347128	Genome-wide association studies of metabolites in Finnish men identify disease-relevant loci.	6,136 Finnish ancestry individuals	NA	6p22.2		SLC17A1			ENSG00000124568	NA	NA	rs13200784-T	rs13200784	0	13200784	intron_variant	0	NR	4E-20	19.3979		0.21	unit increase	NR [16000000] (imputed)	N
5	rs4401650	0.901175	6	25765390	rs1317816	0.0955934	Tenofovir clearance in HIV infection	43325	26148204	Wanga V	42248	Pharmacogenet Genomics	www.ncbi.nlm.nih.gov/pubmed/26148204	Genomewide association study of tenofovir pharmacokinetics and creatinine clearance in AIDS Clinical Trials Group protocol A5202.	243 European ancestry cases, 149 African American cases, 100 Hispanic American cases, 9 unknown ancestry cases	NA	6p22.2	NR	SLC17A4			ENSG00000146039	NA	NA	rs1317816-?	rs1317816	0	1317816	intron_variant	0		5E-6	5.30103	(EA)	NA		Illumina [~ 5190000] (imputed)	N
1	rs2974937	0.999127	1	155505967	rs12746592	0.0950374	Gamma-glutamyltyrosine levels in elite athletes	44805	31882771	Al-Khelaifi F	43826	Sci Rep	www.ncbi.nlm.nih.gov/pubmed/31882771	Metabolic GWAS of elite athletes reveals novel genetically-influenced metabolites associated with athletic performance.	490 individuals	NA	1q22		ASH1L			ENSG00000116539	NA	NA	rs12746592-?	rs12746592	0	12746592	intron_variant	0	NR	4E-6	5.39794		0.345866	[0.2-0.49] unit decrease	Illumina [275016]	N
4	rs13135092	0.998556	4	102901822	rs60500975	0.0944481	Gut microbiota (beta diversity)	42829	27723756	Wang J	42653	Nat Genet	www.ncbi.nlm.nih.gov/pubmed/27723756	Genome-wide association analysis identifies variation in vitamin D receptor and other host factors influencing the gut microbiota.	1,812 European ancestry individuals	371 European ancestry individuals	4q24	BANK1	BANK1			ENSG00000153064	NA	NA	rs60500975-?	rs60500975	0	60500975	intron_variant	0	NR	5E-8	7.30103		0.82	NR percent increase	Affymetrix, Illumina [6344846] (imputed)	N
7	rs8072548	0.99964	17	38211383	rs72834794	0.0942482	Estimated glomerular filtration rate	43651	31152163	Wuttke M	43616	Nat Genet	www.ncbi.nlm.nih.gov/pubmed/31152163	A catalog of genetic loci associated with kidney function from analyses of a million individuals.	567,460 European ancestry individuals	216,518 European ancestry individuals	17q21.1	MED24	MED24			ENSG00000008838	NA	NA	rs72834794-A	rs72834794	0	72834794	intron_variant	0	0.9148	7E-8	7.1549		0.0041	[0.0029-0.0053] unit decrease	Affymetrix, Illumina [8834748] (imputed)	N
1	rs2974937	0.999127	1	155389688	rs10908465	0.0940757	Serum 25-Hydroxyvitamin D levels	44132	32242144	Revez JA	43923	Nat Commun	www.ncbi.nlm.nih.gov/pubmed/32242144	Genome-wide association study identifies 143 loci associated with 25 hydroxyvitamin D concentration.	417,580 European ancestry individuals	NA	1q22		ASH1L			ENSG00000116539	NA	NA	rs10908465-C	rs10908465	0	10908465	intron_variant	0	0.732668	5E-14	13.301		0.017	[0.013-0.021] unit increase	NR [7250403] (imputed)	N
4	rs13135092	0.998556	4	102894289	rs62322696	0.0940208	Adventurousness	43542	30643258	Karlsson Linner R	43479	Nat Genet	www.ncbi.nlm.nih.gov/pubmed/30643258	Genome-wide association analyses of risk tolerance and risky behaviors in over 1 million individuals identify hundreds of loci and shared genetic influences.	557,923 European ancestry individuals	NA	4q24	BANK1	BANK1			ENSG00000153064	NA	NA	rs62322696-A	rs62322696	0	62322696	intron_variant	0	0.45	2E-8	7.69897		0.0109087	[0.0071-0.0147] unit increase	Illumina [9339358] (imputed)	N
1	rs2974937	0.999127	1	155682870	rs490608	0.0936492	Inflammatory bowel disease	42575	26192919	Liu JZ	42205	Nat Genet	www.ncbi.nlm.nih.gov/pubmed/26192919	Association analyses identify 38 susceptibility loci for inflammatory bowel disease and highlight shared genetic risk across populations.	12,882 European ancestry cases, 21,770 European ancestry controls	25,273 European ancestry cases, 26,715 European ancestry controls, 548 Iranian ancestry cases, 342 Iranian ancestry control, 1,423 Indian ancestry cases, 990 Indian ancestry controls, 2,824 East Asian ancestry cases, 3,719 East Asian ancestry controls	1q22	NR	DAP3			ENSG00000132676	NA	NA	rs490608-?	rs490608	0	490608	intron_variant	0	NR	1E-6	6	(EA)	NA		Affymetrix, Illumina [~ 9000000] (imputed)	N
1	rs2974937	0.999127	1	155275553	rs7534795	0.0925935	Glycated hemoglobin levels	44357	34059833	Chen J	44347	Nat Genet	www.ncbi.nlm.nih.gov/pubmed/34059833	The trans-ancestral genomic architecture of glycemic traits.	146,806 European ancestry individuals	NA	1q22	FDPS	PKLR - FDPS	ENSG00000143627	ENSG00000160752		4324	2986	rs7534795-T	rs7534795	0	7534795	intergenic_variant	1	0.2575	2E-9	8.69897		0.01	[0.0069-0.0131] unit increase	Affymetrix, Illumina [33811881] (imputed)	N
1	rs2974937	0.999127	1	155860091	rs1749405	0.0917483	Body mass index	43035	28892062	Akiyama M	42989	Nat Genet	www.ncbi.nlm.nih.gov/pubmed/28892062	Genome-wide association study identifies 112 new loci for body mass index in the Japanese population.	up to 72,390 Japanese ancestry women, up to 85,894 Japanese ancestry men	up to 10,048 Japanese ancestry women, up to 5,098 Japanese ancestry men, up to 181,999 European ancestry women, up to 140,155 European ancestry controls	1q22	SYT11, RIT1	SYT11 - U4	ENSG00000132718	ENSG00000283442		5101	3981	rs1749405-A	rs1749405	0	1749405	regulatory_region_variant	1	0.65	1E-9	9		0.016	[0.01-0.022] unit increase	Illumina [6108953] (imputed)	N
10	rs1407034	0.905114	20	6407511	rs6076996	0.0910903	Waist circumference adjusted for body mass index	44432	34021172	Christakoudi S	44337	Sci Rep	www.ncbi.nlm.nih.gov/pubmed/34021172	GWAS of allometric body-shape indices in UK Biobank identifies loci suggesting associations with morphogenesis, organogenesis, adrenal cell renewal and cancer.	219,872 British ancestry women	NA	20p12.3	CASC20	NA - CASC20		ENSG00000229876		NA	19859	rs6076996-A	rs6076996	0	6076996	intergenic_variant	1	NR	1E-8	8		0.0162852	[0.011-0.022] unit decrease	Affymetrix [321114] (imputed)	N
10	rs1407034	0.905114	20	6411560	rs6139982	0.0908252	Facial morphology (segment 60)	44544	33288918	White JD	44172	Nat Genet	www.ncbi.nlm.nih.gov/pubmed/33288918	Insights into the genetic architecture of the human face.	4,680 European ancestry individuals	3,566 European ancestry individuals	20p12.3		TARDBPP1 - CASC20	ENSG00000233402	ENSG00000229876		228722	15810	rs6139982-A	rs6139982	0	6139982	intergenic_variant	1	0.441176471	4E-9	8.39794		NA		Illumina [7417619] (imputed)	N
5	rs4401650	0.901175	6	25914801	rs2071299	0.0895256	Hemoglobin levels	43999	32327693	Oskarsson GR	43944	Commun Biol	www.ncbi.nlm.nih.gov/pubmed/32327693	Predicted loss and gain of function mutations in ACO1 are associated with erythropoiesis.	684,122 European ancestry individuals	NA	6p22.2	SLC17A2	SLC17A2			ENSG00000112337	NA	NA	rs2071299-A	rs2071299	0	2071299	missense_variant	0		2E-146	145.699		0.057	[NR] unit increase	Affymetrix, Illumina [43000000] (imputed)	N
1	rs2974937	0.999127	1	155878106	rs12144175	0.0892802	White matter hyperintensity volume (adjusted for hypertension)	44369	33293549	Sargurupremraj M	44173	Nat Commun	www.ncbi.nlm.nih.gov/pubmed/33293549	Cerebral small vessel disease genomics and its implications across the lifespan.	46,055 European ancestry individuals	NA	1q22	RIT1	RIT1			ENSG00000143622	NA	NA	rs12144175-T	rs12144175	0	12144175	intron_variant	0	0.2513	3E-7	6.52288		0.034	[0.021-0.047] unit increase	Affymetrix, Illumina [9900000] (imputed)	N
1	rs2974937	0.999127	1	155878106	rs12144175	0.0892802	White matter hyperintensity volume	44369	33293549	Sargurupremraj M	44173	Nat Commun	www.ncbi.nlm.nih.gov/pubmed/33293549	Cerebral small vessel disease genomics and its implications across the lifespan.	2,516 African American individuals, 48,454 European ancestry individuals	NA	1q22	RIT1	RIT1			ENSG00000143622	NA	NA	rs12144175-T	rs12144175	0	12144175	intron_variant	0	0.2513	7E-6	5.1549		0.0295	[0.017-0.042] unit increase	Affymetrix, Illumina [9900000] (imputed)	N
1	rs2974937	0.999127	1	155878106	rs12144175	0.0892802	White matter hyperintensity volume x hypertension interaction (2df)	44369	33293549	Sargurupremraj M	44173	Nat Commun	www.ncbi.nlm.nih.gov/pubmed/33293549	Cerebral small vessel disease genomics and its implications across the lifespan.	46,055 European ancestry individuals, 2,469 African American individuals	NA	1q22	RIT1	RIT1			ENSG00000143622	NA	NA	rs12144175-T	rs12144175	0	12144175	intron_variant	0	0.2513	4E-6	5.39794		NA		Affymetrix, Illumina [9900000] (imputed)	N
1	rs2974937	0.999127	1	155878106	rs12144175	0.0892802	White matter hyperintensity volume x hypertension interaction (2df)	44369	33293549	Sargurupremraj M	44173	Nat Commun	www.ncbi.nlm.nih.gov/pubmed/33293549	Cerebral small vessel disease genomics and its implications across the lifespan.	46,055 European ancestry individuals	NA	1q22	RIT1	RIT1			ENSG00000143622	NA	NA	rs12144175-T	rs12144175	0	12144175	intron_variant	0	0.2513	5E-7	6.30103		NA		Affymetrix, Illumina [9900000] (imputed)	N
1	rs2974937	0.999127	1	155878106	rs12144175	0.0892802	White matter hyperintensity volume (adjusted for hypertension)	44369	33293549	Sargurupremraj M	44173	Nat Commun	www.ncbi.nlm.nih.gov/pubmed/33293549	Cerebral small vessel disease genomics and its implications across the lifespan.	46,055 European ancestry individuals, 2,469 African American individuals	NA	1q22	RIT1	RIT1			ENSG00000143622	NA	NA	rs12144175-T	rs12144175	0	12144175	intron_variant	0	0.2513	3E-6	5.52288		0.0312	[0.018-0.044] unit increase	Affymetrix, Illumina [9900000] (imputed)	N
1	rs2974937	0.999127	1	155878106	rs12144175	0.0892802	White matter hyperintensity volume	44369	33293549	Sargurupremraj M	44173	Nat Commun	www.ncbi.nlm.nih.gov/pubmed/33293549	Cerebral small vessel disease genomics and its implications across the lifespan.	48,454 European ancestry individuals	NA	1q22	RIT1	RIT1			ENSG00000143622	NA	NA	rs12144175-T	rs12144175	0	12144175	intron_variant	0	0.2513	7E-7	6.1549		0.0323	[0.02-0.045] unit increase	Affymetrix, Illumina [9900000] (imputed)	N
5	rs4401650	0.901175	6	25770707	rs4712970	0.0888069	Hemoglobin levels	43999	32327693	Oskarsson GR	43944	Commun Biol	www.ncbi.nlm.nih.gov/pubmed/32327693	Predicted loss and gain of function mutations in ACO1 are associated with erythropoiesis.	684,122 European ancestry individuals	NA	6p22.2	SLC17A4	SLC17A4			ENSG00000146039	NA	NA	rs4712970-A	rs4712970	0	4712970	splice_region_variant	0		3E-70	69.5229		0.042	[NR] unit increase	Affymetrix, Illumina [43000000] (imputed)	N
9	rs11879501	0.907464	19	51004754	rs1298062	0.0874246	Age of smoking initiation	41940	24665060	Argos M	41722	J Med Genet	www.ncbi.nlm.nih.gov/pubmed/24665060	Genome-wide association study of smoking behaviours among Bangladeshi adults.	1,837 Bangladeshi ancestry males, 198 Bangladeshi ancestry females	NA	19q13.33	NR	EMC10 - JOSD2	ENSG00000161671	ENSG00000161677		10626	4501	rs1298062-?	rs1298062	0	1298062	regulatory_region_variant	1		7E-6	5.1549		NA		Illumina [1211988] (imputed)	N
1	rs2974937	0.999127	1	155969428	rs4330912	0.0859052	Birth weight	43565	27680694	Horikoshi M	42656	Nature	www.ncbi.nlm.nih.gov/pubmed/27680694	Genome-wide associations for birth weight and correlations with adult disease.	133,903 European ancestry individuals	9,799 European ancestry individuals	1q22	ZBTB7B	ARHGEF2, ARHGEF2-AS1			ENSG00000116584, ENSG00000224276	NA	NA	rs4330912-G	rs4330912	0	4330912	intron_variant	0	0.64	2E-7	6.69897	(Conditioned on rs3753639)	0.021	[0.013-0.029] unit increase	Affymetrix, Illumina [at least 22434434] (imputed)	N
5	rs4401650	0.901175	6	25829054	rs1185977	0.0856655	X-23787 levels	44879	35347128	Yin X	44648	Nat Commun	www.ncbi.nlm.nih.gov/pubmed/35347128	Genome-wide association studies of metabolites in Finnish men identify disease-relevant loci.	6,136 Finnish ancestry individuals	NA	6p22.2		SLC17A1			ENSG00000124568	NA	NA	rs1185977-G	rs1185977	0	1185977	intron_variant	0	NR	1E-15	15		0.22	unit decrease	NR [16000000] (imputed)	N
5	rs4401650	0.901175	6	25829054	rs1185977	0.0856655	X-21285 levels	44879	35347128	Yin X	44648	Nat Commun	www.ncbi.nlm.nih.gov/pubmed/35347128	Genome-wide association studies of metabolites in Finnish men identify disease-relevant loci.	6,136 Finnish ancestry individuals	NA	6p22.2		SLC17A1			ENSG00000124568	NA	NA	rs1185977-G	rs1185977	0	1185977	intron_variant	0	NR	5E-26	25.301		0.23	unit decrease	NR [16000000] (imputed)	N
5	rs4401650	0.901175	6	25936402	rs9461224	0.0855671	Total testosterone levels	44179	32042192	Ruth KS	43871	Nat Med	www.ncbi.nlm.nih.gov/pubmed/32042192	Using human genetics to understand the disease impacts of testosterone in men and women.	194,453 European ancestry men	NA	6p22.2	NR	SLC17A2 - TRIM38	ENSG00000112337	ENSG00000112343		5483	26628	rs9461224-T	rs9461224	0	9461224	intergenic_variant	1	0.39706600000000003	4E-10	9.39794		0.0180325	[0.012-0.024] unit increase	Affymetrix [16577313] (imputed)	N
5	rs4401650	0.901175	6	25916979	rs1865760	0.0846642	Height	42200	25429064	He M	41969	Hum Mol Genet	www.ncbi.nlm.nih.gov/pubmed/25429064	Meta-analysis of genome-wide association studies of adult height in East Asians identifies 17 novel loci.	36,227 East Asian ancestry individuals	57,699 East Asian ancestry individuals	6p22.2	SLC17A2	SLC17A2			ENSG00000112337	NA	NA	rs1865760-T	rs1865760	0	1865760	synonymous_variant	0	0.69	2E-13	12.699		0.033	[0.019-0.047] unit decrease	Affymetrix, Illumina [2704730] (imputed)	N
1	rs2974937	0.999127	1	155827546	rs7556519	0.0837848	Neuritic plaque	43747	31497858	Dumitrescu L	43709	Brain	www.ncbi.nlm.nih.gov/pubmed/31497858	Sex differences in the genetic predictors of Alzheimer's pathology.	2,701 European ancestry men	NA	1q22	GON4L	GON4L			ENSG00000116580	NA	NA	rs7556519-C	rs7556519	0	7556519	intron_variant	0	0.290093	5E-6	5.30103		0.360465	[0.21-0.52] unit increase	Affymetrix, Illumina [NR] (imputed)	N
6	rs558240	0.962884	9	136385554	rs72779234	0.081711	Smoking x traumatic event in childhood (felt hated by family member) interaction	44495	34417442	Cheng S	44428	Transl Psychiatry	www.ncbi.nlm.nih.gov/pubmed/34417442	Traumatic events during childhood and its risks to substance use in adulthood: an observational and genome-wide by environment interaction study in UK Biobank.	124,481 European ancestry individuals	NA	9q34.2		MYMK			ENSG00000187616	NA	NA	rs72779234-?	rs72779234	0	72779234	intron_variant	0	NR	7E-9	8.1549		1.022	[0.68-1.37] unit increase	Affymetrix [NR] (imputed)	N
8	rs113660049	0.959511	19	9136306	rs11672713	0.0798787	Ovarian cancer-related tumor marker CA 125 levels	44159	33067605	Folkersen L	44120	Nat Metab	www.ncbi.nlm.nih.gov/pubmed/33067605	Genomic and drug target evaluation of 90 cardiovascular proteins in 30,931 individuals.	21,758 European ancestry individuals	9,173 individuals	19p13.2		BOLA3P2 - OR1M4P	ENSG00000267332	ENSG00000267154		5646	57482	rs11672713-C	rs11672713	0	11672713	intergenic_variant	1	0.72	2E-24	23.699		0.163	unit decrease	Affymetrix, Illumina [20300000] (imputed)	N
1	rs2974937	0.999127	1	156080444	rs58799304	0.0797283	Ischemic stroke	42867	27997041	Traylor M	42724	Ann Neurol	www.ncbi.nlm.nih.gov/pubmed/27997041	Genetic variation at 16q24.2 is associated with small vessel stroke.	10,210 European ancestry cases, 12,285 European ancestry controls	7,743 European ancestry cases, 17,970 European ancestry controls	1q22	NR	LMNA			ENSG00000160789	NA	NA	rs58799304-?	rs58799304	0	58799304	intron_variant	0	NR	3E-6	5.52288		4.644	z score decrease	Affymetrix, Illumina [NR] (imputed)	N
6	rs558240	0.962884	9	136281753	rs3118663	0.0790458	A disintegrin and metalloproteinase with thrombospondin motifs 13 levels	44662	28240269	Suhre K	42793	Nat Commun	www.ncbi.nlm.nih.gov/pubmed/28240269	Connecting genetic risk to disease end points through the human blood plasma proteome.	997 European ancestry individuals	338 Greater Middle Eastern (Middle Eastern, North African or Persian), South Asian ancestry, Asian ancestry individuals	9q34.2		REXO4, REXO4, ADAMTS13, ADAMTS13			ENSG00000280706, ENSG00000148300, ENSG00000281244, ENSG00000160323	NA	NA	rs3118663-A	rs3118663	0	3118663	intron_variant	0	NR	1E-20	20	(EA)	0.3945	[0.31-0.48] unit increase	Affymetrix [509946]	N
10	rs1407034	0.905114	20	6442961	rs6077004	0.0779104	Waist circumference adjusted for body mass index	44432	34021172	Christakoudi S	44337	Sci Rep	www.ncbi.nlm.nih.gov/pubmed/34021172	GWAS of allometric body-shape indices in UK Biobank identifies loci suggesting associations with morphogenesis, organogenesis, adrenal cell renewal and cancer.	186,825 British ancestry men	NA	20p12.3	CASC20	CASC20			ENSG00000229876	NA	NA	rs6077004-A	rs6077004	0	6077004	intron_variant	0	NR	6E-18	17.2218		0.0302073	[0.023-0.037] unit increase	Affymetrix [321114] (imputed)	N
10	rs1407034	0.905114	20	6442961	rs6077004	0.0779104	A body shape index	44432	34021172	Christakoudi S	44337	Sci Rep	www.ncbi.nlm.nih.gov/pubmed/34021172	GWAS of allometric body-shape indices in UK Biobank identifies loci suggesting associations with morphogenesis, organogenesis, adrenal cell renewal and cancer.	219,872 British ancestry women	NA	20p12.3	CASC20	CASC20			ENSG00000229876	NA	NA	rs6077004-A	rs6077004	0	6077004	intron_variant	0	NR	3E-11	10.5229		0.0215549	[0.015-0.028] unit increase	Affymetrix [321169] (imputed)	N
10	rs1407034	0.905114	20	6442961	rs6077004	0.0779104	Waist circumference adjusted for body mass index	44432	34021172	Christakoudi S	44337	Sci Rep	www.ncbi.nlm.nih.gov/pubmed/34021172	GWAS of allometric body-shape indices in UK Biobank identifies loci suggesting associations with morphogenesis, organogenesis, adrenal cell renewal and cancer.	219,872 British ancestry women	NA	20p12.3	CASC20	CASC20			ENSG00000229876	NA	NA	rs6077004-A	rs6077004	0	6077004	intron_variant	0	NR	1E-19	19		0.0292548	[0.023-0.036] unit increase	Affymetrix [321114] (imputed)	N
10	rs1407034	0.905114	20	6442961	rs6077004	0.0779104	Waist-hip index	44432	34021172	Christakoudi S	44337	Sci Rep	www.ncbi.nlm.nih.gov/pubmed/34021172	GWAS of allometric body-shape indices in UK Biobank identifies loci suggesting associations with morphogenesis, organogenesis, adrenal cell renewal and cancer.	219,872 British ancestry women	NA	20p12.3	CASC20	CASC20			ENSG00000229876	NA	NA	rs6077004-A	rs6077004	0	6077004	intron_variant	0	NR	4E-9	8.39794		0.0188631	[0.013-0.025] unit increase	Affymetrix [319769] (imputed)	N
10	rs1407034	0.905114	20	6442961	rs6077004	0.0779104	Hip circumference adjusted for BMI	44432	34021172	Christakoudi S	44337	Sci Rep	www.ncbi.nlm.nih.gov/pubmed/34021172	GWAS of allometric body-shape indices in UK Biobank identifies loci suggesting associations with morphogenesis, organogenesis, adrenal cell renewal and cancer.	186,825 British ancestry men	NA	20p12.3	CASC20	CASC20			ENSG00000229876	NA	NA	rs6077004-A	rs6077004	0	6077004	intron_variant	0	NR	2E-8	7.69897		0.0194146	[0.013-0.026] unit increase	Affymetrix [323123] (imputed)	N
3	rs13321258	0.999901	3	100967920	rs546105	0.0776681	Serum total protein level	44544	34594039	Sakaue S	44469	Nat Genet	www.ncbi.nlm.nih.gov/pubmed/34594039	A cross-population atlas of genetic associations for 220 human phenotypes.	314,921 European ancestry individuals, 133,321 East Asian ancestry individuals	NA	3q12.3		IMPG2			ENSG00000081148	NA	NA	rs546105-G	rs546105	0	546105	intron_variant	0	NR	6E-12	11.2218		0.0153	[0.011-0.02] unit decrease	Affymetrix, Illumina [20536782] (imputed)	N
5	rs4401650	0.901175	6	25723527	rs6922556	0.0772766	Serum levels of protein ALB	44607	35078996	Gudjonsson A	44586	Nat Commun	www.ncbi.nlm.nih.gov/pubmed/35078996	A genome-wide association study of serum proteins reveals shared loci with common diseases.	5,345 Icelandic ancestry individuals	NA	6p22.2		SCGN - H2AC1	ENSG00000079689	ENSG00000164508		21516	2764	rs6922556-G	rs6922556	0	6922556	upstream_gene_variant	1	0.4167	4E-13	12.3979		0.120468	[0.088-0.153] unit decrease	Illumina [7506463] (imputed)	N
10	rs1407034	0.905114	20	6592422	rs6117359	0.076695	Whole brain restricted isotropic diffusion (multivariate analysis)	44777	35505052	Fan CC	44684	Nat Commun	www.ncbi.nlm.nih.gov/pubmed/35505052	Multivariate genome-wide association study on tissue-sensitive diffusion metrics highlights pathways that shape the human brain.	23,543 European ancestry individuals	11,555 European ancestry individuals, 3,030 non-European ancestry individuals	20p12.3		CASC20 - LINC01713	ENSG00000229876	ENSG00000228482		83316	119305	rs6117359-?	rs6117359	0	6117359	intergenic_variant	1	NR	9E-14	13.0458	(EA)	NA		NR [NR] (imputed)	N
10	rs1407034	0.905114	20	6626075	rs12481480	0.0764528	Waist-to-hip ratio adjusted for BMI	44432	34021172	Christakoudi S	44337	Sci Rep	www.ncbi.nlm.nih.gov/pubmed/34021172	GWAS of allometric body-shape indices in UK Biobank identifies loci suggesting associations with morphogenesis, organogenesis, adrenal cell renewal and cancer.	186,825 British ancestry men	NA	20p12.3	RP5-859D4.3	NA - LINC01713		ENSG00000228482		NA	85652	rs12481480-T	rs12481480	0	12481480	regulatory_region_variant	1	NR	3E-18	17.5229		0.0272809	[0.021-0.033] unit decrease	Affymetrix [323858] (imputed)	N
10	rs1407034	0.905114	20	6626075	rs12481480	0.0764528	Waist-hip index	44432	34021172	Christakoudi S	44337	Sci Rep	www.ncbi.nlm.nih.gov/pubmed/34021172	GWAS of allometric body-shape indices in UK Biobank identifies loci suggesting associations with morphogenesis, organogenesis, adrenal cell renewal and cancer.	186,825 British ancestry men	NA	20p12.3	RP5-859D4.3	NA - LINC01713		ENSG00000228482		NA	85652	rs12481480-T	rs12481480	0	12481480	regulatory_region_variant	1	NR	4E-22	21.3979		0.0303061	[0.024-0.036] unit decrease	Affymetrix [127266] (imputed)	N
10	rs1407034	0.905114	20	6626075	rs12481480	0.0764528	Waist circumference adjusted for body mass index	44432	34021172	Christakoudi S	44337	Sci Rep	www.ncbi.nlm.nih.gov/pubmed/34021172	GWAS of allometric body-shape indices in UK Biobank identifies loci suggesting associations with morphogenesis, organogenesis, adrenal cell renewal and cancer.	186,825 British ancestry men	NA	20p12.3	RP5-859D4.3	NA - LINC01713		ENSG00000228482		NA	85652	rs12481480-T	rs12481480	0	12481480	regulatory_region_variant	1	NR	6E-29	28.2218		0.0345756	[0.029-0.041] unit decrease	Affymetrix [321114] (imputed)	N
10	rs1407034	0.905114	20	6626075	rs12481480	0.0764528	Waist circumference adjusted for body mass index	44432	34021172	Christakoudi S	44337	Sci Rep	www.ncbi.nlm.nih.gov/pubmed/34021172	GWAS of allometric body-shape indices in UK Biobank identifies loci suggesting associations with morphogenesis, organogenesis, adrenal cell renewal and cancer.	219,872 British ancestry women	NA	20p12.3	RP5-859D4.3	NA - LINC01713		ENSG00000228482		NA	85652	rs12481480-T	rs12481480	0	12481480	regulatory_region_variant	1	NR	8E-13	12.0969		0.0204684	[0.015-0.026] unit decrease	Affymetrix [321114] (imputed)	N
10	rs1407034	0.905114	20	6626075	rs12481480	0.0764528	A body shape index	44432	34021172	Christakoudi S	44337	Sci Rep	www.ncbi.nlm.nih.gov/pubmed/34021172	GWAS of allometric body-shape indices in UK Biobank identifies loci suggesting associations with morphogenesis, organogenesis, adrenal cell renewal and cancer.	186,825 British ancestry men	NA	20p12.3	RP5-859D4.3	NA - LINC01713		ENSG00000228482		NA	85652	rs12481480-T	rs12481480	0	12481480	regulatory_region_variant	1	NR	3E-14	13.5229		0.0236265	[0.018-0.03] unit decrease	Affymetrix [323858] (imputed)	N
4	rs13135092	0.998556	4	102741002	rs71597109	0.0741974	Chronic lymphocytic leukemia	42894	28165464	Law PJ	42772	Nat Commun	www.ncbi.nlm.nih.gov/pubmed/28165464	Genome-wide association analysis implicates dysregulation of immunity genes in chronic lymphocytic leukaemia.	4,478 European ancestry cases and 13,213 European ancestry controls.	1,722 European ancestry cases and 4,385 European ancestry controls.	4q24	BANK1	BANK1			ENSG00000153064	NA	NA	rs71597109-C	rs71597109	0	71597109	intron_variant	0	0.69	1E-10	10		1.17	[1.11-1.22]	Affymetrix, Illumina [> 10000000] (imputed)	N
7	rs8072548	0.99964	17	38545193	rs13695	0.0741878	Hip circumference adjusted for BMI	42878	25673412	Shungin D	42047	Nature	www.ncbi.nlm.nih.gov/pubmed/25673412	New genetic loci link adipose and insulin biology to body fat distribution.	up to 56,910 European ancestry men, up to 86,570 European ancestry women	up to 36,570 European ancestry men, 30,172 European ancestry women, 915 Filipino ancestry men, 735 Filipino ancestry women, 2,351 African American/Afro-Caribbean ancestry men, 6,258 African American/Afro-Caribbean ancestry women, 2,285 South Asian ancestry men, 506 South Asian ancestry women, 195 Seychellois ancestry men, 266 Seychellois ancestry women	17q21.2	TOP2A	TOP2A			ENSG00000131747	NA	NA	rs13695-T	rs13695	0	13695	3_prime_UTR_variant	0	0.2556	1E-9	9	(EA)	0.027	[0.018-0.036] unit increase	Affymetrix, Illumina, Perlegen [up to 2542447] (imputed)	N
7	rs8072548	0.99964	17	38545193	rs13695	0.0741878	Hip circumference adjusted for BMI	42878	25673412	Shungin D	42047	Nature	www.ncbi.nlm.nih.gov/pubmed/25673412	New genetic loci link adipose and insulin biology to body fat distribution.	up to 56,910 European ancestry men, up to 86,570 European ancestry women	up to 36,570 European ancestry men, 30,172 European ancestry women, 915 Filipino ancestry men, 735 Filipino ancestry women, 2,351 African American/Afro-Caribbean ancestry men, 6,258 African American/Afro-Caribbean ancestry women, 2,285 South Asian ancestry men, 506 South Asian ancestry women, 195 Seychellois ancestry men, 266 Seychellois ancestry women	17q21.2	TOP2A	TOP2A			ENSG00000131747	NA	NA	rs13695-T	rs13695	0	13695	3_prime_UTR_variant	0	0.2556	3E-7	6.52288	(EA, women)	0.0286	[0.018-0.04] unit increase	Affymetrix, Illumina, Perlegen [up to 2542447] (imputed)	N
7	rs8072548	0.99964	17	38545193	rs13695	0.0741878	Hip circumference	42878	25673412	Shungin D	42047	Nature	www.ncbi.nlm.nih.gov/pubmed/25673412	New genetic loci link adipose and insulin biology to body fat distribution.	up to 56,910 European ancestry men, up to 86,570 European ancestry women	up to 36,570 European ancestry men, 30,172 European ancestry women, 915 Filipino ancestry men, 735 Filipino ancestry women, 2,351 African American/Afro-Caribbean ancestry men, 6,258 African American/Afro-Caribbean ancestry women, 2,285 South Asian ancestry men, 506 South Asian ancestry women, 195 Seychellois ancestry men, 266 Seychellois ancestry women	17q21.2	TOP2A	TOP2A			ENSG00000131747	NA	NA	rs13695-T	rs13695	0	13695	3_prime_UTR_variant	0	0.2573	4E-8	7.39794	(EA)	0.0242	[0.016-0.033] unit increase	Affymetrix, Illumina, Perlegen [up to 2542447] (imputed)	N
7	rs8072548	0.99964	17	38545193	rs13695	0.0741878	Hip circumference	42878	25673412	Shungin D	42047	Nature	www.ncbi.nlm.nih.gov/pubmed/25673412	New genetic loci link adipose and insulin biology to body fat distribution.	up to 56,910 European ancestry men, up to 86,570 European ancestry women	up to 36,570 European ancestry men, 30,172 European ancestry women, 915 Filipino ancestry men, 735 Filipino ancestry women, 2,351 African American/Afro-Caribbean ancestry men, 6,258 African American/Afro-Caribbean ancestry women, 2,285 South Asian ancestry men, 506 South Asian ancestry women, 195 Seychellois ancestry men, 266 Seychellois ancestry women	17q21.2	TOP2A	TOP2A			ENSG00000131747	NA	NA	rs13695-T	rs13695	0	13695	3_prime_UTR_variant	0	0.2573	9E-8	7.04576	(EA,women)	0.0304	[0.019-0.042] unit increase	Affymetrix, Illumina, Perlegen [up to 2542447] (imputed)	N
3	rs17400342	0.98533	3	101070198	rs80222852	0.0732613	Cognitive function (delayed memory)	44732	35386118	Homann J	44641	Front Aging Neurosci	www.ncbi.nlm.nih.gov/pubmed/35386118	Genome-Wide Association Study of Alzheimer's Disease Brain Imaging Biomarkers and Neuropsychological Phenotypes in the European Medical Information Framework for Alzheimer's Disease Multimodal Biomarker Discovery Dataset.	729 European ancestry individuals	NA	3q12.3		SENP7			ENSG00000138468	NA	NA	rs80222852-C	rs80222852	0	80222852	intron_variant	0	0.01889	2E-7	6.69897		1.37938	[0.86-1.9] unit increase	Illumina [7464105] (imputed)	N
5	rs4401650	0.901175	6	25758212	rs9295669	0.0732057	Serum IgE levels	44539	33713768	Akenroye AT	44265	J Allergy Clin Immunol	www.ncbi.nlm.nih.gov/pubmed/33713768	Genome-wide Association study of Asthma, Total IgE, and Lung function in a Cohort of Peruvian Children.	727 Peruvian individuals	NA	6p22.2		SLC17A4			ENSG00000146039	NA	NA	rs9295669-?	rs9295669	0	9295669	intron_variant	0	NR	7E-7	6.1549		0.201	unit decrease	Illumina [NR] (imputed)	N
1	rs2974937	0.999127	1	155284586	rs11264360	0.0723297	Serum 25-Hydroxyvitamin D levels	44020	32059762	Manousaki D	43866	Am J Hum Genet	www.ncbi.nlm.nih.gov/pubmed/32059762	Genome-wide Association Study for Vitamin D Levels Reveals 69 Independent Loci.	443,734 European ancestry individuals	NA	1q22	NR	FDPS			ENSG00000160752	NA	NA	rs11264360-A	rs11264360	0	11264360	intron_variant	0	0.24292	3E-15	14.5229		0.018008	[0.014-0.022] unit increase	Affymetrix [16668957] (imputed)	N
5	rs4401650	0.901175	6	25873184	rs1408270	0.0723185	Tenofovir clearance in HIV infection	43325	26148204	Wanga V	42248	Pharmacogenet Genomics	www.ncbi.nlm.nih.gov/pubmed/26148204	Genomewide association study of tenofovir pharmacokinetics and creatinine clearance in AIDS Clinical Trials Group protocol A5202.	243 European ancestry cases, 149 African American cases, 100 Hispanic American cases, 9 unknown ancestry cases	NA	6p22.2	SLC17A3	SLC17A3			ENSG00000124564	NA	NA	rs1408270-?	rs1408270	0	1408270	intron_variant	0		6E-7	6.22185		NA		Illumina [~ 5190000] (imputed)	N
5	rs4401650	0.901175	6	25873184	rs1408270	0.0723185	Sex hormone-binding globulin levels adjusted for BMI	44179	32042192	Ruth KS	43871	Nat Med	www.ncbi.nlm.nih.gov/pubmed/32042192	Using human genetics to understand the disease impacts of testosterone in men and women.	368,929 European ancestry individuals	NA	6p22.2	NR	SLC17A3			ENSG00000124564	NA	NA	rs1408270-G	rs1408270	0	1408270	intron_variant	0	0.26814400000000005	5E-16	15.301		0.00745843	[0.0056-0.0093] unit increase	Affymetrix [16582909] (imputed)	N
5	rs4401650	0.901175	6	25873184	rs1408270	0.0723185	Sex hormone-binding globulin levels	44179	32042192	Ruth KS	43871	Nat Med	www.ncbi.nlm.nih.gov/pubmed/32042192	Using human genetics to understand the disease impacts of testosterone in men and women.	370,125 European ancestry individuals	NA	6p22.2	NR	SLC17A3			ENSG00000124564	NA	NA	rs1408270-G	rs1408270	0	1408270	intron_variant	0	0.26814400000000005	1E-21	21		0.00982479	[0.0078-0.0119] unit increase	Affymetrix [16582965] (imputed)	N
4	rs13135092	0.998556	4	102801941	rs4698839	0.0717374	Mitochondrial DNA copy number	44587	35023831	Chong M	44574	Elife	www.ncbi.nlm.nih.gov/pubmed/35023831	GWAS and ExWAS of blood Mitochondrial DNA copy number identifies 71 loci and highlights a potential causal role in dementia.	395,718 British, Irish, Other White, South Asian, African ancestry individuals	NA	4q24	NR	BANK1			ENSG00000153064	NA	NA	rs4698839-T	rs4698839	0	4698839	intron_variant	0	0.445088	9E-9	8.04576		0.0124	[0.0081-0.0167] unit increase	Affymetrix [23037915] (imputed)	N
4	rs13135092	0.998556	4	103164166	rs57957741	0.0717244	Educational attainment	44743	35361970	Okbay A	44651	Nat Genet	www.ncbi.nlm.nih.gov/pubmed/35361970	Polygenic prediction of educational attainment within and between families from genome-wide association analyses in 3 million individuals.	3,037,499 European ancestry individuals	NA	4q24		BANK1 - SLC39A8	ENSG00000153064	ENSG00000138821		168197	8071	rs57957741-A	rs57957741	0	57957741	intergenic_variant	1	0.5209	1E-15	15		0.00837564	[0.0063-0.0104] unit increase	Illumina [10675380] (imputed)	N
6	rs558240	0.962884	9	136305275	rs2073933	0.071419	Photic sneeze reflex	43286	29559738	Sasayama D	43179	J Hum Genet	www.ncbi.nlm.nih.gov/pubmed/29559738	A genome-wide association study on photic sneeze syndrome in a Japanese population.	360 Japanese ancestry cases, 11,049 Japanese ancestry controls	NA	9q34.2		ADAMTS13, ADAMTS13			ENSG00000281244, ENSG00000160323	NA	NA	rs2073933-C	rs2073933	0	2073933	intron_variant	0	NR	1E-6	6		1.713	[1.379-2.218]	Illumina [210086]	N
4	rs13135092	0.998556	4	102799072	rs7679882	0.0711502	Mean platelet volume	44095	32888493	Chen MH	44075	Cell	www.ncbi.nlm.nih.gov/pubmed/32888493	Trans-ethnic and Ancestry-Specific Blood-Cell Genetics in 746,667 Individuals from 5 Global Populations.	484,042 African American or Afro-Caribbean, African ancestry, European ancestry, East Asian ancestry, Hispanic or Latin American and South Asian ancestry individuals	NA	4q24	NR	BANK1			ENSG00000153064	NA	NA	rs7679882-C	rs7679882	0	7679882	intron_variant	0	0.596178	1E-52	52		NA		Affymetrix, Illumina [17210439] (imputed)	N
4	rs13135092	0.998556	4	102799072	rs7679882	0.0711502	Mean platelet volume	44095	32888493	Chen MH	44075	Cell	www.ncbi.nlm.nih.gov/pubmed/32888493	Trans-ethnic and Ancestry-Specific Blood-Cell Genetics in 746,667 Individuals from 5 Global Populations.	460,935 European ancestry individuals	NA	4q24	NR	BANK1			ENSG00000153064	NA	NA	rs7679882-C	rs7679882	0	7679882	intron_variant	0	0.600721	6E-55	54.2218		0.030546	[0.027-0.034] SD unit increase	Affymetrix, Illumina [49660172] (imputed)	N
4	rs13135092	0.998556	4	102799072	rs7679882	0.0711502	Mean platelet volume	44092	32888494	Vuckovic D	44075	Cell	www.ncbi.nlm.nih.gov/pubmed/32888494	The Polygenic and Monogenic Basis of Blood Traits and Diseases.	408,112 British individuals	NA	4q24	BANK1	BANK1			ENSG00000153064	NA	NA	rs7679882-G	rs7679882	0	7679882	intron_variant	0	0.399679	4E-45	44.3979		0.0323797	[0.028-0.037] unit decrease	Affymetrix [93095623] (imputed)	N
5	rs4401650	0.901175	6	26276650	rs9393692	0.0699484	Educational attainment	42725	27046643	Davies G	42465	Mol Psychiatry	www.ncbi.nlm.nih.gov/pubmed/27046643	Genome-wide association study of cognitive functions and educational attainment in UK Biobank (N=112 151).	111,114 European ancestry individuals	NA	6p22.2	Intergenic	H2BC10 - H4C8	ENSG00000278588	ENSG00000158406		3010	1187	rs9393692-?	rs9393692	0	9393692	intergenic_variant	1	NR	3E-11	10.5229		0.0282188	[NR] unit increase	Affymetrix [~ 17300000] (imputed)	N
5	rs4401650	0.901175	6	25831212	rs2070642	0.0691344	X-21470 levels	44879	35347128	Yin X	44648	Nat Commun	www.ncbi.nlm.nih.gov/pubmed/35347128	Genome-wide association studies of metabolites in Finnish men identify disease-relevant loci.	6,136 Finnish ancestry individuals	NA	6p22.2		SLC17A1			ENSG00000124568	NA	NA	rs2070642-A	rs2070642	0	2070642	intron_variant	0	NR	7E-17	16.1549		0.17	unit decrease	NR [16000000] (imputed)	N
5	rs4401650	0.901175	6	25897618	rs72830103	0.0686731	Liver iron content	44421	34128465	Liu Y	44362	Elife	www.ncbi.nlm.nih.gov/pubmed/34128465	Genetic architecture of 11 organ traits derived from abdominal MRI using deep learning.	32,858 European ancestry individuals	NA	6p22.2	SLC17A3	H2BP5 - SLC17A2	ENSG00000277410	ENSG00000112337		11639	15364	rs72830103-?	rs72830103	0	72830103	intergenic_variant	1	NR	8E-31	30.0969	(conditional)	0.149	NR mg/g increase	Affymetrix [9390170] (imputed)	N
4	rs13135092	0.998556	4	102456330	rs76062146	0.068338	Alcohol consumption (heavy vs. light/non-drinkers)	43920	31998841	Thompson A	43845	Sci Adv	www.ncbi.nlm.nih.gov/pubmed/31998841	Functional validity, role, and implications of heavy alcohol consumption genetic loci.	21,967 British ancestry cases, 103,282 British ancestry controls	47,967 European ancestry individuals	4q24	BANK1	BANK1			ENSG00000153064	NA	NA	rs76062146-G	rs76062146	0	76062146	intron_variant	0	0.972	2E-7	6.69897		5.193	NR z score increase	Affymetrix [11141077] (imputed)	N
4	rs13135092	0.998556	4	102456330	rs76062146	0.068338	aseg rh intensity Accumbens-area	44712	33875891	Smith SM	44305	Nat Neurosci	www.ncbi.nlm.nih.gov/pubmed/33875891	An expanded set of genome-wide association studies of brain imaging phenotypes in UK Biobank.	21,282 British ancestry individuals	10,686 British ancestry individuals	4q24		BANK1			ENSG00000153064	NA	NA	rs76062146-A	rs76062146	0	76062146	intron_variant	0	0.028	1E-13	13		0.221	[0.16-0.28] unit decrease	Affymetrix [17103079] (imputed)	N
4	rs13135092	0.998556	4	102456330	rs76062146	0.068338	IDP T1 FAST ROIs L ventral striatum	44712	33875891	Smith SM	44305	Nat Neurosci	www.ncbi.nlm.nih.gov/pubmed/33875891	An expanded set of genome-wide association studies of brain imaging phenotypes in UK Biobank.	22,133 British ancestry individuals	11,086 British ancestry individuals	4q24		BANK1			ENSG00000153064	NA	NA	rs76062146-A	rs76062146	0	76062146	intron_variant	0	0.028	1E-12	12		0.208	[0.15-0.26] unit increase	Affymetrix [17103079] (imputed)	N
4	rs13135092	0.998556	4	102456330	rs76062146	0.068338	IDP SWI T2star right pallidum	44712	33875891	Smith SM	44305	Nat Neurosci	www.ncbi.nlm.nih.gov/pubmed/33875891	An expanded set of genome-wide association studies of brain imaging phenotypes in UK Biobank.	20,043 British ancestry individuals	10,013 British ancestry individuals	4q24		BANK1			ENSG00000153064	NA	NA	rs76062146-A	rs76062146	0	76062146	intron_variant	0	0.028	7E-10	9.1549		0.191	[0.13-0.25] unit decrease	Affymetrix [17103079] (imputed)	N
10	rs1407034	0.905114	20	6465633	rs11699612	0.0676028	Waist circumference adjusted for body mass index	43663	28552196	Tachmazidou I	42887	Am J Hum Genet	www.ncbi.nlm.nih.gov/pubmed/28552196	Whole-Genome Sequencing Coupled to Imputation Discovers Genetic Signals for Anthropometric Traits.	1,247 whole genome sequenced European ancestry individuals, 3,050 whole genome sequenced individuals, 41,027 European ancestry individuals, 397 Carlantino (founder/genetic isolate) individuals, 790 Friuli Venezia Giulia (founder/genetic isolate) individuals, 1,005 Mylopotamos (founder/genetic isolate) individuals, 875 Pomak (founder/genetic isolate) individuals, 1,754 Val Borbera (founder/genetic isolate) individuals	206,723 European ancestry individuals	20p12.3	CASC20	CASC20			ENSG00000229876	NA	NA	rs11699612-T	rs11699612	0	11699612	intron_variant	0	0.209	9E-6	5.04576		0.0355	[0.02-0.051] unit increase	Affymetrix, Illumina, Perlegen [15844966] (imputed)	N
10	rs1407034	0.905114	20	6465633	rs11699612	0.0676028	Waist-to-hip ratio adjusted for BMI	43938	31669095	Zhu Z	43762	J Allergy Clin Immunol	www.ncbi.nlm.nih.gov/pubmed/31669095	Shared Genetic and Experimental Links between Obesity-Related Traits and Asthma Subtypes in UK Biobank.	457,690 European ancestry individuals	NA	20p12.3	NR	CASC20			ENSG00000229876	NA	NA	rs11699612-?	rs11699612	0	11699612	intron_variant	0	NR	9E-18	17.0458		NA		Affymetrix [~ 8270000] (imputed)	N
10	rs1407034	0.905114	20	6465633	rs11699612	0.0676028	Electrocardiogram morphology (amplitude at temporal datapoints)	44165	32916098	Verweij N	44076	Cell Syst	www.ncbi.nlm.nih.gov/pubmed/32916098	The Genetic Makeup of the Electrocardiogram.	63,706 European and unknown ancestry individuals	NA	20p12.3	BMP2	CASC20			ENSG00000229876	NA	NA	rs11699612-C	rs11699612	0	11699612	intron_variant	0	0.789475	7E-12	11.1549	(34 ms)	0.04519	[0.032-0.059] unit increase	Affymetrix [10000000] (imputed)	N
10	rs1407034	0.905114	20	6465633	rs11699612	0.0676028	Electrocardiogram morphology (amplitude at temporal datapoints)	44165	32916098	Verweij N	44076	Cell Syst	www.ncbi.nlm.nih.gov/pubmed/32916098	The Genetic Makeup of the Electrocardiogram.	63,706 European and unknown ancestry individuals	NA	20p12.3	BMP2	CASC20			ENSG00000229876	NA	NA	rs11699612-C	rs11699612	0	11699612	intron_variant	0	0.789475	1E-11	11	(36 ms)	0.0448071	[0.031-0.058] unit increase	Affymetrix [10000000] (imputed)	N
4	rs13135092	0.998556	4	103349740	rs6533014	0.0661046	Homeostasis model assessment of beta-cell function (dietary factor interaction)	41772	24204828	Zheng JS	41575	PLoS One	www.ncbi.nlm.nih.gov/pubmed/24204828	Genome-wide contribution of genotype by environment interaction to variation of diabetes-related traits.	820 European ancestry individuals	NA	4q24	LOC100133085, NFKB1	SLC39A8			ENSG00000138821	NA	NA	rs6533014-A	rs6533014	0	6533014	intron_variant	0	0.479	7E-6	5.1549	(n-6 PUFA)	NA		Affymetrix [590000]	N
4	rs13135092	0.998556	4	102507114	rs17249398	0.0660665	General cognitive ability	43360	29844566	Davies G	43249	Nat Commun	www.ncbi.nlm.nih.gov/pubmed/29844566	Study of 300,486 individuals identifies 148 independent genetic loci influencing general cognitive function.	up to 300,486 European ancestry individuals	NA	4q24	NR	BANK1			ENSG00000153064	NA	NA	rs17249398-?	rs17249398	0	17249398	intron_variant	0	NR	3E-6	5.52288		4.682	z-score decrease	Affymetrix, Illumina [at least 2500000] (imputed)	N
4	rs13135092	0.998556	4	102507114	rs17249398	0.0660665	Hand grip strength	43290	29691431	Tikkanen E	43214	Sci Rep	www.ncbi.nlm.nih.gov/pubmed/29691431	Biological Insights Into Muscular Strength: Genetic Findings in the UK Biobank.	334,825 British ancestry individuals	NA	4q24	BANK1	BANK1			ENSG00000153064	NA	NA	rs17249398-A	rs17249398	0	17249398	intron_variant	0	0.0272	1E-8	8		0.005	[0.0032-0.0068] unit decrease	Affymetrix [15275733] (imputed)	N
10	rs1407034	0.905114	20	6620893	rs967417	0.066035	Height	39630	18391951	Gudbjartsson DF	39544	Nat Genet	www.ncbi.nlm.nih.gov/pubmed/18391951	Many sequence variants affecting diversity of adult human height.	30,968 European ancestry individuals	8,541 European ancestry individuals	20p12.3	BMP2	CASC20 - LINC01713	ENSG00000229876	ENSG00000228482		111787	90834	rs967417-C	rs967417	0	967417	intergenic_variant	1	0.53	2E-8	7.69897		4.3	[2.73-5.87] % s.d. increase	Affymetrix, Illumina [up to 304226]	N
10	rs1407034	0.905114	20	6620893	rs967417	0.066035	Height	43648	31217584	Wojcik GL	43635	Nature	www.ncbi.nlm.nih.gov/pubmed/31217584	Genetic analyses of diverse populations improves discovery for complex traits.	17,286 African American individuals, 22,192 Hispanic/Latino individuals, 4,680 Asian ancestry individuals, 3,939 Native Hawaiian ancestry individuals, 647 Native American ancestry individuals, 1,052 individuals	NA	20p12.3	NR	CASC20 - LINC01713	ENSG00000229876	ENSG00000228482		111787	90834	rs967417-?	rs967417	0	967417	intergenic_variant	1	NR	1E-6	6		0.0308269	[0.018-0.043] unit decrease	Illumina [34656550] (imputed)	N
10	rs1407034	0.905114	20	6620893	rs967417	0.066035	Plateletcrit	44092	32888494	Vuckovic D	44075	Cell	www.ncbi.nlm.nih.gov/pubmed/32888494	The Polygenic and Monogenic Basis of Blood Traits and Diseases.	408,112 British individuals	NA	20p12.3		CASC20 - LINC01713	ENSG00000229876	ENSG00000228482		111787	90834	rs967417-A	rs967417	0	967417	intergenic_variant	1	0.457729	7E-13	12.1549		0.0162087	[0.012-0.021] unit decrease	Affymetrix [93095623] (imputed)	N
10	rs1407034	0.905114	20	6620893	rs967417	0.066035	Height	44778	35831902	Chiou JS	44755	BMC Med	www.ncbi.nlm.nih.gov/pubmed/35831902	Your height affects your health: genetic determinants and health-related outcomes in Taiwan.	67,452 Han Chinese ancestry individuals	NA	20p12.3		CASC20 - LINC01713	ENSG00000229876	ENSG00000228482		111787	90834	rs967417-G	rs967417	0	967417	intergenic_variant	1	NR	1E-6	6		0.033	[0.02-0.046] unit increase	Affymetrix [NR] (imputed)	N
10	rs1407034	0.905114	20	6413941	rs2225345	0.0657456	Waist circumference adjusted for body mass index	44432	34021172	Christakoudi S	44337	Sci Rep	www.ncbi.nlm.nih.gov/pubmed/34021172	GWAS of allometric body-shape indices in UK Biobank identifies loci suggesting associations with morphogenesis, organogenesis, adrenal cell renewal and cancer.	219,872 British ancestry women	NA	20p12.3	CASC20	NA - CASC20		ENSG00000229876		NA	13429	rs2225345-C	rs2225345	0	2225345	intergenic_variant	1	NR	3E-12	11.5229		0.0199447	[0.014-0.026] unit decrease	Affymetrix [321114] (imputed)	N
5	rs4401650	0.901175	6	25842203	rs4712976	0.0633302	Tenofovir clearance in HIV infection	43325	26148204	Wanga V	42248	Pharmacogenet Genomics	www.ncbi.nlm.nih.gov/pubmed/26148204	Genomewide association study of tenofovir pharmacokinetics and creatinine clearance in AIDS Clinical Trials Group protocol A5202.	243 European ancestry cases, 149 African American cases, 100 Hispanic American cases, 9 unknown ancestry cases	NA	6p22.2	NR	SLC17A3			ENSG00000124564	NA	NA	rs4712976-?	rs4712976	0	4712976	intron_variant	0		8E-6	5.09691	(EA)	NA		Illumina [~ 5190000] (imputed)	N
5	rs4401650	0.901175	6	25842203	rs4712976	0.0633302	Bioavailable testosterone levels	44179	32042192	Ruth KS	43871	Nat Med	www.ncbi.nlm.nih.gov/pubmed/32042192	Using human genetics to understand the disease impacts of testosterone in men and women.	188,507 European ancestry women	NA	6p22.2	NR	SLC17A3			ENSG00000124564	NA	NA	rs4712976-C	rs4712976	0	4712976	intron_variant	0	0.732442	3E-11	10.5229		0.0186329	[0.013-0.024] unit increase	Affymetrix [16585745] (imputed)	N
5	rs4401650	0.901175	6	25842203	rs4712976	0.0633302	Sex hormone-binding globulin levels	44858	34321204	Harrison S	44405	Sci Adv	www.ncbi.nlm.nih.gov/pubmed/34321204	Testosterone and socioeconomic position: Mendelian randomization in 306,248 men and women in UK Biobank.	148,248 British ancestry men	NA	6p22.2		SLC17A3			ENSG00000124564	NA	NA	rs4712976-T	rs4712976	0	4712976	intron_variant	0	0.27	2E-9	8.69897		0.53	[0.36-0.7] nmol/L increase	Affymetrix [NR] (imputed)	N
1	rs2974937	0.999127	1	156011444	rs2297792	0.0629106	Body mass index	43658	29273807	Turcot V	43091	Nat Genet	www.ncbi.nlm.nih.gov/pubmed/29273807	Protein-altering variants associated with body mass index implicate pathways that control energy intake and expenditure in obesity.	up to 449,889 European ancestry individuals, up to 29,398 South Asian ancestry individuals, up to 27,610 African American individuals, up to 8,839 East Asian individuals, up to 10,772 Hispanic ancestry individuals	up to 196,766 European ancestry individuals	1q22	UBQLN4	UBQLN4			ENSG00000160803	NA	NA	rs2297792-C	rs2297792	0	2297792	missense_variant	0	0.606	2E-13	12.699		0.0133	[0.0098-0.0168] unit increase	Illumina [246328]	N
5	rs4401650	0.901175	6	26134672	rs198805	0.0605315	Red cell distribution width	44095	32888493	Chen MH	44075	Cell	www.ncbi.nlm.nih.gov/pubmed/32888493	Trans-ethnic and Ancestry-Specific Blood-Cell Genetics in 746,667 Individuals from 5 Global Populations.	563,352 African American or Afro-Caribbean, African ancestry, European ancestry, East Asian ancestry, Hispanic or Latin American and South Asian ancestry individuals	NA	6p22.2	NR	H2AC6			ENSG00000180573	NA	NA	rs198805-G	rs198805	0	198805	intron_variant	0	0.153208	4E-425	424.398		NA		Affymetrix, Illumina [22063850] (imputed)	N
6	rs558240	0.962884	9	136155359	rs7030248	0.0599385	Elevated serum carcinoembryonic antigen levels	42018	24941225	Liang Y	41808	PLoS One	www.ncbi.nlm.nih.gov/pubmed/24941225	Genetic variations affecting serum carcinoembryonic antigen levels and status of regional lymph nodes in patients with sporadic colorectal cancer from Southern China.	1,999 Chinese ancestry individuals	NA	9q34.2	intergenic	ABO - Y_RNA	ENSG00000281879	ENSG00000200742		3762	57942	rs7030248-?	rs7030248	0	7030248	intergenic_variant	1		4E-15	14.3979		NA		Illumina [709211] (imputed)	N
10	rs1407034	0.905114	20	6408920	rs6085551	0.0599067	Body fat distribution (trunk fat ratio)	43537	30664634	Rask-Andersen M	43486	Nat Commun	www.ncbi.nlm.nih.gov/pubmed/30664634	Genome-wide association study of body fat distribution identifies adiposity loci and sex-specific genetic effects.	55,006 British ancestry males, 61,132 British ancestry females	112,425 British ancestry males, 133,936 British ancestry females	20p12.3	intergenic	NA - CASC20		ENSG00000229876		NA	18450	rs6085551-T	rs6085551	0	6085551	intergenic_variant	1	0.479017	3E-6	5.52288		0.01159	NR unit decrease (replication)	Affymetrix [25472837] (imputed)	N
10	rs1407034	0.905114	20	6408920	rs6085551	0.0599067	Body fat distribution (arm fat ratio)	43537	30664634	Rask-Andersen M	43486	Nat Commun	www.ncbi.nlm.nih.gov/pubmed/30664634	Genome-wide association study of body fat distribution identifies adiposity loci and sex-specific genetic effects.	55,006 British ancestry males, 61,132 British ancestry females	112,425 British ancestry males, 133,936 British ancestry females	20p12.3	intergenic	NA - CASC20		ENSG00000229876		NA	18450	rs6085551-T	rs6085551	0	6085551	intergenic_variant	1	0.479017	5E-12	11.301		0.0148	NR unit increase (replication)	Affymetrix [25472837] (imputed)	N
10	rs1407034	0.905114	20	6408920	rs6085551	0.0599067	Body fat distribution (trunk fat ratio)	43537	30664634	Rask-Andersen M	43486	Nat Commun	www.ncbi.nlm.nih.gov/pubmed/30664634	Genome-wide association study of body fat distribution identifies adiposity loci and sex-specific genetic effects.	55,006 British ancestry males, 61,132 British ancestry females	112,425 British ancestry males, 133,936 British ancestry females	20p12.3	intergenic	NA - CASC20		ENSG00000229876		NA	18450	rs6085551-T	rs6085551	0	6085551	intergenic_variant	1	0.479017	9E-9	8.04576	(females)	0.02056	NR unit decrease (replication)	Affymetrix [25472837] (imputed)	N
10	rs1407034	0.905114	20	6408920	rs6085551	0.0599067	Body fat distribution (arm fat ratio)	43537	30664634	Rask-Andersen M	43486	Nat Commun	www.ncbi.nlm.nih.gov/pubmed/30664634	Genome-wide association study of body fat distribution identifies adiposity loci and sex-specific genetic effects.	55,006 British ancestry males, 61,132 British ancestry females	112,425 British ancestry males, 133,936 British ancestry females	20p12.3	intergenic	NA - CASC20		ENSG00000229876		NA	18450	rs6085551-T	rs6085551	0	6085551	intergenic_variant	1	0.479017	8E-6	5.09691	(females)	0.01789	NR unit increase (replication)	Affymetrix [25472837] (imputed)	N
10	rs1407034	0.905114	20	6408920	rs6085551	0.0599067	Body fat distribution (arm fat ratio)	43537	30664634	Rask-Andersen M	43486	Nat Commun	www.ncbi.nlm.nih.gov/pubmed/30664634	Genome-wide association study of body fat distribution identifies adiposity loci and sex-specific genetic effects.	55,006 British ancestry males, 61,132 British ancestry females	112,425 British ancestry males, 133,936 British ancestry females	20p12.3	intergenic	NA - CASC20		ENSG00000229876		NA	18450	rs6085551-T	rs6085551	0	6085551	intergenic_variant	1	0.479017	7E-12	11.1549	(males)	0.0108	NR unit increase (replication)	Affymetrix [25472837] (imputed)	N
5	rs4401650	0.901175	6	25934018	rs62394490	0.058756	Sex hormone-binding globulin levels	44179	32042192	Ruth KS	43871	Nat Med	www.ncbi.nlm.nih.gov/pubmed/32042192	Using human genetics to understand the disease impacts of testosterone in men and women.	180,726 European ancestry men	NA	6p22.2	NR	SLC17A2 - TRIM38	ENSG00000112337	ENSG00000112343		3099	29012	rs62394490-T	rs62394490	0	62394490	intergenic_variant	1	0.405022	2E-20	19.699		0.0109005	[0.0084-0.0134] unit increase	Affymetrix [16582614] (imputed)	N
5	rs4401650	0.901175	6	25934018	rs62394490	0.058756	Sex hormone-binding globulin levels adjusted for BMI	44179	32042192	Ruth KS	43871	Nat Med	www.ncbi.nlm.nih.gov/pubmed/32042192	Using human genetics to understand the disease impacts of testosterone in men and women.	180,094 European ancestry men	NA	6p22.2	NR	SLC17A2 - TRIM38	ENSG00000112337	ENSG00000112343		3099	29012	rs62394490-T	rs62394490	0	62394490	intergenic_variant	1	0.405022	5E-18	17.301		0.00937404	[0.0071-0.0117] unit increase	Affymetrix [16582621] (imputed)	N
1	rs2974937	0.999127	1	155666961	rs348196	0.0560989	Breast cancer	43069	29059683	Michailidou K	43031	Nature	www.ncbi.nlm.nih.gov/pubmed/29059683	Association analysis identifies 65 new breast cancer risk loci.	76,192 European ancestry cases, 63,082 European ancestry controls	46,785 European ancestry cases, 42,892 European ancestry controls, 14,068 East Asian ancestry cases, 13,104 East Asian ancestry controls	1q22	NR	DAP3			ENSG00000132676	NA	NA	rs348196-C	rs348196	0	348196	intron_variant	0	0.2375	2E-8	7.69897	(EA)	0.0407	[0.027-0.055] unit increase	Illumina [~ 11800000] (imputed)	N
7	rs8072548	0.99964	17	37970365	rs12943633	0.0548645	Eosinophil percentage of white cells	42977	27863252	Astle WJ	42691	Cell	www.ncbi.nlm.nih.gov/pubmed/27863252	The Allelic Landscape of Human Blood Cell Trait Variation and Links to Common Complex Disease.	172,378 European ancestry individuals	NA	17q21.1	IKZF3	IKZF3			ENSG00000161405	NA	NA	rs12943633-T	rs12943633	0	12943633	intron_variant	0	0.0788	2E-17	16.699		0.0567404	[0.044-0.07] unit decrease	Affymetrix [~ 2500000] (imputed)	N
7	rs8072548	0.99964	17	37970365	rs12943633	0.0548645	Eosinophil percentage of granulocytes	42977	27863252	Astle WJ	42691	Cell	www.ncbi.nlm.nih.gov/pubmed/27863252	The Allelic Landscape of Human Blood Cell Trait Variation and Links to Common Complex Disease.	170,536 European ancestry individuals	NA	17q21.1	IKZF3	IKZF3			ENSG00000161405	NA	NA	rs12943633-T	rs12943633	0	12943633	intron_variant	0	0.0787	2E-19	18.699		0.0605383	[0.047-0.074] unit decrease	Affymetrix [~ 2500000] (imputed)	N
7	rs8072548	0.99964	17	37970365	rs12943633	0.0548645	Neutrophil percentage of granulocytes	42977	27863252	Astle WJ	42691	Cell	www.ncbi.nlm.nih.gov/pubmed/27863252	The Allelic Landscape of Human Blood Cell Trait Variation and Links to Common Complex Disease.	170,672 European ancestry individuals	NA	17q21.1	IKZF3	IKZF3			ENSG00000161405	NA	NA	rs12943633-T	rs12943633	0	12943633	intron_variant	0	0.0787	7E-18	17.1549		0.0577091	[0.045-0.071] unit increase	Affymetrix [~ 2500000] (imputed)	N
7	rs8072548	0.99964	17	37970365	rs12943633	0.0548645	Lymphocyte percentage of white cells	44092	32888494	Vuckovic D	44075	Cell	www.ncbi.nlm.nih.gov/pubmed/32888494	The Polygenic and Monogenic Basis of Blood Traits and Diseases.	408,112 British individuals	NA	17q21.1	IKZF3	IKZF3			ENSG00000161405	NA	NA	rs12943633-T	rs12943633	0	12943633	intron_variant	0	0.077893	7E-9	8.1549		0.0249413	[0.016-0.033] unit increase	Affymetrix [93095623] (imputed)	N
7	rs8072548	0.99964	17	37970365	rs12943633	0.0548645	Low density lipoprotein cholesterol levels	44882	34887591	Graham SE	44539	Nature	www.ncbi.nlm.nih.gov/pubmed/34887591	The power of genetic diversity in genome-wide association studies of lipids.	40,963 South Asian ancestry individuals, 48,057 Hispanic individuals, 99,432 Admixed African or African ancestry individuals, 146,492 East Asian ancestry individuals, 1,320,016 European ancestry individuals	NA	17q21.1		IKZF3			ENSG00000161405	NA	NA	rs12943633-?	rs12943633	0	12943633	intron_variant	0	NR	5E-10	9.30103		NA		NR [52000000] (imputed)	N
7	rs8072548	0.99964	17	37970365	rs12943633	0.0548645	White blood cell count	43504	30595370	Kichaev G	43461	Am J Hum Genet	www.ncbi.nlm.nih.gov/pubmed/30595370	Leveraging Polygenic Functional Enrichment to Improve GWAS Power.	approximately 444,000 European ancestry individuals	NA	17q21.1		IKZF3			ENSG00000161405	NA	NA	rs12943633-?	rs12943633	0	12943633	intron_variant	0	NR	5E-38	37.301		NA		NR [~ 8900000] (imputed)	N
7	rs8072548	0.99964	17	37970365	rs12943633	0.0548645	Low density lipoprotein cholesterol levels	44882	34887591	Graham SE	44539	Nature	www.ncbi.nlm.nih.gov/pubmed/34887591	The power of genetic diversity in genome-wide association studies of lipids.	1,320,016 European ancestry individuals	NA	17q21.1		IKZF3			ENSG00000161405	NA	NA	rs12943633-T	rs12943633	0	12943633	intron_variant	0	0.0812465	2E-9	8.69897		0.0177676	[0.013-0.023] unit decrease	NR [52000000] (imputed)	N
4	rs13135092	0.998556	4	102766892	rs11931658	0.0540471	Schizophrenia	44831	35396580	Trubetskoy V	44659	Nature	www.ncbi.nlm.nih.gov/pubmed/35396580	Mapping genomic loci implicates genes and synaptic biology in schizophrenia.	53,386 European ancestry cases, 77,258 European ancestry controls, 14,004 East Asian ancestry cases, 16,757 East Asian ancestry controls, 6,152 African American cases, 3,918 African American controls, 1,234 Latino cases, 3,090 Latino controls	1,979 European ancestry cases, 142,626 European ancestry controls	4q24		BANK1			ENSG00000153064	NA	NA	rs11931658-T	rs11931658	0	11931658	intron_variant	0	0.692	4E-6	5.39794		0.96416	[0.95-0.98]	Affymetrix [7585078] (imputed)	N
6	rs558240	0.962884	9	136388702	rs13289928	0.0535791	ABO blood group (A vs non-A)	44515	34202464	Wang M	44371	Genes (Basel)	www.ncbi.nlm.nih.gov/pubmed/34202464	Genomic Association vs. Serological Determination of ABO Blood Types in a Chinese Cohort, with Application in Mendelian Randomization.	up to 322 Han Chinese ancestry individuals with A blood group, up to 686 Han Chinese ancestry individuals with non-A blood group	NA	9q34.2	MYMK	MYMK			ENSG00000187616	NA	NA	rs13289928-A	rs13289928	0	13289928	intron_variant	0	0.28	5E-8	7.30103		1.8	[NR]	Affymetrix [733907]	N
4	rs13135092	0.998556	4	103192243	rs9992479	0.0530646	Initial pursuit acceleration	43074	29064472	Lencer R	43032	Transl Psychiatry	www.ncbi.nlm.nih.gov/pubmed/29064472	Genome-wide association studies of smooth pursuit and antisaccade eye movements in psychotic disorders: findings from the B-SNIP study.	114 African ancestry schizophrenia cases, 69 African schizo-affective cases, 41 African ancestry bipolar disorder cases, 76 African ancestry controls, 116 European ancestry schizophrenia cases, 86 European ancestry schizo-affective cases, 165 European ancestry bipolar disorder cases, 182 European ancestry controls	NA	4q24	SLC39A8	SLC39A8			ENSG00000138821	NA	NA	rs9992479-A	rs9992479	0	9992479	intron_variant	0	0.4469	6E-6	5.22185		NA		Illumina [4404269] (imputed)	N
5	rs4401650	0.901175	6	25828828	rs9467619	0.0527323	6-bromotryptophan levels	44879	35347128	Yin X	44648	Nat Commun	www.ncbi.nlm.nih.gov/pubmed/35347128	Genome-wide association studies of metabolites in Finnish men identify disease-relevant loci.	6,136 Finnish ancestry individuals	NA	6p22.2		SLC17A1			ENSG00000124568	NA	NA	rs9467619-A	rs9467619	0	9467619	intron_variant	0	NR	8E-16	15.0969		0.16	unit decrease	NR [16000000] (imputed)	N
4	rs13135092	0.998556	4	103190229	rs17032400	0.0519038	General cognitive ability	43360	29844566	Davies G	43249	Nat Commun	www.ncbi.nlm.nih.gov/pubmed/29844566	Study of 300,486 individuals identifies 148 independent genetic loci influencing general cognitive function.	up to 300,486 European ancestry individuals	NA	4q24	SLC39A8	SLC39A8			ENSG00000138821	NA	NA	rs17032400-T	rs17032400	0	17032400	intron_variant	0	NR	2E-9	8.69897		6.029	z-score decrease	Affymetrix, Illumina [at least 2500000] (imputed)	N
4	rs13135092	0.998556	4	103190229	rs17032400	0.0519038	Intelligence (MTAG)	43154	29326435	Hill WD	43111	Mol Psychiatry	www.ncbi.nlm.nih.gov/pubmed/29326435	A combined analysis of genetically correlated traits identifies 187 loci and a role for neurogenesis and myelination in intelligence.	120,934 British ancestry individuals, 127,548 individuals	NA	4q24	SLC39A8	SLC39A8			ENSG00000138821	NA	NA	rs17032400-T	rs17032400	0	17032400	intron_variant	0	NR	6E-10	9.22185		0.0181378	[0.012-0.024] unit decrease	Affymetrix [NR]	N
1	rs2974937	0.999127	1	155997173	rs2364400	0.051411	General risk tolerance (MTAG)	43542	30643258	Karlsson Linner R	43479	Nat Genet	www.ncbi.nlm.nih.gov/pubmed/30643258	Genome-wide association analyses of risk tolerance and risky behaviors in over 1 million individuals identify hundreds of loci and shared genetic influences.	975,353 European ancestry individuals	NA	1q22	UBQLN4	SSR2 - UBQLN4	ENSG00000163479	ENSG00000160803		6431	7917	rs2364400-T	rs2364400	0	2364400	intron_variant	1	0.376	7E-9	8.1549		0.0071	[0.0047-0.0095] unit increase	Affymetrix, Illumina [5869552] (imputed)	N
5	rs4401650	0.901175	6	25784481	rs12662869	0.051169	Tenofovir clearance in HIV infection	43325	26148204	Wanga V	42248	Pharmacogenet Genomics	www.ncbi.nlm.nih.gov/pubmed/26148204	Genomewide association study of tenofovir pharmacokinetics and creatinine clearance in AIDS Clinical Trials Group protocol A5202.	243 European ancestry cases, 149 African American cases, 100 Hispanic American cases, 9 unknown ancestry cases	NA	6p22.2	SLC17A1	SLC17A1			ENSG00000124568	NA	NA	rs12662869-?	rs12662869	0	12662869	intron_variant	0		7E-9	8.1549		NA		Illumina [~ 5190000] (imputed)	N
6	rs558240	0.962884	9	136390015	rs13300181	0.0510252	Appendicular lean mass	44139	33097823	Pei YF	44127	Commun Biol	www.ncbi.nlm.nih.gov/pubmed/33097823	The genetic architecture of appendicular lean mass characterized by association analysis in the UK Biobank study.	450,243 European ancestry individuals	NA	9q34.2	MYMK	MYMK			ENSG00000187616	NA	NA	rs13300181-A	rs13300181	0	13300181	5_prime_UTR_variant	0	0.6455	8E-11	10.0969		0.0122	[0.0085-0.0159] unit increase	Affymetrix [18391927] (imputed)	N
5	rs4401650	0.901175	6	25838054	rs9366633	0.0486491	Andro steroid monosulfate C19H28O6S (1) levels	44879	35347128	Yin X	44648	Nat Commun	www.ncbi.nlm.nih.gov/pubmed/35347128	Genome-wide association studies of metabolites in Finnish men identify disease-relevant loci.	6,136 Finnish ancestry individuals	NA	6p22.2		SLC17A3			ENSG00000124564	NA	NA	rs9366633-G	rs9366633	0	9366633	intron_variant	0	NR	5E-18	17.301		0.18	unit decrease	NR [16000000] (imputed)	N
5	rs4401650	0.901175	6	25838054	rs9366633	0.0486491	16a-hydroxy DHEA 3-sulfate levels	44879	35347128	Yin X	44648	Nat Commun	www.ncbi.nlm.nih.gov/pubmed/35347128	Genome-wide association studies of metabolites in Finnish men identify disease-relevant loci.	6,136 Finnish ancestry individuals	NA	6p22.2		SLC17A3			ENSG00000124564	NA	NA	rs9366633-G	rs9366633	0	9366633	intron_variant	0	NR	5E-11	10.301		0.13	unit decrease	NR [16000000] (imputed)	N
9	rs11879501	0.907464	19	50909765	rs2230245	0.0474503	Obesity-related traits	41373	23251661	Comuzzie AG	41247	PLoS One	www.ncbi.nlm.nih.gov/pubmed/23251661	Novel genetic loci identified for the pathophysiology of childhood obesity in the Hispanic population.	815 Hispanic children from 263 families	NA	19q13.33	POLD1	POLD1			ENSG00000062822	NA	NA	rs2230245-A	rs2230245	0	2230245	synonymous_variant	0	0.057	6E-6	5.22185	(Urinary nitrogen )	0.04	[NR] g/d increase	Illumina [899892]	N
10	rs1407034	0.905114	20	6609610	rs200744777	0.0463311	Body size at age 10	44222	32376654	Richardson TG	43957	BMJ	www.ncbi.nlm.nih.gov/pubmed/32376654	Use of genetic variation to separate the effects of early and later life adiposity on disease risk: mendelian randomisation study.	453,169 European ancestry individuals	NA	20p12.3	BMP2	CASC20 - LINC01713	ENSG00000229876	ENSG00000228482		100504	102117	rs200744777-T	rs200744777	0	200744777	intergenic_variant	1	0.561375	2E-17	16.699		0.0121262	[0.0093-0.0149] unit decrease	Affymetrix [12370749]	N
10	rs1407034	0.905114	20	6609610	rs200744777	0.0463311	Whole brain free water diffusion (multivariate analysis)	44777	35505052	Fan CC	44684	Nat Commun	www.ncbi.nlm.nih.gov/pubmed/35505052	Multivariate genome-wide association study on tissue-sensitive diffusion metrics highlights pathways that shape the human brain.	23,543 European ancestry individuals	11,555 European ancestry individuals, 3,030 non-European ancestry individuals	20p12.3		CASC20 - LINC01713	ENSG00000229876	ENSG00000228482		100504	102117	rs200744777-?	rs200744777	0	200744777	intergenic_variant	1	NR	4E-10	9.39794	(EA)	NA		NR [NR] (imputed)	N
5	rs4401650	0.901175	6	25895575	rs6910741	0.0449752	Blood pressure	42019	24954895	Simino J	41809	Am J Hum Genet	www.ncbi.nlm.nih.gov/pubmed/24954895	Gene-age interactions in blood pressure regulation: a large-scale investigation with the CHARGE, Global BPgen, and ICBP Consortia.	55,796 European ancestry individuals	43,445 European ancestry individuals, 1,849 Chinese ancestry individuals, 2,502 Malay ancestry individuals, 2,476 Asian Indian ancestry individuals, 1,855 Asian ancestry individuals	6p22.2	SLC17A2, SLC17A3	H2BP5 - SLC17A2	ENSG00000277410	ENSG00000112337		9596	17407	rs6910741-T	rs6910741	0	6910741	intergenic_variant	1		2E-6	5.69897	(EA, MAP, Age 50-59)	0.61	[0.36-0.86] mmHg decrease	Affymetrix, Illumina [~ 2500000] (imputed)	N
9	rs11879501	0.907464	19	50962062	rs3745518	0.0446458	QRS duration	44858	36050321	Young WJ	44805	Nat Commun	www.ncbi.nlm.nih.gov/pubmed/36050321	Genetic analyses of the electrocardiographic QT interval and its components identify additional loci and pathways.	212,199 European ancestry individuals	NA	19q13.33		MYBPC2			ENSG00000086967	NA	NA	rs3745518-A	rs3745518	0	3745518	intron_variant	0	0.544	3E-8	7.52288		0.0179	[0.012-0.024] unit decrease	Affymetrix, Illumina [NR] (imputed)	N
9	rs11879501	0.907464	19	50962062	rs3745518	0.0446458	QRS duration	44858	36050321	Young WJ	44805	Nat Commun	www.ncbi.nlm.nih.gov/pubmed/36050321	Genetic analyses of the electrocardiographic QT interval and its components identify additional loci and pathways.	252,730 European ancestry, African ancestry, Hispanic or Latin American, South East Asian ancestry, South Asian ancestry individuals	NA	19q13.33		MYBPC2			ENSG00000086967	NA	NA	rs3745518-A	rs3745518	0	3745518	intron_variant	0	0.5419	6E-9	8.22185		0.0177	[0.012-0.024] unit decrease	Affymetrix, Illumina [NR] (imputed)	N
5	rs4401650	0.901175	6	25820439	rs17270561	0.0437323	Iron status biomarkers	39827	19084217	Benyamin B	39799	Am J Hum Genet	www.ncbi.nlm.nih.gov/pubmed/19084217	Variants in TF and HFE explain approximately 40% of genetic variation in serum-transferrin levels.	459 European ancestry twin pairs	NA	6p22.2	SLC17A1	SLC17A1			ENSG00000124568	NA	NA	rs17270561-?	rs17270561	0	17270561	intron_variant	0	NR	5E-7	6.30103	(transferrin saturation)	NA		Illumina [315887]	N
5	rs4401650	0.901175	6	25976926	rs115913330	0.042126	Height	43663	28552196	Tachmazidou I	42887	Am J Hum Genet	www.ncbi.nlm.nih.gov/pubmed/28552196	Whole-Genome Sequencing Coupled to Imputation Discovers Genetic Signals for Anthropometric Traits.	1,249 whole genome sequenced European ancestry individuals, 3,541 whole genome sequenced individuals, 46,910 European ancestry individuals, 471 Carlantino (founder/genetic isolate) individuals, 1,197 Friuli Venezia Giulia (founder/genetic isolate) individuals, 1,043 Mylopotamos (founder/genetic isolate) individuals, 933 Pomak (founder/genetic isolate) individuals, 1,785 Val Borbera (founder/genetic isolate) individuals	205,003 European ancestry individuals	6p22.2	TRIM38	TRIM38			ENSG00000112343	NA	NA	rs115913330-T	rs115913330	0	115913330	intron_variant	0	0.0366	7E-6	5.1549		0.0885	[0.05-0.127] unit increase	Affymetrix, Illumina, Perlegen [15844966] (imputed)	N
10	rs1407034	0.905114	20	6609877	rs6107853	0.042016	Body mass index	41581	23669352	Graff M	41406	Hum Mol Genet	www.ncbi.nlm.nih.gov/pubmed/23669352	Genome-wide analysis of BMI in adolescents and young adults reveals additional insight into the effects of genetic loci over the life course.	Up to 13,627 European ancestry individuals	Up to 16,253 European ancestry individuals	20p12.3	BMP2					NA	NA	rs6107853-A	rs6107853	0	6107853	intergenic_variant	1	0.45	2E-6	5.69897		0.04	[0.022-0.058] unit increase	Affymetrix, Illumina [557887] (imputed)	N
1	rs2974937	0.999127	1	155816085	rs145976521	0.0411285	Blood protein levels	43420	30072576	Emilsson V	43314	Science	www.ncbi.nlm.nih.gov/pubmed/30072576	Co-regulatory networks of human serum proteins link genetics to disease.	3,200 European ancestry individuals	NA	1q22	SYT11	GON4L			ENSG00000116580	NA	NA	rs145976521-G	rs145976521	0	145976521	intron_variant	0	0.90140625	5E-26	25.301	(SYT11, 7089_42_3)	0.438957	[0.36-0.52] unit increase	Illumina [> 1000000] (imputed)	N
1	rs2974937	0.999127	1	155796383	rs35790033	0.0411199	Monocyte count	44883	34925446	Soremekun O	44532	Front Genet	www.ncbi.nlm.nih.gov/pubmed/34925446	Genome-Wide Association and Mendelian Randomization Analysis Reveal the Causal Relationship Between White Blood Cell Subtypes and Asthma in Africans.	16,152 African ancestry individuals	NA	1q22		GON4L			ENSG00000116580	NA	NA	rs35790033-?	rs35790033	0	35790033	intron_variant	0	NR	8E-10	9.09691		0.315059	[0.21-0.42] 10^9/L decrease	Affymetrix, Illumina [NR] (imputed)	N
10	rs1407034	0.905114	20	6229367	rs55708193	0.0410393	Vertical cup-disc ratio	44767	34077760	Alipanahi B	44348	Am J Hum Genet	www.ncbi.nlm.nih.gov/pubmed/34077760	Large-scale machine-learning-based phenotyping significantly improves genomic discovery for optic nerve head morphology.	65,680 European ancestry individuals	NA	20p12.3		TARDBPP1 - CASC20	ENSG00000233402	ENSG00000229876		46529	198003	rs55708193-C	rs55708193	0	55708193	intergenic_variant	1	0.799	9E-12	11.0458		0.00576	[0.0041-0.0074] unit decrease	Affymetrix [13110443] (imputed)	N
1	rs2974937	0.999127	1	155779031	rs71628688	0.0407577	Serum levels of protein SYT11	44607	35078996	Gudjonsson A	44586	Nat Commun	www.ncbi.nlm.nih.gov/pubmed/35078996	A genome-wide association study of serum proteins reveals shared loci with common diseases.	5,365 Icelandic ancestry individuals	NA	1q22		GON4L			ENSG00000116580	NA	NA	rs71628688-T	rs71628688	0	71628688	intron_variant	0	0.1146	5E-47	46.301		0.429233	[0.37-0.49] unit decrease	Illumina [7506463] (imputed)	N
10	rs1407034	0.905114	20	6613051	rs2024962	0.0390665	Brain shape (segment 10)	44648	33821002	Naqvi S	44291	Nat Genet	www.ncbi.nlm.nih.gov/pubmed/33821002	Shared heritability of human face and brain shape.	19,670 European ancestry individuals	NA	20p12.3		CASC20 - LINC01713	ENSG00000229876	ENSG00000228482		103945	98676	rs2024962-?	rs2024962	0	2024962	regulatory_region_variant	1	NR	1E-11	11		NA		NR [9705931] (imputed)	N
1	rs2974937	0.999127	1	155985899	rs72708239	0.0377414	Total testosterone levels	44179	32042192	Ruth KS	43871	Nat Med	www.ncbi.nlm.nih.gov/pubmed/32042192	Using human genetics to understand the disease impacts of testosterone in men and women.	425,097 European ancestry individuals	NA	1q22	NR	SSR2			ENSG00000163479	NA	NA	rs72708239-A	rs72708239	0	72708239	intron_variant	0	0.73887	2E-10	9.69897		0.00963222	[0.0068-0.0125] unit increase	Affymetrix [16578495] (imputed)	N
10	rs1407034	0.905114	20	6495416	rs1330021	0.0360424	A body shape index	44432	34021172	Christakoudi S	44337	Sci Rep	www.ncbi.nlm.nih.gov/pubmed/34021172	GWAS of allometric body-shape indices in UK Biobank identifies loci suggesting associations with morphogenesis, organogenesis, adrenal cell renewal and cancer.	219,872 British ancestry women	NA	20p12.3	CASC20	CASC20			ENSG00000229876	NA	NA	rs1330021-A	rs1330021	0	1330021	intron_variant	0	NR	4E-9	8.39794		0.0176924	[0.012-0.024] unit increase	Affymetrix [321169] (imputed)	N
10	rs1407034	0.905114	20	6495416	rs1330021	0.0360424	Waist-to-hip ratio adjusted for BMI	44432	34021172	Christakoudi S	44337	Sci Rep	www.ncbi.nlm.nih.gov/pubmed/34021172	GWAS of allometric body-shape indices in UK Biobank identifies loci suggesting associations with morphogenesis, organogenesis, adrenal cell renewal and cancer.	219,872 British ancestry women	NA	20p12.3	CASC20	CASC20			ENSG00000229876	NA	NA	rs1330021-A	rs1330021	0	1330021	intron_variant	0	NR	3E-9	8.52288		0.0177117	[0.012-0.024] unit increase	Affymetrix [319769] (imputed)	N
10	rs1407034	0.905114	20	6495416	rs1330021	0.0360424	Waist circumference adjusted for body mass index	44432	34021172	Christakoudi S	44337	Sci Rep	www.ncbi.nlm.nih.gov/pubmed/34021172	GWAS of allometric body-shape indices in UK Biobank identifies loci suggesting associations with morphogenesis, organogenesis, adrenal cell renewal and cancer.	219,872 British ancestry women	NA	20p12.3	CASC20	CASC20			ENSG00000229876	NA	NA	rs1330021-A	rs1330021	0	1330021	intron_variant	0	NR	3E-19	18.5229		0.0270058	[0.021-0.033] unit increase	Affymetrix [321114] (imputed)	N
1	rs2974937	0.999127	1	155927752	rs2364403	0.0359684	Amyotrophic lateral sclerosis (age of onset)	41233	22959728	Ahmeti KB	41157	Neurobiol Aging	www.ncbi.nlm.nih.gov/pubmed/22959728	Age of onset of amyotrophic lateral sclerosis is modulated by a locus on 1p34.1.	4,243 European ancestry cases	NA	1q22	ARHGEF2	ARHGEF2			ENSG00000116584	NA	NA	rs2364403-A	rs2364403	0	2364403	intron_variant	0	0.2	1E-6	6	(Meta)	NA		Illumina [254145]	N
1	rs2974937	0.999127	1	155927752	rs2364403	0.0359684	Gamma-glutamylphenylalanine levels in elite athletes	44805	31882771	Al-Khelaifi F	43826	Sci Rep	www.ncbi.nlm.nih.gov/pubmed/31882771	Metabolic GWAS of elite athletes reveals novel genetically-influenced metabolites associated with athletic performance.	490 individuals	NA	1q22		ARHGEF2			ENSG00000116584	NA	NA	rs2364403-?	rs2364403	0	2364403	intron_variant	0	NR	8E-6	5.09691		0.316548	[0.18-0.45] unit decrease	Illumina [275016]	N
1	rs2974937	0.999127	1	155927752	rs2364403	0.0359684	Gamma-glutamyltyrosine levels in elite athletes	44805	31882771	Al-Khelaifi F	43826	Sci Rep	www.ncbi.nlm.nih.gov/pubmed/31882771	Metabolic GWAS of elite athletes reveals novel genetically-influenced metabolites associated with athletic performance.	490 individuals	NA	1q22		ARHGEF2			ENSG00000116584	NA	NA	rs2364403-?	rs2364403	0	2364403	intron_variant	0	NR	6E-6	5.22185		0.363182	[0.21-0.52] unit decrease	Illumina [275016]	N
4	rs13135092	0.998556	4	102872175	rs2631249	0.0354737	Educational attainment	44743	35361970	Okbay A	44651	Nat Genet	www.ncbi.nlm.nih.gov/pubmed/35361970	Polygenic prediction of educational attainment within and between families from genome-wide association analyses in 3 million individuals.	3,037,499 European ancestry individuals	NA	4q24		BANK1			ENSG00000153064	NA	NA	rs2631249-A	rs2631249	0	2631249	intron_variant	0	0.5676	3E-12	11.5229		0.00734853	[0.0053-0.0094] unit increase	Illumina [10675380] (imputed)	N
10	rs1407034	0.905114	20	6331376	rs6076983	0.0351946	Medication use (agents acting on the renin-angiotensin system)	43637	31015401	Wu Y	43578	Nat Commun	www.ncbi.nlm.nih.gov/pubmed/31015401	Genome-wide association study of medication-use and associated disease in the UK Biobank.	62,752 European ancestry cases, 174,778 European ancestry controls	NA	20p12.3	RP11-199O14.1	TARDBPP1 - CASC20	ENSG00000233402	ENSG00000229876		148538	95994	rs6076983-C	rs6076983	0	6076983	intergenic_variant	1	0.398614	2E-9	8.69897		0.0371332	[0.025-0.049] unit decrease	Affymetrix [7288503] (imputed)	N
10	rs1407034	0.905114	20	6331376	rs6076983	0.0351946	Medication use (agents acting on the renin-angiotensin system)	44544	34594039	Sakaue S	44469	Nat Genet	www.ncbi.nlm.nih.gov/pubmed/34594039	A cross-population atlas of genetic associations for 220 human phenotypes.	62,752 European ancestry cases, 174,778 European ancestry controls, 45,820 East Asian ancestry cases, 132,906 East Asian ancestry controls	NA	20p12.3		TARDBPP1 - CASC20	ENSG00000233402	ENSG00000229876		148538	95994	rs6076983-T	rs6076983	0	6076983	intergenic_variant	1	NR	6E-12	11.2218		0.0382	[0.027-0.049] unit increase	Affymetrix, Illumina [15248280] (imputed)	N
10	rs1407034	0.905114	20	6430696	rs56083061	0.0306413	Waist circumference adjusted for body mass index	44432	34021172	Christakoudi S	44337	Sci Rep	www.ncbi.nlm.nih.gov/pubmed/34021172	GWAS of allometric body-shape indices in UK Biobank identifies loci suggesting associations with morphogenesis, organogenesis, adrenal cell renewal and cancer.	219,872 British ancestry women	NA	20p12.3	CASC20	CASC20			ENSG00000229876	NA	NA	rs56083061-A	rs56083061	0	56083061	intron_variant	0	NR	2E-8	7.69897		0.0194573	[0.013-0.026] unit increase	Affymetrix [321114] (imputed)	N
10	rs1407034	0.905114	20	6460290	rs3929778	0.0297405	QRS complex (Cornell)	42826	27659466	van der Harst P	42640	J Am Coll Cardiol	www.ncbi.nlm.nih.gov/pubmed/27659466	52 Genetic Loci Influencing Myocardial Mass.	up to 58,172 European ancestry individuals, up to 690 Orcadian (founder/genetic isolate) individuals	13,263 European ancestry individuals, 3,603 African American individuals, 4,619 Indian ancestry individuals	20p12.3	BMP2	CASC20			ENSG00000229876	NA	NA	rs3929778-?	rs3929778	0	3929778	intron_variant	0	NR	6E-9	8.22185	(EA)	20.69	[13.71-27.67] unit increase	Affymetrix, Illumina, Perlegen [2766983] (imputed)	N
10	rs1407034	0.905114	20	6365645	rs6054200	0.0290505	Systolic blood pressure	43531	30578418	Giri A	43455	Nat Genet	www.ncbi.nlm.nih.gov/pubmed/30578418	Trans-ethnic association study of blood pressure determinants in over 750,000 individuals.	365,998 European ancestry individuals, 63,490 African ancestry individuals, 22,802 Hispanic individuals, 4,792 Asian ancestry individuals, 2,695 Native American ancestry individuals	299,024 European ancestry individuals, 17,277 individuals	20p12.3	intergenic	NA - CASC20		ENSG00000229876		NA	61725	rs6054200-A	rs6054200	0	6054200	intergenic_variant	1	0.5898	8E-10	9.09691		0.1644	[0.11-0.22] mmHg increase	Affymetrix [NR] (imputed)	N
10	rs1407034	0.905114	20	6365645	rs6054200	0.0290505	Waist circumference adjusted for body mass index	44432	34021172	Christakoudi S	44337	Sci Rep	www.ncbi.nlm.nih.gov/pubmed/34021172	GWAS of allometric body-shape indices in UK Biobank identifies loci suggesting associations with morphogenesis, organogenesis, adrenal cell renewal and cancer.	219,872 British ancestry women	NA	20p12.3	CASC20	NA - CASC20		ENSG00000229876		NA	61725	rs6054200-G	rs6054200	0	6054200	intergenic_variant	1	NR	1E-8	8		0.0164933	[0.011-0.022] unit increase	Affymetrix [321114] (imputed)	N
10	rs1407034	0.905114	20	6549953	rs6085604	0.0288274	A body shape index	44432	34021172	Christakoudi S	44337	Sci Rep	www.ncbi.nlm.nih.gov/pubmed/34021172	GWAS of allometric body-shape indices in UK Biobank identifies loci suggesting associations with morphogenesis, organogenesis, adrenal cell renewal and cancer.	219,872 British ancestry women	NA	20p12.3	CASC20	CASC20 - NA	ENSG00000229876			40847	NA	rs6085604-A	rs6085604	0	6085604	intergenic_variant	1	NR	1E-10	10		0.0219453	[0.015-0.029] unit increase	Affymetrix [321169] (imputed)	N
10	rs1407034	0.905114	20	6549953	rs6085604	0.0288274	Waist-to-hip ratio adjusted for BMI	44432	34021172	Christakoudi S	44337	Sci Rep	www.ncbi.nlm.nih.gov/pubmed/34021172	GWAS of allometric body-shape indices in UK Biobank identifies loci suggesting associations with morphogenesis, organogenesis, adrenal cell renewal and cancer.	219,872 British ancestry women	NA	20p12.3	CASC20	CASC20 - NA	ENSG00000229876			40847	NA	rs6085604-A	rs6085604	0	6085604	intergenic_variant	1	NR	4E-9	8.39794		0.0199481	[0.013-0.027] unit increase	Affymetrix [319769] (imputed)	N
10	rs1407034	0.905114	20	6549953	rs6085604	0.0288274	Waist circumference adjusted for body mass index	44432	34021172	Christakoudi S	44337	Sci Rep	www.ncbi.nlm.nih.gov/pubmed/34021172	GWAS of allometric body-shape indices in UK Biobank identifies loci suggesting associations with morphogenesis, organogenesis, adrenal cell renewal and cancer.	219,872 British ancestry women	NA	20p12.3	CASC20	CASC20 - NA	ENSG00000229876			40847	NA	rs6085604-A	rs6085604	0	6085604	intergenic_variant	1	NR	6E-19	18.2218		0.0302554	[0.024-0.037] unit increase	Affymetrix [321114] (imputed)	N
10	rs1407034	0.905114	20	6549953	rs6085604	0.0288274	Waist-hip index	44432	34021172	Christakoudi S	44337	Sci Rep	www.ncbi.nlm.nih.gov/pubmed/34021172	GWAS of allometric body-shape indices in UK Biobank identifies loci suggesting associations with morphogenesis, organogenesis, adrenal cell renewal and cancer.	219,872 British ancestry women	NA	20p12.3	CASC20	CASC20 - NA	ENSG00000229876			40847	NA	rs6085604-A	rs6085604	0	6085604	intergenic_variant	1	NR	1E-10	10		0.0217753	[0.015-0.028] unit increase	Affymetrix [319769] (imputed)	N
5	rs4401650	0.901175	6	26122547	rs74571768	0.0287588	Diastolic blood pressure	44797	35762941	Plotnikov D	44713	Invest Ophthalmol Vis Sci	www.ncbi.nlm.nih.gov/pubmed/35762941	High Blood Pressure and Intraocular Pressure: A Mendelian Randomization Study.	526,001 European ancestry individuals	NA	6p22.2		H2BC4			ENSG00000180596	NA	NA	rs74571768-A	rs74571768	0	74571768	intron_variant	0	NR	6E-10	9.22185		0.1748	[0.12-0.23] unit decrease	NR [NR] (imputed)	N
10	rs1407034	0.905114	20	6488806	rs1411297	0.0266707	Waist-hip index	44432	34021172	Christakoudi S	44337	Sci Rep	www.ncbi.nlm.nih.gov/pubmed/34021172	GWAS of allometric body-shape indices in UK Biobank identifies loci suggesting associations with morphogenesis, organogenesis, adrenal cell renewal and cancer.	219,872 British ancestry women	NA	20p12.3	CASC20	CASC20			ENSG00000229876	NA	NA	rs1411297-A	rs1411297	0	1411297	intron_variant	0	NR	4E-11	10.3979		0.0196662	[0.014-0.026] unit increase	Affymetrix [319769] (imputed)	N
10	rs1407034	0.905114	20	6535065	rs78004679	0.0259813	Vertical cup-disc ratio	44767	34077760	Alipanahi B	44348	Am J Hum Genet	www.ncbi.nlm.nih.gov/pubmed/34077760	Large-scale machine-learning-based phenotyping significantly improves genomic discovery for optic nerve head morphology.	65,680 European ancestry individuals	NA	20p12.3		CASC20 - LINC01713	ENSG00000229876	ENSG00000228482		25959	176662	rs78004679-G	rs78004679	0	78004679	intergenic_variant	1	0.941	2E-16	15.699		0.0116	[0.0087-0.0145] unit increase	Affymetrix [13110443] (imputed)	N
10	rs1407034	0.905114	20	6535065	rs78004679	0.0259813	Vertical cup-disc ratio	44767	34077760	Alipanahi B	44348	Am J Hum Genet	www.ncbi.nlm.nih.gov/pubmed/34077760	Large-scale machine-learning-based phenotyping significantly improves genomic discovery for optic nerve head morphology.	89,579 European ancestry individuals	NA	20p12.3		CASC20 - LINC01713	ENSG00000229876	ENSG00000228482		25959	176662	rs78004679-G	rs78004679	0	78004679	intergenic_variant	1	NR	2E-16	15.699		0.0875	[0.066-0.109] unit increase	Affymetrix [8600000] (imputed)	N
10	rs1407034	0.905114	20	6316526	rs1571217	0.0258721	Waist circumference adjusted for body mass index	43938	31669095	Zhu Z	43762	J Allergy Clin Immunol	www.ncbi.nlm.nih.gov/pubmed/31669095	Shared Genetic and Experimental Links between Obesity-Related Traits and Asthma Subtypes in UK Biobank.	457,690 European ancestry individuals	NA	20p12.3	NR	TARDBPP1 - CASC20	ENSG00000233402	ENSG00000229876		133688	110844	rs1571217-?	rs1571217	0	1571217	intergenic_variant	1	NR	6E-10	9.22185		NA		Affymetrix [~ 8270000] (imputed)	N
10	rs1407034	0.905114	20	6316526	rs1571217	0.0258721	QRS duration	44858	36050321	Young WJ	44805	Nat Commun	www.ncbi.nlm.nih.gov/pubmed/36050321	Genetic analyses of the electrocardiographic QT interval and its components identify additional loci and pathways.	60,343 European ancestry, African ancestry, Hispanic or Latin American, South East Asian ancestry, South Asian ancestry individuals	NA	20p12.3		TARDBPP1 - CASC20	ENSG00000233402	ENSG00000229876		133688	110844	rs1571217-T	rs1571217	0	1571217	intergenic_variant	1	0.6089	7E-22	21.1549		0.0291	[0.023-0.035] unit decrease	Affymetrix, Illumina [NR] (imputed)	N
10	rs1407034	0.905114	20	6316526	rs1571217	0.0258721	Medication use (calcium channel blockers)	44544	34594039	Sakaue S	44469	Nat Genet	www.ncbi.nlm.nih.gov/pubmed/34594039	A cross-population atlas of genetic associations for 220 human phenotypes.	31,904 European ancestry cases, 172,474 European ancestry controls, 49,327 East Asian ancestry cases, 129,399 East Asian ancestry controls	NA	20p12.3		TARDBPP1 - CASC20	ENSG00000233402	ENSG00000229876		133688	110844	rs1571217-T	rs1571217	0	1571217	intergenic_variant	1	NR	5E-9	8.30103		0.0404	[0.027-0.054] unit increase	Affymetrix, Illumina [15248280] (imputed)	N
10	rs1407034	0.905114	20	6316526	rs1571217	0.0258721	Medication use (diuretics)	44544	34594039	Sakaue S	44469	Nat Genet	www.ncbi.nlm.nih.gov/pubmed/34594039	A cross-population atlas of genetic associations for 220 human phenotypes.	34,453 European ancestry cases, 194,633 European ancestry controls, 22,356 East Asian ancestry cases, 156,370 East Asian ancestry controls	NA	20p12.3		TARDBPP1 - CASC20	ENSG00000233402	ENSG00000229876		133688	110844	rs1571217-T	rs1571217	0	1571217	intergenic_variant	1	NR	1E-9	9		0.0437	[0.03-0.058] unit increase	Affymetrix, Illumina [15248280] (imputed)	N
4	rs13135092	0.998556	4	102753408	rs4637409	0.0258367	Systemic lupus erythematosus	43280	28714469	Langefeld CD	42933	Nat Commun	www.ncbi.nlm.nih.gov/pubmed/28714469	Transancestral mapping and genetic load in systemic lupus erythematosus.	6,748 European ancestry cases, 11,516 European ancestry controls, 2,970 African American cases, 2,452 African American controls, 1,872 Hispanic cases, 2,016 Hispanic controls	NA	4q24	BANK1	BANK1			ENSG00000153064	NA	NA	rs4637409-?	rs4637409	0	4637409	intron_variant	0	NR	1E-17	17		1.19048	[1.15-1.25]	Illumina [at least 5000000] (imputed)	N
1	rs2974937	0.999127	1	156019075	rs61813293	0.024498	Predicted visceral adipose tissue	43731	31501611	Karlsson T	43717	Nat Med	www.ncbi.nlm.nih.gov/pubmed/31501611	Contribution of genetics to visceral adiposity and its relation to cardiovascular and metabolic disease.	325,153 British ancestry individuals	NA	1q22	NR	UBQLN4			ENSG00000160803	NA	NA	rs61813293-T	rs61813293	0	61813293	intron_variant	0	0.1434	2E-11	10.699		0.023662	[0.017-0.031] unit increase	Affymetrix [10549349] (imputed)	N
1	rs2974937	0.999127	1	156019075	rs61813293	0.024498	Urate levels	44376	33462484	Sinnott-Armstrong N	44214	Nat Genet	www.ncbi.nlm.nih.gov/pubmed/33462484	Genetics of 35 blood and urine biomarkers in the UK Biobank.	342,087 European ancestry individuals, 6,011 African ancestry individuals, 7,328 South Asian ancestry individuals	NA	1q22	NR	UBQLN4			ENSG00000160803	NA	NA	rs61813293-T	rs61813293	0	61813293	intron_variant	0	NR	2E-11	10.699		0.023	[0.016-0.03] unit increase	Affymetrix [9000000] (imputed)	N
10	rs1407034	0.905114	20	6502591	rs2065201	0.023829	Hip circumference adjusted for BMI	44432	34021172	Christakoudi S	44337	Sci Rep	www.ncbi.nlm.nih.gov/pubmed/34021172	GWAS of allometric body-shape indices in UK Biobank identifies loci suggesting associations with morphogenesis, organogenesis, adrenal cell renewal and cancer.	186,825 British ancestry men	NA	20p12.3	CASC20	CASC20			ENSG00000229876	NA	NA	rs2065201-C	rs2065201	0	2065201	intron_variant	0	NR	7E-9	8.1549		0.0187447	[0.012-0.025] unit increase	Affymetrix [323123] (imputed)	N
10	rs1407034	0.905114	20	6246060	rs3905152	0.0234622	Waist circumference adjusted for body mass index	44432	34021172	Christakoudi S	44337	Sci Rep	www.ncbi.nlm.nih.gov/pubmed/34021172	GWAS of allometric body-shape indices in UK Biobank identifies loci suggesting associations with morphogenesis, organogenesis, adrenal cell renewal and cancer.	186,825 British ancestry men	NA	20p12.3	AL109618.1	TARDBPP1 - NA	ENSG00000233402			63222	NA	rs3905152-T	rs3905152	0	3905152	regulatory_region_variant	1	NR	1E-8	8		0.0221848	[0.015-0.03] unit increase	Affymetrix [321114] (imputed)	N
4	rs13135092	0.998556	4	102739980	rs13107612	0.0225303	Chronic inflammatory diseases (ankylosing spondylitis, Crohn's disease, psoriasis, primary sclerosing cholangitis, ulcerative colitis) (pleiotropy)	43216	26974007	Ellinghaus D	42443	Nat Genet	www.ncbi.nlm.nih.gov/pubmed/26974007	Analysis of five chronic inflammatory diseases identifies 27 new associations and highlights disease-specific patterns at shared loci.	8,726 European ancestry ankylosing spondylitis cases, 19,085 European ancestry Crohn’s disease cases, 6,530 European ancestry psoriasis cases, 3,408 European ancestry primary sclerosing cholangitis cases, 14,513 European ancestry ulcerative colitis cases, 34,213 European ancestry controls	NA	4q24	BANK1	BANK1			ENSG00000153064	NA	NA	rs13107612-?	rs13107612	0	13107612	intron_variant	0	NR	3E-10	9.52288	(subset analysis)	NA		Illumina [130052]	N
10	rs1407034	0.905114	20	6591116	rs6107848	0.0222663	Waist circumference adjusted for body mass index	42965	28448500	Graff M	42852	PLoS Genet	www.ncbi.nlm.nih.gov/pubmed/28448500	Genome-wide physical activity interactions in adiposity - A meta-analysis of 200,452 adults.	2,518 African American women, 85,730 European ancestry women, 1,773 Filipino ancestry women, 1,030 Indian ancestry women, 1,457 African American men, 54,792 European ancestry men, 7,648 Indian ancestry men, 5,527 European ancestry individuals	6,244 African American women, 17,531 European ancestry women, 329 African American men, 19,956 European ancestry men	20p12.3	LOC149844, BMP2	CASC20 - RALY	ENSG00000229876	ENSG00000125970		82010	27383177	rs6107848-A	rs6107848	0	6107848	intergenic_variant	1	0.3631	3E-8	7.52288	(EA, women)	0.0282	[0.018-0.038] cm increase	Affymetrix, Illumina, Perlegen [~ 2500000] (imputed)	N
10	rs1407034	0.905114	20	6591116	rs6107848	0.0222663	Waist circumference adjusted for BMI in active individuals	42965	28448500	Graff M	42852	PLoS Genet	www.ncbi.nlm.nih.gov/pubmed/28448500	Genome-wide physical activity interactions in adiposity - A meta-analysis of 200,452 adults.	1,957 African American women, 1,773 Filipino ancestry women, 305 Indian ancestry women, 67,139 European ancestry women, 1,206 African American men, 2,029 Indian ancestry men, 43,100 European ancestry men, at least 4,819 European ancestry individuals	4,807 African American women, 12,347 European ancestry women, 265 African American men, 14,540 European ancestry men	20p12.3	LOC149844, BMP2	CASC20 - RALY	ENSG00000229876	ENSG00000125970		82010	27383177	rs6107848-A	rs6107848	0	6107848	intergenic_variant	1	0.3658	2E-6	5.69897	(EA,women)	0.0272	[0.016-0.039] cm increase	Affymetrix, Illumina, Perlegen [~ 2500000] (imputed)	N
10	rs1407034	0.905114	20	6591116	rs6107848	0.0222663	Waist circumference adjusted for BMI (joint analysis main effects and physical activity interaction)	42965	28448500	Graff M	42852	PLoS Genet	www.ncbi.nlm.nih.gov/pubmed/28448500	Genome-wide physical activity interactions in adiposity - A meta-analysis of 200,452 adults.	2,518 African American women, 85,730 European ancestry women, 1,773 Filipino ancestry women, 1,030 Indian ancestry women, 1,457 African American men, 54,792 European ancestry men, 7,648 Indian ancestry men, 5,527 European ancestry individuals	6,244 African American women, 17,531 European ancestry women, 329 African American men, 19,956 European ancestry men	20p12.3	LOC149844, BMP2	CASC20 - RALY	ENSG00000229876	ENSG00000125970		82010	27383177	rs6107848-?	rs6107848	0	6107848	intergenic_variant	1	0.3631	9E-8	7.04576	(EA, women)	NA		Affymetrix, Illumina, Perlegen [~ 2500000] (imputed)	N
1	rs2974937	0.999127	1	155001281	rs150138294	0.0209533	Waist-to-hip ratio adjusted for BMI	43938	31669095	Zhu Z	43762	J Allergy Clin Immunol	www.ncbi.nlm.nih.gov/pubmed/31669095	Shared Genetic and Experimental Links between Obesity-Related Traits and Asthma Subtypes in UK Biobank.	457,690 European ancestry individuals	NA	1q21.3	NR	DCST2			ENSG00000163354	NA	NA	rs150138294-?	rs150138294	0	150138294	intron_variant	0	NR	2E-17	16.699		NA		Affymetrix [~ 8270000] (imputed)	N
1	rs2974937	0.999127	1	155001281	rs150138294	0.0209533	Waist-to-hip ratio adjusted for BMI	44432	34021172	Christakoudi S	44337	Sci Rep	www.ncbi.nlm.nih.gov/pubmed/34021172	GWAS of allometric body-shape indices in UK Biobank identifies loci suggesting associations with morphogenesis, organogenesis, adrenal cell renewal and cancer.	219,872 British ancestry women	NA	1q21.3	DCST2	DCST2			ENSG00000163354	NA	NA	rs150138294-A	rs150138294	0	150138294	intron_variant	0	NR	2E-14	13.699		0.056347	[0.042-0.071] unit decrease	Affymetrix [319769] (imputed)	N
1	rs2974937	0.999127	1	155001281	rs150138294	0.0209533	Waist-hip index	44432	34021172	Christakoudi S	44337	Sci Rep	www.ncbi.nlm.nih.gov/pubmed/34021172	GWAS of allometric body-shape indices in UK Biobank identifies loci suggesting associations with morphogenesis, organogenesis, adrenal cell renewal and cancer.	219,872 British ancestry women	NA	1q21.3	DCST2	DCST2			ENSG00000163354	NA	NA	rs150138294-A	rs150138294	0	150138294	intron_variant	0	NR	1E-13	13		0.0545532	[0.04-0.069] unit decrease	Affymetrix [319769] (imputed)	N
1	rs2974937	0.999127	1	155001281	rs150138294	0.0209533	Hip circumference adjusted for BMI	44432	34021172	Christakoudi S	44337	Sci Rep	www.ncbi.nlm.nih.gov/pubmed/34021172	GWAS of allometric body-shape indices in UK Biobank identifies loci suggesting associations with morphogenesis, organogenesis, adrenal cell renewal and cancer.	219,872 British ancestry women	NA	1q21.3	DCST2	DCST2			ENSG00000163354	NA	NA	rs150138294-A	rs150138294	0	150138294	intron_variant	0	NR	8E-10	9.09691		0.0450166	[0.031-0.059] unit increase	Affymetrix [321016] (imputed)	N
4	rs13135092	0.998556	4	102750922	rs17266594	0.020793	Systemic lupus erythematosus	43280	28714469	Langefeld CD	42933	Nat Commun	www.ncbi.nlm.nih.gov/pubmed/28714469	Transancestral mapping and genetic load in systemic lupus erythematosus.	6,748 European ancestry cases, 11,516 European ancestry controls, 2,970 African American cases, 2,452 African American controls, 1,872 Hispanic cases, 2,016 Hispanic controls	NA	4q24	BANK1	BANK1			ENSG00000153064	NA	NA	rs17266594-?	rs17266594	0	17266594	intron_variant	0	NR	5E-7	6.30103	(AA)	1.26582	[1.15-1.39]	Illumina [at least 5000000] (imputed)	N
10	rs1407034	0.905114	20	6404281	rs961253	0.0204866	QRS duration	43507	30012220	Prins BP	43298	Genome Biol	www.ncbi.nlm.nih.gov/pubmed/30012220	Exome-chip meta-analysis identifies novel loci associated with cardiac conduction, including ADAMTS6.	77,898 European ancestry individuals	NA	20p12.3	intergenic	NA - CASC20		ENSG00000229876		NA	23089	rs961253-A	rs961253	0	961253	intergenic_variant	1	0.357323965380124	1E-10	10		0.303876	[0.21-0.4] ms increase	Illumina [213295]	N
10	rs1407034	0.905114	20	6404281	rs961253	0.0204866	QRS duration	43507	30012220	Prins BP	43298	Genome Biol	www.ncbi.nlm.nih.gov/pubmed/30012220	Exome-chip meta-analysis identifies novel loci associated with cardiac conduction, including ADAMTS6.	up to 77,898 European ancestry individuals, up to 7,695 African American individuals	up to 111,874 European ancestry individuals	20p12.3	intergenic	NA - CASC20		ENSG00000229876		NA	23089	rs961253-A	rs961253	0	961253	intergenic_variant	1	0.356977	3E-13	12.5229		0.245259	[0.18-0.31] ms increase	Illumina [162199]	N
10	rs1407034	0.905114	20	6404281	rs961253	0.0204866	Colorectal cancer	43333	29917119	Schmit SL	43267	J Natl Cancer Inst	www.ncbi.nlm.nih.gov/pubmed/29917119	Novel Common Genetic Susceptibility Loci for Colorectal Cancer.	36,948 European ancestry cases, 30,864 European ancestry controls	12,952 European ancestry cases, 48,383 European ancestry controls, 8,580 East Asian ancestry cases, 13,050 East Asian ancestry controls, 1,611 Hispanic cases, 4,330 Hispanic controls, 1,894 African American cases, 4,703 African American controls	20p12.3	NR	NA - CASC20		ENSG00000229876		NA	23089	rs961253-A	rs961253	0	961253	intergenic_variant	1	0.361	6E-11	10.2218	(EA)	1.08	[1.06-1.11]	Affymetrix, Illumina [12931465] (imputed)	N
10	rs1407034	0.905114	20	6404281	rs961253	0.0204866	Colorectal cancer	42531	26151821	Schumacher FR	42192	Nat Commun	www.ncbi.nlm.nih.gov/pubmed/26151821	Genome-wide association study of colorectal cancer identifies six new susceptibility loci.	18,299 European ancestry cases, 19,656 European ancestry controls	4,725 East Asian ancestry cases, 9,969 East Asian ancestry controls	20p12.3	BMP2	NA - CASC20		ENSG00000229876		NA	23089	rs961253-A	rs961253	0	961253	intergenic_variant	1	0.37	1E-7	7		1.09	[1.06-1.12]	Affymetrix, Illumina [~ 2500000] (imputed)	N
10	rs1407034	0.905114	20	6404281	rs961253	0.0204866	Colorectal cancer	43028	28960316	Tanskanen T	43006	Int J Cancer	www.ncbi.nlm.nih.gov/pubmed/28960316	Genome-wide association study and meta-analysis in Northern European populations replicate multiple colorectal cancer risk loci.	1,701 Finnish ancestry cases, 14,082 Finnish ancestry controls	11,647 European ancestry cases, 12,356 European ancestry controls	20p12.3	CASC20, FGFR3P3	NA - CASC20		ENSG00000229876		NA	23089	rs961253-A	rs961253	0	961253	intergenic_variant	1	0.303	7E-6	5.1549		0.0168	[0.00947-0.0242] unit increase	Illumina [9068015] (imputed)	N
10	rs1407034	0.905114	20	6404281	rs961253	0.0204866	Colorectal cancer	39783	19011631	Houlston RS	39768	Nat Genet	www.ncbi.nlm.nih.gov/pubmed/19011631	Meta-analysis of genome-wide association data identifies four new susceptibility loci for colorectal cancer.	1,902 European ancestry cases, 1,929 European ancestry controls	18,284 European ancestry cases, 18,926 European ancestry controls	20p12.3	intergenic	NA - CASC20		ENSG00000229876		NA	23089	rs961253-A	rs961253	0	961253	intergenic_variant	1	0.36	2E-10	9.69897		1.12	[1.08-1.16]	Illumina [up to 548586]	N
10	rs1407034	0.905114	20	6404281	rs961253	0.0204866	Colorectal cancer	43643	31089142	Law PJ	43599	Nat Commun	www.ncbi.nlm.nih.gov/pubmed/31089142	Association analyses identify 31 new risk loci for colorectal cancer susceptibility.	31,197 European ancestry cases, 61,770 European ancestry controls	NA	20p12.3	NR	NA - CASC20		ENSG00000229876		NA	23089	rs961253-A	rs961253	0	961253	intergenic_variant	1	NR	5E-20	19.301		1.11	[1.08-1.13]	Affymetrix, Illumina [> 10000000] (imputed)	N
5	rs4401650	0.901175	6	26122699	rs1773285	0.0203698	Insomnia	44778	35835914	Watanabe K	44756	Nat Genet	www.ncbi.nlm.nih.gov/pubmed/35835914	Genome-wide meta-analysis of insomnia prioritizes genes associated with metabolic and psychiatric pathways.	593,724 European ancestry cases, 1,771,286 European ancestry controls	NA	6p22.2		H2BC4			ENSG00000180596	NA	NA	rs1773285-T	rs1773285	0	1773285	intron_variant	0	NR	1E-10	10		0.008	[0.006-0.01] unit increase	Illumina [10713943] (imputed)	N
5	rs4401650	0.901175	6	26122699	rs1773285	0.0203698	Insomnia	44778	35835914	Watanabe K	44756	Nat Genet	www.ncbi.nlm.nih.gov/pubmed/35835914	Genome-wide meta-analysis of insomnia prioritizes genes associated with metabolic and psychiatric pathways.	390,751 European ancestry female cases, 1,018,386 European ancestry female controls	NA	6p22.2		H2BC4			ENSG00000180596	NA	NA	rs1773285-T	rs1773285	0	1773285	intron_variant	0	NR	2E-8	7.69897		0.009	[0.0051-0.0129] unit increase	Illumina [10288913] (imputed)	N
5	rs4401650	0.901175	6	26104280	rs2229768	0.0203306	Heel bone mineral density	43493	30598549	Morris JA	43465	Nat Genet	www.ncbi.nlm.nih.gov/pubmed/30598549	An atlas of genetic influences on osteoporosis in humans and mice.	426,824 British ancestry individuals	NA	6p22.2	HIST1H4C	H4C3			ENSG00000197061	NA	NA	rs2229768-T	rs2229768	0	2229768	synonymous_variant	0	0.76224	1E-10	10		0.0138724	[0.0097-0.0181] unit increase	NR [13737936] (imputed)	N
5	rs4401650	0.901175	6	26104280	rs2229768	0.0203306	Hay fever and/or eczema	43892	31361310	Johansson A	43676	Hum Mol Genet	www.ncbi.nlm.nih.gov/pubmed/31361310	Genome-wide association analysis of 350 000 Caucasians from the UK Biobank identifies novel loci for asthma, hay fever and eczema.	84,034 European ancestry cases, 239,773 European ancestry controls	NA	6p22.2	NR	H4C3			ENSG00000197061	NA	NA	rs2229768-C	rs2229768	0	2229768	synonymous_variant	0	0.2381	8E-11	10.0969		1.046	[1.032-1.059]	Affymetrix [15688218] (imputed)	N
1	rs2974937	0.999127	1	155118588	rs147847496	0.0199456	Prostate cancer	44230	33398198	Conti DV	44200	Nat Genet	www.ncbi.nlm.nih.gov/pubmed/33398198	Trans-ancestry genome-wide association meta-analysis of prostate cancer identifies new susceptibility loci and informs genetic risk prediction.	85,554 European ancestry cases, 10,368 African ancestry cases, 8,611 East Asian ancestry cases, 2,714 Hispanic cases, 91,972 European ancestry controls, 10,986 African ancestry controls, 18,809 East Asian ancestry controls, 5,239 Hispanic controls	NA	1q22	NR	DPM3 - HMGN2P18	ENSG00000179085	ENSG00000223452		5517	2432	rs147847496-C	rs147847496	0	147847496	intergenic_variant	1	NR	5E-11	10.301		1.165	[1.11-1.22]	Affymetrix, Illumina [29235255] (imputed)	N
1	rs2974937	0.999127	1	155118588	rs147847496	0.0199456	Waist-to-hip ratio adjusted for BMI	44432	34021172	Christakoudi S	44337	Sci Rep	www.ncbi.nlm.nih.gov/pubmed/34021172	GWAS of allometric body-shape indices in UK Biobank identifies loci suggesting associations with morphogenesis, organogenesis, adrenal cell renewal and cancer.	219,872 British ancestry women	NA	1q22	HMGN2P18	DPM3 - HMGN2P18	ENSG00000179085	ENSG00000223452		5517	2432	rs147847496-T	rs147847496	0	147847496	intergenic_variant	1	NR	5E-10	9.30103		0.0533516	[0.037-0.07] unit decrease	Affymetrix [319769] (imputed)	N
1	rs2974937	0.999127	1	155118588	rs147847496	0.0199456	Waist-hip index	44432	34021172	Christakoudi S	44337	Sci Rep	www.ncbi.nlm.nih.gov/pubmed/34021172	GWAS of allometric body-shape indices in UK Biobank identifies loci suggesting associations with morphogenesis, organogenesis, adrenal cell renewal and cancer.	219,872 British ancestry women	NA	1q22	HMGN2P18	DPM3 - HMGN2P18	ENSG00000179085	ENSG00000223452		5517	2432	rs147847496-T	rs147847496	0	147847496	intergenic_variant	1	NR	1E-9	9		0.0522597	[0.035-0.069] unit decrease	Affymetrix [319769] (imputed)	N
4	rs13135092	0.998556	4	103133044	rs7667281	0.0198624	Intelligence (MTAG)	43154	29326435	Hill WD	43111	Mol Psychiatry	www.ncbi.nlm.nih.gov/pubmed/29326435	A combined analysis of genetically correlated traits identifies 187 loci and a role for neurogenesis and myelination in intelligence.	120,934 British ancestry individuals, 127,548 individuals	NA	4q24	SLC39A8	NA - SLC39A8		ENSG00000138821		NA	39193	rs7667281-T	rs7667281	0	7667281	intergenic_variant	1	NR	6E-9	8.22185		0.0174457	[0.012-0.023] unit increase	Affymetrix [NR]	N
4	rs13135092	0.998556	4	103125031	rs10031823	0.0193363	General cognitive ability	43360	29844566	Davies G	43249	Nat Commun	www.ncbi.nlm.nih.gov/pubmed/29844566	Study of 300,486 individuals identifies 148 independent genetic loci influencing general cognitive function.	up to 300,486 European ancestry individuals	NA	4q24	SLC39A8	NA - SLC39A8		ENSG00000138821		NA	47206	rs10031823-T	rs10031823	0	10031823	intergenic_variant	1	NR	2E-8	7.69897		5.632	z-score decrease	Affymetrix, Illumina [at least 2500000] (imputed)	N
6	rs558240	0.962884	9	136177394	rs656105	0.0183384	vWF levels	43552	30586737	Sabater-Lleal M	43424	Circulation	www.ncbi.nlm.nih.gov/pubmed/30586737	Genome-Wide Association Trans-Ethnic Meta-Analyses Identifies Novel Associations Regulating Coagulation Factor VIII and von Willebrand Factor Plasma Levels.	42,379 European ancestry individuals, 3,700 African American individuals, 275 Hispanic individuals	NA	9q34.2	ABO	ABO - Y_RNA	ENSG00000281879	ENSG00000200742		25887	559	rs656105-?	rs656105	0	656105	intergenic_variant	1	NR	4E-73	72.3979		NA		Affymetrix, Illumina [10537485] (imputed)	N
6	rs558240	0.962884	9	136177394	rs656105	0.0183384	vWF levels	43552	30586737	Sabater-Lleal M	43424	Circulation	www.ncbi.nlm.nih.gov/pubmed/30586737	Genome-Wide Association Trans-Ethnic Meta-Analyses Identifies Novel Associations Regulating Coagulation Factor VIII and von Willebrand Factor Plasma Levels.	42,379 European ancestry individuals, 3,700 African American individuals, 275 Hispanic individuals	NA	9q34.2	ABO	ABO - Y_RNA	ENSG00000281879	ENSG00000200742		25887	559	rs656105-?	rs656105	0	656105	intergenic_variant	1	NR	1E-66	66	(EA)	NA		Affymetrix, Illumina [10537485] (imputed)	N
10	rs1407034	0.905114	20	6544738	rs73077173	0.0177582	Vertical cup-disc ratio	44767	34077760	Alipanahi B	44348	Am J Hum Genet	www.ncbi.nlm.nih.gov/pubmed/34077760	Large-scale machine-learning-based phenotyping significantly improves genomic discovery for optic nerve head morphology.	65,680 European ancestry individuals	NA	20p12.3		CASC20 - LINC01713	ENSG00000229876	ENSG00000228482		35632	166989	rs73077173-C	rs73077173	0	73077173	intergenic_variant	1	0.959	9E-10	9.04576		0.00985	[0.0065-0.0132] unit increase	Affymetrix [13110443] (imputed)	N
10	rs1407034	0.905114	20	6544738	rs73077173	0.0177582	Vertical cup-disc ratio	44767	34077760	Alipanahi B	44348	Am J Hum Genet	www.ncbi.nlm.nih.gov/pubmed/34077760	Large-scale machine-learning-based phenotyping significantly improves genomic discovery for optic nerve head morphology.	89,579 European ancestry individuals	NA	20p12.3		CASC20 - LINC01713	ENSG00000229876	ENSG00000228482		35632	166989	rs73077173-C	rs73077173	0	73077173	intergenic_variant	1	NR	3E-8	7.52288		0.0742	[0.049-0.1] unit increase	Affymetrix [8600000] (imputed)	N
10	rs1407034	0.905114	20	6405614	rs62198536	0.0177086	Heel bone mineral density	43363	28869591	Kemp JP	42982	Nat Genet	www.ncbi.nlm.nih.gov/pubmed/28869591	Identification of 153 new loci associated with heel bone mineral density and functional involvement of GPC6 in osteoporosis.	76,067 European ancestry women, 66,420 European ancestry men	NA	20p12.3	CASC20	NA - CASC20		ENSG00000229876		NA	21756	rs62198536-A	rs62198536	0	62198536	intergenic_variant	1	0.643562	7E-18	17.1549	(men)	0.0452719	[0.035-0.056] unit decrease	NR [17166351] (imputed)	N
10	rs1407034	0.905114	20	6405614	rs62198536	0.0177086	Heel bone mineral density	43363	28869591	Kemp JP	42982	Nat Genet	www.ncbi.nlm.nih.gov/pubmed/28869591	Identification of 153 new loci associated with heel bone mineral density and functional involvement of GPC6 in osteoporosis.	76,067 European ancestry women, 66,420 European ancestry men	NA	20p12.3	CASC20	NA - CASC20		ENSG00000229876		NA	21756	rs62198536-A	rs62198536	0	62198536	intergenic_variant	1	0.646406	5E-14	13.301	(women)	0.0348217	[0.025-0.044] unit decrease	NR [17166351] (imputed)	N
10	rs1407034	0.905114	20	6405614	rs62198536	0.0177086	Heel bone mineral density	43363	28869591	Kemp JP	42982	Nat Genet	www.ncbi.nlm.nih.gov/pubmed/28869591	Identification of 153 new loci associated with heel bone mineral density and functional involvement of GPC6 in osteoporosis.	76,067 European ancestry women, 66,420 European ancestry men	NA	20p12.3	CASC20	NA - CASC20		ENSG00000229876		NA	21756	rs62198536-A	rs62198536	0	62198536	intergenic_variant	1	0.645081	6E-28	27.2218		0.0376829	[0.031-0.045] unit decrease	NR [17166351] (imputed)	N
10	rs1407034	0.905114	20	6405614	rs62198536	0.0177086	Heel bone mineral density	43391	30048462	Kim SK	43307	PLoS One	www.ncbi.nlm.nih.gov/pubmed/30048462	Identification of 613 new loci associated with heel bone mineral density and a polygenic risk score for bone mineral density, osteoporosis and fracture.	394,929 European ancestry individuals	NA	20p12.3		NA - CASC20		ENSG00000229876		NA	21756	rs62198536-?	rs62198536	0	62198536	intergenic_variant	1	NR	7E-78	77.1549		0.0394987	[0.035-0.044] unit decrease	Affymetrix [20259828] (imputed)	N
10	rs1407034	0.905114	20	6572014	rs2145274	0.0171918	Atrial fibrillation	43325	29892015	Roselli C	43262	Nat Genet	www.ncbi.nlm.nih.gov/pubmed/29892015	Multi-ethnic genome-wide association study for atrial fibrillation.	55,114 European ancestry cases, 482,295 European ancestry controls, 8,180 Japanese ancestry cases, 28,612 Japanese ancestry controls, 1,307 African American ancestry cases, 7,660 African American ancestry controls, 845 Hispanic cases, 4,177 Hispanic controls	NA	20p12.3	CASC20, BMP2	CASC20 - NA	ENSG00000229876			62908	NA	rs2145274-A	rs2145274	0	2145274	regulatory_region_variant	1	0.91	7E-13	12.1549		1.11	[1.08-1.14]	Affymetrix, Illumina [up to 12149979] (imputed)	N
10	rs1407034	0.905114	20	6572014	rs2145274	0.0171918	Atrial fibrillation	43325	29892015	Roselli C	43262	Nat Genet	www.ncbi.nlm.nih.gov/pubmed/29892015	Multi-ethnic genome-wide association study for atrial fibrillation.	55,114 European ancestry cases, 482,295 European ancestry controls, 8,180 Japanese ancestry cases, 28,612 Japanese ancestry controls, 1,307 African American ancestry cases, 7,660 African American ancestry controls, 845 Hispanic cases, 4,177 Hispanic controls	NA	20p12.3	CASC20, BMP2	CASC20 - NA	ENSG00000229876			62908	NA	rs2145274-A	rs2145274	0	2145274	regulatory_region_variant	1	0.91	5E-13	12.301	(EA)	1.11	[1.08-1.14]	Affymetrix, Illumina [up to 12149979] (imputed)	N
10	rs1407034	0.905114	20	6614691	rs1321432	0.0160754	Height	44544	34594039	Sakaue S	44469	Nat Genet	www.ncbi.nlm.nih.gov/pubmed/34594039	A cross-population atlas of genetic associations for 220 human phenotypes.	360,388 European ancestry individuals, 165,056 East Asian ancestry individuals	NA	20p12.3		CASC20 - LINC01713	ENSG00000229876	ENSG00000228482		105585	97036	rs1321432-C	rs1321432	0	1321432	intergenic_variant	1	NR	2E-112	111.699		0.0347	[0.032-0.038] unit decrease	Affymetrix, Illumina [20538915] (imputed)	N
5	rs4401650	0.901175	6	26109233	rs707892	0.015476	Red blood cell count	44092	32888494	Vuckovic D	44075	Cell	www.ncbi.nlm.nih.gov/pubmed/32888494	The Polygenic and Monogenic Basis of Blood Traits and Diseases.	408,112 British individuals	NA	6p22.2	HIST1H1T	H1-6 - H2BC4	ENSG00000187475	ENSG00000180596		870	5868	rs707892-G	rs707892	0	707892	upstream_gene_variant	1	0.161939	2E-10	9.69897		0.0198502	[0.014-0.026] unit increase	Affymetrix [93095623] (imputed)	N
10	rs1407034	0.905114	20	6601749	rs4142037	0.0152503	Hip index	44432	34021172	Christakoudi S	44337	Sci Rep	www.ncbi.nlm.nih.gov/pubmed/34021172	GWAS of allometric body-shape indices in UK Biobank identifies loci suggesting associations with morphogenesis, organogenesis, adrenal cell renewal and cancer.	186,825 British ancestry men	NA	20p12.3	CASC20	CASC20 - NA	ENSG00000229876			92643	NA	rs4142037-G	rs4142037	0	4142037	intergenic_variant	1	NR	3E-8	7.52288		0.0184797	[0.012-0.025] unit decrease	Affymetrix [323858] (imputed)	N
10	rs1407034	0.905114	20	6592094	rs6054390	0.0145539	Appendicular lean mass	44139	33097823	Pei YF	44127	Commun Biol	www.ncbi.nlm.nih.gov/pubmed/33097823	The genetic architecture of appendicular lean mass characterized by association analysis in the UK Biobank study.	450,243 European ancestry individuals	NA	20p12.3	intergenic	CASC20 - LINC01713	ENSG00000229876	ENSG00000228482		82988	119633	rs6054390-A	rs6054390	0	6054390	intergenic_variant	1	0.628	1E-21	21		0.0188	[0.015-0.023] unit decrease	Affymetrix [18391927] (imputed)	N
10	rs1407034	0.905114	20	6364504	rs2209760	0.0143905	Heel bone mineral density	43391	30048462	Kim SK	43307	PLoS One	www.ncbi.nlm.nih.gov/pubmed/30048462	Identification of 613 new loci associated with heel bone mineral density and a polygenic risk score for bone mineral density, osteoporosis and fracture.	394,929 European ancestry individuals	NA	20p12.3		NA - CASC20		ENSG00000229876		NA	62866	rs2209760-?	rs2209760	0	2209760	intergenic_variant	1	NR	5E-71	70.301		0.0371487	[0.033-0.041] unit increase	Affymetrix [20259828] (imputed)	N
10	rs1407034	0.905114	20	6608502	rs1884902	0.0143085	Immature fraction of reticulocytes	44092	32888494	Vuckovic D	44075	Cell	www.ncbi.nlm.nih.gov/pubmed/32888494	The Polygenic and Monogenic Basis of Blood Traits and Diseases.	408,112 British individuals	NA	20p12.3		CASC20 - NA	ENSG00000229876			99396	NA	rs1884902-T	rs1884902	0	1884902	intergenic_variant	1	0.62628	2E-9	8.69897		0.01388	[0.0093-0.0184] unit decrease	Affymetrix [93095623] (imputed)	N
10	rs1407034	0.905114	20	6197060	rs6139943	0.0142773	Waist circumference adjusted for body mass index	43938	31669095	Zhu Z	43762	J Allergy Clin Immunol	www.ncbi.nlm.nih.gov/pubmed/31669095	Shared Genetic and Experimental Links between Obesity-Related Traits and Asthma Subtypes in UK Biobank.	457,690 European ancestry individuals	NA	20p12.3	NR	TARDBPP1 - NA	ENSG00000233402			14222	NA	rs6139943-?	rs6139943	0	6139943	intergenic_variant	1	NR	2E-8	7.69897		NA		Affymetrix [~ 8270000] (imputed)	N
10	rs1407034	0.905114	20	6612832	rs1884897	0.014223	Height	42271	25282103	Wood AR	41917	Nat Genet	www.ncbi.nlm.nih.gov/pubmed/25282103	Defining the role of common variation in the genomic and biological architecture of adult human height.	253,288 European ancestry individuals	80,067 European ancestry individuals	20p12.3	BMP2	NA - LINC01713		ENSG00000228482		NA	98895	rs1884897-A	rs1884897	0	1884897	regulatory_region_variant	1	0.364	1E-48	48		0.044	[0.038-0.05] unit increase	Affymetrix, Illumina, Perlegen [2550858] (imputed)	N
10	rs1407034	0.905114	20	6612832	rs1884897	0.014223	Waist circumference adjusted for BMI (joint analysis main effects and smoking interaction)	42957	28443625	Justice AE	42851	Nat Commun	www.ncbi.nlm.nih.gov/pubmed/28443625	Genome-wide meta-analysis of 241,258 adults accounting for smoking behaviour identifies novel loci for obesity traits.	97,400 European ancestry women, 63,892 European ancestry men, 5,829 European ancestry individuals, 10,500 African American/Afro-Caribbean ancestry women, 2,706 African American/Afro-Caribbean ancestry men, 1,030 Indian Asian ancestry women, 7,648 Indian Asian ancestry men, 1,793 Filipino ancestry women, 2,944 Hispanic/Latino ancestry women, 1,764 Hispanic/Latino ancestry men	21,496 European ancestry women, 24,385 European ancestry men, 118,364 European ancestry individuals, 2,326 African American/Afro-Caribbean ancestry women, 855 African American/Afro-Caribbean ancestry men	20p12.3	BMP2	NA - LINC01713		ENSG00000228482		NA	98895	rs1884897-A	rs1884897	0	1884897	regulatory_region_variant	1	0.3739	7E-10	9.1549		NA		Affymetrix, Illumina, Perlegen [up to 2800000] (imputed)	N
10	rs1407034	0.905114	20	6612832	rs1884897	0.014223	Waist circumference adjusted for BMI (joint analysis main effects and smoking interaction)	42957	28443625	Justice AE	42851	Nat Commun	www.ncbi.nlm.nih.gov/pubmed/28443625	Genome-wide meta-analysis of 241,258 adults accounting for smoking behaviour identifies novel loci for obesity traits.	97,400 European ancestry women, 63,892 European ancestry men, 5,829 European ancestry individuals, 10,500 African American/Afro-Caribbean ancestry women, 2,706 African American/Afro-Caribbean ancestry men, 1,030 Indian Asian ancestry women, 7,648 Indian Asian ancestry men, 1,793 Filipino ancestry women, 2,944 Hispanic/Latino ancestry women, 1,764 Hispanic/Latino ancestry men	21,496 European ancestry women, 24,385 European ancestry men, 118,364 European ancestry individuals, 2,326 African American/Afro-Caribbean ancestry women, 855 African American/Afro-Caribbean ancestry men	20p12.3	BMP2	NA - LINC01713		ENSG00000228482		NA	98895	rs1884897-A	rs1884897	0	1884897	regulatory_region_variant	1	0.3739	2E-7	6.69897	(women)	NA		Affymetrix, Illumina, Perlegen [up to 2800000] (imputed)	N
10	rs1407034	0.905114	20	6612832	rs1884897	0.014223	Waist circumference adjusted for BMI (adjusted for smoking behaviour)	42957	28443625	Justice AE	42851	Nat Commun	www.ncbi.nlm.nih.gov/pubmed/28443625	Genome-wide meta-analysis of 241,258 adults accounting for smoking behaviour identifies novel loci for obesity traits.	97,400 European ancestry women, 63,892 European ancestry men, 5,829 European ancestry individuals, 10,500 African American/Afro-Caribbean ancestry women, 2,706 African American/Afro-Caribbean ancestry men, 1,030 Indian Asian ancestry women, 7,648 Indian Asian ancestry men, 1,793 Filipino ancestry women, 2,944 Hispanic/Latino ancestry women, 1,764 Hispanic/Latino ancestry men	21,496 European ancestry women, 24,385 European ancestry men, 118,364 European ancestry individuals, 2,326 African American/Afro-Caribbean ancestry women, 855 African American/Afro-Caribbean ancestry men	20p12.3	BMP2	NA - LINC01713		ENSG00000228482		NA	98895	rs1884897-A	rs1884897	0	1884897	regulatory_region_variant	1	0.3739	7E-10	9.1549		0.0229	[0.016-0.03] unit increase	Affymetrix, Illumina, Perlegen [up to 2800000] (imputed)	N
10	rs1407034	0.905114	20	6612832	rs1884897	0.014223	Waist circumference adjusted for BMI (adjusted for smoking behaviour)	42957	28443625	Justice AE	42851	Nat Commun	www.ncbi.nlm.nih.gov/pubmed/28443625	Genome-wide meta-analysis of 241,258 adults accounting for smoking behaviour identifies novel loci for obesity traits.	97,400 European ancestry women, 63,892 European ancestry men, 5,829 European ancestry individuals, 10,500 African American/Afro-Caribbean ancestry women, 2,706 African American/Afro-Caribbean ancestry men, 1,030 Indian Asian ancestry women, 7,648 Indian Asian ancestry men, 1,793 Filipino ancestry women, 2,944 Hispanic/Latino ancestry women, 1,764 Hispanic/Latino ancestry men	21,496 European ancestry women, 24,385 European ancestry men, 118,364 European ancestry individuals, 2,326 African American/Afro-Caribbean ancestry women, 855 African American/Afro-Caribbean ancestry men	20p12.3	BMP2	NA - LINC01713		ENSG00000228482		NA	98895	rs1884897-A	rs1884897	0	1884897	regulatory_region_variant	1	0.3739	3E-7	6.52288	(women)	0.0254	[0.016-0.035] unit increase	Affymetrix, Illumina, Perlegen [up to 2800000] (imputed)	N
10	rs1407034	0.905114	20	6612832	rs1884897	0.014223	Body mass index	43502	30595370	Kichaev G	43461	Am J Hum Genet	www.ncbi.nlm.nih.gov/pubmed/30595370	Leveraging Polygenic Functional Enrichment to Improve GWAS Power.	approximately 458,000 European ancestry individuals	NA	20p12.3		NA - LINC01713		ENSG00000228482		NA	98895	rs1884897-?	rs1884897	0	1884897	regulatory_region_variant	1	NR	2E-25	24.699		NA		NR [~ 8900000] (imputed)	N
10	rs1407034	0.905114	20	6612832	rs1884897	0.014223	Body mass index	43774	30239722	Pulit SL	43357	Hum Mol Genet	www.ncbi.nlm.nih.gov/pubmed/30239722	Meta-analysis of genome-wide association studies for body fat distribution in 694,649 individuals of European ancestry.	434,794 European ancestry female individuals	NA	20p12.3	NA	NA - LINC01713		ENSG00000228482		NA	98895	rs1884897-A	rs1884897	0	1884897	regulatory_region_variant	1	0.3747	3E-28	27.5229		0.0184	[0.015-0.022] unit decrease	NR [~ 27400000] (imputed)	N
10	rs1407034	0.905114	20	6612832	rs1884897	0.014223	Waist circumference adjusted for body mass index	42878	25673412	Shungin D	42047	Nature	www.ncbi.nlm.nih.gov/pubmed/25673412	New genetic loci link adipose and insulin biology to body fat distribution.	up to 56,910 European ancestry men, up to 86,570 European ancestry women	up to 36,570 European ancestry men, 30,172 European ancestry women, 915 Filipino ancestry men, 735 Filipino ancestry women, 2,351 African American/Afro-Caribbean ancestry men, 6,258 African American/Afro-Caribbean ancestry women, 2,285 South Asian ancestry men, 506 South Asian ancestry women, 195 Seychellois ancestry men, 266 Seychellois ancestry women	20p12.3	BMP2	NA - LINC01713		ENSG00000228482		NA	98895	rs1884897-A	rs1884897	0	1884897	regulatory_region_variant	1	0.3602	2E-8	7.69897	(EA, men)	0.0278	[0.018-0.037] unit increase	Affymetrix, Illumina, Perlegen [up to 2542447] (imputed)	N
10	rs1407034	0.905114	20	6612832	rs1884897	0.014223	Waist circumference adjusted for body mass index	42878	25673412	Shungin D	42047	Nature	www.ncbi.nlm.nih.gov/pubmed/25673412	New genetic loci link adipose and insulin biology to body fat distribution.	up to 56,910 European ancestry men, up to 86,570 European ancestry women	up to 36,570 European ancestry men, 30,172 European ancestry women, 915 Filipino ancestry men, 735 Filipino ancestry women, 2,351 African American/Afro-Caribbean ancestry men, 6,258 African American/Afro-Caribbean ancestry women, 2,285 South Asian ancestry men, 506 South Asian ancestry women, 195 Seychellois ancestry men, 266 Seychellois ancestry women	20p12.3	BMP2	NA - LINC01713		ENSG00000228482		NA	98895	rs1884897-A	rs1884897	0	1884897	regulatory_region_variant	1	0.3602	7E-20	19.1549	(EA)	0.032	[0.025-0.039] unit increase	Affymetrix, Illumina, Perlegen [up to 2542447] (imputed)	N
10	rs1407034	0.905114	20	6612832	rs1884897	0.014223	Waist circumference adjusted for body mass index	42878	25673412	Shungin D	42047	Nature	www.ncbi.nlm.nih.gov/pubmed/25673412	New genetic loci link adipose and insulin biology to body fat distribution.	up to 56,910 European ancestry men, up to 86,570 European ancestry women	up to 36,570 European ancestry men, 30,172 European ancestry women, 915 Filipino ancestry men, 735 Filipino ancestry women, 2,351 African American/Afro-Caribbean ancestry men, 6,258 African American/Afro-Caribbean ancestry women, 2,285 South Asian ancestry men, 506 South Asian ancestry women, 195 Seychellois ancestry men, 266 Seychellois ancestry women	20p12.3	BMP2	NA - LINC01713		ENSG00000228482		NA	98895	rs1884897-A	rs1884897	0	1884897	regulatory_region_variant	1	0.3602	6E-15	14.2218	(EA,women)	0.0349	[0.026-0.044] unit increase	Affymetrix, Illumina, Perlegen [up to 2542447] (imputed)	N
10	rs1407034	0.905114	20	6612832	rs1884897	0.014223	Waist circumference adjusted for BMI in non-smokers	42957	28443625	Justice AE	42851	Nat Commun	www.ncbi.nlm.nih.gov/pubmed/28443625	Genome-wide meta-analysis of 241,258 adults accounting for smoking behaviour identifies novel loci for obesity traits.	77,113 European ancestry women, 47,319 European ancestry men, 4,856 European ancestry individuals, 8,799 African American/Afro-Caribbean ancestry women, 1,803 African American/Afro-Caribbean ancestry men, 1,020 Indian Asian ancestry women, 6,691 Indian Asian ancestry men, 1,526 Filipino ancestry women, 2,469 Hispanic/Latino ancestry women, 1,318 Hispanic/Latino ancestry men	16,011 European ancestry women, 17,912 European ancestry men, 105,218 European ancestry individuals, 2,073 African American/Afro-Caribbean ancestry women, 647 African American/Afro-Caribbean ancestry men	20p12.3	BMP2	NA - LINC01713		ENSG00000228482		NA	98895	rs1884897-A	rs1884897	0	1884897	regulatory_region_variant	1	0.3739	9E-7	6.04576		0.0204	[0.012-0.028] unit increase	Affymetrix, Illumina, Perlegen [up to 2800000] (imputed)	N
10	rs1407034	0.905114	20	6612832	rs1884897	0.014223	Body mass index	43774	30239722	Pulit SL	43357	Hum Mol Genet	www.ncbi.nlm.nih.gov/pubmed/30239722	Meta-analysis of genome-wide association studies for body fat distribution in 694,649 individuals of European ancestry.	806,834 European ancestry individuals	NA	20p12.3	NA	NA - LINC01713		ENSG00000228482		NA	98895	rs1884897-A	rs1884897	0	1884897	regulatory_region_variant	1	0.3747	3E-28	27.5229		0.0184	[0.015-0.022] unit decrease	NR [~ 27400000] (imputed)	N
10	rs1407034	0.905114	20	6612832	rs1884897	0.014223	Body mass index	42396	25673413	Locke AE	42047	Nature	www.ncbi.nlm.nih.gov/pubmed/25673413	Genetic studies of body mass index yield new insights for obesity biology.	up to 104,666 European ancestry male individuals, up to 132,115 European ancestry female individuals, 370 African American male individuals, 517 African American female individuals, 512 Hispanic male individuals, 764 Hispanic female individuals	up to 48,274 European ancestry male individuals, up to 39,864 European ancestry female individuals, 2,441 African American or Afro-Caribbean male individuals, 6,314 African American or Afro-Caribbean female individuals, 919 Filipino male individuals, 828 Filipino female individuals, 205 Seychellois male individuals, 287 Seychellois female individuals, 2,964 South Asian ancestry male individuals, 658 South Asian ancestry female individuals	20p12.3	BMP2	NA - LINC01713		ENSG00000228482		NA	98895	rs1884897-G	rs1884897	0	1884897	regulatory_region_variant	1	0.635	1E-6	6		0.015	[0.0088-0.0206] kg/m2 increase	Affymetrix, Illumina [2550021]	N
10	rs1407034	0.905114	20	6612832	rs1884897	0.014223	Body mass index	42396	25673413	Locke AE	42047	Nature	www.ncbi.nlm.nih.gov/pubmed/25673413	Genetic studies of body mass index yield new insights for obesity biology.	up to 104,666 European ancestry male individuals, up to 132,115 European ancestry female individuals, 370 African American male individuals, 517 African American female individuals, 512 Hispanic male individuals, 764 Hispanic female individuals	up to 48,274 European ancestry male individuals, up to 39,864 European ancestry female individuals, 2,441 African American or Afro-Caribbean male individuals, 6,314 African American or Afro-Caribbean female individuals, 919 Filipino male individuals, 828 Filipino female individuals, 205 Seychellois male individuals, 287 Seychellois female individuals, 2,964 South Asian ancestry male individuals, 658 South Asian ancestry female individuals	20p12.3	BMP2	NA - LINC01713		ENSG00000228482		NA	98895	rs1884897-G	rs1884897	0	1884897	regulatory_region_variant	1	0.639	7E-7	6.1549	(EA)	0.016	[0.0095-0.0217] kg/m2 increase	Affymetrix, Illumina [2550021]	N
10	rs1407034	0.905114	20	6612832	rs1884897	0.014223	Waist circumference adjusted for BMI in active individuals	42965	28448500	Graff M	42852	PLoS Genet	www.ncbi.nlm.nih.gov/pubmed/28448500	Genome-wide physical activity interactions in adiposity - A meta-analysis of 200,452 adults.	1,957 African American women, 1,773 Filipino ancestry women, 305 Indian ancestry women, 67,139 European ancestry women, 1,206 African American men, 2,029 Indian ancestry men, 43,100 European ancestry men, at least 4,819 European ancestry individuals	4,807 African American women, 12,347 European ancestry women, 265 African American men, 14,540 European ancestry men	20p12.3	LOC149844, BMP2	NA - LINC01713		ENSG00000228482		NA	98895	rs1884897-A	rs1884897	0	1884897	regulatory_region_variant	1	0.3681	1E-7	7		0.0226	[0.014-0.031] cm increase	Affymetrix, Illumina, Perlegen [~ 2500000] (imputed)	N
10	rs1407034	0.905114	20	6612832	rs1884897	0.014223	Waist circumference adjusted for BMI (joint analysis main effects and physical activity interaction)	42965	28448500	Graff M	42852	PLoS Genet	www.ncbi.nlm.nih.gov/pubmed/28448500	Genome-wide physical activity interactions in adiposity - A meta-analysis of 200,452 adults.	2,518 African American women, 85,730 European ancestry women, 1,773 Filipino ancestry women, 1,030 Indian ancestry women, 1,457 African American men, 54,792 European ancestry men, 7,648 Indian ancestry men, 5,527 European ancestry individuals	6,244 African American women, 17,531 European ancestry women, 329 African American men, 19,956 European ancestry men	20p12.3	LOC149844, BMP2	NA - LINC01713		ENSG00000228482		NA	98895	rs1884897-?	rs1884897	0	1884897	regulatory_region_variant	1	0.3681	1E-8	8		NA		Affymetrix, Illumina, Perlegen [~ 2500000] (imputed)	N
10	rs1407034	0.905114	20	6612832	rs1884897	0.014223	Body mass index	43035	28892062	Akiyama M	42989	Nat Genet	www.ncbi.nlm.nih.gov/pubmed/28892062	Genome-wide association study identifies 112 new loci for body mass index in the Japanese population.	up to 72,390 Japanese ancestry women, up to 85,894 Japanese ancestry men	up to 10,048 Japanese ancestry women, up to 5,098 Japanese ancestry men, up to 181,999 European ancestry women, up to 140,155 European ancestry controls	20p12.3	CASC20, BMP2	NA - LINC01713		ENSG00000228482		NA	98895	rs1884897-G	rs1884897	0	1884897	regulatory_region_variant	1	0.6	4E-8	7.39794		0.015	[0.0091-0.0209] unit increase	Illumina [6108953] (imputed)	N
10	rs1407034	0.905114	20	6612832	rs1884897	0.014223	Waist circumference adjusted for body mass index	42965	28448500	Graff M	42852	PLoS Genet	www.ncbi.nlm.nih.gov/pubmed/28448500	Genome-wide physical activity interactions in adiposity - A meta-analysis of 200,452 adults.	2,518 African American women, 85,730 European ancestry women, 1,773 Filipino ancestry women, 1,030 Indian ancestry women, 1,457 African American men, 54,792 European ancestry men, 7,648 Indian ancestry men, 5,527 European ancestry individuals	6,244 African American women, 17,531 European ancestry women, 329 African American men, 19,956 European ancestry men	20p12.3	LOC149844, BMP2	NA - LINC01713		ENSG00000228482		NA	98895	rs1884897-A	rs1884897	0	1884897	regulatory_region_variant	1	0.3681	8E-10	9.09691		0.0225	[0.015-0.03] cm increase	Affymetrix, Illumina, Perlegen [~ 2500000] (imputed)	N
10	rs1407034	0.905114	20	6612832	rs1884897	0.014223	Height	43648	31217584	Wojcik GL	43635	Nature	www.ncbi.nlm.nih.gov/pubmed/31217584	Genetic analyses of diverse populations improves discovery for complex traits.	17,286 African American individuals, 22,192 Hispanic/Latino individuals, 4,680 Asian ancestry individuals, 3,939 Native Hawaiian ancestry individuals, 647 Native American ancestry individuals, 1,052 individuals	NA	20p12.3	NR	NA - LINC01713		ENSG00000228482		NA	98895	rs1884897-?	rs1884897	0	1884897	regulatory_region_variant	1	NR	4E-8	7.39794		0.0345275	[0.022-0.047] unit decrease	Illumina [34656550] (imputed)	N
10	rs1407034	0.905114	20	6612832	rs1884897	0.014223	Body mass index	43938	31669095	Zhu Z	43762	J Allergy Clin Immunol	www.ncbi.nlm.nih.gov/pubmed/31669095	Shared Genetic and Experimental Links between Obesity-Related Traits and Asthma Subtypes in UK Biobank.	457,822 European ancestry individuals	NA	20p12.3	NR	NA - LINC01713		ENSG00000228482		NA	98895	rs1884897-?	rs1884897	0	1884897	regulatory_region_variant	1	NR	4E-25	24.3979		NA		Affymetrix [~ 8270000] (imputed)	N
10	rs1407034	0.905114	20	6612832	rs1884897	0.014223	Height	43606	30595370	Kichaev G	43461	Am J Hum Genet	www.ncbi.nlm.nih.gov/pubmed/30595370	Leveraging Polygenic Functional Enrichment to Improve GWAS Power.	approximately 458,000 European ancestry individuals	NA	20p12.3		NA - LINC01713		ENSG00000228482		NA	98895	rs1884897-?	rs1884897	0	1884897	regulatory_region_variant	1	NR	8E-176	175.097		NA		NR [~ 8900000] (imputed)	N
10	rs1407034	0.905114	20	6621717	rs1000972	0.0136804	Height	43754	31562340	Akiyama M	43735	Nat Commun	www.ncbi.nlm.nih.gov/pubmed/31562340	Characterizing rare and low-frequency height-associated variants in the Japanese population.	159,095 Japanese ancestry individuals	32,692 Japanese ancestry individuals	20p12.3	CASC20, BMP2	NA - LINC01713		ENSG00000228482		NA	90010	rs1000972-?	rs1000972	0	1000972	regulatory_region_variant	1	NR	3E-19	18.5229		0.0470617	[0.037-0.057] unit decrease	Illumina [27896057] (imputed)	N
10	rs1407034	0.905114	20	6621717	rs1000972	0.0136804	Platelet count	44095	32888493	Chen MH	44075	Cell	www.ncbi.nlm.nih.gov/pubmed/32888493	Trans-ethnic and Ancestry-Specific Blood-Cell Genetics in 746,667 Individuals from 5 Global Populations.	721,201 African American or Afro-Caribbean, African ancestry, European ancestry, East Asian ancestry, Hispanic or Latin American and South Asian ancestry individuals	NA	20p12.3	NR	NA - LINC01713		ENSG00000228482		NA	90010	rs1000972-A	rs1000972	0	1000972	regulatory_region_variant	1	0.68986	3E-15	14.5229		NA		Affymetrix, Illumina [24588908] (imputed)	N
10	rs1407034	0.905114	20	6621717	rs1000972	0.0136804	Lung function (FVC)	43504	30595370	Kichaev G	43461	Am J Hum Genet	www.ncbi.nlm.nih.gov/pubmed/30595370	Leveraging Polygenic Functional Enrichment to Improve GWAS Power.	approximately 372,000 European ancestry individuals	NA	20p12.3		NA - LINC01713		ENSG00000228482		NA	90010	rs1000972-?	rs1000972	0	1000972	regulatory_region_variant	1	NR	6E-34	33.2218		NA		NR [~ 8900000] (imputed)	N
6	rs558240	0.962884	9	136178821	rs574237	0.0136243	Factor VIII levels	43552	30586737	Sabater-Lleal M	43424	Circulation	www.ncbi.nlm.nih.gov/pubmed/30586737	Genome-Wide Association Trans-Ethnic Meta-Analyses Identifies Novel Associations Regulating Coagulation Factor VIII and von Willebrand Factor Plasma Levels.	25,897 European ancestry individuals, 4,500 African American individuals, 773 Asian ancestry individuals, 1,440 Hispanic individuals	NA	9q34.2	intergenic	Y_RNA - Y_RNA	ENSG00000200742	ENSG00000200742		775	34390	rs574237-?	rs574237	0	574237	regulatory_region_variant	1	NR	3E-29	28.5229	(EA)	NA		Affymetrix, Illumina [13887196] (imputed)	N
6	rs558240	0.962884	9	136178821	rs574237	0.0136243	Factor VIII levels	43552	30586737	Sabater-Lleal M	43424	Circulation	www.ncbi.nlm.nih.gov/pubmed/30586737	Genome-Wide Association Trans-Ethnic Meta-Analyses Identifies Novel Associations Regulating Coagulation Factor VIII and von Willebrand Factor Plasma Levels.	25,897 European ancestry individuals, 4,500 African American individuals, 773 Asian ancestry individuals, 1,440 Hispanic individuals	NA	9q34.2	intergenic	Y_RNA - Y_RNA	ENSG00000200742	ENSG00000200742		775	34390	rs574237-?	rs574237	0	574237	regulatory_region_variant	1	NR	7E-38	37.1549		NA		Affymetrix, Illumina [13887196] (imputed)	N
10	rs1407034	0.905114	20	6253744	rs117977134	0.013586	Protein quantitative trait loci (liver)	44285	32778093	He B	44053	BMC Biol	www.ncbi.nlm.nih.gov/pubmed/32778093	Genome-wide pQTL analysis of protein expression regulatory networks in the human liver.	172 European ancestry individuals, 29 Black individuals, 86 individuals	NA	20p12.3	NR	TARDBPP1 - NA	ENSG00000233402			70906	NA	rs117977134-G	rs117977134	0	117977134	intergenic_variant	1	0.02787	1E-8	8	(SBDS)	0.03747	NR unit increase	Illumina [1671387] (imputed)	N
4	rs13135092	0.998556	4	103125489	rs1506505	0.0134109	Intelligence	43355	29942086	Savage JE	43276	Nat Genet	www.ncbi.nlm.nih.gov/pubmed/29942086	Genome-wide association meta-analysis in 269,867 individuals identifies new genetic and functional links to intelligence.	269,867 European ancestry individuals	NA	4q24	NR	NA - SLC39A8		ENSG00000138821		NA	46748	rs1506505-A	rs1506505	0	1506505	intergenic_variant	1	NR	1E-8	8		5.679	z-score increase	Affymetrix, Illumina [9295118] (imputed)	N
10	rs1407034	0.905114	20	6576785	rs958435	0.0133791	Waist circumference adjusted for body mass index	44432	34021172	Christakoudi S	44337	Sci Rep	www.ncbi.nlm.nih.gov/pubmed/34021172	GWAS of allometric body-shape indices in UK Biobank identifies loci suggesting associations with morphogenesis, organogenesis, adrenal cell renewal and cancer.	186,825 British ancestry men	NA	20p12.3	CASC20	CASC20 - NA	ENSG00000229876			67679	NA	rs958435-G	rs958435	0	958435	regulatory_region_variant	1	NR	1E-35	35		0.0406681	[0.034-0.047] unit increase	Affymetrix [321114] (imputed)	N
10	rs1407034	0.905114	20	6580219	rs4239767	0.0133128	Waist-to-hip ratio adjusted for BMI	44432	34021172	Christakoudi S	44337	Sci Rep	www.ncbi.nlm.nih.gov/pubmed/34021172	GWAS of allometric body-shape indices in UK Biobank identifies loci suggesting associations with morphogenesis, organogenesis, adrenal cell renewal and cancer.	186,825 British ancestry men	NA	20p12.3	CASC20	CASC20 - NA	ENSG00000229876			71113	NA	rs4239767-C	rs4239767	0	4239767	intergenic_variant	1	NR	8E-20	19.0969		0.0299945	[0.024-0.036] unit increase	Affymetrix [323858] (imputed)	N
10	rs1407034	0.905114	20	6580219	rs4239767	0.0133128	Waist-hip index	44432	34021172	Christakoudi S	44337	Sci Rep	www.ncbi.nlm.nih.gov/pubmed/34021172	GWAS of allometric body-shape indices in UK Biobank identifies loci suggesting associations with morphogenesis, organogenesis, adrenal cell renewal and cancer.	186,825 British ancestry men	NA	20p12.3	CASC20	CASC20 - NA	ENSG00000229876			71113	NA	rs4239767-C	rs4239767	0	4239767	intergenic_variant	1	NR	1E-24	24		0.0337392	[0.027-0.04] unit increase	Affymetrix [127266] (imputed)	N
10	rs1407034	0.905114	20	6580219	rs4239767	0.0133128	A body shape index	44432	34021172	Christakoudi S	44337	Sci Rep	www.ncbi.nlm.nih.gov/pubmed/34021172	GWAS of allometric body-shape indices in UK Biobank identifies loci suggesting associations with morphogenesis, organogenesis, adrenal cell renewal and cancer.	186,825 British ancestry men	NA	20p12.3	CASC20	CASC20 - NA	ENSG00000229876			71113	NA	rs4239767-C	rs4239767	0	4239767	intergenic_variant	1	NR	1E-15	15		0.0261789	[0.02-0.033] unit increase	Affymetrix [323858] (imputed)	N
10	rs1407034	0.905114	20	6632901	rs6140050	0.0132023	Lung function (FVC)	42902	28166213	Wain LV	42772	Nat Genet	www.ncbi.nlm.nih.gov/pubmed/28166213	Genome-wide association analyses for lung function and chronic obstructive pulmonary disease identify new loci and potential druggable targets.	48,943 European ancestry individuals.	57,176 European ancestry individuals, 38,199 individuals.	20p12.3	CASC20, BMP2	NA - LINC01713		ENSG00000228482		NA	78826	rs6140050-A	rs6140050	0	6140050	intergenic_variant	1	0.6334	6E-14	13.2218		0.031	[0.023-0.039] unit increase	Affymetrix [27624732] (imputed)	N
10	rs1407034	0.905114	20	6632901	rs6140050	0.0132023	Sitting height ratio	42410	25865494	Chan Y	42103	Am J Hum Genet	www.ncbi.nlm.nih.gov/pubmed/25865494	Genome-wide Analysis of Body Proportion Classifies Height-Associated Variants by Mechanism of Action and Implicates Genes Important for Skeletal Development.	3,545 African American individuals, 12,965 European ancestry women, 8,625 European ancestry men	NA	20p12.3	NR	NA - LINC01713		ENSG00000228482		NA	78826	rs6140050-C	rs6140050	0	6140050	intergenic_variant	1	0.363	5E-6	5.30103	(EA)	0.047	[0.027-0.067] unit decrease	Affymetrix, Illumina [up to 10250422] (imputed)	N
10	rs1407034	0.905114	20	6635509	rs4815915	0.0131575	Platelet count	44095	32888493	Chen MH	44075	Cell	www.ncbi.nlm.nih.gov/pubmed/32888493	Trans-ethnic and Ancestry-Specific Blood-Cell Genetics in 746,667 Individuals from 5 Global Populations.	542,827 European ancestry individuals	NA	20p12.3	NR	NA - LINC01713		ENSG00000228482		NA	76218	rs4815915-A	rs4815915	0	4815915	regulatory_region_variant	1	0.636748	7E-16	15.1549		0.015488	[0.012-0.019] SD unit decrease	Affymetrix, Illumina [50241410] (imputed)	N
10	rs1407034	0.905114	20	6635509	rs4815915	0.0131575	Platelet count	44092	32888494	Vuckovic D	44075	Cell	www.ncbi.nlm.nih.gov/pubmed/32888494	The Polygenic and Monogenic Basis of Blood Traits and Diseases.	408,112 British individuals	NA	20p12.3		NA - LINC01713		ENSG00000228482		NA	76218	rs4815915-A	rs4815915	0	4815915	regulatory_region_variant	1	0.636192	2E-16	15.699		0.0194125	[0.015-0.024] unit decrease	Affymetrix [93095623] (imputed)	N
1	rs2974937	0.999127	1	155060318	rs72702273	0.0131133	Gamma glutamyl transferase levels	44376	33462484	Sinnott-Armstrong N	44214	Nat Genet	www.ncbi.nlm.nih.gov/pubmed/33462484	Genetics of 35 blood and urine biomarkers in the UK Biobank.	342,339 European ancestry individuals, 6,015 African ancestry individuals, 7,336 South Asian ancestry individuals	NA	1q21.3	NR	EFNA3 - Y_RNA	ENSG00000143590	ENSG00000200742		304	32648	rs72702273-A	rs72702273	0	72702273	intergenic_variant	1	NR	6E-19	18.2218		0.0416	[0.032-0.051] unit increase	Affymetrix [9000000] (imputed)	N
10	rs1407034	0.905114	20	6376457	rs189583	0.0130593	Colorectal cancer or advanced adenoma	43613	30510241	Huyghe JR	43437	Nat Genet	www.ncbi.nlm.nih.gov/pubmed/30510241	Discovery of common and rare genetic risk variants for colorectal cancer.	55,105 European ancestry cases, 3,026 East Asian ancestry cases, 65,079 European ancestry controls, 2,268 East Asian ancestry controls	NA	20p12.3	BMP2	NA - CASC20		ENSG00000229876		NA	50913	rs189583-G	rs189583	0	189583	regulatory_region_variant	1	0.3298	1E-22	22		1.1	[1.08-1.12]	Affymetrix, Illumina [16900397] (imputed)	N
5	rs4401650	0.901175	6	25879539	rs487624	0.0126928	Total testosterone levels	44179	32042192	Ruth KS	43871	Nat Med	www.ncbi.nlm.nih.gov/pubmed/32042192	Using human genetics to understand the disease impacts of testosterone in men and women.	230,454 European ancestry women	NA	6p22.2	NR	SLC17A3			ENSG00000124564	NA	NA	rs487624-C	rs487624	0	487624	intron_variant	0	0.568302	1E-12	12		0.0193197	[0.014-0.025] unit increase	Affymetrix [16580851] (imputed)	N
5	rs4401650	0.901175	6	25879539	rs487624	0.0126928	Testosterone levels	44725	35192695	Haas CB	44614	Endocrinology	www.ncbi.nlm.nih.gov/pubmed/35192695	Cross-ancestry genome-wide association studies of sex hormone concentrations in pre- and postmenopausal women.	182,648 European ancestry individuals	NA	6p22.2		SLC17A3			ENSG00000124564	NA	NA	rs487624-A	rs487624	0	487624	intron_variant	0	0.428649	5E-9	8.30103		0.0194575	[0.013-0.026] unit decrease	NR [NR] (imputed)	N
5	rs4401650	0.901175	6	25879539	rs487624	0.0126928	Testosterone levels	44725	35192695	Haas CB	44614	Endocrinology	www.ncbi.nlm.nih.gov/pubmed/35192695	Cross-ancestry genome-wide association studies of sex hormone concentrations in pre- and postmenopausal women.	4,229 African ancestry individuals, 182,648 European ancestry individuals	NA	6p22.2		SLC17A3			ENSG00000124564	NA	NA	rs487624-?	rs487624	0	487624	intron_variant	0	NR	7E-9	8.1549		5.785	z score decrease	NR [NR] (imputed)	N
10	rs1407034	0.905114	20	6383527	rs2423151	0.0126613	Heel bone mineral density	43493	30598549	Morris JA	43465	Nat Genet	www.ncbi.nlm.nih.gov/pubmed/30598549	An atlas of genetic influences on osteoporosis in humans and mice.	426,824 British ancestry individuals	NA	20p12.3	CASC20	TARDBPP1 - CASC20	ENSG00000233402	ENSG00000229876		200689	43843	rs2423151-G	rs2423151	0	2423151	intergenic_variant	1	0.348084	6E-79	78.2218		0.0366603	[0.033-0.04] unit increase	NR [13737936] (imputed)	N
10	rs1407034	0.905114	20	6383527	rs2423151	0.0126613	Heel bone mineral density	43504	30595370	Kichaev G	43461	Am J Hum Genet	www.ncbi.nlm.nih.gov/pubmed/30595370	Leveraging Polygenic Functional Enrichment to Improve GWAS Power.	approximately 446,000 European ancestry individuals	NA	20p12.3		TARDBPP1 - CASC20	ENSG00000233402	ENSG00000229876		200689	43843	rs2423151-?	rs2423151	0	2423151	intergenic_variant	1	NR	4E-70	69.3979		NA		NR [~ 8900000] (imputed)	N
10	rs1407034	0.905114	20	6383527	rs2423151	0.0126613	Colon polyp	44544	34594039	Sakaue S	44469	Nat Genet	www.ncbi.nlm.nih.gov/pubmed/34594039	A cross-population atlas of genetic associations for 220 human phenotypes.	22,049 European ancestry cases, 332,368 European ancestry controls, 4,768 East Asian ancestry cases, 166,052 East Asian ancestry controls	NA	20p12.3		TARDBPP1 - CASC20	ENSG00000233402	ENSG00000229876		200689	43843	rs2423151-A	rs2423151	0	2423151	intergenic_variant	1	NR	3E-14	13.5229		0.0776	[0.058-0.098] unit decrease	Affymetrix, Illumina [20457468] (imputed)	N
1	rs2974937	0.999127	1	155138842	rs75925257	0.0122207	Brain morphology (MOSTest)	44127	32665545	van der Meer D	44026	Nat Commun	www.ncbi.nlm.nih.gov/pubmed/32665545	Understanding the genetic determinants of the brain with MOSTest.	26,502 European ancestry individuals	NA	1q22	KCNN3, DCST2, DCST1, ADAM15, EFNA4, EFNA3, EFNA1, SLC50A1, DPM3, KRTCAP2, RP11-201K10.3, TRIM46, MUC1, THBS3, MTX1, GBA, FAM189B, SCAMP3, CLK2, HCN3, PKLR, FDPS, RUSC1, ASH1L, MSTO1, YY1AP1, DAP3, GON4L, SYT11, RIT1, KIAA0907, RXFP4, ARHGEF2, LMNA	HMGN2P18 - KRTCAP2	ENSG00000223452	ENSG00000163463		17553	3042	rs75925257-?	rs75925257	0	75925257	downstream_gene_variant	1		4E-14	13.3979		NA		NR [7428630] (imputed)	N
1	rs2974937	0.999127	1	155138842	rs75925257	0.0122207	Subcortical volume (MOSTest)	44127	32665545	van der Meer D	44026	Nat Commun	www.ncbi.nlm.nih.gov/pubmed/32665545	Understanding the genetic determinants of the brain with MOSTest.	26,502 European ancestry individuals	NA	1q22	MACF1, KIAA0754, BMP8A, PABPC4	HMGN2P18 - KRTCAP2	ENSG00000223452	ENSG00000163463		17553	3042	rs75925257-?	rs75925257	0	75925257	downstream_gene_variant	1		7E-16	15.1549		NA		NR [7428630] (imputed)	N
1	rs2974937	0.999127	1	155138842	rs75925257	0.0122207	Brain morphology (min-P)	44127	32665545	van der Meer D	44026	Nat Commun	www.ncbi.nlm.nih.gov/pubmed/32665545	Understanding the genetic determinants of the brain with MOSTest.	26,502 European ancestry individuals	NA	1q22	C1orf210, TIE1, MPL, CDC20, ELOVL1, MED8, SZT2, HYI	HMGN2P18 - KRTCAP2	ENSG00000223452	ENSG00000163463		17553	3042	rs75925257-?	rs75925257	0	75925257	downstream_gene_variant	1		9E-14	13.0458		NA		NR [7428630] (imputed)	N
1	rs2974937	0.999127	1	155138842	rs75925257	0.0122207	Subcortical volume (min-P)	44127	32665545	van der Meer D	44026	Nat Commun	www.ncbi.nlm.nih.gov/pubmed/32665545	Understanding the genetic determinants of the brain with MOSTest.	26,502 European ancestry individuals	NA	1q22	LACTBL1, C1orf234, KDM1A, LUZP1, HTR1D	HMGN2P18 - KRTCAP2	ENSG00000223452	ENSG00000163463		17553	3042	rs75925257-?	rs75925257	0	75925257	downstream_gene_variant	1		4E-14	13.3979		NA		NR [7428630] (imputed)	N
1	rs2974937	0.999127	1	155138842	rs75925257	0.0122207	Urate levels	44376	33462484	Sinnott-Armstrong N	44214	Nat Genet	www.ncbi.nlm.nih.gov/pubmed/33462484	Genetics of 35 blood and urine biomarkers in the UK Biobank.	342,087 European ancestry individuals, 6,011 African ancestry individuals, 7,328 South Asian ancestry individuals	NA	1q22	NR	HMGN2P18 - KRTCAP2	ENSG00000223452	ENSG00000163463		17553	3042	rs75925257-A	rs75925257	0	75925257	downstream_gene_variant	1	NR	3E-18	17.5229		0.0327	[0.025-0.04] unit increase	Affymetrix [9000000] (imputed)	N
1	rs2974937	0.999127	1	155138842	rs75925257	0.0122207	Brain morphology (MOSTest)	44888	35164939	van der Meer D	44603	Biol Psychiatry	www.ncbi.nlm.nih.gov/pubmed/35164939	Boosting Schizophrenia Genetics by Utilizing Genetic Overlap With Brain Morphology.	33,735 white British ancestry individuals	NA	1q22		HMGN2P18 - KRTCAP2	ENSG00000223452	ENSG00000163463		17553	3042	rs75925257-?	rs75925257	0	75925257	downstream_gene_variant	1	NR	1E-17	17		NA		NR [9061072] (imputed)	N
1	rs2974937	0.999127	1	155138842	rs75925257	0.0122207	Cystatin C levels	44376	33462484	Sinnott-Armstrong N	44214	Nat Genet	www.ncbi.nlm.nih.gov/pubmed/33462484	Genetics of 35 blood and urine biomarkers in the UK Biobank.	342,399 European ancestry individuals, 6,015 African ancestry individuals, 7,338 South Asian ancestry individuals	NA	1q22	NR	HMGN2P18 - KRTCAP2	ENSG00000223452	ENSG00000163463		17553	3042	rs75925257-A	rs75925257	0	75925257	downstream_gene_variant	1	NR	6E-10	9.22185		0.0233	[0.016-0.031] unit increase	Affymetrix [9000000] (imputed)	N
1	rs2974937	0.999127	1	155138842	rs75925257	0.0122207	Urea levels	44376	33462484	Sinnott-Armstrong N	44214	Nat Genet	www.ncbi.nlm.nih.gov/pubmed/33462484	Genetics of 35 blood and urine biomarkers in the UK Biobank.	342,286 European ancestry individuals, 6,015 African ancestry individuals, 7,336 South Asian ancestry individuals	NA	1q22	NR	HMGN2P18 - KRTCAP2	ENSG00000223452	ENSG00000163463		17553	3042	rs75925257-A	rs75925257	0	75925257	downstream_gene_variant	1	NR	2E-19	18.699		0.0338	[0.026-0.041] unit increase	Affymetrix [9000000] (imputed)	N
10	rs1407034	0.905114	20	6634895	rs2206925	0.0121121	Adult body size	44222	32376654	Richardson TG	43957	BMJ	www.ncbi.nlm.nih.gov/pubmed/32376654	Use of genetic variation to separate the effects of early and later life adiposity on disease risk: mendelian randomisation study.	453,169 European ancestry individuals		20p12.3	BMP2	CASC20 - LINC01713	ENSG00000229876	ENSG00000228482		125789	76832	rs2206925-T	rs2206925	0	2206925	intergenic_variant	1	0.364264	2E-16	15.699		0.0117606	[0.009-0.0146] unit decrease	Affymetrix [12370749]	N
10	rs1407034	0.905114	20	6230570	rs6133302	0.0120022	Vertical cup-disc ratio	44767	34077760	Alipanahi B	44348	Am J Hum Genet	www.ncbi.nlm.nih.gov/pubmed/34077760	Large-scale machine-learning-based phenotyping significantly improves genomic discovery for optic nerve head morphology.	89,579 European ancestry individuals	NA	20p12.3		TARDBPP1 - CASC20	ENSG00000233402	ENSG00000229876		47732	196800	rs6133302-C	rs6133302	0	6133302	intergenic_variant	1	NR	1E-13	13		0.0458	[0.031-0.06] unit decrease	Affymetrix [8600000] (imputed)	N
3	rs17400342	0.98533	3	101755738	rs1398607	0.0119745	Multiple sclerosis and triglyceride levels (pleiotropy)	43508	26920376	Wang Y	42426	Mult Scler	www.ncbi.nlm.nih.gov/pubmed/26920376	Genetic overlap between multiple sclerosis and several cardiovascular disease risk factors.	215,725 individuals	NA	3q12.3	ZPLD1	LINC02085 - ZPLD1	ENSG00000214407	ENSG00000170044		38968	62350	rs1398607-?	rs1398607	0	1398607	regulatory_region_variant	1	NR	1E-8	8		NA	[1.0794-1.1687]	NR [2487152]	N
10	rs1407034	0.905114	20	6626218	rs2145272	0.0116724	Height	42200	25429064	He M	41969	Hum Mol Genet	www.ncbi.nlm.nih.gov/pubmed/25429064	Meta-analysis of genome-wide association studies of adult height in East Asians identifies 17 novel loci.	36,227 East Asian ancestry individuals	57,699 East Asian ancestry individuals	20p12.3	BMP2	CASC20 - LINC01713	ENSG00000229876	ENSG00000228482		117112	85509	rs2145272-A	rs2145272	0	2145272	regulatory_region_variant	1	0.88	9E-15	14.0458		0.063	[0.041-0.085] unit decrease	Affymetrix, Illumina [2704730] (imputed)	N
10	rs1407034	0.905114	20	6626218	rs2145272	0.0116724	Waist-to-hip ratio adjusted for BMI (joint analysis for main effect and physical activity interaction)	42965	28448500	Graff M	42852	PLoS Genet	www.ncbi.nlm.nih.gov/pubmed/28448500	Genome-wide physical activity interactions in adiposity - A meta-analysis of 200,452 adults.	2,518 African American women, 83,707 European ancestry women, 1,773 Filipino ancestry women, 1,030 Indian ancestry women, 1,457 African American men, 52,993 European ancestry men, 7,648 Indian ancestry men, 5,527 European ancestry individuals	6,244 African American women, 17,531 European ancestry women, 329 African American men, 19,956 European ancestry men	20p12.3	BMP2	CASC20 - LINC01713	ENSG00000229876	ENSG00000228482		117112	85509	rs2145272-?	rs2145272	0	2145272	regulatory_region_variant	1	0.34830000000000005	8E-8	7.09691	(EA)	NA		Affymetrix, Illumina, Perlegen [~ 2500000] (imputed)	N
10	rs1407034	0.905114	20	6626218	rs2145272	0.0116724	Waist-to-hip ratio adjusted for BMI	43773	30239722	Pulit SL	43357	Hum Mol Genet	www.ncbi.nlm.nih.gov/pubmed/30239722	Meta-analysis of genome-wide association studies for body fat distribution in 694,649 individuals of European ancestry.	315,284 European ancestry male individuals	NA	20p12.3	NR	CASC20 - LINC01713	ENSG00000229876	ENSG00000228482		117112	85509	rs2145272-A	rs2145272	0	2145272	regulatory_region_variant	1	0.6367	4E-43	42.3979		0.0247	[0.021-0.028] unit decrease	NR [~ 27400000] (imputed)	N
10	rs1407034	0.905114	20	6626218	rs2145272	0.0116724	Waist-to-hip ratio adjusted for BMI	43730	30575882	Lotta LA	43435	JAMA	www.ncbi.nlm.nih.gov/pubmed/30575882	Association of Genetic Variants Related to Gluteofemoral vs Abdominal Fat Distribution With Type 2 Diabetes, Coronary Disease, and Cardiovascular Risk Factors.	660,648 European ancestry individuals	NA	20p12.3	NR	CASC20 - LINC01713	ENSG00000229876	ENSG00000228482		117112	85509	rs2145272-G	rs2145272	0	2145272	regulatory_region_variant	1	0.36	2E-45	44.699		0.026	[0.022-0.03] unit increase	Affymetrix [2446094] (imputed)	N
10	rs1407034	0.905114	20	6626218	rs2145272	0.0116724	Waist-hip ratio	43730	30575882	Lotta LA	43435	JAMA	www.ncbi.nlm.nih.gov/pubmed/30575882	Association of Genetic Variants Related to Gluteofemoral vs Abdominal Fat Distribution With Type 2 Diabetes, Coronary Disease, and Cardiovascular Risk Factors.	663,598 European ancestry individuals	NA	20p12.3	NR	CASC20 - LINC01713	ENSG00000229876	ENSG00000228482		117112	85509	rs2145272-G	rs2145272	0	2145272	regulatory_region_variant	1	0.36	5E-8	7.30103		NA		Affymetrix [2446094] (imputed)	N
10	rs1407034	0.905114	20	6626218	rs2145272	0.0116724	Waist-to-hip ratio adjusted for body mass index	42969	28448500	Graff M	42852	PLoS Genet	www.ncbi.nlm.nih.gov/pubmed/28448500	Genome-wide physical activity interactions in adiposity - A meta-analysis of 200,452 adults.	2,518 African American women, 83,707 European ancestry women, 1,773 Filipino ancestry women, 1,030 Indian ancestry women, 1,457 African American men, 52,993 European ancestry men, 7,648 Indian ancestry men, 5,527 European ancestry individuals	6,244 African American women, 17,531 European ancestry women, 329 African American men, 19,956 European ancestry men	20p12.3	BMP2	CASC20 - LINC01713	ENSG00000229876	ENSG00000228482		117112	85509	rs2145272-G	rs2145272	0	2145272	regulatory_region_variant	1	0.3483	1E-6	6	(EA, women)	0.026	[0.016-0.036] unit increase	Affymetrix, Illumina, Perlegen [~ 2500000] (imputed)	N
10	rs1407034	0.905114	20	6626218	rs2145272	0.0116724	Waist-to-hip ratio adjusted for body mass index	42969	28448500	Graff M	42852	PLoS Genet	www.ncbi.nlm.nih.gov/pubmed/28448500	Genome-wide physical activity interactions in adiposity - A meta-analysis of 200,452 adults.	2,518 African American women, 83,707 European ancestry women, 1,773 Filipino ancestry women, 1,030 Indian ancestry women, 1,457 African American men, 52,993 European ancestry men, 7,648 Indian ancestry men, 5,527 European ancestry individuals	6,244 African American women, 17,531 European ancestry women, 329 African American men, 19,956 European ancestry men	20p12.3	BMP2	CASC20 - LINC01713	ENSG00000229876	ENSG00000228482		117112	85509	rs2145272-G	rs2145272	0	2145272	regulatory_region_variant	1	0.3483	3E-8	7.52288	(EA)	0.0231	[0.015-0.031] unit increase	Affymetrix, Illumina, Perlegen [~ 2500000] (imputed)	N
10	rs1407034	0.905114	20	6626218	rs2145272	0.0116724	Waist-to-hip ratio adjusted for BMI (joint analysis for main effect and physical activity interaction)	42965	28448500	Graff M	42852	PLoS Genet	www.ncbi.nlm.nih.gov/pubmed/28448500	Genome-wide physical activity interactions in adiposity - A meta-analysis of 200,452 adults.	2,518 African American women, 83,707 European ancestry women, 1,773 Filipino ancestry women, 1,030 Indian ancestry women, 1,457 African American men, 52,993 European ancestry men, 7,648 Indian ancestry men, 5,527 European ancestry individuals	6,244 African American women, 17,531 European ancestry women, 329 African American men, 19,956 European ancestry men	20p12.3	BMP2	CASC20 - LINC01713	ENSG00000229876	ENSG00000228482		117112	85509	rs2145272-?	rs2145272	0	2145272	regulatory_region_variant	1	0.34830000000000005	4E-6	5.39794	(EA, women)	NA		Affymetrix, Illumina, Perlegen [~ 2500000] (imputed)	N
10	rs1407034	0.905114	20	6626218	rs2145272	0.0116724	Height	41206	20881960	Lango Allen H	40450	Nature	www.ncbi.nlm.nih.gov/pubmed/20881960	Hundreds of variants clustered in genomic loci and biological pathways affect human height.	133,653 European ancestry individuals	50,074 European ancestry individuals	20p12.3	BMP2	CASC20 - LINC01713	ENSG00000229876	ENSG00000228482		117112	85509	rs2145272-A	rs2145272	0	2145272	regulatory_region_variant	1	0.65	2E-24	23.699		0.039	[NR] unit decrease	Affymetrix, Illumina [2834208] (imputed)	N
10	rs1407034	0.905114	20	6626218	rs2145272	0.0116724	Height	43648	31217584	Wojcik GL	43635	Nature	www.ncbi.nlm.nih.gov/pubmed/31217584	Genetic analyses of diverse populations improves discovery for complex traits.	17,286 African American individuals, 22,192 Hispanic/Latino individuals, 4,680 Asian ancestry individuals, 3,939 Native Hawaiian ancestry individuals, 647 Native American ancestry individuals, 1,052 individuals	NA	20p12.3	NR	CASC20 - LINC01713	ENSG00000229876	ENSG00000228482		117112	85509	rs2145272-?	rs2145272	0	2145272	regulatory_region_variant	1	NR	3E-8	7.52288		0.0358164	[0.023-0.049] unit decrease	Illumina [34656550] (imputed)	N
10	rs1407034	0.905114	20	6626218	rs2145272	0.0116724	Lung function (FVC)	43551	30804560	Shrine N	43521	Nat Genet	www.ncbi.nlm.nih.gov/pubmed/30804560	New genetic signals for lung function highlight pathways and chronic obstructive pulmonary disease associations across multiple ancestries.	321,047 European ancestry individuals	79,005 European ancestry individuals	20p12.3	BMP2	CASC20 - LINC01713	ENSG00000229876	ENSG00000228482		117112	85509	rs2145272-A	rs2145272	0	2145272	regulatory_region_variant	1	0.6376	1E-26	26		0.0259	[0.021-0.031] unit increase	Affymetrix [19819130] (imputed)	N
10	rs1407034	0.905114	20	6626218	rs2145272	0.0116724	FEV1	43551	30804560	Shrine N	43521	Nat Genet	www.ncbi.nlm.nih.gov/pubmed/30804560	New genetic signals for lung function highlight pathways and chronic obstructive pulmonary disease associations across multiple ancestries.	321,047 European ancestry individuals	79,005 European ancestry individuals	20p12.3	BMP2	CASC20 - LINC01713	ENSG00000229876	ENSG00000228482		117112	85509	rs2145272-A	rs2145272	0	2145272	regulatory_region_variant	1	0.6376	5E-17	16.301		0.0203	[0.016-0.025] unit increase	Affymetrix [19819130] (imputed)	N
10	rs1407034	0.905114	20	6626218	rs2145272	0.0116724	Peak expiratory flow	43551	30804560	Shrine N	43521	Nat Genet	www.ncbi.nlm.nih.gov/pubmed/30804560	New genetic signals for lung function highlight pathways and chronic obstructive pulmonary disease associations across multiple ancestries.	321,047 European ancestry individuals	24,218 European ancestry individuals	20p12.3	BMP2	CASC20 - LINC01713	ENSG00000229876	ENSG00000228482		117112	85509	rs2145272-A	rs2145272	0	2145272	regulatory_region_variant	1	0.6376	1E-9	9		0.0159	[0.011-0.021] unit increase	Affymetrix [19819130] (imputed)	N
10	rs1407034	0.905114	20	6626218	rs2145272	0.0116724	Body mass index	43371	30108127	Hoffmann TJ	43326	Genetics	www.ncbi.nlm.nih.gov/pubmed/30108127	A Large Multi-ethnic Genome-Wide Association Study of Adult Body Mass Index Identifies Novel Loci.	315,347 European ancestry individuals, 8,322 Hispanic/Latino individuals, 7,290 East Asian ancestry individuals, 3,069 African American individuals, 459 South Asian ancestry individuals	431,743 European ancestry individuals, 9,275 South Asian ancestry individuals, 8,261 African British individuals, 1,822 East Asian ancestry individuals, 7,620 individuals	20p12.3	NR	CASC20 - LINC01713	ENSG00000229876	ENSG00000228482		117112	85509	rs2145272-G	rs2145272	0	2145272	regulatory_region_variant	1	NR	6E-11	10.2218		0.018	[NR] unit decrease	Affymetrix [at least 28613428] (imputed)	N
10	rs1407034	0.905114	20	6623374	rs979012	0.0113788	Waist-to-hip ratio adjusted for BMI (adjusted for smoking behaviour)	42957	28443625	Justice AE	42851	Nat Commun	www.ncbi.nlm.nih.gov/pubmed/28443625	Genome-wide meta-analysis of 241,258 adults accounting for smoking behaviour identifies novel loci for obesity traits.	95,362 European ancestry women, 62,085 European ancestry men, 5,829 European ancestry individuals, 10,500 African American/Afro-Caribbean ancestry women, 2,706 African American/Afro-Caribbean ancestry men, 1,030 Indian Asian ancestry women, 7,648 Indian Asian ancestry men, 1,793 Filipino ancestry women, 2,944 Hispanic/Latino ancestry women, 1,764 Hispanic/Latino ancestry men	21,496 European ancestry women, 24,385 European ancestry men, 118,364 European ancestry individuals, 2,326 African American/Afro-Caribbean ancestry women, 855 African American/Afro-Caribbean ancestry men	20p12.3	BMP2	CASC20 - LINC01713	ENSG00000229876	ENSG00000228482		114268	88353	rs979012-T	rs979012	0	979012	intergenic_variant	1	0.3522	5E-8	7.30103		0.0201	[0.013-0.027] unit increase	Affymetrix, Illumina, Perlegen [up to 2800000] (imputed)	N
10	rs1407034	0.905114	20	6623374	rs979012	0.0113788	Lung function (low FEV1 vs high FEV1)	43721	26423011	Wain LV	42274	Lancet Respir Med	www.ncbi.nlm.nih.gov/pubmed/26423011	Novel insights into the genetics of smoking behaviour, lung function, and chronic obstructive pulmonary disease (UK BiLEVE): a genetic association study in UK Biobank.	19,493 European ancestry individuals with low FEV1 measurements, 9,808 European ancestry individuals with high FEV1 measurements	NA	20p12.3	FERMT1, BMP2	CASC20 - LINC01713	ENSG00000229876	ENSG00000228482		114268	88353	rs979012-C	rs979012	0	979012	intergenic_variant	1	NR	5E-8	7.30103		0.109	[0.07-0.148] unit decrease	Affymetrix [28509962] (imputed)	N
10	rs1407034	0.905114	20	6623374	rs979012	0.0113788	Waist-to-hip ratio adjusted for body mass index	42404	25673412	Shungin D	42047	Nature	www.ncbi.nlm.nih.gov/pubmed/25673412	New genetic loci link adipose and insulin biology to body fat distribution.	up to 56,910 European ancestry men, up to 86,570 European ancestry women	up to 36,570 European ancestry men, 30,172 European ancestry women, 915 Filipino ancestry men, 735 Filipino ancestry women, 2,351 African American/Afro-Caribbean ancestry men, 6,258 African American/Afro-Caribbean ancestry women, 2,285 South Asian ancestry men, 506 South Asian ancestry women, 195 Seychellois ancestry men, 266 Seychellois ancestry women	20p12.3	BMP2	CASC20 - LINC01713	ENSG00000229876	ENSG00000228482		114268	88353	rs979012-T	rs979012	0	979012	intergenic_variant	1	0.3453	1E-7	7	(EA, women)	0.0255	[0.016-0.035] unit increase	Affymetrix, Illumina, Perlegen [up to 2542447] (imputed)	N
10	rs1407034	0.905114	20	6623374	rs979012	0.0113788	Waist-to-hip ratio adjusted for body mass index	42404	25673412	Shungin D	42047	Nature	www.ncbi.nlm.nih.gov/pubmed/25673412	New genetic loci link adipose and insulin biology to body fat distribution.	up to 56,910 European ancestry men, up to 86,570 European ancestry women	up to 36,570 European ancestry men, 30,172 European ancestry women, 915 Filipino ancestry men, 735 Filipino ancestry women, 2,351 African American/Afro-Caribbean ancestry men, 6,258 African American/Afro-Caribbean ancestry women, 2,285 South Asian ancestry men, 506 South Asian ancestry women, 195 Seychellois ancestry men, 266 Seychellois ancestry women	20p12.3	BMP2	CASC20 - LINC01713	ENSG00000229876	ENSG00000228482		114268	88353	rs979012-T	rs979012	0	979012	intergenic_variant	1	0.3396	7E-8	7.1549	(EA, men)	0.0284	[0.018-0.039] unit increase	Affymetrix, Illumina, Perlegen [up to 2542447] (imputed)	N
10	rs1407034	0.905114	20	6623374	rs979012	0.0113788	Waist-to-hip ratio adjusted for body mass index	42404	25673412	Shungin D	42047	Nature	www.ncbi.nlm.nih.gov/pubmed/25673412	New genetic loci link adipose and insulin biology to body fat distribution.	up to 56,910 European ancestry men, up to 86,570 European ancestry women	up to 36,570 European ancestry men, 30,172 European ancestry women, 915 Filipino ancestry men, 735 Filipino ancestry women, 2,351 African American/Afro-Caribbean ancestry men, 6,258 African American/Afro-Caribbean ancestry women, 2,285 South Asian ancestry men, 506 South Asian ancestry women, 195 Seychellois ancestry men, 266 Seychellois ancestry women	20p12.3	BMP2	CASC20 - LINC01713	ENSG00000229876	ENSG00000228482		114268	88353	rs979012-T	rs979012	0	979012	intergenic_variant	1	0.3425	3E-14	13.5229	(EA)	0.0273	[0.02-0.034] unit increase	Affymetrix, Illumina, Perlegen [up to 2542447] (imputed)	N
10	rs1407034	0.905114	20	6623374	rs979012	0.0113788	Waist-to-hip ratio adjusted for body mass index	42404	25673412	Shungin D	42047	Nature	www.ncbi.nlm.nih.gov/pubmed/25673412	New genetic loci link adipose and insulin biology to body fat distribution.	up to 56,910 European ancestry men, up to 86,570 European ancestry women	up to 36,570 European ancestry men, 30,172 European ancestry women, 915 Filipino ancestry men, 735 Filipino ancestry women, 2,351 African American/Afro-Caribbean ancestry men, 6,258 African American/Afro-Caribbean ancestry women, 2,285 South Asian ancestry men, 506 South Asian ancestry women, 195 Seychellois ancestry men, 266 Seychellois ancestry women	20p12.3	BMP2	CASC20 - LINC01713	ENSG00000229876	ENSG00000228482		114268	88353	rs979012-T	rs979012	0	979012	intergenic_variant	1	0.3413	3E-8	7.52288	(men)	0.0282	[0.018-0.038] unit increase	Affymetrix, Illumina, Perlegen [up to 2542447] (imputed)	N
10	rs1407034	0.905114	20	6623374	rs979012	0.0113788	Waist-to-hip ratio adjusted for body mass index	42404	25673412	Shungin D	42047	Nature	www.ncbi.nlm.nih.gov/pubmed/25673412	New genetic loci link adipose and insulin biology to body fat distribution.	up to 56,910 European ancestry men, up to 86,570 European ancestry women	up to 36,570 European ancestry men, 30,172 European ancestry women, 915 Filipino ancestry men, 735 Filipino ancestry women, 2,351 African American/Afro-Caribbean ancestry men, 6,258 African American/Afro-Caribbean ancestry women, 2,285 South Asian ancestry men, 506 South Asian ancestry women, 195 Seychellois ancestry men, 266 Seychellois ancestry women	20p12.3	BMP2	CASC20 - LINC01713	ENSG00000229876	ENSG00000228482		114268	88353	rs979012-T	rs979012	0	979012	intergenic_variant	1	0.3443	2E-7	6.69897	(women)	0.0245	[0.015-0.034] unit increase	Affymetrix, Illumina, Perlegen [up to 2542447] (imputed)	N
10	rs1407034	0.905114	20	6623374	rs979012	0.0113788	Waist-to-hip ratio adjusted for body mass index	42404	25673412	Shungin D	42047	Nature	www.ncbi.nlm.nih.gov/pubmed/25673412	New genetic loci link adipose and insulin biology to body fat distribution.	up to 56,910 European ancestry men, up to 86,570 European ancestry women	up to 36,570 European ancestry men, 30,172 European ancestry women, 915 Filipino ancestry men, 735 Filipino ancestry women, 2,351 African American/Afro-Caribbean ancestry men, 6,258 African American/Afro-Caribbean ancestry women, 2,285 South Asian ancestry men, 506 South Asian ancestry women, 195 Seychellois ancestry men, 266 Seychellois ancestry women	20p12.3	BMP2	CASC20 - LINC01713	ENSG00000229876	ENSG00000228482		114268	88353	rs979012-T	rs979012	0	979012	intergenic_variant	1	0.3426	3E-14	13.5229		0.0266	[0.02-0.033] unit increase	Affymetrix, Illumina, Perlegen [up to 2542447] (imputed)	N
10	rs1407034	0.905114	20	6623374	rs979012	0.0113788	Waist-to-hip ratio adjusted for BMI	43305	26426971	Winkler TW	42278	PLoS Genet	www.ncbi.nlm.nih.gov/pubmed/26426971	The Influence of Age and Sex on Genetic Associations with Adult Body Size and Shape: A Large-Scale Genome-Wide Interaction Study.	up to 113,720 European ancestry men, up to 138,655 European ancestry women	NA	20p12.3	NR	CASC20 - LINC01713	ENSG00000229876	ENSG00000228482		114268	88353	rs979012-T	rs979012	0	979012	intergenic_variant	1	0.344993542700339	7E-15	14.1549		0.0270999	unit increase	Affymetrix, Illumina, Perlegen [up to 2800000] (imputed)	N
10	rs1407034	0.905114	20	6623374	rs979012	0.0113788	Waist-to-hip ratio adjusted for BMI x sex x age interaction (4df test)	43305	26426971	Winkler TW	42278	PLoS Genet	www.ncbi.nlm.nih.gov/pubmed/26426971	The Influence of Age and Sex on Genetic Associations with Adult Body Size and Shape: A Large-Scale Genome-Wide Interaction Study.	up to 43,776 European ancestry men aged <50, up to 50,526 European ancestry women aged <50, up to 69,944 European ancestry men aged >50, up to 88,129 European ancestry women aged >50	NA	20p12.3	NR	CASC20 - LINC01713	ENSG00000229876	ENSG00000228482		114268	88353	rs979012-T	rs979012	0	979012	intergenic_variant	1	0.344993542700339	2E-12	11.699		NA		Affymetrix, Illumina, Perlegen [up to 2800000] (imputed)	N
10	rs1407034	0.905114	20	6623374	rs979012	0.0113788	Waist circumference adjusted for body mass index	42965	28448500	Graff M	42852	PLoS Genet	www.ncbi.nlm.nih.gov/pubmed/28448500	Genome-wide physical activity interactions in adiposity - A meta-analysis of 200,452 adults.	2,518 African American women, 85,730 European ancestry women, 1,773 Filipino ancestry women, 1,030 Indian ancestry women, 1,457 African American men, 54,792 European ancestry men, 7,648 Indian ancestry men, 5,527 European ancestry individuals	6,244 African American women, 17,531 European ancestry women, 329 African American men, 19,956 European ancestry men	20p12.3	LOC149844, BMP2	CASC20 - LINC01713	ENSG00000229876	ENSG00000228482		114268	88353	rs979012-T	rs979012	0	979012	intergenic_variant	1	0.3493	3E-10	9.52288	(EA)	0.0248	[0.017-0.032] cm increase	Affymetrix, Illumina, Perlegen [~ 2500000] (imputed)	N
10	rs1407034	0.905114	20	6623374	rs979012	0.0113788	Waist-to-hip ratio adjusted for BMI	43773	30239722	Pulit SL	43357	Hum Mol Genet	www.ncbi.nlm.nih.gov/pubmed/30239722	Meta-analysis of genome-wide association studies for body fat distribution in 694,649 individuals of European ancestry.	379,501 European ancestry female individuals	NA	20p12.3	NR	CASC20 - LINC01713	ENSG00000229876	ENSG00000228482		114268	88353	rs979012-T	rs979012	0	979012	intergenic_variant	1	0.3637	4E-43	42.3979		0.0246	[0.021-0.028] unit increase	NR [~ 27400000] (imputed)	N
10	rs1407034	0.905114	20	6623374	rs979012	0.0113788	Waist-hip ratio	43773	30239722	Pulit SL	43357	Hum Mol Genet	www.ncbi.nlm.nih.gov/pubmed/30239722	Meta-analysis of genome-wide association studies for body fat distribution in 694,649 individuals of European ancestry.	697,734 European ancestry individuals	NA	20p12.3	NA	CASC20 - LINC01713	ENSG00000229876	ENSG00000228482		114268	88353	rs979012-T	rs979012	0	979012	intergenic_variant	1	0.3637	8E-11	10.0969		0.0116	[0.0081-0.0151] unit increase	NR [~ 27400000] (imputed)	N
10	rs1407034	0.905114	20	6623374	rs979012	0.0113788	Waist circumference adjusted for BMI in active individuals	42965	28448500	Graff M	42852	PLoS Genet	www.ncbi.nlm.nih.gov/pubmed/28448500	Genome-wide physical activity interactions in adiposity - A meta-analysis of 200,452 adults.	1,957 African American women, 1,773 Filipino ancestry women, 305 Indian ancestry women, 67,139 European ancestry women, 1,206 African American men, 2,029 Indian ancestry men, 43,100 European ancestry men, at least 4,819 European ancestry individuals	4,807 African American women, 12,347 European ancestry women, 265 African American men, 14,540 European ancestry men	20p12.3	LOC149844, BMP2	CASC20 - LINC01713	ENSG00000229876	ENSG00000228482		114268	88353	rs979012-T	rs979012	0	979012	intergenic_variant	1	0.3493	7E-8	7.1549	(EA)	0.0243	[0.015-0.033] cm increase	Affymetrix, Illumina, Perlegen [~ 2500000] (imputed)	N
10	rs1407034	0.905114	20	6623374	rs979012	0.0113788	Waist circumference adjusted for BMI (joint analysis main effects and physical activity interaction)	42965	28448500	Graff M	42852	PLoS Genet	www.ncbi.nlm.nih.gov/pubmed/28448500	Genome-wide physical activity interactions in adiposity - A meta-analysis of 200,452 adults.	2,518 African American women, 85,730 European ancestry women, 1,773 Filipino ancestry women, 1,030 Indian ancestry women, 1,457 African American men, 54,792 European ancestry men, 7,648 Indian ancestry men, 5,527 European ancestry individuals	6,244 African American women, 17,531 European ancestry women, 329 African American men, 19,956 European ancestry men	20p12.3	LOC149844, BMP2	CASC20 - LINC01713	ENSG00000229876	ENSG00000228482		114268	88353	rs979012-?	rs979012	0	979012	intergenic_variant	1	0.3493	3E-9	8.52288	(EA)	NA		Affymetrix, Illumina, Perlegen [~ 2500000] (imputed)	N
10	rs1407034	0.905114	20	6623374	rs979012	0.0113788	Fasting insulin	44357	34059833	Chen J	44347	Nat Genet	www.ncbi.nlm.nih.gov/pubmed/34059833	The trans-ancestral genomic architecture of glycemic traits.	151,013 European ancestry individuals	NA	20p12.3	CASC20	CASC20 - LINC01713	ENSG00000229876	ENSG00000228482		114268	88353	rs979012-T	rs979012	0	979012	intergenic_variant	1	0.3351	5E-7	6.30103		0.0108	[0.0069-0.0147] unit increase	Affymetrix, Illumina [32635793] (imputed)	N
10	rs1407034	0.905114	20	6626140	rs2145271	0.0113308	Waist-to-hip ratio adjusted for BMI	43938	31669095	Zhu Z	43762	J Allergy Clin Immunol	www.ncbi.nlm.nih.gov/pubmed/31669095	Shared Genetic and Experimental Links between Obesity-Related Traits and Asthma Subtypes in UK Biobank.	457,690 European ancestry individuals	NA	20p12.3	NR	CASC20 - LINC01713	ENSG00000229876	ENSG00000228482		117034	85587	rs2145271-?	rs2145271	0	2145271	regulatory_region_variant	1	NR	3E-31	30.5229		NA		Affymetrix [~ 8270000] (imputed)	N
10	rs1407034	0.905114	20	6626140	rs2145271	0.0113308	Waist-to-hip ratio adjusted for BMI	44432	34021172	Christakoudi S	44337	Sci Rep	www.ncbi.nlm.nih.gov/pubmed/34021172	GWAS of allometric body-shape indices in UK Biobank identifies loci suggesting associations with morphogenesis, organogenesis, adrenal cell renewal and cancer.	186,825 British ancestry men	NA	20p12.3	RP5-859D4.3	CASC20 - LINC01713	ENSG00000229876	ENSG00000228482		117034	85587	rs2145271-T	rs2145271	0	2145271	regulatory_region_variant	1	NR	3E-24	23.5229		0.0331009	[0.027-0.039] unit increase	Affymetrix [323858] (imputed)	N
10	rs1407034	0.905114	20	6626140	rs2145271	0.0113308	Waist-hip index	44432	34021172	Christakoudi S	44337	Sci Rep	www.ncbi.nlm.nih.gov/pubmed/34021172	GWAS of allometric body-shape indices in UK Biobank identifies loci suggesting associations with morphogenesis, organogenesis, adrenal cell renewal and cancer.	186,825 British ancestry men	NA	20p12.3	RP5-859D4.3	CASC20 - LINC01713	ENSG00000229876	ENSG00000228482		117034	85587	rs2145271-T	rs2145271	0	2145271	regulatory_region_variant	1	NR	1E-29	29		0.0368201	[0.03-0.043] unit increase	Affymetrix [127266] (imputed)	N
10	rs1407034	0.905114	20	6626140	rs2145271	0.0113308	Waist circumference adjusted for body mass index	44432	34021172	Christakoudi S	44337	Sci Rep	www.ncbi.nlm.nih.gov/pubmed/34021172	GWAS of allometric body-shape indices in UK Biobank identifies loci suggesting associations with morphogenesis, organogenesis, adrenal cell renewal and cancer.	186,825 British ancestry men	NA	20p12.3	RP5-859D4.3	CASC20 - LINC01713	ENSG00000229876	ENSG00000228482		117034	85587	rs2145271-T	rs2145271	0	2145271	regulatory_region_variant	1	NR	1E-38	38		0.0418394	[0.036-0.048] unit increase	Affymetrix [321114] (imputed)	N
10	rs1407034	0.905114	20	6626140	rs2145271	0.0113308	Waist-hip ratio	43504	30595370	Kichaev G	43461	Am J Hum Genet	www.ncbi.nlm.nih.gov/pubmed/30595370	Leveraging Polygenic Functional Enrichment to Improve GWAS Power.	approximately 458,000 European ancestry individuals	NA	20p12.3		CASC20 - LINC01713	ENSG00000229876	ENSG00000228482		117034	85587	rs2145271-?	rs2145271	0	2145271	regulatory_region_variant	1	NR	5E-35	34.301		NA		NR [~ 8900000] (imputed)	N
10	rs1407034	0.905114	20	6626140	rs2145271	0.0113308	Waist-to-hip ratio adjusted for BMI	44432	34021172	Christakoudi S	44337	Sci Rep	www.ncbi.nlm.nih.gov/pubmed/34021172	GWAS of allometric body-shape indices in UK Biobank identifies loci suggesting associations with morphogenesis, organogenesis, adrenal cell renewal and cancer.	219,872 British ancestry women	NA	20p12.3	RP5-859D4.3	CASC20 - LINC01713	ENSG00000229876	ENSG00000228482		117034	85587	rs2145271-T	rs2145271	0	2145271	regulatory_region_variant	1	NR	2E-9	8.69897		0.0175846	[0.012-0.023] unit increase	Affymetrix [319769] (imputed)	N
10	rs1407034	0.905114	20	6626140	rs2145271	0.0113308	Waist-hip index	44432	34021172	Christakoudi S	44337	Sci Rep	www.ncbi.nlm.nih.gov/pubmed/34021172	GWAS of allometric body-shape indices in UK Biobank identifies loci suggesting associations with morphogenesis, organogenesis, adrenal cell renewal and cancer.	219,872 British ancestry women	NA	20p12.3	RP5-859D4.3	CASC20 - LINC01713	ENSG00000229876	ENSG00000228482		117034	85587	rs2145271-T	rs2145271	0	2145271	regulatory_region_variant	1	NR	1E-11	11		0.0199113	[0.014-0.026] unit increase	Affymetrix [319769] (imputed)	N
10	rs1407034	0.905114	20	6626140	rs2145271	0.0113308	A body shape index	44432	34021172	Christakoudi S	44337	Sci Rep	www.ncbi.nlm.nih.gov/pubmed/34021172	GWAS of allometric body-shape indices in UK Biobank identifies loci suggesting associations with morphogenesis, organogenesis, adrenal cell renewal and cancer.	186,825 British ancestry men	NA	20p12.3	RP5-859D4.3	CASC20 - LINC01713	ENSG00000229876	ENSG00000228482		117034	85587	rs2145271-T	rs2145271	0	2145271	regulatory_region_variant	1	NR	2E-17	16.699		0.0274067	[0.021-0.034] unit increase	Affymetrix [323858] (imputed)	N
10	rs1407034	0.905114	20	6575749	rs1983716	0.0111831	Waist-to-hip ratio adjusted for BMI	44432	34021172	Christakoudi S	44337	Sci Rep	www.ncbi.nlm.nih.gov/pubmed/34021172	GWAS of allometric body-shape indices in UK Biobank identifies loci suggesting associations with morphogenesis, organogenesis, adrenal cell renewal and cancer.	186,825 British ancestry men	NA	20p12.3	CASC20	CASC20 - NA	ENSG00000229876			66643	NA	rs1983716-T	rs1983716	0	1983716	intergenic_variant	1	NR	1E-9	9		0.0227836	[0.015-0.03] unit increase	Affymetrix [323858] (imputed)	N
10	rs1407034	0.905114	20	6575749	rs1983716	0.0111831	Waist-hip index	44432	34021172	Christakoudi S	44337	Sci Rep	www.ncbi.nlm.nih.gov/pubmed/34021172	GWAS of allometric body-shape indices in UK Biobank identifies loci suggesting associations with morphogenesis, organogenesis, adrenal cell renewal and cancer.	186,825 British ancestry men	NA	20p12.3	CASC20	CASC20 - NA	ENSG00000229876			66643	NA	rs1983716-T	rs1983716	0	1983716	intergenic_variant	1	NR	4E-12	11.3979		0.0259288	[0.019-0.033] unit increase	Affymetrix [127266] (imputed)	N
10	rs1407034	0.905114	20	6575749	rs1983716	0.0111831	Waist circumference adjusted for body mass index	44432	34021172	Christakoudi S	44337	Sci Rep	www.ncbi.nlm.nih.gov/pubmed/34021172	GWAS of allometric body-shape indices in UK Biobank identifies loci suggesting associations with morphogenesis, organogenesis, adrenal cell renewal and cancer.	186,825 British ancestry men	NA	20p12.3	CASC20	CASC20 - NA	ENSG00000229876			66643	NA	rs1983716-T	rs1983716	0	1983716	intergenic_variant	1	NR	2E-21	20.699		0.0351047	[0.028-0.042] unit increase	Affymetrix [321114] (imputed)	N
10	rs1407034	0.905114	20	6575749	rs1983716	0.0111831	A body shape index	44432	34021172	Christakoudi S	44337	Sci Rep	www.ncbi.nlm.nih.gov/pubmed/34021172	GWAS of allometric body-shape indices in UK Biobank identifies loci suggesting associations with morphogenesis, organogenesis, adrenal cell renewal and cancer.	186,825 British ancestry men	NA	20p12.3	CASC20	CASC20 - NA	ENSG00000229876			66643	NA	rs1983716-T	rs1983716	0	1983716	intergenic_variant	1	NR	3E-9	8.52288		0.0220385	[0.015-0.029] unit increase	Affymetrix [323858] (imputed)	N
10	rs1407034	0.905114	20	6621685	rs2145270	0.0110014	Body mass index	43773	30239722	Pulit SL	43357	Hum Mol Genet	www.ncbi.nlm.nih.gov/pubmed/30239722	Meta-analysis of genome-wide association studies for body fat distribution in 694,649 individuals of European ancestry.	374,756 European ancestry male individuals	NA	20p12.3	NA	NA - LINC01713		ENSG00000228482		NA	90042	rs2145270-T	rs2145270	0	2145270	regulatory_region_variant	1	0.6162	1E-26	26		0.018	[0.015-0.021] unit increase	NR [~ 27400000] (imputed)	N
10	rs1407034	0.905114	20	6621685	rs2145270	0.0110014	Body fat distribution (leg fat ratio)	43537	30664634	Rask-Andersen M	43486	Nat Commun	www.ncbi.nlm.nih.gov/pubmed/30664634	Genome-wide association study of body fat distribution identifies adiposity loci and sex-specific genetic effects.	55,006 British ancestry males, 61,132 British ancestry females	112,425 British ancestry males, 133,936 British ancestry females	20p12.3	intergenic	NA - LINC01713		ENSG00000228482		NA	90042	rs2145270-C	rs2145270	0	2145270	regulatory_region_variant	1	0.384	4E-8	7.39794	(females)	0.01905	NR unit decrease (replication)	Affymetrix [25472837] (imputed)	N
10	rs1407034	0.905114	20	6621685	rs2145270	0.0110014	Body fat distribution (arm fat ratio)	43537	30664634	Rask-Andersen M	43486	Nat Commun	www.ncbi.nlm.nih.gov/pubmed/30664634	Genome-wide association study of body fat distribution identifies adiposity loci and sex-specific genetic effects.	55,006 British ancestry males, 61,132 British ancestry females	112,425 British ancestry males, 133,936 British ancestry females	20p12.3	intergenic	NA - LINC01713		ENSG00000228482		NA	90042	rs2145270-C	rs2145270	0	2145270	regulatory_region_variant	1	0.384	9E-21	20.0458		0.02062	NR unit decrease (replication)	Affymetrix [25472837] (imputed)	N
10	rs1407034	0.905114	20	6621685	rs2145270	0.0110014	Body fat distribution (arm fat ratio)	43537	30664634	Rask-Andersen M	43486	Nat Commun	www.ncbi.nlm.nih.gov/pubmed/30664634	Genome-wide association study of body fat distribution identifies adiposity loci and sex-specific genetic effects.	55,006 British ancestry males, 61,132 British ancestry females	112,425 British ancestry males, 133,936 British ancestry females	20p12.3	intergenic	NA - LINC01713		ENSG00000228482		NA	90042	rs2145270-C	rs2145270	0	2145270	regulatory_region_variant	1	0.384	1E-20	20	(females)	0.03027	NR unit decrease (replication)	Affymetrix [25472837] (imputed)	N
10	rs1407034	0.905114	20	6621685	rs2145270	0.0110014	Body fat distribution (trunk fat ratio)	43537	30664634	Rask-Andersen M	43486	Nat Commun	www.ncbi.nlm.nih.gov/pubmed/30664634	Genome-wide association study of body fat distribution identifies adiposity loci and sex-specific genetic effects.	55,006 British ancestry males, 61,132 British ancestry females	112,425 British ancestry males, 133,936 British ancestry females	20p12.3	intergenic	NA - LINC01713		ENSG00000228482		NA	90042	rs2145270-C	rs2145270	0	2145270	regulatory_region_variant	1	0.384	8E-9	8.09691		0.01393	NR unit increase (replication)	Affymetrix [25472837] (imputed)	N
10	rs1407034	0.905114	20	6621685	rs2145270	0.0110014	Body fat distribution (arm fat ratio)	43537	30664634	Rask-Andersen M	43486	Nat Commun	www.ncbi.nlm.nih.gov/pubmed/30664634	Genome-wide association study of body fat distribution identifies adiposity loci and sex-specific genetic effects.	55,006 British ancestry males, 61,132 British ancestry females	112,425 British ancestry males, 133,936 British ancestry females	20p12.3	intergenic	NA - LINC01713		ENSG00000228482		NA	90042	rs2145270-C	rs2145270	0	2145270	regulatory_region_variant	1	0.384	2E-16	15.699	(males)	0.008815	NR unit decrease (replication)	Affymetrix [25472837] (imputed)	N
10	rs1407034	0.905114	20	6621685	rs2145270	0.0110014	Body fat distribution (trunk fat ratio)	43537	30664634	Rask-Andersen M	43486	Nat Commun	www.ncbi.nlm.nih.gov/pubmed/30664634	Genome-wide association study of body fat distribution identifies adiposity loci and sex-specific genetic effects.	55,006 British ancestry males, 61,132 British ancestry females	112,425 British ancestry males, 133,936 British ancestry females	20p12.3	intergenic	NA - LINC01713		ENSG00000228482		NA	90042	rs2145270-C	rs2145270	0	2145270	regulatory_region_variant	1	0.384	4E-18	17.3979	(females)	0.02993	NR unit increase (replication)	Affymetrix [25472837] (imputed)	N
10	rs1407034	0.905114	20	6621685	rs2145270	0.0110014	Height	41529	23563607	Berndt SI	41371	Nat Genet	www.ncbi.nlm.nih.gov/pubmed/23563607	Genome-wide meta-analysis identifies 11 new loci for anthropometric traits and provides insights into genetic architecture.	8,097 European ancestry tall individuals, 8,099 European ancestry short individuals	4,872 European ancestry tall individuals, 4,831 European ancestry short individuals	20p12.3	BMP2	NA - LINC01713		ENSG00000228482		NA	90042	rs2145270-C	rs2145270	0	2145270	regulatory_region_variant	1	0.37	5E-18	17.301		1.2	[NR]	Affymetrix, Illumina [~ 2800000] (imputed)	N
10	rs1407034	0.905114	20	6621685	rs2145270	0.0110014	Body mass index	39825	19079261	Willer CJ	39796	Nat Genet	www.ncbi.nlm.nih.gov/pubmed/19079261	Six new loci associated with body mass index highlight a neuronal influence on body weight regulation.	32,387 European ancestry individuals	59,082 European ancestry individuals	20p12.3	BMP2	NA - LINC01713		ENSG00000228482		NA	90042	rs2145270-T	rs2145270	0	2145270	regulatory_region_variant	1	0.65	6E-6	5.22185		NA		Affymetrix, Illumina [2399588] (imputed)	N
10	rs1407034	0.905114	20	6621685	rs2145270	0.0110014	Height	43648	31217584	Wojcik GL	43635	Nature	www.ncbi.nlm.nih.gov/pubmed/31217584	Genetic analyses of diverse populations improves discovery for complex traits.	17,286 African American individuals, 22,192 Hispanic/Latino individuals, 4,680 Asian ancestry individuals, 3,939 Native Hawaiian ancestry individuals, 647 Native American ancestry individuals, 1,052 individuals	NA	20p12.3	NR	NA - LINC01713		ENSG00000228482		NA	90042	rs2145270-?	rs2145270	0	2145270	regulatory_region_variant	1	NR	8E-7	6.09691		0.0306055	[0.018-0.043] unit decrease	Illumina [34656550] (imputed)	N
10	rs1407034	0.905114	20	6621685	rs2145270	0.0110014	High light scatter reticulocyte percentage of red cells	44092	32888494	Vuckovic D	44075	Cell	www.ncbi.nlm.nih.gov/pubmed/32888494	The Polygenic and Monogenic Basis of Blood Traits and Diseases.	408,112 British individuals	NA	20p12.3		NA - LINC01713		ENSG00000228482		NA	90042	rs2145270-T	rs2145270	0	2145270	regulatory_region_variant	1	0.618371	7E-9	8.1549		0.0131977	[0.0087-0.0177] unit decrease	Affymetrix [93095623] (imputed)	N
10	rs1407034	0.905114	20	6621685	rs2145270	0.0110014	Hip circumference adjusted for BMI	44432	34021172	Christakoudi S	44337	Sci Rep	www.ncbi.nlm.nih.gov/pubmed/34021172	GWAS of allometric body-shape indices in UK Biobank identifies loci suggesting associations with morphogenesis, organogenesis, adrenal cell renewal and cancer.	219,872 British ancestry women	NA	20p12.3	RP5-859D4.3	NA - LINC01713		ENSG00000228482		NA	90042	rs2145270-C	rs2145270	0	2145270	regulatory_region_variant	1	NR	4E-8	7.39794		0.0159675	[0.01-0.022] unit increase	Affymetrix [321016] (imputed)	N
10	rs1407034	0.905114	20	6635266	rs6054427	0.0109171	Snoring	43900	32060260	Campos AI	43875	Nat Commun	www.ncbi.nlm.nih.gov/pubmed/32060260	Insights into the aetiology of snoring from observational and genetic investigations in the UK Biobank.	61,792 British ancestry female cases, 156,554 British ancestry female controls	NA	20p12.3	NR	NA - LINC01713		ENSG00000228482		NA	76461	rs6054427-G	rs6054427	0	6054427	regulatory_region_variant	1	NR	6E-7	6.22185		0.007	[0.0043-0.0097] unit decrease	NR [11010159] (imputed)	N
10	rs1407034	0.905114	20	6635266	rs6054427	0.0109171	Snoring	43900	32060260	Campos AI	43875	Nat Commun	www.ncbi.nlm.nih.gov/pubmed/32060260	Insights into the aetiology of snoring from observational and genetic investigations in the UK Biobank.	152,302 British ancestry cases, 256,015 British ancestry controls	NA	20p12.3	NR	NA - LINC01713		ENSG00000228482		NA	76461	rs6054427-G	rs6054427	0	6054427	regulatory_region_variant	1	NR	4E-9	8.39794		0.00631646	[0.0042-0.0084] unit decrease	NR [11010159] (imputed)	N
10	rs1407034	0.905114	20	6635266	rs6054427	0.0109171	Waist circumference adjusted for body mass index	43938	31669095	Zhu Z	43762	J Allergy Clin Immunol	www.ncbi.nlm.nih.gov/pubmed/31669095	Shared Genetic and Experimental Links between Obesity-Related Traits and Asthma Subtypes in UK Biobank.	457,690 European ancestry individuals	NA	20p12.3	NR	NA - LINC01713		ENSG00000228482		NA	76461	rs6054427-?	rs6054427	0	6054427	regulatory_region_variant	1	NR	1E-61	61		NA		Affymetrix [~ 8270000] (imputed)	N
10	rs1407034	0.905114	20	6635266	rs6054427	0.0109171	A body shape index	44432	34021172	Christakoudi S	44337	Sci Rep	www.ncbi.nlm.nih.gov/pubmed/34021172	GWAS of allometric body-shape indices in UK Biobank identifies loci suggesting associations with morphogenesis, organogenesis, adrenal cell renewal and cancer.	219,872 British ancestry women	NA	20p12.3	RP5-859D4.3	NA - LINC01713		ENSG00000228482		NA	76461	rs6054427-G	rs6054427	0	6054427	regulatory_region_variant	1	NR	3E-8	7.52288		0.0163222	[0.011-0.022] unit increase	Affymetrix [321169] (imputed)	N
10	rs1407034	0.905114	20	6635266	rs6054427	0.0109171	Waist circumference adjusted for body mass index	44432	34021172	Christakoudi S	44337	Sci Rep	www.ncbi.nlm.nih.gov/pubmed/34021172	GWAS of allometric body-shape indices in UK Biobank identifies loci suggesting associations with morphogenesis, organogenesis, adrenal cell renewal and cancer.	219,872 British ancestry women	NA	20p12.3	RP5-859D4.3	NA - LINC01713		ENSG00000228482		NA	76461	rs6054427-G	rs6054427	0	6054427	regulatory_region_variant	1	NR	8E-22	21.0969		0.0282625	[0.022-0.034] unit increase	Affymetrix [321114] (imputed)	N
5	rs4401650	0.901175	6	26068566	rs9358904; rs2230654; rs10484432; rs10484433; rs2230655; rs13220395; rs16891264; rs7756117; rs199750; rs10484434; rs10484435; rs12111009; rs3830054; rs9366634; rs2237231; rs3752419; rs11759668	NA	Core binding factor acute myeloid leukemia	43689	27903959	Lv H	42766	Oncotarget	www.ncbi.nlm.nih.gov/pubmed/27903959	Genome-wide haplotype association study identify the FGFR2 gene as a risk gene for acute myeloid leukemia.	175 European ancestry cases, 218 European ancestry controls	NA	6p22.2	NR	H1-2 - HFE; No mapped genes; No mapped genes; No mapped genes; No mapped genes; No mapped genes; No mapped genes; No mapped genes; No mapped genes; No mapped genes; No mapped genes; No mapped genes; No mapped genes; No mapped genes; No mapped genes; No mapped genes; No mapped genes				NA	NA	rs9358904-A; rs2230654-G; rs10484432-G; rs10484433-C; rs2230655-A; rs13220395-G; rs16891264-T; rs7756117-A; rs199750-T; rs10484434-G; rs10484435-T; rs12111009-C; rs3830054-G; rs9366634-G; rs2237231-C; rs3752419-A; rs11759668-A	rs9358904; rs2230654; rs10484432; rs10484433; rs2230655; rs13220395; rs16891264; rs7756117; rs199750; rs10484434; rs10484435; rs12111009; rs3830054; rs9366634; rs2237231; rs3752419; rs11759668	0	NA	intergenic_variant; synonymous_variant; regulatory_region_variant; regulatory_region_variant; synonymous_variant; TF_binding_site_variant; intergenic_variant; regulatory_region_variant; regulatory_region_variant; regulatory_region_variant; regulatory_region_variant; missense_variant; 5_prime_UTR_variant; intergenic_variant; regulatory_region_variant; synonymous_variant; intergenic_variant	NA	0.122	1E-9	9		NA		Affymetrix [734624]	N
5	rs4401650	0.901175	6	26068566	rs9358904; rs2230654; rs10484432; rs10484433; rs2230655; rs13220395; rs16891264; rs7756117; rs199750; rs10484434; rs10484435; rs12111009; rs3830054; rs9366634; rs2237231; rs3752419; rs11759668	NA	Core binding factor acute myeloid leukemia	43689	27903959	Lv H	42766	Oncotarget	www.ncbi.nlm.nih.gov/pubmed/27903959	Genome-wide haplotype association study identify the FGFR2 gene as a risk gene for acute myeloid leukemia.	175 European ancestry cases, 218 European ancestry controls	NA	6p22.2	NR	H1-2 - HFE; No mapped genes; No mapped genes; No mapped genes; No mapped genes; No mapped genes; No mapped genes; No mapped genes; No mapped genes; No mapped genes; No mapped genes; No mapped genes; No mapped genes; No mapped genes; No mapped genes; No mapped genes; No mapped genes				NA	NA	rs9358904-A; rs2230654-G; rs10484432-A; rs10484433-C; rs2230655-A; rs13220395-G; rs16891264-T; rs7756117-A; rs199750-T; rs10484434-G; rs10484435-T; rs12111009-C; rs3830054-G; rs9366634-G; rs2237231-C; rs3752419-A; rs11759668-A	rs9358904; rs2230654; rs10484432; rs10484433; rs2230655; rs13220395; rs16891264; rs7756117; rs199750; rs10484434; rs10484435; rs12111009; rs3830054; rs9366634; rs2237231; rs3752419; rs11759668	0	NA	intergenic_variant; synonymous_variant; regulatory_region_variant; regulatory_region_variant; synonymous_variant; TF_binding_site_variant; intergenic_variant; regulatory_region_variant; regulatory_region_variant; regulatory_region_variant; regulatory_region_variant; missense_variant; 5_prime_UTR_variant; intergenic_variant; regulatory_region_variant; synonymous_variant; intergenic_variant	NA	0.165	2E-6	5.69897		NA		Affymetrix [734624]	N
4	rs13135092	0.998556	4	103191787	rs289139 x rs151404	NA	Total PHF-tau (SNP x SNP interaction)	44040	32450446	Wang H	43950	Neurobiol Aging	www.ncbi.nlm.nih.gov/pubmed/32450446	Genome-wide interaction analysis of pathological hallmarks in Alzheimer's disease.	1,285 individuals	NA	4q24	NR x NR	No mapped genes x SLC39A8				NA	NA	rs289139-? x rs151404-?	rs289139 x rs151404	0	NA	intron_variant x intron_variant	NA	NR	1E-10	10		NA		Affymetrix, Illumina [279409] (imputed)	N
10	rs1407034	0.905114	20	6370053	rs10879357 x rs1571218	NA	Colorectal cancer (SNP x SNP interaction)	41369	23300701	Jiao S	41269	PLoS One	www.ncbi.nlm.nih.gov/pubmed/23300701	Genome-wide search for gene-gene interactions in colorectal cancer.	8,380 European ancestry cases, 10,558 European ancestry controls	2,527 European ancestry cases, 2,628 European ancestry controls	20p12.3	intergenic x intergenic	No mapped genes x N/A - CASC20				NA	NA	rs10879357-? x rs1571218-?	rs10879357 x rs1571218	0	NA	intron_variant x intergenic_variant	NA	0.62	3E-6	5.52288		1.25	[1.14-1.39]	Illumina [2011668]	N
5	rs4401650	0.901175	6	25953684	rs9423544 x rs199725	NA	Diffuse plaques (SNP x SNP interaction)	44040	32450446	Wang H	43950	Neurobiol Aging	www.ncbi.nlm.nih.gov/pubmed/32450446	Genome-wide interaction analysis of pathological hallmarks in Alzheimer's disease.	1,316 individuals	NA	6p22.2	NR x NR	No mapped genes x SLC17A2 - TRIM38				NA	NA	rs9423544-? x rs199725-?	rs9423544 x rs199725	0	NA	intron_variant x intergenic_variant	NA	NR	8E-8	7.09691		NA		Affymetrix, Illumina [279409] (imputed)	N
6	rs558240	0.962884	9	136187163	rs886090 x rs493014	NA	Venous thromboembolism (SNP x SNP interaction)	41492	23509962	Greliche N	41353	BMC Med Genet	www.ncbi.nlm.nih.gov/pubmed/23509962	A genome-wide search for common SNP x SNP interactions on the risk of venous thrombosis.	411 European ancestry cases, 1,228 European ancestry controls	1,542 European ancestry cases, 1,110 European ancestry controls	9q34.2	NR x NR	No mapped genes x LCN1P2 - SURF6				NA	NA	rs886090-A x rs493014-G	rs886090 x rs493014	0	NA	missense_variant x regulatory_region_variant	NA		6E-11	10.2218		1.64	[NR]	Illumina [291872]	N
4	rs13135092	0.998556	4	102737250	rs10028805	NA	Chronic lymphocytic leukemia	42719	26956414	Berndt SI	42438	Nat Commun	www.ncbi.nlm.nih.gov/pubmed/26956414	Meta-analysis of genome-wide association studies discovers multiple loci for chronic lymphocytic leukemia.	3,100 European ancestry cases, 7,667 European ancestry controls	1,958 cases, 5,530 controls	4q24	BANK1	BANK1			ENSG00000153064	NA	NA	rs10028805-G	rs10028805	0	10028805	intron_variant	0	0.624	7E-8	7.1549		1.16	[1.10-1.22]	Affymetrix, Illumina [~ 8500000] (imputed)	N
4	rs13135092	0.998556	4	102737250	rs10028805	NA	Systemic lupus erythematosus	42636	26502338	Bentham J	42303	Nat Genet	www.ncbi.nlm.nih.gov/pubmed/26502338	Genetic association analyses implicate aberrant regulation of innate and adaptive immunity genes in the pathogenesis of systemic lupus erythematosus.	5,201 European ancestry cases, 9,066 European ancestry controls	2,018 European ancestry cases, 6,925 European ancestry controls	4q24	BANK1	BANK1			ENSG00000153064	NA	NA	rs10028805-G	rs10028805	0	10028805	intron_variant	0		4E-17	16.3979		1.2	[1.15–1.25]	Illumina [644674]	N
4	rs13135092	0.998556	4	102751076	rs10516487	NA	Systemic lupus erythematosus	42636	26502338	Bentham J	42303	Nat Genet	www.ncbi.nlm.nih.gov/pubmed/26502338	Genetic association analyses implicate aberrant regulation of innate and adaptive immunity genes in the pathogenesis of systemic lupus erythematosus.	5,201 European ancestry cases, 9,066 European ancestry controls	NA	4q24	BANK1	BANK1			ENSG00000153064	NA	NA	rs10516487-G	rs10516487	0	10516487	missense_variant	0		8E-8	7.09691		1.16	[NR]	Illumina [> 644674] (imputed)	N
4	rs13135092	0.998556	4	102751076	rs10516487	NA	Systemic lupus erythematosus	39615	18204447	Kozyrev SV	39467	Nat Genet	www.ncbi.nlm.nih.gov/pubmed/18204447	Functional variants in the B-cell gene BANK1 are associated with systemic lupus erythematosus.	279 European ancestry cases, 515 European ancestry controls	1,757 European ancestry cases, 1,540 European ancestry controls	4q24	BANK1	BANK1			ENSG00000153064	NA	NA	rs10516487-G	rs10516487	0	10516487	missense_variant	0	0.77	4E-10	9.39794		1.38	[1.25-1.53]	Affymetrix [85042]	N
4	rs13135092	0.998556	4	102756099	rs4643809	NA	Systemic lupus erythematosus	44370	33272962	Yin X	44168	Ann Rheum Dis	www.ncbi.nlm.nih.gov/pubmed/33272962	Meta-analysis of 208370 East Asians identifies 113 susceptibility loci for systemic lupus erythematosus.	13,377 East Asian ancestry cases, 194,993 East Asian ancestry controls	NA	4q24	BANK1	BANK1			ENSG00000153064	NA	NA	rs4643809-T	rs4643809	0	4643809	intron_variant	0	0.305	4E-24	23.3979		0.846	[0.81-0.88]	Illumina [11270530] (imputed)	N
4	rs13135092	0.998556	4	102865304	rs13126505	NA	Crohn's disease	42888	28067908	de Lange KM	42744	Nat Genet	www.ncbi.nlm.nih.gov/pubmed/28067908	Genome-wide association study implicates immune activation of multiple integrin genes in inflammatory bowel disease.	12,194 European and unknown ancestry cases, 28,072 European and unknown ancestry controls	NA	4q24	NFKB1, SLC39A8, BANK1	BANK1			ENSG00000153064	NA	NA	rs13126505-?	rs13126505	0	13126505	intron_variant	0		4E-8	7.39794		NA		Illumina [9560910] (imputed)	N
4	rs13135092	0.998556	4	102865304	rs13126505	NA	Inflammatory bowel disease	42888	28067908	de Lange KM	42744	Nat Genet	www.ncbi.nlm.nih.gov/pubmed/28067908	Genome-wide association study implicates immune activation of multiple integrin genes in inflammatory bowel disease.	25,042 European and unknown ancestry cases, 34,915 European and unknown ancestry controls	NA	4q24	NFKB1, SLC39A8, BANK1	BANK1			ENSG00000153064	NA	NA	rs13126505-?	rs13126505	0	13126505	intron_variant	0		4E-6	5.39794		NA		Illumina [9725440] (imputed)	N
4	rs13135092	0.998556	4	102865304	rs13126505	NA	Intelligence	43355	29942086	Savage JE	43276	Nat Genet	www.ncbi.nlm.nih.gov/pubmed/29942086	Genome-wide association meta-analysis in 269,867 individuals identifies new genetic and functional links to intelligence.	269,867 European ancestry individuals	NA	4q24	NR	BANK1			ENSG00000153064	NA	NA	rs13126505-A	rs13126505	0	13126505	intron_variant	0	NR	6E-16	15.2218		8.086	z-score decrease	Affymetrix, Illumina [9295118] (imputed)	N
4	rs13135092	0.998556	4	102865304	rs13126505	NA	Crohn's disease	41317	23128233	Jostins L	41214	Nature	www.ncbi.nlm.nih.gov/pubmed/23128233	Host-microbe interactions have shaped the genetic architecture of inflammatory bowel disease.	Up to 12,924 European ancestry cases, up to 21,442 European ancestry controls	Up to 25,683 European ancestry cases, up to 17,015 European ancestry controls	4q24	intergenic	BANK1			ENSG00000153064	NA	NA	rs13126505-A	rs13126505	0	13126505	intron_variant	0	0.096	2E-12	11.699		1.172	[1.10-1.248]	Affymetrix, Illumina [1230000] (imputed)	N
4	rs13135092	0.998556	4	102865304	rs13126505	NA	Inflammatory bowel disease	42575	26192919	Liu JZ	42205	Nat Genet	www.ncbi.nlm.nih.gov/pubmed/26192919	Association analyses identify 38 susceptibility loci for inflammatory bowel disease and highlight shared genetic risk across populations.	12,882 European ancestry cases, 21,770 European ancestry controls	25,273 European ancestry cases, 26,715 European ancestry controls, 548 Iranian ancestry cases, 342 Iranian ancestry control, 1,423 Indian ancestry cases, 990 Indian ancestry controls, 2,824 East Asian ancestry cases, 3,719 East Asian ancestry controls	4q24	NR	BANK1			ENSG00000153064	NA	NA	rs13126505-A	rs13126505	0	13126505	intron_variant	0	0.06306	1E-10	10	(EA)	1.13715	[1.1-1.18]	Affymetrix, Illumina [~ 9000000] (imputed)	N
4	rs13135092	0.998556	4	102865304	rs13126505	NA	Cognitive aspects of educational attainment	44209	33414549	Demange PA	44203	Nat Genet	www.ncbi.nlm.nih.gov/pubmed/33414549	Investigating the genetic architecture of noncognitive skills using GWAS-by-subtraction.	257,700 European ancestry individuals	NA	4q24	NR	BANK1			ENSG00000153064	NA	NA	rs13126505-G	rs13126505	0	13126505	intron_variant	0	0.0616302	3E-16	15.5229		0.107319	[0.082-0.133] unit increase	Affymetrix, Illumina, Perlegen [7305956] (imputed)	N
4	rs13135092	0.998556	4	102865304	rs13126505	NA	Diastolic blood pressure x low social support interaction (2df test)	44792	34734193	Sun D	44135	HGG Adv	www.ncbi.nlm.nih.gov/pubmed/34734193	Multi-Ancestry Genome-wide Association Study Accounting for Gene-Psychosocial Factor Interactions Identifies Novel Loci for Blood Pressure Traits.	24,943 European ancestry individuals	17,265 European ancestry individuals	4q24		BANK1			ENSG00000153064	NA	NA	rs13126505-?	rs13126505	0	13126505	intron_variant	0	NR	7E-10	9.1549		NA		Affymetrix, Illumina [NR] (imputed)	N
4	rs13135092	0.998556	4	102896591	rs13109404	NA	Sleep duration	43641	30804565	Jansen PR	43521	Nat Genet	www.ncbi.nlm.nih.gov/pubmed/30804565	Genome-wide analysis of insomnia in 1,331,010 individuals identifies new risk loci and functional pathways.	384,317 European ancestry individuals	NA	4q24		BANK1			ENSG00000153064	NA	NA	rs13109404-G	rs13109404	0	13109404	intron_variant	0	0.07041	1E-11	11		0.03256	[0.023-0.042] unit decrease	Affymetrix, Illumina [10862567] (imputed)	N
4	rs13135092	0.998556	4	102896591	rs13109404	NA	Sleep duration	43567	30846698	Dashti HS	43531	Nat Commun	www.ncbi.nlm.nih.gov/pubmed/30846698	Genome-wide association study identifies genetic loci for self-reported habitual sleep duration supported by accelerometer-derived estimates.	446,118 European ancestry individuals	47,180 adults, 10,554 children or adolescents	4q24	NR	BANK1			ENSG00000153064	NA	NA	rs13109404-T	rs13109404	0	13109404	intron_variant	0	NR	9E-11	10.0458		1.716	unit increase	Affymetrix [14661600] (imputed)	N
4	rs13135092	0.998556	4	102896591	rs13109404	NA	Pappalysin-1 levels	44159	33067605	Folkersen L	44120	Nat Metab	www.ncbi.nlm.nih.gov/pubmed/33067605	Genomic and drug target evaluation of 90 cardiovascular proteins in 30,931 individuals.	21,758 European ancestry individuals	9,173 individuals	4q24		BANK1			ENSG00000153064	NA	NA	rs13109404-T	rs13109404	0	13109404	intron_variant	0	0.94	4E-11	10.3979		0.1387	unit decrease	Affymetrix, Illumina [20300000] (imputed)	N
4	rs13135092	0.998556	4	102896591	rs13109404	NA	Diastolic blood pressure	44797	35762941	Plotnikov D	44713	Invest Ophthalmol Vis Sci	www.ncbi.nlm.nih.gov/pubmed/35762941	High Blood Pressure and Intraocular Pressure: A Mendelian Randomization Study.	526,001 European ancestry individuals	NA	4q24		BANK1			ENSG00000153064	NA	NA	rs13109404-T	rs13109404	0	13109404	intron_variant	0	NR	5E-34	33.301		0.5402	[0.45-0.63] unit increase	NR [NR] (imputed)	N
4	rs13135092	0.998556	4	102896591	rs13109404	NA	Multisite chronic pain	44445	33830993	Johnston KJA	44294	PLoS Genet	www.ncbi.nlm.nih.gov/pubmed/33830993	Sex-stratified genome-wide association study of multisite chronic pain in UK Biobank.	387,649 British ancestry individuals	NA	4q24	BANK1	BANK1			ENSG00000153064	NA	NA	rs13109404-?	rs13109404	0	13109404	intron_variant	0	NR	1E-9	9		NA	[NR]	NR [NR] (imputed)	N
4	rs13135092	0.998556	4	102921704	rs13127398	NA	Cardiovascular disease	43504	30595370	Kichaev G	43461	Am J Hum Genet	www.ncbi.nlm.nih.gov/pubmed/30595370	Leveraging Polygenic Functional Enrichment to Improve GWAS Power.	approximately 459,000 European ancestry individuals	NA	4q24		BANK1			ENSG00000153064	NA	NA	rs13127398-?	rs13127398	0	13127398	intron_variant	0	NR	7E-16	15.1549		NA		NR [~ 8900000] (imputed)	N
4	rs13135092	0.998556	4	102921704	rs13127398	NA	Systolic blood pressure	44797	35762941	Plotnikov D	44713	Invest Ophthalmol Vis Sci	www.ncbi.nlm.nih.gov/pubmed/35762941	High Blood Pressure and Intraocular Pressure: A Mendelian Randomization Study.	526,001 European ancestry individuals	NA	4q24		BANK1			ENSG00000153064	NA	NA	rs13127398-A	rs13127398	0	13127398	intron_variant	0	NR	4E-25	24.3979		0.8058	[0.65-0.96] unit decrease	NR [NR] (imputed)	N
4	rs13135092	0.998556	4	102921704	rs13127398	NA	Insomnia	44778	35835914	Watanabe K	44756	Nat Genet	www.ncbi.nlm.nih.gov/pubmed/35835914	Genome-wide meta-analysis of insomnia prioritizes genes associated with metabolic and psychiatric pathways.	593,724 European ancestry cases, 1,771,286 European ancestry controls	NA	4q24		BANK1			ENSG00000153064	NA	NA	rs13127398-A	rs13127398	0	13127398	intron_variant	0	NR	9E-16	15.0458		0.014	[0.01-0.018] unit increase	Illumina [10713943] (imputed)	N
4	rs13135092	0.998556	4	102921704	rs13127398	NA	Insomnia	44778	35835914	Watanabe K	44756	Nat Genet	www.ncbi.nlm.nih.gov/pubmed/35835914	Genome-wide meta-analysis of insomnia prioritizes genes associated with metabolic and psychiatric pathways.	390,751 European ancestry female cases, 1,018,386 European ancestry female controls	NA	4q24		BANK1			ENSG00000153064	NA	NA	rs13127398-A	rs13127398	0	13127398	intron_variant	0	NR	5E-11	10.301		0.015	[0.011-0.019] unit increase	Illumina [10288913] (imputed)	N
4	rs13135092	0.998556	4	102926923	rs34592089	NA	Brain region volumes	43858	31676860	Zhao B	43770	Nat Genet	www.ncbi.nlm.nih.gov/pubmed/31676860	Genome-wide association analysis of 19,629 individuals identifies variants influencing regional brain volumes and refines their genetic co-architecture with cognitive and mental health traits.	19,629 British ancestry individuals	NA	4q24	NR	BANK1			ENSG00000153064	NA	NA	rs34592089-?	rs34592089	0	34592089	intron_variant	0	NR	3E-8	7.52288	(white matter)	NA		NR [9227495] (imputed)	N
4	rs13135092	0.998556	4	102926923	rs34592089	NA	Brain region volumes	43858	31676860	Zhao B	43770	Nat Genet	www.ncbi.nlm.nih.gov/pubmed/31676860	Genome-wide association analysis of 19,629 individuals identifies variants influencing regional brain volumes and refines their genetic co-architecture with cognitive and mental health traits.	19,629 British ancestry individuals	NA	4q24	NR	BANK1			ENSG00000153064	NA	NA	rs34592089-?	rs34592089	0	34592089	intron_variant	0	NR	7E-10	9.1549	(right accumbens area)	NA		NR [9227495] (imputed)	N
4	rs13135092	0.998556	4	102926923	rs34592089	NA	Brain region volumes	43858	31676860	Zhao B	43770	Nat Genet	www.ncbi.nlm.nih.gov/pubmed/31676860	Genome-wide association analysis of 19,629 individuals identifies variants influencing regional brain volumes and refines their genetic co-architecture with cognitive and mental health traits.	19,629 British ancestry individuals	NA	4q24	NR	BANK1			ENSG00000153064	NA	NA	rs34592089-?	rs34592089	0	34592089	intron_variant	0	NR	3E-13	12.5229	(left accumbens area)	NA		NR [9227495] (imputed)	N
4	rs13135092	0.998556	4	102926923	rs34592089	NA	Hypertension	43882	31879980	German CA	43825	Genet Epidemiol	www.ncbi.nlm.nih.gov/pubmed/31879980	Ordered multinomial regression for genetic association analysis of ordinal phenotypes at Biobank scale.	30,822 British ancestry normal blood pressure individuals, 25,242 British ancestry elevated blood pressure individuals, 50,461 British ancestry stage 1 hypertension individuals, 75,286 British ancestry stage 2 hypertension individuals, 3,754 British ancestry hypertension crisis individuals	NA	4q24	BANK1	BANK1			ENSG00000153064	NA	NA	rs34592089-?	rs34592089	0	34592089	intron_variant	0	NR	1E-9	9		0.0771914	NR unit increase	Affymetrix [464137]	N
4	rs13135092	0.998556	4	102926923	rs34592089	NA	General cognitive ability	43360	29844566	Davies G	43249	Nat Commun	www.ncbi.nlm.nih.gov/pubmed/29844566	Study of 300,486 individuals identifies 148 independent genetic loci influencing general cognitive function.	up to 300,486 European ancestry individuals	NA	4q24	ENSG00000251309	BANK1			ENSG00000153064	NA	NA	rs34592089-A	rs34592089	0	34592089	intron_variant	0	NR	3E-16	15.5229		8.166	z-score decrease	Affymetrix, Illumina [at least 2500000] (imputed)	N
4	rs13135092	0.998556	4	102926923	rs34592089	NA	Crohn's disease	42575	26192919	Liu JZ	42205	Nat Genet	www.ncbi.nlm.nih.gov/pubmed/26192919	Association analyses identify 38 susceptibility loci for inflammatory bowel disease and highlight shared genetic risk across populations.	5,956 European ancestry cases, 14,927 European ancestry controls	14,594 European ancestry cases, 26,715 European ancestry controls, 151 Iranian ancestry cases, 342 Iranian ancestry controls, 184 Indian ancestry cases, 990 Indian ancestry controls, 1,690 East Asian ancestry cases, 3,719 East Asian ancestry controls	4q24	NR	BANK1			ENSG00000153064	NA	NA	rs34592089-?	rs34592089	0	34592089	intron_variant	0	NR	1E-15	15	(EA)	NA		Affymetrix, Illumina [~ 9000000] (imputed)	N
4	rs13135092	0.998556	4	102926923	rs34592089	NA	Intelligence (MTAG)	43154	29326435	Hill WD	43111	Mol Psychiatry	www.ncbi.nlm.nih.gov/pubmed/29326435	A combined analysis of genetically correlated traits identifies 187 loci and a role for neurogenesis and myelination in intelligence.	120,934 British ancestry individuals, 127,548 individuals	NA	4q24	ENSG00000251309	BANK1			ENSG00000153064	NA	NA	rs34592089-A	rs34592089	0	34592089	intron_variant	0	NR	1E-12	12		0.0463485	[0.034-0.059] unit decrease	Affymetrix [NR]	N
4	rs13135092	0.998556	4	102926923	rs34592089	NA	Low density lipoprotein cholesterol levels	44376	33462484	Sinnott-Armstrong N	44214	Nat Genet	www.ncbi.nlm.nih.gov/pubmed/33462484	Genetics of 35 blood and urine biomarkers in the UK Biobank.	341,875 European ancestry individuals, 6,003 African ancestry individuals, 7,319 South Asian ancestry individuals	NA	4q24	NR	BANK1			ENSG00000153064	NA	NA	rs34592089-A	rs34592089	0	34592089	intron_variant	0	NR	4E-9	8.39794		0.0295	[0.02-0.039] unit decrease	Affymetrix [9000000] (imputed)	N
4	rs13135092	0.998556	4	102926923	rs34592089	NA	Urate levels	44376	33462484	Sinnott-Armstrong N	44214	Nat Genet	www.ncbi.nlm.nih.gov/pubmed/33462484	Genetics of 35 blood and urine biomarkers in the UK Biobank.	342,087 European ancestry individuals, 6,011 African ancestry individuals, 7,328 South Asian ancestry individuals	NA	4q24	NR	BANK1			ENSG00000153064	NA	NA	rs34592089-A	rs34592089	0	34592089	intron_variant	0	NR	1E-10	10		0.0325	[0.023-0.042] unit decrease	Affymetrix [9000000] (imputed)	N
4	rs13135092	0.998556	4	102926923	rs34592089	NA	High density lipoprotein cholesterol levels	44376	33462484	Sinnott-Armstrong N	44214	Nat Genet	www.ncbi.nlm.nih.gov/pubmed/33462484	Genetics of 35 blood and urine biomarkers in the UK Biobank.	313,372 European ancestry individuals, 5,573 African ancestry individuals, 6,689 South Asian ancestry individuals	NA	4q24	NR	BANK1			ENSG00000153064	NA	NA	rs34592089-A	rs34592089	0	34592089	intron_variant	0	NR	3E-51	50.5229		0.0791	[0.069-0.089] unit decrease	Affymetrix [9000000] (imputed)	N
4	rs13135092	0.998556	4	102926923	rs34592089	NA	Apolipoprotein A1 levels	44376	33462484	Sinnott-Armstrong N	44214	Nat Genet	www.ncbi.nlm.nih.gov/pubmed/33462484	Genetics of 35 blood and urine biomarkers in the UK Biobank.	311,601 European ancestry individuals, 5,550 African ancestry individuals, 6,682 South Asian ancestry individuals	NA	4q24	NR	BANK1			ENSG00000153064	NA	NA	rs34592089-A	rs34592089	0	34592089	intron_variant	0	NR	2E-41	40.699		0.0709	[0.061-0.081] unit decrease	Affymetrix [9000000] (imputed)	N
4	rs13135092	0.998556	4	102926923	rs34592089	NA	Aspartate aminotransferase levels	44376	33462484	Sinnott-Armstrong N	44214	Nat Genet	www.ncbi.nlm.nih.gov/pubmed/33462484	Genetics of 35 blood and urine biomarkers in the UK Biobank.	341,246 European ancestry individuals, 5,982 African ancestry individuals, 7,313 South Asian ancestry individuals	NA	4q24	NR	BANK1			ENSG00000153064	NA	NA	rs34592089-A	rs34592089	0	34592089	intron_variant	0	NR	3E-27	26.5229		0.0545	[0.045-0.064] unit increase	Affymetrix [9000000] (imputed)	N
4	rs13135092	0.998556	4	102926923	rs34592089	NA	Serum albumin levels	44376	33462484	Sinnott-Armstrong N	44214	Nat Genet	www.ncbi.nlm.nih.gov/pubmed/33462484	Genetics of 35 blood and urine biomarkers in the UK Biobank.	313,032 European ancestry individuals, 5,573 African ancestry individuals, 6,687 South Asian ancestry individuals	NA	4q24	NR	BANK1			ENSG00000153064	NA	NA	rs34592089-A	rs34592089	0	34592089	intron_variant	0	NR	2E-24	23.699		0.0535	[0.043-0.064] unit decrease	Affymetrix [9000000] (imputed)	N
4	rs13135092	0.998556	4	102926923	rs34592089	NA	Total cholesterol levels	44376	33462484	Sinnott-Armstrong N	44214	Nat Genet	www.ncbi.nlm.nih.gov/pubmed/33462484	Genetics of 35 blood and urine biomarkers in the UK Biobank.	342,508 European ancestry individuals, 6,014 African ancestry individuals, 7,336 South Asian ancestry individuals	NA	4q24	NR	BANK1			ENSG00000153064	NA	NA	rs34592089-A	rs34592089	0	34592089	intron_variant	0	NR	2E-23	22.699		0.0502	[0.04-0.06] unit decrease	Affymetrix [9000000] (imputed)	N
4	rs13135092	0.998556	4	102926923	rs34592089	NA	Calcium levels	44376	33462484	Sinnott-Armstrong N	44214	Nat Genet	www.ncbi.nlm.nih.gov/pubmed/33462484	Genetics of 35 blood and urine biomarkers in the UK Biobank.	313,387 European ancestry individuals, 5,576 African ancestry individuals, 6,696 South Asian ancestry individuals	NA	4q24	NR	BANK1			ENSG00000153064	NA	NA	rs34592089-A	rs34592089	0	34592089	intron_variant	0	NR	6E-30	29.2218		0.0598	[0.049-0.07] unit decrease	Affymetrix [9000000] (imputed)	N
4	rs13135092	0.998556	4	102926923	rs34592089	NA	Attention deficit hyperactivity disorder or autism spectrum disorder or intelligence (pleiotropy)	44809	35764056	Rao S	44740	Neuropsychobiology	www.ncbi.nlm.nih.gov/pubmed/35764056	Genetic Relationships between Attention-Deficit/Hyperactivity Disorder, Autism Spectrum Disorder, and Intelligence.	20,183 European ancestry ADHD cases, 18,381 European ancestry ASD cases, up to 63,160 European ancestry controls, 269,867 European ancestry individuals with intelligence measurements	NA	4q24		BANK1			ENSG00000153064	NA	NA	rs34592089-?	rs34592089	0	34592089	intron_variant	0	NR	2E-18	17.699		NA		NR [6307410] (imputed)	N
4	rs13135092	0.998556	4	102949070	rs150228862	NA	Educational attainment	44743	35361970	Okbay A	44651	Nat Genet	www.ncbi.nlm.nih.gov/pubmed/35361970	Polygenic prediction of educational attainment within and between families from genome-wide association analyses in 3 million individuals.	3,037,499 European ancestry individuals	NA	4q24		BANK1			ENSG00000153064	NA	NA	rs150228862-T	rs150228862	0	150228862	intron_variant	0	0.0119	9E-12	11.0458		0.0344485	[0.025-0.044] unit decrease	Illumina [10675380] (imputed)	N
4	rs13135092	0.998556	4	103001649	rs1813006	NA	Hemoglobin levels	43999	32327693	Oskarsson GR	43944	Commun Biol	www.ncbi.nlm.nih.gov/pubmed/32327693	Predicted loss and gain of function mutations in ACO1 are associated with erythropoiesis.	684,122 European ancestry individuals	NA	4q24	SLC39A8	BANK1 - SLC39A8	ENSG00000153064	ENSG00000138821		5680	170588	rs1813006-T	rs1813006	0	1813006	intergenic_variant	1		1E-17	17		0.045	[NR] unit increase	Affymetrix, Illumina [43000000] (imputed)	N
4	rs13135092	0.998556	4	103001649	rs1813006	NA	Intelligence (MTAG)	43154	29326435	Hill WD	43111	Mol Psychiatry	www.ncbi.nlm.nih.gov/pubmed/29326435	A combined analysis of genetically correlated traits identifies 187 loci and a role for neurogenesis and myelination in intelligence.	120,934 British ancestry individuals, 127,548 individuals	NA	4q24	BANK1	BANK1 - SLC39A8	ENSG00000153064	ENSG00000138821		5680	170588	rs1813006-T	rs1813006	0	1813006	intergenic_variant	1	NR	2E-13	12.699		0.0474077	[0.035-0.06] unit decrease	Affymetrix [NR]	N
4	rs13135092	0.998556	4	103001649	rs1813006	NA	Diastolic blood pressure x depressive symptoms interaction (2df test)	44792	34734193	Sun D	44135	HGG Adv	www.ncbi.nlm.nih.gov/pubmed/34734193	Multi-Ancestry Genome-wide Association Study Accounting for Gene-Psychosocial Factor Interactions Identifies Novel Loci for Blood Pressure Traits.	43,335 European ancestry individuals	42,700 European ancestry individuals	4q24		BANK1 - SLC39A8	ENSG00000153064	ENSG00000138821		5680	170588	rs1813006-?	rs1813006	0	1813006	intergenic_variant	1	NR	3E-8	7.52288		NA		Affymetrix, Illumina [NR] (imputed)	N
4	rs13135092	0.998556	4	103001649	rs1813006	NA	Free cholesterol to total lipids ratio in medium LDL	44678	35213538	Richardson TG	44617	PLoS Biol	www.ncbi.nlm.nih.gov/pubmed/35213538	Characterising metabolomic signatures of lipid-modifying therapies through drug target mendelian randomisation.	115,082 European ancestry individuals	NA	4q24		BANK1 - SLC39A8	ENSG00000153064	ENSG00000138821		5680	170588	rs1813006-G	rs1813006	0	1813006	intergenic_variant	1	0.940131	2E-9	8.69897		0.0510235	[0.034-0.068] unit increase	NR [11722792] (imputed)	N
4	rs13135092	0.998556	4	103138621	rs151412	NA	Intelligence	43355	29942086	Savage JE	43276	Nat Genet	www.ncbi.nlm.nih.gov/pubmed/29942086	Genome-wide association meta-analysis in 269,867 individuals identifies new genetic and functional links to intelligence.	269,867 European ancestry individuals	NA	4q24	NR	NA - SLC39A8		ENSG00000138821		NA	33616	rs151412-T	rs151412	0	151412	regulatory_region_variant	1	NR	8E-9	8.09691		5.764	z-score decrease	Affymetrix, Illumina [9295118] (imputed)	N
4	rs13135092	0.998556	4	103188709	rs13107325	NA	HDL cholesterol	41771	24097068	Willer CJ	41553	Nat Genet	www.ncbi.nlm.nih.gov/pubmed/24097068	Discovery and refinement of loci associated with lipid levels.	94,595 European ancestry individuals	93,982 European ancestry individuals	4q24	SLC39A8	SLC39A8			ENSG00000138821	NA	NA	rs13107325-T	rs13107325	0	13107325	missense_variant	0	0.08	1E-15	15		0.071	[NR] unit decrease	NR [NR] (imputed)	N
4	rs13135092	0.998556	4	103188709	rs13107325	NA	Low density lipoprotein cholesterol levels	43510	29507422	Hoffmann TJ	43164	Nat Genet	www.ncbi.nlm.nih.gov/pubmed/29507422	A large electronic-health-record-based genome-wide study of serum lipids.	76,627 European ancestry individuals, 7,795 Hispanic individuals, 6,855 East Asian ancestry individuals, 2,958 African American individuals, 439 South Asian ancestry individuals	NA	4q24	NR	SLC39A8			ENSG00000138821	NA	NA	rs13107325-C	rs13107325	0	13107325	missense_variant	0	NR	8E-6	5.09691		0.038	unit increase	Affymetrix [at least 7091467] (imputed)	N
4	rs13135092	0.998556	4	103188709	rs13107325	NA	Triglyceride levels	44021	32154731	Ripatti P	43900	Circ Genom Precis Med	www.ncbi.nlm.nih.gov/pubmed/32154731	Polygenic Hyperlipidemias and Coronary Artery Disease Risk.	324,694 British ancestry individuals	NA	4q24	SLC39A8	SLC39A8			ENSG00000138821	NA	NA	rs13107325-?	rs13107325	0	13107325	missense_variant	0	NR	5E-10	9.30103		0.031	[0.022-0.04] unit increase	Affymetrix [5701386] (imputed)	N
4	rs13135092	0.998556	4	103188709	rs13107325	NA	Parkinson's disease	44222	32201043	Smeland OB	43869	Biol Psychiatry	www.ncbi.nlm.nih.gov/pubmed/32201043	Genome-wide Association Analysis of Parkinson's Disease and Schizophrenia Reveals Shared Genetic Architecture and Identifies Novel Risk Loci.	20,184 European ancestry cases, 397,324 European ancestry controls	NA	4q24	SLC39A8	SLC39A8			ENSG00000138821	NA	NA	rs13107325-T	rs13107325	0	13107325	missense_variant	0		7E-8	7.1549		0.1495	[0.095-0.204] unit decrease	Illumina [NR]	N
4	rs13135092	0.998556	4	103188709	rs13107325	NA	Low density lipoprotein cholesterol levels	44026	32154731	Ripatti P	43900	Circ Genom Precis Med	www.ncbi.nlm.nih.gov/pubmed/32154731	Polygenic Hyperlipidemias and Coronary Artery Disease Risk.	324,708 British ancestry individuals	NA	4q24	SLC39A8	SLC39A8			ENSG00000138821	NA	NA	rs13107325-?	rs13107325	0	13107325	missense_variant	0	NR	1E-10	10		0.0313	[0.023-0.04] unit decrease	Affymetrix [5701386] (imputed)	N
4	rs13135092	0.998556	4	103188709	rs13107325	NA	LDL cholesterol levels	44033	32203549	Richardson TG	43913	PLoS Med	www.ncbi.nlm.nih.gov/pubmed/32203549	Evaluating the relationship between circulating lipoprotein lipids and apolipoproteins with risk of coronary heart disease: A multivariable Mendelian randomisation analysis.	440,546 European ancestry individuals	NA	4q24	SLC39A8	SLC39A8			ENSG00000138821	NA	NA	rs13107325-C	rs13107325	0	13107325	missense_variant	0	0.925102	6E-10	9.22185		0.0245488	[0.017-0.032] unit increase	Affymetrix [NR] (imputed)	N
4	rs13135092	0.998556	4	103188709	rs13107325	NA	HDL cholesterol levels	43727	30926973	Bentley AR	43553	Nat Genet	www.ncbi.nlm.nih.gov/pubmed/30926973	Multi-ancestry genome-wide gene-smoking interaction study of 387,272 individuals identifies new loci associated with serum lipids.	up to 23,761 African ancestry individuals, 13,171 Asian ancestry individuals, up to 90,272 European ancestry individuals, 6,620 Hispanic individuals	NA	4q24		SLC39A8			ENSG00000138821	NA	NA	rs13107325-T	rs13107325	0	13107325	missense_variant	0	0.0723	2E-6	5.69897		0.0123	[0.0072-0.0174] unit decrease	Affymetrix, Illumina, Perlegen [NR] (imputed)	N
4	rs13135092	0.998556	4	103188709	rs13107325	NA	Triglyceride levels	44033	32203549	Richardson TG	43913	PLoS Med	www.ncbi.nlm.nih.gov/pubmed/32203549	Evaluating the relationship between circulating lipoprotein lipids and apolipoproteins with risk of coronary heart disease: A multivariable Mendelian randomisation analysis.	441,016 European ancestry individuals	NA	4q24	SLC39A8	SLC39A8			ENSG00000138821	NA	NA	rs13107325-C	rs13107325	0	13107325	missense_variant	0	0.925092	6E-15	14.2218		0.0295524	[0.022-0.037] unit decrease	Affymetrix [NR] (imputed)	N
4	rs13135092	0.998556	4	103188709	rs13107325	NA	Body mass index	43901	29381148	Gong J	43090	Int J Obes (Lond)	www.ncbi.nlm.nih.gov/pubmed/29381148	Trans-ethnic analysis of metabochip data identifies two new loci associated with BMI.	35,606 African American individuals, 26,048 Hispanic/Latino individuals, 22,466 Asian or Native Hawaiian ancestry individuals, 17,859 European ancestry individuals, 535 Native American individuals	NA	4q24	SLC39A8	SLC39A8			ENSG00000138821	NA	NA	rs13107325-A	rs13107325	0	13107325	missense_variant	0		8E-6	5.09691		0.011	unit increase	Illumina [at least 200000]	N
4	rs13135092	0.998556	4	103188709	rs13107325	NA	Risk-taking tendency (4-domain principal component model)	43542	30643258	Karlsson Linner R	43479	Nat Genet	www.ncbi.nlm.nih.gov/pubmed/30643258	Genome-wide association analyses of risk tolerance and risky behaviors in over 1 million individuals identify hundreds of loci and shared genetic influences.	315,894 European ancestry individuals	NA	4q24	SLC39A8	SLC39A8			ENSG00000138821	NA	NA	rs13107325-T	rs13107325	0	13107325	missense_variant	0	0.0734	4E-13	12.3979		0.0359132	[0.026-0.046] unit decrease	Affymetrix [~ 11515000] (imputed)	N
4	rs13135092	0.998556	4	103188709	rs13107325	NA	Male-pattern baldness	43497	30573740	Yap CX	43454	Nat Commun	www.ncbi.nlm.nih.gov/pubmed/30573740	Dissection of genetic variation and evidence for pleiotropy in male pattern baldness.	205,327 European ancestry males	NA	4q24	NR	SLC39A8			ENSG00000138821	NA	NA	rs13107325-T	rs13107325	0	13107325	missense_variant	0	0.0758327	4E-20	19.3979		0.0535076	[0.042-0.065] unit decrease	NR [19129689] (imputed)	N
4	rs13135092	0.998556	4	103188709	rs13107325	NA	Brain region volumes	43858	31676860	Zhao B	43770	Nat Genet	www.ncbi.nlm.nih.gov/pubmed/31676860	Genome-wide association analysis of 19,629 individuals identifies variants influencing regional brain volumes and refines their genetic co-architecture with cognitive and mental health traits.	19,629 British ancestry individuals	NA	4q24	NR	SLC39A8			ENSG00000138821	NA	NA	rs13107325-?	rs13107325	0	13107325	missense_variant	0	NR	7E-14	13.1549	(white matter)	NA		NR [9227495] (imputed)	N
4	rs13135092	0.998556	4	103188709	rs13107325	NA	Body mass index	43773	30239722	Pulit SL	43357	Hum Mol Genet	www.ncbi.nlm.nih.gov/pubmed/30239722	Meta-analysis of genome-wide association studies for body fat distribution in 694,649 individuals of European ancestry.	374,756 European ancestry male individuals	NA	4q24	NA	SLC39A8			ENSG00000138821	NA	NA	rs13107325-T	rs13107325	0	13107325	missense_variant	0	0.082	4E-47	46.3979		0.0468	[0.041-0.053] unit increase	NR [~ 27400000] (imputed)	N
4	rs13135092	0.998556	4	103188709	rs13107325	NA	Body fat percentage	43504	30593698	Hubel C	43462	Am J Med Genet B Neuropsychiatr Genet	www.ncbi.nlm.nih.gov/pubmed/30593698	Genomics of body fat percentage may contribute to sex bias in anorexia nervosa.	70,700 European ancestry female individuals, 85,261 European ancestry male individuals	NA	4q24	NR	SLC39A8			ENSG00000138821	NA	NA	rs13107325-?	rs13107325	0	13107325	missense_variant	0	NR	4E-10	9.39794	(male)	0.30825	[0.21-0.4] unit increase	Affymetrix [7794483] (imputed)	N
4	rs13135092	0.998556	4	103188709	rs13107325	NA	Body mass index	43774	30239722	Pulit SL	43357	Hum Mol Genet	www.ncbi.nlm.nih.gov/pubmed/30239722	Meta-analysis of genome-wide association studies for body fat distribution in 694,649 individuals of European ancestry.	434,794 European ancestry female individuals	NA	4q24	NA	SLC39A8			ENSG00000138821	NA	NA	rs13107325-T	rs13107325	0	13107325	missense_variant	0	0.082	4E-47	46.3979		0.0468	[0.041-0.053] unit increase	NR [~ 27400000] (imputed)	N
4	rs13135092	0.998556	4	103188709	rs13107325	NA	Body fat percentage	43504	30593698	Hubel C	43462	Am J Med Genet B Neuropsychiatr Genet	www.ncbi.nlm.nih.gov/pubmed/30593698	Genomics of body fat percentage may contribute to sex bias in anorexia nervosa.	70,700 European ancestry female individuals, 85,261 European ancestry male individuals	NA	4q24	NR	SLC39A8			ENSG00000138821	NA	NA	rs13107325-?	rs13107325	0	13107325	missense_variant	0	NR	5E-10	9.30103		0.25064	[0.17-0.33] unit increase	Affymetrix [7794483] (imputed)	N
4	rs13135092	0.998556	4	103188709	rs13107325	NA	Alcohol consumption (drinks per week)	43542	30643258	Karlsson Linner R	43479	Nat Genet	www.ncbi.nlm.nih.gov/pubmed/30643258	Genome-wide association analyses of risk tolerance and risky behaviors in over 1 million individuals identify hundreds of loci and shared genetic influences.	414,343 European ancestry individuals	NA	4q24	SLC39A8	SLC39A8			ENSG00000138821	NA	NA	rs13107325-T	rs13107325	0	13107325	missense_variant	0	0.0744	1E-24	24		0.0435775	[0.035-0.052] unit decrease	Affymetrix [11514936] (imputed)	N
4	rs13135092	0.998556	4	103188709	rs13107325	NA	Refractive error	43979	32231278	Hysi PG	43920	Nat Genet	www.ncbi.nlm.nih.gov/pubmed/32231278	Meta-analysis of 542,934 subjects of European ancestry identifies new genes and mechanisms predisposing to refractive error and myopia.	542,934 European ancestry individuals	NA	4q24	BANK1, SLC39A8, NFKB1	SLC39A8			ENSG00000138821	NA	NA	rs13107325-?	rs13107325	0	13107325	missense_variant	0		4E-17	16.3979		NA		Affymetrix, Illumina [NR] (imputed)	N
4	rs13135092	0.998556	4	103188709	rs13107325	NA	Nucleus accumbens volume	43880	31636452	Satizabal CL	43759	Nat Genet	www.ncbi.nlm.nih.gov/pubmed/31636452	Genetic architecture of subcortical brain structures in 38,851 individuals.	32,562 European ancestry individuals	341 South East and East Asian ancestry individuals, 85 African American individuals	4q24	NR	SLC39A8			ENSG00000138821	NA	NA	rs13107325-T	rs13107325	0	13107325	missense_variant	0	0.0638	8E-10	9.09691		6.15	NR z score increase	Affymetrix, Illumina [NR] (imputed)	N
4	rs13135092	0.998556	4	103188709	rs13107325	NA	Systolic blood pressure	43531	30578418	Giri A	43455	Nat Genet	www.ncbi.nlm.nih.gov/pubmed/30578418	Trans-ethnic association study of blood pressure determinants in over 750,000 individuals.	365,998 European ancestry individuals, 63,490 African ancestry individuals, 22,802 Hispanic individuals, 4,792 Asian ancestry individuals, 2,695 Native American ancestry individuals	299,024 European ancestry individuals, 17,277 individuals	4q24	SLC39A8	SLC39A8			ENSG00000138821	NA	NA	rs13107325-T	rs13107325	0	13107325	missense_variant	0	0.0752	1E-17	17		0.5532	[0.43-0.68] mmHg decrease	Affymetrix [NR] (imputed)	N
4	rs13135092	0.998556	4	103188709	rs13107325	NA	Diastolic blood pressure	43531	30578418	Giri A	43455	Nat Genet	www.ncbi.nlm.nih.gov/pubmed/30578418	Trans-ethnic association study of blood pressure determinants in over 750,000 individuals.	365,998 European ancestry individuals, 63,490 African ancestry individuals, 22,802 Hispanic individuals, 4,792 Asian ancestry individuals, 2,695 Native American ancestry individuals	299,024 European ancestry individuals, 17,277 individuals	4q24	SLC39A8	SLC39A8			ENSG00000138821	NA	NA	rs13107325-T	rs13107325	0	13107325	missense_variant	0	0.3032	8E-12	11.0969		0.322	[0.23-0.41] mmHg decrease	Affymetrix [NR] (imputed)	N
4	rs13135092	0.998556	4	103188709	rs13107325	NA	Brain region volumes	43858	31676860	Zhao B	43770	Nat Genet	www.ncbi.nlm.nih.gov/pubmed/31676860	Genome-wide association analysis of 19,629 individuals identifies variants influencing regional brain volumes and refines their genetic co-architecture with cognitive and mental health traits.	19,629 British ancestry individuals	NA	4q24	NR	SLC39A8			ENSG00000138821	NA	NA	rs13107325-?	rs13107325	0	13107325	missense_variant	0	NR	2E-18	17.699	(left accumbens area)	NA		NR [9227495] (imputed)	N
4	rs13135092	0.998556	4	103188709	rs13107325	NA	Brain region volumes	43858	31676860	Zhao B	43770	Nat Genet	www.ncbi.nlm.nih.gov/pubmed/31676860	Genome-wide association analysis of 19,629 individuals identifies variants influencing regional brain volumes and refines their genetic co-architecture with cognitive and mental health traits.	19,629 British ancestry individuals	NA	4q24	NR	SLC39A8			ENSG00000138821	NA	NA	rs13107325-?	rs13107325	0	13107325	missense_variant	0	NR	2E-15	14.699	(right accumbens area)	NA		NR [9227495] (imputed)	N
4	rs13135092	0.998556	4	103188709	rs13107325	NA	HDL cholesterol levels	44033	32203549	Richardson TG	43913	PLoS Med	www.ncbi.nlm.nih.gov/pubmed/32203549	Evaluating the relationship between circulating lipoprotein lipids and apolipoproteins with risk of coronary heart disease: A multivariable Mendelian randomisation analysis.	403,943 European ancestry individuals	NA	4q24	SLC39A8	SLC39A8			ENSG00000138821	NA	NA	rs13107325-C	rs13107325	0	13107325	missense_variant	0	0.925055	2E-108	107.699		0.0801624	[0.073-0.087] unit increase	Affymetrix [NR] (imputed)	N
4	rs13135092	0.998556	4	103188709	rs13107325	NA	Spherical equivalent	44046	32352494	Han X	43951	JAMA Ophthalmol	www.ncbi.nlm.nih.gov/pubmed/32352494	Association of Myopia and Intraocular Pressure With Retinal Detachment in European Descent Participants of the UK Biobank Cohort: A Mendelian Randomization Study.	95,827 European ancestry individuals	NA	4q24	NR	SLC39A8			ENSG00000138821	NA	NA	rs13107325-T	rs13107325	0	13107325	missense_variant	0		3E-10	9.52288		0.13	[0.091-0.169] unit increase	NR [NR]	N
4	rs13135092	0.998556	4	103188709	rs13107325	NA	Hypertension	43882	31879980	German CA	43825	Genet Epidemiol	www.ncbi.nlm.nih.gov/pubmed/31879980	Ordered multinomial regression for genetic association analysis of ordinal phenotypes at Biobank scale.	30,822 British ancestry normal blood pressure individuals, 25,242 British ancestry elevated blood pressure individuals, 50,461 British ancestry stage 1 hypertension individuals, 75,286 British ancestry stage 2 hypertension individuals, 3,754 British ancestry hypertension crisis individuals	NA	4q24	SLC39A8	SLC39A8			ENSG00000138821	NA	NA	rs13107325-?	rs13107325	0	13107325	missense_variant	0	NR	5E-12	11.301		0.0796339	NR unit increase	Affymetrix [464137]	N
4	rs13135092	0.998556	4	103188709	rs13107325	NA	Youthful appearance (self-reported)	44224	32339537	Roberts V	43945	J Invest Dermatol	www.ncbi.nlm.nih.gov/pubmed/32339537	Genome wide association study identifies genetic associations with perceived age.	423,992 European ancestry individuals	NA	4q24	SLC39A8	SLC39A8			ENSG00000138821	NA	NA	rs13107325-C	rs13107325	0	13107325	missense_variant	0	0.924534	1E-12	12		0.943325	NR	Affymetrix [~ 9600000] (imputed)	N
4	rs13135092	0.998556	4	103188709	rs13107325	NA	Schizophrenia	43822	31740837	Lam M	43787	Nat Genet	www.ncbi.nlm.nih.gov/pubmed/31740837	Comparative genetic architectures of schizophrenia in East Asian and European populations.	22,778 East Asian ancestry cases, 35,362 East Asian ancestry controls, 33,640 European ancestry cases, 43,456 European ancestry controls	NA	4q24	NR	SLC39A8			ENSG00000138821	NA	NA	rs13107325-?	rs13107325	0	13107325	missense_variant	0	NR	4E-13	12.3979		1.16637	[1.12-1.21]	Affymetrix, Illumina [12447948] (imputed)	N
4	rs13135092	0.998556	4	103188709	rs13107325	NA	Hemoglobin levels	43999	32327693	Oskarsson GR	43944	Commun Biol	www.ncbi.nlm.nih.gov/pubmed/32327693	Predicted loss and gain of function mutations in ACO1 are associated with erythropoiesis.	684,122 European ancestry individuals	NA	4q24	SLC39A8	SLC39A8			ENSG00000138821	NA	NA	rs13107325-T	rs13107325	0	13107325	missense_variant	0		2E-24	23.699		0.048	[NR] unit increase	Affymetrix, Illumina [43000000] (imputed)	N
4	rs13135092	0.998556	4	103188709	rs13107325	NA	Apolipoprotein A1 levels	44033	32203549	Richardson TG	43913	PLoS Med	www.ncbi.nlm.nih.gov/pubmed/32203549	Evaluating the relationship between circulating lipoprotein lipids and apolipoproteins with risk of coronary heart disease: A multivariable Mendelian randomisation analysis.	393,193 European ancestry individuals	NA	4q24	SLC39A8	SLC39A8			ENSG00000138821	NA	NA	rs13107325-C	rs13107325	0	13107325	missense_variant	0	0.925003	5E-82	81.301		0.0715695	[0.064-0.079] unit increase	Affymetrix [NR] (imputed)	N
4	rs13135092	0.998556	4	103188709	rs13107325	NA	Leisure sedentary behaviour (television watching)	43999	32317632	van de Vegte YJ	43942	Nat Commun	www.ncbi.nlm.nih.gov/pubmed/32317632	Genome-wide association studies and Mendelian randomization analyses for leisure sedentary behaviours.	408,815 European ancestry individuals	NA	4q24	NR	SLC39A8			ENSG00000138821	NA	NA	rs13107325-?	rs13107325	0	13107325	missense_variant	0		2E-12	11.699		0.0291705	[0.021-0.037] unit decrease	Affymetrix [19400418] (imputed)	N
4	rs13135092	0.998556	4	103188709	rs13107325	NA	Alcohol consumption (heavy vs. light/non-drinkers)	43920	31998841	Thompson A	43845	Sci Adv	www.ncbi.nlm.nih.gov/pubmed/31998841	Functional validity, role, and implications of heavy alcohol consumption genetic loci.	21,967 British ancestry cases, 103,282 British ancestry controls	47,967 European ancestry individuals	4q24	SLC39A8	SLC39A8			ENSG00000138821	NA	NA	rs13107325-C	rs13107325	0	13107325	missense_variant	0	0.928	7E-9	8.1549		5.798	NR z score increase	Affymetrix [11141077] (imputed)	N
4	rs13135092	0.998556	4	103188709	rs13107325	NA	Diastolic blood pressure	43357	27618452	Ehret GB	42625	Nat Genet	www.ncbi.nlm.nih.gov/pubmed/27618452	The genetics of blood pressure regulation and its target organs from association studies in 342,415 individuals.	up to 201,529 European ancestry individuals	up to 140,886 European ancestry individuals	4q24	SLC39A8	SLC39A8			ENSG00000138821	NA	NA	rs13107325-T	rs13107325	0	13107325	missense_variant	0	0.07	2E-14	13.699		0.602	[0.45-0.75] mm Hg decrease	Affymetrix, Illumina, Perlegen [128272]	N
4	rs13135092	0.998556	4	103188709	rs13107325	NA	Diastolic blood pressure	43506	27841878	Hoffmann TJ	42688	Nat Genet	www.ncbi.nlm.nih.gov/pubmed/27841878	Genome-wide association analyses using electronic health records identify new loci influencing blood pressure variation.	80,792 European ancestry individuals, 8,231 Latino individuals, 3,058 African American individuals, 7,243 East Asian ancestry individuals, 461 South Asian ancestry individuals	NA	4q24	SLC39A8	SLC39A8			ENSG00000138821	NA	NA	rs13107325-C	rs13107325	0	13107325	missense_variant	0		8E-11	10.0969	(EA)	0.477	unit increase	Affymetrix [at least 2696785] (imputed)	N
4	rs13135092	0.998556	4	103188709	rs13107325	NA	Diastolic blood pressure	43506	27841878	Hoffmann TJ	42688	Nat Genet	www.ncbi.nlm.nih.gov/pubmed/27841878	Genome-wide association analyses using electronic health records identify new loci influencing blood pressure variation.	80,792 European ancestry individuals, 8,231 Latino individuals, 3,058 African American individuals, 7,243 East Asian ancestry individuals, 461 South Asian ancestry individuals	NA	4q24	SLC39A8	SLC39A8			ENSG00000138821	NA	NA	rs13107325-C	rs13107325	0	13107325	missense_variant	0		4E-11	10.3979		0.466	unit increase	Affymetrix [at least 2696785] (imputed)	N
4	rs13135092	0.998556	4	103188709	rs13107325	NA	Systolic blood pressure	43506	27841878	Hoffmann TJ	42688	Nat Genet	www.ncbi.nlm.nih.gov/pubmed/27841878	Genome-wide association analyses using electronic health records identify new loci influencing blood pressure variation.	295,529 European ancestry individuals, 8,231 Latino individuals, 3,058 African American individuals, 2,029 African British individuals, 7,701 East Asian ancestry individuals, 2,735 South Asian ancestry individuals, 1,979 mixed and unknown ancestry individuals	NA	4q24	SLC39A8	SLC39A8			ENSG00000138821	NA	NA	rs13107325-C	rs13107325	0	13107325	missense_variant	0		2E-21	20.699		0.719	unit increase	Affymetrix [at least 2696785] (imputed)	N
4	rs13135092	0.998556	4	103188709	rs13107325	NA	Diastolic blood pressure	43506	27841878	Hoffmann TJ	42688	Nat Genet	www.ncbi.nlm.nih.gov/pubmed/27841878	Genome-wide association analyses using electronic health records identify new loci influencing blood pressure variation.	295,529 European ancestry individuals, 8,231 Latino individuals, 3,058 African American individuals, 2,029 African British individuals, 7,701 East Asian ancestry individuals, 2,735 South Asian ancestry individuals, 1,979 mixed and unknown ancestry individuals	NA	4q24	SLC39A8	SLC39A8			ENSG00000138821	NA	NA	rs13107325-C	rs13107325	0	13107325	missense_variant	0		5E-33	32.301		0.55	unit increase	Affymetrix [at least 2696785] (imputed)	N
4	rs13135092	0.998556	4	103188709	rs13107325	NA	High density lipoprotein cholesterol levels	43510	29507422	Hoffmann TJ	43164	Nat Genet	www.ncbi.nlm.nih.gov/pubmed/29507422	A large electronic-health-record-based genome-wide study of serum lipids.	76,627 European ancestry individuals, 7,795 Hispanic individuals, 6,855 East Asian ancestry individuals, 2,958 African American individuals, 439 South Asian ancestry individuals	NA	4q24	NR	SLC39A8			ENSG00000138821	NA	NA	rs13107325-C	rs13107325	0	13107325	missense_variant	0	0.925	6E-21	20.2218	(EA)	0.067	unit increase	Affymetrix [at least 7091467] (imputed)	N
4	rs13135092	0.998556	4	103188709	rs13107325	NA	High density lipoprotein cholesterol levels	43510	29507422	Hoffmann TJ	43164	Nat Genet	www.ncbi.nlm.nih.gov/pubmed/29507422	A large electronic-health-record-based genome-wide study of serum lipids.	76,627 European ancestry individuals, 7,795 Hispanic individuals, 6,855 East Asian ancestry individuals, 2,958 African American individuals, 439 South Asian ancestry individuals	NA	4q24	NR	SLC39A8			ENSG00000138821	NA	NA	rs13107325-C	rs13107325	0	13107325	missense_variant	0	NR	6E-22	21.2218		0.067	unit increase	Affymetrix [at least 7091467] (imputed)	N
4	rs13135092	0.998556	4	103188709	rs13107325	NA	Systolic blood pressure	43506	27841878	Hoffmann TJ	42688	Nat Genet	www.ncbi.nlm.nih.gov/pubmed/27841878	Genome-wide association analyses using electronic health records identify new loci influencing blood pressure variation.	80,792 European ancestry individuals, 8,231 Latino individuals, 3,058 African American individuals, 7,243 East Asian ancestry individuals, 461 South Asian ancestry individuals	NA	4q24	SLC39A8	SLC39A8			ENSG00000138821	NA	NA	rs13107325-C	rs13107325	0	13107325	missense_variant	0		3E-9	8.52288		0.643	unit increase	Affymetrix [at least 2696785] (imputed)	N
4	rs13135092	0.998556	4	103188709	rs13107325	NA	Systolic blood pressure	43506	27841878	Hoffmann TJ	42688	Nat Genet	www.ncbi.nlm.nih.gov/pubmed/27841878	Genome-wide association analyses using electronic health records identify new loci influencing blood pressure variation.	80,792 European ancestry individuals, 8,231 Latino individuals, 3,058 African American individuals, 7,243 East Asian ancestry individuals, 461 South Asian ancestry individuals	NA	4q24	SLC39A8	SLC39A8			ENSG00000138821	NA	NA	rs13107325-C	rs13107325	0	13107325	missense_variant	0		1E-8	8	(EA)	0.646	unit increase	Affymetrix [at least 2696785] (imputed)	N
4	rs13135092	0.998556	4	103188709	rs13107325	NA	Systolic blood pressure	43357	27618452	Ehret GB	42625	Nat Genet	www.ncbi.nlm.nih.gov/pubmed/27618452	The genetics of blood pressure regulation and its target organs from association studies in 342,415 individuals.	up to 201,529 European ancestry individuals	up to 140,886 European ancestry individuals	4q24	SLC39A8	SLC39A8			ENSG00000138821	NA	NA	rs13107325-T	rs13107325	0	13107325	missense_variant	0	0.07	5E-11	10.301		0.837	[0.59-1.09] mm Hg decrease	Affymetrix, Illumina, Perlegen [128272]	N
4	rs13135092	0.998556	4	103188709	rs13107325	NA	Body mass index	43305	26426971	Winkler TW	42278	PLoS Genet	www.ncbi.nlm.nih.gov/pubmed/26426971	The Influence of Age and Sex on Genetic Associations with Adult Body Size and Shape: A Large-Scale Genome-Wide Interaction Study.	up to 309,889 European ancestry individuals	NA	4q24	NR	SLC39A8			ENSG00000138821	NA	NA	rs13107325-T	rs13107325	0	13107325	missense_variant	0	0.0725000653554868	4E-16	15.3979		0.0491977	unit increase	Affymetrix, Illumina, Perlegen [up to 2800000] (imputed)	N
4	rs13135092	0.998556	4	103188709	rs13107325	NA	Eosinophil percentage of white cells	44092	32888494	Vuckovic D	44075	Cell	www.ncbi.nlm.nih.gov/pubmed/32888494	The Polygenic and Monogenic Basis of Blood Traits and Diseases.	408,112 British individuals	NA	4q24	SLC39A8	SLC39A8			ENSG00000138821	NA	NA	rs13107325-T	rs13107325	0	13107325	missense_variant	0	0.074637	4E-11	10.3979		0.0279779	[0.02-0.036] unit decrease	Affymetrix [93095623] (imputed)	N
4	rs13135092	0.998556	4	103188709	rs13107325	NA	Diastolic blood pressure	43283	29615537	Kulminski AM	43160	Aging (Albany NY)	www.ncbi.nlm.nih.gov/pubmed/29615537	Strong impact of natural-selection-free heterogeneity in genetics of age-related phenotypes.	up to 33,431 European ancestry individuals	NA	4q24	SLC39A8	SLC39A8			ENSG00000138821	NA	NA	rs13107325-A	rs13107325	0	13107325	missense_variant	0	0.0818	9E-10	9.04576		0.913692	[0.62-1.21] unit decrease	Affymetrix, Illumina [~ 2500000] (imputed)	N
4	rs13135092	0.998556	4	103188709	rs13107325	NA	Intelligence	43355	29942086	Savage JE	43276	Nat Genet	www.ncbi.nlm.nih.gov/pubmed/29942086	Genome-wide association meta-analysis in 269,867 individuals identifies new genetic and functional links to intelligence.	269,867 European ancestry individuals	NA	4q24	NR	SLC39A8			ENSG00000138821	NA	NA	rs13107325-T	rs13107325	0	13107325	missense_variant	0	NR	2E-21	20.699		9.494	z-score decrease	Affymetrix, Illumina [9295118] (imputed)	N
4	rs13135092	0.998556	4	103188709	rs13107325	NA	Liver fibrosis and steatohepatitis severity (MRI cT1 measure)	44061	32247823	Parisinos CA	43923	J Hepatol	www.ncbi.nlm.nih.gov/pubmed/32247823	Genome-wide and Mendelian randomisation studies of liver MRI yield insights into the pathogenesis of steatohepatitis.	14,440 European ancestry individuals	NA	4q24	SLC39A8	SLC39A8			ENSG00000138821	NA	NA	rs13107325-T	rs13107325	0	13107325	missense_variant	0	0.07	1E-133	133		0.544	[0.5-0.59] unit increase	Affymetrix [~ 12000000] (imputed)	N
4	rs13135092	0.998556	4	103188709	rs13107325	NA	Hematocrit	44095	32888493	Chen MH	44075	Cell	www.ncbi.nlm.nih.gov/pubmed/32888493	Trans-ethnic and Ancestry-Specific Blood-Cell Genetics in 746,667 Individuals from 5 Global Populations.	737,823 African American or Afro-Caribbean, African ancestry, European ancestry, East Asian ancestry, Hispanic or Latin American and South Asian ancestry individuals	NA	4q24	NR	SLC39A8			ENSG00000138821	NA	NA	rs13107325-T	rs13107325	0	13107325	missense_variant	0	0.0715958	3E-38	37.5229		NA		Affymetrix, Illumina [24558453] (imputed)	N
4	rs13135092	0.998556	4	103188709	rs13107325	NA	Hematocrit	44092	32888494	Vuckovic D	44075	Cell	www.ncbi.nlm.nih.gov/pubmed/32888494	The Polygenic and Monogenic Basis of Blood Traits and Diseases.	408,112 British individuals	NA	4q24	SLC39A8	SLC39A8			ENSG00000138821	NA	NA	rs13107325-T	rs13107325	0	13107325	missense_variant	0	0.0745900000000001	2E-31	30.699		0.049112	[0.041-0.057] unit increase	Affymetrix [93095623] (imputed)	N
4	rs13135092	0.998556	4	103188709	rs13107325	NA	Waist-to-hip ratio adjusted for BMI	43938	31669095	Zhu Z	43762	J Allergy Clin Immunol	www.ncbi.nlm.nih.gov/pubmed/31669095	Shared Genetic and Experimental Links between Obesity-Related Traits and Asthma Subtypes in UK Biobank.	457,690 European ancestry individuals	NA	4q24	NR	SLC39A8			ENSG00000138821	NA	NA	rs13107325-?	rs13107325	0	13107325	missense_variant	0	NR	3E-19	18.5229		NA		Affymetrix [~ 8270000] (imputed)	N
4	rs13135092	0.998556	4	103188709	rs13107325	NA	Hematocrit	44095	32888493	Chen MH	44075	Cell	www.ncbi.nlm.nih.gov/pubmed/32888493	Trans-ethnic and Ancestry-Specific Blood-Cell Genetics in 746,667 Individuals from 5 Global Populations.	562,259 European ancestry individuals	NA	4q24	NR	SLC39A8			ENSG00000138821	NA	NA	rs13107325-T	rs13107325	0	13107325	missense_variant	0	0.074412	2E-40	39.699		0.046911	[0.04-0.054] SD unit increase	Affymetrix, Illumina [50640577] (imputed)	N
4	rs13135092	0.998556	4	103188709	rs13107325	NA	Alcohol use disorder	44088	32451486	Zhou H	43976	Nat Neurosci	www.ncbi.nlm.nih.gov/pubmed/32451486	Genome-wide meta-analysis of problematic alcohol use in 435,563 individuals yields insights into biology and relationships with other traits.	57,564 European ancestry cases, 256,395 European ancestry controls	NA	4q24	NR	SLC39A8			ENSG00000138821	NA	NA	rs13107325-T	rs13107325	0	13107325	missense_variant	0	0.0792	8E-19	18.0969		8.864	[NR] unit decrease	Affymetrix [7003540] (imputed)	N
4	rs13135092	0.998556	4	103188709	rs13107325	NA	Schizophrenia (MTAG)	44111	32606422	Wu Y	44012	Transl Psychiatry	www.ncbi.nlm.nih.gov/pubmed/32606422	Multi-trait analysis for genome-wide association study of five psychiatric disorders.	67,764 individuals	NA	4q24	NR	SLC39A8			ENSG00000138821	NA	NA	rs13107325-?	rs13107325	0	13107325	missense_variant	0		8E-11	10.0969		NA		NR [8377093]	N
4	rs13135092	0.998556	4	103188709	rs13107325	NA	Schizophrenia (MTAG)	44111	32606422	Wu Y	44012	Transl Psychiatry	www.ncbi.nlm.nih.gov/pubmed/32606422	Multi-trait analysis for genome-wide association study of five psychiatric disorders.	65,967 individuals	NA	4q24	NR	SLC39A8			ENSG00000138821	NA	NA	rs13107325-?	rs13107325	0	13107325	missense_variant	0		5E-9	8.30103		NA		NR [8377093]	N
4	rs13135092	0.998556	4	103188709	rs13107325	NA	Hemoglobin concentration	44095	32888493	Chen MH	44075	Cell	www.ncbi.nlm.nih.gov/pubmed/32888493	Trans-ethnic and Ancestry-Specific Blood-Cell Genetics in 746,667 Individuals from 5 Global Populations.	563,946 European ancestry individuals	NA	4q24	NR	SLC39A8			ENSG00000138821	NA	NA	rs13107325-T	rs13107325	0	13107325	missense_variant	0	0.074272	1E-38	38		0.04586	[0.039-0.053] SD unit increase	Affymetrix, Illumina [50638016] (imputed)	N
4	rs13135092	0.998556	4	103188709	rs13107325	NA	Hemoglobin concentration	44095	32888493	Chen MH	44075	Cell	www.ncbi.nlm.nih.gov/pubmed/32888493	Trans-ethnic and Ancestry-Specific Blood-Cell Genetics in 746,667 Individuals from 5 Global Populations.	746,431 African American or Afro-Caribbean, African ancestry, European ancestry, East Asian ancestry, Hispanic or Latin American and South Asian ancestry individuals	NA	4q24	NR	SLC39A8			ENSG00000138821	NA	NA	rs13107325-T	rs13107325	0	13107325	missense_variant	0	0.071471	1E-37	37		NA		Affymetrix, Illumina [24653286] (imputed)	N
4	rs13135092	0.998556	4	103188709	rs13107325	NA	General cognitive ability	43360	29844566	Davies G	43249	Nat Commun	www.ncbi.nlm.nih.gov/pubmed/29844566	Study of 300,486 individuals identifies 148 independent genetic loci influencing general cognitive function.	up to 300,486 European ancestry individuals	NA	4q24	SLC39A8	SLC39A8			ENSG00000138821	NA	NA	rs13107325-T	rs13107325	0	13107325	missense_variant	0	NR	8E-17	16.0969		8.327	z-score decrease	Affymetrix, Illumina [at least 2500000] (imputed)	N
4	rs13135092	0.998556	4	103188709	rs13107325	NA	Hemoglobin	44092	32888494	Vuckovic D	44075	Cell	www.ncbi.nlm.nih.gov/pubmed/32888494	The Polygenic and Monogenic Basis of Blood Traits and Diseases.	408,112 British individuals	NA	4q24	SLC39A8	SLC39A8			ENSG00000138821	NA	NA	rs13107325-T	rs13107325	0	13107325	missense_variant	0	0.074589	7E-32	31.1549		0.0494835	[0.041-0.058] unit increase	Affymetrix [93095623] (imputed)	N
4	rs13135092	0.998556	4	103188709	rs13107325	NA	Brain morphology (MOSTest)	44127	32665545	van der Meer D	44026	Nat Commun	www.ncbi.nlm.nih.gov/pubmed/32665545	Understanding the genetic determinants of the brain with MOSTest.	26,502 European ancestry individuals	NA	4q24	BANK1, SLC39A8	SLC39A8			ENSG00000138821	NA	NA	rs13107325-?	rs13107325	0	13107325	missense_variant	0		3E-124	123.523		NA		NR [7428630] (imputed)	N
4	rs13135092	0.998556	4	103188709	rs13107325	NA	Subcortical volume (MOSTest)	44127	32665545	van der Meer D	44026	Nat Commun	www.ncbi.nlm.nih.gov/pubmed/32665545	Understanding the genetic determinants of the brain with MOSTest.	26,502 European ancestry individuals	NA	4q24	NR	SLC39A8			ENSG00000138821	NA	NA	rs13107325-?	rs13107325	0	13107325	missense_variant	0		5E-73	72.301		NA		NR [7428630] (imputed)	N
4	rs13135092	0.998556	4	103188709	rs13107325	NA	Cortical thickness (MOSTest)	44127	32665545	van der Meer D	44026	Nat Commun	www.ncbi.nlm.nih.gov/pubmed/32665545	Understanding the genetic determinants of the brain with MOSTest.	26,502 European ancestry individuals	NA	4q24	CA14, APH1A, C1orf54, C1orf51, MRPS21, PRPF3, RPRD2, TARS2, ECM1, ADAMTSL4, AL356356.1	SLC39A8			ENSG00000138821	NA	NA	rs13107325-?	rs13107325	0	13107325	missense_variant	0		8E-38	37.0969		NA		NR [7428630] (imputed)	N
4	rs13135092	0.998556	4	103188709	rs13107325	NA	Brain morphology (min-P)	44127	32665545	van der Meer D	44026	Nat Commun	www.ncbi.nlm.nih.gov/pubmed/32665545	Understanding the genetic determinants of the brain with MOSTest.	26,502 European ancestry individuals	NA	4q24	C1orf106, KIF21B, CACNA1S	SLC39A8			ENSG00000138821	NA	NA	rs13107325-?	rs13107325	0	13107325	missense_variant	0		2E-23	22.699		NA		NR [7428630] (imputed)	N
4	rs13135092	0.998556	4	103188709	rs13107325	NA	Cortical surface area (MOSTest)	44127	32665545	van der Meer D	44026	Nat Commun	www.ncbi.nlm.nih.gov/pubmed/32665545	Understanding the genetic determinants of the brain with MOSTest.	26,502 European ancestry individuals	NA	4q24	SIX3	SLC39A8			ENSG00000138821	NA	NA	rs13107325-?	rs13107325	0	13107325	missense_variant	0		5E-20	19.301		NA		NR [7428630] (imputed)	N
4	rs13135092	0.998556	4	103188709	rs13107325	NA	Body mass index	42965	28448500	Graff M	42852	PLoS Genet	www.ncbi.nlm.nih.gov/pubmed/28448500	Genome-wide physical activity interactions in adiposity - A meta-analysis of 200,452 adults.	2,518 African American women, 86,278 European ancestry women, 1,773 Filipino ancestry women, 1,030 Indian ancestry women, 1,457 African American men, 55,137 European ancestry men, 7,648 Indian ancestry men, 5,527 European ancestry individuals	6,244 African American women, 17,531 European ancestry women, 329 African American men, 19,956 European ancestry men	4q24	SLC39A8	SLC39A8			ENSG00000138821	NA	NA	rs13107325-T	rs13107325	0	13107325	missense_variant	0	0.0754	1E-9	9	(men)	0.0698	[0.047-0.092] kg/m2 increase	Affymetrix, Illumina, Perlegen [~ 2500000] (imputed)	N
4	rs13135092	0.998556	4	103188709	rs13107325	NA	Body mass index (joint analysis main effects and physical activity interaction)	42965	28448500	Graff M	42852	PLoS Genet	www.ncbi.nlm.nih.gov/pubmed/28448500	Genome-wide physical activity interactions in adiposity - A meta-analysis of 200,452 adults.	2,518 African American women, 86,278 European ancestry women, 1,773 Filipino ancestry women, 1,030 Indian ancestry women, 1,457 African American men, 55,137 European ancestry men, 7,648 Indian ancestry men, 5,527 European ancestry individuals	6,244 African American women, 17,531 European ancestry women, 329 African American men, 19,956 European ancestry men	4q24	SLC39A8	SLC39A8			ENSG00000138821	NA	NA	rs13107325-?	rs13107325	0	13107325	missense_variant	0	NR	2E-8	7.69897	(EA, men)	NA		Affymetrix, Illumina, Perlegen [~ 2500000] (imputed)	N
4	rs13135092	0.998556	4	103188709	rs13107325	NA	Body mass index (joint analysis main effects and smoking interaction)	42957	28443625	Justice AE	42851	Nat Commun	www.ncbi.nlm.nih.gov/pubmed/28443625	Genome-wide meta-analysis of 241,258 adults accounting for smoking behaviour identifies novel loci for obesity traits.	98,173 European ancestry women, 64,373 European ancestry men, 5,829 European ancestry individuals, 10,500 African American/Afro-Caribbean ancestry women, 2,706 African American/Afro-Caribbean ancestry men, 1,030 Indian Asian ancestry women, 7,648 Indian Asian ancestry men, 1,793 Filipino ancestry women, 2,944 Hispanic/Latino ancestry women, 1,764 Hispanic/Latino ancestry men	21,496 European ancestry women, 24,385 European ancestry men, 118,364 European ancestry individuals, 2,326 African American/Afro-Caribbean ancestry women, 855 African American/Afro-Caribbean ancestry men	4q24	SLC39A8	SLC39A8			ENSG00000138821	NA	NA	rs13107325-T	rs13107325	0	13107325	missense_variant	0	0.0737	2E-10	9.69897		NA		Affymetrix, Illumina, Perlegen [up to 2800000] (imputed)	N
4	rs13135092	0.998556	4	103188709	rs13107325	NA	Body mass index (joint analysis main effects and smoking interaction)	42957	28443625	Justice AE	42851	Nat Commun	www.ncbi.nlm.nih.gov/pubmed/28443625	Genome-wide meta-analysis of 241,258 adults accounting for smoking behaviour identifies novel loci for obesity traits.	98,173 European ancestry women, 64,373 European ancestry men, 5,829 European ancestry individuals, 10,500 African American/Afro-Caribbean ancestry women, 2,706 African American/Afro-Caribbean ancestry men, 1,030 Indian Asian ancestry women, 7,648 Indian Asian ancestry men, 1,793 Filipino ancestry women, 2,944 Hispanic/Latino ancestry women, 1,764 Hispanic/Latino ancestry men	21,496 European ancestry women, 24,385 European ancestry men, 118,364 European ancestry individuals, 2,326 African American/Afro-Caribbean ancestry women, 855 African American/Afro-Caribbean ancestry men	4q24	SLC39A8	SLC39A8			ENSG00000138821	NA	NA	rs13107325-T	rs13107325	0	13107325	missense_variant	0	0.0737	1E-8	8	(men)	NA		Affymetrix, Illumina, Perlegen [up to 2800000] (imputed)	N
4	rs13135092	0.998556	4	103188709	rs13107325	NA	Body mass index	42965	28448500	Graff M	42852	PLoS Genet	www.ncbi.nlm.nih.gov/pubmed/28448500	Genome-wide physical activity interactions in adiposity - A meta-analysis of 200,452 adults.	2,518 African American women, 86,278 European ancestry women, 1,773 Filipino ancestry women, 1,030 Indian ancestry women, 1,457 African American men, 55,137 European ancestry men, 7,648 Indian ancestry men, 5,527 European ancestry individuals	6,244 African American women, 17,531 European ancestry women, 329 African American men, 19,956 European ancestry men	4q24	SLC39A8	SLC39A8			ENSG00000138821	NA	NA	rs13107325-T	rs13107325	0	13107325	missense_variant	0	0.0754	3E-10	9.52288		0.0488	[0.034-0.064] kg/m2 increase	Affymetrix, Illumina, Perlegen [~ 2500000] (imputed)	N
4	rs13135092	0.998556	4	103188709	rs13107325	NA	Systolic blood pressure	43000	28739976	Wain LV	42940	Hypertension	www.ncbi.nlm.nih.gov/pubmed/28739976	Novel Blood Pressure Locus and Gene Discovery Using Genome-Wide Association Study and Expression Data Sets From Blood and the Kidney.	150,134 European ancestry individuals	87,359 European ancestry individuals, 140,886 European and unknown ancestry individuals	4q24	SLC39A8	SLC39A8			ENSG00000138821	NA	NA	rs13107325-T	rs13107325	0	13107325	missense_variant	0	0.065	6E-10	9.22185	(EA, initial)	0.933	[0.64-1.23] unit decrease	Affymetrix, Illumina, Perlegen [7994604] (imputed)	N
4	rs13135092	0.998556	4	103188709	rs13107325	NA	Body mass index	42965	28448500	Graff M	42852	PLoS Genet	www.ncbi.nlm.nih.gov/pubmed/28448500	Genome-wide physical activity interactions in adiposity - A meta-analysis of 200,452 adults.	2,518 African American women, 86,278 European ancestry women, 1,773 Filipino ancestry women, 1,030 Indian ancestry women, 1,457 African American men, 55,137 European ancestry men, 7,648 Indian ancestry men, 5,527 European ancestry individuals	6,244 African American women, 17,531 European ancestry women, 329 African American men, 19,956 European ancestry men	4q24	SLC39A8	SLC39A8			ENSG00000138821	NA	NA	rs13107325-T	rs13107325	0	13107325	missense_variant	0	0.0765	2E-10	9.69897	(EA)	0.0505	[0.035-0.066] kg/m2 increase	Affymetrix, Illumina, Perlegen [~ 2500000] (imputed)	N
4	rs13135092	0.998556	4	103188709	rs13107325	NA	Body mass index (joint analysis main effects and physical activity interaction)	42965	28448500	Graff M	42852	PLoS Genet	www.ncbi.nlm.nih.gov/pubmed/28448500	Genome-wide physical activity interactions in adiposity - A meta-analysis of 200,452 adults.	2,518 African American women, 86,278 European ancestry women, 1,773 Filipino ancestry women, 1,030 Indian ancestry women, 1,457 African American men, 55,137 European ancestry men, 7,648 Indian ancestry men, 5,527 European ancestry individuals	6,244 African American women, 17,531 European ancestry women, 329 African American men, 19,956 European ancestry men	4q24	SLC39A8	SLC39A8			ENSG00000138821	NA	NA	rs13107325-?	rs13107325	0	13107325	missense_variant	0	NR	2E-10	9.69897	(EA)	NA		Affymetrix, Illumina, Perlegen [~ 2500000] (imputed)	N
4	rs13135092	0.998556	4	103188709	rs13107325	NA	Diastolic blood pressure x alcohol consumption interaction (2df test)	43341	29912962	Feitosa MF	43269	PLoS One	www.ncbi.nlm.nih.gov/pubmed/29912962	Novel genetic associations for blood pressure identified via gene-alcohol interaction in up to 570K individuals across multiple ancestries.	63,607 European ancestry drinkers, 10,193 African American or Afro-Caribbean drinkers, 2,441 Asian ancestry drinkers, 5,084 Hispanic or Latin American drinkers, 27,492 European ancestry non-drinkers, 11,223 African American or Afro-Caribbean non-drinkers, 9,924 Asian ancestry non-drinkers, 3,387 Hispanic or Latin American non-drinkers	238,058 European ancestry drinkers, 2,280 African American drinkers, 54,081 Asian ancestry drinkers, 6,448 Hispanic drinkers, 43,318 European ancestry non-drinkers, 2,761 African American non-drinkers, 86,943 Asian ancestry non-drinkers, 6,923 Hispanic non-drinkers	4q24	SLC39A8	SLC39A8			ENSG00000138821	NA	NA	rs13107325-T	rs13107325	0	13107325	missense_variant	0	0.07	2E-23	22.699	(AA, EA)	NA		Affymetrix, Illumina [up to 39321347] (imputed)	N
4	rs13135092	0.998556	4	103188709	rs13107325	NA	Body mass index	43774	30239722	Pulit SL	43357	Hum Mol Genet	www.ncbi.nlm.nih.gov/pubmed/30239722	Meta-analysis of genome-wide association studies for body fat distribution in 694,649 individuals of European ancestry.	806,834 European ancestry individuals	NA	4q24	NA	SLC39A8			ENSG00000138821	NA	NA	rs13107325-T	rs13107325	0	13107325	missense_variant	0	0.082	4E-47	46.3979		0.0468	[0.041-0.053] unit increase	NR [~ 27400000] (imputed)	N
4	rs13135092	0.998556	4	103188709	rs13107325	NA	Body mass index	43502	30595370	Kichaev G	43461	Am J Hum Genet	www.ncbi.nlm.nih.gov/pubmed/30595370	Leveraging Polygenic Functional Enrichment to Improve GWAS Power.	approximately 458,000 European ancestry individuals	NA	4q24		SLC39A8			ENSG00000138821	NA	NA	rs13107325-?	rs13107325	0	13107325	missense_variant	0	NR	1E-36	36		NA		NR [~ 8900000] (imputed)	N
4	rs13135092	0.998556	4	103188709	rs13107325	NA	Body mass index	43451	26961502	Wood AR	42439	Diabetologia	www.ncbi.nlm.nih.gov/pubmed/26961502	Variants in the FTO and CDKAL1 loci have recessive effects on risk of obesity and type 2 diabetes, respectively.	29,925 British ancestry cases, 89,763 British ancestry controls	NA	4q24	SLC39A8	SLC39A8			ENSG00000138821	NA	NA	rs13107325-T	rs13107325	0	13107325	missense_variant	0	NR	4E-7	6.39794	(additive model)	0.04	[0.024-0.056] unit increase	NR [9288881] (imputed)	N
4	rs13135092	0.998556	4	103188709	rs13107325	NA	Alcohol consumption (drinks per week)	43742	30679032	Brazel DM	43440	Biol Psychiatry	www.ncbi.nlm.nih.gov/pubmed/30679032	Exome Chip Meta-analysis Fine Maps Causal Variants and Elucidates the Genetic Architecture of Rare Coding Variants in Smoking and Alcohol Use.	up to 357,854 European ancestry individuals	NA	4q24	SLC39A8	SLC39A8			ENSG00000138821	NA	NA	rs13107325-T	rs13107325	0	13107325	missense_variant	0	0.0721	5E-17	16.301		0.0383	[0.029-0.047] unit decrease	Illumina [~ 250000] (imputed)	N
4	rs13135092	0.998556	4	103188709	rs13107325	NA	Diastolic blood pressure x alcohol consumption interaction (2df test)	43341	29912962	Feitosa MF	43269	PLoS One	www.ncbi.nlm.nih.gov/pubmed/29912962	Novel genetic associations for blood pressure identified via gene-alcohol interaction in up to 570K individuals across multiple ancestries.	63,607 European ancestry drinkers, 10,193 African American or Afro-Caribbean drinkers, 2,441 Asian ancestry drinkers, 5,084 Hispanic or Latin American drinkers, 27,492 European ancestry non-drinkers, 11,223 African American or Afro-Caribbean non-drinkers, 9,924 Asian ancestry non-drinkers, 3,387 Hispanic or Latin American non-drinkers	238,058 European ancestry drinkers, 2,280 African American drinkers, 54,081 Asian ancestry drinkers, 6,448 Hispanic drinkers, 43,318 European ancestry non-drinkers, 2,761 African American non-drinkers, 86,943 Asian ancestry non-drinkers, 6,923 Hispanic non-drinkers	4q24	SLC39A8	SLC39A8			ENSG00000138821	NA	NA	rs13107325-T	rs13107325	0	13107325	missense_variant	0	0.07	4E-22	21.3979	(EA)	NA		Affymetrix, Illumina [up to 39321347] (imputed)	N
4	rs13135092	0.998556	4	103188709	rs13107325	NA	Waist-to-hip ratio adjusted for BMI	43773	30239722	Pulit SL	43357	Hum Mol Genet	www.ncbi.nlm.nih.gov/pubmed/30239722	Meta-analysis of genome-wide association studies for body fat distribution in 694,649 individuals of European ancestry.	315,284 European ancestry male individuals	NA	4q24	NR	SLC39A8			ENSG00000138821	NA	NA	rs13107325-T	rs13107325	0	13107325	missense_variant	0	0.0808	4E-19	18.3979		0.0306	[0.024-0.037] unit decrease	NR [~ 27400000] (imputed)	N
4	rs13135092	0.998556	4	103188709	rs13107325	NA	Waist-to-hip ratio adjusted for BMI	43773	30239722	Pulit SL	43357	Hum Mol Genet	www.ncbi.nlm.nih.gov/pubmed/30239722	Meta-analysis of genome-wide association studies for body fat distribution in 694,649 individuals of European ancestry.	379,501 European ancestry female individuals	NA	4q24	NR	SLC39A8			ENSG00000138821	NA	NA	rs13107325-T	rs13107325	0	13107325	missense_variant	0	0.0808	4E-19	18.3979		0.0306	[0.024-0.037] unit decrease	NR [~ 27400000] (imputed)	N
4	rs13135092	0.998556	4	103188709	rs13107325	NA	Systolic blood pressure x alcohol consumption interaction (2df test)	43391	29912962	Feitosa MF	43269	PLoS One	www.ncbi.nlm.nih.gov/pubmed/29912962	Novel genetic associations for blood pressure identified via gene-alcohol interaction in up to 570K individuals across multiple ancestries.	63,608 European ancestry drinkers, 10,193 African American or Afro-Caribbean heavy drinkers, 2,441 Asian ancestry drinkers, 5,084 Hispanic or Latin American drinkers, 27,494 European ancestry non-drinkers, 11,224 African American or Afro-Caribbean non-drinkers, 9,924 Asian ancestry non-drinkers, 3,387 Hispanic or Latin American non-drinkers	238,002 European ancestry drinkers, 2,280 African American drinkers, 54,081 Asian ancestry drinkers, 6,452 Hispanic drinkers, 43,316 European ancestry non-drinkers, 2,761 African American non-drinkers, 86,945 Asian ancestry non-drinkers, 6,925 Hispanic non-drinkers	4q24	SLC39A8	SLC39A8			ENSG00000138821	NA	NA	rs13107325-T	rs13107325	0	13107325	missense_variant	0	0.07	1E-15	15	(AA, EA)	NA		Affymetrix, Illumina [up to 39321347] (imputed)	N
4	rs13135092	0.998556	4	103188709	rs13107325	NA	Balding type 1	43502	30595370	Kichaev G	43461	Am J Hum Genet	www.ncbi.nlm.nih.gov/pubmed/30595370	Leveraging Polygenic Functional Enrichment to Improve GWAS Power.	approximately 208,000 European ancestry individuals	NA	4q24		SLC39A8			ENSG00000138821	NA	NA	rs13107325-?	rs13107325	0	13107325	missense_variant	0	NR	2E-10	9.69897		NA		NR [~ 8900000] (imputed)	N
4	rs13135092	0.998556	4	103188709	rs13107325	NA	Mean arterial pressure x alcohol consumption interaction (2df test)	43341	29912962	Feitosa MF	43269	PLoS One	www.ncbi.nlm.nih.gov/pubmed/29912962	Novel genetic associations for blood pressure identified via gene-alcohol interaction in up to 570K individuals across multiple ancestries.	91,110 European ancestry drinkers and non-drinkers, 21,416 African American or Afro-Caribbean drinkers and non-drinkers, 12,365 Asian ancestry drinkers and non-drinkers, 8,470 Hispanic or Latin American drinkers and non-drinkers	237,996 European ancestry drinkers, 2,280 African American drinkers, 54,080 Asian ancestry drinkers, 6,448 Hispanic drinkers, 43,315 European ancestry non-drinkers, 2,761 African ancestry non-drinkers, 86,943 Asian ancestry non-drinkers, 6,923 Hispanic non-drinkers	4q24	SLC39A8	SLC39A8			ENSG00000138821	NA	NA	rs13107325-T	rs13107325	0	13107325	missense_variant	0	0.07	4E-11	10.3979	(EA)	NA		Affymetrix, Illumina [up to 39321347] (imputed)	N
4	rs13135092	0.998556	4	103188709	rs13107325	NA	Metabolic syndrome	43873	31589552	Lind L	43745	Metab Syndr Relat Disord	www.ncbi.nlm.nih.gov/pubmed/31589552	Genome-Wide Association Study of the Metabolic Syndrome in UK Biobank.	291,107 European ancestry individuals	NA	4q24	SLC39A8	SLC39A8			ENSG00000138821	NA	NA	rs13107325-T	rs13107325	0	13107325	missense_variant	0	0.0748556	4E-10	9.39794		0.0760904	[0.052-0.1] unit increase	Affymetrix [9463307] (imputed)	N
4	rs13135092	0.998556	4	103188709	rs13107325	NA	Body mass index	42396	25673413	Locke AE	42047	Nature	www.ncbi.nlm.nih.gov/pubmed/25673413	Genetic studies of body mass index yield new insights for obesity biology.	up to 104,666 European ancestry male individuals, up to 132,115 European ancestry female individuals, 370 African American male individuals, 517 African American female individuals, 512 Hispanic male individuals, 764 Hispanic female individuals	up to 48,274 European ancestry male individuals, up to 39,864 European ancestry female individuals, 2,441 African American or Afro-Caribbean male individuals, 6,314 African American or Afro-Caribbean female individuals, 919 Filipino male individuals, 828 Filipino female individuals, 205 Seychellois male individuals, 287 Seychellois female individuals, 2,964 South Asian ancestry male individuals, 658 South Asian ancestry female individuals	4q24	SLC39A8	SLC39A8			ENSG00000138821	NA	NA	rs13107325-T	rs13107325	0	13107325	missense_variant	0	0.074	3E-9	8.52288	(EA, men)	0.053	[0.035-0.07] kg/m2 increase	Affymetrix, Illumina [2550021]	N
4	rs13135092	0.998556	4	103188709	rs13107325	NA	Body mass index	42396	25673413	Locke AE	42047	Nature	www.ncbi.nlm.nih.gov/pubmed/25673413	Genetic studies of body mass index yield new insights for obesity biology.	up to 104,666 European ancestry male individuals, up to 132,115 European ancestry female individuals, 370 African American male individuals, 517 African American female individuals, 512 Hispanic male individuals, 764 Hispanic female individuals	up to 48,274 European ancestry male individuals, up to 39,864 European ancestry female individuals, 2,441 African American or Afro-Caribbean male individuals, 6,314 African American or Afro-Caribbean female individuals, 919 Filipino male individuals, 828 Filipino female individuals, 205 Seychellois male individuals, 287 Seychellois female individuals, 2,964 South Asian ancestry male individuals, 658 South Asian ancestry female individuals	4q24	SLC39A8	SLC39A8			ENSG00000138821	NA	NA	rs13107325-T	rs13107325	0	13107325	missense_variant	0	0.072	1E-12	12		0.047	[0.034-0.06] kg/m2 increase	Affymetrix, Illumina [2550021]	N
4	rs13135092	0.998556	4	103188709	rs13107325	NA	Schizophrenia	42574	26198764	Goes FS	42206	Am J Med Genet B Neuropsychiatr Genet	www.ncbi.nlm.nih.gov/pubmed/26198764	Genome-wide association study of schizophrenia in Ashkenazi Jews.	592 Ashkenazi Jewish ancestry cases, 505 Ashkenazi Jewish ancestry controls, 36,989 cases, 113,075 controls	NA	4q24	NR	SLC39A8			ENSG00000138821	NA	NA	rs13107325-T	rs13107325	0	13107325	missense_variant	0	NR	2E-12	11.699		1.16	[NR]	Illumina [7158791] (imputed)	N
4	rs13135092	0.998556	4	103188709	rs13107325	NA	Body mass index	40499	20935630	Speliotes EK	40461	Nat Genet	www.ncbi.nlm.nih.gov/pubmed/20935630	Association analyses of 249,796 individuals reveal 18 new loci associated with body mass index.	Up to 123,865 European ancestry individuals	Up to 125,931 European ancestry individuals	4q24	SLC39A8	SLC39A8			ENSG00000138821	NA	NA	rs13107325-T	rs13107325	0	13107325	missense_variant	0	0.07	2E-13	12.699		0.19	[0.11-0.27] kg/m2 increase	Affymetrix, Illumina, Perlegen [~ 2800000] (imputed)	N
4	rs13135092	0.998556	4	103188709	rs13107325	NA	Systolic blood pressure	40837	21909115	Ehret GB	40797	Nature	www.ncbi.nlm.nih.gov/pubmed/21909115	Genetic variants in novel pathways influence blood pressure and cardiovascular disease risk.	69,395 European ancestry individuals	Up to 133,361 European ancestry individuals	4q24	SLC39A8	SLC39A8			ENSG00000138821	NA	NA	rs13107325-T	rs13107325	0	13107325	missense_variant	0	0.05	3E-14	13.5229		0.981	[NR] mmHg decrease	Affymetrix, Illumina [~ 2500000] (imputed)	N
4	rs13135092	0.998556	4	103188709	rs13107325	NA	Diastolic blood pressure	40837	21909115	Ehret GB	40797	Nature	www.ncbi.nlm.nih.gov/pubmed/21909115	Genetic variants in novel pathways influence blood pressure and cardiovascular disease risk.	69,395 European ancestry individuals	Up to 133,361 European ancestry individuals	4q24	SLC39A8	SLC39A8			ENSG00000138821	NA	NA	rs13107325-T	rs13107325	0	13107325	missense_variant	0	0.05	2E-17	16.699		0.684	[NR] mmHg decrease	Affymetrix, Illumina [~ 2500000] (imputed)	N
4	rs13135092	0.998556	4	103188709	rs13107325	NA	Hypertension	40837	21909115	Ehret GB	40797	Nature	www.ncbi.nlm.nih.gov/pubmed/21909115	Genetic variants in novel pathways influence blood pressure and cardiovascular disease risk.	69,395 European ancestry individuals	Up to 133,361 European ancestry individuals	4q24	SLC39A8	SLC39A8			ENSG00000138821	NA	NA	rs13107325-T	rs13107325	0	13107325	missense_variant	0	0.05	5E-7	6.30103		0.105	[NR] unit decrease	Affymetrix, Illumina [~ 2500000] (imputed)	N
4	rs13135092	0.998556	4	103188709	rs13107325	NA	Body mass index	42396	25673413	Locke AE	42047	Nature	www.ncbi.nlm.nih.gov/pubmed/25673413	Genetic studies of body mass index yield new insights for obesity biology.	up to 104,666 European ancestry male individuals, up to 132,115 European ancestry female individuals, 370 African American male individuals, 517 African American female individuals, 512 Hispanic male individuals, 764 Hispanic female individuals	up to 48,274 European ancestry male individuals, up to 39,864 European ancestry female individuals, 2,441 African American or Afro-Caribbean male individuals, 6,314 African American or Afro-Caribbean female individuals, 919 Filipino male individuals, 828 Filipino female individuals, 205 Seychellois male individuals, 287 Seychellois female individuals, 2,964 South Asian ancestry male individuals, 658 South Asian ancestry female individuals	4q24	SLC39A8	SLC39A8			ENSG00000138821	NA	NA	rs13107325-T	rs13107325	0	13107325	missense_variant	0	0.072	2E-12	11.699	(EA)	0.048	[0.034-0.061] kg/m2 increase	Affymetrix, Illumina [2550021]	N
4	rs13135092	0.998556	4	103188709	rs13107325	NA	Body mass index	42396	25673413	Locke AE	42047	Nature	www.ncbi.nlm.nih.gov/pubmed/25673413	Genetic studies of body mass index yield new insights for obesity biology.	up to 104,666 European ancestry male individuals, up to 132,115 European ancestry female individuals, 370 African American male individuals, 517 African American female individuals, 512 Hispanic male individuals, 764 Hispanic female individuals	up to 48,274 European ancestry male individuals, up to 39,864 European ancestry female individuals, 2,441 African American or Afro-Caribbean male individuals, 6,314 African American or Afro-Caribbean female individuals, 919 Filipino male individuals, 828 Filipino female individuals, 205 Seychellois male individuals, 287 Seychellois female individuals, 2,964 South Asian ancestry male individuals, 658 South Asian ancestry female individuals	4q24	SLC39A8	SLC39A8			ENSG00000138821	NA	NA	rs13107325-T	rs13107325	0	13107325	missense_variant	0	0.071	3E-7	6.52288	(EA, women)	0.045	[0.028-0.062] kg/m2 increase	Affymetrix, Illumina [2550021]	N
4	rs13135092	0.998556	4	103188709	rs13107325	NA	NT-proBNP levels in acute coronary syndrome	42683	26908625	Johansson A	42390	Hum Mol Genet	www.ncbi.nlm.nih.gov/pubmed/26908625	Genome-wide association and Mendelian randomization study of NT-proBNP in patients with acute coronary syndrome.	at least 3,691 European ancestry individuals, up to 29 Asian ancestry individuals, 20 African ancestry individuals	at least 5,404 European ancestry individuals, up to 54 Asian ancestry individuals, 33 African ancestry individuals	4q24	SLC39A8	SLC39A8			ENSG00000138821	NA	NA	rs13107325-T	rs13107325	0	13107325	missense_variant	0	0.078	6E-10	9.22185		0.216	[0.15-0.28] ng/L increase	Illumina [10962468] (imputed)	N
4	rs13135092	0.998556	4	103188709	rs13107325	NA	Childhood body mass index	42641	26604143	Felix JF	42332	Hum Mol Genet	www.ncbi.nlm.nih.gov/pubmed/26604143	Genome-wide association analysis identifies three new susceptibility loci for childhood body mass index.	34,744 European ancestry children	11,313 European ancestry children	4q24	SLC39A8	SLC39A8			ENSG00000138821	NA	NA	rs13107325-T	rs13107325	0	13107325	missense_variant	0	0.07	4E-7	6.39794		0.081	[0.05-0.112] unit increase	Affymetrix, Illumina [2499691] (imputed)	N
4	rs13135092	0.998556	4	103188709	rs13107325	NA	Childhood body mass index	42641	26604143	Felix JF	42332	Hum Mol Genet	www.ncbi.nlm.nih.gov/pubmed/26604143	Genome-wide association analysis identifies three new susceptibility loci for childhood body mass index.	34,744 European ancestry children	11,313 European ancestry children	4q24	NR	SLC39A8			ENSG00000138821	NA	NA	rs13107325-T	rs13107325	0	13107325	missense_variant	0	NR	1E-8	8		NA		Affymetrix, Illumina [2499691] (imputed)	N
4	rs13135092	0.998556	4	103188709	rs13107325	NA	Body mass index in physically active individuals	42965	28448500	Graff M	42852	PLoS Genet	www.ncbi.nlm.nih.gov/pubmed/28448500	Genome-wide physical activity interactions in adiposity - A meta-analysis of 200,452 adults.	1,957 African American women, 1,773 Filipino ancestry women, 305 Indian ancestry women, 67,609 European ancestry women, 1,206 African American men, 2,029 Indian ancestry men, 43,399 European ancestry men, at least 4,819 European ancestry individuals	4,807 African American women, 12,347 European ancestry women, 265 African American men, 14,540 European ancestry men	4q24	SLC39A8	SLC39A8			ENSG00000138821	NA	NA	rs13107325-T	rs13107325	0	13107325	missense_variant	0	0.0781	4E-7	6.39794	(men)	0.0661	[0.04-0.092] kg/m2 increase	Affymetrix, Illumina, Perlegen [~ 2500000] (imputed)	N
4	rs13135092	0.998556	4	103188709	rs13107325	NA	Body mass index (joint analysis main effects and physical activity interaction)	42965	28448500	Graff M	42852	PLoS Genet	www.ncbi.nlm.nih.gov/pubmed/28448500	Genome-wide physical activity interactions in adiposity - A meta-analysis of 200,452 adults.	2,518 African American women, 86,278 European ancestry women, 1,773 Filipino ancestry women, 1,030 Indian ancestry women, 1,457 African American men, 55,137 European ancestry men, 7,648 Indian ancestry men, 5,527 European ancestry individuals	6,244 African American women, 17,531 European ancestry women, 329 African American men, 19,956 European ancestry men	4q24	SLC39A8	SLC39A8			ENSG00000138821	NA	NA	rs13107325-?	rs13107325	0	13107325	missense_variant	0	NR	2E-9	8.69897	(men)	NA		Affymetrix, Illumina, Perlegen [~ 2500000] (imputed)	N
4	rs13135092	0.998556	4	103188709	rs13107325	NA	Body mass index (joint analysis main effects and physical activity interaction)	42965	28448500	Graff M	42852	PLoS Genet	www.ncbi.nlm.nih.gov/pubmed/28448500	Genome-wide physical activity interactions in adiposity - A meta-analysis of 200,452 adults.	2,518 African American women, 86,278 European ancestry women, 1,773 Filipino ancestry women, 1,030 Indian ancestry women, 1,457 African American men, 55,137 European ancestry men, 7,648 Indian ancestry men, 5,527 European ancestry individuals	6,244 African American women, 17,531 European ancestry women, 329 African American men, 19,956 European ancestry men	4q24	SLC39A8	SLC39A8			ENSG00000138821	NA	NA	rs13107325-?	rs13107325	0	13107325	missense_variant	0	NR	8E-10	9.09691		NA		Affymetrix, Illumina, Perlegen [~ 2500000] (imputed)	N
4	rs13135092	0.998556	4	103188709	rs13107325	NA	Body mass index in physically active individuals	42965	28448500	Graff M	42852	PLoS Genet	www.ncbi.nlm.nih.gov/pubmed/28448500	Genome-wide physical activity interactions in adiposity - A meta-analysis of 200,452 adults.	1,957 African American women, 1,773 Filipino ancestry women, 305 Indian ancestry women, 67,609 European ancestry women, 1,206 African American men, 2,029 Indian ancestry men, 43,399 European ancestry men, at least 4,819 European ancestry individuals	4,807 African American women, 12,347 European ancestry women, 265 African American men, 14,540 European ancestry men	4q24	SLC39A8	SLC39A8			ENSG00000138821	NA	NA	rs13107325-T	rs13107325	0	13107325	missense_variant	0	0.0754	4E-9	8.39794		0.0508	[0.034-0.068] kg/m2 increase	Affymetrix, Illumina, Perlegen [~ 2500000] (imputed)	N
4	rs13135092	0.998556	4	103188709	rs13107325	NA	Body mass index in physically active individuals	42965	28448500	Graff M	42852	PLoS Genet	www.ncbi.nlm.nih.gov/pubmed/28448500	Genome-wide physical activity interactions in adiposity - A meta-analysis of 200,452 adults.	1,957 African American women, 1,773 Filipino ancestry women, 305 Indian ancestry women, 67,609 European ancestry women, 1,206 African American men, 2,029 Indian ancestry men, 43,399 European ancestry men, at least 4,819 European ancestry individuals	4,807 African American women, 12,347 European ancestry women, 265 African American men, 14,540 European ancestry men	4q24	SLC39A8	SLC39A8			ENSG00000138821	NA	NA	rs13107325-T	rs13107325	0	13107325	missense_variant	0	0.0875	2E-6	5.69897	(EA, men)	0.0868	[0.051-0.122] kg/m2 increase	Affymetrix, Illumina, Perlegen [~ 2500000] (imputed)	N
4	rs13135092	0.998556	4	103188709	rs13107325	NA	Body mass index in physically active individuals	42965	28448500	Graff M	42852	PLoS Genet	www.ncbi.nlm.nih.gov/pubmed/28448500	Genome-wide physical activity interactions in adiposity - A meta-analysis of 200,452 adults.	1,957 African American women, 1,773 Filipino ancestry women, 305 Indian ancestry women, 67,609 European ancestry women, 1,206 African American men, 2,029 Indian ancestry men, 43,399 European ancestry men, at least 4,819 European ancestry individuals	4,807 African American women, 12,347 European ancestry women, 265 African American men, 14,540 European ancestry men	4q24	SLC39A8	SLC39A8			ENSG00000138821	NA	NA	rs13107325-T	rs13107325	0	13107325	missense_variant	0	0.0765	1E-9	9	(EA)	0.0531	[0.036-0.07] kg/m2 increase	Affymetrix, Illumina, Perlegen [~ 2500000] (imputed)	N
4	rs13135092	0.998556	4	103188709	rs13107325	NA	Systolic blood pressure	43311	27618447	Surendran P	42644	Nat Genet	www.ncbi.nlm.nih.gov/pubmed/27618447	Trans-ancestry meta-analyses identify rare and common variants associated with blood pressure and hypertension.	up to 165,276 European ancestry individuals, up to 27,487 South Asian ancestry individuals	up to 125,713 European ancestry individuals, up to 2,641 South Asian ancestry individuals, 4,632 Hispanic individuals, 22,077 African American individuals	4q24	SLC39A8	SLC39A8			ENSG00000138821	NA	NA	rs13107325-T	rs13107325	0	13107325	missense_variant	0	0.0603	1E-7	7		0.042	mmHg decrease	Illumina [242296]	N
4	rs13135092	0.998556	4	103188709	rs13107325	NA	BMI (adjusted for smoking behaviour)	42957	28443625	Justice AE	42851	Nat Commun	www.ncbi.nlm.nih.gov/pubmed/28443625	Genome-wide meta-analysis of 241,258 adults accounting for smoking behaviour identifies novel loci for obesity traits.	98,173 European ancestry women, 64,373 European ancestry men, 5,829 European ancestry individuals, 10,500 African American/Afro-Caribbean ancestry women, 2,706 African American/Afro-Caribbean ancestry men, 1,030 Indian Asian ancestry women, 7,648 Indian Asian ancestry men, 1,793 Filipino ancestry women, 2,944 Hispanic/Latino ancestry women, 1,764 Hispanic/Latino ancestry men	21,496 European ancestry women, 24,385 European ancestry men, 118,364 European ancestry individuals, 2,326 African American/Afro-Caribbean ancestry women, 855 African American/Afro-Caribbean ancestry men	4q24	SLC39A8	SLC39A8			ENSG00000138821	NA	NA	rs13107325-T	rs13107325	0	13107325	missense_variant	0	0.0737	3E-10	9.52288		0.0469	[0.032-0.062] kg/m2 increase	Affymetrix, Illumina, Perlegen [up to 2800000] (imputed)	N
4	rs13135092	0.998556	4	103188709	rs13107325	NA	BMI (adjusted for smoking behaviour)	42957	28443625	Justice AE	42851	Nat Commun	www.ncbi.nlm.nih.gov/pubmed/28443625	Genome-wide meta-analysis of 241,258 adults accounting for smoking behaviour identifies novel loci for obesity traits.	98,173 European ancestry women, 64,373 European ancestry men, 5,829 European ancestry individuals, 10,500 African American/Afro-Caribbean ancestry women, 2,706 African American/Afro-Caribbean ancestry men, 1,030 Indian Asian ancestry women, 7,648 Indian Asian ancestry men, 1,793 Filipino ancestry women, 2,944 Hispanic/Latino ancestry women, 1,764 Hispanic/Latino ancestry men	21,496 European ancestry women, 24,385 European ancestry men, 118,364 European ancestry individuals, 2,326 African American/Afro-Caribbean ancestry women, 855 African American/Afro-Caribbean ancestry men	4q24	SLC39A8	SLC39A8			ENSG00000138821	NA	NA	rs13107325-T	rs13107325	0	13107325	missense_variant	0	0.0737	4E-9	8.39794	(men)	0.0607	[0.041-0.081] kg/m2 increase	Affymetrix, Illumina, Perlegen [up to 2800000] (imputed)	N
4	rs13135092	0.998556	4	103188709	rs13107325	NA	BMI in non-smokers	42957	28443625	Justice AE	42851	Nat Commun	www.ncbi.nlm.nih.gov/pubmed/28443625	Genome-wide meta-analysis of 241,258 adults accounting for smoking behaviour identifies novel loci for obesity traits.	77,279 European ancestry women, 47,280 European ancestry men, 4,856 European ancestry individuals, 8,799 African American/Afro-Caribbean ancestry women, 1,803 African American/Afro-Caribbean ancestry men, 1,020 Indian Asian ancestry women, 6,691 Indian Asian ancestry men, 1,526 Filipino ancestry women, 2,469 Hispanic/Latino ancestry women, 1,318 Hispanic/Latino ancestry men	16,011 European ancestry women, 17,912 European ancestry men, 105,218 European ancestry individuals, 2,073 African American/Afro-Caribbean ancestry women, 647 African American/Afro-Caribbean ancestry men	4q24	SLC39A8	SLC39A8			ENSG00000138821	NA	NA	rs13107325-T	rs13107325	0	13107325	missense_variant	0	0.0737	1E-7	7		0.0449	[0.028-0.062] kg/m2 increase	Affymetrix, Illumina, Perlegen [up to 2800000] (imputed)	N
4	rs13135092	0.998556	4	103188709	rs13107325	NA	BMI in non-smokers	42957	28443625	Justice AE	42851	Nat Commun	www.ncbi.nlm.nih.gov/pubmed/28443625	Genome-wide meta-analysis of 241,258 adults accounting for smoking behaviour identifies novel loci for obesity traits.	77,279 European ancestry women, 47,280 European ancestry men, 4,856 European ancestry individuals, 8,799 African American/Afro-Caribbean ancestry women, 1,803 African American/Afro-Caribbean ancestry men, 1,020 Indian Asian ancestry women, 6,691 Indian Asian ancestry men, 1,526 Filipino ancestry women, 2,469 Hispanic/Latino ancestry women, 1,318 Hispanic/Latino ancestry men	16,011 European ancestry women, 17,912 European ancestry men, 105,218 European ancestry individuals, 2,073 African American/Afro-Caribbean ancestry women, 647 African American/Afro-Caribbean ancestry men	4q24	SLC39A8	SLC39A8			ENSG00000138821	NA	NA	rs13107325-T	rs13107325	0	13107325	missense_variant	0	0.0737	7E-7	6.1549	(men)	0.0574	[0.035-0.08] kg/m2 increase	Affymetrix, Illumina, Perlegen [up to 2800000] (imputed)	N
4	rs13135092	0.998556	4	103188709	rs13107325	NA	Diastolic blood pressure	43000	28739976	Wain LV	42940	Hypertension	www.ncbi.nlm.nih.gov/pubmed/28739976	Novel Blood Pressure Locus and Gene Discovery Using Genome-Wide Association Study and Expression Data Sets From Blood and the Kidney.	150,134 European ancestry individuals	87,359 European ancestry individuals, 140,886 European and unknown ancestry individuals	4q24	SLC39A8	SLC39A8			ENSG00000138821	NA	NA	rs13107325-T	rs13107325	0	13107325	missense_variant	0	0.065	1E-13	13	(EA, initial)	0.686	[0.51-0.87] unit decrease	Affymetrix, Illumina, Perlegen [7994604] (imputed)	N
4	rs13135092	0.998556	4	103188709	rs13107325	NA	Total cholesterol levels	43510	29507422	Hoffmann TJ	43164	Nat Genet	www.ncbi.nlm.nih.gov/pubmed/29507422	A large electronic-health-record-based genome-wide study of serum lipids.	76,627 European ancestry individuals, 7,795 Hispanic individuals, 6,855 East Asian ancestry individuals, 2,958 African American individuals, 439 South Asian ancestry individuals	NA	4q24	NR	SLC39A8			ENSG00000138821	NA	NA	rs13107325-C	rs13107325	0	13107325	missense_variant	0	0.925	1E-9	9	(EA)	0.053	unit increase	Affymetrix [at least 7091467] (imputed)	N
4	rs13135092	0.998556	4	103188709	rs13107325	NA	Total cholesterol levels	43510	29507422	Hoffmann TJ	43164	Nat Genet	www.ncbi.nlm.nih.gov/pubmed/29507422	A large electronic-health-record-based genome-wide study of serum lipids.	76,627 European ancestry individuals, 7,795 Hispanic individuals, 6,855 East Asian ancestry individuals, 2,958 African American individuals, 439 South Asian ancestry individuals	NA	4q24	NR	SLC39A8			ENSG00000138821	NA	NA	rs13107325-C	rs13107325	0	13107325	missense_variant	0	NR	5E-11	10.301		0.055	unit increase	Affymetrix [at least 7091467] (imputed)	N
4	rs13135092	0.998556	4	103188709	rs13107325	NA	Body mass index	42965	28448500	Graff M	42852	PLoS Genet	www.ncbi.nlm.nih.gov/pubmed/28448500	Genome-wide physical activity interactions in adiposity - A meta-analysis of 200,452 adults.	2,518 African American women, 86,278 European ancestry women, 1,773 Filipino ancestry women, 1,030 Indian ancestry women, 1,457 African American men, 55,137 European ancestry men, 7,648 Indian ancestry men, 5,527 European ancestry individuals	6,244 African American women, 17,531 European ancestry women, 329 African American men, 19,956 European ancestry men	4q24	SLC39A8	SLC39A8			ENSG00000138821	NA	NA	rs13107325-T	rs13107325	0	13107325	missense_variant	0	0.0765	5E-10	9.30103	(EA, men)	0.0741	[0.051-0.097] kg/m2 increase	Affymetrix, Illumina, Perlegen [~ 2500000] (imputed)	N
4	rs13135092	0.998556	4	103188709	rs13107325	NA	Intelligence (MTAG)	43154	29326435	Hill WD	43111	Mol Psychiatry	www.ncbi.nlm.nih.gov/pubmed/29326435	A combined analysis of genetically correlated traits identifies 187 loci and a role for neurogenesis and myelination in intelligence.	120,934 British ancestry individuals, 127,548 individuals	NA	4q24	SLC39A8	SLC39A8			ENSG00000138821	NA	NA	rs13107325-T	rs13107325	0	13107325	missense_variant	0	NR	3E-18	17.5229		0.050441	[0.039-0.062] unit decrease	Affymetrix [NR]	N
4	rs13135092	0.998556	4	103188709	rs13107325	NA	Mean arterial pressure	43350	27618448	Liu C	42644	Nat Genet	www.ncbi.nlm.nih.gov/pubmed/27618448	Meta-analysis identifies common and rare variants influencing blood pressure and overlapping with metabolic trait loci.	120,473 European ancestry individuals, 21,503 African American individuals, 4,586 Hispanic individuals	NA	4q24	SLC39A8	SLC39A8			ENSG00000138821	NA	NA	rs13107325-T	rs13107325	0	13107325	missense_variant	0	0.0627171181140933	1E-11	11		0.63475	[0.45-0.82] unit decrease	Illumina [247039]	N
4	rs13135092	0.998556	4	103188709	rs13107325	NA	HDL cholesterol	40933	20686565	Teslovich TM	40395	Nature	www.ncbi.nlm.nih.gov/pubmed/20686565	Biological, clinical and population relevance of 95 loci for blood lipids.	99,900 European ancestry individuals	NA	4q24	SLC39A8	SLC39A8			ENSG00000138821	NA	NA	rs13107325-T	rs13107325	0	13107325	missense_variant	0	0.07	7E-11	10.1549		0.84	[0.53-1.15] mg/dL decrease	Affymetrix, Illumina, Perlegen [~ 2600000] (imputed)	N
4	rs13135092	0.998556	4	103188709	rs13107325	NA	Blood pressure	40827	21909110	Wain LV	40797	Nat Genet	www.ncbi.nlm.nih.gov/pubmed/21909110	Genome-wide association study identifies six new loci influencing pulse pressure and mean arterial pressure.	74,064 European ancestry individuals	48,607 European ancestry individuals	4q24	SLC39A8	SLC39A8			ENSG00000138821	NA	NA	rs13107325-T	rs13107325	0	13107325	missense_variant	0	0.12	1E-10	10	(Mean Arterial Pressure)	0.633	[0.44-0.82] mmHg decrease	Affymetrix, Illumina, Perlegen [NR] (imputed)	N
4	rs13135092	0.998556	4	103188709	rs13107325	NA	Hand grip strength	43290	29691431	Tikkanen E	43214	Sci Rep	www.ncbi.nlm.nih.gov/pubmed/29691431	Biological Insights Into Muscular Strength: Genetic Findings in the UK Biobank.	223,215 British ancestry individuals	111,610 British ancestry individuals	4q24	SLC39A8	SLC39A8			ENSG00000138821	NA	NA	rs13107325-T	rs13107325	0	13107325	missense_variant	0	0.075	4E-23	22.3979		0.006	[0.0048-0.0072] unit decrease	Affymetrix [15275733] (imputed)	N
4	rs13135092	0.998556	4	103188709	rs13107325	NA	Mean corpuscular volume	44092	32888494	Vuckovic D	44075	Cell	www.ncbi.nlm.nih.gov/pubmed/32888494	The Polygenic and Monogenic Basis of Blood Traits and Diseases.	408,112 British individuals	NA	4q24	SLC39A8	SLC39A8			ENSG00000138821	NA	NA	rs13107325-T	rs13107325	0	13107325	missense_variant	0	0.074597	1E-10	10		0.0265556	[0.019-0.034] unit increase	Affymetrix [93095623] (imputed)	N
4	rs13135092	0.998556	4	103188709	rs13107325	NA	Height	43606	30595370	Kichaev G	43461	Am J Hum Genet	www.ncbi.nlm.nih.gov/pubmed/30595370	Leveraging Polygenic Functional Enrichment to Improve GWAS Power.	approximately 458,000 European ancestry individuals	NA	4q24		SLC39A8			ENSG00000138821	NA	NA	rs13107325-?	rs13107325	0	13107325	missense_variant	0	NR	1E-21	21		NA		NR [~ 8900000] (imputed)	N
4	rs13135092	0.998556	4	103188709	rs13107325	NA	Waist circumference adjusted for body mass index	43938	31669095	Zhu Z	43762	J Allergy Clin Immunol	www.ncbi.nlm.nih.gov/pubmed/31669095	Shared Genetic and Experimental Links between Obesity-Related Traits and Asthma Subtypes in UK Biobank.	457,690 European ancestry individuals	NA	4q24	NR	SLC39A8			ENSG00000138821	NA	NA	rs13107325-?	rs13107325	0	13107325	missense_variant	0	NR	5E-20	19.301		NA		Affymetrix [~ 8270000] (imputed)	N
4	rs13135092	0.998556	4	103188709	rs13107325	NA	Brain imaging measurements	43448	30305740	Elliott LT	43383	Nature	www.ncbi.nlm.nih.gov/pubmed/30305740	Genome-wide association studies of brain imaging phenotypes in UK Biobank.	8,428 British ancestry individuals	4,386 European ancestry individuals	4q24	NR	SLC39A8			ENSG00000138821	NA	NA	rs13107325-T	rs13107325	0	13107325	missense_variant	0	0.073861	7E-39	38.1549	(Imaging-derived phenotype IDP_T1_FAST_ROIs_L_putamen)	0.37008	[0.31-0.43] unit increase	NR [11734353] (imputed)	N
4	rs13135092	0.998556	4	103188709	rs13107325	NA	Brain imaging measurements	43448	30305740	Elliott LT	43383	Nature	www.ncbi.nlm.nih.gov/pubmed/30305740	Genome-wide association studies of brain imaging phenotypes in UK Biobank.	8,428 British ancestry individuals	4,386 European ancestry individuals	4q24	NR	SLC39A8			ENSG00000138821	NA	NA	rs13107325-T	rs13107325	0	13107325	missense_variant	0	0.073861	2E-39	38.699	(Imaging-derived phenotype IDP_T1_FAST_ROIs_R_putamen)	0.36694	[0.31-0.42] unit increase	NR [11734353] (imputed)	N
4	rs13135092	0.998556	4	103188709	rs13107325	NA	Brain imaging measurements	43448	30305740	Elliott LT	43383	Nature	www.ncbi.nlm.nih.gov/pubmed/30305740	Genome-wide association studies of brain imaging phenotypes in UK Biobank.	8,428 British ancestry individuals	4,386 European ancestry individuals	4q24	NR	SLC39A8			ENSG00000138821	NA	NA	rs13107325-T	rs13107325	0	13107325	missense_variant	0	0.073861	1E-42	42	(Imaging-derived phenotype IDP_T1_FAST_ROIs_L_ventral_striatum)	0.33842	[0.29-0.39] unit increase	NR [11734353] (imputed)	N
4	rs13135092	0.998556	4	103188709	rs13107325	NA	Brain imaging measurements	43448	30305740	Elliott LT	43383	Nature	www.ncbi.nlm.nih.gov/pubmed/30305740	Genome-wide association studies of brain imaging phenotypes in UK Biobank.	8,428 British ancestry individuals	4,386 European ancestry individuals	4q24	NR	SLC39A8			ENSG00000138821	NA	NA	rs13107325-T	rs13107325	0	13107325	missense_variant	0	0.073861	2E-41	40.699	(Imaging-derived phenotype IDP_T1_FAST_ROIs_R_ventral_striatum)	0.33352	[0.29-0.38] unit increase	NR [11734353] (imputed)	N
4	rs13135092	0.998556	4	103188709	rs13107325	NA	Alcohol use disorder (consumption score)	43448	30336701	Sanchez-Roige S	43392	Am J Psychiatry	www.ncbi.nlm.nih.gov/pubmed/30336701	Genome-Wide Association Study Meta-Analysis of the Alcohol Use Disorders Identification Test (AUDIT) in Two Population-Based Cohorts.	121,604 British ancestry individuals	NA	4q24	SLC39A8	SLC39A8			ENSG00000138821	NA	NA	rs13107325-T	rs13107325	0	13107325	missense_variant	0	NR	3E-10	9.52288		0.01	[0.0061-0.0139] unit decrease	NR [16213998]	N
4	rs13135092	0.998556	4	103188709	rs13107325	NA	Adult body size	44222	32376654	Richardson TG	43957	BMJ	www.ncbi.nlm.nih.gov/pubmed/32376654	Use of genetic variation to separate the effects of early and later life adiposity on disease risk: mendelian randomisation study.	453,169 European ancestry individuals		4q24	SLC39A8	SLC39A8			ENSG00000138821	NA	NA	rs13107325-C	rs13107325	0	13107325	missense_variant	0	0.92511	3E-28	27.5229		0.0287138	[0.024-0.034] unit decrease	Affymetrix [12370749]	N
4	rs13135092	0.998556	4	103188709	rs13107325	NA	Type 2 diabetes	44088	32541925	Vujkovic M	43997	Nat Genet	www.ncbi.nlm.nih.gov/pubmed/32541925	Discovery of 318 new risk loci for type 2 diabetes and related vascular outcomes among 1.4 million participants in a multi-ancestry meta-analysis.	148,726 European ancestry cases, 24,646 African American cases, 8,616 Hispanic cases, 46,511 Asian ancestry cases, 965,732 European ancestry controls, 31,446 African American controls, 11,829 Hispanic controls, 169,776 Asian ancestry controls	NA	4q24	NR	SLC39A8			ENSG00000138821	NA	NA	rs13107325-C	rs13107325	0	13107325	missense_variant	0	0.9265	3E-8	7.52288		0.0473	[0.03-0.064] unit decrease	Affymetrix, Illumina [at least 945603] (imputed)	N
4	rs13135092	0.998556	4	103188709	rs13107325	NA	Osteoarthritis	43504	30664745	Tachmazidou I	43486	Nat Genet	www.ncbi.nlm.nih.gov/pubmed/30664745	Identification of new therapeutic targets for osteoarthritis through genome-wide analyses of UK Biobank data.	77,052 European ancestry cases, 378,169 European ancestry controls	NA	4q24	NR	SLC39A8			ENSG00000138821	NA	NA	rs13107325-T	rs13107325	0	13107325	missense_variant	0	0.08	8E-19	18.0969		1.1	[1.07-1.12]	Affymetrix, Illumina [up to 17000000] (imputed)	N
4	rs13135092	0.998556	4	103188709	rs13107325	NA	Sleep duration (short sleep)	43567	30846698	Dashti HS	43531	Nat Commun	www.ncbi.nlm.nih.gov/pubmed/30846698	Genome-wide association study identifies genetic loci for self-reported habitual sleep duration supported by accelerometer-derived estimates.	106,192 European ancestry cases, 305,742 European ancestry controls	47,180 adults, 10,554 children or adolescents	4q24	SLC39A8	SLC39A8			ENSG00000138821	NA	NA	rs13107325-T	rs13107325	0	13107325	missense_variant	0	NR	3E-13	12.5229		1.078		NR [14661600] (imputed)	N
4	rs13135092	0.998556	4	103188709	rs13107325	NA	Subcortical volume (min-P)	44127	32665545	van der Meer D	44026	Nat Commun	www.ncbi.nlm.nih.gov/pubmed/32665545	Understanding the genetic determinants of the brain with MOSTest.	26,502 European ancestry individuals	NA	4q24	INTS3, SLC27A3, GATAD2B, DENND4B, CRTC2, SLC39A1, CREB3L4, JTB, RAB13, RPS27, NUP210L, TPM3, C1orf189, C1orf43, UBAP2L, HAX1	SLC39A8			ENSG00000138821	NA	NA	rs13107325-?	rs13107325	0	13107325	missense_variant	0		1E-23	23		NA		NR [7428630] (imputed)	N
4	rs13135092	0.998556	4	103188709	rs13107325	NA	Red blood cell count	44095	32888493	Chen MH	44075	Cell	www.ncbi.nlm.nih.gov/pubmed/32888493	Trans-ethnic and Ancestry-Specific Blood-Cell Genetics in 746,667 Individuals from 5 Global Populations.	727,624 African American or Afro-Caribbean, African ancestry, European ancestry, East Asian ancestry, Hispanic or Latin American and South Asian ancestry individuals	NA	4q24	NR	SLC39A8			ENSG00000138821	NA	NA	rs13107325-T	rs13107325	0	13107325	missense_variant	0	0.0715291	2E-14	13.699		NA		Affymetrix, Illumina [24332387] (imputed)	N
4	rs13135092	0.998556	4	103188709	rs13107325	NA	Alcohol use disorder (consumption score)	43675	30940813	Kranzler HR	43557	Nat Commun	www.ncbi.nlm.nih.gov/pubmed/30940813	Genome-wide association study of alcohol consumption and use disorder in 274,424 individuals from multiple populations.	200,680 European American individuals, 56,495 African American individuals, 14,112 Latino American individuals, 1,366 East Asian American individuals, 189 South Asian American individuals	NA	4q24	SLC39A8	SLC39A8			ENSG00000138821	NA	NA	rs13107325-C	rs13107325	0	13107325	missense_variant	0	0.921	1E-25	25	(EA)	0.1034	[0.084-0.123] unit increase	Affymetrix [up to 12500000] (imputed)	N
4	rs13135092	0.998556	4	103188709	rs13107325	NA	Alcohol use disorder (consumption score)	43675	30940813	Kranzler HR	43557	Nat Commun	www.ncbi.nlm.nih.gov/pubmed/30940813	Genome-wide association study of alcohol consumption and use disorder in 274,424 individuals from multiple populations.	200,680 European American individuals, 56,495 African American individuals, 14,112 Latino American individuals, 1,366 East Asian American individuals, 189 South Asian American individuals	NA	4q24	SLC39A8	SLC39A8			ENSG00000138821	NA	NA	rs13107325-C	rs13107325	0	13107325	missense_variant	0	0.937	2E-30	29.699		11.45	NR z score increase	Affymetrix [up to 12500000] (imputed)	N
4	rs13135092	0.998556	4	103188709	rs13107325	NA	Body mass index	43658	29273807	Turcot V	43091	Nat Genet	www.ncbi.nlm.nih.gov/pubmed/29273807	Protein-altering variants associated with body mass index implicate pathways that control energy intake and expenditure in obesity.	up to 449,889 European ancestry individuals, up to 29,398 South Asian ancestry individuals, up to 27,610 African American individuals, up to 8,839 East Asian individuals, up to 10,772 Hispanic ancestry individuals	up to 196,766 European ancestry individuals	4q24	SLC39A8	SLC39A8			ENSG00000138821	NA	NA	rs13107325-T	rs13107325	0	13107325	missense_variant	0	0.06	5E-40	39.301		0.0495	[0.042-0.057] unit increase	Illumina [246328]	N
4	rs13135092	0.998556	4	103188709	rs13107325	NA	Shoulder impingement or rotator cuff tear	44277	33482370	Kim SK	44215	J Shoulder Elbow Surg	www.ncbi.nlm.nih.gov/pubmed/33482370	A Genome Wide Association Study For Shoulder Impingement and Rotator Cuff Disease.	3,864 European ancestry shoulder impingement cases, 5,701 European ancestry rotator cuff tear cases, up to 614,568 European ancestry controls	NA	4q24	SLC39A8, UBE2D3	SLC39A8			ENSG00000138821	NA	NA	rs13107325-T	rs13107325	0	13107325	missense_variant	0	0.0745	4E-8	7.39794		1.1557	NR	Affymetrix [up to 17556449] (imputed)	N
4	rs13135092	0.998556	4	103188709	rs13107325	NA	Voxel-wise structural brain imaging measurements	43543	30649180	Luo Q	43481	JAMA Psychiatry	www.ncbi.nlm.nih.gov/pubmed/30649180	Association of a Schizophrenia-Risk Nonsynonymous Variant With Putamen Volume in Adolescents: A Voxelwise and Genome-Wide Association Study.	1,721 European ancestry adolescent individuals	6,932 British ancestry individuals	4q24	SLC39A8	SLC39A8			ENSG00000138821	NA	NA	rs13107325-?	rs13107325	0	13107325	missense_variant	0	NR	2E-11	10.699	(left putamen peak voxel)	NA		Illumina [466114]	N
4	rs13135092	0.998556	4	103188709	rs13107325	NA	Voxel-wise structural brain imaging measurements	43543	30649180	Luo Q	43481	JAMA Psychiatry	www.ncbi.nlm.nih.gov/pubmed/30649180	Association of a Schizophrenia-Risk Nonsynonymous Variant With Putamen Volume in Adolescents: A Voxelwise and Genome-Wide Association Study.	1,721 European ancestry adolescent individuals	6,932 British ancestry individuals	4q24	SLC39A8	SLC39A8			ENSG00000138821	NA	NA	rs13107325-?	rs13107325	0	13107325	missense_variant	0	NR	9E-18	17.0458	(right putamen peak voxel)	NA		Illumina [466114]	N
4	rs13135092	0.998556	4	103188709	rs13107325	NA	Schizophrenia	43451	29483656	Pardinas AF	43157	Nat Genet	www.ncbi.nlm.nih.gov/pubmed/29483656	Common schizophrenia alleles are enriched in mutation-intolerant genes and in regions under strong background selection.	40,675 European ancestry cases, 64,643 European ancestry controls	1,651 European ancestry cases, 4,111 cases, 142,717 European ancestry controls, 11,507 controls	4q24	BANK1, SLC39A8	SLC39A8			ENSG00000138821	NA	NA	rs13107325-?	rs13107325	0	13107325	missense_variant	0	NR	1E-16	16		1.17371	[1.14-1.21]	Illumina [8000000] (imputed)	N
4	rs13135092	0.998556	4	103188709	rs13107325	NA	ThalamNuclei lh volume PuI	44712	33875891	Smith SM	44305	Nat Neurosci	www.ncbi.nlm.nih.gov/pubmed/33875891	An expanded set of genome-wide association studies of brain imaging phenotypes in UK Biobank.	21,282 British ancestry individuals	10,686 British ancestry individuals	4q24		SLC39A8			ENSG00000138821	NA	NA	rs13107325-T	rs13107325	0	13107325	missense_variant	0	0.07	3E-16	15.5229		0.156	[0.12-0.19] unit increase	Affymetrix [17103079] (imputed)	N
4	rs13135092	0.998556	4	103188709	rs13107325	NA	wg rh intensity-contrast precuneus	44712	33875891	Smith SM	44305	Nat Neurosci	www.ncbi.nlm.nih.gov/pubmed/33875891	An expanded set of genome-wide association studies of brain imaging phenotypes in UK Biobank.	21,282 British ancestry individuals	10,686 British ancestry individuals	4q24		SLC39A8			ENSG00000138821	NA	NA	rs13107325-T	rs13107325	0	13107325	missense_variant	0	0.07	6E-21	20.2218		0.178	[0.14-0.22] unit decrease	Affymetrix [17103079] (imputed)	N
4	rs13135092	0.998556	4	103188709	rs13107325	NA	wg rh intensity-contrast superiorparietal	44712	33875891	Smith SM	44305	Nat Neurosci	www.ncbi.nlm.nih.gov/pubmed/33875891	An expanded set of genome-wide association studies of brain imaging phenotypes in UK Biobank.	21,282 British ancestry individuals	10,686 British ancestry individuals	4q24		SLC39A8			ENSG00000138821	NA	NA	rs13107325-T	rs13107325	0	13107325	missense_variant	0	0.07	2E-12	11.699		0.134	[0.097-0.171] unit decrease	Affymetrix [17103079] (imputed)	N
4	rs13135092	0.998556	4	103188709	rs13107325	NA	wg rh intensity-contrast supramarginal	44712	33875891	Smith SM	44305	Nat Neurosci	www.ncbi.nlm.nih.gov/pubmed/33875891	An expanded set of genome-wide association studies of brain imaging phenotypes in UK Biobank.	21,282 British ancestry individuals	10,686 British ancestry individuals	4q24		SLC39A8			ENSG00000138821	NA	NA	rs13107325-T	rs13107325	0	13107325	missense_variant	0	0.07	2E-12	11.699		0.134	[0.097-0.171] unit decrease	Affymetrix [17103079] (imputed)	N
4	rs13135092	0.998556	4	103188709	rs13107325	NA	IDP SWI T2star left caudate	44712	33875891	Smith SM	44305	Nat Neurosci	www.ncbi.nlm.nih.gov/pubmed/33875891	An expanded set of genome-wide association studies of brain imaging phenotypes in UK Biobank.	20,043 British ancestry individuals	10,013 British ancestry individuals	4q24		SLC39A8			ENSG00000138821	NA	NA	rs13107325-T	rs13107325	0	13107325	missense_variant	0	0.07	2E-28	27.699		0.216	[0.18-0.26] unit decrease	Affymetrix [17103079] (imputed)	N
4	rs13135092	0.998556	4	103188709	rs13107325	NA	IDP SWI T2star right caudate	44712	33875891	Smith SM	44305	Nat Neurosci	www.ncbi.nlm.nih.gov/pubmed/33875891	An expanded set of genome-wide association studies of brain imaging phenotypes in UK Biobank.	20,043 British ancestry individuals	10,013 British ancestry individuals	4q24		SLC39A8			ENSG00000138821	NA	NA	rs13107325-T	rs13107325	0	13107325	missense_variant	0	0.07	1E-30	30		0.225	[0.19-0.26] unit decrease	Affymetrix [17103079] (imputed)	N
4	rs13135092	0.998556	4	103188709	rs13107325	NA	Body mass index and systole blood pressure (pairwise)	44277	33619380	Huang LO	44249	Nat Metab	www.ncbi.nlm.nih.gov/pubmed/33619380	Genome-wide discovery of genetic loci that uncouple excess adiposity from its comorbidities.	472,402 European ancestry individuals, 16,962 East Asian, South Asian, Hispanic and African American ancestry individuals	NA	4q24	SLC39A8	SLC39A8			ENSG00000138821	NA	NA	rs13107325-T	rs13107325	0	13107325	missense_variant	0	0.0795	2E-22	21.699		NA		Affymetrix, Illumina [2331072] (imputed)	N
4	rs13135092	0.998556	4	103188709	rs13107325	NA	Body mass index	43938	31669095	Zhu Z	43762	J Allergy Clin Immunol	www.ncbi.nlm.nih.gov/pubmed/31669095	Shared Genetic and Experimental Links between Obesity-Related Traits and Asthma Subtypes in UK Biobank.	457,822 European ancestry individuals	NA	4q24	NR	SLC39A8			ENSG00000138821	NA	NA	rs13107325-?	rs13107325	0	13107325	missense_variant	0	NR	8E-39	38.0969		NA		Affymetrix [~ 8270000] (imputed)	N
4	rs13135092	0.998556	4	103188709	rs13107325	NA	AmygNuclei lh volume Accessory-Basal-nucleus	44712	33875891	Smith SM	44305	Nat Neurosci	www.ncbi.nlm.nih.gov/pubmed/33875891	An expanded set of genome-wide association studies of brain imaging phenotypes in UK Biobank.	21,282 British ancestry individuals	10,686 British ancestry individuals	4q24		SLC39A8			ENSG00000138821	NA	NA	rs13107325-T	rs13107325	0	13107325	missense_variant	0	0.07	4E-9	8.39794		0.112	[0.075-0.149] unit increase	Affymetrix [17103079] (imputed)	N
4	rs13135092	0.998556	4	103188709	rs13107325	NA	AmygNuclei lh volume Central-nucleus	44712	33875891	Smith SM	44305	Nat Neurosci	www.ncbi.nlm.nih.gov/pubmed/33875891	An expanded set of genome-wide association studies of brain imaging phenotypes in UK Biobank.	21,282 British ancestry individuals	10,686 British ancestry individuals	4q24		SLC39A8			ENSG00000138821	NA	NA	rs13107325-T	rs13107325	0	13107325	missense_variant	0	0.07	2E-30	29.699		0.218	[0.18-0.26] unit increase	Affymetrix [17103079] (imputed)	N
4	rs13135092	0.998556	4	103188709	rs13107325	NA	AmygNuclei lh volume Medial-nucleus	44712	33875891	Smith SM	44305	Nat Neurosci	www.ncbi.nlm.nih.gov/pubmed/33875891	An expanded set of genome-wide association studies of brain imaging phenotypes in UK Biobank.	21,282 British ancestry individuals	10,686 British ancestry individuals	4q24		SLC39A8			ENSG00000138821	NA	NA	rs13107325-T	rs13107325	0	13107325	missense_variant	0	0.07	2E-36	35.699		0.239	[0.2-0.28] unit increase	Affymetrix [17103079] (imputed)	N
4	rs13135092	0.998556	4	103188709	rs13107325	NA	AmygNuclei lh volume Cortical-nucleus	44712	33875891	Smith SM	44305	Nat Neurosci	www.ncbi.nlm.nih.gov/pubmed/33875891	An expanded set of genome-wide association studies of brain imaging phenotypes in UK Biobank.	21,282 British ancestry individuals	10,686 British ancestry individuals	4q24		SLC39A8			ENSG00000138821	NA	NA	rs13107325-T	rs13107325	0	13107325	missense_variant	0	0.07	3E-19	18.5229		0.17	[0.13-0.21] unit increase	Affymetrix [17103079] (imputed)	N
4	rs13135092	0.998556	4	103188709	rs13107325	NA	aseg rh volume Pallidum	44712	33875891	Smith SM	44305	Nat Neurosci	www.ncbi.nlm.nih.gov/pubmed/33875891	An expanded set of genome-wide association studies of brain imaging phenotypes in UK Biobank.	21,282 British ancestry individuals	10,686 British ancestry individuals	4q24		SLC39A8			ENSG00000138821	NA	NA	rs13107325-T	rs13107325	0	13107325	missense_variant	0	0.07	1E-18	18		0.167	[0.13-0.2] unit decrease	Affymetrix [17103079] (imputed)	N
4	rs13135092	0.998556	4	103188709	rs13107325	NA	AmygNuclei rh volume Accessory-Basal-nucleus	44712	33875891	Smith SM	44305	Nat Neurosci	www.ncbi.nlm.nih.gov/pubmed/33875891	An expanded set of genome-wide association studies of brain imaging phenotypes in UK Biobank.	21,282 British ancestry individuals	10,686 British ancestry individuals	4q24		SLC39A8			ENSG00000138821	NA	NA	rs13107325-T	rs13107325	0	13107325	missense_variant	0	0.07	2E-15	14.699		0.151	[0.11-0.19] unit increase	Affymetrix [17103079] (imputed)	N
4	rs13135092	0.998556	4	103188709	rs13107325	NA	AmygNuclei rh volume Central-nucleus	44712	33875891	Smith SM	44305	Nat Neurosci	www.ncbi.nlm.nih.gov/pubmed/33875891	An expanded set of genome-wide association studies of brain imaging phenotypes in UK Biobank.	21,282 British ancestry individuals	10,686 British ancestry individuals	4q24		SLC39A8			ENSG00000138821	NA	NA	rs13107325-T	rs13107325	0	13107325	missense_variant	0	0.07	2E-53	52.699		0.292	[0.25-0.33] unit increase	Affymetrix [17103079] (imputed)	N
4	rs13135092	0.998556	4	103188709	rs13107325	NA	AmygNuclei rh volume Medial-nucleus	44712	33875891	Smith SM	44305	Nat Neurosci	www.ncbi.nlm.nih.gov/pubmed/33875891	An expanded set of genome-wide association studies of brain imaging phenotypes in UK Biobank.	21,282 British ancestry individuals	10,686 British ancestry individuals	4q24		SLC39A8			ENSG00000138821	NA	NA	rs13107325-T	rs13107325	0	13107325	missense_variant	0	0.07	1E-57	57		0.303	[0.27-0.34] unit increase	Affymetrix [17103079] (imputed)	N
4	rs13135092	0.998556	4	103188709	rs13107325	NA	AmygNuclei rh volume Cortical-nucleus	44712	33875891	Smith SM	44305	Nat Neurosci	www.ncbi.nlm.nih.gov/pubmed/33875891	An expanded set of genome-wide association studies of brain imaging phenotypes in UK Biobank.	21,282 British ancestry individuals	10,686 British ancestry individuals	4q24		SLC39A8			ENSG00000138821	NA	NA	rs13107325-T	rs13107325	0	13107325	missense_variant	0	0.07	2E-39	38.699		0.249	[0.21-0.29] unit increase	Affymetrix [17103079] (imputed)	N
4	rs13135092	0.998556	4	103188709	rs13107325	NA	Walking pace	44245	33128006	Timmins IR	44134	Commun Biol	www.ncbi.nlm.nih.gov/pubmed/33128006	Genome-wide association study of self-reported walking pace suggests beneficial effects of brisk walking on health and survival.	450,967 European ancestry individuals	NA	4q24	SLC39A8	SLC39A8			ENSG00000138821	NA	NA	rs13107325-C	rs13107325	0	13107325	missense_variant	0	NR	6E-24	23.2218		0.024021	[0.019-0.029] unit increase	Affymetrix [10061374] (imputed)	N
4	rs13135092	0.998556	4	103188709	rs13107325	NA	High density lipoprotein cholesterol levels	44277	33339817	Nielsen JB	44183	Nat Commun	www.ncbi.nlm.nih.gov/pubmed/33339817	Loss-of-function genomic variants highlight potential therapeutic targets for cardiovascular disease.	76,081 European ancestry individuals, 127,395 Japanese ancestry individuals	NA	4q24	SLC39A8	SLC39A8			ENSG00000138821	NA	NA	rs13107325-?	rs13107325	0	13107325	missense_variant	0		4E-10	9.39794		0.0865	[0.059-0.114] unit increase	Illumina [31500000] (imputed)	N
4	rs13135092	0.998556	4	103188709	rs13107325	NA	Alcohol consumption	43732	31358974	Evangelou E	43675	Nat Hum Behav	www.ncbi.nlm.nih.gov/pubmed/31358974	New alcohol-related genes suggest shared genetic mechanisms with neuropsychiatric disorders.	480,842 European ancestry individuals	NA	4q24	SLC39A8	SLC39A8			ENSG00000138821	NA	NA	rs13107325-T	rs13107325	0	13107325	missense_variant	0	0.07	1E-15	15		0.016	[0.012-0.02] unit decrease	Affymetrix, Illumina [~ 7100000] (imputed)	N
4	rs13135092	0.998556	4	103188709	rs13107325	NA	Educational attainment (years of education)	43392	30038396	Lee JJ	43304	Nat Genet	www.ncbi.nlm.nih.gov/pubmed/30038396	Gene discovery and polygenic prediction from a genome-wide association study of educational attainment in 1.1 million individuals.	up to 1,131,881 European ancestry individuals	NA	4q24		SLC39A8			ENSG00000138821	NA	NA	rs13107325-T	rs13107325	0	13107325	missense_variant	0	0.0721	2E-18	17.699		0.0239	[0.019-0.029] unit decrease	Affymetrix, Illumina [10000000] (imputed)	N
4	rs13135092	0.998556	4	103188709	rs13107325	NA	Left-handedness	44205	32989287	Cuellar-Partida G	44102	Nat Hum Behav	www.ncbi.nlm.nih.gov/pubmed/32989287	Genome-wide association study identifies 48 common genetic variants associated with handedness.	1,766,671 European ancestry individuals	NA	4q24	SLC39A8	SLC39A8			ENSG00000138821	NA	NA	rs13107325-T	rs13107325	0	13107325	missense_variant	0	0.0788	5E-14	13.301		1.05708	[NR]	Illumina [12493444] (imputed)	N
4	rs13135092	0.998556	4	103188709	rs13107325	NA	IDP dMRI TBSS ICVF Anterior limb of internal capsule R	44712	33875891	Smith SM	44305	Nat Neurosci	www.ncbi.nlm.nih.gov/pubmed/33875891	An expanded set of genome-wide association studies of brain imaging phenotypes in UK Biobank.	20,859 British ancestry individuals	10,496 British ancestry individuals	4q24		SLC39A8			ENSG00000138821	NA	NA	rs13107325-T	rs13107325	0	13107325	missense_variant	0	0.07	9E-12	11.0458		0.131	[0.094-0.168] unit increase	Affymetrix [17103079] (imputed)	N
4	rs13135092	0.998556	4	103188709	rs13107325	NA	IDP dMRI TBSS ICVF Anterior limb of internal capsule L	44712	33875891	Smith SM	44305	Nat Neurosci	www.ncbi.nlm.nih.gov/pubmed/33875891	An expanded set of genome-wide association studies of brain imaging phenotypes in UK Biobank.	20,859 British ancestry individuals	10,496 British ancestry individuals	4q24		SLC39A8			ENSG00000138821	NA	NA	rs13107325-T	rs13107325	0	13107325	missense_variant	0	0.07	8E-14	13.0969		0.144	[0.11-0.18] unit increase	Affymetrix [17103079] (imputed)	N
4	rs13135092	0.998556	4	103188709	rs13107325	NA	IDP dMRI TBSS ICVF Cerebral peduncle R	44712	33875891	Smith SM	44305	Nat Neurosci	www.ncbi.nlm.nih.gov/pubmed/33875891	An expanded set of genome-wide association studies of brain imaging phenotypes in UK Biobank.	20,859 British ancestry individuals	10,496 British ancestry individuals	4q24		SLC39A8			ENSG00000138821	NA	NA	rs13107325-T	rs13107325	0	13107325	missense_variant	0	0.07	2E-36	35.699		0.242	[0.2-0.28] unit increase	Affymetrix [17103079] (imputed)	N
4	rs13135092	0.998556	4	103188709	rs13107325	NA	IDP dMRI TBSS ICVF Cerebral peduncle L	44712	33875891	Smith SM	44305	Nat Neurosci	www.ncbi.nlm.nih.gov/pubmed/33875891	An expanded set of genome-wide association studies of brain imaging phenotypes in UK Biobank.	20,859 British ancestry individuals	10,496 British ancestry individuals	4q24		SLC39A8			ENSG00000138821	NA	NA	rs13107325-T	rs13107325	0	13107325	missense_variant	0	0.07	4E-37	36.3979		0.244	[0.21-0.28] unit increase	Affymetrix [17103079] (imputed)	N
4	rs13135092	0.998556	4	103188709	rs13107325	NA	aparc-DKTatlas rh thickness transversetemporal	44712	33875891	Smith SM	44305	Nat Neurosci	www.ncbi.nlm.nih.gov/pubmed/33875891	An expanded set of genome-wide association studies of brain imaging phenotypes in UK Biobank.	21,281 British ancestry individuals	10,686 British ancestry individuals	4q24		SLC39A8			ENSG00000138821	NA	NA	rs13107325-T	rs13107325	0	13107325	missense_variant	0	0.07	2E-11	10.699		0.127	[0.09-0.164] unit decrease	Affymetrix [17103079] (imputed)	N
