## Supplementary material for "Disentangling the Shared and Differential Genetic Architecture Between COVID-19 and Other Respiratory Disorders: A Multi-Omics Genome-Wide Analysis": C2_Asthma.xlsx (part 2 of 3)

### Sheet: T3.GWAS_catalog (continued)
Table 3. GWAS catalog annotations for SNPs in LD with independent significant SNPs in the genomic risk loci
4	rs13135092	0.998556	4	103188709	rs13107325	NA	aparc-a2009s lh thickness G-cuneus	44712	33875891	Smith SM	44305	Nat Neurosci	www.ncbi.nlm.nih.gov/pubmed/33875891	An expanded set of genome-wide association studies of brain imaging phenotypes in UK Biobank.	21,282 British ancestry individuals	10,686 British ancestry individuals	4q24		SLC39A8			ENSG00000138821	NA	NA	rs13107325-T	rs13107325	0	13107325	missense_variant	0	0.07	3E-17	16.5229		0.16	[0.12-0.2] unit decrease	Affymetrix [17103079] (imputed)	N
4	rs13135092	0.998556	4	103188709	rs13107325	NA	aparc-a2009s rh thickness G-cuneus	44712	33875891	Smith SM	44305	Nat Neurosci	www.ncbi.nlm.nih.gov/pubmed/33875891	An expanded set of genome-wide association studies of brain imaging phenotypes in UK Biobank.	21,282 British ancestry individuals	10,686 British ancestry individuals	4q24		SLC39A8			ENSG00000138821	NA	NA	rs13107325-T	rs13107325	0	13107325	missense_variant	0	0.07	1E-21	21		0.181	[0.14-0.22] unit decrease	Affymetrix [17103079] (imputed)	N
4	rs13135092	0.998556	4	103188709	rs13107325	NA	aparc-a2009s rh thickness G-oc-temp-med-Lingual	44712	33875891	Smith SM	44305	Nat Neurosci	www.ncbi.nlm.nih.gov/pubmed/33875891	An expanded set of genome-wide association studies of brain imaging phenotypes in UK Biobank.	21,282 British ancestry individuals	10,686 British ancestry individuals	4q24		SLC39A8			ENSG00000138821	NA	NA	rs13107325-T	rs13107325	0	13107325	missense_variant	0	0.07	2E-13	12.699		0.14	[0.1-0.18] unit decrease	Affymetrix [17103079] (imputed)	N
4	rs13135092	0.998556	4	103188709	rs13107325	NA	aparc-a2009s rh thickness Pole-occipital	44712	33875891	Smith SM	44305	Nat Neurosci	www.ncbi.nlm.nih.gov/pubmed/33875891	An expanded set of genome-wide association studies of brain imaging phenotypes in UK Biobank.	21,282 British ancestry individuals	10,686 British ancestry individuals	4q24		SLC39A8			ENSG00000138821	NA	NA	rs13107325-T	rs13107325	0	13107325	missense_variant	0	0.07	1E-22	22		0.186	[0.15-0.22] unit decrease	Affymetrix [17103079] (imputed)	N
4	rs13135092	0.998556	4	103188709	rs13107325	NA	aseg lh intensity Cerebellum-Cortex	44712	33875891	Smith SM	44305	Nat Neurosci	www.ncbi.nlm.nih.gov/pubmed/33875891	An expanded set of genome-wide association studies of brain imaging phenotypes in UK Biobank.	21,282 British ancestry individuals	10,686 British ancestry individuals	4q24		SLC39A8			ENSG00000138821	NA	NA	rs13107325-T	rs13107325	0	13107325	missense_variant	0	0.07	3E-28	27.5229		0.209	[0.17-0.25] unit decrease	Affymetrix [17103079] (imputed)	N
4	rs13135092	0.998556	4	103188709	rs13107325	NA	aseg lh intensity Putamen	44712	33875891	Smith SM	44305	Nat Neurosci	www.ncbi.nlm.nih.gov/pubmed/33875891	An expanded set of genome-wide association studies of brain imaging phenotypes in UK Biobank.	21,282 British ancestry individuals	10,686 British ancestry individuals	4q24		SLC39A8			ENSG00000138821	NA	NA	rs13107325-T	rs13107325	0	13107325	missense_variant	0	0.07	7E-77	76.1549		0.352	[0.31-0.39] unit decrease	Affymetrix [17103079] (imputed)	N
4	rs13135092	0.998556	4	103188709	rs13107325	NA	aseg lh intensity Pallidum	44712	33875891	Smith SM	44305	Nat Neurosci	www.ncbi.nlm.nih.gov/pubmed/33875891	An expanded set of genome-wide association studies of brain imaging phenotypes in UK Biobank.	21,282 British ancestry individuals	10,686 British ancestry individuals	4q24		SLC39A8			ENSG00000138821	NA	NA	rs13107325-T	rs13107325	0	13107325	missense_variant	0	0.07	1E-37	37		0.243	[0.21-0.28] unit decrease	Affymetrix [17103079] (imputed)	N
4	rs13135092	0.998556	4	103188709	rs13107325	NA	BA-exvivo rh thickness BA4a	44712	33875891	Smith SM	44305	Nat Neurosci	www.ncbi.nlm.nih.gov/pubmed/33875891	An expanded set of genome-wide association studies of brain imaging phenotypes in UK Biobank.	21,281 British ancestry individuals	10,686 British ancestry individuals	4q24		SLC39A8			ENSG00000138821	NA	NA	rs13107325-T	rs13107325	0	13107325	missense_variant	0	0.07	3E-14	13.5229		0.145	[0.11-0.18] unit decrease	Affymetrix [17103079] (imputed)	N
4	rs13135092	0.998556	4	103188709	rs13107325	NA	BA-exvivo rh thickness V1	44712	33875891	Smith SM	44305	Nat Neurosci	www.ncbi.nlm.nih.gov/pubmed/33875891	An expanded set of genome-wide association studies of brain imaging phenotypes in UK Biobank.	21,281 British ancestry individuals	10,686 British ancestry individuals	4q24		SLC39A8			ENSG00000138821	NA	NA	rs13107325-T	rs13107325	0	13107325	missense_variant	0	0.07	3E-22	21.5229		0.184	[0.15-0.22] unit decrease	Affymetrix [17103079] (imputed)	N
4	rs13135092	0.998556	4	103188709	rs13107325	NA	BA-exvivo rh thickness V2	44712	33875891	Smith SM	44305	Nat Neurosci	www.ncbi.nlm.nih.gov/pubmed/33875891	An expanded set of genome-wide association studies of brain imaging phenotypes in UK Biobank.	21,281 British ancestry individuals	10,686 British ancestry individuals	4q24		SLC39A8			ENSG00000138821	NA	NA	rs13107325-T	rs13107325	0	13107325	missense_variant	0	0.07	1E-22	22		0.186	[0.15-0.22] unit decrease	Affymetrix [17103079] (imputed)	N
4	rs13135092	0.998556	4	103188709	rs13107325	NA	aparc-DKTatlas lh thickness cuneus	44712	33875891	Smith SM	44305	Nat Neurosci	www.ncbi.nlm.nih.gov/pubmed/33875891	An expanded set of genome-wide association studies of brain imaging phenotypes in UK Biobank.	21,282 British ancestry individuals	10,686 British ancestry individuals	4q24		SLC39A8			ENSG00000138821	NA	NA	rs13107325-T	rs13107325	0	13107325	missense_variant	0	0.07	6E-16	15.2218		0.154	[0.12-0.19] unit decrease	Affymetrix [17103079] (imputed)	N
4	rs13135092	0.998556	4	103188709	rs13107325	NA	aparc-DKTatlas lh thickness lateraloccipital	44712	33875891	Smith SM	44305	Nat Neurosci	www.ncbi.nlm.nih.gov/pubmed/33875891	An expanded set of genome-wide association studies of brain imaging phenotypes in UK Biobank.	21,282 British ancestry individuals	10,686 British ancestry individuals	4q24		SLC39A8			ENSG00000138821	NA	NA	rs13107325-T	rs13107325	0	13107325	missense_variant	0	0.07	8E-19	18.0969		0.168	[0.13-0.21] unit decrease	Affymetrix [17103079] (imputed)	N
4	rs13135092	0.998556	4	103188709	rs13107325	NA	aparc-DKTatlas lh thickness paracentral	44712	33875891	Smith SM	44305	Nat Neurosci	www.ncbi.nlm.nih.gov/pubmed/33875891	An expanded set of genome-wide association studies of brain imaging phenotypes in UK Biobank.	21,282 British ancestry individuals	10,686 British ancestry individuals	4q24		SLC39A8			ENSG00000138821	NA	NA	rs13107325-T	rs13107325	0	13107325	missense_variant	0	0.07	2E-11	10.699		0.127	[0.09-0.164] unit decrease	Affymetrix [17103079] (imputed)	N
4	rs13135092	0.998556	4	103188709	rs13107325	NA	aparc-DKTatlas lh thickness precentral	44712	33875891	Smith SM	44305	Nat Neurosci	www.ncbi.nlm.nih.gov/pubmed/33875891	An expanded set of genome-wide association studies of brain imaging phenotypes in UK Biobank.	21,282 British ancestry individuals	10,686 British ancestry individuals	4q24		SLC39A8			ENSG00000138821	NA	NA	rs13107325-T	rs13107325	0	13107325	missense_variant	0	0.07	4E-9	8.39794		0.112	[0.075-0.149] unit decrease	Affymetrix [17103079] (imputed)	N
4	rs13135092	0.998556	4	103188709	rs13107325	NA	aparc-DKTatlas rh thickness cuneus	44712	33875891	Smith SM	44305	Nat Neurosci	www.ncbi.nlm.nih.gov/pubmed/33875891	An expanded set of genome-wide association studies of brain imaging phenotypes in UK Biobank.	21,282 British ancestry individuals	10,686 British ancestry individuals	4q24		SLC39A8			ENSG00000138821	NA	NA	rs13107325-T	rs13107325	0	13107325	missense_variant	0	0.07	7E-19	18.1549		0.169	[0.13-0.21] unit decrease	Affymetrix [17103079] (imputed)	N
4	rs13135092	0.998556	4	103188709	rs13107325	NA	aparc-DKTatlas rh thickness lateraloccipital	44712	33875891	Smith SM	44305	Nat Neurosci	www.ncbi.nlm.nih.gov/pubmed/33875891	An expanded set of genome-wide association studies of brain imaging phenotypes in UK Biobank.	21,282 British ancestry individuals	10,686 British ancestry individuals	4q24		SLC39A8			ENSG00000138821	NA	NA	rs13107325-T	rs13107325	0	13107325	missense_variant	0	0.07	1E-19	19		0.172	[0.13-0.21] unit decrease	Affymetrix [17103079] (imputed)	N
4	rs13135092	0.998556	4	103188709	rs13107325	NA	aparc-DKTatlas rh thickness lingual	44712	33875891	Smith SM	44305	Nat Neurosci	www.ncbi.nlm.nih.gov/pubmed/33875891	An expanded set of genome-wide association studies of brain imaging phenotypes in UK Biobank.	21,282 British ancestry individuals	10,686 British ancestry individuals	4q24		SLC39A8			ENSG00000138821	NA	NA	rs13107325-T	rs13107325	0	13107325	missense_variant	0	0.07	2E-16	15.699		0.156	[0.12-0.19] unit decrease	Affymetrix [17103079] (imputed)	N
4	rs13135092	0.998556	4	103188709	rs13107325	NA	aparc-DKTatlas rh thickness paracentral	44712	33875891	Smith SM	44305	Nat Neurosci	www.ncbi.nlm.nih.gov/pubmed/33875891	An expanded set of genome-wide association studies of brain imaging phenotypes in UK Biobank.	21,282 British ancestry individuals	10,686 British ancestry individuals	4q24		SLC39A8			ENSG00000138821	NA	NA	rs13107325-T	rs13107325	0	13107325	missense_variant	0	0.07	3E-13	12.5229		0.139	[0.1-0.18] unit decrease	Affymetrix [17103079] (imputed)	N
4	rs13135092	0.998556	4	103188709	rs13107325	NA	aparc-DKTatlas rh thickness pericalcarine	44712	33875891	Smith SM	44305	Nat Neurosci	www.ncbi.nlm.nih.gov/pubmed/33875891	An expanded set of genome-wide association studies of brain imaging phenotypes in UK Biobank.	21,282 British ancestry individuals	10,686 British ancestry individuals	4q24		SLC39A8			ENSG00000138821	NA	NA	rs13107325-T	rs13107325	0	13107325	missense_variant	0	0.07	4E-14	13.3979		0.144	[0.11-0.18] unit decrease	Affymetrix [17103079] (imputed)	N
4	rs13135092	0.998556	4	103188709	rs13107325	NA	aparc-Desikan lh thickness precentral	44712	33875891	Smith SM	44305	Nat Neurosci	www.ncbi.nlm.nih.gov/pubmed/33875891	An expanded set of genome-wide association studies of brain imaging phenotypes in UK Biobank.	21,282 British ancestry individuals	10,686 British ancestry individuals	4q24		SLC39A8			ENSG00000138821	NA	NA	rs13107325-T	rs13107325	0	13107325	missense_variant	0	0.07	3E-9	8.52288		0.112	[0.075-0.149] unit decrease	Affymetrix [17103079] (imputed)	N
4	rs13135092	0.998556	4	103188709	rs13107325	NA	aparc-Desikan rh thickness GlobalMeanThickness	44712	33875891	Smith SM	44305	Nat Neurosci	www.ncbi.nlm.nih.gov/pubmed/33875891	An expanded set of genome-wide association studies of brain imaging phenotypes in UK Biobank.	21,282 British ancestry individuals	10,686 British ancestry individuals	4q24		SLC39A8			ENSG00000138821	NA	NA	rs13107325-T	rs13107325	0	13107325	missense_variant	0	0.07	3E-11	10.5229		0.126	[0.089-0.163] unit decrease	Affymetrix [17103079] (imputed)	N
4	rs13135092	0.998556	4	103188709	rs13107325	NA	aparc-Desikan rh thickness cuneus	44712	33875891	Smith SM	44305	Nat Neurosci	www.ncbi.nlm.nih.gov/pubmed/33875891	An expanded set of genome-wide association studies of brain imaging phenotypes in UK Biobank.	21,282 British ancestry individuals	10,686 British ancestry individuals	4q24		SLC39A8			ENSG00000138821	NA	NA	rs13107325-T	rs13107325	0	13107325	missense_variant	0	0.07	5E-19	18.301		0.169	[0.13-0.21] unit decrease	Affymetrix [17103079] (imputed)	N
4	rs13135092	0.998556	4	103188709	rs13107325	NA	aparc-Desikan rh thickness lateraloccipital	44712	33875891	Smith SM	44305	Nat Neurosci	www.ncbi.nlm.nih.gov/pubmed/33875891	An expanded set of genome-wide association studies of brain imaging phenotypes in UK Biobank.	21,282 British ancestry individuals	10,686 British ancestry individuals	4q24		SLC39A8			ENSG00000138821	NA	NA	rs13107325-T	rs13107325	0	13107325	missense_variant	0	0.07	3E-19	18.5229		0.171	[0.13-0.21] unit decrease	Affymetrix [17103079] (imputed)	N
4	rs13135092	0.998556	4	103188709	rs13107325	NA	aparc-Desikan rh thickness lingual	44712	33875891	Smith SM	44305	Nat Neurosci	www.ncbi.nlm.nih.gov/pubmed/33875891	An expanded set of genome-wide association studies of brain imaging phenotypes in UK Biobank.	21,282 British ancestry individuals	10,686 British ancestry individuals	4q24		SLC39A8			ENSG00000138821	NA	NA	rs13107325-T	rs13107325	0	13107325	missense_variant	0	0.07	3E-16	15.5229		0.156	[0.12-0.19] unit decrease	Affymetrix [17103079] (imputed)	N
4	rs13135092	0.998556	4	103188709	rs13107325	NA	aparc-Desikan rh thickness paracentral	44712	33875891	Smith SM	44305	Nat Neurosci	www.ncbi.nlm.nih.gov/pubmed/33875891	An expanded set of genome-wide association studies of brain imaging phenotypes in UK Biobank.	21,282 British ancestry individuals	10,686 British ancestry individuals	4q24		SLC39A8			ENSG00000138821	NA	NA	rs13107325-T	rs13107325	0	13107325	missense_variant	0	0.07	3E-13	12.5229		0.138	[0.1-0.18] unit decrease	Affymetrix [17103079] (imputed)	N
4	rs13135092	0.998556	4	103188709	rs13107325	NA	aparc-Desikan rh thickness pericalcarine	44712	33875891	Smith SM	44305	Nat Neurosci	www.ncbi.nlm.nih.gov/pubmed/33875891	An expanded set of genome-wide association studies of brain imaging phenotypes in UK Biobank.	21,282 British ancestry individuals	10,686 British ancestry individuals	4q24		SLC39A8			ENSG00000138821	NA	NA	rs13107325-T	rs13107325	0	13107325	missense_variant	0	0.07	4E-14	13.3979		0.144	[0.11-0.18] unit decrease	Affymetrix [17103079] (imputed)	N
4	rs13135092	0.998556	4	103188709	rs13107325	NA	aparc-Desikan rh thickness transversetemporal	44712	33875891	Smith SM	44305	Nat Neurosci	www.ncbi.nlm.nih.gov/pubmed/33875891	An expanded set of genome-wide association studies of brain imaging phenotypes in UK Biobank.	21,281 British ancestry individuals	10,686 British ancestry individuals	4q24		SLC39A8			ENSG00000138821	NA	NA	rs13107325-T	rs13107325	0	13107325	missense_variant	0	0.07	2E-11	10.699		0.127	[0.09-0.164] unit decrease	Affymetrix [17103079] (imputed)	N
4	rs13135092	0.998556	4	103188709	rs13107325	NA	BA-exvivo lh thickness BA4a	44712	33875891	Smith SM	44305	Nat Neurosci	www.ncbi.nlm.nih.gov/pubmed/33875891	An expanded set of genome-wide association studies of brain imaging phenotypes in UK Biobank.	21,281 British ancestry individuals	10,686 British ancestry individuals	4q24		SLC39A8			ENSG00000138821	NA	NA	rs13107325-T	rs13107325	0	13107325	missense_variant	0	0.07	4E-14	13.3979		0.144	[0.11-0.18] unit decrease	Affymetrix [17103079] (imputed)	N
4	rs13135092	0.998556	4	103188709	rs13107325	NA	BA-exvivo lh thickness BA4p	44712	33875891	Smith SM	44305	Nat Neurosci	www.ncbi.nlm.nih.gov/pubmed/33875891	An expanded set of genome-wide association studies of brain imaging phenotypes in UK Biobank.	21,281 British ancestry individuals	10,686 British ancestry individuals	4q24		SLC39A8			ENSG00000138821	NA	NA	rs13107325-T	rs13107325	0	13107325	missense_variant	0	0.07	7E-11	10.1549		0.124	[0.087-0.161] unit decrease	Affymetrix [17103079] (imputed)	N
4	rs13135092	0.998556	4	103188709	rs13107325	NA	BA-exvivo lh thickness V2	44712	33875891	Smith SM	44305	Nat Neurosci	www.ncbi.nlm.nih.gov/pubmed/33875891	An expanded set of genome-wide association studies of brain imaging phenotypes in UK Biobank.	21,281 British ancestry individuals	10,686 British ancestry individuals	4q24		SLC39A8			ENSG00000138821	NA	NA	rs13107325-T	rs13107325	0	13107325	missense_variant	0	0.07	2E-19	18.699		0.171	[0.13-0.21] unit decrease	Affymetrix [17103079] (imputed)	N
4	rs13135092	0.998556	4	103188709	rs13107325	NA	wg lh intensity-contrast supramarginal	44712	33875891	Smith SM	44305	Nat Neurosci	www.ncbi.nlm.nih.gov/pubmed/33875891	An expanded set of genome-wide association studies of brain imaging phenotypes in UK Biobank.	21,282 British ancestry individuals	10,686 British ancestry individuals	4q24		SLC39A8			ENSG00000138821	NA	NA	rs13107325-T	rs13107325	0	13107325	missense_variant	0	0.07	1E-9	9		0.116	[0.079-0.153] unit decrease	Affymetrix [17103079] (imputed)	N
4	rs13135092	0.998556	4	103188709	rs13107325	NA	wg rh intensity-contrast parahippocampal	44712	33875891	Smith SM	44305	Nat Neurosci	www.ncbi.nlm.nih.gov/pubmed/33875891	An expanded set of genome-wide association studies of brain imaging phenotypes in UK Biobank.	21,282 British ancestry individuals	10,686 British ancestry individuals	4q24		SLC39A8			ENSG00000138821	NA	NA	rs13107325-T	rs13107325	0	13107325	missense_variant	0	0.07	4E-13	12.3979		0.138	[0.1-0.18] unit decrease	Affymetrix [17103079] (imputed)	N
4	rs13135092	0.998556	4	103188709	rs13107325	NA	wg rh intensity-contrast paracentral	44712	33875891	Smith SM	44305	Nat Neurosci	www.ncbi.nlm.nih.gov/pubmed/33875891	An expanded set of genome-wide association studies of brain imaging phenotypes in UK Biobank.	21,282 British ancestry individuals	10,686 British ancestry individuals	4q24		SLC39A8			ENSG00000138821	NA	NA	rs13107325-T	rs13107325	0	13107325	missense_variant	0	0.07	1E-9	9		0.116	[0.079-0.153] unit decrease	Affymetrix [17103079] (imputed)	N
4	rs13135092	0.998556	4	103188709	rs13107325	NA	wg rh intensity-contrast isthmuscingulate	44712	33875891	Smith SM	44305	Nat Neurosci	www.ncbi.nlm.nih.gov/pubmed/33875891	An expanded set of genome-wide association studies of brain imaging phenotypes in UK Biobank.	21,282 British ancestry individuals	10,686 British ancestry individuals	4q24		SLC39A8			ENSG00000138821	NA	NA	rs13107325-T	rs13107325	0	13107325	missense_variant	0	0.07	1E-13	13		0.141	[0.1-0.18] unit decrease	Affymetrix [17103079] (imputed)	N
4	rs13135092	0.998556	4	103188709	rs13107325	NA	IDP T1 FAST ROIs R cerebellum VI	44712	33875891	Smith SM	44305	Nat Neurosci	www.ncbi.nlm.nih.gov/pubmed/33875891	An expanded set of genome-wide association studies of brain imaging phenotypes in UK Biobank.	22,133 British ancestry individuals	11,086 British ancestry individuals	4q24		SLC39A8			ENSG00000138821	NA	NA	rs13107325-T	rs13107325	0	13107325	missense_variant	0	0.07	2E-19	18.699		0.168	[0.13-0.21] unit increase	Affymetrix [17103079] (imputed)	N
4	rs13135092	0.998556	4	103188709	rs13107325	NA	IDP T1 FAST ROIs V cerebellum VIIIa	44712	33875891	Smith SM	44305	Nat Neurosci	www.ncbi.nlm.nih.gov/pubmed/33875891	An expanded set of genome-wide association studies of brain imaging phenotypes in UK Biobank.	22,133 British ancestry individuals	11,086 British ancestry individuals	4q24		SLC39A8			ENSG00000138821	NA	NA	rs13107325-T	rs13107325	0	13107325	missense_variant	0	0.07	6E-27	26.2218		0.2	[0.16-0.24] unit increase	Affymetrix [17103079] (imputed)	N
4	rs13135092	0.998556	4	103188709	rs13107325	NA	IDP T1 FAST ROIs L cerebellum VIIIb	44712	33875891	Smith SM	44305	Nat Neurosci	www.ncbi.nlm.nih.gov/pubmed/33875891	An expanded set of genome-wide association studies of brain imaging phenotypes in UK Biobank.	22,133 British ancestry individuals	11,086 British ancestry individuals	4q24		SLC39A8			ENSG00000138821	NA	NA	rs13107325-T	rs13107325	0	13107325	missense_variant	0	0.07	5E-34	33.301		0.226	[0.19-0.26] unit increase	Affymetrix [17103079] (imputed)	N
4	rs13135092	0.998556	4	103188709	rs13107325	NA	IDP T1 FAST ROIs V cerebellum VIIIb	44712	33875891	Smith SM	44305	Nat Neurosci	www.ncbi.nlm.nih.gov/pubmed/33875891	An expanded set of genome-wide association studies of brain imaging phenotypes in UK Biobank.	22,133 British ancestry individuals	11,086 British ancestry individuals	4q24		SLC39A8			ENSG00000138821	NA	NA	rs13107325-T	rs13107325	0	13107325	missense_variant	0	0.07	3E-30	29.5229		0.212	[0.17-0.25] unit increase	Affymetrix [17103079] (imputed)	N
4	rs13135092	0.998556	4	103188709	rs13107325	NA	IDP T1 FAST ROIs R cerebellum VIIIb	44712	33875891	Smith SM	44305	Nat Neurosci	www.ncbi.nlm.nih.gov/pubmed/33875891	An expanded set of genome-wide association studies of brain imaging phenotypes in UK Biobank.	22,133 British ancestry individuals	11,086 British ancestry individuals	4q24		SLC39A8			ENSG00000138821	NA	NA	rs13107325-T	rs13107325	0	13107325	missense_variant	0	0.07	7E-31	30.1549		0.215	[0.18-0.25] unit increase	Affymetrix [17103079] (imputed)	N
4	rs13135092	0.998556	4	103188709	rs13107325	NA	IDP T1 FAST ROIs L cerebellum IX	44712	33875891	Smith SM	44305	Nat Neurosci	www.ncbi.nlm.nih.gov/pubmed/33875891	An expanded set of genome-wide association studies of brain imaging phenotypes in UK Biobank.	22,133 British ancestry individuals	11,086 British ancestry individuals	4q24		SLC39A8			ENSG00000138821	NA	NA	rs13107325-T	rs13107325	0	13107325	missense_variant	0	0.07	4E-49	48.3979		0.274	[0.24-0.31] unit increase	Affymetrix [17103079] (imputed)	N
4	rs13135092	0.998556	4	103188709	rs13107325	NA	IDP T1 FAST ROIs V cerebellum IX	44712	33875891	Smith SM	44305	Nat Neurosci	www.ncbi.nlm.nih.gov/pubmed/33875891	An expanded set of genome-wide association studies of brain imaging phenotypes in UK Biobank.	22,133 British ancestry individuals	11,086 British ancestry individuals	4q24		SLC39A8			ENSG00000138821	NA	NA	rs13107325-T	rs13107325	0	13107325	missense_variant	0	0.07	1E-93	93		0.38	[0.34-0.42] unit increase	Affymetrix [17103079] (imputed)	N
4	rs13135092	0.998556	4	103188709	rs13107325	NA	aseg lh intensity Accumbens-area	44712	33875891	Smith SM	44305	Nat Neurosci	www.ncbi.nlm.nih.gov/pubmed/33875891	An expanded set of genome-wide association studies of brain imaging phenotypes in UK Biobank.	21,282 British ancestry individuals	10,686 British ancestry individuals	4q24		SLC39A8			ENSG00000138821	NA	NA	rs13107325-T	rs13107325	0	13107325	missense_variant	0	0.07	1E-80	80		0.36	[0.32-0.4] unit decrease	Affymetrix [17103079] (imputed)	N
4	rs13135092	0.998556	4	103188709	rs13107325	NA	aseg lh intensity VentralDC	44712	33875891	Smith SM	44305	Nat Neurosci	www.ncbi.nlm.nih.gov/pubmed/33875891	An expanded set of genome-wide association studies of brain imaging phenotypes in UK Biobank.	21,282 British ancestry individuals	10,686 British ancestry individuals	4q24		SLC39A8			ENSG00000138821	NA	NA	rs13107325-T	rs13107325	0	13107325	missense_variant	0	0.07	5E-13	12.301		0.138	[0.1-0.18] unit decrease	Affymetrix [17103079] (imputed)	N
4	rs13135092	0.998556	4	103188709	rs13107325	NA	aseg rh intensity Cerebellum-Cortex	44712	33875891	Smith SM	44305	Nat Neurosci	www.ncbi.nlm.nih.gov/pubmed/33875891	An expanded set of genome-wide association studies of brain imaging phenotypes in UK Biobank.	21,282 British ancestry individuals	10,686 British ancestry individuals	4q24		SLC39A8			ENSG00000138821	NA	NA	rs13107325-T	rs13107325	0	13107325	missense_variant	0	0.07	4E-23	22.3979		0.188	[0.15-0.23] unit decrease	Affymetrix [17103079] (imputed)	N
4	rs13135092	0.998556	4	103188709	rs13107325	NA	aseg rh intensity Caudate	44712	33875891	Smith SM	44305	Nat Neurosci	www.ncbi.nlm.nih.gov/pubmed/33875891	An expanded set of genome-wide association studies of brain imaging phenotypes in UK Biobank.	21,282 British ancestry individuals	10,686 British ancestry individuals	4q24		SLC39A8			ENSG00000138821	NA	NA	rs13107325-T	rs13107325	0	13107325	missense_variant	0	0.07	1E-11	11		0.129	[0.092-0.166] unit decrease	Affymetrix [17103079] (imputed)	N
4	rs13135092	0.998556	4	103188709	rs13107325	NA	aseg rh intensity Putamen	44712	33875891	Smith SM	44305	Nat Neurosci	www.ncbi.nlm.nih.gov/pubmed/33875891	An expanded set of genome-wide association studies of brain imaging phenotypes in UK Biobank.	21,282 British ancestry individuals	10,686 British ancestry individuals	4q24		SLC39A8			ENSG00000138821	NA	NA	rs13107325-T	rs13107325	0	13107325	missense_variant	0	0.07	1E-77	77		0.353	[0.32-0.39] unit decrease	Affymetrix [17103079] (imputed)	N
4	rs13135092	0.998556	4	103188709	rs13107325	NA	wg lh intensity-contrast entorhinal	44712	33875891	Smith SM	44305	Nat Neurosci	www.ncbi.nlm.nih.gov/pubmed/33875891	An expanded set of genome-wide association studies of brain imaging phenotypes in UK Biobank.	21,281 British ancestry individuals	10,686 British ancestry individuals	4q24		SLC39A8			ENSG00000138821	NA	NA	rs13107325-T	rs13107325	0	13107325	missense_variant	0	0.07	3E-15	14.5229		0.15	[0.11-0.19] unit decrease	Affymetrix [17103079] (imputed)	N
4	rs13135092	0.998556	4	103188709	rs13107325	NA	wg lh intensity-contrast inferiorparietal	44712	33875891	Smith SM	44305	Nat Neurosci	www.ncbi.nlm.nih.gov/pubmed/33875891	An expanded set of genome-wide association studies of brain imaging phenotypes in UK Biobank.	21,282 British ancestry individuals	10,686 British ancestry individuals	4q24		SLC39A8			ENSG00000138821	NA	NA	rs13107325-T	rs13107325	0	13107325	missense_variant	0	0.07	4E-10	9.39794		0.119	[0.082-0.156] unit decrease	Affymetrix [17103079] (imputed)	N
4	rs13135092	0.998556	4	103188709	rs13107325	NA	wg lh intensity-contrast inferiortemporal	44712	33875891	Smith SM	44305	Nat Neurosci	www.ncbi.nlm.nih.gov/pubmed/33875891	An expanded set of genome-wide association studies of brain imaging phenotypes in UK Biobank.	21,282 British ancestry individuals	10,686 British ancestry individuals	4q24		SLC39A8			ENSG00000138821	NA	NA	rs13107325-T	rs13107325	0	13107325	missense_variant	0	0.07	2E-9	8.69897		0.114	[0.077-0.151] unit decrease	Affymetrix [17103079] (imputed)	N
4	rs13135092	0.998556	4	103188709	rs13107325	NA	wg lh intensity-contrast isthmuscingulate	44712	33875891	Smith SM	44305	Nat Neurosci	www.ncbi.nlm.nih.gov/pubmed/33875891	An expanded set of genome-wide association studies of brain imaging phenotypes in UK Biobank.	21,281 British ancestry individuals	10,686 British ancestry individuals	4q24		SLC39A8			ENSG00000138821	NA	NA	rs13107325-T	rs13107325	0	13107325	missense_variant	0	0.07	1E-15	15		0.152	[0.11-0.19] unit decrease	Affymetrix [17103079] (imputed)	N
4	rs13135092	0.998556	4	103188709	rs13107325	NA	aseg rh intensity Pallidum	44712	33875891	Smith SM	44305	Nat Neurosci	www.ncbi.nlm.nih.gov/pubmed/33875891	An expanded set of genome-wide association studies of brain imaging phenotypes in UK Biobank.	21,282 British ancestry individuals	10,686 British ancestry individuals	4q24		SLC39A8			ENSG00000138821	NA	NA	rs13107325-T	rs13107325	0	13107325	missense_variant	0	0.07	9E-52	51.0458		0.287	[0.25-0.32] unit decrease	Affymetrix [17103079] (imputed)	N
4	rs13135092	0.998556	4	103188709	rs13107325	NA	aseg rh intensity Accumbens-area	44712	33875891	Smith SM	44305	Nat Neurosci	www.ncbi.nlm.nih.gov/pubmed/33875891	An expanded set of genome-wide association studies of brain imaging phenotypes in UK Biobank.	21,282 British ancestry individuals	10,686 British ancestry individuals	4q24		SLC39A8			ENSG00000138821	NA	NA	rs13107325-T	rs13107325	0	13107325	missense_variant	0	0.07	5E-97	96.301		0.396	[0.36-0.43] unit decrease	Affymetrix [17103079] (imputed)	N
4	rs13135092	0.998556	4	103188709	rs13107325	NA	wg lh intensity-contrast caudalmiddlefrontal	44712	33875891	Smith SM	44305	Nat Neurosci	www.ncbi.nlm.nih.gov/pubmed/33875891	An expanded set of genome-wide association studies of brain imaging phenotypes in UK Biobank.	21,282 British ancestry individuals	10,686 British ancestry individuals	4q24		SLC39A8			ENSG00000138821	NA	NA	rs13107325-T	rs13107325	0	13107325	missense_variant	0	0.07	5E-11	10.301		0.125	[0.088-0.162] unit decrease	Affymetrix [17103079] (imputed)	N
4	rs13135092	0.998556	4	103188709	rs13107325	NA	wg rh intensity-contrast entorhinal	44712	33875891	Smith SM	44305	Nat Neurosci	www.ncbi.nlm.nih.gov/pubmed/33875891	An expanded set of genome-wide association studies of brain imaging phenotypes in UK Biobank.	21,282 British ancestry individuals	10,686 British ancestry individuals	4q24		SLC39A8			ENSG00000138821	NA	NA	rs13107325-T	rs13107325	0	13107325	missense_variant	0	0.07	3E-13	12.5229		0.138	[0.1-0.18] unit decrease	Affymetrix [17103079] (imputed)	N
4	rs13135092	0.998556	4	103188709	rs13107325	NA	wg rh intensity-contrast inferiorparietal	44712	33875891	Smith SM	44305	Nat Neurosci	www.ncbi.nlm.nih.gov/pubmed/33875891	An expanded set of genome-wide association studies of brain imaging phenotypes in UK Biobank.	21,282 British ancestry individuals	10,686 British ancestry individuals	4q24		SLC39A8			ENSG00000138821	NA	NA	rs13107325-T	rs13107325	0	13107325	missense_variant	0	0.07	7E-13	12.1549		0.137	[0.1-0.174] unit decrease	Affymetrix [17103079] (imputed)	N
4	rs13135092	0.998556	4	103188709	rs13107325	NA	IDP T1 FAST ROIs L caudate	44712	33875891	Smith SM	44305	Nat Neurosci	www.ncbi.nlm.nih.gov/pubmed/33875891	An expanded set of genome-wide association studies of brain imaging phenotypes in UK Biobank.	22,133 British ancestry individuals	11,086 British ancestry individuals	4q24		SLC39A8			ENSG00000138821	NA	NA	rs13107325-T	rs13107325	0	13107325	missense_variant	0	0.07	3E-12	11.5229		0.13	[0.093-0.167] unit increase	Affymetrix [17103079] (imputed)	N
4	rs13135092	0.998556	4	103188709	rs13107325	NA	IDP T1 FAST ROIs R caudate	44712	33875891	Smith SM	44305	Nat Neurosci	www.ncbi.nlm.nih.gov/pubmed/33875891	An expanded set of genome-wide association studies of brain imaging phenotypes in UK Biobank.	22,133 British ancestry individuals	11,086 British ancestry individuals	4q24		SLC39A8			ENSG00000138821	NA	NA	rs13107325-T	rs13107325	0	13107325	missense_variant	0	0.07	8E-14	13.0969		0.139	[0.1-0.18] unit increase	Affymetrix [17103079] (imputed)	N
4	rs13135092	0.998556	4	103188709	rs13107325	NA	IDP T1 FAST ROIs L putamen	44712	33875891	Smith SM	44305	Nat Neurosci	www.ncbi.nlm.nih.gov/pubmed/33875891	An expanded set of genome-wide association studies of brain imaging phenotypes in UK Biobank.	22,133 British ancestry individuals	11,086 British ancestry individuals	4q24		SLC39A8			ENSG00000138821	NA	NA	rs13107325-T	rs13107325	0	13107325	missense_variant	0	0.07	2E-103	102.699		0.4	[0.36-0.44] unit increase	Affymetrix [17103079] (imputed)	N
4	rs13135092	0.998556	4	103188709	rs13107325	NA	IDP T1 FAST ROIs R putamen	44712	33875891	Smith SM	44305	Nat Neurosci	www.ncbi.nlm.nih.gov/pubmed/33875891	An expanded set of genome-wide association studies of brain imaging phenotypes in UK Biobank.	22,133 British ancestry individuals	11,086 British ancestry individuals	4q24		SLC39A8			ENSG00000138821	NA	NA	rs13107325-T	rs13107325	0	13107325	missense_variant	0	0.07	3E-104	103.523		0.401	[0.37-0.44] unit increase	Affymetrix [17103079] (imputed)	N
4	rs13135092	0.998556	4	103188709	rs13107325	NA	IDP T1 FAST ROIs R cerebellum IX	44712	33875891	Smith SM	44305	Nat Neurosci	www.ncbi.nlm.nih.gov/pubmed/33875891	An expanded set of genome-wide association studies of brain imaging phenotypes in UK Biobank.	22,133 British ancestry individuals	11,086 British ancestry individuals	4q24		SLC39A8			ENSG00000138821	NA	NA	rs13107325-T	rs13107325	0	13107325	missense_variant	0	0.07	1E-49	49		0.275	[0.24-0.31] unit increase	Affymetrix [17103079] (imputed)	N
4	rs13135092	0.998556	4	103188709	rs13107325	NA	IDP T1 FAST ROIs V cerebellum X	44712	33875891	Smith SM	44305	Nat Neurosci	www.ncbi.nlm.nih.gov/pubmed/33875891	An expanded set of genome-wide association studies of brain imaging phenotypes in UK Biobank.	22,133 British ancestry individuals	11,086 British ancestry individuals	4q24		SLC39A8			ENSG00000138821	NA	NA	rs13107325-T	rs13107325	0	13107325	missense_variant	0	0.07	1E-43	43		0.257	[0.22-0.29] unit increase	Affymetrix [17103079] (imputed)	N
4	rs13135092	0.998556	4	103188709	rs13107325	NA	aparc-Desikan lh thickness GlobalMeanThickness	44712	33875891	Smith SM	44305	Nat Neurosci	www.ncbi.nlm.nih.gov/pubmed/33875891	An expanded set of genome-wide association studies of brain imaging phenotypes in UK Biobank.	21,282 British ancestry individuals	10,686 British ancestry individuals	4q24		SLC39A8			ENSG00000138821	NA	NA	rs13107325-T	rs13107325	0	13107325	missense_variant	0	0.07	1E-8	8		0.108	[0.071-0.145] unit decrease	Affymetrix [17103079] (imputed)	N
4	rs13135092	0.998556	4	103188709	rs13107325	NA	aparc-Desikan lh thickness cuneus	44712	33875891	Smith SM	44305	Nat Neurosci	www.ncbi.nlm.nih.gov/pubmed/33875891	An expanded set of genome-wide association studies of brain imaging phenotypes in UK Biobank.	21,282 British ancestry individuals	10,686 British ancestry individuals	4q24		SLC39A8			ENSG00000138821	NA	NA	rs13107325-T	rs13107325	0	13107325	missense_variant	0	0.07	3E-16	15.5229		0.156	[0.12-0.19] unit decrease	Affymetrix [17103079] (imputed)	N
4	rs13135092	0.998556	4	103188709	rs13107325	NA	aparc-Desikan lh thickness lateraloccipital	44712	33875891	Smith SM	44305	Nat Neurosci	www.ncbi.nlm.nih.gov/pubmed/33875891	An expanded set of genome-wide association studies of brain imaging phenotypes in UK Biobank.	21,282 British ancestry individuals	10,686 British ancestry individuals	4q24		SLC39A8			ENSG00000138821	NA	NA	rs13107325-T	rs13107325	0	13107325	missense_variant	0	0.07	2E-18	17.699		0.166	[0.13-0.2] unit decrease	Affymetrix [17103079] (imputed)	N
4	rs13135092	0.998556	4	103188709	rs13107325	NA	aparc-Desikan lh thickness paracentral	44712	33875891	Smith SM	44305	Nat Neurosci	www.ncbi.nlm.nih.gov/pubmed/33875891	An expanded set of genome-wide association studies of brain imaging phenotypes in UK Biobank.	21,282 British ancestry individuals	10,686 British ancestry individuals	4q24		SLC39A8			ENSG00000138821	NA	NA	rs13107325-T	rs13107325	0	13107325	missense_variant	0	0.07	7E-11	10.1549		0.124	[0.087-0.161] unit decrease	Affymetrix [17103079] (imputed)	N
4	rs13135092	0.998556	4	103188709	rs13107325	NA	wg lh intensity-contrast posteriorcingulate	44712	33875891	Smith SM	44305	Nat Neurosci	www.ncbi.nlm.nih.gov/pubmed/33875891	An expanded set of genome-wide association studies of brain imaging phenotypes in UK Biobank.	21,281 British ancestry individuals	10,686 British ancestry individuals	4q24		SLC39A8			ENSG00000138821	NA	NA	rs13107325-T	rs13107325	0	13107325	missense_variant	0	0.07	8E-10	9.09691		0.117	[0.08-0.154] unit decrease	Affymetrix [17103079] (imputed)	N
4	rs13135092	0.998556	4	103188709	rs13107325	NA	wg lh intensity-contrast precentral	44712	33875891	Smith SM	44305	Nat Neurosci	www.ncbi.nlm.nih.gov/pubmed/33875891	An expanded set of genome-wide association studies of brain imaging phenotypes in UK Biobank.	21,282 British ancestry individuals	10,686 British ancestry individuals	4q24		SLC39A8			ENSG00000138821	NA	NA	rs13107325-T	rs13107325	0	13107325	missense_variant	0	0.07	5E-11	10.301		0.125	[0.088-0.162] unit decrease	Affymetrix [17103079] (imputed)	N
4	rs13135092	0.998556	4	103188709	rs13107325	NA	wg lh intensity-contrast precuneus	44712	33875891	Smith SM	44305	Nat Neurosci	www.ncbi.nlm.nih.gov/pubmed/33875891	An expanded set of genome-wide association studies of brain imaging phenotypes in UK Biobank.	21,282 British ancestry individuals	10,686 British ancestry individuals	4q24		SLC39A8			ENSG00000138821	NA	NA	rs13107325-T	rs13107325	0	13107325	missense_variant	0	0.07	1E-19	19		0.172	[0.13-0.21] unit decrease	Affymetrix [17103079] (imputed)	N
4	rs13135092	0.998556	4	103188709	rs13107325	NA	wg lh intensity-contrast parahippocampal	44712	33875891	Smith SM	44305	Nat Neurosci	www.ncbi.nlm.nih.gov/pubmed/33875891	An expanded set of genome-wide association studies of brain imaging phenotypes in UK Biobank.	21,282 British ancestry individuals	10,686 British ancestry individuals	4q24		SLC39A8			ENSG00000138821	NA	NA	rs13107325-T	rs13107325	0	13107325	missense_variant	0	0.07	4E-9	8.39794		0.112	[0.075-0.149] unit decrease	Affymetrix [17103079] (imputed)	N
4	rs13135092	0.998556	4	103188709	rs13107325	NA	wg lh intensity-contrast paracentral	44712	33875891	Smith SM	44305	Nat Neurosci	www.ncbi.nlm.nih.gov/pubmed/33875891	An expanded set of genome-wide association studies of brain imaging phenotypes in UK Biobank.	21,282 British ancestry individuals	10,686 British ancestry individuals	4q24		SLC39A8			ENSG00000138821	NA	NA	rs13107325-T	rs13107325	0	13107325	missense_variant	0	0.07	2E-12	11.699		0.134	[0.097-0.171] unit decrease	Affymetrix [17103079] (imputed)	N
4	rs13135092	0.998556	4	103188709	rs13107325	NA	wg lh intensity-contrast parsopercularis	44712	33875891	Smith SM	44305	Nat Neurosci	www.ncbi.nlm.nih.gov/pubmed/33875891	An expanded set of genome-wide association studies of brain imaging phenotypes in UK Biobank.	21,282 British ancestry individuals	10,686 British ancestry individuals	4q24		SLC39A8			ENSG00000138821	NA	NA	rs13107325-T	rs13107325	0	13107325	missense_variant	0	0.07	1E-9	9		0.116	[0.079-0.153] unit decrease	Affymetrix [17103079] (imputed)	N
4	rs13135092	0.998556	4	103188709	rs13107325	NA	IDP T1 FAST ROIs L ventral striatum	44712	33875891	Smith SM	44305	Nat Neurosci	www.ncbi.nlm.nih.gov/pubmed/33875891	An expanded set of genome-wide association studies of brain imaging phenotypes in UK Biobank.	22,133 British ancestry individuals	11,086 British ancestry individuals	4q24		SLC39A8			ENSG00000138821	NA	NA	rs13107325-T	rs13107325	0	13107325	missense_variant	0	0.07	1E-119	119		0.43	[0.39-0.47] unit increase	Affymetrix [17103079] (imputed)	N
4	rs13135092	0.998556	4	103188709	rs13107325	NA	IDP T1 FAST ROIs R ventral striatum	44712	33875891	Smith SM	44305	Nat Neurosci	www.ncbi.nlm.nih.gov/pubmed/33875891	An expanded set of genome-wide association studies of brain imaging phenotypes in UK Biobank.	22,133 British ancestry individuals	11,086 British ancestry individuals	4q24		SLC39A8			ENSG00000138821	NA	NA	rs13107325-T	rs13107325	0	13107325	missense_variant	0	0.07	2E-115	114.699		0.422	[0.39-0.46] unit increase	Affymetrix [17103079] (imputed)	N
4	rs13135092	0.998556	4	103188709	rs13107325	NA	IDP T1 FAST ROIs brain stem	44712	33875891	Smith SM	44305	Nat Neurosci	www.ncbi.nlm.nih.gov/pubmed/33875891	An expanded set of genome-wide association studies of brain imaging phenotypes in UK Biobank.	22,133 British ancestry individuals	11,086 British ancestry individuals	4q24		SLC39A8			ENSG00000138821	NA	NA	rs13107325-T	rs13107325	0	13107325	missense_variant	0	0.07	2E-25	24.699		0.194	[0.16-0.23] unit increase	Affymetrix [17103079] (imputed)	N
4	rs13135092	0.998556	4	103188709	rs13107325	NA	IDP T1 FAST ROIs L cerebellum I-IV	44712	33875891	Smith SM	44305	Nat Neurosci	www.ncbi.nlm.nih.gov/pubmed/33875891	An expanded set of genome-wide association studies of brain imaging phenotypes in UK Biobank.	22,133 British ancestry individuals	11,086 British ancestry individuals	4q24		SLC39A8			ENSG00000138821	NA	NA	rs13107325-T	rs13107325	0	13107325	missense_variant	0	0.07	3E-28	27.5229		0.205	[0.17-0.24] unit increase	Affymetrix [17103079] (imputed)	N
4	rs13135092	0.998556	4	103188709	rs13107325	NA	IDP T1 FAST ROIs L cerebellum V	44712	33875891	Smith SM	44305	Nat Neurosci	www.ncbi.nlm.nih.gov/pubmed/33875891	An expanded set of genome-wide association studies of brain imaging phenotypes in UK Biobank.	22,133 British ancestry individuals	11,086 British ancestry individuals	4q24		SLC39A8			ENSG00000138821	NA	NA	rs13107325-T	rs13107325	0	13107325	missense_variant	0	0.07	4E-21	20.3979		0.175	[0.14-0.21] unit increase	Affymetrix [17103079] (imputed)	N
4	rs13135092	0.998556	4	103188709	rs13107325	NA	IDP T1 FAST ROIs L cerebellum VI	44712	33875891	Smith SM	44305	Nat Neurosci	www.ncbi.nlm.nih.gov/pubmed/33875891	An expanded set of genome-wide association studies of brain imaging phenotypes in UK Biobank.	22,133 British ancestry individuals	11,086 British ancestry individuals	4q24		SLC39A8			ENSG00000138821	NA	NA	rs13107325-T	rs13107325	0	13107325	missense_variant	0	0.07	1E-18	18		0.164	[0.13-0.2] unit increase	Affymetrix [17103079] (imputed)	N
4	rs13135092	0.998556	4	103188709	rs13107325	NA	QC SWI-to-T1 linear alignment discrepancy	44712	33875891	Smith SM	44305	Nat Neurosci	www.ncbi.nlm.nih.gov/pubmed/33875891	An expanded set of genome-wide association studies of brain imaging phenotypes in UK Biobank.	19,545 British ancestry individuals	9,801 British ancestry individuals	4q24		SLC39A8			ENSG00000138821	NA	NA	rs13107325-T	rs13107325	0	13107325	missense_variant	0	0.07	3E-22	21.5229		0.192	[0.15-0.23] unit increase	Affymetrix [17103079] (imputed)	N
4	rs13135092	0.998556	4	103188709	rs13107325	NA	HDL cholesterol	43430	30275531	Klarin D	43374	Nat Genet	www.ncbi.nlm.nih.gov/pubmed/30275531	Genetics of blood lipids among ~300,000 multi-ethnic participants of the Million Veteran Program.	215,551 European ancestry individuals, 57,332 African American individuals, 24,743 Hispanic individuals	Up to 319,677 individuals	4q24	SLC39A8	SLC39A8			ENSG00000138821	NA	NA	rs13107325-T	rs13107325	0	13107325	missense_variant	0	0.0765	2E-50	49.699		0.0798	[0.069-0.09] mg dl-1 decrease	Affymetrix [up to 31400000] (imputed)	N
4	rs13135092	0.998556	4	103188709	rs13107325	NA	Body mass index	43371	30108127	Hoffmann TJ	43326	Genetics	www.ncbi.nlm.nih.gov/pubmed/30108127	A Large Multi-ethnic Genome-Wide Association Study of Adult Body Mass Index Identifies Novel Loci.	315,347 European ancestry individuals, 8,322 Hispanic/Latino individuals, 7,290 East Asian ancestry individuals, 3,069 African American individuals, 459 South Asian ancestry individuals	431,743 European ancestry individuals, 9,275 South Asian ancestry individuals, 8,261 African British individuals, 1,822 East Asian ancestry individuals, 7,620 individuals	4q24	NR	SLC39A8			ENSG00000138821	NA	NA	rs13107325-C	rs13107325	0	13107325	missense_variant	0	NR	3E-21	20.5229		0.051	[NR] unit decrease	Affymetrix [at least 28613428] (imputed)	N
4	rs13135092	0.998556	4	103188709	rs13107325	NA	IDP dMRI TBSS MD Cerebral peduncle L	44712	33875891	Smith SM	44305	Nat Neurosci	www.ncbi.nlm.nih.gov/pubmed/33875891	An expanded set of genome-wide association studies of brain imaging phenotypes in UK Biobank.	20,860 British ancestry individuals	10,496 British ancestry individuals	4q24		SLC39A8			ENSG00000138821	NA	NA	rs13107325-T	rs13107325	0	13107325	missense_variant	0	0.07	7E-11	10.1549		0.125	[0.088-0.162] unit decrease	Affymetrix [17103079] (imputed)	N
4	rs13135092	0.998556	4	103188709	rs13107325	NA	ThalamNuclei lh volume VAmc	44712	33875891	Smith SM	44305	Nat Neurosci	www.ncbi.nlm.nih.gov/pubmed/33875891	An expanded set of genome-wide association studies of brain imaging phenotypes in UK Biobank.	21,282 British ancestry individuals	10,686 British ancestry individuals	4q24		SLC39A8			ENSG00000138821	NA	NA	rs13107325-T	rs13107325	0	13107325	missense_variant	0	0.07	4E-18	17.3979		0.165	[0.13-0.2] unit increase	Affymetrix [17103079] (imputed)	N
4	rs13135092	0.998556	4	103188709	rs13107325	NA	ThalamNuclei rh volume MGN	44712	33875891	Smith SM	44305	Nat Neurosci	www.ncbi.nlm.nih.gov/pubmed/33875891	An expanded set of genome-wide association studies of brain imaging phenotypes in UK Biobank.	21,282 British ancestry individuals	10,686 British ancestry individuals	4q24		SLC39A8			ENSG00000138821	NA	NA	rs13107325-T	rs13107325	0	13107325	missense_variant	0	0.07	2E-13	12.699		0.14	[0.1-0.18] unit decrease	Affymetrix [17103079] (imputed)	N
4	rs13135092	0.998556	4	103188709	rs13107325	NA	IDP SWI T2star left pallidum	44712	33875891	Smith SM	44305	Nat Neurosci	www.ncbi.nlm.nih.gov/pubmed/33875891	An expanded set of genome-wide association studies of brain imaging phenotypes in UK Biobank.	20,043 British ancestry individuals	10,013 British ancestry individuals	4q24		SLC39A8			ENSG00000138821	NA	NA	rs13107325-T	rs13107325	0	13107325	missense_variant	0	0.07	6E-53	52.2218		0.299	[0.26-0.34] unit decrease	Affymetrix [17103079] (imputed)	N
4	rs13135092	0.998556	4	103188709	rs13107325	NA	IDP SWI T2star right pallidum	44712	33875891	Smith SM	44305	Nat Neurosci	www.ncbi.nlm.nih.gov/pubmed/33875891	An expanded set of genome-wide association studies of brain imaging phenotypes in UK Biobank.	20,043 British ancestry individuals	10,013 British ancestry individuals	4q24		SLC39A8			ENSG00000138821	NA	NA	rs13107325-T	rs13107325	0	13107325	missense_variant	0	0.07	5E-67	66.301		0.338	[0.3-0.38] unit decrease	Affymetrix [17103079] (imputed)	N
4	rs13135092	0.998556	4	103188709	rs13107325	NA	ThalamNuclei rh volume VAmc	44712	33875891	Smith SM	44305	Nat Neurosci	www.ncbi.nlm.nih.gov/pubmed/33875891	An expanded set of genome-wide association studies of brain imaging phenotypes in UK Biobank.	21,282 British ancestry individuals	10,686 British ancestry individuals	4q24		SLC39A8			ENSG00000138821	NA	NA	rs13107325-T	rs13107325	0	13107325	missense_variant	0	0.07	1E-15	15		0.153	[0.12-0.19] unit increase	Affymetrix [17103079] (imputed)	N
4	rs13135092	0.998556	4	103188709	rs13107325	NA	IDP dMRI TBSS OD Cerebral peduncle R	44712	33875891	Smith SM	44305	Nat Neurosci	www.ncbi.nlm.nih.gov/pubmed/33875891	An expanded set of genome-wide association studies of brain imaging phenotypes in UK Biobank.	20,859 British ancestry individuals	10,496 British ancestry individuals	4q24		SLC39A8			ENSG00000138821	NA	NA	rs13107325-T	rs13107325	0	13107325	missense_variant	0	0.07	1E-30	30		0.221	[0.18-0.26] unit increase	Affymetrix [17103079] (imputed)	N
4	rs13135092	0.998556	4	103188709	rs13107325	NA	IDP dMRI TBSS OD Cerebral peduncle L	44712	33875891	Smith SM	44305	Nat Neurosci	www.ncbi.nlm.nih.gov/pubmed/33875891	An expanded set of genome-wide association studies of brain imaging phenotypes in UK Biobank.	20,859 British ancestry individuals	10,496 British ancestry individuals	4q24		SLC39A8			ENSG00000138821	NA	NA	rs13107325-T	rs13107325	0	13107325	missense_variant	0	0.07	3E-31	30.5229		0.223	[0.19-0.26] unit increase	Affymetrix [17103079] (imputed)	N
4	rs13135092	0.998556	4	103188709	rs13107325	NA	IDP dMRI TBSS OD Anterior limb of internal capsule R	44712	33875891	Smith SM	44305	Nat Neurosci	www.ncbi.nlm.nih.gov/pubmed/33875891	An expanded set of genome-wide association studies of brain imaging phenotypes in UK Biobank.	20,859 British ancestry individuals	10,496 British ancestry individuals	4q24		SLC39A8			ENSG00000138821	NA	NA	rs13107325-T	rs13107325	0	13107325	missense_variant	0	0.07	7E-10	9.1549		0.119	[0.082-0.156] unit increase	Affymetrix [17103079] (imputed)	N
4	rs13135092	0.998556	4	103188709	rs13107325	NA	IDP dMRI TBSS OD Anterior limb of internal capsule L	44712	33875891	Smith SM	44305	Nat Neurosci	www.ncbi.nlm.nih.gov/pubmed/33875891	An expanded set of genome-wide association studies of brain imaging phenotypes in UK Biobank.	20,859 British ancestry individuals	10,496 British ancestry individuals	4q24		SLC39A8			ENSG00000138821	NA	NA	rs13107325-T	rs13107325	0	13107325	missense_variant	0	0.07	2E-20	19.699		0.178	[0.14-0.22] unit increase	Affymetrix [17103079] (imputed)	N
4	rs13135092	0.998556	4	103188709	rs13107325	NA	IDP dMRI TBSS MO Cerebral peduncle R	44712	33875891	Smith SM	44305	Nat Neurosci	www.ncbi.nlm.nih.gov/pubmed/33875891	An expanded set of genome-wide association studies of brain imaging phenotypes in UK Biobank.	20,860 British ancestry individuals	10,496 British ancestry individuals	4q24		SLC39A8			ENSG00000138821	NA	NA	rs13107325-T	rs13107325	0	13107325	missense_variant	0	0.07	3E-18	17.5229		0.168	[0.13-0.21] unit decrease	Affymetrix [17103079] (imputed)	N
4	rs13135092	0.998556	4	103188709	rs13107325	NA	IDP dMRI TBSS MO Cerebral peduncle L	44712	33875891	Smith SM	44305	Nat Neurosci	www.ncbi.nlm.nih.gov/pubmed/33875891	An expanded set of genome-wide association studies of brain imaging phenotypes in UK Biobank.	20,860 British ancestry individuals	10,496 British ancestry individuals	4q24		SLC39A8			ENSG00000138821	NA	NA	rs13107325-T	rs13107325	0	13107325	missense_variant	0	0.07	4E-19	18.3979		0.172	[0.13-0.21] unit decrease	Affymetrix [17103079] (imputed)	N
4	rs13135092	0.998556	4	103188709	rs13107325	NA	IDP dMRI TBSS L1 Cerebral peduncle R	44712	33875891	Smith SM	44305	Nat Neurosci	www.ncbi.nlm.nih.gov/pubmed/33875891	An expanded set of genome-wide association studies of brain imaging phenotypes in UK Biobank.	20,860 British ancestry individuals	10,496 British ancestry individuals	4q24		SLC39A8			ENSG00000138821	NA	NA	rs13107325-T	rs13107325	0	13107325	missense_variant	0	0.07	1E-12	12		0.137	[0.1-0.174] unit decrease	Affymetrix [17103079] (imputed)	N
4	rs13135092	0.998556	4	103188709	rs13107325	NA	IDP dMRI TBSS L1 Cerebral peduncle L	44712	33875891	Smith SM	44305	Nat Neurosci	www.ncbi.nlm.nih.gov/pubmed/33875891	An expanded set of genome-wide association studies of brain imaging phenotypes in UK Biobank.	20,860 British ancestry individuals	10,496 British ancestry individuals	4q24		SLC39A8			ENSG00000138821	NA	NA	rs13107325-T	rs13107325	0	13107325	missense_variant	0	0.07	7E-13	12.1549		0.138	[0.1-0.18] unit decrease	Affymetrix [17103079] (imputed)	N
4	rs13135092	0.998556	4	103188709	rs13107325	NA	Low hand grip strength (60 years and older) (EWGSOP)	44245	33510174	Jones G	44224	Nat Commun	www.ncbi.nlm.nih.gov/pubmed/33510174	Genome-wide meta-analysis of muscle weakness identifies 15 susceptibility loci in older men and women.	48,596 European ancestry cases, 207,927 European ancestry controls	NA	4q24	SLC39A8	SLC39A8			ENSG00000138821	NA	NA	rs13107325-T	rs13107325	0	13107325	missense_variant	0	0.0739	7E-11	10.1549		0.0897	[0.063-0.117] unit increase	Affymetrix, Illumina [9457422] (imputed)	N
4	rs13135092	0.998556	4	103188709	rs13107325	NA	Brain shape (segment 20)	44648	33821002	Naqvi S	44291	Nat Genet	www.ncbi.nlm.nih.gov/pubmed/33821002	Shared heritability of human face and brain shape.	19,670 European ancestry individuals	NA	4q24		SLC39A8			ENSG00000138821	NA	NA	rs13107325-?	rs13107325	0	13107325	missense_variant	0	NR	4E-12	11.3979		NA		NR [9705931] (imputed)	N
4	rs13135092	0.998556	4	103188709	rs13107325	NA	Total cholesterol levels	44882	34887591	Graham SE	44539	Nature	www.ncbi.nlm.nih.gov/pubmed/34887591	The power of genetic diversity in genome-wide association studies of lipids.	40,963 South Asian ancestry individuals, 48,057 Hispanic individuals, 99,432 Admixed African or African ancestry individuals, 146,492 East Asian ancestry individuals, 1,320,016 European ancestry individuals	NA	4q24		SLC39A8			ENSG00000138821	NA	NA	rs13107325-?	rs13107325	0	13107325	missense_variant	0	NR	6E-45	44.2218		NA		NR [52000000] (imputed)	N
4	rs13135092	0.998556	4	103188709	rs13107325	NA	Eczema	43504	30595370	Kichaev G	43461	Am J Hum Genet	www.ncbi.nlm.nih.gov/pubmed/30595370	Leveraging Polygenic Functional Enrichment to Improve GWAS Power.	approximately 459,000 European ancestry individuals	NA	4q24		SLC39A8			ENSG00000138821	NA	NA	rs13107325-?	rs13107325	0	13107325	missense_variant	0	NR	2E-10	9.69897		NA		NR [~ 8900000] (imputed)	N
4	rs13135092	0.998556	4	103188709	rs13107325	NA	Calcium levels	44466	33887147	Young WJ	44308	Circ Genom Precis Med	www.ncbi.nlm.nih.gov/pubmed/33887147	Genetically-Determined Serum Calcium Levels and Markers of Ventricular Repolarisation: A Mendelian Randomization Study in the UK Biobank.	305,349 European ancestry individuals	NA	4q24	NR	SLC39A8			ENSG00000138821	NA	NA	rs13107325-T	rs13107325	0	13107325	missense_variant	0	0.0758	3E-48	47.5229		0.006227	[0.0054-0.0071] mmol/L decrease	Affymetrix [NR] (imputed)	N
4	rs13135092	0.998556	4	103188709	rs13107325	NA	Alcohol use disorder (consumption score)	44446	33861876	Dao C	44302	Addiction	www.ncbi.nlm.nih.gov/pubmed/33861876	The Impact of Removing Former Drinkers from Genome-wide Association Studies of AUDIT-C.	5,135 European ancestry individuals inluding former drinkers, 126,375 European ancestry individuals excluding former drinkers	NR	4q24	SLC39A8	SLC39A8			ENSG00000138821	NA	NA	rs13107325-?	rs13107325	0	13107325	missense_variant	0	NR	4E-14	13.3979		0.153	[0.11-0.19] unit increase	NR [7682250] (imputed)	N
4	rs13135092	0.998556	4	103188709	rs13107325	NA	Red blood cell count	44095	32888493	Chen MH	44075	Cell	www.ncbi.nlm.nih.gov/pubmed/32888493	Trans-ethnic and Ancestry-Specific Blood-Cell Genetics in 746,667 Individuals from 5 Global Populations.	545,203 European ancestry individuals	NA	4q24	NR	SLC39A8			ENSG00000138821	NA	NA	rs13107325-T	rs13107325	0	13107325	missense_variant	0	0.074343	1E-16	16		0.029182	[0.022-0.036] SD unit increase	Affymetrix, Illumina [50628390] (imputed)	N
4	rs13135092	0.998556	4	103188709	rs13107325	NA	Alcohol consumption (drinks per week)	43552	30643251	Liu M	43479	Nat Genet	www.ncbi.nlm.nih.gov/pubmed/30643251	Association studies of up to 1.2 million individuals yield new insights into the genetic etiology of tobacco and alcohol use.	up to 941,280 European ancestry individuals	NA	4q24	NR	SLC39A8			ENSG00000138821	NA	NA	rs13107325-T	rs13107325	0	13107325	missense_variant	0	0.0722	2E-22	21.699		0.0275045	[0.022-0.033] unit decrease	NR [~ 10000000] (imputed)	N
4	rs13135092	0.998556	4	103188709	rs13107325	NA	Gastroesophageal reflux disease	44404	34187846	Ong JS	44376	Gut	www.ncbi.nlm.nih.gov/pubmed/34187846	Multitrait genetic association analysis identifies 50 new risk loci for gastro-oesophageal reflux, seven new loci for Barrett's oesophagus and provides insights into clinical heterogeneity in reflux diagnosis.	129,080 European ancestry cases, 473,524 European ancestry controls	462,753 cases, 1,127,474 controls	4q24	SLC39A8	SLC39A8			ENSG00000138821	NA	NA	rs13107325-C	rs13107325	0	13107325	missense_variant	0	0.93	2E-14	13.699		0.07	unit decrease	NR [2324712] (imputed)	N
4	rs13135092	0.998556	4	103188709	rs13107325	NA	Triglyceride levels	44882	34887591	Graham SE	44539	Nature	www.ncbi.nlm.nih.gov/pubmed/34887591	The power of genetic diversity in genome-wide association studies of lipids.	1,320,016 European ancestry individuals	NA	4q24		SLC39A8			ENSG00000138821	NA	NA	rs13107325-T	rs13107325	0	13107325	missense_variant	0	0.0641593	2E-27	26.699		0.0372865	[0.032-0.043] unit increase	NR [52000000] (imputed)	N
4	rs13135092	0.998556	4	103188709	rs13107325	NA	Triglyceride levels	44882	34887591	Graham SE	44539	Nature	www.ncbi.nlm.nih.gov/pubmed/34887591	The power of genetic diversity in genome-wide association studies of lipids.	40,963 South Asian ancestry individuals, 48,057 Hispanic individuals, 99,432 Admixed African or African ancestry individuals, 146,492 East Asian ancestry individuals, 1,320,016 European ancestry individuals	NA	4q24		SLC39A8			ENSG00000138821	NA	NA	rs13107325-?	rs13107325	0	13107325	missense_variant	0	NR	2E-37	36.699		NA		NR [52000000] (imputed)	N
4	rs13135092	0.998556	4	103188709	rs13107325	NA	Total cholesterol levels	44882	34887591	Graham SE	44539	Nature	www.ncbi.nlm.nih.gov/pubmed/34887591	The power of genetic diversity in genome-wide association studies of lipids.	1,320,016 European ancestry individuals	NA	4q24		SLC39A8			ENSG00000138821	NA	NA	rs13107325-T	rs13107325	0	13107325	missense_variant	0	0.0640003	1E-34	34		0.0395317	[0.034-0.045] unit decrease	NR [52000000] (imputed)	N
4	rs13135092	0.998556	4	103188709	rs13107325	NA	Waist-to-hip ratio adjusted for BMI	44432	34021172	Christakoudi S	44337	Sci Rep	www.ncbi.nlm.nih.gov/pubmed/34021172	GWAS of allometric body-shape indices in UK Biobank identifies loci suggesting associations with morphogenesis, organogenesis, adrenal cell renewal and cancer.	219,872 British ancestry women	NA	4q24	SLC39A8	SLC39A8			ENSG00000138821	NA	NA	rs13107325-T	rs13107325	0	13107325	missense_variant	0	NR	8E-13	12.0969		0.0387088	[0.028-0.049] unit decrease	Affymetrix [319769] (imputed)	N
4	rs13135092	0.998556	4	103188709	rs13107325	NA	Diastolic blood pressure	44797	35762941	Plotnikov D	44713	Invest Ophthalmol Vis Sci	www.ncbi.nlm.nih.gov/pubmed/35762941	High Blood Pressure and Intraocular Pressure: A Mendelian Randomization Study.	526,001 European ancestry individuals	NA	4q24		SLC39A8			ENSG00000138821	NA	NA	rs13107325-T	rs13107325	0	13107325	missense_variant	0	NR	6E-54	53.2218		0.6382	[0.56-0.72] unit decrease	NR [NR] (imputed)	N
4	rs13135092	0.998556	4	103188709	rs13107325	NA	Risk-taking behavior (multivariate analysis)	44882	36324656	Baselmans B	44475	Biol Psychiatry Glob Open Sci	www.ncbi.nlm.nih.gov/pubmed/36324656	The Genetic and Neural Substrates of Externalizing Behavior.	1,506,537 European ancestry individuals	NA	4q24		SLC39A8			ENSG00000138821	NA	NA	rs13107325-?	rs13107325	0	13107325	missense_variant	0	NR	2E-17	16.699		NA		NR [NR]	N
4	rs13135092	0.998556	4	103188709	rs13107325	NA	Low density lipoprotein cholesterol levels	44882	34887591	Graham SE	44539	Nature	www.ncbi.nlm.nih.gov/pubmed/34887591	The power of genetic diversity in genome-wide association studies of lipids.	40,963 South Asian ancestry individuals, 48,057 Hispanic individuals, 99,432 Admixed African or African ancestry individuals, 146,492 East Asian ancestry individuals, 1,320,016 European ancestry individuals	NA	4q24		SLC39A8			ENSG00000138821	NA	NA	rs13107325-?	rs13107325	0	13107325	missense_variant	0	NR	1E-17	17		NA		NR [52000000] (imputed)	N
4	rs13135092	0.998556	4	103188709	rs13107325	NA	Systolic blood pressure	43504	30595370	Kichaev G	43461	Am J Hum Genet	www.ncbi.nlm.nih.gov/pubmed/30595370	Leveraging Polygenic Functional Enrichment to Improve GWAS Power.	approximately 422,000 European ancestry individuals	NA	4q24		SLC39A8			ENSG00000138821	NA	NA	rs13107325-?	rs13107325	0	13107325	missense_variant	0	NR	1E-36	36		NA		NR [~ 8900000] (imputed)	N
4	rs13135092	0.998556	4	103188709	rs13107325	NA	Alcohol use disorder	43675	30940813	Kranzler HR	43557	Nat Commun	www.ncbi.nlm.nih.gov/pubmed/30940813	Genome-wide association study of alcohol consumption and use disorder in 274,424 individuals from multiple populations.	34,658 European American cases, 167,346 European American controls, 17,267 African American cases, 39,381 African American controls, 3,449 Latino American cases, 10,726 Latino American controls, 164 East Asian American cases, 1,210 East Asian American controls, 46 South Asian American cases, 144 South Asian American controls	NA	4q24	SLC39A8	SLC39A8			ENSG00000138821	NA	NA	rs13107325-C	rs13107325	0	13107325	missense_variant	0	0.921	3E-14	13.5229	(EA)	1.1325	[1.1-1.16]	Affymetrix [up to 12500000] (imputed)	N
4	rs13135092	0.998556	4	103188709	rs13107325	NA	Alcohol use disorder	43675	30940813	Kranzler HR	43557	Nat Commun	www.ncbi.nlm.nih.gov/pubmed/30940813	Genome-wide association study of alcohol consumption and use disorder in 274,424 individuals from multiple populations.	34,658 European American cases, 167,346 European American controls, 17,267 African American cases, 39,381 African American controls, 3,449 Latino American cases, 10,726 Latino American controls, 164 East Asian American cases, 1,210 East Asian American controls, 46 South Asian American cases, 144 South Asian American controls	NA	4q24	SLC39A8	SLC39A8			ENSG00000138821	NA	NA	rs13107325-C	rs13107325	0	13107325	missense_variant	0	0.937	3E-14	13.5229		7.6	NR z score increase	Affymetrix [up to 12500000] (imputed)	N
4	rs13135092	0.998556	4	103188709	rs13107325	NA	Alcohol consumption (drinks per week) (MTAG)	43552	30643251	Liu M	43479	Nat Genet	www.ncbi.nlm.nih.gov/pubmed/30643251	Association studies of up to 1.2 million individuals yield new insights into the genetic etiology of tobacco and alcohol use.	up to 1,039,210 European ancestry individuals	NA	4q24	NR	SLC39A8			ENSG00000138821	NA	NA	rs13107325-T	rs13107325	0	13107325	missense_variant	0	0.0722	1E-23	23		0.0256461	[0.021-0.031] unit decrease	NR [~ 9732723] (imputed)	N
4	rs13135092	0.998556	4	103188709	rs13107325	NA	Medication use (agents acting on the renin-angiotensin system)	43637	31015401	Wu Y	43578	Nat Commun	www.ncbi.nlm.nih.gov/pubmed/31015401	Genome-wide association study of medication-use and associated disease in the UK Biobank.	62,752 European ancestry cases, 174,778 European ancestry controls	NA	4q24	SLC39A8	SLC39A8			ENSG00000138821	NA	NA	rs13107325-T	rs13107325	0	13107325	missense_variant	0	0.0745797	4E-10	9.39794		0.0715938	[0.049-0.094] unit decrease	Affymetrix [7288503] (imputed)	N
4	rs13135092	0.998556	4	103188709	rs13107325	NA	Waist-hip ratio	43504	30595370	Kichaev G	43461	Am J Hum Genet	www.ncbi.nlm.nih.gov/pubmed/30595370	Leveraging Polygenic Functional Enrichment to Improve GWAS Power.	approximately 458,000 European ancestry individuals	NA	4q24		SLC39A8			ENSG00000138821	NA	NA	rs13107325-?	rs13107325	0	13107325	missense_variant	0	NR	1E-20	20		NA		NR [~ 8900000] (imputed)	N
4	rs13135092	0.998556	4	103188709	rs13107325	NA	Red blood cell count	43504	30595370	Kichaev G	43461	Am J Hum Genet	www.ncbi.nlm.nih.gov/pubmed/30595370	Leveraging Polygenic Functional Enrichment to Improve GWAS Power.	approximately 445,000 European ancestry individuals	NA	4q24		SLC39A8			ENSG00000138821	NA	NA	rs13107325-?	rs13107325	0	13107325	missense_variant	0	NR	6E-24	23.2218		NA		NR [~ 8900000] (imputed)	N
4	rs13135092	0.998556	4	103188709	rs13107325	NA	Whole brain restricted isotropic diffusion (multivariate analysis)	44777	35505052	Fan CC	44684	Nat Commun	www.ncbi.nlm.nih.gov/pubmed/35505052	Multivariate genome-wide association study on tissue-sensitive diffusion metrics highlights pathways that shape the human brain.	23,543 European ancestry individuals	11,555 European ancestry individuals, 3,030 non-European ancestry individuals	4q24		SLC39A8			ENSG00000138821	NA	NA	rs13107325-?	rs13107325	0	13107325	missense_variant	0	NR	6E-125	124.222		NA		NR [NR] (imputed)	N
4	rs13135092	0.998556	4	103188709	rs13107325	NA	Educational attainment (MTAG)	43416	30038396	Lee JJ	43304	Nat Genet	www.ncbi.nlm.nih.gov/pubmed/30038396	Gene discovery and polygenic prediction from a genome-wide association study of educational attainment in 1.1 million individuals.	1,311,438 European ancestry individuals	NA	4q24	Intergenic	SLC39A8			ENSG00000138821	NA	NA	rs13107325-T	rs13107325	0	13107325	missense_variant	0	0.0721	2E-24	23.699	(MTAG)	0.0259	[0.021-0.031] unit decrease	Affymetrix, Illumina [7100000] (imputed)	N
4	rs13135092	0.998556	4	103188709	rs13107325	NA	Cognitive aspects of educational attainment	44209	33414549	Demange PA	44203	Nat Genet	www.ncbi.nlm.nih.gov/pubmed/33414549	Investigating the genetic architecture of noncognitive skills using GWAS-by-subtraction.	257,700 European ancestry individuals	NA	4q24	NR	SLC39A8			ENSG00000138821	NA	NA	rs13107325-C	rs13107325	0	13107325	missense_variant	0	0.0795229	6E-23	22.2218		0.115778	[0.093-0.139] unit increase	Affymetrix, Illumina, Perlegen [7305956] (imputed)	N
4	rs13135092	0.998556	4	103188709	rs13107325	NA	Childhood body mass index	44134	33045005	Vogelezang S	44116	PLoS Genet	www.ncbi.nlm.nih.gov/pubmed/33045005	Novel loci for childhood body mass index and shared heritability with adult cardiometabolic traits.	39,620 European ancestry individuals	NA	4q24	SLC39A8	SLC39A8			ENSG00000138821	NA	NA	rs13107325-T	rs13107325	0	13107325	missense_variant	0	0.07	4E-8	7.39794		0.095	[0.062-0.128] unit increase	Affymetrix, Illumina [8227808] (imputed)	N
4	rs13135092	0.998556	4	103188709	rs13107325	NA	Platelet distribution width	44092	32888494	Vuckovic D	44075	Cell	www.ncbi.nlm.nih.gov/pubmed/32888494	The Polygenic and Monogenic Basis of Blood Traits and Diseases.	408,112 British individuals	NA	4q24	SLC39A8	SLC39A8			ENSG00000138821	NA	NA	rs13107325-T	rs13107325	0	13107325	missense_variant	0	0.074663	1E-29	29		0.048567	[0.04-0.057] unit decrease	Affymetrix [93095623] (imputed)	N
4	rs13135092	0.998556	4	103188709	rs13107325	NA	Whole brain free water diffusion (multivariate analysis)	44777	35505052	Fan CC	44684	Nat Commun	www.ncbi.nlm.nih.gov/pubmed/35505052	Multivariate genome-wide association study on tissue-sensitive diffusion metrics highlights pathways that shape the human brain.	23,543 European ancestry individuals	11,555 European ancestry individuals, 3,030 non-European ancestry individuals	4q24		SLC39A8			ENSG00000138821	NA	NA	rs13107325-?	rs13107325	0	13107325	missense_variant	0	NR	4E-45	44.3979	(EA)	NA		NR [NR] (imputed)	N
4	rs13135092	0.998556	4	103188709	rs13107325	NA	Vertex-wise sulcal depth	44627	34910505	van der Meer D	44545	Sci Adv	www.ncbi.nlm.nih.gov/pubmed/34910505	The genetic architecture of human cortical folding.	33,748 European ancestry individuals	NA	4q24		SLC39A8			ENSG00000138821	NA	NA	rs13107325-T	rs13107325	0	13107325	missense_variant	0	0.08	2E-54	53.699		15.53	z score increase	Affymetrix [9061022] (imputed)	N
4	rs13135092	0.998556	4	103188709	rs13107325	NA	Whole brain restricted directional diffusion (multivariate analysis)	44777	35505052	Fan CC	44684	Nat Commun	www.ncbi.nlm.nih.gov/pubmed/35505052	Multivariate genome-wide association study on tissue-sensitive diffusion metrics highlights pathways that shape the human brain.	23,543 European ancestry individuals	11,555 European ancestry individuals, 3,030 non-European ancestry individuals	4q24		SLC39A8			ENSG00000138821	NA	NA	rs13107325-?	rs13107325	0	13107325	missense_variant	0	NR	7E-74	73.1549		NA		NR [NR] (imputed)	N
4	rs13135092	0.998556	4	103188709	rs13107325	NA	Cognitive performance	43416	30038396	Lee JJ	43304	Nat Genet	www.ncbi.nlm.nih.gov/pubmed/30038396	Gene discovery and polygenic prediction from a genome-wide association study of educational attainment in 1.1 million individuals.	257,841 European ancestry individuals	NA	4q24	Intergenic	SLC39A8			ENSG00000138821	NA	NA	rs13107325-T	rs13107325	0	13107325	missense_variant	0	0.075	1E-23	23		0.0543	[0.044-0.065] unit decrease	Affymetrix, Illumina [10100000] (imputed)	N
4	rs13135092	0.998556	4	103188709	rs13107325	NA	Urate levels	44244	33356394	Gill D	44193	Hypertension	www.ncbi.nlm.nih.gov/pubmed/33356394	Urate, Blood Pressure, and Cardiovascular Disease: Evidence From Mendelian Randomization and Meta-Analysis of Clinical Trials.	454,183 European ancestry individuals	NA	4q24	NR	SLC39A8			ENSG00000138821	NA	NA	rs13107325-T	rs13107325	0	13107325	missense_variant	0	0.07	3E-17	16.5229		0.0297	[0.023-0.037] unit decrease	NR [NR]	N
4	rs13135092	0.998556	4	103188709	rs13107325	NA	Osteoarthritis	44501	34450027	Boer CG	44432	Cell	www.ncbi.nlm.nih.gov/pubmed/34450027	Deciphering osteoarthritis genetics across 826,690 individuals from 9 populations.	175,803 European ancestry cases, 644,862 European ancestry controls, 1,265 Japanese ancestry cases, 449 Southern Chinese ancestry cases, 3,330 Japanese ancestry controls, 981 Southern Chinese ancestry controls	NA	4q24		SLC39A8			ENSG00000138821	NA	NA	rs13107325-T	rs13107325	0	13107325	missense_variant	0	0.0714	3E-17	16.5229		1.08145	[1.061913357-1.10134005]	Affymetrix, Illumina [NR] (imputed)	N
4	rs13135092	0.998556	4	103188709	rs13107325	NA	Cognitive performance (MTAG)	43416	30038396	Lee JJ	43304	Nat Genet	www.ncbi.nlm.nih.gov/pubmed/30038396	Gene discovery and polygenic prediction from a genome-wide association study of educational attainment in 1.1 million individuals.	402,382 European ancestry individuals	NA	4q24	Intergenic	SLC39A8			ENSG00000138821	NA	NA	rs13107325-T	rs13107325	0	13107325	missense_variant	0	0.075	3E-18	17.5229	(MTAG)	0.038	[0.029-0.047] unit decrease	Affymetrix, Illumina [7100000] (imputed)	N
4	rs13135092	0.998556	4	103188709	rs13107325	NA	Liver enzyme levels (gamma-glutamyl transferase)	44356	33972514	Pazoki R	44326	Nat Commun	www.ncbi.nlm.nih.gov/pubmed/33972514	Genetic analysis in European ancestry individuals identifies 517 loci associated with liver enzymes.	437,194 European ancestry individuals	315,572 European ancestry individuals	4q24	SLC39A8	SLC39A8			ENSG00000138821	NA	NA	rs13107325-C	rs13107325	0	13107325	missense_variant	0	0.925031	8E-14	13.0969		0.00710285	[0.0052-0.009] unit increase	Affymetrix [13995440] (imputed)	N
4	rs13135092	0.998556	4	103188709	rs13107325	NA	Lateral thalamic nuclei volume	44384	34006833	Elvsashagen T	44334	Nat Commun	www.ncbi.nlm.nih.gov/pubmed/34006833	The genetic architecture of the human thalamus and its overlap with ten common brain disorders.	30,114 white British ancestry individuals		4q24	SLC39A8	SLC39A8			ENSG00000138821	NA	NA	rs13107325-T	rs13107325	0	13107325	missense_variant	0	0.0759	1E-12	12		0.113293	[0.082-0.145] unit decrease	Affymetrix [8165723] (imputed)	N
4	rs13135092	0.998556	4	103188709	rs13107325	NA	Anterior thalamic nuclei volume	44384	34006833	Elvsashagen T	44334	Nat Commun	www.ncbi.nlm.nih.gov/pubmed/34006833	The genetic architecture of the human thalamus and its overlap with ten common brain disorders.	30,114 white British ancestry individuals		4q24	SLC39A8	SLC39A8			ENSG00000138821	NA	NA	rs13107325-T	rs13107325	0	13107325	missense_variant	0	0.0759	9E-13	12.0458		0.113983	[0.083-0.145] unit decrease	Affymetrix [8165723] (imputed)	N
4	rs13135092	0.998556	4	103188709	rs13107325	NA	Self-reported math ability	43416	30038396	Lee JJ	43304	Nat Genet	www.ncbi.nlm.nih.gov/pubmed/30038396	Gene discovery and polygenic prediction from a genome-wide association study of educational attainment in 1.1 million individuals.	564,698 European ancestry individuals	NA	4q24	Intergenic	SLC39A8			ENSG00000138821	NA	NA	rs13107325-C	rs13107325	0	13107325	missense_variant	0	0.9166	5E-10	9.30103		0.0219	[0.015-0.029] unit decrease	Affymetrix, Illumina [10000000] (imputed)	N
4	rs13135092	0.998556	4	103188709	rs13107325	NA	Body fat percentage	44487	33980691	Martin S	44328	Diabetes	www.ncbi.nlm.nih.gov/pubmed/33980691	Genetic evidence for different adiposity phenotypes and their opposing influence on ectopic fat and risk of cardiometabolic disease.	442,278 European ancestry individuals	NA	4q24		SLC39A8			ENSG00000138821	NA	NA	rs13107325-T	rs13107325	0	13107325	missense_variant	0	0.07	3E-28	27.5229		0.031	% increase	NR [NR] (imputed)	N
4	rs13135092	0.998556	4	103188709	rs13107325	NA	Cortical surface area	44545	34560273	Shadrin AA	44460	Neuroimage	www.ncbi.nlm.nih.gov/pubmed/34560273	Vertex-wise multivariate genome-wide association study identifies 780 unique genetic loci associated with cortical morphology.	35,657 White British ancestry individuals	NA	4q24	NR	SLC39A8			ENSG00000138821	NA	NA	rs13107325-T	rs13107325	0	13107325	missense_variant	0	0.0706	1E-17	17		NA		NR [9056863] (imputed)	N
4	rs13135092	0.998556	4	103188709	rs13107325	NA	Cortical thickness	44545	34560273	Shadrin AA	44460	Neuroimage	www.ncbi.nlm.nih.gov/pubmed/34560273	Vertex-wise multivariate genome-wide association study identifies 780 unique genetic loci associated with cortical morphology.	35,657 White British ancestry individuals	NA	4q24	NR	SLC39A8			ENSG00000138821	NA	NA	rs13107325-T	rs13107325	0	13107325	missense_variant	0	0.0706	1E-17	17		NA		NR [9056863] (imputed)	N
4	rs13135092	0.998556	4	103188709	rs13107325	NA	Decaffeinated coffee consumption and/or alcohol use disorder score	44811	35898629	Yin B	44753	Front Psychiatry	www.ncbi.nlm.nih.gov/pubmed/35898629	Shared Genetics and Causality Between Decaffeinated Coffee Consumption and Neuropsychiatric Diseases: A Large-Scale Genome-Wide Cross-Trait Analysis and Mendelian Randomization Analysis.	64,717 decaffeinated coffee drinking cases, 121,604 individuals with alcohol use measurements, 264,954 controls	NA	4q24		SLC39A8			ENSG00000138821	NA	NA	rs13107325-?	rs13107325	0	13107325	missense_variant	0	NR	4E-23	22.3979		NA		NR [NR]	N
4	rs13135092	0.998556	4	103188709	rs13107325	NA	Decaffeinated coffee consumption and/or alcohol consumption score	44811	35898629	Yin B	44753	Front Psychiatry	www.ncbi.nlm.nih.gov/pubmed/35898629	Shared Genetics and Causality Between Decaffeinated Coffee Consumption and Neuropsychiatric Diseases: A Large-Scale Genome-Wide Cross-Trait Analysis and Mendelian Randomization Analysis.	64,717 decaffeinated coffee drinking cases, 121,604 individuals with alcohol use measurements, 264,954 controls	NA	4q24		SLC39A8			ENSG00000138821	NA	NA	rs13107325-?	rs13107325	0	13107325	missense_variant	0	NR	7E-22	21.1549		NA		NR [NR]	N
4	rs13135092	0.998556	4	103188709	rs13107325	NA	Decaffeinated coffee consumption and/or alcohol dependence and hazardous-use score	44811	35898629	Yin B	44753	Front Psychiatry	www.ncbi.nlm.nih.gov/pubmed/35898629	Shared Genetics and Causality Between Decaffeinated Coffee Consumption and Neuropsychiatric Diseases: A Large-Scale Genome-Wide Cross-Trait Analysis and Mendelian Randomization Analysis.	64,717 decaffeinated coffee drinking cases, 121,604 individuals with alcohol use measurements, 264,954 controls	NA	4q24		SLC39A8			ENSG00000138821	NA	NA	rs13107325-?	rs13107325	0	13107325	missense_variant	0	NR	3E-24	23.5229		NA		NR [NR]	N
4	rs13135092	0.998556	4	103188709	rs13107325	NA	Decaffeinated coffee consumption and/or lifetime cannabis use	44811	35898629	Yin B	44753	Front Psychiatry	www.ncbi.nlm.nih.gov/pubmed/35898629	Shared Genetics and Causality Between Decaffeinated Coffee Consumption and Neuropsychiatric Diseases: A Large-Scale Genome-Wide Cross-Trait Analysis and Mendelian Randomization Analysis.	64,717 decaffeinated coffee drinking cases, 43,380 lifetime cannabis use cases, 383,656 controls	NA	4q24		SLC39A8			ENSG00000138821	NA	NA	rs13107325-?	rs13107325	0	13107325	missense_variant	0	NR	1E-19	19		NA		NR [NR]	N
4	rs13135092	0.998556	4	103188709	rs13107325	NA	Decaffeinated coffee consumption or major depression disorder	44811	35898629	Yin B	44753	Front Psychiatry	www.ncbi.nlm.nih.gov/pubmed/35898629	Shared Genetics and Causality Between Decaffeinated Coffee Consumption and Neuropsychiatric Diseases: A Large-Scale Genome-Wide Cross-Trait Analysis and Mendelian Randomization Analysis.	64,717 decaffeinated coffee drinking cases, 170,756 major depressive disorder cases, 594,397 controls	NA	4q24		SLC39A8			ENSG00000138821	NA	NA	rs13107325-?	rs13107325	0	13107325	missense_variant	0	NR	2E-16	15.699		NA		NR [NR]	N
4	rs13135092	0.998556	4	103188709	rs13107325	NA	Decaffeinated coffee consumption and/or neuroticism	44811	35898629	Yin B	44753	Front Psychiatry	www.ncbi.nlm.nih.gov/pubmed/35898629	Shared Genetics and Causality Between Decaffeinated Coffee Consumption and Neuropsychiatric Diseases: A Large-Scale Genome-Wide Cross-Trait Analysis and Mendelian Randomization Analysis.	64,717 decaffeinated coffee drinking cases, 380,060 individuals with neuroticism measurements, 264,954 controls	NA	4q24		SLC39A8			ENSG00000138821	NA	NA	rs13107325-?	rs13107325	0	13107325	missense_variant	0	NR	2E-16	15.699		NA		NR [NR]	N
4	rs13135092	0.998556	4	103188709	rs13107325	NA	Alanine aminotransferase levels	44487	33980691	Martin S	44328	Diabetes	www.ncbi.nlm.nih.gov/pubmed/33980691	Genetic evidence for different adiposity phenotypes and their opposing influence on ectopic fat and risk of cardiometabolic disease.	429,203 European ancestry individuals	NA	4q24		SLC39A8			ENSG00000138821	NA	NA	rs13107325-T	rs13107325	0	13107325	missense_variant	0	0.07	8E-10	9.09691		0.022	U/L increase	NR [NR] (imputed)	N
4	rs13135092	0.998556	4	103188709	rs13107325	NA	Aspartate aminotransferase levels	44487	33980691	Martin S	44328	Diabetes	www.ncbi.nlm.nih.gov/pubmed/33980691	Genetic evidence for different adiposity phenotypes and their opposing influence on ectopic fat and risk of cardiometabolic disease.	424,778 European ancestry individuals	NA	4q24		SLC39A8			ENSG00000138821	NA	NA	rs13107325-T	rs13107325	0	13107325	missense_variant	0	0.07	3E-54	53.5229		0.058	U/L increase	NR [NR] (imputed)	N
4	rs13135092	0.998556	4	103188709	rs13107325	NA	High density lipoprotein cholesterol levels	44487	33980691	Martin S	44328	Diabetes	www.ncbi.nlm.nih.gov/pubmed/33980691	Genetic evidence for different adiposity phenotypes and their opposing influence on ectopic fat and risk of cardiometabolic disease.	392,965 European ancestry individuals	NA	4q24		SLC39A8			ENSG00000138821	NA	NA	rs13107325-T	rs13107325	0	13107325	missense_variant	0	0.07	5E-118	117.301		0.078	mmol/L decrease	NR [NR] (imputed)	N
4	rs13135092	0.998556	4	103188709	rs13107325	NA	Triglycerides	44487	33980691	Martin S	44328	Diabetes	www.ncbi.nlm.nih.gov/pubmed/33980691	Genetic evidence for different adiposity phenotypes and their opposing influence on ectopic fat and risk of cardiometabolic disease.	429,011 European ancestry individuals	NA	4q24		SLC39A8			ENSG00000138821	NA	NA	rs13107325-T	rs13107325	0	13107325	missense_variant	0	0.07	2E-14	13.699		0.029	mmol/L increase	NR [NR] (imputed)	N
4	rs13135092	0.998556	4	103188709	rs13107325	NA	Decaffeinated coffee consumption and/or insomnia	44811	35898629	Yin B	44753	Front Psychiatry	www.ncbi.nlm.nih.gov/pubmed/35898629	Shared Genetics and Causality Between Decaffeinated Coffee Consumption and Neuropsychiatric Diseases: A Large-Scale Genome-Wide Cross-Trait Analysis and Mendelian Randomization Analysis.	64,717 decaffeinated coffee drinking cases, 386,533 individuals with insomnia measurements, 264,954 controls	NA	4q24		SLC39A8			ENSG00000138821	NA	NA	rs13107325-?	rs13107325	0	13107325	missense_variant	0	NR	2E-16	15.699		NA		NR [NR]	N
4	rs13135092	0.998556	4	103188709	rs13107325	NA	Metabolic biomarkers (multivariate analysis)	44487	33980691	Martin S	44328	Diabetes	www.ncbi.nlm.nih.gov/pubmed/33980691	Genetic evidence for different adiposity phenotypes and their opposing influence on ectopic fat and risk of cardiometabolic disease.	389,354 European ancestry individuals	NA	4q24		SLC39A8			ENSG00000138821	NA	NA	rs13107325-T	rs13107325	0	13107325	missense_variant	0	0.07	5E-32	31.301		NA		NR [NR] (imputed)	N
4	rs13135092	0.998556	4	103188709	rs13107325	NA	Systolic blood pressure	44797	35762941	Plotnikov D	44713	Invest Ophthalmol Vis Sci	www.ncbi.nlm.nih.gov/pubmed/35762941	High Blood Pressure and Intraocular Pressure: A Mendelian Randomization Study.	526,001 European ancestry individuals	NA	4q24		SLC39A8			ENSG00000138821	NA	NA	rs13107325-T	rs13107325	0	13107325	missense_variant	0	NR	5E-36	35.301		0.8966	[0.76-1.04] unit decrease	NR [NR] (imputed)	N
4	rs13135092	0.998556	4	103188709	rs13107325	NA	A body shape index	44432	34021172	Christakoudi S	44337	Sci Rep	www.ncbi.nlm.nih.gov/pubmed/34021172	GWAS of allometric body-shape indices in UK Biobank identifies loci suggesting associations with morphogenesis, organogenesis, adrenal cell renewal and cancer.	219,872 British ancestry women	NA	4q24	SLC39A8	SLC39A8			ENSG00000138821	NA	NA	rs13107325-T	rs13107325	0	13107325	missense_variant	0	NR	2E-11	10.699		0.0366395	[0.026-0.047] unit decrease	Affymetrix [321169] (imputed)	N
4	rs13135092	0.998556	4	103188709	rs13107325	NA	Estimated glomerular filtration rate (creatinine)	44777	35710981	Liu H	44728	Nat Genet	www.ncbi.nlm.nih.gov/pubmed/35710981	Epigenomic and transcriptomic analyses define core cell types, genes and targetable mechanisms for kidney disease.	1,205,871 European ancestry individuals, 168,300 East Asian ancestry individuals, 63,553 African ancestry individuals, 23,509 Hispanic or Latin American individuals, 22,103 African American individuals, 21,791 Central Asian or South Asian ancestry individuals, 1,502 Middle Eastern ancestry individuals, 939 other admixed ancestry individuals, 602 Native American ancestry individuals, 150 Asian ancestry individuals, 339 individuals	NA	4q24		SLC39A8			ENSG00000138821	NA	NA	rs13107325-T	rs13107325	0	13107325	missense_variant	0	0.0722	9E-9	8.04576		5.742	z score decrease	Affymetrix, Illumina [12653804] (imputed)	N
4	rs13135092	0.998556	4	103188709	rs13107325	NA	Common executive function	44860	36150907	Hatoum AS	44756	Biol Psychiatry	www.ncbi.nlm.nih.gov/pubmed/36150907	Genome-wide Association Study Shows That Executive Functioning Is Influenced by GABAergic Processes and Is a Neurocognitive Genetic Correlate of Psychiatric Disorders.	427,037 European ancestry individuals	NA	4q24		SLC39A8			ENSG00000138821	NA	NA	rs13107325-?	rs13107325	0	13107325	missense_variant	0	NR	1E-8	8		NA		Affymetrix [7391068] (imputed)	N
4	rs13135092	0.998556	4	103188709	rs13107325	NA	Intelligence	44860	36150907	Hatoum AS	44756	Biol Psychiatry	www.ncbi.nlm.nih.gov/pubmed/36150907	Genome-wide Association Study Shows That Executive Functioning Is Influenced by GABAergic Processes and Is a Neurocognitive Genetic Correlate of Psychiatric Disorders.	216,381 European ancestry individuals	NA	4q24		SLC39A8			ENSG00000138821	NA	NA	rs13107325-?	rs13107325	0	13107325	missense_variant	0	NR	7E-10	9.1549		NA		Affymetrix [NR] (imputed)	N
4	rs13135092	0.998556	4	103188709	rs13107325	NA	Brussel sprout liking	44777	35585065	May-Wilson S	44699	Nat Commun	www.ncbi.nlm.nih.gov/pubmed/35585065	Large-scale GWAS of food liking reveals genetic determinants and genetic correlations with distinct neurophysiological traits.	159,493 European ancestry individuals	NA	4q24		SLC39A8			ENSG00000138821	NA	NA	rs13107325-T	rs13107325	0	13107325	missense_variant	0	0.0726	1E-9	9		0.041452	[0.028-0.055] unit increase	Affymetrix [11353280] (imputed)	N
4	rs13135092	0.998556	4	103188709	rs13107325	NA	High density lipoprotein cholesterol levels	44882	34887591	Graham SE	44539	Nature	www.ncbi.nlm.nih.gov/pubmed/34887591	The power of genetic diversity in genome-wide association studies of lipids.	40,963 South Asian ancestry individuals, 48,057 Hispanic individuals, 99,432 Admixed African or African ancestry individuals, 146,492 East Asian ancestry individuals, 1,320,016 European ancestry individuals	NA	4q24		SLC39A8			ENSG00000138821	NA	NA	rs13107325-?	rs13107325	0	13107325	missense_variant	0	NR	1E-185	185		NA		NR [52000000] (imputed)	N
4	rs13135092	0.998556	4	103188709	rs13107325	NA	Schizophrenia	44831	35396580	Trubetskoy V	44659	Nature	www.ncbi.nlm.nih.gov/pubmed/35396580	Mapping genomic loci implicates genes and synaptic biology in schizophrenia.	53,386 European ancestry cases, 77,258 European ancestry controls, 14,004 East Asian ancestry cases, 16,757 East Asian ancestry controls, 6,152 African American cases, 3,918 African American controls, 1,234 Latino cases, 3,090 Latino controls	1,979 European ancestry cases, 142,626 European ancestry controls	4q24		SLC39A8			ENSG00000138821	NA	NA	rs13107325-C	rs13107325	0	13107325	missense_variant	0	0.94	3E-23	22.5229		0.85095	[0.82-0.88]	Affymetrix [7585078] (imputed)	N
4	rs13135092	0.998556	4	103188709	rs13107325	NA	Leisure screen time	44825	36071172	Wang Z	44811	Nat Genet	www.ncbi.nlm.nih.gov/pubmed/36071172	Genome-wide association analyses of physical activity and sedentary behavior provide insights into underlying mechanisms and roles in disease prevention.	526,725 European ancestry individuals	NA	4q24		SLC39A8			ENSG00000138821	NA	NA	rs13107325-C	rs13107325	0	13107325	missense_variant	0	0.926	2E-9	8.69897		0.04	[0.026-0.054] unit decrease	Affymetrix, Illumina [20320957] (imputed)	N
4	rs13135092	0.998556	4	103188709	rs13107325	NA	Moderate-to-vigorous intensity physical activity during leisure time	44825	36071172	Wang Z	44811	Nat Genet	www.ncbi.nlm.nih.gov/pubmed/36071172	Genome-wide association analyses of physical activity and sedentary behavior provide insights into underlying mechanisms and roles in disease prevention.	608,595 European ancestry individuals	NA	4q24		SLC39A8			ENSG00000138821	NA	NA	rs13107325-C	rs13107325	0	13107325	missense_variant	0	0.93	2E-6	5.69897		0.031	[0.017-0.045] unit increase	Affymetrix, Illumina [22586718] (imputed)	N
4	rs13135092	0.998556	4	103188709	rs13107325	NA	Attention deficit hyperactivity disorder or autism spectrum disorder or intelligence (pleiotropy)	44809	35764056	Rao S	44740	Neuropsychobiology	www.ncbi.nlm.nih.gov/pubmed/35764056	Genetic Relationships between Attention-Deficit/Hyperactivity Disorder, Autism Spectrum Disorder, and Intelligence.	20,183 European ancestry ADHD cases, 18,381 European ancestry ASD cases, up to 63,160 European ancestry controls, 269,867 European ancestry individuals with intelligence measurements	NA	4q24		SLC39A8			ENSG00000138821	NA	NA	rs13107325-?	rs13107325	0	13107325	missense_variant	0	NR	2E-22	21.699		NA		NR [6307410] (imputed)	N
4	rs13135092	0.998556	4	103188709	rs13107325	NA	Vegetables liking	44777	35585065	May-Wilson S	44699	Nat Commun	www.ncbi.nlm.nih.gov/pubmed/35585065	Large-scale GWAS of food liking reveals genetic determinants and genetic correlations with distinct neurophysiological traits.	159,475 European ancestry individuals	NA	4q24		SLC39A8			ENSG00000138821	NA	NA	rs13107325-T	rs13107325	0	13107325	missense_variant	0	0.0726	5E-8	7.30103		0.037435	[0.024-0.051] unit increase	Affymetrix [11353280] (imputed)	N
4	rs13135092	0.998556	4	103188709	rs13107325	NA	Low density lipoprotein cholesterol levels	44882	34887591	Graham SE	44539	Nature	www.ncbi.nlm.nih.gov/pubmed/34887591	The power of genetic diversity in genome-wide association studies of lipids.	1,320,016 European ancestry individuals	NA	4q24		SLC39A8			ENSG00000138821	NA	NA	rs13107325-T	rs13107325	0	13107325	missense_variant	0	0.0642707	7E-15	14.1549		0.0251333	[0.02-0.031] unit decrease	NR [52000000] (imputed)	N
4	rs13135092	0.998556	4	103188709	rs13107325	NA	Albumin levels	44858	34321204	Harrison S	44405	Sci Adv	www.ncbi.nlm.nih.gov/pubmed/34321204	Testosterone and socioeconomic position: Mendelian randomization in 306,248 men and women in UK Biobank.	148,248 British ancestry men	NA	4q24		SLC39A8			ENSG00000138821	NA	NA	rs13107325-T	rs13107325	0	13107325	missense_variant	0	0.08	2E-19	18.699		0.21	[0.16-0.26] g/L decrease	Affymetrix [NR] (imputed)	N
4	rs13135092	0.998556	4	103188709	rs13107325	NA	Brain morphology (MOSTest)	44888	35164939	van der Meer D	44603	Biol Psychiatry	www.ncbi.nlm.nih.gov/pubmed/35164939	Boosting Schizophrenia Genetics by Utilizing Genetic Overlap With Brain Morphology.	33,735 white British ancestry individuals	NA	4q24		SLC39A8			ENSG00000138821	NA	NA	rs13107325-?	rs13107325	0	13107325	missense_variant	0	NR	6E-169	168.222		NA		NR [9061072] (imputed)	N
4	rs13135092	0.998556	4	103188709	rs13107325	NA	High density lipoprotein cholesterol levels	44882	34887591	Graham SE	44539	Nature	www.ncbi.nlm.nih.gov/pubmed/34887591	The power of genetic diversity in genome-wide association studies of lipids.	1,320,016 European ancestry individuals	NA	4q24		SLC39A8			ENSG00000138821	NA	NA	rs13107325-T	rs13107325	0	13107325	missense_variant	0	0.0638957	3E-115	114.523		0.0827466	[0.077-0.088] unit decrease	NR [52000000] (imputed)	N
4	rs13135092	0.998556	4	103188709	rs13107325	NA	Vertex-wise cortical surface area	44627	34910505	van der Meer D	44545	Sci Adv	www.ncbi.nlm.nih.gov/pubmed/34910505	The genetic architecture of human cortical folding.	33,748 European ancestry individuals	NA	4q24		SLC39A8			ENSG00000138821	NA	NA	rs13107325-T	rs13107325	0	13107325	missense_variant	0	0.08	2E-24	23.699		10.21	z score increase	Affymetrix [9061022] (imputed)	N
4	rs13135092	0.998556	4	103188709	rs13107325	NA	Diastolic blood pressure x depressive symptoms interaction (2df test)	44792	34734193	Sun D	44135	HGG Adv	www.ncbi.nlm.nih.gov/pubmed/34734193	Multi-Ancestry Genome-wide Association Study Accounting for Gene-Psychosocial Factor Interactions Identifies Novel Loci for Blood Pressure Traits.	43,335 European ancestry individuals	42,700 European ancestry individuals	4q24		SLC39A8			ENSG00000138821	NA	NA	rs13107325-?	rs13107325	0	13107325	missense_variant	0	NR	8E-11	10.0969		NA		Affymetrix, Illumina [NR] (imputed)	N
4	rs13135092	0.998556	4	103188709	rs13107325	NA	Vertex-wise cortical thickness	44627	34910505	van der Meer D	44545	Sci Adv	www.ncbi.nlm.nih.gov/pubmed/34910505	The genetic architecture of human cortical folding.	33,748 European ancestry individuals	NA	4q24		SLC39A8			ENSG00000138821	NA	NA	rs13107325-T	rs13107325	0	13107325	missense_variant	0	0.08	6E-175	174.222		28.2	z score increase	Affymetrix [9061022] (imputed)	N
4	rs13135092	0.998556	4	103188709	rs13107325	NA	Concentration of HDL particles	44678	35213538	Richardson TG	44617	PLoS Biol	www.ncbi.nlm.nih.gov/pubmed/35213538	Characterising metabolomic signatures of lipid-modifying therapies through drug target mendelian randomisation.	115,082 European ancestry individuals	NA	4q24		SLC39A8			ENSG00000138821	NA	NA	rs13107325-C	rs13107325	0	13107325	missense_variant	0	0.925718	4E-19	18.3979		0.066025	[0.052-0.081] unit increase	NR [11722792] (imputed)	N
4	rs13135092	0.998556	4	103188709	rs13107325	NA	Total lipid levels in HDL	44678	35213538	Richardson TG	44617	PLoS Biol	www.ncbi.nlm.nih.gov/pubmed/35213538	Characterising metabolomic signatures of lipid-modifying therapies through drug target mendelian randomisation.	115,082 European ancestry individuals	NA	4q24		SLC39A8			ENSG00000138821	NA	NA	rs13107325-C	rs13107325	0	13107325	missense_variant	0	0.925718	6E-24	23.2218		0.071311	[0.057-0.085] unit increase	NR [11722792] (imputed)	N
4	rs13135092	0.998556	4	103188709	rs13107325	NA	Phospholipid levels in HDL	44678	35213538	Richardson TG	44617	PLoS Biol	www.ncbi.nlm.nih.gov/pubmed/35213538	Characterising metabolomic signatures of lipid-modifying therapies through drug target mendelian randomisation.	115,082 European ancestry individuals	NA	4q24		SLC39A8			ENSG00000138821	NA	NA	rs13107325-C	rs13107325	0	13107325	missense_variant	0	0.925718	4E-22	21.3979		0.0687325	[0.055-0.083] unit increase	NR [11722792] (imputed)	N
4	rs13135092	0.998556	4	103188709	rs13107325	NA	Free cholesterol levels in large HDL	44678	35213538	Richardson TG	44617	PLoS Biol	www.ncbi.nlm.nih.gov/pubmed/35213538	Characterising metabolomic signatures of lipid-modifying therapies through drug target mendelian randomisation.	115,082 European ancestry individuals	NA	4q24		SLC39A8			ENSG00000138821	NA	NA	rs13107325-C	rs13107325	0	13107325	missense_variant	0	0.925718	5E-22	21.301		0.0665832	[0.053-0.08] unit increase	NR [11722792] (imputed)	N
4	rs13135092	0.998556	4	103188709	rs13107325	NA	Cholesterol to total lipids ratio in large LDL	44678	35213538	Richardson TG	44617	PLoS Biol	www.ncbi.nlm.nih.gov/pubmed/35213538	Characterising metabolomic signatures of lipid-modifying therapies through drug target mendelian randomisation.	115,082 European ancestry individuals	NA	4q24		SLC39A8			ENSG00000138821	NA	NA	rs13107325-C	rs13107325	0	13107325	missense_variant	0	0.925718	3E-12	11.5229		0.0532963	[0.038-0.068] unit increase	NR [11722792] (imputed)	N
4	rs13135092	0.998556	4	103188709	rs13107325	NA	Cholesterol to total lipids ratio in medium HDL	44678	35213538	Richardson TG	44617	PLoS Biol	www.ncbi.nlm.nih.gov/pubmed/35213538	Characterising metabolomic signatures of lipid-modifying therapies through drug target mendelian randomisation.	115,082 European ancestry individuals	NA	4q24		SLC39A8			ENSG00000138821	NA	NA	rs13107325-C	rs13107325	0	13107325	missense_variant	0	0.925718	6E-14	13.2218		0.0561251	[0.041-0.071] unit increase	NR [11722792] (imputed)	N
4	rs13135092	0.998556	4	103188709	rs13107325	NA	Cholesteryl ester levels in HDL	44678	35213538	Richardson TG	44617	PLoS Biol	www.ncbi.nlm.nih.gov/pubmed/35213538	Characterising metabolomic signatures of lipid-modifying therapies through drug target mendelian randomisation.	115,082 European ancestry individuals	NA	4q24		SLC39A8			ENSG00000138821	NA	NA	rs13107325-C	rs13107325	0	13107325	missense_variant	0	0.925718	4E-26	25.3979		0.0746876	[0.061-0.089] unit increase	NR [11722792] (imputed)	N
4	rs13135092	0.998556	4	103188709	rs13107325	NA	Free cholesterol levels in HDL	44678	35213538	Richardson TG	44617	PLoS Biol	www.ncbi.nlm.nih.gov/pubmed/35213538	Characterising metabolomic signatures of lipid-modifying therapies through drug target mendelian randomisation.	115,082 European ancestry individuals	NA	4q24		SLC39A8			ENSG00000138821	NA	NA	rs13107325-C	rs13107325	0	13107325	missense_variant	0	0.925718	1E-24	24		0.0715063	[0.058-0.085] unit increase	NR [11722792] (imputed)	N
4	rs13135092	0.998556	4	103188709	rs13107325	NA	Average diameter for HDL particles	44678	35213538	Richardson TG	44617	PLoS Biol	www.ncbi.nlm.nih.gov/pubmed/35213538	Characterising metabolomic signatures of lipid-modifying therapies through drug target mendelian randomisation.	115,082 European ancestry individuals	NA	4q24		SLC39A8			ENSG00000138821	NA	NA	rs13107325-C	rs13107325	0	13107325	missense_variant	0	0.925718	4E-19	18.3979		0.0621989	[0.049-0.076] unit increase	NR [11722792] (imputed)	N
4	rs13135092	0.998556	4	103188709	rs13107325	NA	Cholesteryl esters to total lipids ratio in large HDL	44678	35213538	Richardson TG	44617	PLoS Biol	www.ncbi.nlm.nih.gov/pubmed/35213538	Characterising metabolomic signatures of lipid-modifying therapies through drug target mendelian randomisation.	115,082 European ancestry individuals	NA	4q24		SLC39A8			ENSG00000138821	NA	NA	rs13107325-C	rs13107325	0	13107325	missense_variant	0	0.925718	6E-9	8.22185		0.0435269	[0.029-0.058] unit increase	NR [11722792] (imputed)	N
4	rs13135092	0.998556	4	103188709	rs13107325	NA	Cholesteryl ester levels in large HDL	44678	35213538	Richardson TG	44617	PLoS Biol	www.ncbi.nlm.nih.gov/pubmed/35213538	Characterising metabolomic signatures of lipid-modifying therapies through drug target mendelian randomisation.	115,082 European ancestry individuals	NA	4q24		SLC39A8			ENSG00000138821	NA	NA	rs13107325-C	rs13107325	0	13107325	missense_variant	0	0.925718	6E-22	21.2218		0.0670132	[0.053-0.081] unit increase	NR [11722792] (imputed)	N
4	rs13135092	0.998556	4	103188709	rs13107325	NA	Free cholesterol to total lipids ratio in large LDL	44678	35213538	Richardson TG	44617	PLoS Biol	www.ncbi.nlm.nih.gov/pubmed/35213538	Characterising metabolomic signatures of lipid-modifying therapies through drug target mendelian randomisation.	115,082 European ancestry individuals	NA	4q24		SLC39A8			ENSG00000138821	NA	NA	rs13107325-C	rs13107325	0	13107325	missense_variant	0	0.925718	3E-12	11.5229		0.0520563	[0.037-0.067] unit increase	NR [11722792] (imputed)	N
4	rs13135092	0.998556	4	103188709	rs13107325	NA	Apolipoprotein A1 levels	44678	35213538	Richardson TG	44617	PLoS Biol	www.ncbi.nlm.nih.gov/pubmed/35213538	Characterising metabolomic signatures of lipid-modifying therapies through drug target mendelian randomisation.	115,082 European ancestry individuals	NA	4q24		SLC39A8			ENSG00000138821	NA	NA	rs13107325-C	rs13107325	0	13107325	missense_variant	0	0.925718	7E-22	21.1549		0.0692251	[0.055-0.083] unit increase	NR [11722792] (imputed)	N
4	rs13135092	0.998556	4	103188709	rs13107325	NA	Total cholines levels	44678	35213538	Richardson TG	44617	PLoS Biol	www.ncbi.nlm.nih.gov/pubmed/35213538	Characterising metabolomic signatures of lipid-modifying therapies through drug target mendelian randomisation.	115,006 European ancestry individuals	NA	4q24		SLC39A8			ENSG00000138821	NA	NA	rs13107325-C	rs13107325	0	13107325	missense_variant	0	0.925726	2E-11	10.699		0.0498448	[0.035-0.064] unit increase	NR [11722792] (imputed)	N
4	rs13135092	0.998556	4	103188709	rs13107325	NA	Triglycerides to total lipids ratio in IDL	44678	35213538	Richardson TG	44617	PLoS Biol	www.ncbi.nlm.nih.gov/pubmed/35213538	Characterising metabolomic signatures of lipid-modifying therapies through drug target mendelian randomisation.	115,082 European ancestry individuals	NA	4q24		SLC39A8			ENSG00000138821	NA	NA	rs13107325-C	rs13107325	0	13107325	missense_variant	0	0.925718	8E-15	14.0969		0.0586839	[0.044-0.073] unit decrease	NR [11722792] (imputed)	N
4	rs13135092	0.998556	4	103188709	rs13107325	NA	Total lipid levels in large HDL	44678	35213538	Richardson TG	44617	PLoS Biol	www.ncbi.nlm.nih.gov/pubmed/35213538	Characterising metabolomic signatures of lipid-modifying therapies through drug target mendelian randomisation.	115,082 European ancestry individuals	NA	4q24		SLC39A8			ENSG00000138821	NA	NA	rs13107325-C	rs13107325	0	13107325	missense_variant	0	0.925718	2E-23	22.699		0.0689495	[0.055-0.082] unit increase	NR [11722792] (imputed)	N
4	rs13135092	0.998556	4	103188709	rs13107325	NA	Concentration of large HDL particles	44678	35213538	Richardson TG	44617	PLoS Biol	www.ncbi.nlm.nih.gov/pubmed/35213538	Characterising metabolomic signatures of lipid-modifying therapies through drug target mendelian randomisation.	115,082 European ancestry individuals	NA	4q24		SLC39A8			ENSG00000138821	NA	NA	rs13107325-C	rs13107325	0	13107325	missense_variant	0	0.925718	2E-23	22.699		0.0688612	[0.055-0.082] unit increase	NR [11722792] (imputed)	N
4	rs13135092	0.998556	4	103188709	rs13107325	NA	Triglycerides to total lipids ratio in large LDL	44678	35213538	Richardson TG	44617	PLoS Biol	www.ncbi.nlm.nih.gov/pubmed/35213538	Characterising metabolomic signatures of lipid-modifying therapies through drug target mendelian randomisation.	115,082 European ancestry individuals	NA	4q24		SLC39A8			ENSG00000138821	NA	NA	rs13107325-C	rs13107325	0	13107325	missense_variant	0	0.925718	3E-12	11.5229		0.0535091	[0.039-0.068] unit decrease	NR [11722792] (imputed)	N
4	rs13135092	0.998556	4	103188709	rs13107325	NA	Free cholesterol levels in medium HDL	44678	35213538	Richardson TG	44617	PLoS Biol	www.ncbi.nlm.nih.gov/pubmed/35213538	Characterising metabolomic signatures of lipid-modifying therapies through drug target mendelian randomisation.	115,082 European ancestry individuals	NA	4q24		SLC39A8			ENSG00000138821	NA	NA	rs13107325-C	rs13107325	0	13107325	missense_variant	0	0.925718	9E-23	22.0458		0.0703087	[0.056-0.084] unit increase	NR [11722792] (imputed)	N
4	rs13135092	0.998556	4	103188709	rs13107325	NA	Free cholesterol to total lipids ratio in medium HDL	44678	35213538	Richardson TG	44617	PLoS Biol	www.ncbi.nlm.nih.gov/pubmed/35213538	Characterising metabolomic signatures of lipid-modifying therapies through drug target mendelian randomisation.	115,082 European ancestry individuals	NA	4q24		SLC39A8			ENSG00000138821	NA	NA	rs13107325-C	rs13107325	0	13107325	missense_variant	0	0.925718	9E-25	24.0458		0.0716693	[0.058-0.085] unit increase	NR [11722792] (imputed)	N
4	rs13135092	0.998556	4	103188709	rs13107325	NA	Cholesteryl ester levels in very large HDL	44678	35213538	Richardson TG	44617	PLoS Biol	www.ncbi.nlm.nih.gov/pubmed/35213538	Characterising metabolomic signatures of lipid-modifying therapies through drug target mendelian randomisation.	115,082 European ancestry individuals	NA	4q24		SLC39A8			ENSG00000138821	NA	NA	rs13107325-C	rs13107325	0	13107325	missense_variant	0	0.925718	1E-15	15		0.0563786	[0.043-0.07] unit increase	NR [11722792] (imputed)	N
4	rs13135092	0.998556	4	103188709	rs13107325	NA	Free cholesterol levels in very large HDL	44678	35213538	Richardson TG	44617	PLoS Biol	www.ncbi.nlm.nih.gov/pubmed/35213538	Characterising metabolomic signatures of lipid-modifying therapies through drug target mendelian randomisation.	115,082 European ancestry individuals	NA	4q24		SLC39A8			ENSG00000138821	NA	NA	rs13107325-C	rs13107325	0	13107325	missense_variant	0	0.925718	7E-9	8.1549		0.0425959	[0.028-0.057] unit increase	NR [11722792] (imputed)	N
4	rs13135092	0.998556	4	103188709	rs13107325	NA	Phospholipid levels in very large HDL	44678	35213538	Richardson TG	44617	PLoS Biol	www.ncbi.nlm.nih.gov/pubmed/35213538	Characterising metabolomic signatures of lipid-modifying therapies through drug target mendelian randomisation.	115,082 European ancestry individuals	NA	4q24		SLC39A8			ENSG00000138821	NA	NA	rs13107325-C	rs13107325	0	13107325	missense_variant	0	0.925718	2E-13	12.699		0.0522766	[0.038-0.066] unit increase	NR [11722792] (imputed)	N
4	rs13135092	0.998556	4	103188709	rs13107325	NA	Concentration of very large HDL particles	44678	35213538	Richardson TG	44617	PLoS Biol	www.ncbi.nlm.nih.gov/pubmed/35213538	Characterising metabolomic signatures of lipid-modifying therapies through drug target mendelian randomisation.	115,082 European ancestry individuals	NA	4q24		SLC39A8			ENSG00000138821	NA	NA	rs13107325-C	rs13107325	0	13107325	missense_variant	0	0.925718	4E-14	13.3979		0.0536293	[0.04-0.068] unit increase	NR [11722792] (imputed)	N
4	rs13135092	0.998556	4	103188709	rs13107325	NA	Cholesterol to total lipids ratio in very small VLDL	44678	35213538	Richardson TG	44617	PLoS Biol	www.ncbi.nlm.nih.gov/pubmed/35213538	Characterising metabolomic signatures of lipid-modifying therapies through drug target mendelian randomisation.	115,082 European ancestry individuals	NA	4q24		SLC39A8			ENSG00000138821	NA	NA	rs13107325-C	rs13107325	0	13107325	missense_variant	0	0.925718	3E-13	12.5229		0.054294	[0.04-0.069] unit increase	NR [11722792] (imputed)	N
4	rs13135092	0.998556	4	103188709	rs13107325	NA	Triglycerides to total lipids ratio in very small VLDL	44678	35213538	Richardson TG	44617	PLoS Biol	www.ncbi.nlm.nih.gov/pubmed/35213538	Characterising metabolomic signatures of lipid-modifying therapies through drug target mendelian randomisation.	115,082 European ancestry individuals	NA	4q24		SLC39A8			ENSG00000138821	NA	NA	rs13107325-C	rs13107325	0	13107325	missense_variant	0	0.925718	3E-10	9.52288		0.0470502	[0.032-0.062] unit decrease	NR [11722792] (imputed)	N
4	rs13135092	0.998556	4	103188709	rs13107325	NA	Ratio of triglycerides to phosphoglycerides	44678	35213538	Richardson TG	44617	PLoS Biol	www.ncbi.nlm.nih.gov/pubmed/35213538	Characterising metabolomic signatures of lipid-modifying therapies through drug target mendelian randomisation.	115,006 European ancestry individuals	NA	4q24		SLC39A8			ENSG00000138821	NA	NA	rs13107325-C	rs13107325	0	13107325	missense_variant	0	0.925726	3E-13	12.5229		0.053297	[0.039-0.068] unit decrease	NR [11722792] (imputed)	N
4	rs13135092	0.998556	4	103188709	rs13107325	NA	Sphingomyelin levels	44678	35213538	Richardson TG	44617	PLoS Biol	www.ncbi.nlm.nih.gov/pubmed/35213538	Characterising metabolomic signatures of lipid-modifying therapies through drug target mendelian randomisation.	115,006 European ancestry individuals	NA	4q24		SLC39A8			ENSG00000138821	NA	NA	rs13107325-C	rs13107325	0	13107325	missense_variant	0	0.925726	5E-16	15.301		0.05971	[0.045-0.074] unit increase	NR [11722792] (imputed)	N
4	rs13135092	0.998556	4	103188709	rs13107325	NA	Total concentration of lipoprotein particles	44678	35213538	Richardson TG	44617	PLoS Biol	www.ncbi.nlm.nih.gov/pubmed/35213538	Characterising metabolomic signatures of lipid-modifying therapies through drug target mendelian randomisation.	115,082 European ancestry individuals	NA	4q24		SLC39A8			ENSG00000138821	NA	NA	rs13107325-C	rs13107325	0	13107325	missense_variant	0	0.925718	2E-17	16.699		0.063093	[0.049-0.078] unit increase	NR [11722792] (imputed)	N
4	rs13135092	0.998556	4	103188709	rs13107325	NA	Total phospholipid levels in lipoprotein particles	44678	35213538	Richardson TG	44617	PLoS Biol	www.ncbi.nlm.nih.gov/pubmed/35213538	Characterising metabolomic signatures of lipid-modifying therapies through drug target mendelian randomisation.	115,082 European ancestry individuals	NA	4q24		SLC39A8			ENSG00000138821	NA	NA	rs13107325-C	rs13107325	0	13107325	missense_variant	0	0.925718	4E-9	8.39794		0.0442121	[0.03-0.059] unit increase	NR [11722792] (imputed)	N
4	rs13135092	0.998556	4	103188709	rs13107325	NA	Cholesterol levels in very large HDL	44678	35213538	Richardson TG	44617	PLoS Biol	www.ncbi.nlm.nih.gov/pubmed/35213538	Characterising metabolomic signatures of lipid-modifying therapies through drug target mendelian randomisation.	115,082 European ancestry individuals	NA	4q24		SLC39A8			ENSG00000138821	NA	NA	rs13107325-C	rs13107325	0	13107325	missense_variant	0	0.925718	4E-14	13.3979		0.053841	[0.04-0.068] unit increase	NR [11722792] (imputed)	N
4	rs13135092	0.998556	4	103188709	rs13107325	NA	Free cholesterol to total lipids ratio in very large HDL	44678	35213538	Richardson TG	44617	PLoS Biol	www.ncbi.nlm.nih.gov/pubmed/35213538	Characterising metabolomic signatures of lipid-modifying therapies through drug target mendelian randomisation.	115,056 European ancestry individuals	NA	4q24		SLC39A8			ENSG00000138821	NA	NA	rs13107325-C	rs13107325	0	13107325	missense_variant	0	0.925714	7E-17	16.1549		0.0581901	[0.045-0.072] unit decrease	NR [11722792] (imputed)	N
4	rs13135092	0.998556	4	103188709	rs13107325	NA	Total lipid levels in very large HDL	44678	35213538	Richardson TG	44617	PLoS Biol	www.ncbi.nlm.nih.gov/pubmed/35213538	Characterising metabolomic signatures of lipid-modifying therapies through drug target mendelian randomisation.	115,082 European ancestry individuals	NA	4q24		SLC39A8			ENSG00000138821	NA	NA	rs13107325-C	rs13107325	0	13107325	missense_variant	0	0.925718	9E-14	13.0458		0.052796	[0.039-0.067] unit increase	NR [11722792] (imputed)	N
4	rs13135092	0.998556	4	103188709	rs13107325	NA	Triglycerides to total lipids ratio in very large HDL	44678	35213538	Richardson TG	44617	PLoS Biol	www.ncbi.nlm.nih.gov/pubmed/35213538	Characterising metabolomic signatures of lipid-modifying therapies through drug target mendelian randomisation.	115,056 European ancestry individuals	NA	4q24		SLC39A8			ENSG00000138821	NA	NA	rs13107325-C	rs13107325	0	13107325	missense_variant	0	0.925714	3E-9	8.52288		0.0438462	[0.029-0.058] unit decrease	NR [11722792] (imputed)	N
4	rs13135092	0.998556	4	103188709	rs13107325	NA	Cholesteryl esters to total lipids ratio in very small VLDL	44678	35213538	Richardson TG	44617	PLoS Biol	www.ncbi.nlm.nih.gov/pubmed/35213538	Characterising metabolomic signatures of lipid-modifying therapies through drug target mendelian randomisation.	115,082 European ancestry individuals	NA	4q24		SLC39A8			ENSG00000138821	NA	NA	rs13107325-C	rs13107325	0	13107325	missense_variant	0	0.925718	9E-15	14.0458		0.0572357	[0.043-0.072] unit increase	NR [11722792] (imputed)	N
4	rs13135092	0.998556	4	103188709	rs13107325	NA	Phospholipids to total lipids ratio in very small VLDL	44678	35213538	Richardson TG	44617	PLoS Biol	www.ncbi.nlm.nih.gov/pubmed/35213538	Characterising metabolomic signatures of lipid-modifying therapies through drug target mendelian randomisation.	115,082 European ancestry individuals	NA	4q24		SLC39A8			ENSG00000138821	NA	NA	rs13107325-C	rs13107325	0	13107325	missense_variant	0	0.925718	7E-16	15.1549		0.0619694	[0.047-0.077] unit decrease	NR [11722792] (imputed)	N
4	rs13135092	0.998556	4	103188709	rs13107325	NA	Cholesteryl ester levels in chylomicrons and extremely large VLDL	44678	35213538	Richardson TG	44617	PLoS Biol	www.ncbi.nlm.nih.gov/pubmed/35213538	Characterising metabolomic signatures of lipid-modifying therapies through drug target mendelian randomisation.	115,082 European ancestry individuals	NA	4q24		SLC39A8			ENSG00000138821	NA	NA	rs13107325-C	rs13107325	0	13107325	missense_variant	0	0.925718	5E-8	7.30103		0.0415676	[0.027-0.056] unit decrease	NR [11722792] (imputed)	N
4	rs13135092	0.998556	4	103188709	rs13107325	NA	Lung function (FVC)	43504	30595370	Kichaev G	43461	Am J Hum Genet	www.ncbi.nlm.nih.gov/pubmed/30595370	Leveraging Polygenic Functional Enrichment to Improve GWAS Power.	approximately 372,000 European ancestry individuals	NA	4q24		SLC39A8			ENSG00000138821	NA	NA	rs13107325-?	rs13107325	0	13107325	missense_variant	0	NR	9E-18	17.0458		NA		NR [~ 8900000] (imputed)	N
4	rs13135092	0.998556	4	103188709	rs13107325	NA	Insomnia	44778	35835914	Watanabe K	44756	Nat Genet	www.ncbi.nlm.nih.gov/pubmed/35835914	Genome-wide meta-analysis of insomnia prioritizes genes associated with metabolic and psychiatric pathways.	593,724 European ancestry cases, 1,771,286 European ancestry controls	NA	4q24		SLC39A8			ENSG00000138821	NA	NA	rs13107325-T	rs13107325	0	13107325	missense_variant	0	NR	7E-24	23.1549		0.017	[0.013-0.021] unit increase	Illumina [10713943] (imputed)	N
4	rs13135092	0.998556	4	103188709	rs13107325	NA	HDL cholesterol levels	44678	35213538	Richardson TG	44617	PLoS Biol	www.ncbi.nlm.nih.gov/pubmed/35213538	Characterising metabolomic signatures of lipid-modifying therapies through drug target mendelian randomisation.	115,082 European ancestry individuals	NA	4q24		SLC39A8			ENSG00000138821	NA	NA	rs13107325-C	rs13107325	0	13107325	missense_variant	0	0.925718	3E-26	25.5229		0.0745959	[0.061-0.088] unit increase	NR [11722792] (imputed)	N
4	rs13135092	0.998556	4	103188709	rs13107325	NA	Glycine levels	44678	35213538	Richardson TG	44617	PLoS Biol	www.ncbi.nlm.nih.gov/pubmed/35213538	Characterising metabolomic signatures of lipid-modifying therapies through drug target mendelian randomisation.	114,978 European ancestry individuals	NA	4q24		SLC39A8			ENSG00000138821	NA	NA	rs13107325-C	rs13107325	0	13107325	missense_variant	0	0.92569	3E-11	10.5229		0.0493389	[0.035-0.064] unit increase	NR [11722792] (imputed)	N
4	rs13135092	0.998556	4	103188709	rs13107325	NA	Cholesterol levels in medium HDL	44678	35213538	Richardson TG	44617	PLoS Biol	www.ncbi.nlm.nih.gov/pubmed/35213538	Characterising metabolomic signatures of lipid-modifying therapies through drug target mendelian randomisation.	115,082 European ancestry individuals	NA	4q24		SLC39A8			ENSG00000138821	NA	NA	rs13107325-C	rs13107325	0	13107325	missense_variant	0	0.925718	1E-22	22		0.0710526	[0.057-0.085] unit increase	NR [11722792] (imputed)	N
4	rs13135092	0.998556	4	103188709	rs13107325	NA	Total esterified cholesterol levels	44678	35213538	Richardson TG	44617	PLoS Biol	www.ncbi.nlm.nih.gov/pubmed/35213538	Characterising metabolomic signatures of lipid-modifying therapies through drug target mendelian randomisation.	115,082 European ancestry individuals	NA	4q24		SLC39A8			ENSG00000138821	NA	NA	rs13107325-C	rs13107325	0	13107325	missense_variant	0	0.925718	5E-8	7.30103		0.0414386	[0.027-0.056] unit increase	NR [11722792] (imputed)	N
4	rs13135092	0.998556	4	103188709	rs13107325	NA	Insomnia	44778	35835914	Watanabe K	44756	Nat Genet	www.ncbi.nlm.nih.gov/pubmed/35835914	Genome-wide meta-analysis of insomnia prioritizes genes associated with metabolic and psychiatric pathways.	390,751 European ancestry female cases, 1,018,386 European ancestry female controls	NA	4q24		SLC39A8			ENSG00000138821	NA	NA	rs13107325-T	rs13107325	0	13107325	missense_variant	0	NR	1E-17	17		0.019	[0.015-0.023] unit increase	Illumina [10288913] (imputed)	N
4	rs13135092	0.998556	4	103188709	rs13107325	NA	Waist-hip index	44432	34021172	Christakoudi S	44337	Sci Rep	www.ncbi.nlm.nih.gov/pubmed/34021172	GWAS of allometric body-shape indices in UK Biobank identifies loci suggesting associations with morphogenesis, organogenesis, adrenal cell renewal and cancer.	219,872 British ancestry women	NA	4q24	SLC39A8	SLC39A8			ENSG00000138821	NA	NA	rs13107325-T	rs13107325	0	13107325	missense_variant	0	NR	3E-14	13.5229		0.0411267	[0.031-0.052] unit decrease	Affymetrix [319769] (imputed)	N
4	rs13135092	0.998556	4	103188709	rs13107325	NA	Waist circumference adjusted for body mass index	44432	34021172	Christakoudi S	44337	Sci Rep	www.ncbi.nlm.nih.gov/pubmed/34021172	GWAS of allometric body-shape indices in UK Biobank identifies loci suggesting associations with morphogenesis, organogenesis, adrenal cell renewal and cancer.	219,872 British ancestry women	NA	4q24	SLC39A8	SLC39A8			ENSG00000138821	NA	NA	rs13107325-T	rs13107325	0	13107325	missense_variant	0	NR	2E-13	12.699		0.040075	[0.029-0.051] unit decrease	Affymetrix [321114] (imputed)	N
4	rs13135092	0.998556	4	103188709	rs13107325	NA	Phospholipid levels in medium HDL	44678	35213538	Richardson TG	44617	PLoS Biol	www.ncbi.nlm.nih.gov/pubmed/35213538	Characterising metabolomic signatures of lipid-modifying therapies through drug target mendelian randomisation.	115,082 European ancestry individuals	NA	4q24		SLC39A8			ENSG00000138821	NA	NA	rs13107325-C	rs13107325	0	13107325	missense_variant	0	0.925718	9E-17	16.0458		0.0610888	[0.047-0.075] unit increase	NR [11722792] (imputed)	N
4	rs13135092	0.998556	4	103188709	rs13107325	NA	Phospholipids to total lipids ratio in medium HDL	44678	35213538	Richardson TG	44617	PLoS Biol	www.ncbi.nlm.nih.gov/pubmed/35213538	Characterising metabolomic signatures of lipid-modifying therapies through drug target mendelian randomisation.	115,082 European ancestry individuals	NA	4q24		SLC39A8			ENSG00000138821	NA	NA	rs13107325-C	rs13107325	0	13107325	missense_variant	0	0.925718	1E-15	15		0.059838	[0.045-0.074] unit decrease	NR [11722792] (imputed)	N
4	rs13135092	0.998556	4	103188709	rs13107325	NA	Cholesterol to total lipids ratio in medium LDL	44678	35213538	Richardson TG	44617	PLoS Biol	www.ncbi.nlm.nih.gov/pubmed/35213538	Characterising metabolomic signatures of lipid-modifying therapies through drug target mendelian randomisation.	115,082 European ancestry individuals	NA	4q24		SLC39A8			ENSG00000138821	NA	NA	rs13107325-C	rs13107325	0	13107325	missense_variant	0	0.925718	6E-9	8.22185		0.0459371	[0.03-0.061] unit increase	NR [11722792] (imputed)	N
4	rs13135092	0.998556	4	103188709	rs13107325	NA	Triglycerides to total lipids ratio in medium LDL	44678	35213538	Richardson TG	44617	PLoS Biol	www.ncbi.nlm.nih.gov/pubmed/35213538	Characterising metabolomic signatures of lipid-modifying therapies through drug target mendelian randomisation.	115,082 European ancestry individuals	NA	4q24		SLC39A8			ENSG00000138821	NA	NA	rs13107325-C	rs13107325	0	13107325	missense_variant	0	0.925718	2E-8	7.69897		0.0432072	[0.028-0.058] unit decrease	NR [11722792] (imputed)	N
4	rs13135092	0.998556	4	103188709	rs13107325	NA	Ratio of monounsaturated fatty acids to total fatty acids	44678	35213538	Richardson TG	44617	PLoS Biol	www.ncbi.nlm.nih.gov/pubmed/35213538	Characterising metabolomic signatures of lipid-modifying therapies through drug target mendelian randomisation.	115,006 European ancestry individuals	NA	4q24		SLC39A8			ENSG00000138821	NA	NA	rs13107325-C	rs13107325	0	13107325	missense_variant	0	0.925726	9E-9	8.04576		0.0432974	[0.029-0.058] unit decrease	NR [11722792] (imputed)	N
4	rs13135092	0.998556	4	103188709	rs13107325	NA	Phosphatidylcholine levels	44678	35213538	Richardson TG	44617	PLoS Biol	www.ncbi.nlm.nih.gov/pubmed/35213538	Characterising metabolomic signatures of lipid-modifying therapies through drug target mendelian randomisation.	115,006 European ancestry individuals	NA	4q24		SLC39A8			ENSG00000138821	NA	NA	rs13107325-C	rs13107325	0	13107325	missense_variant	0	0.925726	4E-11	10.3979		0.0485053	[0.034-0.063] unit increase	NR [11722792] (imputed)	N
4	rs13135092	0.998556	4	103188709	rs13107325	NA	Triglycerides to total lipids ratio in small HDL	44678	35213538	Richardson TG	44617	PLoS Biol	www.ncbi.nlm.nih.gov/pubmed/35213538	Characterising metabolomic signatures of lipid-modifying therapies through drug target mendelian randomisation.	115,082 European ancestry individuals	NA	4q24		SLC39A8			ENSG00000138821	NA	NA	rs13107325-C	rs13107325	0	13107325	missense_variant	0	0.925718	2E-14	13.699		0.0571594	[0.043-0.072] unit decrease	NR [11722792] (imputed)	N
4	rs13135092	0.998556	4	103188709	rs13107325	NA	Total lipid levels in medium HDL	44678	35213538	Richardson TG	44617	PLoS Biol	www.ncbi.nlm.nih.gov/pubmed/35213538	Characterising metabolomic signatures of lipid-modifying therapies through drug target mendelian randomisation.	115,082 European ancestry individuals	NA	4q24		SLC39A8			ENSG00000138821	NA	NA	rs13107325-C	rs13107325	0	13107325	missense_variant	0	0.925718	4E-19	18.3979		0.0652315	[0.051-0.08] unit increase	NR [11722792] (imputed)	N
4	rs13135092	0.998556	4	103188709	rs13107325	NA	Triglycerides to total lipids ratio in medium HDL	44678	35213538	Richardson TG	44617	PLoS Biol	www.ncbi.nlm.nih.gov/pubmed/35213538	Characterising metabolomic signatures of lipid-modifying therapies through drug target mendelian randomisation.	115,082 European ancestry individuals	NA	4q24		SLC39A8			ENSG00000138821	NA	NA	rs13107325-C	rs13107325	0	13107325	missense_variant	0	0.925718	3E-11	10.5229		0.0499628	[0.035-0.065] unit decrease	NR [11722792] (imputed)	N
4	rs13135092	0.998556	4	103188709	rs13107325	NA	Phosphoglycerides levels	44678	35213538	Richardson TG	44617	PLoS Biol	www.ncbi.nlm.nih.gov/pubmed/35213538	Characterising metabolomic signatures of lipid-modifying therapies through drug target mendelian randomisation.	115,006 European ancestry individuals	NA	4q24		SLC39A8			ENSG00000138821	NA	NA	rs13107325-C	rs13107325	0	13107325	missense_variant	0	0.925726	7E-10	9.1549		0.0457592	[0.031-0.06] unit increase	NR [11722792] (imputed)	N
4	rs13135092	0.998556	4	103188709	rs13107325	NA	Concentration of medium HDL particles	44678	35213538	Richardson TG	44617	PLoS Biol	www.ncbi.nlm.nih.gov/pubmed/35213538	Characterising metabolomic signatures of lipid-modifying therapies through drug target mendelian randomisation.	115,082 European ancestry individuals	NA	4q24		SLC39A8			ENSG00000138821	NA	NA	rs13107325-C	rs13107325	0	13107325	missense_variant	0	0.925718	5E-21	20.301		0.0682079	[0.054-0.082] unit increase	NR [11722792] (imputed)	N
4	rs13135092	0.998556	4	103188709	rs13107325	NA	Cholesterol levels in large HDL	44678	35213538	Richardson TG	44617	PLoS Biol	www.ncbi.nlm.nih.gov/pubmed/35213538	Characterising metabolomic signatures of lipid-modifying therapies through drug target mendelian randomisation.	115,082 European ancestry individuals	NA	4q24		SLC39A8			ENSG00000138821	NA	NA	rs13107325-C	rs13107325	0	13107325	missense_variant	0	0.925718	4E-22	21.3979		0.0671483	[0.054-0.081] unit increase	NR [11722792] (imputed)	N
4	rs13135092	0.998556	4	103188709	rs13107325	NA	Cholesterol to total lipids ratio in large HDL	44678	35213538	Richardson TG	44617	PLoS Biol	www.ncbi.nlm.nih.gov/pubmed/35213538	Characterising metabolomic signatures of lipid-modifying therapies through drug target mendelian randomisation.	115,082 European ancestry individuals	NA	4q24		SLC39A8			ENSG00000138821	NA	NA	rs13107325-C	rs13107325	0	13107325	missense_variant	0	0.925718	2E-10	9.69897		0.0468314	[0.032-0.061] unit increase	NR [11722792] (imputed)	N
4	rs13135092	0.998556	4	103188709	rs13107325	NA	Phospholipid levels in large HDL	44678	35213538	Richardson TG	44617	PLoS Biol	www.ncbi.nlm.nih.gov/pubmed/35213538	Characterising metabolomic signatures of lipid-modifying therapies through drug target mendelian randomisation.	115,082 European ancestry individuals	NA	4q24		SLC39A8			ENSG00000138821	NA	NA	rs13107325-C	rs13107325	0	13107325	missense_variant	0	0.925718	1E-23	23		0.0694866	[0.056-0.083] unit increase	NR [11722792] (imputed)	N
4	rs13135092	0.998556	4	103188709	rs13107325	NA	Cholesteryl ester levels in medium HDL	44678	35213538	Richardson TG	44617	PLoS Biol	www.ncbi.nlm.nih.gov/pubmed/35213538	Characterising metabolomic signatures of lipid-modifying therapies through drug target mendelian randomisation.	115,082 European ancestry individuals	NA	4q24		SLC39A8			ENSG00000138821	NA	NA	rs13107325-C	rs13107325	0	13107325	missense_variant	0	0.925718	2E-22	21.699		0.0708212	[0.057-0.085] unit increase	NR [11722792] (imputed)	N
4	rs13135092	0.998556	4	103188709	rs13107325	NA	Cholesteryl esters to total lipids ratio in medium HDL	44678	35213538	Richardson TG	44617	PLoS Biol	www.ncbi.nlm.nih.gov/pubmed/35213538	Characterising metabolomic signatures of lipid-modifying therapies through drug target mendelian randomisation.	115,082 European ancestry individuals	NA	4q24		SLC39A8			ENSG00000138821	NA	NA	rs13107325-C	rs13107325	0	13107325	missense_variant	0	0.925718	4E-9	8.39794		0.0447636	[0.03-0.06] unit increase	NR [11722792] (imputed)	N
4	rs13135092	0.998556	4	103188709	rs13107325	NA	Aspartate aminotransferase levels	44544	34594039	Sakaue S	44469	Nat Genet	www.ncbi.nlm.nih.gov/pubmed/34594039	A cross-population atlas of genetic associations for 220 human phenotypes.	342,990 European ancestry individuals, 150,068 East Asian ancestry individuals	NA	4q24		SLC39A8			ENSG00000138821	NA	NA	rs13107325-T	rs13107325	0	13107325	missense_variant	0	NR	3E-42	41.5229		0.0593	[0.051-0.068] unit increase	Affymetrix, Illumina [20538469] (imputed)	N
4	rs13135092	0.998556	4	103188709	rs13107325	NA	Serum albumin levels	44544	34594039	Sakaue S	44469	Nat Genet	www.ncbi.nlm.nih.gov/pubmed/34594039	A cross-population atlas of genetic associations for 220 human phenotypes.	315,268 European ancestry individuals, 120,539 East Asian ancestry individuals	NA	4q24		SLC39A8			ENSG00000138821	NA	NA	rs13107325-T	rs13107325	0	13107325	missense_variant	0	NR	8E-33	32.0969		0.0559	[0.047-0.065] unit decrease	Affymetrix, Illumina [20534035] (imputed)	N
4	rs13135092	0.998556	4	103188709	rs13107325	NA	Body mass index	44544	34594039	Sakaue S	44469	Nat Genet	www.ncbi.nlm.nih.gov/pubmed/34594039	A cross-population atlas of genetic associations for 220 human phenotypes.	359,983 European ancestry individuals, 163,835 East Asian ancestry individuals	NA	4q24		SLC39A8			ENSG00000138821	NA	NA	rs13107325-T	rs13107325	0	13107325	missense_variant	0	NR	1E-28	28		0.0493	[0.041-0.058] unit increase	Affymetrix, Illumina [20538802] (imputed)	N
4	rs13135092	0.998556	4	103188709	rs13107325	NA	Calcium levels	44544	34594039	Sakaue S	44469	Nat Genet	www.ncbi.nlm.nih.gov/pubmed/34594039	A cross-population atlas of genetic associations for 220 human phenotypes.	315,153 European ancestry individuals, 83,980 East Asian ancestry individuals	NA	4q24		SLC39A8			ENSG00000138821	NA	NA	rs13107325-T	rs13107325	0	13107325	missense_variant	0	NR	5E-42	41.301		0.064	[0.055-0.073] unit decrease	Affymetrix, Illumina [20528270] (imputed)	N
4	rs13135092	0.998556	4	103188709	rs13107325	NA	HDL cholesterol	44544	34594039	Sakaue S	44469	Nat Genet	www.ncbi.nlm.nih.gov/pubmed/34594039	A cross-population atlas of genetic associations for 220 human phenotypes.	315,133 European ancestry individuals, 74,970 East Asian ancestry individuals	NA	4q24		SLC39A8			ENSG00000138821	NA	NA	rs13107325-T	rs13107325	0	13107325	missense_variant	0	NR	6E-80	79.2218		0.082	[0.074-0.09] unit decrease	Affymetrix, Illumina [20525311] (imputed)	N
4	rs13135092	0.998556	4	103188709	rs13107325	NA	Systolic blood pressure	44544	34594039	Sakaue S	44469	Nat Genet	www.ncbi.nlm.nih.gov/pubmed/34594039	A cross-population atlas of genetic associations for 220 human phenotypes.	340,159 European ancestry individuals, 145,505 East Asian ancestry individuals	NA	4q24		SLC39A8			ENSG00000138821	NA	NA	rs13107325-T	rs13107325	0	13107325	missense_variant	0	NR	3E-11	10.5229		0.0284	[0.02-0.037] unit decrease	Affymetrix, Illumina [20537302] (imputed)	N
4	rs13135092	0.998556	4	103188709	rs13107325	NA	Gamma glutamyl transpeptidase	44544	34594039	Sakaue S	44469	Nat Genet	www.ncbi.nlm.nih.gov/pubmed/34594039	A cross-population atlas of genetic associations for 220 human phenotypes.	344,104 European ancestry individuals, 133,471 East Asian ancestry individuals	NA	4q24		SLC39A8			ENSG00000138821	NA	NA	rs13107325-T	rs13107325	0	13107325	missense_variant	0	NR	2E-11	10.699		0.0283	[0.02-0.037] unit decrease	Affymetrix, Illumina [20535691] (imputed)	N
4	rs13135092	0.998556	4	103188709	rs13107325	NA	Red blood cell count	44544	34594039	Sakaue S	44469	Nat Genet	www.ncbi.nlm.nih.gov/pubmed/34594039	A cross-population atlas of genetic associations for 220 human phenotypes.	350,475 European ancestry individuals, 153,512 East Asian ancestry individuals	NA	4q24		SLC39A8			ENSG00000138821	NA	NA	rs13107325-T	rs13107325	0	13107325	missense_variant	0	NR	2E-19	18.699		0.0349	[0.027-0.043] unit increase	Affymetrix, Illumina [20538708] (imputed)	N
4	rs13135092	0.998556	4	103188709	rs13107325	NA	Diastolic blood pressure	44544	34594039	Sakaue S	44469	Nat Genet	www.ncbi.nlm.nih.gov/pubmed/34594039	A cross-population atlas of genetic associations for 220 human phenotypes.	340,162 European ancestry individuals, 145,515 East Asian ancestry individuals	NA	4q24		SLC39A8			ENSG00000138821	NA	NA	rs13107325-T	rs13107325	0	13107325	missense_variant	0	NR	1E-21	21		0.0432	[0.034-0.052] unit decrease	Affymetrix, Illumina [20537302] (imputed)	N
4	rs13135092	0.998556	4	103188709	rs13107325	NA	Height	44544	34594039	Sakaue S	44469	Nat Genet	www.ncbi.nlm.nih.gov/pubmed/34594039	A cross-population atlas of genetic associations for 220 human phenotypes.	360,388 European ancestry individuals, 165,056 East Asian ancestry individuals	NA	4q24		SLC39A8			ENSG00000138821	NA	NA	rs13107325-T	rs13107325	0	13107325	missense_variant	0	NR	2E-17	16.699		0.0266	[0.021-0.033] unit decrease	Affymetrix, Illumina [20538915] (imputed)	N
4	rs13135092	0.998556	4	103188709	rs13107325	NA	Hematocrit	44544	34594039	Sakaue S	44469	Nat Genet	www.ncbi.nlm.nih.gov/pubmed/34594039	A cross-population atlas of genetic associations for 220 human phenotypes.	350,475 European ancestry individuals, 153,015 East Asian ancestry individuals	NA	4q24		SLC39A8			ENSG00000138821	NA	NA	rs13107325-T	rs13107325	0	13107325	missense_variant	0	NR	4E-24	23.3979		0.0375	[0.03-0.045] unit increase	Affymetrix, Illumina [20538534] (imputed)	N
4	rs13135092	0.998556	4	103188709	rs13107325	NA	Total cholesterol levels	44544	34594039	Sakaue S	44469	Nat Genet	www.ncbi.nlm.nih.gov/pubmed/34594039	A cross-population atlas of genetic associations for 220 human phenotypes.	344,278 European ancestry individuals, 135,808 East Asian ancestry individuals	NA	4q24		SLC39A8			ENSG00000138821	NA	NA	rs13107325-T	rs13107325	0	13107325	missense_variant	0	NR	3E-21	20.5229		0.0418	[0.033-0.05] unit decrease	Affymetrix, Illumina [20536134] (imputed)	N
4	rs13135092	0.998556	4	103188709	rs13107325	NA	Hemoglobin	44544	34594039	Sakaue S	44469	Nat Genet	www.ncbi.nlm.nih.gov/pubmed/34594039	A cross-population atlas of genetic associations for 220 human phenotypes.	350,474 European ancestry individuals, 152,447 East Asian ancestry individuals	NA	4q24		SLC39A8			ENSG00000138821	NA	NA	rs13107325-T	rs13107325	0	13107325	missense_variant	0	NR	4E-25	24.3979		0.0373	[0.03-0.044] unit increase	Affymetrix, Illumina [20538521] (imputed)	N
4	rs13135092	0.998556	4	103188709	rs13107325	NA	Mean arterial pressure	44544	34594039	Sakaue S	44469	Nat Genet	www.ncbi.nlm.nih.gov/pubmed/34594039	A cross-population atlas of genetic associations for 220 human phenotypes.	360,863 European ancestry individuals, 145,502 East Asian ancestry individuals	NA	4q24		SLC39A8			ENSG00000138821	NA	NA	rs13107325-T	rs13107325	0	13107325	missense_variant	0	NR	7E-17	16.1549		0.0363	[0.028-0.045] unit decrease	Affymetrix, Illumina [20537389] (imputed)	N
4	rs13135092	0.998556	4	103188709	rs13107325	NA	Serum uric acid levels	44544	34594039	Sakaue S	44469	Nat Genet	www.ncbi.nlm.nih.gov/pubmed/34594039	A cross-population atlas of genetic associations for 220 human phenotypes.	343,836 European ancestry individuals, 129,405 East Asian ancestry individuals	NA	4q24		SLC39A8			ENSG00000138821	NA	NA	rs13107325-T	rs13107325	0	13107325	missense_variant	0	NR	1E-15	15		0.031	[0.023-0.039] unit decrease	Affymetrix, Illumina [20535231] (imputed)	N
4	rs13135092	0.998556	4	103188709	rs13107325	NA	Medication use (agents acting on the renin-angiotensin system)	44544	34594039	Sakaue S	44469	Nat Genet	www.ncbi.nlm.nih.gov/pubmed/34594039	A cross-population atlas of genetic associations for 220 human phenotypes.	62,752 European ancestry cases, 174,778 European ancestry controls, 45,820 East Asian ancestry cases, 132,906 East Asian ancestry controls	NA	4q24		SLC39A8			ENSG00000138821	NA	NA	rs13107325-T	rs13107325	0	13107325	missense_variant	0	NR	4E-10	9.39794		0.0716	[0.049-0.094] unit decrease	Affymetrix, Illumina [15248280] (imputed)	N
4	rs13135092	0.998556	4	103385336	rs531685993	NA	Brain region volumes	43858	31676860	Zhao B	43770	Nat Genet	www.ncbi.nlm.nih.gov/pubmed/31676860	Genome-wide association analysis of 19,629 individuals identifies variants influencing regional brain volumes and refines their genetic co-architecture with cognitive and mental health traits.	19,629 British ancestry individuals	NA	4q24	NR	SLC39A8 - NFKB1	ENSG00000138821	ENSG00000109320		32921	37152	rs531685993-?	rs531685993	0	531685993	intergenic_variant	1	NR	3E-13	12.5229	(right accumbens area)	NA		NR [9227495] (imputed)	N
4	rs13135092	0.998556	4	103385336	rs531685993	NA	Brain region volumes	43858	31676860	Zhao B	43770	Nat Genet	www.ncbi.nlm.nih.gov/pubmed/31676860	Genome-wide association analysis of 19,629 individuals identifies variants influencing regional brain volumes and refines their genetic co-architecture with cognitive and mental health traits.	19,629 British ancestry individuals	NA	4q24	NR	SLC39A8 - NFKB1	ENSG00000138821	ENSG00000109320		32921	37152	rs531685993-?	rs531685993	0	531685993	intergenic_variant	1	NR	4E-15	14.3979	(left accumbens area)	NA		NR [9227495] (imputed)	N
3	rs13321258	0.999901	3	101228365	rs56290975	NA	Diastolic blood pressure	43531	30578418	Giri A	43455	Nat Genet	www.ncbi.nlm.nih.gov/pubmed/30578418	Trans-ethnic association study of blood pressure determinants in over 750,000 individuals.	365,998 European ancestry individuals, 63,490 African ancestry individuals, 22,802 Hispanic individuals, 4,792 Asian ancestry individuals, 2,695 Native American ancestry individuals	299,024 European ancestry individuals, 17,277 individuals	3q12.3	SENP7	SENP7			ENSG00000138468	NA	NA	rs56290975-C	rs56290975	0	56290975	intron_variant	0	0.407	9E-13	12.0458		0.1373	[0.1-0.175] mmHg increase	Affymetrix [NR] (imputed)	N
3	rs13321258	0.999901	3	101268080	rs11923667	NA	Diastolic blood pressure	43433	30224653	Evangelou E	43360	Nat Genet	www.ncbi.nlm.nih.gov/pubmed/30224653	Genetic analysis of over 1 million people identifies 535 new loci associated with blood pressure traits.	757,601 European ancestry individuals	249,262 European ancestry individuals	3q12.3	TRMT10C	FAM172BP - TRMT10C	ENSG00000175841	ENSG00000174173		26257	12632	rs11923667-A	rs11923667	0	11923667	intergenic_variant	1	0.4097	2E-15	14.699		0.1222	[0.092-0.152] mmHg increase	Affymetrix, Illumina [~ 7100000] (imputed)	N
10	rs1407034	0.905114	20	6315937	rs6085497	NA	Systolic blood pressure	43504	30595370	Kichaev G	43461	Am J Hum Genet	www.ncbi.nlm.nih.gov/pubmed/30595370	Leveraging Polygenic Functional Enrichment to Improve GWAS Power.	approximately 422,000 European ancestry individuals	NA	20p12.3						NA	NA	rs6085497-?	rs6085497	0	6085497	intergenic_variant	1	NR	3E-14	13.5229		NA		NR [~ 8900000] (imputed)	N
10	rs1407034	0.905114	20	6380344	rs57046232	NA	Colorectal cancer	41951	24737748	Whiffin N	41744	Hum Mol Genet	www.ncbi.nlm.nih.gov/pubmed/24737748	Identification of susceptibility loci for colorectal cancer in a genome-wide meta-analysis.	5,626 European ancestry cases, 7,817 European ancestry controls	14,037 European ancestry cases, 15,937 European ancestry controls	20p12.3	BMP2	NA - CASC20		ENSG00000229876		NA	47026	rs57046232-T	rs57046232	1	34033947	intergenic_variant	1	0.369	3E-6	5.52288		1.107	[NR]	Illumina [NR] (imputed)	N
10	rs1407034	0.905114	20	6380344	rs57046232	NA	Colorectal cancer	42413	25990418	Al-Tassan NA	42144	Sci Rep	www.ncbi.nlm.nih.gov/pubmed/25990418	A new GWAS and meta-analysis with 1000Genomes imputation identifies novel risk variants for colorectal cancer.	7,577 European ancestry cases, 9,979 European ancestry controls	NA	20p12.3	BMP2	NA - CASC20		ENSG00000229876		NA	47026	rs57046232-T	rs57046232	1	34033947	intergenic_variant	1	0.37	5E-7	6.30103		1.11	[NR]	Affymetrix, Illumina [~ 10000000] (imputed)	N
10	rs1407034	0.905114	20	6410854	rs6038491	NA	Waist circumference adjusted for body mass index	43938	31669095	Zhu Z	43762	J Allergy Clin Immunol	www.ncbi.nlm.nih.gov/pubmed/31669095	Shared Genetic and Experimental Links between Obesity-Related Traits and Asthma Subtypes in UK Biobank.	457,690 European ancestry individuals	NA	20p12.3	NR	NA - CASC20		ENSG00000229876		NA	16516	rs6038491-?	rs6038491	0	6038491	intergenic_variant	1	NR	2E-33	32.699		NA		Affymetrix [~ 8270000] (imputed)	N
10	rs1407034	0.905114	20	6410905	rs6038492	NA	A body shape index	44432	34021172	Christakoudi S	44337	Sci Rep	www.ncbi.nlm.nih.gov/pubmed/34021172	GWAS of allometric body-shape indices in UK Biobank identifies loci suggesting associations with morphogenesis, organogenesis, adrenal cell renewal and cancer.	219,872 British ancestry women	NA	20p12.3	CASC20	NA - CASC20		ENSG00000229876		NA	16465	rs6038492-A	rs6038492	0	6038492	intergenic_variant	1	NR	8E-9	8.09691		0.0176559	[0.012-0.024] unit increase	Affymetrix [321169] (imputed)	N
10	rs1407034	0.905114	20	6410905	rs6038492	NA	Waist circumference adjusted for body mass index	44432	34021172	Christakoudi S	44337	Sci Rep	www.ncbi.nlm.nih.gov/pubmed/34021172	GWAS of allometric body-shape indices in UK Biobank identifies loci suggesting associations with morphogenesis, organogenesis, adrenal cell renewal and cancer.	219,872 British ancestry women	NA	20p12.3	CASC20	NA - CASC20		ENSG00000229876		NA	16465	rs6038492-A	rs6038492	0	6038492	intergenic_variant	1	NR	4E-15	14.3979		0.0240811	[0.018-0.03] unit increase	Affymetrix [321114] (imputed)	N
10	rs1407034	0.905114	20	6413830	rs2326783	NA	Waist circumference adjusted for body mass index	44432	34021172	Christakoudi S	44337	Sci Rep	www.ncbi.nlm.nih.gov/pubmed/34021172	GWAS of allometric body-shape indices in UK Biobank identifies loci suggesting associations with morphogenesis, organogenesis, adrenal cell renewal and cancer.	186,825 British ancestry men	NA	20p12.3	CASC20	NA - CASC20		ENSG00000229876		NA	13540	rs2326783-T	rs2326783	0	2326783	intergenic_variant	1	NR	1E-13	13		0.0246587	[0.018-0.031] unit increase	Affymetrix [321114] (imputed)	N
10	rs1407034	0.905114	20	6415824	rs6054232	NA	Waist circumference adjusted for body mass index	44432	34021172	Christakoudi S	44337	Sci Rep	www.ncbi.nlm.nih.gov/pubmed/34021172	GWAS of allometric body-shape indices in UK Biobank identifies loci suggesting associations with morphogenesis, organogenesis, adrenal cell renewal and cancer.	186,825 British ancestry men	NA	20p12.3	CASC20	NA - CASC20		ENSG00000229876		NA	11546	rs6054232-C	rs6054232	0	6054232	intergenic_variant	1	NR	1E-9	9		0.0188111	[0.013-0.025] unit decrease	Affymetrix [321114] (imputed)	N
10	rs1407034	0.905114	20	6457480	rs6054293	NA	Waist circumference adjusted for body mass index	44432	34021172	Christakoudi S	44337	Sci Rep	www.ncbi.nlm.nih.gov/pubmed/34021172	GWAS of allometric body-shape indices in UK Biobank identifies loci suggesting associations with morphogenesis, organogenesis, adrenal cell renewal and cancer.	219,872 British ancestry women	NA	20p12.3	CASC20	CASC20			ENSG00000229876	NA	NA	rs6054293-G	rs6054293	0	6054293	intron_variant	0	NR	2E-9	8.69897		0.0171737	[0.012-0.023] unit decrease	Affymetrix [321114] (imputed)	N
10	rs1407034	0.905114	20	6469596	rs17721822	NA	Height	42271	25282103	Wood AR	41917	Nat Genet	www.ncbi.nlm.nih.gov/pubmed/25282103	Defining the role of common variation in the genomic and biological architecture of adult human height.	253,288 European ancestry individuals	80,067 European ancestry individuals	20p12.3	BMP2	CASC20			ENSG00000229876	NA	NA	rs17721822-A	rs17721822	0	17721822	intron_variant	0	0.372	3E-29	28.5229		0.035	[0.029-0.041] unit decrease	Affymetrix, Illumina, Perlegen [2550858] (imputed)	N
10	rs1407034	0.905114	20	6469596	rs17721822	NA	Liver enzyme levels (alkaline phosphatase)	44356	33972514	Pazoki R	44326	Nat Commun	www.ncbi.nlm.nih.gov/pubmed/33972514	Genetic analysis in European ancestry individuals identifies 517 loci associated with liver enzymes.	437,438 European ancestry individuals	315,572 European ancestry individuals	20p12.3	CASC20	CASC20			ENSG00000229876	NA	NA	rs17721822-G	rs17721822	0	17721822	intron_variant	0	0.639929	4E-12	11.3979		0.00171622	[0.0012-0.0022] unit increase	Affymetrix [13995440] (imputed)	N
10	rs1407034	0.905114	20	6470094	rs2326788	NA	Hip circumference adjusted for BMI	42878	25673412	Shungin D	42047	Nature	www.ncbi.nlm.nih.gov/pubmed/25673412	New genetic loci link adipose and insulin biology to body fat distribution.	up to 56,910 European ancestry men, up to 86,570 European ancestry women	up to 36,570 European ancestry men, 30,172 European ancestry women, 915 Filipino ancestry men, 735 Filipino ancestry women, 2,351 African American/Afro-Caribbean ancestry men, 6,258 African American/Afro-Caribbean ancestry women, 2,285 South Asian ancestry men, 506 South Asian ancestry women, 195 Seychellois ancestry men, 266 Seychellois ancestry women	20p12.3	BMP2	CASC20			ENSG00000229876	NA	NA	rs2326788-A	rs2326788	0	2326788	intron_variant	0	0.3793	1E-9	9	(EA)	0.022	[0.015-0.029] unit decrease	Affymetrix, Illumina, Perlegen [up to 2542447] (imputed)	N
10	rs1407034	0.905114	20	6470094	rs2326788	NA	Glaucoma (primary open-angle)	44286	33627673	Gharahkhani P	44251	Nat Commun	www.ncbi.nlm.nih.gov/pubmed/33627673	Genome-wide meta-analysis identifies 127 open-angle glaucoma loci with consistent effect across ancestries.	23,963 European ancestry cases, 306,942 European ancestry controls, 6,935 East Asian ancestry cases, 39,588 East Asian ancestry controls, 3,281 Sub-Saharan African ancestry cases, 2,791 Sub-Saharan African ancestry controls	43,254 European ancestry cases, 1,471,118 European ancestry controls	20p12.3	CASC20	CASC20			ENSG00000229876	NA	NA	rs2326788-A	rs2326788	0	2326788	intron_variant	0	NR	2E-14	13.699		0.0567	unit decrease	Illumina [15409056] (imputed)	N
10	rs1407034	0.905114	20	6470094	rs2326788	NA	Glaucoma (primary open-angle)	44286	33627673	Gharahkhani P	44251	Nat Commun	www.ncbi.nlm.nih.gov/pubmed/33627673	Genome-wide meta-analysis identifies 127 open-angle glaucoma loci with consistent effect across ancestries.	6,935 East Asian ancestry cases, 39,588 East Asian ancestry controls	NA	20p12.3	CASC20	CASC20			ENSG00000229876	NA	NA	rs2326788-A	rs2326788	0	2326788	intron_variant	0	NR	4E-7	6.39794		0.891723	[0.85-0.94]	Illumina [11610548] (imputed)	N
10	rs1407034	0.905114	20	6470094	rs2326788	NA	Vertical cup-disc ratio	44767	34077760	Alipanahi B	44348	Am J Hum Genet	www.ncbi.nlm.nih.gov/pubmed/34077760	Large-scale machine-learning-based phenotyping significantly improves genomic discovery for optic nerve head morphology.	65,680 European ancestry individuals	NA	20p12.3		CASC20			ENSG00000229876	NA	NA	rs2326788-G	rs2326788	0	2326788	intron_variant	0	0.628	2E-65	64.699		0.0117	[0.01-0.013] unit increase	Affymetrix [13110443] (imputed)	N
10	rs1407034	0.905114	20	6470094	rs2326788	NA	Vertical cup-disc ratio	44767	34077760	Alipanahi B	44348	Am J Hum Genet	www.ncbi.nlm.nih.gov/pubmed/34077760	Large-scale machine-learning-based phenotyping significantly improves genomic discovery for optic nerve head morphology.	89,579 European ancestry individuals	NA	20p12.3		CASC20			ENSG00000229876	NA	NA	rs2326788-G	rs2326788	0	2326788	intron_variant	0	NR	1E-67	67		0.0885	[0.078-0.099] unit increase	Affymetrix [8600000] (imputed)	N
10	rs1407034	0.905114	20	6470265	rs928202	NA	Serum alkaline phosphatase levels	44376	33462484	Sinnott-Armstrong N	44214	Nat Genet	www.ncbi.nlm.nih.gov/pubmed/33462484	Genetics of 35 blood and urine biomarkers in the UK Biobank.	342,535 European ancestry individuals, 6,019 African ancestry individuals, 7,337 South Asian ancestry individuals	NA	20p12.3	NR	CASC20			ENSG00000229876	NA	NA	rs928202-G	rs928202	0	928202	intron_variant	0	NR	3E-10	9.52288		0.0155	[0.011-0.02] unit decrease	Affymetrix [9000000] (imputed)	N
10	rs1407034	0.905114	20	6473054	rs6140009	NA	Glaucoma (multi-trait analysis)	43893	31959993	Craig JE	43850	Nat Genet	www.ncbi.nlm.nih.gov/pubmed/31959993	Multitrait analysis of glaucoma identifies new risk loci and enables polygenic prediction of disease susceptibility and progression.	133,492 European ancestry individuals with intraocular pressure measurements, 90,939 European ancestry individuals with vertical cup-disc ratio measurements, 7,947 British ancestry glaucoma cases, 119,318 British ancestry controls	6,924 European ancestry glaucoma cases, 40,230 European ancestry controls	20p12.3	CASC20	CASC20			ENSG00000229876	NA	NA	rs6140009-C	rs6140009	0	6140009	intron_variant	0	0.62	2E-14	13.699		1.09	NR	Affymetrix, Illumina [8002429] (imputed)	N
10	rs1407034	0.905114	20	6473054	rs6140009	NA	Vertical cup-disc ratio (multi-trait analysis)	43893	31959993	Craig JE	43850	Nat Genet	www.ncbi.nlm.nih.gov/pubmed/31959993	Multitrait analysis of glaucoma identifies new risk loci and enables polygenic prediction of disease susceptibility and progression.	90,939 European ancestry individuals	NA	20p12.3	CASC20	CASC20			ENSG00000229876	NA	NA	rs6140009-C	rs6140009	0	6140009	intron_variant	0	0.62	3E-48	47.5229		0.01	NR unit increase	Affymetrix, Illumina [8002429] (imputed)	N
10	rs1407034	0.905114	20	6473054	rs6140009	NA	Serum alkaline phosphatase levels	44544	34594039	Sakaue S	44469	Nat Genet	www.ncbi.nlm.nih.gov/pubmed/34594039	A cross-population atlas of genetic associations for 220 human phenotypes.	344,292 European ancestry individuals, 118,886 East Asian ancestry individuals	NA	20p12.3		CASC20			ENSG00000229876	NA	NA	rs6140009-T	rs6140009	0	6140009	intron_variant	0	NR	6E-11	10.2218		0.0138	[0.0097-0.0179] unit decrease	Affymetrix, Illumina [20533886] (imputed)	N
10	rs1407034	0.905114	20	6473123	rs6140010	NA	Vertical cup-disc ratio (adjusted for vertical disc diameter)	43893	31959993	Craig JE	43850	Nat Genet	www.ncbi.nlm.nih.gov/pubmed/31959993	Multitrait analysis of glaucoma identifies new risk loci and enables polygenic prediction of disease susceptibility and progression.	67,040 British ancestry individuals	NA	20p12.3	CASC20	CASC20			ENSG00000229876	NA	NA	rs6140010-A	rs6140010	0	6140010	intron_variant	0	0.63	9E-43	42.0458		0.01	[0.0082-0.0118] unit increase	Affymetrix [at least 8002429] (imputed)	N
10	rs1407034	0.905114	20	6473123	rs6140010	NA	Glaucoma (primary open-angle)	43325	29891935	Choquet H	43262	Nat Commun	www.ncbi.nlm.nih.gov/pubmed/29891935	A multiethnic genome-wide association study of primary open-angle glaucoma identifies novel risk loci.	10,523 European ancestry cases, 203,579 European ancestry controls, 411 Hispanic cases, 4,778 Hispanic controls, 463 East Asian ancestry cases, 4,907 East Asian ancestry controls, 298 African American cases, 1,549 African American controls, 204 South Asian ancestry cases, 4,916 South Asian ancestry controls, 272 African British cases, 4,831 African British controls, 144 mixed ancestry cases, 3,427 mixed ancestry controls	NA	20p12.3	CASC20	CASC20			ENSG00000229876	NA	NA	rs6140010-A	rs6140010	0	6140010	intron_variant	0	NR	8E-10	9.09691		1.09	1.06-1.12	Affymetrix [at least 665500] (imputed)	N
10	rs1407034	0.905114	20	6574934	rs16992396	NA	Waist-to-hip ratio adjusted for BMI	44432	34021172	Christakoudi S	44337	Sci Rep	www.ncbi.nlm.nih.gov/pubmed/34021172	GWAS of allometric body-shape indices in UK Biobank identifies loci suggesting associations with morphogenesis, organogenesis, adrenal cell renewal and cancer.	186,825 British ancestry men	NA	20p12.3	CASC20	CASC20 - NA	ENSG00000229876			65828	NA	rs16992396-C	rs16992396	0	16992396	intergenic_variant	1	NR	5E-8	7.30103		0.0265371	[0.017-0.036] unit increase	Affymetrix [323858] (imputed)	N
10	rs1407034	0.905114	20	6574934	rs16992396	NA	Waist-hip index	44432	34021172	Christakoudi S	44337	Sci Rep	www.ncbi.nlm.nih.gov/pubmed/34021172	GWAS of allometric body-shape indices in UK Biobank identifies loci suggesting associations with morphogenesis, organogenesis, adrenal cell renewal and cancer.	186,825 British ancestry men	NA	20p12.3	CASC20	CASC20 - NA	ENSG00000229876			65828	NA	rs16992396-C	rs16992396	0	16992396	intergenic_variant	1	NR	1E-9	9		0.0294197	[0.02-0.039] unit increase	Affymetrix [127266] (imputed)	N
10	rs1407034	0.905114	20	6574934	rs16992396	NA	Waist circumference adjusted for body mass index	44432	34021172	Christakoudi S	44337	Sci Rep	www.ncbi.nlm.nih.gov/pubmed/34021172	GWAS of allometric body-shape indices in UK Biobank identifies loci suggesting associations with morphogenesis, organogenesis, adrenal cell renewal and cancer.	186,825 British ancestry men	NA	20p12.3	CASC20	CASC20 - NA	ENSG00000229876			65828	NA	rs16992396-C	rs16992396	0	16992396	intergenic_variant	1	NR	8E-10	9.09691		0.0294921	[0.02-0.039] unit increase	Affymetrix [321114] (imputed)	N
10	rs1407034	0.905114	20	6595646	rs4813800	NA	Height	43663	28552196	Tachmazidou I	42887	Am J Hum Genet	www.ncbi.nlm.nih.gov/pubmed/28552196	Whole-Genome Sequencing Coupled to Imputation Discovers Genetic Signals for Anthropometric Traits.	1,249 whole genome sequenced European ancestry individuals, 3,541 whole genome sequenced individuals, 46,910 European ancestry individuals, 471 Carlantino (founder/genetic isolate) individuals, 1,197 Friuli Venezia Giulia (founder/genetic isolate) individuals, 1,043 Mylopotamos (founder/genetic isolate) individuals, 933 Pomak (founder/genetic isolate) individuals, 1,785 Val Borbera (founder/genetic isolate) individuals	205,003 European ancestry individuals	20p12.3	CASC20	CASC20 - LINC01713	ENSG00000229876	ENSG00000228482		86540	116081	rs4813800-A	rs4813800	0	4813800	intergenic_variant	1	0.3694	1E-9	9		0.0426	[0.029-0.056] unit increase	Affymetrix, Illumina, Perlegen [15844966] (imputed)	N
10	rs1407034	0.905114	20	6595646	rs4813800	NA	Body mass index	44544	34594039	Sakaue S	44469	Nat Genet	www.ncbi.nlm.nih.gov/pubmed/34594039	A cross-population atlas of genetic associations for 220 human phenotypes.	359,983 European ancestry individuals, 163,835 East Asian ancestry individuals	NA	20p12.3		CASC20 - LINC01713	ENSG00000229876	ENSG00000228482		86540	116081	rs4813800-G	rs4813800	0	4813800	intergenic_variant	1	NR	9E-18	17.0458		0.0185	[0.014-0.023] unit increase	Affymetrix, Illumina [20538802] (imputed)	N
3	rs17400342	0.98533	3	100938994	rs512553	NA	Hip index	44432	34021172	Christakoudi S	44337	Sci Rep	www.ncbi.nlm.nih.gov/pubmed/34021172	GWAS of allometric body-shape indices in UK Biobank identifies loci suggesting associations with morphogenesis, organogenesis, adrenal cell renewal and cancer.	219,872 British ancestry women	NA	3q12.3	IMPG2	ACTR3P3 - IMPG2	ENSG00000242573	ENSG00000081148		56164	2396	rs512553-G	rs512553	0	512553	intergenic_variant	1	NR	4E-8	7.39794		0.019651	[0.013-0.027] unit increase	Affymetrix [321788] (imputed)	N
1	rs2974937	0.999127	1	155026942	rs6427128	NA	Urea levels	44376	33462484	Sinnott-Armstrong N	44214	Nat Genet	www.ncbi.nlm.nih.gov/pubmed/33462484	Genetics of 35 blood and urine biomarkers in the UK Biobank.	342,286 European ancestry individuals, 6,015 African ancestry individuals, 7,336 South Asian ancestry individuals	NA	1q21.3	NR	ADAM15			ENSG00000143537	NA	NA	rs6427128-C	rs6427128	0	6427128	missense_variant	0	NR	1E-32	32		0.0411	[0.034-0.048] unit decrease	Affymetrix [9000000] (imputed)	N
1	rs2974937	0.999127	1	155026942	rs6427128	NA	Calcium levels	44376	33462484	Sinnott-Armstrong N	44214	Nat Genet	www.ncbi.nlm.nih.gov/pubmed/33462484	Genetics of 35 blood and urine biomarkers in the UK Biobank.	313,387 European ancestry individuals, 5,576 African ancestry individuals, 6,696 South Asian ancestry individuals	NA	1q21.3	NR	ADAM15			ENSG00000143537	NA	NA	rs6427128-C	rs6427128	0	6427128	missense_variant	0	NR	2E-12	11.699		0.0255	[0.018-0.033] unit decrease	Affymetrix [9000000] (imputed)	N
1	rs2974937	0.999127	1	155026942	rs6427128	NA	Serum albumin levels	44376	33462484	Sinnott-Armstrong N	44214	Nat Genet	www.ncbi.nlm.nih.gov/pubmed/33462484	Genetics of 35 blood and urine biomarkers in the UK Biobank.	313,032 European ancestry individuals, 5,573 African ancestry individuals, 6,687 South Asian ancestry individuals	NA	1q21.3	NR	ADAM15			ENSG00000143537	NA	NA	rs6427128-C	rs6427128	0	6427128	missense_variant	0	NR	2E-26	25.699		0.0385	[0.031-0.046] unit decrease	Affymetrix [9000000] (imputed)	N
1	rs2974937	0.999127	1	155057499	rs3766918	NA	Drink temperature	44803	32193382	Cole JB	43909	Nat Commun	www.ncbi.nlm.nih.gov/pubmed/32193382	Comprehensive genomic analysis of dietary habits in UK Biobank identifies hundreds of genetic associations.	448,817 European ancestry individuals	NA	1q21.3		EFNA3			ENSG00000143590	NA	NA	rs3766918-A	rs3766918	0	3766918	intron_variant	0	0.412446	2E-11	10.699		0.0141593	[0.01-0.0183] unit increase	NR [NR] (imputed)	N
1	rs2974937	0.999127	1	155071588	rs57742792	NA	Optic disc size	43851	31809533	Han X	43714	Hum Mol Genet	www.ncbi.nlm.nih.gov/pubmed/31809533	Genome-wide association analysis of 95 549 individuals identifies novel loci and genes influencing optic disc morphology.	67,040 British ancestry individuals	28,509 European ancestry individuals	1q21.3	EFNA3	EFNA3 - Y_RNA	ENSG00000143590	ENSG00000200742		11574	21378	rs57742792-A	rs57742792	0	57742792	intergenic_variant	1	0.51	4E-11	10.3979		0.01	unit increase	Affymetrix [8928767] (imputed)	N
1	rs2974937	0.999127	1	155076734	rs7366355	NA	Cataracts (operation)	43964	31816047	Boutin TS	43808	Hum Mol Genet	www.ncbi.nlm.nih.gov/pubmed/31816047	Insights into the genetic basis of retinal detachment.	21,679 British ancestry cases, 387,283 British ancestry controls	NA	1q22	EFNA3	EFNA3 - Y_RNA	ENSG00000143590	ENSG00000200742		16720	16232	rs7366355-?	rs7366355	0	7366355	intergenic_variant	1	0.51	1E-8	8		1.05741	[1.04-1.08]	Affymetrix [NR] (imputed)	N
1	rs2974937	0.999127	1	155082158	rs11581730	NA	Digit length ratio (right hand)	43278	29659830	Warrington NM	43202	Hum Mol Genet	www.ncbi.nlm.nih.gov/pubmed/29659830	Genome-wide association study identifies nine novel loci for 2D:4D finger ratio, a putative retrospective biomarker of testosterone exposure in utero.	12,636 European ancestry individuals	NA	1q22	EFNA1	EFNA3 - Y_RNA	ENSG00000143590	ENSG00000200742		22144	10808	rs11581730-A	rs11581730	0	11581730	intergenic_variant	1	0.496	1E-13	13		0.296	[0.22-0.37] unit increase	Illumina [8400000] (imputed)	N
1	rs2974937	0.999127	1	155082158	rs11581730	NA	Digit length ratio	43278	29659830	Warrington NM	43202	Hum Mol Genet	www.ncbi.nlm.nih.gov/pubmed/29659830	Genome-wide association study identifies nine novel loci for 2D:4D finger ratio, a putative retrospective biomarker of testosterone exposure in utero.	12,586 European ancestry individuals	NA	1q22	EFNA1	EFNA3 - Y_RNA	ENSG00000143590	ENSG00000200742		22144	10808	rs11581730-A	rs11581730	0	11581730	intergenic_variant	1	0.496	3E-17	16.5229		0.306	[0.24-0.38] unit increase	Illumina [8400000] (imputed)	N
1	rs2974937	0.999127	1	155082158	rs11581730	NA	Digit length ratio (left hand)	43278	29659830	Warrington NM	43202	Hum Mol Genet	www.ncbi.nlm.nih.gov/pubmed/29659830	Genome-wide association study identifies nine novel loci for 2D:4D finger ratio, a putative retrospective biomarker of testosterone exposure in utero.	14,382 European ancestry individuals, 1,279 non-European ancestry individuals	NA	1q22	EFNA1	EFNA3 - Y_RNA	ENSG00000143590	ENSG00000200742		22144	10808	rs11581730-A	rs11581730	0	11581730	intergenic_variant	1	0.493	7E-17	16.1549		0.283	[0.22-0.35] unit increase	Illumina [8400000] (imputed)	N
1	rs2974937	0.999127	1	155082158	rs11581730	NA	Digit length ratio (left hand)	43278	29659830	Warrington NM	43202	Hum Mol Genet	www.ncbi.nlm.nih.gov/pubmed/29659830	Genome-wide association study identifies nine novel loci for 2D:4D finger ratio, a putative retrospective biomarker of testosterone exposure in utero.	14,382 European ancestry individuals, 1,279 non-European ancestry individuals	NA	1q22	EFNA1	EFNA3 - Y_RNA	ENSG00000143590	ENSG00000200742		22144	10808	rs11581730-A	rs11581730	0	11581730	intergenic_variant	1	0.496	3E-16	15.5229	(EA)	0.294	[0.22-0.36] unit increase	Illumina [8400000] (imputed)	N
1	rs2974937	0.999127	1	155090105	rs11264323	NA	Plateletcrit	44092	32888494	Vuckovic D	44075	Cell	www.ncbi.nlm.nih.gov/pubmed/32888494	The Polygenic and Monogenic Basis of Blood Traits and Diseases.	408,112 British individuals	NA	1q22	Y_RNA	EFNA3 - Y_RNA	ENSG00000143590	ENSG00000200742		30091	2861	rs11264323-C	rs11264323	0	11264323	regulatory_region_variant	1	0.399656	2E-11	10.699		0.0154609	[0.011-0.02] unit increase	Affymetrix [93095623] (imputed)	N
1	rs2974937	0.999127	1	155106054	rs4390169	NA	Low density lipoprotein cholesterol levels	44882	34887591	Graham SE	44539	Nature	www.ncbi.nlm.nih.gov/pubmed/34887591	The power of genetic diversity in genome-wide association studies of lipids.	40,963 South Asian ancestry individuals, 48,057 Hispanic individuals, 99,432 Admixed African or African ancestry individuals, 146,492 East Asian ancestry individuals, 1,320,016 European ancestry individuals	NA	1q22		EFNA1			ENSG00000169242	NA	NA	rs4390169-?	rs4390169	0	4390169	non_coding_transcript_exon_variant	0	NR	9E-15	14.0458		NA		NR [52000000] (imputed)	N
1	rs2974937	0.999127	1	155106054	rs4390169	NA	Low density lipoprotein cholesterol levels	44882	34887591	Graham SE	44539	Nature	www.ncbi.nlm.nih.gov/pubmed/34887591	The power of genetic diversity in genome-wide association studies of lipids.	1,320,016 European ancestry individuals	NA	1q22		EFNA1			ENSG00000169242	NA	NA	rs4390169-G	rs4390169	0	4390169	non_coding_transcript_exon_variant	0	0.514842	8E-14	13.0969		0.0119697	[0.0093-0.0147] unit decrease	NR [52000000] (imputed)	N
1	rs2974937	0.999127	1	155106054	rs4390169	NA	Hair color	43504	30595370	Kichaev G	43461	Am J Hum Genet	www.ncbi.nlm.nih.gov/pubmed/30595370	Leveraging Polygenic Functional Enrichment to Improve GWAS Power.	approximately 452,000 European ancestry individuals	NA	1q22		EFNA1			ENSG00000169242	NA	NA	rs4390169-?	rs4390169	0	4390169	non_coding_transcript_exon_variant	0	NR	4E-15	14.3979		NA		NR [~ 8900000] (imputed)	N
1	rs2974937	0.999127	1	155106227	rs4745	NA	Low density lipoprotein cholesterol levels	43802	29083408	Liu DJ	43038	Nat Genet	www.ncbi.nlm.nih.gov/pubmed/29083408	Exome-wide association study of plasma lipids in >300,000 individuals.	up to 237,050 European ancestry individuals	NA	1q22	NR	EFNA1			ENSG00000169242	NA	NA	rs4745-T	rs4745	0	4745	missense_variant	0	0.52	2E-7	6.69897		0.016	unit decrease	Illumina [242289]	N
1	rs2974937	0.999127	1	155106227	rs4745	NA	Low density lipoprotein cholesterol levels	43802	29083408	Liu DJ	43038	Nat Genet	www.ncbi.nlm.nih.gov/pubmed/29083408	Exome-wide association study of plasma lipids in >300,000 individuals.	up to 237,050 European ancestry individuals, up to 16,935 African ancestry individuals, up to 30,468 South Asian ancestry individuals, up to 8,287 East Asian ancestry individuals, 5,084 Hispanic individuals	up to 286,268 European and unknown ancestry individuals	1q22	NR	EFNA1			ENSG00000169242	NA	NA	rs4745-T	rs4745	0	4745	missense_variant	0	NR	3E-10	9.52288		0.0119277	[0.0082-0.0156] unit increase	Illumina [242289]	N
1	rs2974937	0.999127	1	155106227	rs4745	NA	Electrocardiogram morphology (amplitude at temporal datapoints)	44165	32916098	Verweij N	44076	Cell Syst	www.ncbi.nlm.nih.gov/pubmed/32916098	The Genetic Makeup of the Electrocardiogram.	63,706 European and unknown ancestry individuals	NA	1q22	EFNA1, SLC50A1, DPM3	EFNA1			ENSG00000169242	NA	NA	rs4745-A	rs4745	0	4745	missense_variant	0	0.495055	4E-8	7.39794	(20 ms)	0.030252	[0.019-0.041] unit decrease	Affymetrix [10000000] (imputed)	N
1	rs2974937	0.999127	1	155106227	rs4745	NA	Electrocardiogram morphology (amplitude at temporal datapoints)	44165	32916098	Verweij N	44076	Cell Syst	www.ncbi.nlm.nih.gov/pubmed/32916098	The Genetic Makeup of the Electrocardiogram.	63,706 European and unknown ancestry individuals	NA	1q22	EFNA1, SLC50A1, DPM3	EFNA1			ENSG00000169242	NA	NA	rs4745-A	rs4745	0	4745	missense_variant	0	0.495055	4E-9	8.39794	(22 ms)	0.0320729	[0.021-0.043] unit decrease	Affymetrix [10000000] (imputed)	N
1	rs2974937	0.999127	1	155106227	rs4745	NA	Electrocardiogram morphology (amplitude at temporal datapoints)	44165	32916098	Verweij N	44076	Cell Syst	www.ncbi.nlm.nih.gov/pubmed/32916098	The Genetic Makeup of the Electrocardiogram.	63,706 European and unknown ancestry individuals	NA	1q22	EFNA1, SLC50A1, DPM3	EFNA1			ENSG00000169242	NA	NA	rs4745-A	rs4745	0	4745	missense_variant	0	0.495055	1E-10	10	(24 ms)	0.0348851	[0.024-0.046] unit decrease	Affymetrix [10000000] (imputed)	N
1	rs2974937	0.999127	1	155106227	rs4745	NA	Electrocardiogram morphology (amplitude at temporal datapoints)	44165	32916098	Verweij N	44076	Cell Syst	www.ncbi.nlm.nih.gov/pubmed/32916098	The Genetic Makeup of the Electrocardiogram.	63,706 European and unknown ancestry individuals	NA	1q22	EFNA1, SLC50A1, DPM3	EFNA1			ENSG00000169242	NA	NA	rs4745-A	rs4745	0	4745	missense_variant	0	0.495055	6E-12	11.2218	(26 ms)	0.0373009	[0.026-0.048] unit decrease	Affymetrix [10000000] (imputed)	N
1	rs2974937	0.999127	1	155106227	rs4745	NA	Electrocardiogram morphology (amplitude at temporal datapoints)	44165	32916098	Verweij N	44076	Cell Syst	www.ncbi.nlm.nih.gov/pubmed/32916098	The Genetic Makeup of the Electrocardiogram.	63,706 European and unknown ancestry individuals	NA	1q22	EFNA1, SLC50A1, DPM3	EFNA1			ENSG00000169242	NA	NA	rs4745-A	rs4745	0	4745	missense_variant	0	0.495055	4E-12	11.3979	(28 ms)	0.038167	[0.027-0.049] unit decrease	Affymetrix [10000000] (imputed)	N
1	rs2974937	0.999127	1	155106227	rs4745	NA	Electrocardiogram morphology (amplitude at temporal datapoints)	44165	32916098	Verweij N	44076	Cell Syst	www.ncbi.nlm.nih.gov/pubmed/32916098	The Genetic Makeup of the Electrocardiogram.	63,706 European and unknown ancestry individuals	NA	1q22	EFNA1, SLC50A1, DPM3	EFNA1			ENSG00000169242	NA	NA	rs4745-A	rs4745	0	4745	missense_variant	0	0.495055	1E-12	12	(30 ms)	0.03903	[0.028-0.05] unit decrease	Affymetrix [10000000] (imputed)	N
1	rs2974937	0.999127	1	155106227	rs4745	NA	Electrocardiogram morphology (amplitude at temporal datapoints)	44165	32916098	Verweij N	44076	Cell Syst	www.ncbi.nlm.nih.gov/pubmed/32916098	The Genetic Makeup of the Electrocardiogram.	63,706 European and unknown ancestry individuals	NA	1q22	EFNA1, SLC50A1, DPM3	EFNA1			ENSG00000169242	NA	NA	rs4745-A	rs4745	0	4745	missense_variant	0	0.495055	8E-13	12.0969	(32 ms)	0.0396637	[0.029-0.051] unit decrease	Affymetrix [10000000] (imputed)	N
1	rs2974937	0.999127	1	155106227	rs4745	NA	Electrocardiogram morphology (amplitude at temporal datapoints)	44165	32916098	Verweij N	44076	Cell Syst	www.ncbi.nlm.nih.gov/pubmed/32916098	The Genetic Makeup of the Electrocardiogram.	63,706 European and unknown ancestry individuals	NA	1q22	EFNA1, SLC50A1, DPM3	EFNA1			ENSG00000169242	NA	NA	rs4745-A	rs4745	0	4745	missense_variant	0	0.495055	7E-13	12.1549	(34 ms)	0.0396682	[0.029-0.051] unit decrease	Affymetrix [10000000] (imputed)	N
1	rs2974937	0.999127	1	155123837	rs6676150	NA	Estimated glomerular filtration rate in non-diabetics	43731	31451708	Hellwege JN	43703	Nat Commun	www.ncbi.nlm.nih.gov/pubmed/31451708	Mapping eGFR loci to the renal transcriptome and phenome in the VA Million Veteran Program.	152,624 European ancestry individuals, 36,369 African American individuals	NA	1q22	DPM3	HMGN2P18 - KRTCAP2	ENSG00000223452	ENSG00000163463		2548	18047	rs6676150-C	rs6676150	0	6676150	downstream_gene_variant	1	0.372	5E-11	10.301		0.356	[0.25-0.46] unit decrease	Affymetrix [NR] (imputed)	N
1	rs2974937	0.999127	1	155123837	rs6676150	NA	Total cholesterol levels	44882	34887591	Graham SE	44539	Nature	www.ncbi.nlm.nih.gov/pubmed/34887591	The power of genetic diversity in genome-wide association studies of lipids.	40,963 South Asian ancestry individuals, 48,057 Hispanic individuals, 99,432 Admixed African or African ancestry individuals, 146,492 East Asian ancestry individuals, 1,320,016 European ancestry individuals	NA	1q22		HMGN2P18 - KRTCAP2	ENSG00000223452	ENSG00000163463		2548	18047	rs6676150-?	rs6676150	0	6676150	downstream_gene_variant	1	NR	4E-12	11.3979		NA		NR [52000000] (imputed)	N
1	rs2974937	0.999127	1	155123837	rs6676150	NA	Total cholesterol levels	44882	34887591	Graham SE	44539	Nature	www.ncbi.nlm.nih.gov/pubmed/34887591	The power of genetic diversity in genome-wide association studies of lipids.	1,320,016 European ancestry individuals	NA	1q22		HMGN2P18 - KRTCAP2	ENSG00000223452	ENSG00000163463		2548	18047	rs6676150-C	rs6676150	0	6676150	downstream_gene_variant	1	0.383462	2E-11	10.699		0.0112262	[0.0085-0.014] unit decrease	NR [52000000] (imputed)	N
1	rs2974937	0.999127	1	155129562	rs12129003	NA	Platelet count	44095	32888493	Chen MH	44075	Cell	www.ncbi.nlm.nih.gov/pubmed/32888493	Trans-ethnic and Ancestry-Specific Blood-Cell Genetics in 746,667 Individuals from 5 Global Populations.	721,201 African American or Afro-Caribbean, African ancestry, European ancestry, East Asian ancestry, Hispanic or Latin American and South Asian ancestry individuals	NA	1q22	NR	HMGN2P18 - KRTCAP2	ENSG00000223452	ENSG00000163463		8273	12322	rs12129003-A	rs12129003	0	12129003	intergenic_variant	1	0.508013	2E-17	16.699		NA		Affymetrix, Illumina [24588908] (imputed)	N
1	rs2974937	0.999127	1	155135335	rs4460629	NA	Serum magnesium levels	43112	29093028	Corre T	43040	J Am Soc Nephrol	www.ncbi.nlm.nih.gov/pubmed/29093028	Genome-Wide Meta-Analysis Unravels Interactions between Magnesium Homeostasis and Metabolic Phenotypes.	5,265 European ancestry individuals, 1,541 Val Borbera (founder/genetic isolate) individuals, 281 Carlantino (founder/genetic isolate) individuals, 889 Korcula (founder/genetic isolate) individuals	NA	1q22	MUC1	HMGN2P18 - KRTCAP2	ENSG00000223452	ENSG00000163463		14046	6549	rs4460629-T	rs4460629	0	4460629	intergenic_variant	1	0.56	4E-14	13.3979		0.136	[0.10-0.17] unit decrease	Affymetrix, Illumina [~ 2500000] (imputed)	N
1	rs2974937	0.999127	1	155135335	rs4460629	NA	Biological sex	44322	33888908	Pirastu N	44308	Nat Genet	www.ncbi.nlm.nih.gov/pubmed/33888908	Genetic analyses identify widespread sex-differential participation bias.	1,301,549 European ancestry cases, 1,160,583 European ancestry controls	NA	1q22	NA	HMGN2P18 - KRTCAP2	ENSG00000223452	ENSG00000163463		14046	6549	rs4460629-T	rs4460629	0	4460629	intergenic_variant	1		5E-10	9.30103		0.0113141	[0.0077-0.0149] unit decrease	Illumina [13288253] (imputed)	N
1	rs2974937	0.999127	1	155137395	rs141942982	NA	Height	43606	30595370	Kichaev G	43461	Am J Hum Genet	www.ncbi.nlm.nih.gov/pubmed/30595370	Leveraging Polygenic Functional Enrichment to Improve GWAS Power.	approximately 458,000 European ancestry individuals	NA	1q22		HMGN2P18 - KRTCAP2	ENSG00000223452	ENSG00000163463		16106	4489	rs141942982-?	rs141942982	0	141942982	intergenic_variant	1	NR	3E-14	13.5229		NA		NR [~ 8900000] (imputed)	N
1	rs2974937	0.999127	1	155137395	rs141942982	NA	Lung function (FEV1/FVC)	43551	30804560	Shrine N	43521	Nat Genet	www.ncbi.nlm.nih.gov/pubmed/30804560	New genetic signals for lung function highlight pathways and chronic obstructive pulmonary disease associations across multiple ancestries.	321,047 European ancestry individuals	79,005 European ancestry individuals	1q22	KRTCAP2	HMGN2P18 - KRTCAP2	ENSG00000223452	ENSG00000163463		16106	4489	rs141942982-T	rs141942982	0	141942982	intergenic_variant	1	0.1066	1E-20	20		0.0362	[0.029-0.044] unit decrease	Affymetrix [19819130] (imputed)	N
1	rs2974937	0.999127	1	155137395	rs141942982	NA	Peak expiratory flow	43551	30804560	Shrine N	43521	Nat Genet	www.ncbi.nlm.nih.gov/pubmed/30804560	New genetic signals for lung function highlight pathways and chronic obstructive pulmonary disease associations across multiple ancestries.	321,047 European ancestry individuals	24,218 European ancestry individuals	1q22	KRTCAP2	HMGN2P18 - KRTCAP2	ENSG00000223452	ENSG00000163463		16106	4489	rs141942982-T	rs141942982	0	141942982	intergenic_variant	1	0.1066	8E-9	8.09691		0.0233	[0.015-0.031] unit decrease	Affymetrix [19819130] (imputed)	N
1	rs2974937	0.999127	1	155140648	rs11264339	NA	PR interval	43503	30046033	van Setten J	43306	Nat Commun	www.ncbi.nlm.nih.gov/pubmed/30046033	PR interval genome-wide association meta-analysis identifies 50 loci associated with atrial and atrioventricular electrical activity.	92,340 European ancestry individuals	NA	1q22	KRTCAP2	HMGN2P18 - KRTCAP2	ENSG00000223452	ENSG00000163463		19359	1236	rs11264339-T	rs11264339	0	11264339	regulatory_region_variant	1	0.48	6E-10	9.22185		0.7	[0.48-0.92] ms decrease	Affymetrix, Illumina [2712613] (imputed)	N
1	rs2974937	0.999127	1	155142883	rs4971088	NA	Brain region volumes	43858	31676860	Zhao B	43770	Nat Genet	www.ncbi.nlm.nih.gov/pubmed/31676860	Genome-wide association analysis of 19,629 individuals identifies variants influencing regional brain volumes and refines their genetic co-architecture with cognitive and mental health traits.	19,629 British ancestry individuals	NA	1q22	NR	KRTCAP2			ENSG00000163463	NA	NA	rs4971088-?	rs4971088	0	4971088	non_coding_transcript_exon_variant	0	NR	1E-8	8	(white matter)	NA		NR [9227495] (imputed)	N
1	rs2974937	0.999127	1	155142927	rs4971089	NA	Allergic disease (asthma, hay fever and/or eczema) (multivariate analysis)	44222	32603359	Ferreira MAR	44012	PLoS Genet	www.ncbi.nlm.nih.gov/pubmed/32603359	Age-of-onset information helps identify 76 genetic variants associated with allergic disease.	477,968 European ancestry individuals	NA	1q22	KRTCAP2	KRTCAP2			ENSG00000163463	NA	NA	rs4971089-G	rs4971089	0	4971089	non_coding_transcript_exon_variant	0	0.488	2E-8	7.69897		0.023	[0.015-0.031] unit decrease	NR [NR] (imputed)	N
1	rs2974937	0.999127	1	155142927	rs4971089	NA	Allergic disease (asthma, hay fever and/or eczema) (age of onset)	44222	32603359	Ferreira MAR	44012	PLoS Genet	www.ncbi.nlm.nih.gov/pubmed/32603359	Age-of-onset information helps identify 76 genetic variants associated with allergic disease.	117,130 European ancestry individuals	NA	1q22	KRTCAP2	KRTCAP2			ENSG00000163463	NA	NA	rs4971089-G	rs4971089	0	4971089	non_coding_transcript_exon_variant	0	0.488	2E-8	7.69897		0.024	[0.016-0.032] unit decrease	NR [7647814] (imputed)	N
1	rs2974937	0.999127	1	155142927	rs4971089	NA	PR interval	44036	32439900	Ntalla I	43972	Nat Commun	www.ncbi.nlm.nih.gov/pubmed/32439900	Multi-ancestry GWAS of the electrocardiographic PR interval identifies 202 loci underlying cardiac conduction.	271,570 European ancestry individuals, 8,173 African American individuals, 12,823 Hispanic/Latino individuals	NA	1q22	KRTCAP2	KRTCAP2			ENSG00000163463	NA	NA	rs4971089-A	rs4971089	0	4971089	non_coding_transcript_exon_variant	0	0.4959	2E-25	24.699		0.664	[0.54-0.79] ms increase	Affymetrix, Illumina [at least 167995] (imputed)	N
1	rs2974937	0.999127	1	155143768	rs4971091	NA	Body fat distribution (arm fat ratio)	43537	30664634	Rask-Andersen M	43486	Nat Commun	www.ncbi.nlm.nih.gov/pubmed/30664634	Genome-wide association study of body fat distribution identifies adiposity loci and sex-specific genetic effects.	55,006 British ancestry males, 61,132 British ancestry females	112,425 British ancestry males, 133,936 British ancestry females	1q22	KRTCAP2	KRTCAP2			ENSG00000163463	NA	NA	rs4971091-T	rs4971091	0	4971091	non_coding_transcript_exon_variant	0	0.377971	4E-11	10.3979		0.01288	NR unit decrease (replication)	Affymetrix [25472837] (imputed)	N
1	rs2974937	0.999127	1	155143768	rs4971091	NA	Body fat distribution (arm fat ratio)	43537	30664634	Rask-Andersen M	43486	Nat Commun	www.ncbi.nlm.nih.gov/pubmed/30664634	Genome-wide association study of body fat distribution identifies adiposity loci and sex-specific genetic effects.	55,006 British ancestry males, 61,132 British ancestry females	112,425 British ancestry males, 133,936 British ancestry females	1q22	KRTCAP2	KRTCAP2			ENSG00000163463	NA	NA	rs4971091-T	rs4971091	0	4971091	non_coding_transcript_exon_variant	0	0.377971	6E-8	7.22185	(females)	0.01292	NR unit decrease (replication)	Affymetrix [25472837] (imputed)	N
1	rs2974937	0.999127	1	155143768	rs4971091	NA	Educational attainment	44743	35361970	Okbay A	44651	Nat Genet	www.ncbi.nlm.nih.gov/pubmed/35361970	Polygenic prediction of educational attainment within and between families from genome-wide association analyses in 3 million individuals.	3,037,499 European ancestry individuals	NA	1q22		KRTCAP2			ENSG00000163463	NA	NA	rs4971091-T	rs4971091	0	4971091	non_coding_transcript_exon_variant	0	0.3694	3E-9	8.52288		0.00641382	[0.0043-0.0085] unit decrease	Illumina [10675380] (imputed)	N
1	rs2974937	0.999127	1	155148781	rs4971059	NA	Breast cancer	43069	29059683	Michailidou K	43031	Nature	www.ncbi.nlm.nih.gov/pubmed/29059683	Association analysis identifies 65 new breast cancer risk loci.	76,192 European ancestry cases, 63,082 European ancestry controls	46,785 European ancestry cases, 42,892 European ancestry controls, 14,068 East Asian ancestry cases, 13,104 East Asian ancestry controls	1q22	TRIM46	TRIM46			ENSG00000163462	NA	NA	rs4971059-A	rs4971059	0	4971059	intron_variant	0	0.35	5E-11	10.301	(EA)	1.05	[1.03-1.07] (Oncoarray)	Illumina [~ 11800000] (imputed)	N
1	rs2974937	0.999127	1	155148781	rs4971059	NA	Breast cancer	44550	32139696	Shu X	43895	Nat Commun	www.ncbi.nlm.nih.gov/pubmed/32139696	Identification of novel breast cancer susceptibility loci in meta-analyses conducted among Asian and European descendants.	24,206 East Asian ancestry cases, 24,775 East Asian ancestry controls, 122,977 European ancestry cases, 105,974 European ancestry controls	10,829 East Asian ancestry cases, 10,996 East Asian ancestry controls, 5,958 Asian ancestry cases, 5,684 Asian ancestry controls	1q22		TRIM46			ENSG00000163462	NA	NA	rs4971059-A	rs4971059	0	4971059	intron_variant	0	NR	2E-10	9.69897		1.04	[1.03-1.05]	Affymetrix, Illumina [NR] (imputed)	N
1	rs2974937	0.999127	1	155149718	rs3814316	NA	Hematocrit	44882	36329257	Lee CJ	44868	Commun Biol	www.ncbi.nlm.nih.gov/pubmed/36329257	Phenome-wide analysis of Taiwan Biobank reveals novel glycemia-related loci and genetic risks for diabetes.	76,452 Taiwanese ancestry individuals	NA	1q22		TRIM46			ENSG00000163462	NA	NA	rs3814316-?	rs3814316	0	3814316	synonymous_variant	0	NR	1E-13	13		0.148085	unit increase	NR [5925277] (imputed)	N
1	rs2974937	0.999127	1	155153537	rs111508230	NA	Appendicular lean mass	43868	31761296	Hernandez Cordero AI	43790	Am J Hum Genet	www.ncbi.nlm.nih.gov/pubmed/31761296	Genome-wide Associations Reveal Human-Mouse Genetic Convergence and Modifiers of Myogenesis, CPNE1 and STC2.	85,750 European ancestry middle-aged adult individuals	NA	1q22	NR	TRIM46			ENSG00000163462	NA	NA	rs111508230-T	rs111508230	0	111508230	intron_variant	0	0.110188	4E-9	8.39794		0.0906689	[0.06-0.121] unit increase	Affymetrix [21375087] (imputed)	N
1	rs2974937	0.999127	1	155155608	rs4971099	NA	Number of decayed, missing and filled tooth surfaces or use of dentures	43678	31235808	Shungin D	43640	Nat Commun	www.ncbi.nlm.nih.gov/pubmed/31235808	Genome-wide analysis of dental caries and periodontitis combining clinical and self-reported data.	14,976 European ancestry individuals with decayed, missing or filled tooth surface measurement, 11,816 Hispanic/Latino individuals with decayed, missing or filled tooth surface measurement, 77,714 European ancestry dentures cases, 383,317 European ancestry controls	NA	1q22	KRTCAP2	TRIM46			ENSG00000163462	NA	NA	rs4971099-A	rs4971099	0	4971099	intron_variant	0	0.55	7E-15	14.1549		0.021	[0.016-0.026] unit decrease	Affymetrix, Illumina [~ 8900000] (imputed)	N
1	rs2974937	0.999127	1	155155608	rs4971099	NA	Dentures	43678	31235808	Shungin D	43640	Nat Commun	www.ncbi.nlm.nih.gov/pubmed/31235808	Genome-wide analysis of dental caries and periodontitis combining clinical and self-reported data.	77,714 European ancestry cases, 383,317 European ancestry controls	NA	1q22	KRTCAP2	TRIM46			ENSG00000163462	NA	NA	rs4971099-A	rs4971099	0	4971099	intron_variant	0	0.55	3E-13	12.5229		0.04	[0.029-0.051] unit decrease	Affymetrix [at least 8900000] (imputed)	N
1	rs2974937	0.999127	1	155155608	rs4971099	NA	Medication use (calcium channel blockers)	44544	34594039	Sakaue S	44469	Nat Genet	www.ncbi.nlm.nih.gov/pubmed/34594039	A cross-population atlas of genetic associations for 220 human phenotypes.	31,904 European ancestry cases, 172,474 European ancestry controls, 49,327 East Asian ancestry cases, 129,399 East Asian ancestry controls	NA	1q22		TRIM46			ENSG00000163462	NA	NA	rs4971099-G	rs4971099	0	4971099	intron_variant	0	NR	3E-11	10.5229		0.0711	[0.05-0.092] unit decrease	Affymetrix, Illumina [15248280] (imputed)	N
1	rs2974937	0.999127	1	155155731	rs4971100	NA	Estimated glomerular filtration rate	43651	31152163	Wuttke M	43616	Nat Genet	www.ncbi.nlm.nih.gov/pubmed/31152163	A catalog of genetic loci associated with kidney function from analyses of a million individuals.	165,726 East Asian ancestry individuals	NA	1q22	TRIM46	TRIM46			ENSG00000163462	NA	NA	rs4971100-A	rs4971100	0	4971100	intron_variant	0	0.7982	2E-7	6.69897		0.0044	[0.0028-0.006] unit increase	Affymetrix, Illumina [8221591] (imputed)	N
1	rs2974937	0.999127	1	155155731	rs4971100	NA	Estimated glomerular filtration rate	43651	31152163	Wuttke M	43616	Nat Genet	www.ncbi.nlm.nih.gov/pubmed/31152163	A catalog of genetic loci associated with kidney function from analyses of a million individuals.	567,460 European ancestry individuals, 165,726 East Asian ancestry individuals, 13,842 African American individuals, 13,359 South Asian ancestry individuals, 4,961 Hispanic individuals	216,518 European ancestry individuals, 64,204 non-Hispanic black individuals	1q22	TRIM46	TRIM46			ENSG00000163462	NA	NA	rs4971100-A	rs4971100	0	4971100	intron_variant	0	0.4821	9E-17	16.0458		0.002	[0.0014-0.0026] unit increase	Affymetrix, Illumina [8221591] (imputed)	N
1	rs2974937	0.999127	1	155155731	rs4971100	NA	Magnesium levels	42328	25886283	Chang X	42111	PLoS One	www.ncbi.nlm.nih.gov/pubmed/25886283	Genome-wide association study of serum minerals levels in children of different ethnic background.	2,317 European ancestry children, 1,283 African American ancestry children	NA	1q22	MUC1	TRIM46			ENSG00000163462	NA	NA	rs4971100-A	rs4971100	0	4971100	intron_variant	0	NR	1E-7	7		0.0262	[NR] mg/dl increase	Illumina [up to 509150]	N
1	rs2974937	0.999127	1	155155731	rs4971100	NA	Magnesium levels	42328	25886283	Chang X	42111	PLoS One	www.ncbi.nlm.nih.gov/pubmed/25886283	Genome-wide association study of serum minerals levels in children of different ethnic background.	2,317 European ancestry children, 1,283 African American ancestry children	NA	1q22	MUC1	TRIM46			ENSG00000163462	NA	NA	rs4971100-A	rs4971100	0	4971100	intron_variant	0	NR	4E-7	6.39794	(EA)	0.02982	(0.01832-0.04132) mg/dl increase	Illumina [up to 509150]	N
1	rs2974937	0.999127	1	155155731	rs4971100	NA	Serum CC16 levels	44292	32839289	Milne S	44067	Thorax	www.ncbi.nlm.nih.gov/pubmed/32839289	Protective effect of club cell secretory protein (CC-16) on COPD risk and progression: a Mendelian randomisation study.	5,552 individuals	NA	1q22	TRIM46	TRIM46			ENSG00000163462	NA	NA	rs4971100-A	rs4971100	0	4971100	intron_variant	0	0.42	2E-11	10.699		0.073	[0.051-0.095] unit increase	Illumina [7312348] (imputed)	N
1	rs2974937	0.999127	1	155155731	rs4971100	NA	Serum uric acid levels	43593	30993211	Nakatochi M	43563	Commun Biol	www.ncbi.nlm.nih.gov/pubmed/30993211	Genome-wide meta-analysis identifies multiple novel loci associated with serum uric acid levels in Japanese individuals.	121,745 Japanese ancestry individuals, at least 88,461 European ancestry individuals	NA	1q22	TRIM46	TRIM46			ENSG00000163462	NA	NA	rs4971100-A	rs4971100	0	4971100	intron_variant	0	0.8153	8E-19	18.0969	(Japanese)	0.0457	[0.036-0.056] unit decrease	Illumina [1986983] (imputed)	N
1	rs2974937	0.999127	1	155155731	rs4971100	NA	Serum uric acid levels	43593	30993211	Nakatochi M	43563	Commun Biol	www.ncbi.nlm.nih.gov/pubmed/30993211	Genome-wide meta-analysis identifies multiple novel loci associated with serum uric acid levels in Japanese individuals.	121,745 Japanese ancestry individuals, at least 88,461 European ancestry individuals	NA	1q22	TRIM46	TRIM46			ENSG00000163462	NA	NA	rs4971100-A	rs4971100	0	4971100	intron_variant	0	0.456	5E-16	15.301	(EA)	0.0342857	[0.026-0.043] unit decrease	Illumina [1986983] (imputed)	N
1	rs2974937	0.999127	1	155155731	rs4971100	NA	Urate levels	44244	33356394	Gill D	44193	Hypertension	www.ncbi.nlm.nih.gov/pubmed/33356394	Urate, Blood Pressure, and Cardiovascular Disease: Evidence From Mendelian Randomization and Meta-Analysis of Clinical Trials.	454,183 European ancestry individuals	NA	1q22	NR	TRIM46			ENSG00000163462	NA	NA	rs4971100-A	rs4971100	0	4971100	intron_variant	0	0.43	1E-82	82		0.036	[0.032-0.04] unit decrease	NR [NR]	N
1	rs2974937	0.999127	1	155155731	rs4971100	NA	Creatinine levels	44882	36329257	Lee CJ	44868	Commun Biol	www.ncbi.nlm.nih.gov/pubmed/36329257	Phenome-wide analysis of Taiwan Biobank reveals novel glycemia-related loci and genetic risks for diabetes.	76,850 Taiwanese ancestry individuals	NA	1q22		TRIM46			ENSG00000163462	NA	NA	rs4971100-?	rs4971100	0	4971100	intron_variant	0	NR	1E-18	18		0.00662534	unit decrease	NR [5925277] (imputed)	N
1	rs2974937	0.999127	1	155157635	rs4971101	NA	Blood urea nitrogen levels	44882	36329257	Lee CJ	44868	Commun Biol	www.ncbi.nlm.nih.gov/pubmed/36329257	Phenome-wide analysis of Taiwan Biobank reveals novel glycemia-related loci and genetic risks for diabetes.	76,637 Taiwanese ancestry individuals	NA	1q22		TRIM46 - MUC1	ENSG00000163462	ENSG00000185499		188	665	rs4971101-?	rs4971101	0	4971101	intron_variant	1	NR	4E-45	44.3979		0.255572	unit increase	NR [5925277] (imputed)	N
1	rs2974937	0.999127	1	155157715	rs2070803	NA	Microalbuminuria	43739	31511532	Teumer A	43719	Nat Commun	www.ncbi.nlm.nih.gov/pubmed/31511532	Genome-wide association meta-analyses and fine-mapping elucidate pathways influencing albuminuria.	51,861 European, African American, East Asian, South Asian or Hispanic ancestry cases, 297,093 European, African American, East Asian, South Asian or Hispanic ancestry controls	NA	1q22	TRIM46	TRIM46 - MUC1	ENSG00000163462	ENSG00000185499		268	585	rs2070803-G	rs2070803	0	2070803	intron_variant	1	NR	2E-6	5.69897		1.03231	[1.02-1.05]	Affymetrix, Illumina [8326000] (imputed)	N
1	rs2974937	0.999127	1	155157715	rs2070803	NA	Urinary albumin-to-creatinine ratio	43739	31511532	Teumer A	43719	Nat Commun	www.ncbi.nlm.nih.gov/pubmed/31511532	Genome-wide association meta-analyses and fine-mapping elucidate pathways influencing albuminuria.	547,361 European ancestry individuals, 6,795 African American individuals, 6,324 East Asian ancestry individuals, 2,335 South Asian ancestry individuals, 1,442 Hispanic individuals	NA	1q22	TRIM46	TRIM46 - MUC1	ENSG00000163462	ENSG00000185499		268	585	rs2070803-A	rs2070803	0	2070803	intron_variant	1	NR	4E-17	16.3979		0.0167	[0.013-0.021] unit decrease	Affymetrix, Illumina [8034757] (imputed)	N
1	rs2974937	0.999127	1	155157715	rs2070803	NA	Estimated glomerular filtration rate	43543	30604766	Morris AP	43468	Nat Commun	www.ncbi.nlm.nih.gov/pubmed/30604766	Trans-ethnic kidney function association study reveals putative causal genes and effects on kidney-specific disease aetiologies.	134,070 European ancestry individuals, 143,658 East Asian ancestry individuals, 26,344 Hispanic or Latino ancestry individuals, 8,224 African American individuals	NA	1q22	GBAP1	TRIM46 - MUC1	ENSG00000163462	ENSG00000185499		268	585	rs2070803-A	rs2070803	0	2070803	intron_variant	1	0.386	4E-9	8.39794		0.292	[0.11-0.48] ml/min/1.73m2 decrease	Affymetrix, Illumina [at least 5248638] (imputed)	N
1	rs2974937	0.999127	1	155157715	rs2070803	NA	Gout	43767	31578528	Tin A	43740	Nat Genet	www.ncbi.nlm.nih.gov/pubmed/31578528	Target genes, variants, tissues and transcriptional pathways influencing human serum urate levels.	13,179 European, African American and unknown ancestry cases, 750,634 European, African American and unknown ancestry controls	NA	1q22	MUC1	TRIM46 - MUC1	ENSG00000163462	ENSG00000185499		268	585	rs2070803-?	rs2070803	0	2070803	intron_variant	1	NR	4E-6	5.39794	(EA)	NA		Affymetrix, Illumina [8249849] (imputed)	N
1	rs2974937	0.999127	1	155157715	rs2070803	NA	Urate levels	43767	31578528	Tin A	43740	Nat Genet	www.ncbi.nlm.nih.gov/pubmed/31578528	Target genes, variants, tissues and transcriptional pathways influencing human serum urate levels.	174,111 European, East Asian, African American, South Asian and Hispanic ancestry men, 172,102 European, East Asian, African American, South Asian and Hispanic ancestry women	NA	1q22	NR	TRIM46 - MUC1	ENSG00000163462	ENSG00000185499		268	585	rs2070803-A	rs2070803	0	2070803	intron_variant	1	0.5128	1E-22	22	(women)	0.0476	[0.038-0.057] mg/dL decrease	Affymetrix, Illumina [8249849] (imputed)	N
1	rs2974937	0.999127	1	155157715	rs2070803	NA	Urate levels	43767	31578528	Tin A	43740	Nat Genet	www.ncbi.nlm.nih.gov/pubmed/31578528	Target genes, variants, tissues and transcriptional pathways influencing human serum urate levels.	288,649 European ancestry individuals, 125,725 East Asian ancestry individuals, 33,671 African American individuals, 9,037 South Asian ancestry individuals, 608 Hispanic individuals	NA	1q22	TRIM46	TRIM46 - MUC1	ENSG00000163462	ENSG00000185499		268	585	rs2070803-A	rs2070803	0	2070803	intron_variant	1	0.4972	2E-60	59.699		0.0542	[0.048-0.061] mg/dL increase	Affymetrix, Illumina [8249849] (imputed)	N
1	rs2974937	0.999127	1	155157715	rs2070803	NA	Urate levels	43767	31578528	Tin A	43740	Nat Genet	www.ncbi.nlm.nih.gov/pubmed/31578528	Target genes, variants, tissues and transcriptional pathways influencing human serum urate levels.	288,649 European ancestry individuals	NA	1q22	TRIM46	TRIM46 - MUC1	ENSG00000163462	ENSG00000185499		268	585	rs2070803-A	rs2070803	0	2070803	intron_variant	1	0.5777	4E-41	40.3979		0.052586	[0.045-0.06] mg/dL increase	Affymetrix, Illumina [8217339] (imputed)	N
1	rs2974937	0.999127	1	155157715	rs2070803	NA	Urate levels	43767	31578528	Tin A	43740	Nat Genet	www.ncbi.nlm.nih.gov/pubmed/31578528	Target genes, variants, tissues and transcriptional pathways influencing human serum urate levels.	174,111 European, East Asian, African American, South Asian and Hispanic ancestry men, 172,102 European, East Asian, African American, South Asian and Hispanic ancestry women	NA	1q22	NR	TRIM46 - MUC1	ENSG00000163462	ENSG00000185499		268	585	rs2070803-A	rs2070803	0	2070803	intron_variant	1	0.5402	2E-21	20.699	(men)	0.0513	[0.041-0.062] mg/dL decrease	Affymetrix, Illumina [8249849] (imputed)	N
1	rs2974937	0.999127	1	155157715	rs2070803	NA	CA 15 3 plasma levels	44648	35264221	Caron B	44629	Genome Med	www.ncbi.nlm.nih.gov/pubmed/35264221	Integrative genetic and immune cell analysis of plasma proteins in healthy donors identifies novel associations involving primary immune deficiency genes.	400 French ancestry individuals	NA	1q22		TRIM46 - MUC1	ENSG00000163462	ENSG00000185499		268	585	rs2070803-A	rs2070803	0	2070803	intron_variant	1	NR	7E-43	42.1549		0.564	[0.51-0.62] U/mL decrease	Illumina [5201092] (imputed)	N
1	rs2974937	0.999127	1	155157715	rs2070803	NA	Uric acid levels	44882	36329257	Lee CJ	44868	Commun Biol	www.ncbi.nlm.nih.gov/pubmed/36329257	Phenome-wide analysis of Taiwan Biobank reveals novel glycemia-related loci and genetic risks for diabetes.	76,779 Taiwanese ancestry individuals	NA	1q22		TRIM46 - MUC1	ENSG00000163462	ENSG00000185499		268	585	rs2070803-?	rs2070803	0	2070803	intron_variant	1	NR	8E-28	27.0969		0.0757105	unit increase	NR [5925277] (imputed)	N
1	rs2974937	0.999127	1	155157715	rs2070803	NA	Estimated glomerular filtration rate (creatinine)	44777	35710981	Liu H	44728	Nat Genet	www.ncbi.nlm.nih.gov/pubmed/35710981	Epigenomic and transcriptomic analyses define core cell types, genes and targetable mechanisms for kidney disease.	1,205,871 European ancestry individuals, 168,300 East Asian ancestry individuals, 63,553 African ancestry individuals, 23,509 Hispanic or Latin American individuals, 22,103 African American individuals, 21,791 Central Asian or South Asian ancestry individuals, 1,502 Middle Eastern ancestry individuals, 939 other admixed ancestry individuals, 602 Native American ancestry individuals, 150 Asian ancestry individuals, 339 individuals	NA	1q22		TRIM46 - MUC1	ENSG00000163462	ENSG00000185499		268	585	rs2070803-G	rs2070803	0	2070803	intron_variant	1	0.4581	3E-23	22.5229		9.924	z score increase	Affymetrix, Illumina [12653804] (imputed)	N
1	rs2974937	0.999127	1	155167786	rs41264915	NA	Serum cancer antigen 15.3 levels	43879	31666285	Olafsson S	43768	Cancer Epidemiol Biomarkers Prev	www.ncbi.nlm.nih.gov/pubmed/31666285	Common and rare sequence variants influencing tumor biomarkers in blood.	7,107 Icelandic ancestry individuals	NA	1q22	THBS3	THBS3, THBS3-AS1			ENSG00000169231, ENSG00000231064	NA	NA	rs41264915-G	rs41264915	0	41264915	intron_variant	0	0.142	3E-63	62.5229		0.38	[0.34-0.43] unit increase	Illumina [NR] (imputed)	N
1	rs2974937	0.999127	1	155167786	rs41264915	NA	Lung function (FEV1/FVC)	43504	30595370	Kichaev G	43461	Am J Hum Genet	www.ncbi.nlm.nih.gov/pubmed/30595370	Leveraging Polygenic Functional Enrichment to Improve GWAS Power.	approximately 370,000 European ancestry individuals	NA	1q22		THBS3, THBS3-AS1			ENSG00000169231, ENSG00000231064	NA	NA	rs41264915-?	rs41264915	0	41264915	intron_variant	0	NR	3E-20	19.5229		NA		NR [~ 8900000] (imputed)	N
1	rs2974937	0.999127	1	155167786	rs41264915	NA	COVID-19 (critical illness vs population or mild symptoms)	44719	35255492	Kousathanas A	44627	Nature	www.ncbi.nlm.nih.gov/pubmed/35255492	Whole genome sequencing reveals host factors underlying critical Covid-19.	5,989 European ancestry cases, 42,891 European ancestry controls, 788 South Asian ancestry cases, 3,793 South Asian ancestry controls, 440 African ancestry cases, 1,350 African ancestry controls, 274 East Asian ancestry cases, 366 East Asian ancestry controls	NA	1q22		THBS3, THBS3-AS1			ENSG00000169231, ENSG00000231064	NA	NA	rs41264915-A	rs41264915	0	41264915	intron_variant	0	NR	2E-8	7.69897		NA		Illumina [NR]	N
1	rs2974937	0.999127	1	155167786	rs41264915	NA	COVID-19 (critical illness vs mild symptoms)	44719	35255492	Kousathanas A	44627	Nature	www.ncbi.nlm.nih.gov/pubmed/35255492	Whole genome sequencing reveals host factors underlying critical Covid-19.	5,989 European ancestry cases, 1,507 European ancestry controls	NA	1q22		THBS3, THBS3-AS1			ENSG00000169231, ENSG00000231064	NA	NA	rs41264915-?	rs41264915	0	41264915	intron_variant	0	NR	1E-7	7		0.643	[0.547-0.757]	Illumina [NR]	N
1	rs2974937	0.999127	1	155167786	rs41264915	NA	COVID-19 (critical illness vs population or mild symptoms)	44719	35255492	Kousathanas A	44627	Nature	www.ncbi.nlm.nih.gov/pubmed/35255492	Whole genome sequencing reveals host factors underlying critical Covid-19.	5,989 European ancestry cases, 42,891 European ancestry controls	NA	1q22		THBS3, THBS3-AS1			ENSG00000169231, ENSG00000231064	NA	NA	rs41264915-A	rs41264915	0	41264915	intron_variant	0	0.89	1E-12	12		1.3	[1.19-1.37]	Illumina [8121457]	N
1	rs2974937	0.999127	1	155168930	rs7366775	NA	Gastric cancer	44385	33002439	Jin G	44105	Lancet Oncol	www.ncbi.nlm.nih.gov/pubmed/33002439	Genetic risk, incident gastric cancer, and healthy lifestyle: a meta-analysis of genome-wide association studies and prospective cohort study.	10,254 Han Chinese ancestry cases, 10,914 Han Chinese ancestry controls	NA	1q22	NR	THBS3-AS1, THBS3			ENSG00000231064, ENSG00000169231	NA	NA	rs7366775-A	rs7366775	0	7366775	intron_variant	0	0.8	1E-34	34		1.41	NR	Affymetrix, Illumina [6957974] (imputed)	N
1	rs2974937	0.999127	1	155173527	rs67579710	NA	COVID-19 (critical illness vs population)	44818	35922517	COVID-19 Host Genetics Initiative	44776	Nature	www.ncbi.nlm.nih.gov/pubmed/35922517	A first update on mapping the human genetic architecture of COVID-19.	188 African ancestry cases, 11,232 African ancestry controls, 641 Hispanic or Latin American cases, 95,479 Hispanic or Latin American controls, 441 East Asian ancestry cases, 2,776 East Asian ancestry controls, 7,641 European ancestry cases, 1,632,197 European ancestry controls, 314 Greater Middle Eastern (Middle Eastern, North African or Persian) cases, 948 Greater Middle Eastern (Middle Eastern, North African or Persian) controls, 151 South Asian ancestry cases, 34,013 South Asian ancestry controls	NA	1q22		THBS3-AS1, THBS3			ENSG00000231064, ENSG00000169231	NA	NA	rs67579710-A	rs67579710	0	67579710	intron_variant	0	0.098	9E-12	11.0458		0.82	[0.77-0.87]	Affymetrix, Illumina [NR] (imputed)	N
1	rs2974937	0.999127	1	155173527	rs67579710	NA	COVID-19 (hospitalized vs population)	44818	35922517	COVID-19 Host Genetics Initiative	44776	Nature	www.ncbi.nlm.nih.gov/pubmed/35922517	A first update on mapping the human genetic architecture of COVID-19.	2,113 African ancestry cases, 121,925 African ancestry controls, 1,709 Hispanic or Latin American cases, 150,547 Hispanic or Latin American controls, 1,551 East Asian ancestry cases, 15,825 East Asian ancestry controls, 18,605 European ancestry cases, 2,490,909 European ancestry controls, 584 Greater Middle Eastern (Middle Eastern, North African or Persian) cases, 14,491 Greater Middle Eastern (Middle Eastern, North African or Persian) controls, 465 South Asian ancestry cases, 42,575 South Asian ancestry controls	NA	1q22		THBS3-AS1, THBS3			ENSG00000231064, ENSG00000169231	NA	NA	rs67579710-A	rs67579710	0	67579710	intron_variant	0	0.106	2E-10	9.69897		0.9	[0.87-0.93]	Affymetrix, Illumina [NR] (imputed)	N
1	rs2974937	0.999127	1	155174106	rs2075571	NA	Resistant hypertension	44532	34593835	Takahashi Y	44469	Sci Rep	www.ncbi.nlm.nih.gov/pubmed/34593835	A genome-wide association study identifies a novel candidate locus at the DLGAP1 gene with susceptibility to resistant hypertension in the Japanese population.	2,705 Japanese ancestry cases, 21,296 Japanese ancestry controls	NA	1q22		THBS3-AS1, THBS3			ENSG00000231064, ENSG00000169231	NA	NA	rs2075571-C	rs2075571	0	2075571	intron_variant	0	0.184	1E-6	6		0.84	[0.79-0.9]	Illumina [7199488] (imputed)	N
1	rs2974937	0.999127	1	155178782	rs760077	NA	General risk tolerance (MTAG)	43542	30643258	Karlsson Linner R	43479	Nat Genet	www.ncbi.nlm.nih.gov/pubmed/30643258	Genome-wide association analyses of risk tolerance and risky behaviors in over 1 million individuals identify hundreds of loci and shared genetic influences.	975,353 European ancestry individuals	NA	1q22	MTX1	THBS3, MTX1			ENSG00000169231, ENSG00000173171	NA	NA	rs760077-A	rs760077	0	760077	missense_variant	0	0.403	8E-13	12.0969		0.0086	[0.0062-0.011] unit decrease	Affymetrix, Illumina [5869552] (imputed)	N
1	rs2974937	0.999127	1	155178782	rs760077	NA	Hemoglobin levels	43999	32327693	Oskarsson GR	43944	Commun Biol	www.ncbi.nlm.nih.gov/pubmed/32327693	Predicted loss and gain of function mutations in ACO1 are associated with erythropoiesis.	684,122 European ancestry individuals	NA	1q22	MTX1	THBS3, MTX1			ENSG00000169231, ENSG00000173171	NA	NA	rs760077-A	rs760077	0	760077	missense_variant	0		3E-36	35.5229		0.028	[NR] unit decrease	Affymetrix, Illumina [43000000] (imputed)	N
1	rs2974937	0.999127	1	155178782	rs760077	NA	Urea levels	42907	28270201	Nagy R	42801	Genome Med	www.ncbi.nlm.nih.gov/pubmed/28270201	Exploration of haplotype research consortium imputation for genome-wide association studies in 20,032 Generation Scotland participants.	19,293 British ancestry individuals from 6863 families.	NA	1q22	MTX1	THBS3, MTX1			ENSG00000169231, ENSG00000173171	NA	NA	rs760077-T	rs760077	0	760077	missense_variant	0	0.4247	6E-9	8.22185		0.0638853	[0.042-0.085] mg/dl decrease	Illumina [24111857] (imputed)	N
1	rs2974937	0.999127	1	155178782	rs760077	NA	Hemoglobin concentration	42977	27863252	Astle WJ	42691	Cell	www.ncbi.nlm.nih.gov/pubmed/27863252	The Allelic Landscape of Human Blood Cell Trait Variation and Links to Common Complex Disease.	172,925 European ancestry individuals	NA	1q22	MTX1	THBS3, MTX1			ENSG00000169231, ENSG00000173171	NA	NA	rs760077-T	rs760077	0	760077	missense_variant	0	0.6031	6E-19	18.2218		0.0321882	[0.025-0.039] unit increase	Affymetrix [~ 2500000] (imputed)	N
1	rs2974937	0.999127	1	155178782	rs760077	NA	Hematocrit	42977	27863252	Astle WJ	42691	Cell	www.ncbi.nlm.nih.gov/pubmed/27863252	The Allelic Landscape of Human Blood Cell Trait Variation and Links to Common Complex Disease.	173,039 European ancestry individuals	NA	1q22	MTX1	THBS3, MTX1			ENSG00000169231, ENSG00000173171	NA	NA	rs760077-T	rs760077	0	760077	missense_variant	0	0.6031	2E-23	22.699		0.0358719	[0.029-0.043] unit increase	Affymetrix [~ 2500000] (imputed)	N
1	rs2974937	0.999127	1	155178782	rs760077	NA	Red blood cell count	42977	27863252	Astle WJ	42691	Cell	www.ncbi.nlm.nih.gov/pubmed/27863252	The Allelic Landscape of Human Blood Cell Trait Variation and Links to Common Complex Disease.	172,952 European ancestry individuals	NA	1q22	MTX1	THBS3, MTX1			ENSG00000169231, ENSG00000173171	NA	NA	rs760077-T	rs760077	0	760077	missense_variant	0	0.6031	2E-11	10.699		0.0242458	[0.017-0.031] unit increase	Affymetrix [~ 2500000] (imputed)	N
1	rs2974937	0.999127	1	155178782	rs760077	NA	Serum cancer antigen 15.3 levels	43879	31666285	Olafsson S	43768	Cancer Epidemiol Biomarkers Prev	www.ncbi.nlm.nih.gov/pubmed/31666285	Common and rare sequence variants influencing tumor biomarkers in blood.	7,107 Icelandic ancestry individuals	NA	1q22	MTX1	THBS3, MTX1			ENSG00000169231, ENSG00000173171	NA	NA	rs760077-A	rs760077	0	760077	missense_variant	0	0.354	1E-300	300		0.86	[0.81-0.90] unit increase	Illumina [NR] (imputed)	N
1	rs2974937	0.999127	1	155178782	rs760077	NA	Hematocrit	44095	32888493	Chen MH	44075	Cell	www.ncbi.nlm.nih.gov/pubmed/32888493	Trans-ethnic and Ancestry-Specific Blood-Cell Genetics in 746,667 Individuals from 5 Global Populations.	562,259 European ancestry individuals	NA	1q22	NR	THBS3, MTX1			ENSG00000169231, ENSG00000173171	NA	NA	rs760077-T	rs760077	0	760077	missense_variant	0	0.601474	8E-82	81.0969		0.036525	[0.033-0.04] SD unit increase	Affymetrix, Illumina [50640577] (imputed)	N
1	rs2974937	0.999127	1	155178782	rs760077	NA	Hematocrit	44095	32888493	Chen MH	44075	Cell	www.ncbi.nlm.nih.gov/pubmed/32888493	Trans-ethnic and Ancestry-Specific Blood-Cell Genetics in 746,667 Individuals from 5 Global Populations.	737,823 African American or Afro-Caribbean, African ancestry, European ancestry, East Asian ancestry, Hispanic or Latin American and South Asian ancestry individuals	NA	1q22	NR	THBS3, MTX1			ENSG00000169231, ENSG00000173171	NA	NA	rs760077-T	rs760077	0	760077	missense_variant	0	0.651398	1E-82	82		NA		Affymetrix, Illumina [24558453] (imputed)	N
1	rs2974937	0.999127	1	155178782	rs760077	NA	Hematocrit	44092	32888494	Vuckovic D	44075	Cell	www.ncbi.nlm.nih.gov/pubmed/32888494	The Polygenic and Monogenic Basis of Blood Traits and Diseases.	408,112 British individuals	NA	1q22	MTX1	THBS3, MTX1			ENSG00000169231, ENSG00000173171	NA	NA	rs760077-T	rs760077	0	760077	missense_variant	0	0.602214	4E-56	55.3979		0.035673	[0.031-0.04] unit increase	Affymetrix [93095623] (imputed)	N
1	rs2974937	0.999127	1	155178782	rs760077	NA	Hemoglobin concentration	44095	32888493	Chen MH	44075	Cell	www.ncbi.nlm.nih.gov/pubmed/32888493	Trans-ethnic and Ancestry-Specific Blood-Cell Genetics in 746,667 Individuals from 5 Global Populations.	746,431 African American or Afro-Caribbean, African ancestry, European ancestry, East Asian ancestry, Hispanic or Latin American and South Asian ancestry individuals	NA	1q22	NR	THBS3, MTX1			ENSG00000169231, ENSG00000173171	NA	NA	rs760077-T	rs760077	0	760077	missense_variant	0	0.652933	6E-59	58.2218		NA		Affymetrix, Illumina [24653286] (imputed)	N
1	rs2974937	0.999127	1	155178782	rs760077	NA	Hemoglobin concentration	44095	32888493	Chen MH	44075	Cell	www.ncbi.nlm.nih.gov/pubmed/32888493	Trans-ethnic and Ancestry-Specific Blood-Cell Genetics in 746,667 Individuals from 5 Global Populations.	563,946 European ancestry individuals	NA	1q22	NR	THBS3, MTX1			ENSG00000169231, ENSG00000173171	NA	NA	rs760077-T	rs760077	0	760077	missense_variant	0	0.601508	5E-59	58.301		0.030901	[0.027-0.035] SD unit increase	Affymetrix, Illumina [50638016] (imputed)	N
1	rs2974937	0.999127	1	155178782	rs760077	NA	Hemoglobin	44092	32888494	Vuckovic D	44075	Cell	www.ncbi.nlm.nih.gov/pubmed/32888494	The Polygenic and Monogenic Basis of Blood Traits and Diseases.	408,112 British individuals	NA	1q22	MTX1	THBS3, MTX1			ENSG00000169231, ENSG00000173171	NA	NA	rs760077-T	rs760077	0	760077	missense_variant	0	0.602237	9E-44	43.0458		0.0313642	[0.027-0.036] unit increase	Affymetrix [93095623] (imputed)	N
1	rs2974937	0.999127	1	155178782	rs760077	NA	Gastric cancer	44253	32514122	Ishigaki K	43990	Nat Genet	www.ncbi.nlm.nih.gov/pubmed/32514122	Large-scale genome-wide association study in a Japanese population identifies novel susceptibility loci across different diseases.	6,563 Japanese ancestry cases, 195,745 Japanese ancestry controls	NA	1q22		THBS3, MTX1			ENSG00000169231, ENSG00000173171	NA	NA	rs760077-T	rs760077	0	760077	missense_variant	0	0.847348519	2E-36	35.699		1.39202	[1.322222625-1.465509734]	Illumina [8919992] (imputed)	N
1	rs2974937	0.999127	1	155178782	rs760077	NA	Estimated glomerular filtration rate	43731	31451708	Hellwege JN	43703	Nat Commun	www.ncbi.nlm.nih.gov/pubmed/31451708	Mapping eGFR loci to the renal transcriptome and phenome in the VA Million Veteran Program.	70,762 European ancestry diabetic individuals, 152,624 European ancestry non-diabetic individuals, 20,967 African American diabetic individuals, 36,369 African American non-diabetic individuals	567,401 European ancestry individuals, 165,726 East Asian ancestry individuals, 13,359 South Asian ancestry individuals, 13,842 African American ancestry individuals, 4,961 Hispanic ancestry individuals	1q22	MTX1	THBS3, MTX1			ENSG00000169231, ENSG00000173171	NA	NA	rs760077-A	rs760077	0	760077	missense_variant	0	0.366	7E-11	10.1549		0.0019	[0.0013-0.0025] unit decrease	Affymetrix [NR] (imputed)	N
1	rs2974937	0.999127	1	155178782	rs760077	NA	Blood urea nitrogen levels	43651	31152163	Wuttke M	43616	Nat Genet	www.ncbi.nlm.nih.gov/pubmed/31152163	A catalog of genetic loci associated with kidney function from analyses of a million individuals.	416,178 European and unknown ancestry individuals	NA	1q22	MTX1	THBS3, MTX1			ENSG00000169231, ENSG00000173171	NA	NA	rs760077-A	rs760077	0	760077	missense_variant	0	0.3457	2E-67	66.699		0.0138	[0.012-0.015] unit increase	Affymetrix, Illumina [8176554] (imputed)	N
1	rs2974937	0.999127	1	155178782	rs760077	NA	Red blood cell count	44095	32888493	Chen MH	44075	Cell	www.ncbi.nlm.nih.gov/pubmed/32888493	Trans-ethnic and Ancestry-Specific Blood-Cell Genetics in 746,667 Individuals from 5 Global Populations.	545,203 European ancestry individuals	NA	1q22	NR	THBS3, MTX1			ENSG00000169231, ENSG00000173171	NA	NA	rs760077-T	rs760077	0	760077	missense_variant	0	0.601474	2E-49	48.699		0.028134	[0.024-0.032] SD unit increase	Affymetrix, Illumina [50628390] (imputed)	N
1	rs2974937	0.999127	1	155178782	rs760077	NA	P-selectin glycoprotein ligand 1 levels	44159	33067605	Folkersen L	44120	Nat Metab	www.ncbi.nlm.nih.gov/pubmed/33067605	Genomic and drug target evaluation of 90 cardiovascular proteins in 30,931 individuals.	21,758 European ancestry individuals	9,173 individuals	1q22		THBS3, MTX1			ENSG00000169231, ENSG00000173171	NA	NA	rs760077-A	rs760077	0	760077	missense_variant	0	0.39	2E-12	11.699		0.0684	unit decrease	Affymetrix, Illumina [20300000] (imputed)	N
1	rs2974937	0.999127	1	155178782	rs760077	NA	Calcium levels	44466	33887147	Young WJ	44308	Circ Genom Precis Med	www.ncbi.nlm.nih.gov/pubmed/33887147	Genetically-Determined Serum Calcium Levels and Markers of Ventricular Repolarisation: A Mendelian Randomization Study in the UK Biobank.	305,349 European ancestry individuals	NA	1q22	NR	THBS3, MTX1			ENSG00000169231, ENSG00000173171	NA	NA	rs760077-T	rs760077	0	760077	missense_variant	0	0.6011	2E-26	25.699		0.002513	[0.0021-0.003] mmol/L decrease	Affymetrix [NR] (imputed)	N
1	rs2974937	0.999127	1	155178782	rs760077	NA	Red blood cell count	44095	32888493	Chen MH	44075	Cell	www.ncbi.nlm.nih.gov/pubmed/32888493	Trans-ethnic and Ancestry-Specific Blood-Cell Genetics in 746,667 Individuals from 5 Global Populations.	727,624 African American or Afro-Caribbean, African ancestry, European ancestry, East Asian ancestry, Hispanic or Latin American and South Asian ancestry individuals	NA	1q22	NR	THBS3, MTX1			ENSG00000169231, ENSG00000173171	NA	NA	rs760077-T	rs760077	0	760077	missense_variant	0	0.654465	3E-50	49.5229		NA		Affymetrix, Illumina [24332387] (imputed)	N
1	rs2974937	0.999127	1	155178782	rs760077	NA	Urate levels	43767	31578528	Tin A	43740	Nat Genet	www.ncbi.nlm.nih.gov/pubmed/31578528	Target genes, variants, tissues and transcriptional pathways influencing human serum urate levels.	288,649 European ancestry individuals, 125,725 East Asian ancestry individuals, 33,671 African American individuals, 9,037 South Asian ancestry individuals, 608 Hispanic individuals	NA	1q22	MTX1	THBS3, MTX1			ENSG00000169231, ENSG00000173171	NA	NA	rs760077-A	rs760077	0	760077	missense_variant	0	0.1676	4E-16	15.3979	(East Asian)	0.063	[0.048-0.078] mg/dL increase	Affymetrix, Illumina [8249849] (imputed)	N
1	rs2974937	0.999127	1	155178782	rs760077	NA	Gastric cancer	43720	31383772	Yan C	43682	Gut	www.ncbi.nlm.nih.gov/pubmed/31383772	Meta-analysis of genome-wide association studies and functional assays decipher susceptibility genes for gastric cancer in Chinese populations.	3,771 Chinese ancestry cases, 5,426 Chinese ancestry controls	7,035 Chinese ancestry cases, 8,323 Chinese ancestry controls	1q22	MUC1	THBS3, MTX1			ENSG00000169231, ENSG00000173171	NA	NA	rs760077-T	rs760077	0	760077	missense_variant	0	0.85	2E-12	11.699		1.38	[1.26-1.51]	Affymetrix, Illumina [6192596] (imputed)	N
1	rs2974937	0.999127	1	155178782	rs760077	NA	Red blood cell count	43504	30595370	Kichaev G	43461	Am J Hum Genet	www.ncbi.nlm.nih.gov/pubmed/30595370	Leveraging Polygenic Functional Enrichment to Improve GWAS Power.	approximately 445,000 European ancestry individuals	NA	1q22		THBS3, MTX1			ENSG00000169231, ENSG00000173171	NA	NA	rs760077-?	rs760077	0	760077	missense_variant	0	NR	4E-43	42.3979		NA		NR [~ 8900000] (imputed)	N
1	rs2974937	0.999127	1	155178782	rs760077	NA	Gout	44447	33832965	Sandoval-Plata G	44294	Ann Rheum Dis	www.ncbi.nlm.nih.gov/pubmed/33832965	Variants in urate transporters, ADH1B, GCKR and MEPE genes associate with transition from asymptomatic hyperuricaemia to gout: results of the first gout versus asymptomatic hyperuricaemia GWAS in Caucasians using data from the UK Biobank.	7,049 European ancestry cases, 64,424 European ancestry controls	NA	1q22	MTX1	THBS3, MTX1			ENSG00000169231, ENSG00000173171	NA	NA	rs760077-A	rs760077	0	760077	missense_variant	0	0.4	2E-13	12.699		1.16	[1.11-1.20]	Affymetrix [710030]	N
1	rs2974937	0.999127	1	155178782	rs760077	NA	Red blood cell count	44092	32888494	Vuckovic D	44075	Cell	www.ncbi.nlm.nih.gov/pubmed/32888494	The Polygenic and Monogenic Basis of Blood Traits and Diseases.	408,112 British individuals	NA	1q22	MTX1	THBS3, MTX1			ENSG00000169231, ENSG00000173171	NA	NA	rs760077-T	rs760077	0	760077	missense_variant	0	0.602219	2E-34	33.699		0.0275325	[0.023-0.032] unit increase	Affymetrix [93095623] (imputed)	N
1	rs2974937	0.999127	1	155178782	rs760077	NA	Non-HDL cholesterol levels	44882	34887591	Graham SE	44539	Nature	www.ncbi.nlm.nih.gov/pubmed/34887591	The power of genetic diversity in genome-wide association studies of lipids.	40,963 South Asian ancestry individuals, 48,057 Hispanic individuals, 99,432 Admixed African or African ancestry individuals, 146,492 East Asian ancestry individuals, 1,320,016 European ancestry individuals	NA	1q22		THBS3, MTX1			ENSG00000169231, ENSG00000173171	NA	NA	rs760077-?	rs760077	0	760077	missense_variant	0	NR	3E-10	9.52288		NA		NR [52000000] (imputed)	N
1	rs2974937	0.999127	1	155178782	rs760077	NA	Gastric cancer	44544	34594039	Sakaue S	44469	Nat Genet	www.ncbi.nlm.nih.gov/pubmed/34594039	A cross-population atlas of genetic associations for 220 human phenotypes.	7,921 East Asian ancestry cases, 159,201 East Asian ancestry controls	NA	1q22		THBS3, MTX1			ENSG00000169231, ENSG00000173171	NA	NA	rs760077-T	rs760077	0	760077	missense_variant	0	0.850185688	2E-40	39.699		0.326226	[0.28-0.37] unit increase	Illumina [13428249] (imputed)	N
1	rs2974937	0.999127	1	155178782	rs760077	NA	Blood urea nitrogen levels	44544	34594039	Sakaue S	44469	Nat Genet	www.ncbi.nlm.nih.gov/pubmed/34594039	A cross-population atlas of genetic associations for 220 human phenotypes.	148,767 East Asian ancestry individuals	NA	1q22		THBS3, MTX1			ENSG00000169231, ENSG00000173171	NA	NA	rs760077-T	rs760077	0	760077	missense_variant	0	0.851702	4E-25	24.3979		0.0491	[0.04-0.058] unit decrease	Illumina [13478792] (imputed)	N
1	rs2974937	0.999127	1	155178782	rs760077	NA	Mean arterial pressure	44544	34594039	Sakaue S	44469	Nat Genet	www.ncbi.nlm.nih.gov/pubmed/34594039	A cross-population atlas of genetic associations for 220 human phenotypes.	145,502 East Asian ancestry individuals	NA	1q22		THBS3, MTX1			ENSG00000169231, ENSG00000173171	NA	NA	rs760077-T	rs760077	0	760077	missense_variant	0	0.851107	4E-8	7.39794		0.0265075	[0.017-0.036] unit decrease	Illumina [13477767] (imputed)	N
1	rs2974937	0.999127	1	155178782	rs760077	NA	Serum creatinine levels	44544	34594039	Sakaue S	44469	Nat Genet	www.ncbi.nlm.nih.gov/pubmed/34594039	A cross-population atlas of genetic associations for 220 human phenotypes.	150,266 East Asian ancestry individuals	NA	1q22		THBS3, MTX1			ENSG00000169231, ENSG00000173171	NA	NA	rs760077-T	rs760077	0	760077	missense_variant	0	0.851495	2E-11	10.699		0.0268156	[0.019-0.035] unit decrease	Illumina [13478778] (imputed)	N
1	rs2974937	0.999127	1	155178782	rs760077	NA	Blood urea nitrogen levels	44544	34594039	Sakaue S	44469	Nat Genet	www.ncbi.nlm.nih.gov/pubmed/34594039	A cross-population atlas of genetic associations for 220 human phenotypes.	344,052 European ancestry individuals, 148,767 East Asian ancestry individuals	NA	1q22		THBS3, MTX1			ENSG00000169231, ENSG00000173171	NA	NA	rs760077-T	rs760077	0	760077	missense_variant	0	NR	6E-126	125.222		0.0502	[0.046-0.054] unit decrease	Affymetrix, Illumina [20538307] (imputed)	N
1	rs2974937	0.999127	1	155178782	rs760077	NA	Medication use (calcium channel blockers)	44544	34594039	Sakaue S	44469	Nat Genet	www.ncbi.nlm.nih.gov/pubmed/34594039	A cross-population atlas of genetic associations for 220 human phenotypes.	49,327 East Asian ancestry cases, 129,399 East Asian ancestry controls	NA	1q22		THBS3, MTX1			ENSG00000169231, ENSG00000173171	NA	NA	rs760077-T	rs760077	0	760077	missense_variant	0	0.851951327	4E-16	15.3979		0.0939471	[0.071-0.117] unit decrease	Illumina [13134967] (imputed)	N
1	rs2974937	0.999127	1	155178782	rs760077	NA	Gastric cancer	44544	34594039	Sakaue S	44469	Nat Genet	www.ncbi.nlm.nih.gov/pubmed/34594039	A cross-population atlas of genetic associations for 220 human phenotypes.	1,029 European ancestry cases, 475,087 European ancestry controls, 7,921 East Asian ancestry cases, 159,201 East Asian ancestry controls	NA	1q22		THBS3, MTX1			ENSG00000169231, ENSG00000173171	NA	NA	rs760077-T	rs760077	0	760077	missense_variant	0	NR	8E-39	38.0969		0.2809	[0.24-0.32] unit increase	Affymetrix, Illumina [25843697] (imputed)	N
1	rs2974937	0.999127	1	155178782	rs760077	NA	Red blood cell count	44544	34594039	Sakaue S	44469	Nat Genet	www.ncbi.nlm.nih.gov/pubmed/34594039	A cross-population atlas of genetic associations for 220 human phenotypes.	350,475 European ancestry individuals, 153,512 East Asian ancestry individuals	NA	1q22		THBS3, MTX1			ENSG00000169231, ENSG00000173171	NA	NA	rs760077-T	rs760077	0	760077	missense_variant	0	NR	6E-38	37.2218		0.0242	[0.02-0.028] unit increase	Affymetrix, Illumina [20538708] (imputed)	N
1	rs2974937	0.999127	1	155178782	rs760077	NA	Hemoglobin	44544	34594039	Sakaue S	44469	Nat Genet	www.ncbi.nlm.nih.gov/pubmed/34594039	A cross-population atlas of genetic associations for 220 human phenotypes.	350,474 European ancestry individuals, 152,447 East Asian ancestry individuals	NA	1q22		THBS3, MTX1			ENSG00000169231, ENSG00000173171	NA	NA	rs760077-T	rs760077	0	760077	missense_variant	0	NR	8E-41	40.0969		0.0236	[0.02-0.027] unit increase	Affymetrix, Illumina [20538521] (imputed)	N
1	rs2974937	0.999127	1	155178782	rs760077	NA	Hematocrit	44544	34594039	Sakaue S	44469	Nat Genet	www.ncbi.nlm.nih.gov/pubmed/34594039	A cross-population atlas of genetic associations for 220 human phenotypes.	350,475 European ancestry individuals, 153,015 East Asian ancestry individuals	NA	1q22		THBS3, MTX1			ENSG00000169231, ENSG00000173171	NA	NA	rs760077-T	rs760077	0	760077	missense_variant	0	NR	2E-53	52.699		0.0278	[0.024-0.031] unit increase	Affymetrix, Illumina [20538534] (imputed)	N
1	rs2974937	0.999127	1	155181843	rs2974935	NA	Cancer	42769	27197191	Fehringer G	42480	Cancer Res	www.ncbi.nlm.nih.gov/pubmed/27197191	Cross-Cancer Genome-Wide Analysis of Lung, Ovary, Breast, Prostate, and Colorectal Cancer Reveals Novel Pleiotropic Associations.	5,020 European ancestry lung cancer cases, 3,718 European ancestry lung adenocarcinoma cases, 3,422 European ancestry lung squamous cell carcinoma cases, 15,414 European ancestry colorectal cancer cases, 10,809 European ancestry breast cancer cases, 4,939 European ancestry estrogen receptor negative breast cancer cases, 1,098 European ancestry ovarian cancer cases, 2,556 European ancestry serous ovarian cancer cases, 715 European ancestry ovarian endometrioid carcinoma cases, 9,710 European ancestry prostate cancer cases, 4,450 European ancestry aggressive prostate cancer cases, 61,820 European ancestry controls	NA	1q22	MTX1	MTX1			ENSG00000173171	NA	NA	rs2974935-T	rs2974935	0	2974935	non_coding_transcript_exon_variant	0	NR	2E-7	6.69897		1.1	[NR]	Affymetrix, Illumina [9916564] (imputed)	N
1	rs2974937	0.999127	1	155181843	rs2974935	NA	Serum uric acid levels	44544	34594039	Sakaue S	44469	Nat Genet	www.ncbi.nlm.nih.gov/pubmed/34594039	A cross-population atlas of genetic associations for 220 human phenotypes.	129,405 East Asian ancestry individuals	NA	1q22		MTX1			ENSG00000173171	NA	NA	rs2974935-T	rs2974935	0	2974935	non_coding_transcript_exon_variant	0	0.819393	6E-22	21.2218		0.04427	[0.035-0.053] unit decrease	Illumina [13475706] (imputed)	N
1	rs2974937	0.999127	1	155184975	rs140081212	NA	Gastric cancer	42565	26098866	Helgason H	42177	Nat Genet	www.ncbi.nlm.nih.gov/pubmed/26098866	Loss-of-function variants in ATM confer risk of gastric cancer.	2,500 European ancestry cases, 205,652 European ancestry controls (includes non-array genotyped, whole genome imputed individuals)	NA	1q22	MTX1, HCN3, MUC1	GBAP1			ENSG00000160766	NA	NA	rs140081212-G	rs140081212	1	2990223	non_coding_transcript_exon_variant	0	0.646	8E-10	9.09691		1.26582	[1.18-1.37]	Illumina [~ 25000000] (imputed)	N
1	rs2974937	0.999127	1	155184975	rs140081212	NA	Gastric adenocarcinoma (histologically verified)	42565	26098866	Helgason H	42177	Nat Genet	www.ncbi.nlm.nih.gov/pubmed/26098866	Loss-of-function variants in ATM confer risk of gastric cancer.	2,043 European ancestry cases, 202,533 European ancestry controls	NA	1q22	MTX1, HCN3, MUC1	GBAP1			ENSG00000160766	NA	NA	rs140081212-G	rs140081212	1	2990223	non_coding_transcript_exon_variant	0	0.646	2E-8	7.69897		1.26582	[1.16-1.37]	Illumina [~ 25000000] (imputed)	N
1	rs2974937	0.999127	1	155184975	rs2990223	NA	Red cell distribution width	44095	32888493	Chen MH	44075	Cell	www.ncbi.nlm.nih.gov/pubmed/32888493	Trans-ethnic and Ancestry-Specific Blood-Cell Genetics in 746,667 Individuals from 5 Global Populations.	531,774 European ancestry individuals	NA	1q22	NR	GBAP1			ENSG00000160766	NA	NA	rs2990223-A	rs2990223	0	2990223	non_coding_transcript_exon_variant	0	0.39888	7E-21	20.1549		0.018244	[0.014-0.022] SD unit decrease	Affymetrix, Illumina [49860007] (imputed)	N
1	rs2974937	0.999127	1	155184975	rs2990223	NA	Estimated glomerular filtration rate	43619	31015462	Graham SE	43578	Nat Commun	www.ncbi.nlm.nih.gov/pubmed/31015462	Sex-specific and pleiotropic effects underlying kidney function identified from GWAS meta-analysis.	206,856 European ancestry individuals, 143,658 East Asian ancestry individuals	NA	1q22	MTX1, MUC1	GBAP1			ENSG00000160766	NA	NA	rs2990223-G	rs2990223	0	2990223	non_coding_transcript_exon_variant	0	0.7053	5E-10	9.30103		6.211	NR z score increase	Illumina [26237160] (imputed)	N
1	rs2974937	0.999127	1	155184975	rs2990223	NA	Hematocrit	44589	33887194	Hu Y	44307	Am J Hum Genet	www.ncbi.nlm.nih.gov/pubmed/33887194	Whole-genome sequencing association analysis of quantitative red blood cell phenotypes: The NHLBI TOPMed program.	33,324 Amish, White ancestry individuals, 654 Asian ancestry individuals, 14,474 Black individuals, 14,035 ﻿Central American ancestry, ﻿Cuban ancestry, ﻿Dominican ancestry, ﻿Mexican ancestry, ﻿Puerto Rican ancestry, ﻿South American ancestry individuals	NA	1q22		GBAP1			ENSG00000160766	NA	NA	rs2990223-A	rs2990223	0	2990223	non_coding_transcript_exon_variant	0	NR	4E-9	8.39794		0.12	[0.081-0.159] unit decrease	Illumina [110396782]	N
1	rs2974937	0.999127	1	155184975	rs2990223	NA	Medication use (agents acting on the renin-angiotensin system)	44544	34594039	Sakaue S	44469	Nat Genet	www.ncbi.nlm.nih.gov/pubmed/34594039	A cross-population atlas of genetic associations for 220 human phenotypes.	45,820 East Asian ancestry cases, 132,906 East Asian ancestry controls	NA	1q22		GBAP1			ENSG00000160766	NA	NA	rs2990223-G	rs2990223	0	2990223	non_coding_transcript_exon_variant	0	0.842876718	8E-11	10.0969		0.0752059	[0.053-0.098] unit decrease	Illumina [13134967] (imputed)	N
1	rs2974937	0.999127	1	155184975	rs2990223	NA	Gastric polyp	44544	34594039	Sakaue S	44469	Nat Genet	www.ncbi.nlm.nih.gov/pubmed/34594039	A cross-population atlas of genetic associations for 220 human phenotypes.	6,155 European ancestry cases, 341,871 European ancestry controls, 1,337 East Asian ancestry cases, 158,249 East Asian ancestry controls	NA	1q22		GBAP1			ENSG00000160766	NA	NA	rs2990223-G	rs2990223	0	2990223	non_coding_transcript_exon_variant	0	NR	9E-21	20.0458		0.1672	[0.13-0.2] unit increase	Affymetrix, Illumina [20456140] (imputed)	N
1	rs2974937	0.999127	1	155186742	rs1057941	NA	Cancer	42769	27197191	Fehringer G	42480	Cancer Res	www.ncbi.nlm.nih.gov/pubmed/27197191	Cross-Cancer Genome-Wide Analysis of Lung, Ovary, Breast, Prostate, and Colorectal Cancer Reveals Novel Pleiotropic Associations.	5,020 European ancestry lung cancer cases, 3,718 European ancestry lung adenocarcinoma cases, 3,422 European ancestry lung squamous cell carcinoma cases, 15,414 European ancestry colorectal cancer cases, 10,809 European ancestry breast cancer cases, 4,939 European ancestry estrogen receptor negative breast cancer cases, 1,098 European ancestry ovarian cancer cases, 2,556 European ancestry serous ovarian cancer cases, 715 European ancestry ovarian endometrioid carcinoma cases, 9,710 European ancestry prostate cancer cases, 4,450 European ancestry aggressive prostate cancer cases, 61,820 European ancestry controls	NA	1q22	GBAP1	GBAP1			ENSG00000160766	NA	NA	rs1057941-A	rs1057941	0	1057941	non_coding_transcript_exon_variant	0	NR	2E-7	6.69897		1.1	[NR]	Affymetrix, Illumina [9916564] (imputed)	N
1	rs2974937	0.999127	1	155186742	rs1057941	NA	Gastric cancer	43445	30281874	Tanikawa C	43376	Cancer Sci	www.ncbi.nlm.nih.gov/pubmed/30281874	A GWAS identifies gastric cancer susceptibility loci at 12q24.11-12 and 20q11.21.	6,171 Japanese ancestry cases, 27,178 Japanese ancestry controls	5,336 Japanese ancestry cases, 11,726 Japanese ancestry controls	1q22	NR	GBAP1			ENSG00000160766	NA	NA	rs1057941-A	rs1057941	0	1057941	non_coding_transcript_exon_variant	0	NR	2E-33	32.699		1.33156		Illumina [6573681] (imputed)	N
1	rs2974937	0.999127	1	155197602	rs2990246	NA	Glomerular filtration rate	43309	29403010	Kanai M	43136	Nat Genet	www.ncbi.nlm.nih.gov/pubmed/29403010	Genetic analysis of quantitative traits in the Japanese population links cell types to complex human diseases.	143,658 Japanese ancestry individuals	NA	1q22	GBAP1	GBAP1 - MTX1P1	ENSG00000160766	ENSG00000236675		389	3164	rs2990246-?	rs2990246	0	2990246	regulatory_region_variant	1	NR	8E-11	10.0969		0.03708	[0.026-0.048] unit increase novel	Illumina [6108953] (imputed)	N
1	rs2974937	0.999127	1	155197602	rs2990246	NA	Creatinine levels	43309	29403010	Kanai M	43136	Nat Genet	www.ncbi.nlm.nih.gov/pubmed/29403010	Genetic analysis of quantitative traits in the Japanese population links cell types to complex human diseases.	142,097 Japanese ancestry individuals	NA	1q22	GBAP1	GBAP1 - MTX1P1	ENSG00000160766	ENSG00000236675		389	3164	rs2990246-?	rs2990246	0	2990246	regulatory_region_variant	1	NR	1E-12	12		0.03958	[0.029-0.051] unit decrease novel	Illumina [6108953] (imputed)	N
1	rs2974937	0.999127	1	155218365	rs734073	NA	Adventurousness	43542	30643258	Karlsson Linner R	43479	Nat Genet	www.ncbi.nlm.nih.gov/pubmed/30643258	Genome-wide association analyses of risk tolerance and risky behaviors in over 1 million individuals identify hundreds of loci and shared genetic influences.	557,923 European ancestry individuals	NA	1q22	FAM189B	FAM189B			ENSG00000160767	NA	NA	rs734073-T	rs734073	0	734073	intron_variant	0	0.755	2E-15	14.699		0.0178594	[0.013-0.022] unit decrease	Illumina [9339358] (imputed)	N
1	rs2974937	0.999127	1	155230131	rs3180018	NA	Crohn's disease	42888	28067908	de Lange KM	42744	Nat Genet	www.ncbi.nlm.nih.gov/pubmed/28067908	Genome-wide association study implicates immune activation of multiple integrin genes in inflammatory bowel disease.	12,194 European and unknown ancestry cases, 28,072 European and unknown ancestry controls	NA	1q22	SLC50A1, DPM3, KRTCAP2, MUC1, MTX1, SCAMP3, RUSC1, RXFP4, SSR2, EFNA1, RP11-201K10.3, TRIM46, THBS3, GBA, FAM189B, CLK2, HCN3, PKLR, FDPS, YY1AP1, DAP3, GON4L, RIT1, KIAA0907, UBQLN4, EFNA3, ASH1L, MSTO1, SYT11, ARHGEF2	SCAMP3			ENSG00000116521	NA	NA	rs3180018-?	rs3180018	1	1142287	synonymous_variant	0		2E-7	6.69897		NA		Illumina [9560910] (imputed)	N
1	rs2974937	0.999127	1	155230131	rs3180018	NA	Inflammatory bowel disease	42888	28067908	de Lange KM	42744	Nat Genet	www.ncbi.nlm.nih.gov/pubmed/28067908	Genome-wide association study implicates immune activation of multiple integrin genes in inflammatory bowel disease.	25,042 European and unknown ancestry cases, 34,915 European and unknown ancestry controls	NA	1q22	SLC50A1, DPM3, KRTCAP2, MUC1, MTX1, SCAMP3, RUSC1, RXFP4, SSR2, EFNA1, RP11-201K10.3, TRIM46, THBS3, GBA, FAM189B, CLK2, HCN3, PKLR, FDPS, YY1AP1, DAP3, GON4L, RIT1, KIAA0907, UBQLN4, EFNA3, ASH1L, MSTO1, SYT11, ARHGEF2	SCAMP3			ENSG00000116521	NA	NA	rs3180018-?	rs3180018	1	1142287	synonymous_variant	0		6E-8	7.22185		NA		Illumina [9725440] (imputed)	N
1	rs2974937	0.999127	1	155230131	rs3180018	NA	Crohn's disease	41201	21102463	Franke A	40503	Nat Genet	www.ncbi.nlm.nih.gov/pubmed/21102463	Genome-wide meta-analysis increases to 71 the number of confirmed Crohn's disease susceptibility loci.	6,333 European ancestry cases, 15,056 European ancestry controls	15,694 European ancestry cases, 14,026 European ancestry controls, 414 European ancestry trios	1q22	SCAMP3, MUC1	SCAMP3			ENSG00000116521	NA	NA	rs3180018-A	rs3180018	1	1142287	synonymous_variant	0	0.25	2E-13	12.699		1.13	[1.06-1.19]	Affymetrix, Illumina [953241] (imputed)	N
1	rs2974937	0.999127	1	155240077	rs11577338	NA	White blood cell count	44495	34107879	Hu Y	44356	BMC Genomics	www.ncbi.nlm.nih.gov/pubmed/34107879	Multi-ethnic genome-wide association analyses of white blood cell and platelet traits in the Population Architecture using Genomics and Epidemiology (PAGE) study.	16,201 African American or Afro-Caribbean individuals	NA	1q22		CLK2			ENSG00000176444	NA	NA	rs11577338-A	rs11577338	0	11577338	intron_variant	0	0.8519	4E-139	138.398		0.3787	[0.35-0.41] unit decrease	Affymetrix, Illumina [NR] (imputed)	N
1	rs2974937	0.999127	1	155240077	rs11577338	NA	White blood cell count	44883	34925446	Soremekun O	44532	Front Genet	www.ncbi.nlm.nih.gov/pubmed/34925446	Genome-Wide Association and Mendelian Randomization Analysis Reveal the Causal Relationship Between White Blood Cell Subtypes and Asthma in Africans.	17,802 African ancestry individuals	NA	1q22		CLK2			ENSG00000176444	NA	NA	rs11577338-?	rs11577338	0	11577338	intron_variant	0	NR	6E-67	66.2218		0.344845	[0.31-0.38] 10^9/L decrease	Affymetrix, Illumina [NR] (imputed)	N
1	rs2974937	0.999127	1	155240077	rs11577338	NA	Neutrophil count	44883	34925446	Soremekun O	44532	Front Genet	www.ncbi.nlm.nih.gov/pubmed/34925446	Genome-Wide Association and Mendelian Randomization Analysis Reveal the Causal Relationship Between White Blood Cell Subtypes and Asthma in Africans.	16,147 African ancestry individuals	NA	1q22		CLK2			ENSG00000176444	NA	NA	rs11577338-?	rs11577338	0	11577338	intron_variant	0	NR	6E-82	81.2218		0.409661	[0.37-0.45] 10^9/L decrease	Affymetrix, Illumina [NR] (imputed)	N
1	rs2974937	0.999127	1	155240077	rs11577338	NA	White blood cell count	44495	34107879	Hu Y	44356	BMC Genomics	www.ncbi.nlm.nih.gov/pubmed/34107879	Multi-ethnic genome-wide association analyses of white blood cell and platelet traits in the Population Architecture using Genomics and Epidemiology (PAGE) study.	21,347 Hispanic or Latin American individuals	NA	1q22		CLK2			ENSG00000176444	NA	NA	rs11577338-A	rs11577338	0	11577338	intron_variant	0	0.4612	1E-8	8		0.0559	[0.036-0.075] unit decrease	Affymetrix, Illumina [NR] (imputed)	N
1	rs2974937	0.999127	1	155240077	rs11577338	NA	White blood cell count (monocyte)	44495	34107879	Hu Y	44356	BMC Genomics	www.ncbi.nlm.nih.gov/pubmed/34107879	Multi-ethnic genome-wide association analyses of white blood cell and platelet traits in the Population Architecture using Genomics and Epidemiology (PAGE) study.	16,201 African American or Afro-Caribbean individuals	NA	1q22		CLK2			ENSG00000176444	NA	NA	rs11577338-A	rs11577338	0	11577338	intron_variant	0	0.8607	8E-17	16.0969		0.184	[0.14-0.23] unit decrease	Affymetrix, Illumina [NR] (imputed)	N
1	rs2974937	0.999127	1	155256231	rs12724449	NA	Red cell distribution width	43504	30595370	Kichaev G	43461	Am J Hum Genet	www.ncbi.nlm.nih.gov/pubmed/30595370	Leveraging Polygenic Functional Enrichment to Improve GWAS Power.	approximately 445,000 European ancestry individuals	NA	1q22		HCN3, HCN3			ENSG00000263324, ENSG00000143630	NA	NA	rs12724449-?	rs12724449	0	12724449	intron_variant	0	NR	1E-17	17		NA		NR [~ 8900000] (imputed)	N
1	rs2974937	0.999127	1	155269776	rs3020781	NA	Type 2 diabetes	44088	32541925	Vujkovic M	43997	Nat Genet	www.ncbi.nlm.nih.gov/pubmed/32541925	Discovery of 318 new risk loci for type 2 diabetes and related vascular outcomes among 1.4 million participants in a multi-ancestry meta-analysis.	148,726 European ancestry cases, 965,732 European ancestry controls	NA	1q22	NR	PKLR, PKLR			ENSG00000262785, ENSG00000143627	NA	NA	rs3020781-G	rs3020781	0	3020781	intron_variant	0	0.2695	1E-10	10		0.0333	[0.023-0.043] unit increase	Affymetrix, Illumina [1198787] (imputed)	N
1	rs2974937	0.999127	1	155269776	rs3020781	NA	Type 2 diabetes	44088	32541925	Vujkovic M	43997	Nat Genet	www.ncbi.nlm.nih.gov/pubmed/32541925	Discovery of 318 new risk loci for type 2 diabetes and related vascular outcomes among 1.4 million participants in a multi-ancestry meta-analysis.	148,726 European ancestry cases, 24,646 African American cases, 8,616 Hispanic cases, 46,511 Asian ancestry cases, 965,732 European ancestry controls, 31,446 African American controls, 11,829 Hispanic controls, 169,776 Asian ancestry controls	NA	1q22	NR	PKLR, PKLR			ENSG00000262785, ENSG00000143627	NA	NA	rs3020781-G	rs3020781	0	3020781	intron_variant	0	0.3719	7E-12	11.1549		0.0294	[0.021-0.038] unit increase	Affymetrix, Illumina [at least 945603] (imputed)	N
1	rs2974937	0.999127	1	155272274	rs7524950	NA	Breast cancer	43069	29059683	Michailidou K	43031	Nature	www.ncbi.nlm.nih.gov/pubmed/29059683	Association analysis identifies 65 new breast cancer risk loci.	76,192 European ancestry cases, 63,082 European ancestry controls	46,785 European ancestry cases, 42,892 European ancestry controls, 14,068 East Asian ancestry cases, 13,104 East Asian ancestry controls	1q22	NR	PKLR - FDPS	ENSG00000143627	ENSG00000160752		1045	6265	rs7524950-T	rs7524950	0	7524950	intergenic_variant	1	0.2587	3E-9	8.52288	(EA)	0.0419	[0.028-0.056] unit increase	Illumina [~ 11800000] (imputed)	N
1	rs2974937	0.999127	1	155273869	rs4971072	NA	DNA methylation-estimated granulocyte proportions	44404	34187551	McCartney DL	44376	Genome Biol	www.ncbi.nlm.nih.gov/pubmed/34187551	Genome-wide association studies identify 137 genetic loci for DNA methylation biomarkers of aging.	6,152 African American individuals	NA	1q22	NR	PKLR - FDPS	ENSG00000143627	ENSG00000160752		2640	4670	rs4971072-G	rs4971072	0	4971072	intergenic_variant	1	0.8641	9E-19	18.0458		0.0354	[0.028-0.043] unit decrease	Affymetrix, Illumina [12990599] (imputed)	N
1	rs2974937	0.999127	1	155289545	rs11264361	NA	Serum 25-Hydroxyvitamin D levels	44132	32242144	Revez JA	43923	Nat Commun	www.ncbi.nlm.nih.gov/pubmed/32242144	Genome-wide association study identifies 143 loci associated with 25 hydroxyvitamin D concentration.	496,946 European ancestry individuals	NA	1q22		FDPS, RUSC1-AS1			ENSG00000160752, ENSG00000225855	NA	NA	rs11264361-?	rs11264361	0	11264361	non_coding_transcript_exon_variant	0	NR	8E-14	13.0969		0.0174875	[0.013-0.022] unit increase	NR [6912294] (imputed)	N
1	rs2974937	0.999127	1	155416328	rs10796944	NA	Breast cancer	43069	29059683	Michailidou K	43031	Nature	www.ncbi.nlm.nih.gov/pubmed/29059683	Association analysis identifies 65 new breast cancer risk loci.	76,192 European ancestry cases, 63,082 European ancestry controls	46,785 European ancestry cases, 42,892 European ancestry controls, 14,068 East Asian ancestry cases, 13,104 East Asian ancestry controls	1q22	NR	ASH1L			ENSG00000116539	NA	NA	rs10796944-A	rs10796944	0	10796944	intron_variant	0	0.2299	7E-10	9.1549	(EA)	0.0457	[0.031-0.06] unit increase	Illumina [~ 11800000] (imputed)	N
1	rs2974937	0.999127	1	155459155	rs61812092	NA	Body mass index	43938	31669095	Zhu Z	43762	J Allergy Clin Immunol	www.ncbi.nlm.nih.gov/pubmed/31669095	Shared Genetic and Experimental Links between Obesity-Related Traits and Asthma Subtypes in UK Biobank.	457,822 European ancestry individuals	NA	1q22	NR	ASH1L			ENSG00000116539	NA	NA	rs61812092-?	rs61812092	0	61812092	intron_variant	0	NR	4E-14	13.3979		NA		Affymetrix [~ 8270000] (imputed)	N
1	rs2974937	0.999127	1	155477570	rs11582072	NA	White blood cell count (neutrophil)	44495	34107879	Hu Y	44356	BMC Genomics	www.ncbi.nlm.nih.gov/pubmed/34107879	Multi-ethnic genome-wide association analyses of white blood cell and platelet traits in the Population Architecture using Genomics and Epidemiology (PAGE) study.	16,201 African American or Afro-Caribbean individuals	NA	1q22		ASH1L			ENSG00000116539	NA	NA	rs11582072-T	rs11582072	0	11582072	intron_variant	0	0.1366	5E-78	77.301		0.4188	[0.37-0.46] unit increase	Affymetrix, Illumina [NR] (imputed)	N
1	rs2974937	0.999127	1	155477570	rs11582072	NA	Monocyte count	44883	34925446	Soremekun O	44532	Front Genet	www.ncbi.nlm.nih.gov/pubmed/34925446	Genome-Wide Association and Mendelian Randomization Analysis Reveal the Causal Relationship Between White Blood Cell Subtypes and Asthma in Africans.	16,152 African ancestry individuals	NA	1q22		ASH1L			ENSG00000116539	NA	NA	rs11582072-?	rs11582072	0	11582072	intron_variant	0	NR	2E-11	10.699		0.144968	[0.1-0.19] 10^9/L decrease	Affymetrix, Illumina [NR] (imputed)	N
1	rs2974937	0.999127	1	155477570	rs11582072	NA	White blood cell count (neutrophil)	44495	34107879	Hu Y	44356	BMC Genomics	www.ncbi.nlm.nih.gov/pubmed/34107879	Multi-ethnic genome-wide association analyses of white blood cell and platelet traits in the Population Architecture using Genomics and Epidemiology (PAGE) study.	21,347 Hispanic or Latin American individuals	NA	1q22		ASH1L			ENSG00000116539	NA	NA	rs11582072-T	rs11582072	0	11582072	intron_variant	0	0.5263	5E-7	6.30103		0.0579	[0.035-0.08] unit increase	Affymetrix, Illumina [NR] (imputed)	N
1	rs2974937	0.999127	1	155556971	rs12091730	NA	Breast cancer	43069	29059683	Michailidou K	43031	Nature	www.ncbi.nlm.nih.gov/pubmed/29059683	Association analysis identifies 65 new breast cancer risk loci.	76,192 European ancestry cases, 63,082 European ancestry controls	46,785 European ancestry cases, 42,892 European ancestry controls, 14,068 East Asian ancestry cases, 13,104 East Asian ancestry controls	1q22	NR	DAP3P1			ENSG00000225082	NA	NA	rs12091730-A	rs12091730	0	12091730	intron_variant	0	0.2322	2E-10	9.69897	(EA)	0.0464	[0.032-0.061] unit increase	Illumina [~ 11800000] (imputed)	N
1	rs2974937	0.999127	1	155722506	rs12134456	NA	Brain region volumes	43858	31676860	Zhao B	43770	Nat Genet	www.ncbi.nlm.nih.gov/pubmed/31676860	Genome-wide association analysis of 19,629 individuals identifies variants influencing regional brain volumes and refines their genetic co-architecture with cognitive and mental health traits.	19,629 British ancestry individuals	NA	1q22	NR	GON4L			ENSG00000116580	NA	NA	rs12134456-?	rs12134456	0	12134456	intron_variant	0	NR	3E-8	7.52288	(white matter)	NA		NR [9227495] (imputed)	N
1	rs2974937	0.999127	1	155722506	rs12134456	NA	Blood urea nitrogen levels	43651	31152163	Wuttke M	43616	Nat Genet	www.ncbi.nlm.nih.gov/pubmed/31152163	A catalog of genetic loci associated with kidney function from analyses of a million individuals.	416,178 European and unknown ancestry individuals	NA	1q22	GON4L	GON4L			ENSG00000116580	NA	NA	rs12134456-C	rs12134456	0	12134456	intron_variant	0	0.6221	2E-22	21.699		0.0106	[0.0084-0.0128] unit decrease	Affymetrix, Illumina [8176554] (imputed)	N
1	rs2974937	0.999127	1	155722506	rs12134456	NA	Mean corpuscular hemoglobin concentration	44095	32888493	Chen MH	44075	Cell	www.ncbi.nlm.nih.gov/pubmed/32888493	Trans-ethnic and Ancestry-Specific Blood-Cell Genetics in 746,667 Individuals from 5 Global Populations.	491,553 European ancestry individuals	NA	1q22	NR	GON4L			ENSG00000116580	NA	NA	rs12134456-G	rs12134456	0	12134456	intron_variant	0	0.387748	7E-12	11.1549		0.014524	[0.01-0.019] SD unit increase	Affymetrix, Illumina [50282193] (imputed)	N
1	rs2974937	0.999127	1	155722506	rs12134456	NA	Urate levels	43767	31578528	Tin A	43740	Nat Genet	www.ncbi.nlm.nih.gov/pubmed/31578528	Target genes, variants, tissues and transcriptional pathways influencing human serum urate levels.	174,111 European, East Asian, African American, South Asian and Hispanic ancestry men, 172,102 European, East Asian, African American, South Asian and Hispanic ancestry women	NA	1q22	NR	GON4L			ENSG00000116580	NA	NA	rs12134456-C	rs12134456	0	12134456	intron_variant	0	0.3866	7E-7	6.1549	(women)	0.0338	[0.02-0.047] mg/dL increase	Affymetrix, Illumina [8249849] (imputed)	N
1	rs2974937	0.999127	1	155722506	rs12134456	NA	Urate levels	43767	31578528	Tin A	43740	Nat Genet	www.ncbi.nlm.nih.gov/pubmed/31578528	Target genes, variants, tissues and transcriptional pathways influencing human serum urate levels.	174,111 European, East Asian, African American, South Asian and Hispanic ancestry men, 172,102 European, East Asian, African American, South Asian and Hispanic ancestry women	NA	1q22	NR	GON4L			ENSG00000116580	NA	NA	rs12134456-C	rs12134456	0	12134456	intron_variant	0	0.3748	8E-8	7.09691	(men)	0.0426	[0.027-0.058] mg/dL increase	Affymetrix, Illumina [8249849] (imputed)	N
1	rs2974937	0.999127	1	155722506	rs12134456	NA	Urate levels	43767	31578528	Tin A	43740	Nat Genet	www.ncbi.nlm.nih.gov/pubmed/31578528	Target genes, variants, tissues and transcriptional pathways influencing human serum urate levels.	288,649 European ancestry individuals, 125,725 East Asian ancestry individuals, 33,671 African American individuals, 9,037 South Asian ancestry individuals, 608 Hispanic individuals	NA	1q22	GON4L	GON4L			ENSG00000116580	NA	NA	rs12134456-C	rs12134456	0	12134456	intron_variant	0	0.6346	6E-20	19.2218		0.0438	[0.034-0.053] mg/dL decrease	Affymetrix, Illumina [8249849] (imputed)	N
1	rs2974937	0.999127	1	155722506	rs12134456	NA	Liver enzyme levels (gamma-glutamyl transferase)	44812	35810165	Westerman KE	44751	Nat Commun	www.ncbi.nlm.nih.gov/pubmed/35810165	Variance-quantitative trait loci enable systematic discovery of gene-environment interactions for cardiometabolic serum biomarkers.	5,694 African ancestry individuals, 1,988 East Asian ancestry individuals, 336,298 European ancestry individuals, 6,036 South Asian ancestry individuals	NA	1q22		GON4L			ENSG00000116580	NA	NA	rs12134456-?	rs12134456	0	12134456	intron_variant	0	NR	3E-9	8.52288		NA		NR [9487345] (imputed)	N
1	rs2974937	0.999127	1	155868625	rs2282301	NA	Conduct disorder (maternal expressed emotions interaction)	39828	18846501	Sonuga-Barke EJ	39728	Am J Med Genet B Neuropsychiatr Genet	www.ncbi.nlm.nih.gov/pubmed/18846501	Does parental expressed emotion moderate genetic effects in ADHD? An exploration using a genome wide association scan.	909 European ancestry trios	NA	1q22	RIT1	RIT1			ENSG00000143622	NA	NA	rs2282301-A	rs2282301	0	2282301	3_prime_UTR_variant	0	0.23	7E-6	5.1549	(maternal warmth)	2.88	[NR] unit increase	Perlegen [429901]	N
1	rs2974937	0.999127	1	155876613	rs3856261	NA	Schizophrenia	42574	26198764	Goes FS	42206	Am J Med Genet B Neuropsychiatr Genet	www.ncbi.nlm.nih.gov/pubmed/26198764	Genome-wide association study of schizophrenia in Ashkenazi Jews.	592 Ashkenazi Jewish ancestry cases, 505 Ashkenazi Jewish ancestry controls, 36,989 cases, 113,075 controls	NA	1q22	NR	RIT1			ENSG00000143622	NA	NA	rs3856261-G	rs3856261	0	3856261	intron_variant	0	NR	3E-6	5.52288		1.05263	[NR]	Illumina [7158791] (imputed)	N
1	rs2974937	0.999127	1	155876613	rs3856261	NA	White blood cell count	44883	34925446	Soremekun O	44532	Front Genet	www.ncbi.nlm.nih.gov/pubmed/34925446	Genome-Wide Association and Mendelian Randomization Analysis Reveal the Causal Relationship Between White Blood Cell Subtypes and Asthma in Africans.	17,802 African ancestry individuals	NA	1q22		RIT1			ENSG00000143622	NA	NA	rs3856261-?	rs3856261	0	3856261	intron_variant	0	NR	1E-54	54		0.379098	[0.33-0.43] 10^9/L decrease	Affymetrix, Illumina [NR] (imputed)	N
1	rs2974937	0.999127	1	155876613	rs3856261	NA	Neutrophil count	44883	34925446	Soremekun O	44532	Front Genet	www.ncbi.nlm.nih.gov/pubmed/34925446	Genome-Wide Association and Mendelian Randomization Analysis Reveal the Causal Relationship Between White Blood Cell Subtypes and Asthma in Africans.	16,147 African ancestry individuals	NA	1q22		RIT1			ENSG00000143622	NA	NA	rs3856261-?	rs3856261	0	3856261	intron_variant	0	NR	2E-67	66.699		0.45196	[0.4-0.5] 10^9/L decrease	Affymetrix, Illumina [NR] (imputed)	N
1	rs2974937	0.999127	1	155876613	rs3856261	NA	Eczema	43504	30595370	Kichaev G	43461	Am J Hum Genet	www.ncbi.nlm.nih.gov/pubmed/30595370	Leveraging Polygenic Functional Enrichment to Improve GWAS Power.	approximately 459,000 European ancestry individuals	NA	1q22		RIT1			ENSG00000143622	NA	NA	rs3856261-?	rs3856261	0	3856261	intron_variant	0	NR	7E-9	8.1549		NA		NR [~ 8900000] (imputed)	N
1	rs2974937	0.999127	1	155878732	rs670523	NA	Inflammatory bowel disease	41317	23128233	Jostins L	41214	Nature	www.ncbi.nlm.nih.gov/pubmed/23128233	Host-microbe interactions have shaped the genetic architecture of inflammatory bowel disease.	12,924 European ancestry cases, 21,442 European ancestry controls	25,683 European ancestry cases, 17,015 European ancestry controls	1q22	RIT1, MSTO1, UBQLN4	RIT1			ENSG00000143622	NA	NA	rs670523-A	rs670523	0	670523	intron_variant	0	0.324	6E-11	10.2218		1.06	[1.028-1.092]	Affymetrix, Illumina [1230000] (imputed)	N
1	rs2974937	0.999127	1	155878732	rs670523	NA	Crohn's disease	42575	26192919	Liu JZ	42205	Nat Genet	www.ncbi.nlm.nih.gov/pubmed/26192919	Association analyses identify 38 susceptibility loci for inflammatory bowel disease and highlight shared genetic risk across populations.	5,956 European ancestry cases, 14,927 European ancestry controls	14,594 European ancestry cases, 26,715 European ancestry controls, 151 Iranian ancestry cases, 342 Iranian ancestry controls, 184 Indian ancestry cases, 990 Indian ancestry controls, 1,690 East Asian ancestry cases, 3,719 East Asian ancestry controls	1q22	NR	RIT1			ENSG00000143622	NA	NA	rs670523-A	rs670523	0	670523	intron_variant	0	0.329	6E-9	8.22185	(EA)	1.07705	[1.05-1.1]	Affymetrix, Illumina [~ 9000000] (imputed)	N
1	rs2974937	0.999127	1	155878732	rs670523	NA	Birth weight	43682	31043758	Warrington NM	43586	Nat Genet	www.ncbi.nlm.nih.gov/pubmed/31043758	Maternal and fetal genetic effects on birth weight and their relevance to cardio-metabolic risk factors.	298,142 European ancestry individuals, 6,635 African American individuals, 1,449 Filipino individuals, 420 Turkish individuals, 365 Moroccan individuals, 395 Surinamese individuals, 1,052 Afro-Caribbean individuals, 612 Hispanic individuals, 1,180 Thai individuals, 840 Chinese ancestry individuals, 10,133 individuals	NR	1q22	RIT1, LMNA	RIT1			ENSG00000143622	NA	NA	rs670523-G	rs670523	0	670523	intron_variant	0	0.669239	8E-12	11.0969		0.018781	[0.013-0.024] unit increase	Affymetrix, Illumina [15144367] (imputed)	N
1	rs2974937	0.999127	1	155907823	rs11264422	NA	White blood cell count	43648	31217584	Wojcik GL	43635	Nature	www.ncbi.nlm.nih.gov/pubmed/31217584	Genetic analyses of diverse populations improves discovery for complex traits.	8,825 African American individuals, 18,251 Hispanic/Latino individuals, 543 Asian ancestry individuals, 606 Native American ancestry individuals, 383 individuals	NA	1q22	NR	KHDC4 - RXFP4	ENSG00000132680	ENSG00000173080		3619	3606	rs11264422-?	rs11264422	0	11264422	regulatory_region_variant	1	NR	8E-35	34.0969		0.033485	[0.028-0.039] unit increase	Illumina [30613845] (imputed)	N
5	rs4401650	0.901175	6	25818766	rs1165152	NA	Urinary metabolite levels in chronic kidney disease	43893	31959995	Schlosser P	43850	Nat Genet	www.ncbi.nlm.nih.gov/pubmed/31959995	Genetic studies of urinary metabolites illuminate mechanisms of detoxification and excretion in humans.	1,221 cases	406 cases	6p22.2	SLC17A1, SLC17A3, SLC17A4	SLC17A1			ENSG00000124568	NA	NA	rs1165152-A	rs1165152	0	1165152	intron_variant	0	0.47	4E-11	10.3979	(pyridoxal)	0.39	[0.27-0.51] unit decrease	Illumina [7750367] (imputed)	N
5	rs4401650	0.901175	6	25818766	rs1165152	NA	Urinary metabolite levels in chronic kidney disease	43893	31959995	Schlosser P	43850	Nat Genet	www.ncbi.nlm.nih.gov/pubmed/31959995	Genetic studies of urinary metabolites illuminate mechanisms of detoxification and excretion in humans.	1,221 cases	406 cases	6p22.2	SLC17A1, SLC17A3, SLC17A4	SLC17A1			ENSG00000124568	NA	NA	rs1165152-A	rs1165152	0	1165152	intron_variant	0	0.47	2E-11	10.699	(X - 18938)	0.351	[0.25-0.45] unit decrease	Illumina [7750367] (imputed)	N
5	rs4401650	0.901175	6	25818766	rs1165152	NA	Urinary metabolite levels in chronic kidney disease	43893	31959995	Schlosser P	43850	Nat Genet	www.ncbi.nlm.nih.gov/pubmed/31959995	Genetic studies of urinary metabolites illuminate mechanisms of detoxification and excretion in humans.	1,221 cases	406 cases	6p22.2	SLC17A1, SLC17A3, SLC17A4	SLC17A1			ENSG00000124568	NA	NA	rs1165152-A	rs1165152	0	1165152	intron_variant	0	0.47	6E-12	11.2218	(X - 21829)	0.173	[0.12-0.22] unit decrease	Illumina [7750367] (imputed)	N
5	rs4401650	0.901175	6	25818766	rs1165152	NA	Urinary metabolite levels in chronic kidney disease	43893	31959995	Schlosser P	43850	Nat Genet	www.ncbi.nlm.nih.gov/pubmed/31959995	Genetic studies of urinary metabolites illuminate mechanisms of detoxification and excretion in humans.	1,221 cases	406 cases	6p22.2	SLC17A1, SLC17A3, SLC17A4	SLC17A1			ENSG00000124568	NA	NA	rs1165152-A	rs1165152	0	1165152	intron_variant	0	0.47	5E-46	45.301	(X - 12822)	0.299	[0.26-0.34] unit decrease	Illumina [7750367] (imputed)	N
5	rs4401650	0.901175	6	25818766	rs1165152	NA	Urate levels in overweight individuals	42394	25811787	Huffman JE	42089	PLoS One	www.ncbi.nlm.nih.gov/pubmed/25811787	Modulation of genetic associations with serum urate levels by body-mass-index in humans.	up to 10,058 European ancestry male individuals, up to 7,189 European ancestry female individuals	NA	6p22.2	SLC17A1, SLC17A4, SLC17A3	SLC17A1			ENSG00000124568	NA	NA	rs1165152-G	rs1165152	0	1165152	intron_variant	0	0.54	1E-7	7	(women)	0.088	[0.055-0.121] kg/m2 increase	Affymetrix, Illumina [at least 188473] (imputed)	N
5	rs4401650	0.901175	6	25821616	rs1165151	NA	Urinary metabolite levels in chronic kidney disease	43893	31959995	Schlosser P	43850	Nat Genet	www.ncbi.nlm.nih.gov/pubmed/31959995	Genetic studies of urinary metabolites illuminate mechanisms of detoxification and excretion in humans.	1,221 cases	406 cases	6p22.2	SLC17A1, SLC17A3, SLC17A4	SLC17A1			ENSG00000124568	NA	NA	rs1165151-T	rs1165151	0	1165151	intron_variant	0	0.49	2E-14	13.699	(X - 13866)	0.594	[0.44-0.75] unit decrease	Illumina [7750367] (imputed)	N
5	rs4401650	0.901175	6	25821616	rs1165151	NA	Urate levels	41348	23263486	Kottgen A	41266	Nat Genet	www.ncbi.nlm.nih.gov/pubmed/23263486	Genome-wide association analyses identify 18 new loci associated with serum urate concentrations.	49,825 European ancestry males, 60,522 European ancestry females	Up to 32,813 European ancestry individuals	6p22.2	SLC17A1, SLC17A3	SLC17A1			ENSG00000124568	NA	NA	rs1165151-T	rs1165151	0	1165151	intron_variant	0	0.47	7E-70	69.1549		0.091	[0.081-0.101] mg/dl decrease	Affymetrix, Illumina, Perlegen [2450547] (imputed)	N
5	rs4401650	0.901175	6	25878361	rs566530	NA	Serum uric acid levels	44084	32514006	Cho SK	43990	Sci Rep	www.ncbi.nlm.nih.gov/pubmed/32514006	Polygenic analysis of the effect of common and low-frequency genetic variants on serum uric acid levels in Korean individuals.	6,881 Korean ancestry individuals	3,914 Korean ancestry individuals	6p22.2	SLC17A3, SLC17A2	SLC17A3			ENSG00000124564	NA	NA	rs566530-T	rs566530	0	566530	intron_variant	0	0.1452	2E-9	8.69897		0.1452	[0.098-0.193] unit decrease	Affymetrix, Illumina [6129701] (imputed)	N
5	rs4401650	0.901175	6	25878361	rs566530	NA	Xanthurenate levels	44879	35347128	Yin X	44648	Nat Commun	www.ncbi.nlm.nih.gov/pubmed/35347128	Genome-wide association studies of metabolites in Finnish men identify disease-relevant loci.	6,136 Finnish ancestry individuals	NA	6p22.2		SLC17A3			ENSG00000124564	NA	NA	rs566530-C	rs566530	0	566530	intron_variant	0	NR	2E-14	13.699		0.15	unit increase	NR [16000000] (imputed)	N
5	rs4401650	0.901175	6	25957392	rs169219	NA	Platelet-to-lymphocyte ratio	44543	34469753	Kachuri L	44434	Am J Hum Genet	www.ncbi.nlm.nih.gov/pubmed/34469753	Genetic determinants of blood-cell traits influence susceptibility to childhood acute lymphoblastic leukemia.	335,030 European ancestry, NR ancestry individuals	NA	6p22.2		SLC17A2 - TRIM38	ENSG00000112337	ENSG00000112343		26473	5638	rs169219-?	rs169219	0	169219	intergenic_variant	1	NR	5E-8	7.30103		NA		Affymetrix [NR] (imputed)	N
5	rs4401650	0.901175	6	25997458	rs12216125	NA	Iron status biomarkers	39827	19084217	Benyamin B	39799	Am J Hum Genet	www.ncbi.nlm.nih.gov/pubmed/19084217	Variants in TF and HFE explain approximately 40% of genetic variation in serum-transferrin levels.	459 European ancestry twin pairs	NA	6p22.2	TRIM38	TRIM38 - H3P26	ENSG00000112343	ENSG00000224447		5999	19149	rs12216125-?	rs12216125	0	12216125	intron_variant	1	NR	4E-6	5.39794	(transferrin saturation)	NA		Illumina [315887]	N
5	rs4401650	0.901175	6	26072095	rs9968910	NA	Mean corpuscular volume	44092	32888494	Vuckovic D	44075	Cell	www.ncbi.nlm.nih.gov/pubmed/32888494	The Polygenic and Monogenic Basis of Blood Traits and Diseases.	408,112 British individuals	NA	6p22.2		H1-2 - HFE	ENSG00000187837	ENSG00000010704		15397	15414	rs9968910-C	rs9968910	0	9968910	intergenic_variant	1	0.357912	9E-31	30.0458		0.0985327	[0.094-0.103] unit increase	Affymetrix [93095623] (imputed)	N
5	rs4401650	0.901175	6	26082220	rs111663960	NA	Red cell distribution width	44095	32888493	Chen MH	44075	Cell	www.ncbi.nlm.nih.gov/pubmed/32888493	Trans-ethnic and Ancestry-Specific Blood-Cell Genetics in 746,667 Individuals from 5 Global Populations.	531,774 European ancestry individuals	NA	6p22.2	NR	H1-2 - HFE	ENSG00000187837	ENSG00000010704		25522	5289	rs111663960-A	rs111663960	0	111663960	intergenic_variant	1	0.875602	7E-392	391.155		0.120236	[0.11-0.13] SD unit increase	Affymetrix, Illumina [49860007] (imputed)	N
5	rs4401650	0.901175	6	26082220	rs111663960	NA	Hemoglobin	44544	34594039	Sakaue S	44469	Nat Genet	www.ncbi.nlm.nih.gov/pubmed/34594039	A cross-population atlas of genetic associations for 220 human phenotypes.	152,447 East Asian ancestry individuals	NA	6p22.2		H1-2 - HFE	ENSG00000187837	ENSG00000010704		25522	5289	rs111663960-G	rs111663960	0	111663960	intergenic_variant	1	0.021392	2E-9	8.69897		0.0637537	[0.043-0.084] unit increase	Illumina [13478948] (imputed)	N
5	rs4401650	0.901175	6	26092170	rs2032451	NA	Mean corpuscular hemoglobin	42928	28453575	Hodonsky CJ	42853	PLoS Genet	www.ncbi.nlm.nih.gov/pubmed/28453575	Genome-wide association study of red blood cell traits in Hispanics/Latinos: The Hispanic Community Health Study/Study of Latinos.	12,502 Hispanic/Latino individuals	4,772 Hispanic/Latino individuals	6p22.2	HFE	HFE			ENSG00000010704	NA	NA	rs2032451-G	rs2032451	0	2032451	intron_variant	0	0.88	4E-12	11.3979		0.29	[0.21-0.37] pg decrease	Illumina [27801688] (imputed)	N
5	rs4401650	0.901175	6	26092170	rs2032451	NA	Hemoglobin	42928	28453575	Hodonsky CJ	42853	PLoS Genet	www.ncbi.nlm.nih.gov/pubmed/28453575	Genome-wide association study of red blood cell traits in Hispanics/Latinos: The Hispanic Community Health Study/Study of Latinos.	12,502 Hispanic/Latino individuals	7,106 Hispanic/Latino individuals	6p22.2	HFE	HFE			ENSG00000010704	NA	NA	rs2032451-G	rs2032451	0	2032451	intron_variant	0	0.88	3E-8	7.52288		0.12	[0.086-0.164] g/dL decrease	Illumina [27801688] (imputed)	N
5	rs4401650	0.901175	6	26092170	rs2032451	NA	Hemoglobin levels	43882	31869403	Kowalski MH	43822	PLoS Genet	www.ncbi.nlm.nih.gov/pubmed/31869403	Use of >100,000 NHLBI Trans-Omics for Precision Medicine (TOPMed) Consortium whole genome sequences improves imputation quality and detection of rare variant associations in admixed African and Hispanic/Latino populations.	14,739 African American individuals, 6,762 African ancestry individuals, 21,686 Hispanic/Latino individuals	7,037 African American individuals	6p22.2	NR	HFE			ENSG00000010704	NA	NA	rs2032451-T	rs2032451	0	2032451	intron_variant	0	NR	2E-11	10.699	(Hispanic/Latino)	0.102	NR unit increase	Affymetrix, Illumina [up to 35800000] (imputed)	N
5	rs4401650	0.901175	6	26092170	rs2032451	NA	Hemoglobin concentration	44277	32171239	Hodonsky CJ	43904	BMC Genomics	www.ncbi.nlm.nih.gov/pubmed/32171239	Ancestry-specific associations identified in genome-wide combined-phenotype study of red blood cell traits emphasize benefits of diversity in genomics.	29,379 European ancestry individuals	NA	6p22.2		HFE			ENSG00000010704	NA	NA	rs2032451-?	rs2032451	0	2032451	intron_variant	0	0.8476	1E-19	19		0.1002	[0.079-0.122] unit decrease	Affymetrix, Illumina [21000000] (imputed)	N
5	rs4401650	0.901175	6	26092170	rs2032451	NA	Hemoglobin concentration	44277	32171239	Hodonsky CJ	43904	BMC Genomics	www.ncbi.nlm.nih.gov/pubmed/32171239	Ancestry-specific associations identified in genome-wide combined-phenotype study of red blood cell traits emphasize benefits of diversity in genomics.	20,692 Hispanic or Latin American individuals	NA	6p22.2		HFE			ENSG00000010704	NA	NA	rs2032451-?	rs2032451	0	2032451	intron_variant	0	0.8817	3E-12	11.5229		0.1217	[0.087-0.156] unit decrease	Affymetrix, Illumina [21000000] (imputed)	N
5	rs4401650	0.901175	6	26092170	rs2032451	NA	Red cell distribution width	44277	32171239	Hodonsky CJ	43904	BMC Genomics	www.ncbi.nlm.nih.gov/pubmed/32171239	Ancestry-specific associations identified in genome-wide combined-phenotype study of red blood cell traits emphasize benefits of diversity in genomics.	17,272 Hispanic or Latin American individuals	NA	6p22.2		HFE			ENSG00000010704	NA	NA	rs2032451-?	rs2032451	0	2032451	intron_variant	0	0.8817	1E-11	11		0.1119	[0.08-0.144] unit increase	Affymetrix, Illumina [21000000] (imputed)	N
5	rs4401650	0.901175	6	26092170	rs2032451	NA	Red blood cell traits (multivariate analysis)	44277	32171239	Hodonsky CJ	43904	BMC Genomics	www.ncbi.nlm.nih.gov/pubmed/32171239	Ancestry-specific associations identified in genome-wide combined-phenotype study of red blood cell traits emphasize benefits of diversity in genomics.	29,513 European ancestry individuals	NA	6p22.2	NR	HFE			ENSG00000010704	NA	NA	rs2032451-?	rs2032451	0	2032451	intron_variant	0	0.85	1E-11	11		NA		Affymetrix, Illumina [21000000] (imputed)	N
5	rs4401650	0.901175	6	26092170	rs2032451	NA	Hematocrit	44277	32171239	Hodonsky CJ	43904	BMC Genomics	www.ncbi.nlm.nih.gov/pubmed/32171239	Ancestry-specific associations identified in genome-wide combined-phenotype study of red blood cell traits emphasize benefits of diversity in genomics.	16,184 African American individuals, 20,704 Hispanic or Latin American individuals, 29,383 European ancestry individuals, 631 Asian ancestry individuals, 601 Native American ancestry individuals, 381 individuals	NA	6p22.2		HFE			ENSG00000010704	NA	NA	rs2032451-?	rs2032451	0	2032451	intron_variant	0	0.8697	4E-16	15.3979		0.2195	[0.17-0.27] unit decrease	Affymetrix, Illumina [21000000] (imputed)	N
5	rs4401650	0.901175	6	26092170	rs2032451	NA	Hematocrit	44277	32171239	Hodonsky CJ	43904	BMC Genomics	www.ncbi.nlm.nih.gov/pubmed/32171239	Ancestry-specific associations identified in genome-wide combined-phenotype study of red blood cell traits emphasize benefits of diversity in genomics.	29,383 European ancestry individuals	NA	6p22.2		HFE			ENSG00000010704	NA	NA	rs2032451-?	rs2032451	0	2032451	intron_variant	0	0.8476	7E-11	10.1549		0.2134	[0.15-0.28] unit decrease	Affymetrix, Illumina [21000000] (imputed)	N
5	rs4401650	0.901175	6	26092170	rs2032451	NA	Hematocrit	44277	32171239	Hodonsky CJ	43904	BMC Genomics	www.ncbi.nlm.nih.gov/pubmed/32171239	Ancestry-specific associations identified in genome-wide combined-phenotype study of red blood cell traits emphasize benefits of diversity in genomics.	20,704 Hispanic or Latin American individuals	NA	6p22.2		HFE			ENSG00000010704	NA	NA	rs2032451-?	rs2032451	0	2032451	intron_variant	0	0.8817	4E-6	5.39794		0.2331	[0.13-0.33] unit decrease	Affymetrix, Illumina [21000000] (imputed)	N
5	rs4401650	0.901175	6	26092170	rs2032451	NA	Hemoglobin concentration	44277	32171239	Hodonsky CJ	43904	BMC Genomics	www.ncbi.nlm.nih.gov/pubmed/32171239	Ancestry-specific associations identified in genome-wide combined-phenotype study of red blood cell traits emphasize benefits of diversity in genomics.	16,186 African American individuals, 20,692 Hispanic or Latin American individuals, 29,379 European ancestry individuals, 630 Asian ancestry individuals, 601 Native American ancestry individuals, 381 individuals	NA	6p22.2		HFE			ENSG00000010704	NA	NA	rs2032451-?	rs2032451	0	2032451	intron_variant	0	0.8697	1E-30	30		0.1056	[0.088-0.124] unit decrease	Affymetrix, Illumina [21000000] (imputed)	N
5	rs4401650	0.901175	6	26092170	rs2032451	NA	Red cell distribution width	44277	32171239	Hodonsky CJ	43904	BMC Genomics	www.ncbi.nlm.nih.gov/pubmed/32171239	Ancestry-specific associations identified in genome-wide combined-phenotype study of red blood cell traits emphasize benefits of diversity in genomics.	6,141 African American individuals, 17,272 Hispanic or Latin American individuals, 9,611 European ancestry individuals, 123 Asian ancestry individuals, 20 Native American ancestry individuals, 382 individuals	NA	6p22.2		HFE			ENSG00000010704	NA	NA	rs2032451-?	rs2032451	0	2032451	intron_variant	0	0.8697	3E-25	24.5229		0.1245	[0.1-0.15] unit increase	Affymetrix, Illumina [21000000] (imputed)	N
5	rs4401650	0.901175	6	26092170	rs2032451	NA	Red cell distribution width	44277	32171239	Hodonsky CJ	43904	BMC Genomics	www.ncbi.nlm.nih.gov/pubmed/32171239	Ancestry-specific associations identified in genome-wide combined-phenotype study of red blood cell traits emphasize benefits of diversity in genomics.	9,611 European ancestry individuals	NA	6p22.2		HFE			ENSG00000010704	NA	NA	rs2032451-?	rs2032451	0	2032451	intron_variant	0	0.8476	2E-7	6.69897		0.1544	[0.096-0.213] unit increase	Affymetrix, Illumina [21000000] (imputed)	N
5	rs4401650	0.901175	6	26092170	rs2032451	NA	Mean corpuscular hemoglobin concentration	44277	32171239	Hodonsky CJ	43904	BMC Genomics	www.ncbi.nlm.nih.gov/pubmed/32171239	Ancestry-specific associations identified in genome-wide combined-phenotype study of red blood cell traits emphasize benefits of diversity in genomics.	20,877 Hispanic or Latin American individuals	NA	6p22.2		HFE			ENSG00000010704	NA	NA	rs2032451-?	rs2032451	0	2032451	intron_variant	0	0.8817	2E-11	10.699		0.1154	[0.082-0.149] unit decrease	Affymetrix, Illumina [21000000] (imputed)	N
5	rs4401650	0.901175	6	26092170	rs2032451	NA	Mean corpuscular volume	44277	32171239	Hodonsky CJ	43904	BMC Genomics	www.ncbi.nlm.nih.gov/pubmed/32171239	Ancestry-specific associations identified in genome-wide combined-phenotype study of red blood cell traits emphasize benefits of diversity in genomics.	8,556 African American individuals, 17,141 Hispanic or Latin American individuals, 14,483 European ancestry individuals, 125 Asian ancestry individuals, 594 Native American ancestry individuals, 377 individuals	NA	6p22.2		HFE			ENSG00000010704	NA	NA	rs2032451-?	rs2032451	0	2032451	intron_variant	0	0.8697	2E-27	26.699		0.6189	[0.51-0.73] unit decrease	Affymetrix, Illumina [21000000] (imputed)	N
5	rs4401650	0.901175	6	26092170	rs2032451	NA	Mean corpuscular volume	44277	32171239	Hodonsky CJ	43904	BMC Genomics	www.ncbi.nlm.nih.gov/pubmed/32171239	Ancestry-specific associations identified in genome-wide combined-phenotype study of red blood cell traits emphasize benefits of diversity in genomics.	14,483 European ancestry individuals	NA	6p22.2		HFE			ENSG00000010704	NA	NA	rs2032451-?	rs2032451	0	2032451	intron_variant	0	0.8476	4E-19	18.3979		0.6301	[0.49-0.77] unit decrease	Affymetrix, Illumina [21000000] (imputed)	N
5	rs4401650	0.901175	6	26092170	rs2032451	NA	Mean corpuscular volume	44277	32171239	Hodonsky CJ	43904	BMC Genomics	www.ncbi.nlm.nih.gov/pubmed/32171239	Ancestry-specific associations identified in genome-wide combined-phenotype study of red blood cell traits emphasize benefits of diversity in genomics.	17,141 Hispanic or Latin American individuals	NA	6p22.2		HFE			ENSG00000010704	NA	NA	rs2032451-?	rs2032451	0	2032451	intron_variant	0	0.8817	5E-10	9.30103		0.6137	[0.42-0.81] unit decrease	Affymetrix, Illumina [21000000] (imputed)	N
5	rs4401650	0.901175	6	26092170	rs2032451	NA	Mean corpuscular hemoglobin concentration	44277	32171239	Hodonsky CJ	43904	BMC Genomics	www.ncbi.nlm.nih.gov/pubmed/32171239	Ancestry-specific associations identified in genome-wide combined-phenotype study of red blood cell traits emphasize benefits of diversity in genomics.	29,587 European ancestry individuals	NA	6p22.2		HFE			ENSG00000010704	NA	NA	rs2032451-?	rs2032451	0	2032451	intron_variant	0	0.8476	4E-14	13.3979		0.0798	[0.059-0.101] unit decrease	Affymetrix, Illumina [21000000] (imputed)	N
5	rs4401650	0.901175	6	26092170	rs2032451	NA	Mean corpuscular hemoglobin	44277	32171239	Hodonsky CJ	43904	BMC Genomics	www.ncbi.nlm.nih.gov/pubmed/32171239	Ancestry-specific associations identified in genome-wide combined-phenotype study of red blood cell traits emphasize benefits of diversity in genomics.	17,400 Hispanic or Latin American individuals	NA	6p22.2		HFE			ENSG00000010704	NA	NA	rs2032451-?	rs2032451	0	2032451	intron_variant	0	0.8817	8E-17	16.0969		0.3049	[0.23-0.38] unit decrease	Affymetrix, Illumina [21000000] (imputed)	N
5	rs4401650	0.901175	6	26092170	rs2032451	NA	Mean corpuscular hemoglobin concentration	44277	32171239	Hodonsky CJ	43904	BMC Genomics	www.ncbi.nlm.nih.gov/pubmed/32171239	Ancestry-specific associations identified in genome-wide combined-phenotype study of red blood cell traits emphasize benefits of diversity in genomics.	16,353 African American individuals, 20,877 Hispanic or Latin American individuals, 29,587 European ancestry individuals, 635 Asian ancestry individuals, 20 Native American ancestry individuals, 384 individuals	NA	6p22.2		HFE			ENSG00000010704	NA	NA	rs2032451-?	rs2032451	0	2032451	intron_variant	0	0.8697	2E-22	21.699		0.0863	[0.069-0.104] unit decrease	Affymetrix, Illumina [21000000] (imputed)	N
5	rs4401650	0.901175	6	26092170	rs2032451	NA	Mean corpuscular hemoglobin	44277	32171239	Hodonsky CJ	43904	BMC Genomics	www.ncbi.nlm.nih.gov/pubmed/32171239	Ancestry-specific associations identified in genome-wide combined-phenotype study of red blood cell traits emphasize benefits of diversity in genomics.	14,693 European ancestry individuals	NA	6p22.2		HFE			ENSG00000010704	NA	NA	rs2032451-?	rs2032451	0	2032451	intron_variant	0	0.8476	1E-24	24		0.2824	[0.23-0.34] unit decrease	Affymetrix, Illumina [21000000] (imputed)	N
5	rs4401650	0.901175	6	26092170	rs2032451	NA	Mean corpuscular hemoglobin	44277	32171239	Hodonsky CJ	43904	BMC Genomics	www.ncbi.nlm.nih.gov/pubmed/32171239	Ancestry-specific associations identified in genome-wide combined-phenotype study of red blood cell traits emphasize benefits of diversity in genomics.	8,694 African American individuals, 17,400 Hispanic or Latin American individuals, 14,693 European ancestry individuals, 127 Asian ancestry individuals, 20 Native American ancestry individuals, 382 individuals	NA	6p22.2		HFE			ENSG00000010704	NA	NA	rs2032451-?	rs2032451	0	2032451	intron_variant	0	0.8697	8E-38	37.0969		0.2825	[0.24-0.33] unit decrease	Affymetrix, Illumina [21000000] (imputed)	N
5	rs4401650	0.901175	6	26092170	rs2032451	NA	Glycated haemoglobin HbA1c levels adjusted for BMI	44621	34951656	Downie CG	44554	Diabetologia	www.ncbi.nlm.nih.gov/pubmed/34951656	Multi-ethnic GWAS and fine-mapping of glycaemic traits identify novel loci in the PAGE Study.	23,357 European ancestry, African American or Afro-Caribbean, Hispanic or Latin American, Asian ancestry individuals	NA	6p22.2		HFE			ENSG00000010704	NA	NA	rs2032451-T	rs2032451	0	2032451	intron_variant	0	0.1307	7E-10	9.1549		0.0922	[0.063-0.122] unit decrease	Affymetrix, Illumina [23060038] (imputed)	N
5	rs4401650	0.901175	6	26092170	rs2032451	NA	Mean arterial pressure	44544	34594039	Sakaue S	44469	Nat Genet	www.ncbi.nlm.nih.gov/pubmed/34594039	A cross-population atlas of genetic associations for 220 human phenotypes.	360,863 European ancestry individuals, 145,502 East Asian ancestry individuals	NA	6p22.2		HFE			ENSG00000010704	NA	NA	rs2032451-T	rs2032451	0	2032451	intron_variant	0	NR	2E-15	14.699		0.024	[0.018-0.03] unit increase	Affymetrix, Illumina [20537389] (imputed)	N
5	rs4401650	0.901175	6	26094026	rs2858996	NA	Heel bone mineral density	43391	30048462	Kim SK	43307	PLoS One	www.ncbi.nlm.nih.gov/pubmed/30048462	Identification of 613 new loci associated with heel bone mineral density and a polygenic risk score for bone mineral density, osteoporosis and fracture.	394,929 European ancestry individuals	NA	6p22.2		HFE			ENSG00000010704	NA	NA	rs2858996-?	rs2858996	0	2858996	intron_variant	0	NR	7E-10	9.1549		0.0151712	[0.01-0.02] unit increase	Affymetrix [20259828] (imputed)	N
5	rs4401650	0.901175	6	26104632	rs198851	NA	Systolic blood pressure	43531	30578418	Giri A	43455	Nat Genet	www.ncbi.nlm.nih.gov/pubmed/30578418	Trans-ethnic association study of blood pressure determinants in over 750,000 individuals.	365,998 European ancestry individuals, 63,490 African ancestry individuals, 22,802 Hispanic individuals, 4,792 Asian ancestry individuals, 2,695 Native American ancestry individuals	299,024 European ancestry individuals, 17,277 individuals	6p22.2	HIST1H4C	H4C3 - H1-6	ENSG00000197061	ENSG00000187475		67	3008	rs198851-T	rs198851	0	198851	TF_binding_site_variant	1	0.1418	3E-13	12.5229		0.3513	[0.26-0.45] mmHg increase	Affymetrix [NR] (imputed)	N
5	rs4401650	0.901175	6	26104632	rs198851	NA	C-reactive protein levels	43913	31900758	Han X	43833	Eur J Epidemiol	www.ncbi.nlm.nih.gov/pubmed/31900758	Using Mendelian randomization to evaluate the causal relationship between serum C-reactive protein levels and age-related macular degeneration.	418,642 British ancestry individuals	NA	6p22.2	NR	H4C3 - H1-6	ENSG00000197061	ENSG00000187475		67	3008	rs198851-T	rs198851	0	198851	TF_binding_site_variant	1	0.150861	2E-8	7.69897		0.01486	[0.0097-0.02] unit increase	NR [NR]	N
5	rs4401650	0.901175	6	26104632	rs198851	NA	High light scatter reticulocyte percentage of red cells	42977	27863252	Astle WJ	42691	Cell	www.ncbi.nlm.nih.gov/pubmed/27863252	The Allelic Landscape of Human Blood Cell Trait Variation and Links to Common Complex Disease.	170,763 European ancestry individuals	NA	6p22.2	HIST1H1T, HIST1H4C	H4C3 - H1-6	ENSG00000197061	ENSG00000187475		67	3008	rs198851-G	rs198851	0	198851	TF_binding_site_variant	1	0.8499	1E-9	9		0.0305162	[0.021-0.04] unit decrease	Affymetrix [~ 2500000] (imputed)	N
5	rs4401650	0.901175	6	26104632	rs198851	NA	Red cell distribution width	42977	27863252	Astle WJ	42691	Cell	www.ncbi.nlm.nih.gov/pubmed/27863252	The Allelic Landscape of Human Blood Cell Trait Variation and Links to Common Complex Disease.	171,529 European ancestry individuals	NA	6p22.2	HIST1H1T, HIST1H4C	H4C3 - H1-6	ENSG00000197061	ENSG00000187475		67	3008	rs198851-G	rs198851	0	198851	TF_binding_site_variant	1	0.8497	3E-161	160.523		0.13361	[0.12-0.14] unit increase	Affymetrix [~ 2500000] (imputed)	N
5	rs4401650	0.901175	6	26104632	rs198851	NA	Mean corpuscular volume	42977	27863252	Astle WJ	42691	Cell	www.ncbi.nlm.nih.gov/pubmed/27863252	The Allelic Landscape of Human Blood Cell Trait Variation and Links to Common Complex Disease.	172,433 European ancestry individuals	NA	6p22.2	HIST1H1T, HIST1H4C	H4C3 - H1-6	ENSG00000197061	ENSG00000187475		67	3008	rs198851-G	rs198851	0	198851	TF_binding_site_variant	1	0.8498	2E-229	228.699		0.158926	[0.15-0.17] unit decrease	Affymetrix [~ 2500000] (imputed)	N
5	rs4401650	0.901175	6	26104632	rs198851	NA	Mean corpuscular hemoglobin	42977	27863252	Astle WJ	42691	Cell	www.ncbi.nlm.nih.gov/pubmed/27863252	The Allelic Landscape of Human Blood Cell Trait Variation and Links to Common Complex Disease.	172,332 European ancestry individuals	NA	6p22.2	HIST1H1T, HIST1H4C	H4C3 - H1-6	ENSG00000197061	ENSG00000187475		67	3008	rs198851-G	rs198851	0	198851	TF_binding_site_variant	1	0.8498	1E-336	336		0.193385	[0.18-0.2] unit decrease	Affymetrix [~ 2500000] (imputed)	N
5	rs4401650	0.901175	6	26104632	rs198851	NA	Hematocrit	44092	32888494	Vuckovic D	44075	Cell	www.ncbi.nlm.nih.gov/pubmed/32888494	The Polygenic and Monogenic Basis of Blood Traits and Diseases.	408,112 British individuals	NA	6p22.2	HIST1H1T, HIST1H4C	H4C3 - H1-6	ENSG00000197061	ENSG00000187475		67	3008	rs198851-G	rs198851	0	198851	TF_binding_site_variant	1	0.849622	3E-178	177.523		0.0905312	[0.084-0.097] unit decrease	Affymetrix [93095623] (imputed)	N
5	rs4401650	0.901175	6	26104632	rs198851	NA	Hemoglobin	44092	32888494	Vuckovic D	44075	Cell	www.ncbi.nlm.nih.gov/pubmed/32888494	The Polygenic and Monogenic Basis of Blood Traits and Diseases.	408,112 British individuals	NA	6p22.2	HIST1H1T, HIST1H4C	H4C3 - H1-6	ENSG00000197061	ENSG00000187475		67	3008	rs198851-G	rs198851	0	198851	TF_binding_site_variant	1	0.849614	1E-353	353		0.12501	[0.12-0.13] unit decrease	Affymetrix [93095623] (imputed)	N
5	rs4401650	0.901175	6	26104632	rs198851	NA	High light scatter reticulocyte count	44092	32888494	Vuckovic D	44075	Cell	www.ncbi.nlm.nih.gov/pubmed/32888494	The Polygenic and Monogenic Basis of Blood Traits and Diseases.	408,112 British individuals	NA	6p22.2	HIST1H1T, HIST1H4C	H4C3 - H1-6	ENSG00000197061	ENSG00000187475		67	3008	rs198851-G	rs198851	0	198851	TF_binding_site_variant	1	0.849685	3E-69	68.5229		0.0554639	[0.049-0.062] unit decrease	Affymetrix [93095623] (imputed)	N
5	rs4401650	0.901175	6	26104632	rs198851	NA	Mean arterial pressure x alcohol consumption (light vs heavy) interaction (2df test)	43341	29912962	Feitosa MF	43269	PLoS One	www.ncbi.nlm.nih.gov/pubmed/29912962	Novel genetic associations for blood pressure identified via gene-alcohol interaction in up to 570K individuals across multiple ancestries.	56,705 European ancestry heavy and light drinkers, 9,725 African American or Afro-Caribbean heavy and light drinkers, 1,789 Asian ancestry heavy and light drinkers, 4,812 Hispanic or Latin American heavy and light drinkers	42,077 European ancestry heavy drinkers, 217 African American heavy drinkers, 282,294 Asian ancestry heavy drinkers, 124 Hispanic ancestry heavy drinkers, 74,701 European ancestry light drinkers, 845 African American light drinkers, 24,129 Asian ancestry light drinkers, 411 Hispanic light drinkers	6p22.2	HIST1H4C	H4C3 - H1-6	ENSG00000197061	ENSG00000187475		67	3008	rs198851-T	rs198851	0	198851	TF_binding_site_variant	1	0.15	7E-15	14.1549	(EA)	NA		Affymetrix, Illumina [up to 39321347] (imputed)	N
5	rs4401650	0.901175	6	26104632	rs198851	NA	Diastolic blood pressure x alcohol consumption interaction (2df test)	43341	29912962	Feitosa MF	43269	PLoS One	www.ncbi.nlm.nih.gov/pubmed/29912962	Novel genetic associations for blood pressure identified via gene-alcohol interaction in up to 570K individuals across multiple ancestries.	63,607 European ancestry drinkers, 10,193 African American or Afro-Caribbean drinkers, 2,441 Asian ancestry drinkers, 5,084 Hispanic or Latin American drinkers, 27,492 European ancestry non-drinkers, 11,223 African American or Afro-Caribbean non-drinkers, 9,924 Asian ancestry non-drinkers, 3,387 Hispanic or Latin American non-drinkers	238,058 European ancestry drinkers, 2,280 African American drinkers, 54,081 Asian ancestry drinkers, 6,448 Hispanic drinkers, 43,318 European ancestry non-drinkers, 2,761 African American non-drinkers, 86,943 Asian ancestry non-drinkers, 6,923 Hispanic non-drinkers	6p22.2	HIST1H4C	H4C3 - H1-6	ENSG00000197061	ENSG00000187475		67	3008	rs198851-T	rs198851	0	198851	TF_binding_site_variant	1	0.15	3E-33	32.5229	(EA)	NA		Affymetrix, Illumina [up to 39321347] (imputed)	N
5	rs4401650	0.901175	6	26104632	rs198851	NA	Diastolic blood pressure x alcohol consumption (light vs heavy) interaction (2df test)	43341	29912962	Feitosa MF	43269	PLoS One	www.ncbi.nlm.nih.gov/pubmed/29912962	Novel genetic associations for blood pressure identified via gene-alcohol interaction in up to 570K individuals across multiple ancestries.	12,758 European ancestry heavy drinkers, 1,326 African American or Afro-Caribbean heavy drinkers, 648 Asian ancestry heavy drinkers, 364 Hispanic or Latin American heavy drinkers, 43,947 European ancestry light drinkers, 8,239 African American or Afro-Caribbean light drinkers, 1,141 Asian ancestry light drinkers, 4,448 Hispanic or Latin American light drinkers	42,079 European ancestry heavy drinkers, 217 African American or Afro-Caribbean heavy drinkers, 282,294 Asian ancestry heavy drinkers, 124 Hispanic ancestry heavy drinkers, 74,757 European ancestry light drinkers, 845 African American light drinkers, 24,129 Asian ancestry light drinkers, 411 Hispanic light drinkers	6p22.2	HIST1H4C	H4C3 - H1-6	ENSG00000197061	ENSG00000187475		67	3008	rs198851-T	rs198851	0	198851	TF_binding_site_variant	1	0.15	1E-16	16	(EA)	NA		Affymetrix, Illumina [up to 39321347] (imputed)	N
5	rs4401650	0.901175	6	26104632	rs198851	NA	Mean corpuscular hemoglobin	44092	32888494	Vuckovic D	44075	Cell	www.ncbi.nlm.nih.gov/pubmed/32888494	The Polygenic and Monogenic Basis of Blood Traits and Diseases.	408,112 British individuals	NA	6p22.2	HIST1H1T, HIST1H4C	H4C3 - H1-6	ENSG00000197061	ENSG00000187475		67	3008	rs198851-G	rs198851	0	198851	TF_binding_site_variant	1	0.849578	4E-1209	1208.4		0.248508	[0.24-0.26] unit decrease	Affymetrix [93095623] (imputed)	N
5	rs4401650	0.901175	6	26104632	rs198851	NA	Mean corpuscular volume	44092	32888494	Vuckovic D	44075	Cell	www.ncbi.nlm.nih.gov/pubmed/32888494	The Polygenic and Monogenic Basis of Blood Traits and Diseases.	408,112 British individuals	NA	6p22.2	HIST1H1T, HIST1H4C	H4C3 - H1-6	ENSG00000197061	ENSG00000187475		67	3008	rs198851-G	rs198851	0	198851	TF_binding_site_variant	1	0.849615	1E-814	814		0.161433	[0.16-0.17] unit decrease	Affymetrix [93095623] (imputed)	N
5	rs4401650	0.901175	6	26104632	rs198851	NA	Mean corpuscular volume	44095	32888493	Chen MH	44075	Cell	www.ncbi.nlm.nih.gov/pubmed/32888493	Trans-ethnic and Ancestry-Specific Blood-Cell Genetics in 746,667 Individuals from 5 Global Populations.	121,047 East Asian ancestry individuals	NA	6p22.2	NR	H4C3 - H1-6	ENSG00000197061	ENSG00000187475		67	3008	rs198851-T	rs198851	0	198851	TF_binding_site_variant	1	0.029847	5E-14	13.301		0.09021	[0.067-0.114] SD units increase	Affymetrix, Illumina [16286195] (imputed)	N
5	rs4401650	0.901175	6	26104632	rs198851	NA	High light scatter reticulocyte percentage of red cells	44092	32888494	Vuckovic D	44075	Cell	www.ncbi.nlm.nih.gov/pubmed/32888494	The Polygenic and Monogenic Basis of Blood Traits and Diseases.	408,112 British individuals	NA	6p22.2	HIST1H1T, HIST1H4C	H4C3 - H1-6	ENSG00000197061	ENSG00000187475		67	3008	rs198851-G	rs198851	0	198851	TF_binding_site_variant	1	0.849698	4E-83	82.3979		0.0604712	[0.054-0.067] unit decrease	Affymetrix [93095623] (imputed)	N
5	rs4401650	0.901175	6	26104632	rs198851	NA	Mean corpuscular hemoglobin concentration	44095	32888493	Chen MH	44075	Cell	www.ncbi.nlm.nih.gov/pubmed/32888493	Trans-ethnic and Ancestry-Specific Blood-Cell Genetics in 746,667 Individuals from 5 Global Populations.	642,173 African American or Afro-Caribbean, African ancestry, European ancestry, East Asian ancestry, Hispanic or Latin American and South Asian ancestry individuals	NA	6p22.2	NR	H4C3 - H1-6	ENSG00000197061	ENSG00000187475		67	3008	rs198851-G	rs198851	0	198851	TF_binding_site_variant	1	0.875622	5E-373	372.301		NA		Affymetrix, Illumina [21126107] (imputed)	N
5	rs4401650	0.901175	6	26104632	rs198851	NA	Medication use (diuretics)	43637	31015401	Wu Y	43578	Nat Commun	www.ncbi.nlm.nih.gov/pubmed/31015401	Genome-wide association study of medication-use and associated disease in the UK Biobank.	34,453 European ancestry cases, 194,633 European ancestry controls	NA	6p22.2	HIST1H4C	H4C3 - H1-6	ENSG00000197061	ENSG00000187475		67	3008	rs198851-T	rs198851	0	198851	TF_binding_site_variant	1	0.150702	1E-9	9		0.0668074	[0.045-0.088] unit increase	Affymetrix [7288503] (imputed)	N
5	rs4401650	0.901175	6	26104632	rs198851	NA	Urate levels	43767	31578528	Tin A	43740	Nat Genet	www.ncbi.nlm.nih.gov/pubmed/31578528	Target genes, variants, tissues and transcriptional pathways influencing human serum urate levels.	288,649 European ancestry individuals	NA	6p22.2	HIST1H4C	H4C3 - H1-6	ENSG00000197061	ENSG00000187475		67	3008	rs198851-T	rs198851	0	198851	TF_binding_site_variant	1	0.144	6E-13	12.2218		0.038954	[0.028-0.05] mg/dL increase	Affymetrix, Illumina [8217339] (imputed)	N
5	rs4401650	0.901175	6	26104632	rs198851	NA	Platelet distribution width	44092	32888494	Vuckovic D	44075	Cell	www.ncbi.nlm.nih.gov/pubmed/32888494	The Polygenic and Monogenic Basis of Blood Traits and Diseases.	408,112 British individuals	NA	6p22.2	HIST1H1T, HIST1H4C	H4C3 - H1-6	ENSG00000197061	ENSG00000187475		67	3008	rs198851-G	rs198851	0	198851	TF_binding_site_variant	1	0.849748	1E-15	15		0.0252566	[0.019-0.031] unit decrease	Affymetrix [93095623] (imputed)	N
5	rs4401650	0.901175	6	26104632	rs198851	NA	Liver iron content	44421	34128465	Liu Y	44362	Elife	www.ncbi.nlm.nih.gov/pubmed/34128465	Genetic architecture of 11 organ traits derived from abdominal MRI using deep learning.	32,858 European ancestry individuals	NA	6p22.2	HIST1H4C	H4C3 - H1-6	ENSG00000197061	ENSG00000187475		67	3008	rs198851-?	rs198851	0	198851	TF_binding_site_variant	1	NR	3E-73	72.5229	(conditional)	0.194	NR mg/g decrease	Affymetrix [9390170] (imputed)	N
5	rs4401650	0.901175	6	26104632	rs198851	NA	Red cell distribution width	44092	32888494	Vuckovic D	44075	Cell	www.ncbi.nlm.nih.gov/pubmed/32888494	The Polygenic and Monogenic Basis of Blood Traits and Diseases.	408,112 British individuals	NA	6p22.2	HIST1H1T, HIST1H4C	H4C3 - H1-6	ENSG00000197061	ENSG00000187475		67	3008	rs198851-G	rs198851	0	198851	TF_binding_site_variant	1	0.849521	9E-546	545.046		0.16329	[0.16-0.17] unit increase	Affymetrix [93095623] (imputed)	N
5	rs4401650	0.901175	6	26104632	rs198851	NA	Mean corpuscular hemoglobin	44544	34594039	Sakaue S	44469	Nat Genet	www.ncbi.nlm.nih.gov/pubmed/34594039	A cross-population atlas of genetic associations for 220 human phenotypes.	128,028 East Asian ancestry individuals	NA	6p22.2		H4C3 - H1-6	ENSG00000197061	ENSG00000187475		67	3008	rs198851-G	rs198851	0	198851	TF_binding_site_variant	1	0.970481	9E-31	30.0458		0.12224	[0.1-0.14] unit decrease	Illumina [13476299] (imputed)	N
5	rs4401650	0.901175	6	26104632	rs198851	NA	Medication use (diuretics)	44544	34594039	Sakaue S	44469	Nat Genet	www.ncbi.nlm.nih.gov/pubmed/34594039	A cross-population atlas of genetic associations for 220 human phenotypes.	34,453 European ancestry cases, 194,633 European ancestry controls, 22,356 East Asian ancestry cases, 156,370 East Asian ancestry controls	NA	6p22.2		H4C3 - H1-6	ENSG00000197061	ENSG00000187475		67	3008	rs198851-G	rs198851	0	198851	TF_binding_site_variant	1	NR	3E-9	8.52288		0.0614	[0.041-0.082] unit decrease	Affymetrix, Illumina [15248280] (imputed)	N
5	rs4401650	0.901175	6	26106601	rs9393686	NA	Waist circumference adjusted for body mass index	44432	34021172	Christakoudi S	44337	Sci Rep	www.ncbi.nlm.nih.gov/pubmed/34021172	GWAS of allometric body-shape indices in UK Biobank identifies loci suggesting associations with morphogenesis, organogenesis, adrenal cell renewal and cancer.	186,825 British ancestry men	NA	6p22.2	HIST1H1T	H4C3 - H1-6	ENSG00000197061	ENSG00000187475		2036	1039	rs9393686-A	rs9393686	0	9393686	intergenic_variant	1	NR	3E-9	8.52288		0.0235325	[0.016-0.031] unit decrease	Affymetrix [321114] (imputed)	N
5	rs4401650	0.901175	6	26111671	rs198841	NA	Pulse pressure	44797	35762941	Plotnikov D	44713	Invest Ophthalmol Vis Sci	www.ncbi.nlm.nih.gov/pubmed/35762941	High Blood Pressure and Intraocular Pressure: A Mendelian Randomization Study.	526,001 European ancestry individuals	NA	6p22.2		H1-6 - H2BC4	ENSG00000187475	ENSG00000180596		3308	3430	rs198841-T	rs198841	0	198841	upstream_gene_variant	1	NR	8E-11	10.0969		0.161	[0.11-0.21] unit decrease	NR [NR] (imputed)	N
5	rs4401650	0.901175	6	26114508	rs198833	NA	Plateletcrit	42977	27863252	Astle WJ	42691	Cell	www.ncbi.nlm.nih.gov/pubmed/27863252	The Allelic Landscape of Human Blood Cell Trait Variation and Links to Common Complex Disease.	164,339 European ancestry individuals	NA	6p22.2	HIST1H2BC	H1-6 - H2BC4	ENSG00000187475	ENSG00000180596		6145	593	rs198833-A	rs198833	0	198833	intergenic_variant	1	0.8443	5E-9	8.30103		0.0295058	[0.02-0.039] unit increase	Affymetrix [~ 2500000] (imputed)	N
5	rs4401650	0.901175	6	26114508	rs198833	NA	Mean corpuscular volume	43309	29403010	Kanai M	43136	Nat Genet	www.ncbi.nlm.nih.gov/pubmed/29403010	Genetic analysis of quantitative traits in the Japanese population links cell types to complex human diseases.	108,256 Japanese ancestry individuals	NA	6p22.2	HIST1H1T, HIST1H2BC	H1-6 - H2BC4	ENSG00000187475	ENSG00000180596		6145	593	rs198833-?	rs198833	0	198833	intergenic_variant	1	NR	3E-12	11.5229		0.08815	[0.063-0.113] unit decrease novel	Illumina [6108953] (imputed)	N
5	rs4401650	0.901175	6	26114508	rs198833	NA	Mean spheric corpuscular volume	44092	32888494	Vuckovic D	44075	Cell	www.ncbi.nlm.nih.gov/pubmed/32888494	The Polygenic and Monogenic Basis of Blood Traits and Diseases.	408,112 British individuals	NA	6p22.2	HIST1H2BC	H1-6 - H2BC4	ENSG00000187475	ENSG00000180596		6145	593	rs198833-A	rs198833	0	198833	intergenic_variant	1	0.843899	2E-168	167.699		0.0871171	[0.081-0.093] unit decrease	Affymetrix [93095623] (imputed)	N
5	rs4401650	0.901175	6	26171250	rs1059490	NA	Waist circumference adjusted for body mass index	43938	31669095	Zhu Z	43762	J Allergy Clin Immunol	www.ncbi.nlm.nih.gov/pubmed/31669095	Shared Genetic and Experimental Links between Obesity-Related Traits and Asthma Subtypes in UK Biobank.	457,690 European ancestry individuals	NA	6p22.2	NR	H2BC5			ENSG00000158373	NA	NA	rs1059490-?	rs1059490	0	1059490	3_prime_UTR_variant	0	NR	6E-16	15.2218		NA		Affymetrix [~ 8270000] (imputed)	N
5	rs4401650	0.901175	6	26171250	rs1059490	NA	Smoking initiation (ever regular vs never regular)	43552	30643251	Liu M	43479	Nat Genet	www.ncbi.nlm.nih.gov/pubmed/30643251	Association studies of up to 1.2 million individuals yield new insights into the genetic etiology of tobacco and alcohol use.	up to 1,232,091 European ancestry individuals	NA	6p22.2	NR	H2BC5			ENSG00000158373	NA	NA	rs1059490-C	rs1059490	0	1059490	3_prime_UTR_variant	0	0.367	2E-12	11.699		0.0185935	[0.013-0.024] unit decrease	NR [~ 10000000] (imputed)	N
5	rs4401650	0.901175	6	26171250	rs1059490	NA	Highest math class taken	43416	30038396	Lee JJ	43304	Nat Genet	www.ncbi.nlm.nih.gov/pubmed/30038396	Gene discovery and polygenic prediction from a genome-wide association study of educational attainment in 1.1 million individuals.	430,445 European ancestry individuals	NA	6p22.2	Intergenic	H2BC5			ENSG00000158373	NA	NA	rs1059490-T	rs1059490	0	1059490	3_prime_UTR_variant	0	0.6341	1E-12	12		0.0167	[0.012-0.021] unit decrease	Affymetrix, Illumina [10000000] (imputed)	N
5	rs4401650	0.901175	6	26171250	rs1059490	NA	Highest math class taken (MTAG)	43416	30038396	Lee JJ	43304	Nat Genet	www.ncbi.nlm.nih.gov/pubmed/30038396	Gene discovery and polygenic prediction from a genome-wide association study of educational attainment in 1.1 million individuals.	811,539 European ancestry individuals	NA	6p22.2	Intergenic	H2BC5			ENSG00000158373	NA	NA	rs1059490-T	rs1059490	0	1059490	3_prime_UTR_variant	0	0.6341	9E-15	14.0458	(MTAG)	0.0133	[0.01-0.0166] unit decrease	Affymetrix, Illumina [7100000] (imputed)	N
5	rs4401650	0.901175	6	26171250	rs1059490	NA	Hip circumference adjusted for BMI	44432	34021172	Christakoudi S	44337	Sci Rep	www.ncbi.nlm.nih.gov/pubmed/34021172	GWAS of allometric body-shape indices in UK Biobank identifies loci suggesting associations with morphogenesis, organogenesis, adrenal cell renewal and cancer.	219,872 British ancestry women	NA	6p22.2	HIST1H2BD	H2BC5			ENSG00000158373	NA	NA	rs1059490-C	rs1059490	0	1059490	3_prime_UTR_variant	0	NR	9E-13	12.0458		0.0206971	[0.015-0.026] unit decrease	Affymetrix [321016] (imputed)	N
5	rs4401650	0.901175	6	26233387	rs10946808	NA	Strenuous sports or other exercises	43328	29899525	Klimentidis YC	43264	Int J Obes (Lond)	www.ncbi.nlm.nih.gov/pubmed/29899525	Genome-wide association study of habitual physical activity in over 377,000 UK Biobank participants identifies multiple variants including CADM2 and APOE.	124,842 European ancestry active cases, 225,650 European ancestry inactive controls	NA	6p22.2	HIST1H1D	H2AC9P			ENSG00000218281	NA	NA	rs10946808-?	rs10946808	0	10946808	non_coding_transcript_exon_variant	0	0.27	1E-9	9		1.03093		Affymetrix [11800000] (imputed)	N
5	rs4401650	0.901175	6	26233387	rs10946808	NA	Height	39925	19343178	Soranzo N	39906	PLoS Genet	www.ncbi.nlm.nih.gov/pubmed/19343178	Meta-analysis of genome-wide scans for human adult stature identifies novel Loci and associations with measures of skeletal frame size.	12,611 European ancestry individuals	7,187 European ancestry individuals	6p22.2	HIST1H1D	H2AC9P			ENSG00000218281	NA	NA	rs10946808-?	rs10946808	0	10946808	non_coding_transcript_exon_variant	0	0.43	6E-12	11.2218		0.07	[0.04-0.10] s.d. increase	Illumina [229216]	N
5	rs4401650	0.901175	6	26233387	rs10946808	NA	Height	39703	18391950	Lettre G	39544	Nat Genet	www.ncbi.nlm.nih.gov/pubmed/18391950	Identification of ten loci associated with height highlights new biological pathways in human growth.	15,821 European ancestry individuals	Up to 17,801 European ancestry individuals	6p22.2	HIST1H1D	H2AC9P			ENSG00000218281	NA	NA	rs10946808-G	rs10946808	0	10946808	non_coding_transcript_exon_variant	0	0.28	4E-17	16.3979		0.36	[0.26-0.46] cm decrease	Affymetrix, Illumina [2260683] (imputed)	N
5	rs4401650	0.901175	6	26233387	rs10946808	NA	Height	39630	18391951	Gudbjartsson DF	39544	Nat Genet	www.ncbi.nlm.nih.gov/pubmed/18391951	Many sequence variants affecting diversity of adult human height.	30,968 European ancestry individuals	8,541 European ancestry individuals	6p22.2	Histone class 1, Butyrophilin genes	H2AC9P			ENSG00000218281	NA	NA	rs10946808-A	rs10946808	0	10946808	non_coding_transcript_exon_variant	0	0.7	6E-10	9.22185		5.6	[3.84-7.36] % s.d. increase	Affymetrix, Illumina [up to 304226]	N
5	rs4401650	0.901175	6	26233387	rs10946808	NA	Height	43648	31217584	Wojcik GL	43635	Nature	www.ncbi.nlm.nih.gov/pubmed/31217584	Genetic analyses of diverse populations improves discovery for complex traits.	17,286 African American individuals, 22,192 Hispanic/Latino individuals, 4,680 Asian ancestry individuals, 3,939 Native Hawaiian ancestry individuals, 647 Native American ancestry individuals, 1,052 individuals	NA	6p22.2	NR	H2AC9P			ENSG00000218281	NA	NA	rs10946808-?	rs10946808	0	10946808	non_coding_transcript_exon_variant	0	NR	2E-9	8.69897		0.0437206	[0.03-0.058] unit decrease	Illumina [34656550] (imputed)	N
5	rs4401650	0.901175	6	26233387	rs10946808	NA	Height	44778	35831902	Chiou JS	44755	BMC Med	www.ncbi.nlm.nih.gov/pubmed/35831902	Your height affects your health: genetic determinants and health-related outcomes in Taiwan.	67,452 Han Chinese ancestry individuals	NA	6p22.2		H2AC9P			ENSG00000218281	NA	NA	rs10946808-A	rs10946808	0	10946808	non_coding_transcript_exon_variant	0	NR	3E-15	14.5229		0.047	[0.035-0.058] unit increase	Affymetrix [NR] (imputed)	N
5	rs4401650	0.901175	6	26239404	rs9358913	NA	Body fat distribution (leg fat ratio)	43537	30664634	Rask-Andersen M	43486	Nat Commun	www.ncbi.nlm.nih.gov/pubmed/30664634	Genome-wide association study of body fat distribution identifies adiposity loci and sex-specific genetic effects.	55,006 British ancestry males, 61,132 British ancestry females	112,425 British ancestry males, 133,936 British ancestry females	6p22.2	HIST1H1D, HIST1H2AD, HIST1H2AE, HIST1H2BD, HIST1H2BE, HIST1H2BF, HIST1H2BG, HIST1H2BH, HIST1H2BI, HIST1H3D, HIST1H3E, HIST1H3F, HIST1H3G, HIST1H4D, HIST1H4E, HIST1H4F, HIST1H4G, HIST1H4H	H1-3 - H4C6	ENSG00000124575	ENSG00000274618		4189	1217	rs9358913-G	rs9358913	0	9358913	intergenic_variant	1	0.262178	2E-46	45.699	(females)	0.05168	NR unit increase (replication)	Affymetrix [25472837] (imputed)	N
5	rs4401650	0.901175	6	26239404	rs9358913	NA	Body fat distribution (leg fat ratio)	43537	30664634	Rask-Andersen M	43486	Nat Commun	www.ncbi.nlm.nih.gov/pubmed/30664634	Genome-wide association study of body fat distribution identifies adiposity loci and sex-specific genetic effects.	55,006 British ancestry males, 61,132 British ancestry females	112,425 British ancestry males, 133,936 British ancestry females	6p22.2	HIST1H1D, HIST1H2AD, HIST1H2AE, HIST1H2BD, HIST1H2BE, HIST1H2BF, HIST1H2BG, HIST1H2BH, HIST1H2BI, HIST1H3D, HIST1H3E, HIST1H3F, HIST1H3G, HIST1H4D, HIST1H4E, HIST1H4F, HIST1H4G, HIST1H4H	H1-3 - H4C6	ENSG00000124575	ENSG00000274618		4189	1217	rs9358913-G	rs9358913	0	9358913	intergenic_variant	1	0.262178	1E-26	26		0.02942	NR unit increase (replication)	Affymetrix [25472837] (imputed)	N
5	rs4401650	0.901175	6	26239404	rs9358913	NA	Body fat distribution (trunk fat ratio)	43537	30664634	Rask-Andersen M	43486	Nat Commun	www.ncbi.nlm.nih.gov/pubmed/30664634	Genome-wide association study of body fat distribution identifies adiposity loci and sex-specific genetic effects.	55,006 British ancestry males, 61,132 British ancestry females	112,425 British ancestry males, 133,936 British ancestry females	6p22.2	HIST1H1D, HIST1H2AD, HIST1H2AE, HIST1H2BD, HIST1H2BE, HIST1H2BF, HIST1H2BG, HIST1H2BH, HIST1H2BI, HIST1H3D, HIST1H3E, HIST1H3F, HIST1H3G, HIST1H4D, HIST1H4E, HIST1H4F, HIST1H4G, HIST1H4H	H1-3 - H4C6	ENSG00000124575	ENSG00000274618		4189	1217	rs9358913-G	rs9358913	0	9358913	intergenic_variant	1	0.262178	1E-48	48	(females)	0.05275	NR unit decrease (replication)	Affymetrix [25472837] (imputed)	N
5	rs4401650	0.901175	6	26239404	rs9358913	NA	Body fat distribution (trunk fat ratio)	43537	30664634	Rask-Andersen M	43486	Nat Commun	www.ncbi.nlm.nih.gov/pubmed/30664634	Genome-wide association study of body fat distribution identifies adiposity loci and sex-specific genetic effects.	55,006 British ancestry males, 61,132 British ancestry females	112,425 British ancestry males, 133,936 British ancestry females	6p22.2	HIST1H1D, HIST1H2AD, HIST1H2AE, HIST1H2BD, HIST1H2BE, HIST1H2BF, HIST1H2BG, HIST1H2BH, HIST1H2BI, HIST1H3D, HIST1H3E, HIST1H3F, HIST1H3G, HIST1H4D, HIST1H4E, HIST1H4F, HIST1H4G, HIST1H4H	H1-3 - H4C6	ENSG00000124575	ENSG00000274618		4189	1217	rs9358913-G	rs9358913	0	9358913	intergenic_variant	1	0.262178	5E-29	28.301		0.03146	NR unit decrease (replication)	Affymetrix [25472837] (imputed)	N
5	rs4401650	0.901175	6	26267755	rs7773004	NA	Waist circumference adjusted for BMI (adjusted for smoking behaviour)	42957	28443625	Justice AE	42851	Nat Commun	www.ncbi.nlm.nih.gov/pubmed/28443625	Genome-wide meta-analysis of 241,258 adults accounting for smoking behaviour identifies novel loci for obesity traits.	97,400 European ancestry women, 63,892 European ancestry men, 5,829 European ancestry individuals, 10,500 African American/Afro-Caribbean ancestry women, 2,706 African American/Afro-Caribbean ancestry men, 1,030 Indian Asian ancestry women, 7,648 Indian Asian ancestry men, 1,793 Filipino ancestry women, 2,944 Hispanic/Latino ancestry women, 1,764 Hispanic/Latino ancestry men	21,496 European ancestry women, 24,385 European ancestry men, 118,364 European ancestry individuals, 2,326 African American/Afro-Caribbean ancestry women, 855 African American/Afro-Caribbean ancestry men	6p22.2	HIST1H3G, HIST1H2BH	H2BC9 - H3C8	ENSG00000275713	ENSG00000273983		15452	3391	rs7773004-A	rs7773004	0	7773004	downstream_gene_variant	1	0.4885	4E-9	8.39794	(men)	0.0291	[0.019-0.039] unit increase	Affymetrix, Illumina, Perlegen [up to 2800000] (imputed)	N
5	rs4401650	0.901175	6	26267755	rs7773004	NA	Waist circumference adjusted for BMI (adjusted for smoking behaviour)	42957	28443625	Justice AE	42851	Nat Commun	www.ncbi.nlm.nih.gov/pubmed/28443625	Genome-wide meta-analysis of 241,258 adults accounting for smoking behaviour identifies novel loci for obesity traits.	97,400 European ancestry women, 63,892 European ancestry men, 5,829 European ancestry individuals, 10,500 African American/Afro-Caribbean ancestry women, 2,706 African American/Afro-Caribbean ancestry men, 1,030 Indian Asian ancestry women, 7,648 Indian Asian ancestry men, 1,793 Filipino ancestry women, 2,944 Hispanic/Latino ancestry women, 1,764 Hispanic/Latino ancestry men	21,496 European ancestry women, 24,385 European ancestry men, 118,364 European ancestry individuals, 2,326 African American/Afro-Caribbean ancestry women, 855 African American/Afro-Caribbean ancestry men	6p22.2	HIST1H3G, HIST1H2BH	H2BC9 - H3C8	ENSG00000275713	ENSG00000273983		15452	3391	rs7773004-A	rs7773004	0	7773004	downstream_gene_variant	1	0.4885	5E-11	10.301		0.0225	[0.016-0.029] unit increase	Affymetrix, Illumina, Perlegen [up to 2800000] (imputed)	N
5	rs4401650	0.901175	6	26267755	rs7773004	NA	Waist circumference adjusted for BMI (joint analysis main effects and smoking interaction)	42957	28443625	Justice AE	42851	Nat Commun	www.ncbi.nlm.nih.gov/pubmed/28443625	Genome-wide meta-analysis of 241,258 adults accounting for smoking behaviour identifies novel loci for obesity traits.	97,400 European ancestry women, 63,892 European ancestry men, 5,829 European ancestry individuals, 10,500 African American/Afro-Caribbean ancestry women, 2,706 African American/Afro-Caribbean ancestry men, 1,030 Indian Asian ancestry women, 7,648 Indian Asian ancestry men, 1,793 Filipino ancestry women, 2,944 Hispanic/Latino ancestry women, 1,764 Hispanic/Latino ancestry men	21,496 European ancestry women, 24,385 European ancestry men, 118,364 European ancestry individuals, 2,326 African American/Afro-Caribbean ancestry women, 855 African American/Afro-Caribbean ancestry men	6p22.2	HIST1H3G, HIST1H2BH	H2BC9 - H3C8	ENSG00000275713	ENSG00000273983		15452	3391	rs7773004-A	rs7773004	0	7773004	downstream_gene_variant	1	0.4885	1E-10	10		NA		Affymetrix, Illumina, Perlegen [up to 2800000] (imputed)	N
5	rs4401650	0.901175	6	26267755	rs7773004	NA	Waist circumference adjusted for BMI (joint analysis main effects and smoking interaction)	42957	28443625	Justice AE	42851	Nat Commun	www.ncbi.nlm.nih.gov/pubmed/28443625	Genome-wide meta-analysis of 241,258 adults accounting for smoking behaviour identifies novel loci for obesity traits.	97,400 European ancestry women, 63,892 European ancestry men, 5,829 European ancestry individuals, 10,500 African American/Afro-Caribbean ancestry women, 2,706 African American/Afro-Caribbean ancestry men, 1,030 Indian Asian ancestry women, 7,648 Indian Asian ancestry men, 1,793 Filipino ancestry women, 2,944 Hispanic/Latino ancestry women, 1,764 Hispanic/Latino ancestry men	21,496 European ancestry women, 24,385 European ancestry men, 118,364 European ancestry individuals, 2,326 African American/Afro-Caribbean ancestry women, 855 African American/Afro-Caribbean ancestry men	6p22.2	HIST1H3G, HIST1H2BH	H2BC9 - H3C8	ENSG00000275713	ENSG00000273983		15452	3391	rs7773004-A	rs7773004	0	7773004	downstream_gene_variant	1	0.4885	1E-8	8	(men)	NA		Affymetrix, Illumina, Perlegen [up to 2800000] (imputed)	N
5	rs4401650	0.901175	6	26267755	rs7773004	NA	Waist circumference adjusted for body mass index	42878	25673412	Shungin D	42047	Nature	www.ncbi.nlm.nih.gov/pubmed/25673412	New genetic loci link adipose and insulin biology to body fat distribution.	up to 56,910 European ancestry men, up to 86,570 European ancestry women	up to 36,570 European ancestry men, 30,172 European ancestry women, 915 Filipino ancestry men, 735 Filipino ancestry women, 2,351 African American/Afro-Caribbean ancestry men, 6,258 African American/Afro-Caribbean ancestry women, 2,285 South Asian ancestry men, 506 South Asian ancestry women, 195 Seychellois ancestry men, 266 Seychellois ancestry women	6p22.2	HIST1H3G, HIST1H2BH	H2BC9 - H3C8	ENSG00000275713	ENSG00000273983		15452	3391	rs7773004-A	rs7773004	0	7773004	downstream_gene_variant	1	0.5045	1E-6	6	(EA,women)	0.0208	[0.012-0.029] unit increase	Affymetrix, Illumina, Perlegen [up to 2542447] (imputed)	N
5	rs4401650	0.901175	6	26267755	rs7773004	NA	Waist circumference adjusted for body mass index	42878	25673412	Shungin D	42047	Nature	www.ncbi.nlm.nih.gov/pubmed/25673412	New genetic loci link adipose and insulin biology to body fat distribution.	up to 56,910 European ancestry men, up to 86,570 European ancestry women	up to 36,570 European ancestry men, 30,172 European ancestry women, 915 Filipino ancestry men, 735 Filipino ancestry women, 2,351 African American/Afro-Caribbean ancestry men, 6,258 African American/Afro-Caribbean ancestry women, 2,285 South Asian ancestry men, 506 South Asian ancestry women, 195 Seychellois ancestry men, 266 Seychellois ancestry women	6p22.2	HIST1H3G, HIST1H2BH	H2BC9 - H3C8	ENSG00000275713	ENSG00000273983		15452	3391	rs7773004-A	rs7773004	0	7773004	downstream_gene_variant	1	0.5045	2E-12	11.699	(EA, men)	0.0334	[0.024-0.043] unit increase	Affymetrix, Illumina, Perlegen [up to 2542447] (imputed)	N
5	rs4401650	0.901175	6	26267755	rs7773004	NA	Waist circumference adjusted for body mass index	42878	25673412	Shungin D	42047	Nature	www.ncbi.nlm.nih.gov/pubmed/25673412	New genetic loci link adipose and insulin biology to body fat distribution.	up to 56,910 European ancestry men, up to 86,570 European ancestry women	up to 36,570 European ancestry men, 30,172 European ancestry women, 915 Filipino ancestry men, 735 Filipino ancestry women, 2,351 African American/Afro-Caribbean ancestry men, 6,258 African American/Afro-Caribbean ancestry women, 2,285 South Asian ancestry men, 506 South Asian ancestry women, 195 Seychellois ancestry men, 266 Seychellois ancestry women	6p22.2	HIST1H3G, HIST1H2BH	H2BC9 - H3C8	ENSG00000275713	ENSG00000273983		15452	3391	rs7773004-A	rs7773004	0	7773004	downstream_gene_variant	1	0.5045	2E-15	14.699	(EA)	0.0263	[0.02-0.033] unit increase	Affymetrix, Illumina, Perlegen [up to 2542447] (imputed)	N
5	rs4401650	0.901175	6	26267755	rs7773004	NA	Waist circumference adjusted for BMI in non-smokers	42957	28443625	Justice AE	42851	Nat Commun	www.ncbi.nlm.nih.gov/pubmed/28443625	Genome-wide meta-analysis of 241,258 adults accounting for smoking behaviour identifies novel loci for obesity traits.	77,113 European ancestry women, 47,319 European ancestry men, 4,856 European ancestry individuals, 8,799 African American/Afro-Caribbean ancestry women, 1,803 African American/Afro-Caribbean ancestry men, 1,020 Indian Asian ancestry women, 6,691 Indian Asian ancestry men, 1,526 Filipino ancestry women, 2,469 Hispanic/Latino ancestry women, 1,318 Hispanic/Latino ancestry men	16,011 European ancestry women, 17,912 European ancestry men, 105,218 European ancestry individuals, 2,073 African American/Afro-Caribbean ancestry women, 647 African American/Afro-Caribbean ancestry men	6p22.2	HIST1H3G, HIST1H2BH	H2BC9 - H3C8	ENSG00000275713	ENSG00000273983		15452	3391	rs7773004-A	rs7773004	0	7773004	downstream_gene_variant	1	0.4885	9E-8	7.04576		0.0203	[0.013-0.028] unit increase	Affymetrix, Illumina, Perlegen [up to 2800000] (imputed)	N
5	rs4401650	0.901175	6	26267755	rs7773004	NA	Varicose veins	43522	30566020	Fukaya E	43435	Circulation	www.ncbi.nlm.nih.gov/pubmed/30566020	Clinical and Genetic Determinants of Varicose Veins.	9,577 British ancestry cases, 327,959 British ancestry controls	NA	6p22.2	NR	H2BC9 - H3C8	ENSG00000275713	ENSG00000273983		15452	3391	rs7773004-G	rs7773004	0	7773004	downstream_gene_variant	1	0.49	2E-14	13.699		0.113	[0.084-0.142] unit decrease	Affymetrix [10972371] (imputed)	N
5	rs4401650	0.901175	6	26267755	rs7773004	NA	Platelet-to-lymphocyte ratio	44543	34469753	Kachuri L	44434	Am J Hum Genet	www.ncbi.nlm.nih.gov/pubmed/34469753	Genetic determinants of blood-cell traits influence susceptibility to childhood acute lymphoblastic leukemia.	335,030 European ancestry, NR ancestry individuals	NA	6p22.2		H2BC9 - H3C8	ENSG00000275713	ENSG00000273983		15452	3391	rs7773004-?	rs7773004	0	7773004	downstream_gene_variant	1	NR	5E-8	7.30103		NA		Affymetrix [NR] (imputed)	N
5	rs4401650	0.901175	6	26267755	rs7773004	NA	Varicose veins	43650	30998689	Shadrina AS	43573	PLoS Genet	www.ncbi.nlm.nih.gov/pubmed/30998689	Varicose veins of lower extremities: Insights from the first large-scale genetic study.	10,861 British ancestry cases, 397,594 British ancestry controls	NA	6p22.2		H2BC9 - H3C8	ENSG00000275713	ENSG00000273983		15452	3391	rs7773004-G	rs7773004	0	7773004	downstream_gene_variant	1	0.494029	1E-14	14		0.0027123	[0.002-0.0034] unit decrease	Affymetrix [10829469] (imputed)	N
5	rs4401650	0.901175	6	26267755	rs7773004	NA	Waist circumference adjusted for body mass index	44432	34021172	Christakoudi S	44337	Sci Rep	www.ncbi.nlm.nih.gov/pubmed/34021172	GWAS of allometric body-shape indices in UK Biobank identifies loci suggesting associations with morphogenesis, organogenesis, adrenal cell renewal and cancer.	186,825 British ancestry men	NA	6p22.2	HIST1H3G	H2BC9 - H3C8	ENSG00000275713	ENSG00000273983		15452	3391	rs7773004-G	rs7773004	0	7773004	downstream_gene_variant	1	NR	3E-24	23.5229		0.0313838	[0.025-0.037] unit decrease	Affymetrix [321114] (imputed)	N
5	rs4401650	0.901175	6	26267755	rs7773004	NA	Phospholipid levels in IDL	44678	35213538	Richardson TG	44617	PLoS Biol	www.ncbi.nlm.nih.gov/pubmed/35213538	Characterising metabolomic signatures of lipid-modifying therapies through drug target mendelian randomisation.	115,082 European ancestry individuals	NA	6p22.2		H2BC9 - H3C8	ENSG00000275713	ENSG00000273983		15452	3391	rs7773004-A	rs7773004	0	7773004	downstream_gene_variant	1	0.502717	1E-9	9		0.0242573	[0.016-0.032] unit decrease	NR [11722792] (imputed)	N
5	rs4401650	0.901175	6	26267755	rs7773004	NA	Total lipid levels in IDL	44678	35213538	Richardson TG	44617	PLoS Biol	www.ncbi.nlm.nih.gov/pubmed/35213538	Characterising metabolomic signatures of lipid-modifying therapies through drug target mendelian randomisation.	115,082 European ancestry individuals	NA	6p22.2		H2BC9 - H3C8	ENSG00000275713	ENSG00000273983		15452	3391	rs7773004-A	rs7773004	0	7773004	downstream_gene_variant	1	0.502717	2E-10	9.69897		0.0255165	[0.018-0.033] unit decrease	NR [11722792] (imputed)	N
5	rs4401650	0.901175	6	26267755	rs7773004	NA	Concentration of IDL particles	44678	35213538	Richardson TG	44617	PLoS Biol	www.ncbi.nlm.nih.gov/pubmed/35213538	Characterising metabolomic signatures of lipid-modifying therapies through drug target mendelian randomisation.	115,082 European ancestry individuals	NA	6p22.2		H2BC9 - H3C8	ENSG00000275713	ENSG00000273983		15452	3391	rs7773004-A	rs7773004	0	7773004	downstream_gene_variant	1	0.502717	2E-9	8.69897		0.024509	[0.016-0.033] unit decrease	NR [11722792] (imputed)	N
5	rs4401650	0.901175	6	26267755	rs7773004	NA	Free cholesterol to total lipids ratio in large HDL	44678	35213538	Richardson TG	44617	PLoS Biol	www.ncbi.nlm.nih.gov/pubmed/35213538	Characterising metabolomic signatures of lipid-modifying therapies through drug target mendelian randomisation.	115,082 European ancestry individuals	NA	6p22.2		H2BC9 - H3C8	ENSG00000275713	ENSG00000273983		15452	3391	rs7773004-A	rs7773004	0	7773004	downstream_gene_variant	1	0.502717	5E-8	7.30103		0.0209795	[0.013-0.029] unit decrease	NR [11722792] (imputed)	N
5	rs4401650	0.901175	6	26267755	rs7773004	NA	Cholesteryl ester levels in IDL	44678	35213538	Richardson TG	44617	PLoS Biol	www.ncbi.nlm.nih.gov/pubmed/35213538	Characterising metabolomic signatures of lipid-modifying therapies through drug target mendelian randomisation.	115,082 European ancestry individuals	NA	6p22.2		H2BC9 - H3C8	ENSG00000275713	ENSG00000273983		15452	3391	rs7773004-A	rs7773004	0	7773004	downstream_gene_variant	1	0.502717	7E-11	10.1549		0.0260113	[0.018-0.034] unit decrease	NR [11722792] (imputed)	N
5	rs4401650	0.901175	6	26267755	rs7773004	NA	Free cholesterol levels in IDL	44678	35213538	Richardson TG	44617	PLoS Biol	www.ncbi.nlm.nih.gov/pubmed/35213538	Characterising metabolomic signatures of lipid-modifying therapies through drug target mendelian randomisation.	115,082 European ancestry individuals	NA	6p22.2		H2BC9 - H3C8	ENSG00000275713	ENSG00000273983		15452	3391	rs7773004-A	rs7773004	0	7773004	downstream_gene_variant	1	0.502717	5E-13	12.301		0.0288873	[0.021-0.037] unit decrease	NR [11722792] (imputed)	N
5	rs4401650	0.901175	6	26267755	rs7773004	NA	Ratio of apolipoprotein B to apolipoprotein A1 levels	44678	35213538	Richardson TG	44617	PLoS Biol	www.ncbi.nlm.nih.gov/pubmed/35213538	Characterising metabolomic signatures of lipid-modifying therapies through drug target mendelian randomisation.	115,082 European ancestry individuals	NA	6p22.2		H2BC9 - H3C8	ENSG00000275713	ENSG00000273983		15452	3391	rs7773004-A	rs7773004	0	7773004	downstream_gene_variant	1	0.502717	3E-8	7.52288		0.0225482	[0.015-0.031] unit decrease	NR [11722792] (imputed)	N
5	rs4401650	0.901175	6	26267755	rs7773004	NA	Cholesterol levels in IDL	44678	35213538	Richardson TG	44617	PLoS Biol	www.ncbi.nlm.nih.gov/pubmed/35213538	Characterising metabolomic signatures of lipid-modifying therapies through drug target mendelian randomisation.	115,082 European ancestry individuals	NA	6p22.2		H2BC9 - H3C8	ENSG00000275713	ENSG00000273983		15452	3391	rs7773004-A	rs7773004	0	7773004	downstream_gene_variant	1	0.502717	2E-11	10.699		0.0269132	[0.019-0.035] unit decrease	NR [11722792] (imputed)	N
5	rs4401650	0.901175	6	26267755	rs7773004	NA	Free cholesterol to total lipids ratio in very small VLDL	44678	35213538	Richardson TG	44617	PLoS Biol	www.ncbi.nlm.nih.gov/pubmed/35213538	Characterising metabolomic signatures of lipid-modifying therapies through drug target mendelian randomisation.	115,082 European ancestry individuals	NA	6p22.2		H2BC9 - H3C8	ENSG00000275713	ENSG00000273983		15452	3391	rs7773004-A	rs7773004	0	7773004	downstream_gene_variant	1	0.502717	5E-12	11.301		0.0282981	[0.02-0.036] unit decrease	NR [11722792] (imputed)	N
5	rs4401650	0.901175	6	26267755	rs7773004	NA	Insomnia	44778	35835914	Watanabe K	44756	Nat Genet	www.ncbi.nlm.nih.gov/pubmed/35835914	Genome-wide meta-analysis of insomnia prioritizes genes associated with metabolic and psychiatric pathways.	593,724 European ancestry cases, 1,771,286 European ancestry controls	NA	6p22.2		H2BC9 - H3C8	ENSG00000275713	ENSG00000273983		15452	3391	rs7773004-A	rs7773004	0	7773004	downstream_gene_variant	1	NR	5E-10	9.30103		0.006	[0.004-0.008] unit decrease	Illumina [10713943] (imputed)	N
5	rs4401650	0.901175	6	26267755	rs7773004	NA	Insomnia	44778	35835914	Watanabe K	44756	Nat Genet	www.ncbi.nlm.nih.gov/pubmed/35835914	Genome-wide meta-analysis of insomnia prioritizes genes associated with metabolic and psychiatric pathways.	390,751 European ancestry female cases, 1,018,386 European ancestry female controls	NA	6p22.2		H2BC9 - H3C8	ENSG00000275713	ENSG00000273983		15452	3391	rs7773004-A	rs7773004	0	7773004	downstream_gene_variant	1	NR	8E-9	8.09691		0.007	[0.005-0.009] unit decrease	Illumina [10288913] (imputed)	N
5	rs4401650	0.901175	6	26267755	rs7773004	NA	Hip circumference adjusted for BMI	44432	34021172	Christakoudi S	44337	Sci Rep	www.ncbi.nlm.nih.gov/pubmed/34021172	GWAS of allometric body-shape indices in UK Biobank identifies loci suggesting associations with morphogenesis, organogenesis, adrenal cell renewal and cancer.	186,825 British ancestry men	NA	6p22.2	HIST1H3G	H2BC9 - H3C8	ENSG00000275713	ENSG00000273983		15452	3391	rs7773004-G	rs7773004	0	7773004	downstream_gene_variant	1	NR	1E-14	14		0.0237023	[0.018-0.03] unit decrease	Affymetrix [323123] (imputed)	N
5	rs4401650	0.901175	6	26267755	rs7773004	NA	Remnant cholesterol (non-HDL, non-LDL -cholesterol)	44678	35213538	Richardson TG	44617	PLoS Biol	www.ncbi.nlm.nih.gov/pubmed/35213538	Characterising metabolomic signatures of lipid-modifying therapies through drug target mendelian randomisation.	115,082 European ancestry individuals	NA	6p22.2		H2BC9 - H3C8	ENSG00000275713	ENSG00000273983		15452	3391	rs7773004-A	rs7773004	0	7773004	downstream_gene_variant	1	0.502717	5E-8	7.30103		0.0223975	[0.014-0.03] unit decrease	NR [11722792] (imputed)	N
5	rs4401650	0.901175	6	26267755	rs7773004	NA	Cholesterol levels in medium VLDL	44678	35213538	Richardson TG	44617	PLoS Biol	www.ncbi.nlm.nih.gov/pubmed/35213538	Characterising metabolomic signatures of lipid-modifying therapies through drug target mendelian randomisation.	115,082 European ancestry individuals	NA	6p22.2		H2BC9 - H3C8	ENSG00000275713	ENSG00000273983		15452	3391	rs7773004-A	rs7773004	0	7773004	downstream_gene_variant	1	0.502717	6E-9	8.22185		0.0239436	[0.016-0.032] unit decrease	NR [11722792] (imputed)	N
5	rs4401650	0.901175	6	26267755	rs7773004	NA	Cholesteryl ester levels in medium VLDL	44678	35213538	Richardson TG	44617	PLoS Biol	www.ncbi.nlm.nih.gov/pubmed/35213538	Characterising metabolomic signatures of lipid-modifying therapies through drug target mendelian randomisation.	115,082 European ancestry individuals	NA	6p22.2		H2BC9 - H3C8	ENSG00000275713	ENSG00000273983		15452	3391	rs7773004-A	rs7773004	0	7773004	downstream_gene_variant	1	0.502717	4E-10	9.39794		0.0256749	[0.018-0.034] unit decrease	NR [11722792] (imputed)	N
5	rs4401650	0.901175	6	26267755	rs7773004	NA	Varicose veins	44544	34594039	Sakaue S	44469	Nat Genet	www.ncbi.nlm.nih.gov/pubmed/34594039	A cross-population atlas of genetic associations for 220 human phenotypes.	22,037 European ancestry cases, 437,665 European ancestry controls, 474 East Asian ancestry cases, 178,252 East Asian ancestry controls	NA	6p22.2		H2BC9 - H3C8	ENSG00000275713	ENSG00000273983		15452	3391	rs7773004-G	rs7773004	0	7773004	downstream_gene_variant	1	NR	1E-14	14		0.0826	[0.062-0.104] unit decrease	Affymetrix, Illumina [25842955] (imputed)	N
5	rs4401650	0.901175	6	26285683	rs2393593	NA	Hip circumference adjusted for BMI	44432	34021172	Christakoudi S	44337	Sci Rep	www.ncbi.nlm.nih.gov/pubmed/34021172	GWAS of allometric body-shape indices in UK Biobank identifies loci suggesting associations with morphogenesis, organogenesis, adrenal cell renewal and cancer.	219,872 British ancestry women	NA	6p22.2	HIST1H4H	H4C8			ENSG00000158406	NA	NA	rs2393593-T	rs2393593	0	2393593	synonymous_variant	0	NR	1E-30	30		0.0323087	[0.027-0.038] unit increase	Affymetrix [321016] (imputed)	N
6	rs558240	0.962884	9	136081319	rs11244035	NA	Low density lipoprotein cholesterol levels	44376	33462484	Sinnott-Armstrong N	44214	Nat Genet	www.ncbi.nlm.nih.gov/pubmed/33462484	Genetics of 35 blood and urine biomarkers in the UK Biobank.	341,875 European ancestry individuals, 6,003 African ancestry individuals, 7,319 South Asian ancestry individuals	NA	9q34.2	NR	OBP2B, OBP2B			ENSG00000171102, ENSG00000280584	NA	NA	rs11244035-T	rs11244035	0	11244035	missense_variant	0	NR	9E-34	33.0458		0.0476	[0.04-0.055] unit increase	Affymetrix [9000000] (imputed)	N
6	rs558240	0.962884	9	136081319	rs11244035	NA	Glycated hemoglobin levels	44376	33462484	Sinnott-Armstrong N	44214	Nat Genet	www.ncbi.nlm.nih.gov/pubmed/33462484	Genetics of 35 blood and urine biomarkers in the UK Biobank.	327,177 European ancestry individuals, 4,847 African ancestry individuals, 6,895 South Asian ancestry individuals	NA	9q34.2	NR	OBP2B, OBP2B			ENSG00000171102, ENSG00000280584	NA	NA	rs11244035-T	rs11244035	0	11244035	missense_variant	0	NR	3E-22	21.5229		0.0389	[0.031-0.047] unit increase	Affymetrix [9000000] (imputed)	N
6	rs558240	0.962884	9	136081319	rs11244035	NA	Apolipoprotein B levels	44376	33462484	Sinnott-Armstrong N	44214	Nat Genet	www.ncbi.nlm.nih.gov/pubmed/33462484	Genetics of 35 blood and urine biomarkers in the UK Biobank.	340,860 European ancestry individuals, 5,962 African ancestry individuals, 7,275 South Asian ancestry individuals	NA	9q34.2	NR	OBP2B, OBP2B			ENSG00000171102, ENSG00000280584	NA	NA	rs11244035-T	rs11244035	0	11244035	missense_variant	0	NR	4E-21	20.3979		0.0371	[0.029-0.045] unit increase	Affymetrix [9000000] (imputed)	N
6	rs558240	0.962884	9	136081319	rs11244035	NA	Aspartate aminotransferase levels	44376	33462484	Sinnott-Armstrong N	44214	Nat Genet	www.ncbi.nlm.nih.gov/pubmed/33462484	Genetics of 35 blood and urine biomarkers in the UK Biobank.	341,246 European ancestry individuals, 5,982 African ancestry individuals, 7,313 South Asian ancestry individuals	NA	9q34.2	NR	OBP2B, OBP2B			ENSG00000171102, ENSG00000280584	NA	NA	rs11244035-T	rs11244035	0	11244035	missense_variant	0	NR	2E-17	16.699		0.0335	[0.026-0.041] unit decrease	Affymetrix [9000000] (imputed)	N
6	rs558240	0.962884	9	136081319	rs11244035	NA	Aspartate aminotransferase to alanine aminotransferase ratio	44376	33462484	Sinnott-Armstrong N	44214	Nat Genet	www.ncbi.nlm.nih.gov/pubmed/33462484	Genetics of 35 blood and urine biomarkers in the UK Biobank.	341,165 European ancestry individuals, 5,981 African ancestry individuals, 7,309 South Asian ancestry individuals	NA	9q34.2	NR	OBP2B, OBP2B			ENSG00000171102, ENSG00000280584	NA	NA	rs11244035-T	rs11244035	0	11244035	missense_variant	0	NR	9E-36	35.0458		0.0491	[0.041-0.057] unit decrease	Affymetrix [9000000] (imputed)	N
6	rs558240	0.962884	9	136081319	rs11244035	NA	Total cholesterol levels	44376	33462484	Sinnott-Armstrong N	44214	Nat Genet	www.ncbi.nlm.nih.gov/pubmed/33462484	Genetics of 35 blood and urine biomarkers in the UK Biobank.	342,508 European ancestry individuals, 6,014 African ancestry individuals, 7,336 South Asian ancestry individuals	NA	9q34.2	NR	OBP2B, OBP2B			ENSG00000171102, ENSG00000280584	NA	NA	rs11244035-T	rs11244035	0	11244035	missense_variant	0	NR	7E-32	31.1549		0.0461	[0.038-0.054] unit increase	Affymetrix [9000000] (imputed)	N
6	rs558240	0.962884	9	136081319	rs11244035	NA	Serum alkaline phosphatase levels	44376	33462484	Sinnott-Armstrong N	44214	Nat Genet	www.ncbi.nlm.nih.gov/pubmed/33462484	Genetics of 35 blood and urine biomarkers in the UK Biobank.	342,535 European ancestry individuals, 6,019 African ancestry individuals, 7,337 South Asian ancestry individuals	NA	9q34.2	NR	OBP2B, OBP2B			ENSG00000171102, ENSG00000280584	NA	NA	rs11244035-T	rs11244035	0	11244035	missense_variant	0	NR	3E-665	664.523		0.216	[0.21-0.22] unit decrease	Affymetrix [9000000] (imputed)	N
6	rs558240	0.962884	9	136081319	rs11244035	NA	Gamma glutamyl transferase levels	44376	33462484	Sinnott-Armstrong N	44214	Nat Genet	www.ncbi.nlm.nih.gov/pubmed/33462484	Genetics of 35 blood and urine biomarkers in the UK Biobank.	342,339 European ancestry individuals, 6,015 African ancestry individuals, 7,336 South Asian ancestry individuals	NA	9q34.2	NR	OBP2B, OBP2B			ENSG00000171102, ENSG00000280584	NA	NA	rs11244035-T	rs11244035	0	11244035	missense_variant	0	NR	1E-23	23		0.0393	[0.032-0.047] unit increase	Affymetrix [9000000] (imputed)	N
6	rs558240	0.962884	9	136124590	rs78755596	NA	CD209 antigen levels	44858	36168886	Thareja G	44832	Hum Mol Genet	www.ncbi.nlm.nih.gov/pubmed/36168886	Differences and commonalities in the genetic architecture of protein quantitative trait loci in European and Arab populations.	2,935 Qatari ancestry individuals	NA	9q34.2		ABO, ABO			ENSG00000175164, ENSG00000281879	NA	NA	rs78755596-A	rs78755596	0	78755596	intron_variant	0	0.0265758	1E-11	11		0.570094	[0.41-0.73] unit increase	NR [10004359]	N
6	rs558240	0.962884	9	136131322	rs8176746	NA	Mean corpuscular volume	42866	28017375	van Rooij FJA	42726	Am J Hum Genet	www.ncbi.nlm.nih.gov/pubmed/28017375	Genome-wide Trans-ethnic Meta-analysis Identifies Seven Genetic Loci Influencing Erythrocyte Traits and a Role for RBPMS in Erythropoiesis.	up to 29,946 European ancestry individuals, up to 6150 African American individuals, 15,074 East Asian individuals.	16,389 individuals of European and African American ancestry.	9q34.2	ABO	ABO, ABO			ENSG00000175164, ENSG00000281879	NA	NA	rs8176746-?	rs8176746	0	8176746	missense_variant	0	NR	1E-8	8		NA		NR [2500000] (imputed)	N
6	rs558240	0.962884	9	136131322	rs8176746	NA	Hemoglobin	43309	29403010	Kanai M	43136	Nat Genet	www.ncbi.nlm.nih.gov/pubmed/29403010	Genetic analysis of quantitative traits in the Japanese population links cell types to complex human diseases.	108,769 Japanese ancestry individuals	NA	9q34.2	NR	ABO, ABO			ENSG00000175164, ENSG00000281879	NA	NA	rs8176746-?	rs8176746	0	8176746	missense_variant	0	NR	2E-23	22.699		0.05532	[0.044-0.066] unit increase novel	Illumina [6108953] (imputed)	N
6	rs558240	0.962884	9	136131322	rs8176746	NA	Mean corpuscular hemoglobin concentration	41521	20139978	Kamatani Y	40216	Nat Genet	www.ncbi.nlm.nih.gov/pubmed/20139978	Genome-wide association study of hematological and biochemical traits in a Japanese population.	14,377 Japanese ancestry individuals	NA	9q34.2	ABO	ABO, ABO			ENSG00000175164, ENSG00000281879	NA	NA	rs8176746-T	rs8176746	0	8176746	missense_variant	0	0.18	4E-8	7.39794		0.084	[0.055-0.113] unit increase	Illumina [561583]	N
6	rs558240	0.962884	9	136131322	rs8176746	NA	Mean corpuscular hemoglobin concentration	44095	32888493	Chen MH	44075	Cell	www.ncbi.nlm.nih.gov/pubmed/32888493	Trans-ethnic and Ancestry-Specific Blood-Cell Genetics in 746,667 Individuals from 5 Global Populations.	126,151 East Asian ancestry individuals	NA	9q34.2	NR	ABO, ABO			ENSG00000175164, ENSG00000281879	NA	NA	rs8176746-G	rs8176746	0	8176746	missense_variant	0	0.825763	2E-30	29.699		0.059945	[0.05-0.07] SD units decrease	Affymetrix, Illumina [16289083] (imputed)	N
6	rs558240	0.962884	9	136131322	rs8176746	NA	Blood protein levels	43286	29875488	Sun BB	43257	Nature	www.ncbi.nlm.nih.gov/pubmed/29875488	Genomic atlas of the human plasma proteome.	3,301 European ancestry individuals	NA	9q34.2	ABO	ABO, ABO			ENSG00000175164, ENSG00000281879	NA	NA	rs8176746-T	rs8176746	0	8176746	missense_variant	0	0.067	1E-153	153	(Cadherin-5, CDH5.2819.23.2)	1.19	[1.09-1.29] unit increase	Affymetrix [10572788] (imputed)	N
6	rs558240	0.962884	9	136131322	rs8176746	NA	Plateletcrit	44092	32888494	Vuckovic D	44075	Cell	www.ncbi.nlm.nih.gov/pubmed/32888494	The Polygenic and Monogenic Basis of Blood Traits and Diseases.	408,112 British individuals	NA	9q34.2	ABO	ABO, ABO			ENSG00000175164, ENSG00000281879	NA	NA	rs8176746-T	rs8176746	0	8176746	missense_variant	0	0.062741	2E-33	32.699		0.0556926	[0.047-0.065] unit decrease	Affymetrix [93095623] (imputed)	N
6	rs558240	0.962884	9	136131322	rs8176746	NA	Glycated hemoglobin levels	44376	33462484	Sinnott-Armstrong N	44214	Nat Genet	www.ncbi.nlm.nih.gov/pubmed/33462484	Genetics of 35 blood and urine biomarkers in the UK Biobank.	327,177 European ancestry individuals, 4,847 African ancestry individuals, 6,895 South Asian ancestry individuals	NA	9q34.2	NR	ABO, ABO			ENSG00000175164, ENSG00000281879	NA	NA	rs8176746-T	rs8176746	0	8176746	missense_variant	0	NR	6E-16	15.2218		0.0396	[0.03-0.049] unit decrease	Affymetrix [9000000] (imputed)	N
6	rs558240	0.962884	9	136131322	rs8176746	NA	Serum total protein level	44376	33462484	Sinnott-Armstrong N	44214	Nat Genet	www.ncbi.nlm.nih.gov/pubmed/33462484	Genetics of 35 blood and urine biomarkers in the UK Biobank.	313,032 European ancestry individuals, 5,573 African ancestry individuals, 6,687 South Asian ancestry individuals	NA	9q34.2	NR	ABO, ABO			ENSG00000175164, ENSG00000281879	NA	NA	rs8176746-T	rs8176746	0	8176746	missense_variant	0	NR	1E-9	9		0.0306	[0.021-0.04] unit increase	Affymetrix [9000000] (imputed)	N
6	rs558240	0.962884	9	136131322	rs8176746	NA	Low density lipoprotein cholesterol levels	44376	33462484	Sinnott-Armstrong N	44214	Nat Genet	www.ncbi.nlm.nih.gov/pubmed/33462484	Genetics of 35 blood and urine biomarkers in the UK Biobank.	341,875 European ancestry individuals, 6,003 African ancestry individuals, 7,319 South Asian ancestry individuals	NA	9q34.2	NR	ABO, ABO			ENSG00000175164, ENSG00000281879	NA	NA	rs8176746-T	rs8176746	0	8176746	missense_variant	0	NR	6E-15	14.2218		0.0373	[0.028-0.047] unit decrease	Affymetrix [9000000] (imputed)	N
6	rs558240	0.962884	9	136131322	rs8176746	NA	Apolipoprotein B levels	44376	33462484	Sinnott-Armstrong N	44214	Nat Genet	www.ncbi.nlm.nih.gov/pubmed/33462484	Genetics of 35 blood and urine biomarkers in the UK Biobank.	340,860 European ancestry individuals, 5,962 African ancestry individuals, 7,275 South Asian ancestry individuals	NA	9q34.2	NR	ABO, ABO			ENSG00000175164, ENSG00000281879	NA	NA	rs8176746-T	rs8176746	0	8176746	missense_variant	0	NR	2E-19	18.699		0.0432	[0.034-0.053] unit decrease	Affymetrix [9000000] (imputed)	N
6	rs558240	0.962884	9	136131322	rs8176746	NA	Platelet count	44092	32888494	Vuckovic D	44075	Cell	www.ncbi.nlm.nih.gov/pubmed/32888494	The Polygenic and Monogenic Basis of Blood Traits and Diseases.	408,112 British individuals	NA	9q34.2	ABO	ABO, ABO			ENSG00000175164, ENSG00000281879	NA	NA	rs8176746-T	rs8176746	0	8176746	missense_variant	0	0.062735	3E-38	37.5229		0.0596226	[0.051-0.069] unit decrease	Affymetrix [93095623] (imputed)	N
6	rs558240	0.962884	9	136131322	rs8176746	NA	Aspartate aminotransferase to alanine aminotransferase ratio	44376	33462484	Sinnott-Armstrong N	44214	Nat Genet	www.ncbi.nlm.nih.gov/pubmed/33462484	Genetics of 35 blood and urine biomarkers in the UK Biobank.	341,165 European ancestry individuals, 5,981 African ancestry individuals, 7,309 South Asian ancestry individuals	NA	9q34.2	NR	ABO, ABO			ENSG00000175164, ENSG00000281879	NA	NA	rs8176746-T	rs8176746	0	8176746	missense_variant	0	NR	2E-20	19.699		0.0444	[0.035-0.054] unit decrease	Affymetrix [9000000] (imputed)	N
6	rs558240	0.962884	9	136131322	rs8176746	NA	Serum alkaline phosphatase levels	44376	33462484	Sinnott-Armstrong N	44214	Nat Genet	www.ncbi.nlm.nih.gov/pubmed/33462484	Genetics of 35 blood and urine biomarkers in the UK Biobank.	342,535 European ancestry individuals, 6,019 African ancestry individuals, 7,337 South Asian ancestry individuals	NA	9q34.2	NR	ABO, ABO			ENSG00000175164, ENSG00000281879	NA	NA	rs8176746-T	rs8176746	0	8176746	missense_variant	0	NR	1E-27	27		0.0521	[0.043-0.062] unit increase	Affymetrix [9000000] (imputed)	N
6	rs558240	0.962884	9	136131322	rs8176746	NA	Serum albumin levels	44376	33462484	Sinnott-Armstrong N	44214	Nat Genet	www.ncbi.nlm.nih.gov/pubmed/33462484	Genetics of 35 blood and urine biomarkers in the UK Biobank.	313,032 European ancestry individuals, 5,573 African ancestry individuals, 6,687 South Asian ancestry individuals	NA	9q34.2	NR	ABO, ABO			ENSG00000175164, ENSG00000281879	NA	NA	rs8176746-T	rs8176746	0	8176746	missense_variant	0	NR	2E-9	8.69897		0.03	[0.02-0.04] unit increase	Affymetrix [9000000] (imputed)	N
6	rs558240	0.962884	9	136131322	rs8176746	NA	Alanine aminotransferase levels	44376	33462484	Sinnott-Armstrong N	44214	Nat Genet	www.ncbi.nlm.nih.gov/pubmed/33462484	Genetics of 35 blood and urine biomarkers in the UK Biobank.	342,387 European ancestry individuals, 6,017 African ancestry individuals, 7,325 South Asian ancestry individuals	NA	9q34.2	NR	ABO, ABO			ENSG00000175164, ENSG00000281879	NA	NA	rs8176746-T	rs8176746	0	8176746	missense_variant	0	NR	3E-14	13.5229		0.0362	[0.027-0.046] unit increase	Affymetrix [9000000] (imputed)	N
6	rs558240	0.962884	9	136131322	rs8176746	NA	Total cholesterol levels	44376	33462484	Sinnott-Armstrong N	44214	Nat Genet	www.ncbi.nlm.nih.gov/pubmed/33462484	Genetics of 35 blood and urine biomarkers in the UK Biobank.	342,508 European ancestry individuals, 6,014 African ancestry individuals, 7,336 South Asian ancestry individuals	NA	9q34.2	NR	ABO, ABO			ENSG00000175164, ENSG00000281879	NA	NA	rs8176746-T	rs8176746	0	8176746	missense_variant	0	NR	2E-10	9.69897		0.0302	[0.021-0.04] unit decrease	Affymetrix [9000000] (imputed)	N
6	rs558240	0.962884	9	136131322	rs8176746	NA	Red cell distribution width	43504	30595370	Kichaev G	43461	Am J Hum Genet	www.ncbi.nlm.nih.gov/pubmed/30595370	Leveraging Polygenic Functional Enrichment to Improve GWAS Power.	approximately 445,000 European ancestry individuals	NA	9q34.2		ABO, ABO			ENSG00000175164, ENSG00000281879	NA	NA	rs8176746-?	rs8176746	0	8176746	missense_variant	0	NR	2E-94	93.699		NA		NR [~ 8900000] (imputed)	N
6	rs558240	0.962884	9	136131592	rs7853989	NA	Revision surgery due to aseptic loosening after total joint arthroplasty	44680	34982741	Bruggemann A	44565	J Bone Joint Surg Am	www.ncbi.nlm.nih.gov/pubmed/34982741	Risk of Revision After Arthroplasty Associated with Specific Gene Loci: A Genomewide Association Study of Single-Nucleotide Polymorphisms in 1,130 Twins Treated with Arthroplasty.	75 cases from twins, 1,036 controls from twins	NA	9q34.2		ABO, ABO			ENSG00000175164, ENSG00000281879	NA	NA	rs7853989-C	rs7853989	0	7853989	missense_variant	0	0.074	7E-10	9.1549		3.46	[2.33-5.13]	Illumina [14548648] (imputed)	N
6	rs558240	0.962884	9	136131592	rs7853989	NA	Revision surgery after total joint arthroplasty	44680	34982741	Bruggemann A	44565	J Bone Joint Surg Am	www.ncbi.nlm.nih.gov/pubmed/34982741	Risk of Revision After Arthroplasty Associated with Specific Gene Loci: A Genomewide Association Study of Single-Nucleotide Polymorphisms in 1,130 Twins Treated with Arthroplasty.	94 cases from twins, 1,036 controls from twins	NA	9q34.2		ABO, ABO			ENSG00000175164, ENSG00000281879	NA	NA	rs7853989-C	rs7853989	0	7853989	missense_variant	0	0.074	2E-7	6.69897		2.65	[1.84-3.83]	Illumina [14548648] (imputed)	N
6	rs558240	0.962884	9	136131592	rs7853989	NA	Semaphorin-6B levels	44858	36168886	Thareja G	44832	Hum Mol Genet	www.ncbi.nlm.nih.gov/pubmed/36168886	Differences and commonalities in the genetic architecture of protein quantitative trait loci in European and Arab populations.	2,935 Qatari ancestry individuals	NA	9q34.2		ABO, ABO			ENSG00000175164, ENSG00000281879	NA	NA	rs7853989-C	rs7853989	0	7853989	missense_variant	0	0.130664	1E-55	55		0.623426	[0.55-0.7] unit increase	NR [10004359]	N
6	rs558240	0.962884	9	136131592	rs7853989	NA	Endoglin levels	44858	36168886	Thareja G	44832	Hum Mol Genet	www.ncbi.nlm.nih.gov/pubmed/36168886	Differences and commonalities in the genetic architecture of protein quantitative trait loci in European and Arab populations.	2,935 Qatari ancestry individuals	NA	9q34.2		ABO, ABO			ENSG00000175164, ENSG00000281879	NA	NA	rs7853989-C	rs7853989	0	7853989	missense_variant	0	0.130664	1E-36	36		0.502013	[0.42-0.58] unit increase	NR [10004359]	N
6	rs558240	0.962884	9	136131592	rs7853989	NA	Revision surgery due to aseptic loosening after total knee arthroplasty	44680	34982741	Bruggemann A	44565	J Bone Joint Surg Am	www.ncbi.nlm.nih.gov/pubmed/34982741	Risk of Revision After Arthroplasty Associated with Specific Gene Loci: A Genomewide Association Study of Single-Nucleotide Polymorphisms in 1,130 Twins Treated with Arthroplasty.	25 cases from twins, 487 controls from twins	NA	9q34.2		ABO, ABO			ENSG00000175164, ENSG00000281879	NA	NA	rs7853989-C	rs7853989	0	7853989	missense_variant	0	0.088	1E-7	7		6.92	[3.37-14.23]	Illumina [14548648] (imputed)	N
6	rs558240	0.962884	9	136131592	rs7853989	NA	Semaphorin-6A levels	44831	34814699	Katz DH	44524	Circulation	www.ncbi.nlm.nih.gov/pubmed/34814699	Whole Genome Sequence Analysis of the Plasma Proteome in Black Adults Provides Novel Insights Into Cardiovascular Disease.	1,852 African American or Afro-Caribbean individuals	1,688 African American or Afro-Caribbean, Hispanic or Latin American, Asian ancestry, European ancestry individuals	9q34.2		ABO, ABO			ENSG00000175164, ENSG00000281879	NA	NA	rs7853989-?	rs7853989	0	7853989	missense_variant	0	NR	2E-14	13.699		0.28	[0.2-0.36] unit increase	Illumina [NR]	N
6	rs558240	0.962884	9	136131592	rs7853989	NA	CD109 antigen levels	44831	34814699	Katz DH	44524	Circulation	www.ncbi.nlm.nih.gov/pubmed/34814699	Whole Genome Sequence Analysis of the Plasma Proteome in Black Adults Provides Novel Insights Into Cardiovascular Disease.	1,852 African American or Afro-Caribbean individuals	1,688 African American or Afro-Caribbean, Hispanic or Latin American, Asian ancestry, European ancestry individuals	9q34.2		ABO, ABO			ENSG00000175164, ENSG00000281879	NA	NA	rs7853989-?	rs7853989	0	7853989	missense_variant	0	NR	2E-17	16.699		0.32	[0.24-0.4] unit increase	Illumina [NR]	N
6	rs558240	0.962884	9	136135552	rs8176704	NA	Low vWF levels	42649	26486471	van Loon J	42298	Eur J Hum Genet	www.ncbi.nlm.nih.gov/pubmed/26486471	Genome-wide association studies identify genetic loci for low von Willebrand factor levels.	up to 1,635 European ancestry individuals with low vWF levels, up to 33,286 European ancestry individuals with normal vWF levels	NA	9q34.2	ABO	ABO, ABO			ENSG00000175164, ENSG00000281879	NA	NA	rs8176704-?	rs8176704	0	8176704	intron_variant	0	NR	2E-64	63.699		2.83	[2.52-3.18]	Affymetrix, Illumina [~ 2600000] (imputed)	N
6	rs558240	0.962884	9	136135552	rs8176704	NA	Coagulation factor levels	41326	23267103	Desch KC	41267	Proc Natl Acad Sci U S A	www.ncbi.nlm.nih.gov/pubmed/23267103	Linkage analysis identifies a locus for plasma von Willebrand factor undetected by genome-wide association.	3,250 European ancestry individuals, up to 212 individuals	NA	9q34.2	OBP2A, C9orf96, LOC286310, SURF6, LOC653163, SURF5, ADAMTS13, ABO, OBP2B	ABO, ABO			ENSG00000175164, ENSG00000281879	NA	NA	rs8176704-A	rs8176704	0	8176704	intron_variant	0	NR	4E-34	33.3979	(Conditioned on rs687289)	0.34	[NR] lU/dL decrease	Illumina [723716]	N
6	rs558240	0.962884	9	136135552	rs8176704	NA	Serum levels of protein ICAM2	44607	35078996	Gudjonsson A	44586	Nat Commun	www.ncbi.nlm.nih.gov/pubmed/35078996	A genome-wide association study of serum proteins reveals shared loci with common diseases.	5,358 Icelandic ancestry individuals	NA	9q34.2		ABO, ABO			ENSG00000175164, ENSG00000281879	NA	NA	rs8176704-A	rs8176704	0	8176704	intron_variant	0	0.06754	2E-6	5.69897		0.177345	[0.1-0.25] unit decrease	Illumina [7506463] (imputed)	N
6	rs558240	0.962884	9	136140462	rs1633513	NA	Serum alkaline phosphatase levels	44246	33547301	Chen VL	44232	Nat Commun	www.ncbi.nlm.nih.gov/pubmed/33547301	Genome-wide association study of serum liver enzymes implicates diverse metabolic and liver pathology.	390,964 European ancestry individuals	105,030 East Asian ancestry individuals	9q34.2	ABO	ABO, ABO			ENSG00000175164, ENSG00000281879	NA	NA	rs1633513-C	rs1633513	0	1633513	intron_variant	0	0.27	1E-300	300		38.2	z-score increase	Affymetrix [4311822] (imputed)	N
6	rs558240	0.962884	9	136141504	rs13299342	NA	Hemoglobin	44092	32888494	Vuckovic D	44075	Cell	www.ncbi.nlm.nih.gov/pubmed/32888494	The Polygenic and Monogenic Basis of Blood Traits and Diseases.	408,112 British individuals	NA	9q34.2	ABO	ABO, ABO			ENSG00000175164, ENSG00000281879	NA	NA	rs13299342-A	rs13299342	0	13299342	intron_variant	0	0.130949	3E-17	16.5229		0.0367613	[0.028-0.045] unit decrease	Affymetrix [93095623] (imputed)	N
6	rs558240	0.962884	9	136141870	rs2519093	NA	Low density lipoprotein cholesterol levels	43510	29507422	Hoffmann TJ	43164	Nat Genet	www.ncbi.nlm.nih.gov/pubmed/29507422	A large electronic-health-record-based genome-wide study of serum lipids.	76,627 European ancestry individuals, 7,795 Hispanic individuals, 6,855 East Asian ancestry individuals, 2,958 African American individuals, 439 South Asian ancestry individuals	NA	9q34.2	NR	ABO, ABO			ENSG00000175164, ENSG00000281879	NA	NA	rs2519093-C	rs2519093	0	2519093	intron_variant	0	0.806	2E-48	47.699	(EA)	0.087	unit decrease	Affymetrix [at least 7091467] (imputed)	N
6	rs558240	0.962884	9	136141870	rs2519093	NA	Low density lipoprotein cholesterol levels	43510	29507422	Hoffmann TJ	43164	Nat Genet	www.ncbi.nlm.nih.gov/pubmed/29507422	A large electronic-health-record-based genome-wide study of serum lipids.	76,627 European ancestry individuals, 7,795 Hispanic individuals, 6,855 East Asian ancestry individuals, 2,958 African American individuals, 439 South Asian ancestry individuals	NA	9q34.2	NR	ABO, ABO			ENSG00000175164, ENSG00000281879	NA	NA	rs2519093-C	rs2519093	0	2519093	intron_variant	0	0.831	1E-14	14	(Hispanic)	0.155	unit decrease	Affymetrix [at least 7091467] (imputed)	N
6	rs558240	0.962884	9	136141870	rs2519093	NA	Low density lipoprotein cholesterol levels	43510	29507422	Hoffmann TJ	43164	Nat Genet	www.ncbi.nlm.nih.gov/pubmed/29507422	A large electronic-health-record-based genome-wide study of serum lipids.	76,627 European ancestry individuals, 7,795 Hispanic individuals, 6,855 East Asian ancestry individuals, 2,958 African American individuals, 439 South Asian ancestry individuals	NA	9q34.2	NR	ABO, ABO			ENSG00000175164, ENSG00000281879	NA	NA	rs2519093-C	rs2519093	0	2519093	intron_variant	0	0.797	1E-6	6	(East Asian)	0.098	unit decrease	Affymetrix [at least 7091467] (imputed)	N
6	rs558240	0.962884	9	136141870	rs2519093	NA	Low density lipoprotein cholesterol levels	43510	29507422	Hoffmann TJ	43164	Nat Genet	www.ncbi.nlm.nih.gov/pubmed/29507422	A large electronic-health-record-based genome-wide study of serum lipids.	76,627 European ancestry individuals, 7,795 Hispanic individuals, 6,855 East Asian ancestry individuals, 2,958 African American individuals, 439 South Asian ancestry individuals	NA	9q34.2	NR	ABO, ABO			ENSG00000175164, ENSG00000281879	NA	NA	rs2519093-C	rs2519093	0	2519093	intron_variant	0	NR	7E-65	64.1549		0.092	unit decrease	Affymetrix [at least 7091467] (imputed)	N
6	rs558240	0.962884	9	136141870	rs2519093	NA	Triglyceride levels	44033	32203549	Richardson TG	43913	PLoS Med	www.ncbi.nlm.nih.gov/pubmed/32203549	Evaluating the relationship between circulating lipoprotein lipids and apolipoproteins with risk of coronary heart disease: A multivariable Mendelian randomisation analysis.	441,016 European ancestry individuals	NA	9q34.2	SURF6	ABO, ABO			ENSG00000175164, ENSG00000281879	NA	NA	rs2519093-C	rs2519093	0	2519093	intron_variant	0	0.815451	1E-16	16		0.0212354	[0.016-0.026] unit increase	Affymetrix [NR] (imputed)	N
6	rs558240	0.962884	9	136141870	rs2519093	NA	Venous thromboembolism	43787	31420334	Lindstrom S	43693	Blood	www.ncbi.nlm.nih.gov/pubmed/31420334	Genomic and Transcriptomic Association Studies Identify 16 Novel Susceptibility Loci for Venous Thromboembolism.	29,435 European ancestry cases, 799 African American cases, 157,769 European ancestry controls, 14,353 African American controls	NA	9q34.2	ABO	ABO, ABO			ENSG00000175164, ENSG00000281879	NA	NA	rs2519093-T	rs2519093	0	2519093	intron_variant	0	NR	4E-169	168.398		1.4	[1.37-1.43]	Affymetrix, Illumina [12923718] (imputed)	N
6	rs558240	0.962884	9	136141870	rs2519093	NA	Triglyceride levels	44021	32154731	Ripatti P	43900	Circ Genom Precis Med	www.ncbi.nlm.nih.gov/pubmed/32154731	Polygenic Hyperlipidemias and Coronary Artery Disease Risk.	324,694 British ancestry individuals	NA	9q34.2	ABO	ABO, ABO			ENSG00000175164, ENSG00000281879	NA	NA	rs2519093-?	rs2519093	0	2519093	intron_variant	0	NR	2E-16	15.699		0.0277	[0.022-0.034] unit decrease	Affymetrix [5701386] (imputed)	N
6	rs558240	0.962884	9	136141870	rs2519093	NA	LDL cholesterol levels x long total sleep time interaction (2df test)	43837	31719535	Noordam R	43781	Nat Commun	www.ncbi.nlm.nih.gov/pubmed/31719535	Multi-ancestry sleep-by-SNP interaction analysis in 126,926 individuals reveals lipid loci stratified by sleep duration.	2,913 African American long sleepers, 358 Chinese ancestry long sleepers, 110 Asian ancestry long sleepers, 7,583 European ancestry long sleepers, 1,036 Hispanic/Latino long sleepers, up to 11,862 African American controls, 1,432 Chinese ancestry controls, 444 Asian ancestry controls, at least 31,744 European ancestry controls, 4,066 Hispanic/Latino controls	at least 214 African American long sleepers, 616 East Asian ancestry long sleepers, up to 6,657 European ancestry long sleepers, 2,457 Hispanic long sleepers, at least 913 African American controls, 2,517 East Asian ancestry controls, up to 26,868 European ancestry controls, 9,870 Hispanic controls	9q34.2	ABO	ABO, ABO			ENSG00000175164, ENSG00000281879	NA	NA	rs2519093-?	rs2519093	0	2519093	intron_variant	0	NR	1E-33	33		2.472	[2.04-2.91] unit increase	Affymetrix, Illumina [up to 2533153] (imputed)	N
6	rs558240	0.962884	9	136141870	rs2519093	NA	LDL cholesterol levels x short total sleep time interaction (2df test)	43837	31719535	Noordam R	43781	Nat Commun	www.ncbi.nlm.nih.gov/pubmed/31719535	Multi-ancestry sleep-by-SNP interaction analysis in 126,926 individuals reveals lipid loci stratified by sleep duration.	2,974 African American short sleepers, 365 Chinese ancestry short sleepers, 110 Asian ancestry short sleepers, at least 8,230 European ancestry short sleepers, 1,079 Hispanic/Latino short sleepers, 11,801 African American controls, 1,425 Chinese ancestry controls, 444 Asian ancestry controls, at least 31,097 European ancestry controls, 4,023 Hispanic/Latino controls	at least 214 African American short sleepers, 629 East Asian ancestry short sleepers, up to 6,761 European ancestry short sleepers, 2,473 Hispanic short sleepers, at least 913 African American controls, 2,504 East Asian ancestry controls, up to 26,764 European ancestry controls, 9,854 Hispanic controls	9q34.2	ABO	ABO, ABO			ENSG00000175164, ENSG00000281879	NA	NA	rs2519093-?	rs2519093	0	2519093	intron_variant	0	NR	4E-34	33.3979		2.633	[2.2-3.06] unit increase	Affymetrix, Illumina [up to 2533153] (imputed)	N
6	rs558240	0.962884	9	136141870	rs2519093	NA	Blood protein levels	43286	29875488	Sun BB	43257	Nature	www.ncbi.nlm.nih.gov/pubmed/29875488	Genomic atlas of the human plasma proteome.	3,301 European ancestry individuals	NA	9q34.2	ABO	ABO, ABO			ENSG00000175164, ENSG00000281879	NA	NA	rs2519093-T	rs2519093	0	2519093	intron_variant	0	0.178	1E-78	78	(D-glucuronyl C5-epimerase, GLCE.7808.5.3)	0.58	[0.52-0.64] unit increase	Affymetrix [10572788] (imputed)	N
6	rs558240	0.962884	9	136141870	rs2519093	NA	Blood protein levels	43286	29875488	Sun BB	43257	Nature	www.ncbi.nlm.nih.gov/pubmed/29875488	Genomic atlas of the human plasma proteome.	3,301 European ancestry individuals	NA	9q34.2	ABO	ABO, ABO			ENSG00000175164, ENSG00000281879	NA	NA	rs2519093-T	rs2519093	0	2519093	intron_variant	0	0.178	4E-48	47.3979	(P-selectin, SELP.4154.57.2)	0.46	[0.4-0.52] unit decrease	Affymetrix [10572788] (imputed)	N
6	rs558240	0.962884	9	136141870	rs2519093	NA	Blood protein levels	43286	29875488	Sun BB	43257	Nature	www.ncbi.nlm.nih.gov/pubmed/29875488	Genomic atlas of the human plasma proteome.	3,301 European ancestry individuals	NA	9q34.2	ABO	ABO, ABO			ENSG00000175164, ENSG00000281879	NA	NA	rs2519093-T	rs2519093	0	2519093	intron_variant	0	0.178	2E-474	473.699	(E-selectin, SELE.3470.1.2)	1.17	[1.11-1.23] unit decrease	Affymetrix [10572788] (imputed)	N
6	rs558240	0.962884	9	136141870	rs2519093	NA	Blood protein levels	43286	29875488	Sun BB	43257	Nature	www.ncbi.nlm.nih.gov/pubmed/29875488	Genomic atlas of the human plasma proteome.	3,301 European ancestry individuals	NA	9q34.2	ABO	ABO, ABO			ENSG00000175164, ENSG00000281879	NA	NA	rs2519093-T	rs2519093	0	2519093	intron_variant	0	0.178	8E-198	197.097	(Interleukin-3 receptor subunit alpha, IL3RA.13744.37.3)	0.86	[0.8-0.92] unit decrease	Affymetrix [10572788] (imputed)	N
6	rs558240	0.962884	9	136141870	rs2519093	NA	Blood protein levels	43286	29875488	Sun BB	43257	Nature	www.ncbi.nlm.nih.gov/pubmed/29875488	Genomic atlas of the human plasma proteome.	3,301 European ancestry individuals	NA	9q34.2	ABO	ABO, ABO			ENSG00000175164, ENSG00000281879	NA	NA	rs2519093-T	rs2519093	0	2519093	intron_variant	0	0.178	6E-80	79.2218	(Vascular endothelial growth factor receptor 3, FLT4.2358.19.2)	0.58	[0.52-0.64] unit decrease	Affymetrix [10572788] (imputed)	N
6	rs558240	0.962884	9	136141870	rs2519093	NA	Blood protein levels	43286	29875488	Sun BB	43257	Nature	www.ncbi.nlm.nih.gov/pubmed/29875488	Genomic atlas of the human plasma proteome.	3,301 European ancestry individuals	NA	9q34.2	ABO	ABO, ABO			ENSG00000175164, ENSG00000281879	NA	NA	rs2519093-T	rs2519093	0	2519093	intron_variant	0	0.178	3E-20	19.5229	(Protein FAM3B, FAM3B.9177.6.3)	0.29	[0.23-0.35] unit increase	Affymetrix [10572788] (imputed)	N
6	rs558240	0.962884	9	136141870	rs2519093	NA	Blood protein levels	43286	29875488	Sun BB	43257	Nature	www.ncbi.nlm.nih.gov/pubmed/29875488	Genomic atlas of the human plasma proteome.	3,301 European ancestry individuals	NA	9q34.2	ABO	ABO, ABO			ENSG00000175164, ENSG00000281879	NA	NA	rs2519093-T	rs2519093	0	2519093	intron_variant	0	0.178	1E-155	155	(Adhesion G protein-coupled receptor F5, ADGRF5.6409.57.3)	0.78	[0.72-0.84] unit decrease	Affymetrix [10572788] (imputed)	N
6	rs558240	0.962884	9	136141870	rs2519093	NA	Blood protein levels	43286	29875488	Sun BB	43257	Nature	www.ncbi.nlm.nih.gov/pubmed/29875488	Genomic atlas of the human plasma proteome.	3,301 European ancestry individuals	NA	9q34.2	ABO	ABO, ABO			ENSG00000175164, ENSG00000281879	NA	NA	rs2519093-T	rs2519093	0	2519093	intron_variant	0	0.178	2E-89	88.699	(C1GALT1-specific chaperone 1, C1GALT1C1.5735.54.3)	0.61	[0.55-0.67] unit increase	Affymetrix [10572788] (imputed)	N
6	rs558240	0.962884	9	136141870	rs2519093	NA	Blood protein levels	43286	29875488	Sun BB	43257	Nature	www.ncbi.nlm.nih.gov/pubmed/29875488	Genomic atlas of the human plasma proteome.	3,301 European ancestry individuals	NA	9q34.2	ABO	ABO, ABO			ENSG00000175164, ENSG00000281879	NA	NA	rs2519093-T	rs2519093	0	2519093	intron_variant	0	0.178	3E-19	18.5229	(Thrombospondin type-1 domain-containing protein 1, THSD1.5621.64.3)	0.29	[0.23-0.35] unit decrease	Affymetrix [10572788] (imputed)	N
6	rs558240	0.962884	9	136141870	rs2519093	NA	Blood protein levels	43286	29875488	Sun BB	43257	Nature	www.ncbi.nlm.nih.gov/pubmed/29875488	Genomic atlas of the human plasma proteome.	3,301 European ancestry individuals	NA	9q34.2	ABO	ABO, ABO			ENSG00000175164, ENSG00000281879	NA	NA	rs2519093-T	rs2519093	0	2519093	intron_variant	0	0.178	4E-23	22.3979	(N-acetyllactosaminide beta-1,3-N-acetylglucosaminyltransferase 2, B3GNT2.7980.72.3)	0.31	[0.25-0.37] unit increase	Affymetrix [10572788] (imputed)	N
6	rs558240	0.962884	9	136141870	rs2519093	NA	Venous thromboembolism	42914	28373160	Klarin D	42826	Circ Cardiovasc Genet	www.ncbi.nlm.nih.gov/pubmed/28373160	Genetic Analysis of Venous Thromboembolism in UK Biobank Identifies the ZFPM2 Locus and Implicates Obesity as a Causal Risk Factor.	3,290 European ancestry cases, 116,868 European ancestry controls	65,734 cases and controls (see Germain, 2015)	9q34.2	ABO	ABO, ABO			ENSG00000175164, ENSG00000281879	NA	NA	rs2519093-T	rs2519093	0	2519093	intron_variant	0	0.19	6E-26	25.2218		1.41	[1.32–1.50]	Affymetrix [9155762] (imputed)	N
6	rs558240	0.962884	9	136141870	rs2519093	NA	Allergy	42866	27182965	Pickrell JK	42506	Nat Genet	www.ncbi.nlm.nih.gov/pubmed/27182965	Detection and interpretation of shared genetic influences on 42 human traits.	66,973 European ancestry cases, 113,768 European ancestry controls	NA	9q34.2	ABO	ABO, ABO			ENSG00000175164, ENSG00000281879	NA	NA	rs2519093-?	rs2519093	0	2519093	intron_variant	0	NR	4E-8	7.39794		1.055	[1.035-1.075]	Illumina [12845910] (imputed)	N
6	rs558240	0.962884	9	136141870	rs2519093	NA	Hemoglobin concentration	44277	32171239	Hodonsky CJ	43904	BMC Genomics	www.ncbi.nlm.nih.gov/pubmed/32171239	Ancestry-specific associations identified in genome-wide combined-phenotype study of red blood cell traits emphasize benefits of diversity in genomics.	16,186 African American individuals, 20,692 Hispanic or Latin American individuals, 29,379 European ancestry individuals, 630 Asian ancestry individuals, 601 Native American ancestry individuals, 381 individuals	NA	9q34.2		ABO, ABO			ENSG00000175164, ENSG00000281879	NA	NA	rs2519093-?	rs2519093	0	2519093	intron_variant	0	0.8289	9E-18	17.0458		0.0684	[0.053-0.084] unit increase	Affymetrix, Illumina [21000000] (imputed)	N
6	rs558240	0.962884	9	136141870	rs2519093	NA	Hemoglobin concentration	44277	32171239	Hodonsky CJ	43904	BMC Genomics	www.ncbi.nlm.nih.gov/pubmed/32171239	Ancestry-specific associations identified in genome-wide combined-phenotype study of red blood cell traits emphasize benefits of diversity in genomics.	29,379 European ancestry individuals	NA	9q34.2		ABO, ABO			ENSG00000175164, ENSG00000281879	NA	NA	rs2519093-?	rs2519093	0	2519093	intron_variant	0	0.803	2E-9	8.69897		0.0611	[0.041-0.081] unit increase	Affymetrix, Illumina [21000000] (imputed)	N
6	rs558240	0.962884	9	136141870	rs2519093	NA	Hemoglobin concentration	44277	32171239	Hodonsky CJ	43904	BMC Genomics	www.ncbi.nlm.nih.gov/pubmed/32171239	Ancestry-specific associations identified in genome-wide combined-phenotype study of red blood cell traits emphasize benefits of diversity in genomics.	20,692 Hispanic or Latin American individuals	NA	9q34.2		ABO, ABO			ENSG00000175164, ENSG00000281879	NA	NA	rs2519093-?	rs2519093	0	2519093	intron_variant	0	0.8495	7E-10	9.1549		0.0973	[0.067-0.128] unit increase	Affymetrix, Illumina [21000000] (imputed)	N
6	rs558240	0.962884	9	136141870	rs2519093	NA	Red blood cell traits (multivariate analysis)	44277	32171239	Hodonsky CJ	43904	BMC Genomics	www.ncbi.nlm.nih.gov/pubmed/32171239	Ancestry-specific associations identified in genome-wide combined-phenotype study of red blood cell traits emphasize benefits of diversity in genomics.	29,513 European ancestry individuals	NA	9q34.2	NR	ABO, ABO			ENSG00000175164, ENSG00000281879	NA	NA	rs2519093-?	rs2519093	0	2519093	intron_variant	0	0.8	1E-8	8		NA		Affymetrix, Illumina [21000000] (imputed)	N
6	rs558240	0.962884	9	136141870	rs2519093	NA	Red blood cell traits (multivariate analysis)	44277	32171239	Hodonsky CJ	43904	BMC Genomics	www.ncbi.nlm.nih.gov/pubmed/32171239	Ancestry-specific associations identified in genome-wide combined-phenotype study of red blood cell traits emphasize benefits of diversity in genomics.	20,697 Hispanic or Latin American individuals	NA	9q34.2	NR	ABO, ABO			ENSG00000175164, ENSG00000281879	NA	NA	rs2519093-?	rs2519093	0	2519093	intron_variant	0	0.85	1E-8	8		NA		Affymetrix, Illumina [21000000] (imputed)	N
6	rs558240	0.962884	9	136141870	rs2519093	NA	Hematocrit	44277	32171239	Hodonsky CJ	43904	BMC Genomics	www.ncbi.nlm.nih.gov/pubmed/32171239	Ancestry-specific associations identified in genome-wide combined-phenotype study of red blood cell traits emphasize benefits of diversity in genomics.	16,184 African American individuals, 20,704 Hispanic or Latin American individuals, 29,383 European ancestry individuals, 631 Asian ancestry individuals, 601 Native American ancestry individuals, 381 individuals	NA	9q34.2		ABO, ABO			ENSG00000175164, ENSG00000281879	NA	NA	rs2519093-?	rs2519093	0	2519093	intron_variant	0	0.8289	6E-16	15.2218		0.1893	[0.14-0.24] unit increase	Affymetrix, Illumina [21000000] (imputed)	N
6	rs558240	0.962884	9	136141870	rs2519093	NA	Hematocrit	44277	32171239	Hodonsky CJ	43904	BMC Genomics	www.ncbi.nlm.nih.gov/pubmed/32171239	Ancestry-specific associations identified in genome-wide combined-phenotype study of red blood cell traits emphasize benefits of diversity in genomics.	29,383 European ancestry individuals	NA	9q34.2		ABO, ABO			ENSG00000175164, ENSG00000281879	NA	NA	rs2519093-?	rs2519093	0	2519093	intron_variant	0	0.803	1E-8	8		0.1718	[0.11-0.23] unit increase	Affymetrix, Illumina [21000000] (imputed)	N
6	rs558240	0.962884	9	136141870	rs2519093	NA	Hematocrit	44277	32171239	Hodonsky CJ	43904	BMC Genomics	www.ncbi.nlm.nih.gov/pubmed/32171239	Ancestry-specific associations identified in genome-wide combined-phenotype study of red blood cell traits emphasize benefits of diversity in genomics.	20,704 Hispanic or Latin American individuals	NA	9q34.2		ABO, ABO			ENSG00000175164, ENSG00000281879	NA	NA	rs2519093-?	rs2519093	0	2519093	intron_variant	0	0.8495	8E-8	7.09691		0.2441	[0.15-0.33] unit increase	Affymetrix, Illumina [21000000] (imputed)	N
6	rs558240	0.962884	9	136141870	rs2519093	NA	Allergic rhinitis	43390	30013184	Waage J	43297	Nat Genet	www.ncbi.nlm.nih.gov/pubmed/30013184	Genome-wide association and HLA fine-mapping studies identify risk loci and genetic pathways underlying allergic rhinitis.	59,762 European and unknown ancestry cases, 152,358 European and unknown ancestry controls	60,720 European ancestry cases, 618,527 European ancestry controls	9q34.2	ABO, OBP2B	ABO, ABO			ENSG00000175164, ENSG00000281879	NA	NA	rs2519093-T	rs2519093	0	2519093	intron_variant	0	0.1957	3E-16	15.5229		1.05	[1.04-1.07]	Affymetrix, Illumina, Perlegen [16531985] (imputed)	N
6	rs558240	0.962884	9	136141870	rs2519093	NA	Red blood cell count	44277	32171239	Hodonsky CJ	43904	BMC Genomics	www.ncbi.nlm.nih.gov/pubmed/32171239	Ancestry-specific associations identified in genome-wide combined-phenotype study of red blood cell traits emphasize benefits of diversity in genomics.	8,679 African American individuals, 17,412 Hispanic or Latin American individuals, 14,690 European ancestry individuals, 127 Asian ancestry individuals, 20 Native American ancestry individuals, 382 individuals	NA	9q34.2		ABO, ABO			ENSG00000175164, ENSG00000281879	NA	NA	rs2519093-?	rs2519093	0	2519093	intron_variant	0	0.8289	1E-7	7		0.0209	[0.013-0.029] unit increase	Affymetrix, Illumina [21000000] (imputed)	N
6	rs558240	0.962884	9	136141870	rs2519093	NA	Hematocrit	44095	32888493	Chen MH	44075	Cell	www.ncbi.nlm.nih.gov/pubmed/32888493	Trans-ethnic and Ancestry-Specific Blood-Cell Genetics in 746,667 Individuals from 5 Global Populations.	142,940 East Asian ancestry individuals	NA	9q34.2	NR	ABO, ABO			ENSG00000175164, ENSG00000281879	NA	NA	rs2519093-C	rs2519093	0	2519093	intron_variant	0	0.727227	6E-45	44.2218		0.058829	[0.051-0.067] SD units increase	Affymetrix, Illumina [16289021] (imputed)	N
6	rs558240	0.962884	9	136141870	rs2519093	NA	Hemoglobin	44092	32888494	Vuckovic D	44075	Cell	www.ncbi.nlm.nih.gov/pubmed/32888494	The Polygenic and Monogenic Basis of Blood Traits and Diseases.	408,112 British individuals	NA	9q34.2	ABO	ABO, ABO			ENSG00000175164, ENSG00000281879	NA	NA	rs2519093-T	rs2519093	0	2519093	intron_variant	0	0.184399	1E-180	180		0.0830219	[0.077-0.089] unit decrease	Affymetrix [93095623] (imputed)	N
6	rs558240	0.962884	9	136141870	rs2519093	NA	Hemoglobin concentration	44095	32888493	Chen MH	44075	Cell	www.ncbi.nlm.nih.gov/pubmed/32888493	Trans-ethnic and Ancestry-Specific Blood-Cell Genetics in 746,667 Individuals from 5 Global Populations.	746,431 African American or Afro-Caribbean, African ancestry, European ancestry, East Asian ancestry, Hispanic or Latin American and South Asian ancestry individuals	NA	9q34.2	NR	ABO, ABO			ENSG00000175164, ENSG00000281879	NA	NA	rs2519093-T	rs2519093	0	2519093	intron_variant	0	0.200386	1E-289	289		NA		Affymetrix, Illumina [24653286] (imputed)	N
6	rs558240	0.962884	9	136141870	rs2519093	NA	Hemoglobin concentration	44095	32888493	Chen MH	44075	Cell	www.ncbi.nlm.nih.gov/pubmed/32888493	Trans-ethnic and Ancestry-Specific Blood-Cell Genetics in 746,667 Individuals from 5 Global Populations.	149,861 East Asian ancestry individuals	NA	9q34.2	NR	ABO, ABO			ENSG00000175164, ENSG00000281879	NA	NA	rs2519093-C	rs2519093	0	2519093	intron_variant	0	0.730094	3E-50	49.5229		0.061142	[0.053-0.069] SD units increase	Affymetrix, Illumina [16709126] (imputed)	N
6	rs558240	0.962884	9	136141870	rs2519093	NA	Coronary artery disease	42625	26343387	Nikpay M	42254	Nat Genet	www.ncbi.nlm.nih.gov/pubmed/26343387	A comprehensive 1,000 Genomes-based genome-wide association meta-analysis of coronary artery disease.	42,096 European ancestry cases, 361 African American cases, 758 Hispanic American cases, 12,658 South Asian ancestry cases, 1,802 Lebanese ancestry cases, 3,614 East Asian ancestry cases, 99,121 European ancestry controls, 2,778 African American controls, 3,337 Hispanic American controls, 12,899 South Asian ancestry controls, 466 Lebanese ancestry controls, 7,709 East Asian ancestry controls	NA	9q34.2	ABO	ABO, ABO			ENSG00000175164, ENSG00000281879	NA	NA	rs2519093-T	rs2519093	0	2519093	intron_variant	0	0.190872	1E-11	11		1.08	[1.06- 1.11]	Affymetrix, Illumina [8600000] (imputed)	N
6	rs558240	0.962884	9	136141870	rs2519093	NA	Coronary artery disease	43129	29212778	van der Harst P	43075	Circ Res	www.ncbi.nlm.nih.gov/pubmed/29212778	Identification of 64 Novel Genetic Loci Provides an Expanded View on the Genetic Architecture of Coronary Artery Disease.	up to 122,733 cases, up to 424,528 controls	NA	9q34.2	ABO	ABO, ABO			ENSG00000175164, ENSG00000281879	NA	NA	rs2519093-T	rs2519093	0	2519093	intron_variant	0	0.1841	2E-14	13.699		0.0554	[0.041-0.07] unit increase	Affymetrix [at least 7947838] (imputed)	N
6	rs558240	0.962884	9	136141870	rs2519093	NA	Serum alkaline phosphatase levels	43309	29403010	Kanai M	43136	Nat Genet	www.ncbi.nlm.nih.gov/pubmed/29403010	Genetic analysis of quantitative traits in the Japanese population links cell types to complex human diseases.	105,030 Japanese ancestry individuals	NA	9q34.2	ABO	ABO, ABO			ENSG00000175164, ENSG00000281879	NA	NA	rs2519093-?	rs2519093	0	2519093	intron_variant	0	NR	2E-887	886.699		0.3104	[0.3-0.32] unit decrease novel	Illumina [6108953] (imputed)	N
6	rs558240	0.962884	9	136141870	rs2519093	NA	Total cholesterol levels	43510	29507422	Hoffmann TJ	43164	Nat Genet	www.ncbi.nlm.nih.gov/pubmed/29507422	A large electronic-health-record-based genome-wide study of serum lipids.	76,627 European ancestry individuals, 7,795 Hispanic individuals, 6,855 East Asian ancestry individuals, 2,958 African American individuals, 439 South Asian ancestry individuals	NA	9q34.2	NR	ABO, ABO			ENSG00000175164, ENSG00000281879	NA	NA	rs2519093-C	rs2519093	0	2519093	intron_variant	0	0.806	3E-41	40.5229	(EA)	0.078	unit decrease	Affymetrix [at least 7091467] (imputed)	N
6	rs558240	0.962884	9	136141870	rs2519093	NA	Total cholesterol levels	43510	29507422	Hoffmann TJ	43164	Nat Genet	www.ncbi.nlm.nih.gov/pubmed/29507422	A large electronic-health-record-based genome-wide study of serum lipids.	76,627 European ancestry individuals, 7,795 Hispanic individuals, 6,855 East Asian ancestry individuals, 2,958 African American individuals, 439 South Asian ancestry individuals	NA	9q34.2	NR	ABO, ABO			ENSG00000175164, ENSG00000281879	NA	NA	rs2519093-C	rs2519093	0	2519093	intron_variant	0	0.831	1E-10	10	(Hispanic)	0.129	unit decrease	Affymetrix [at least 7091467] (imputed)	N
6	rs558240	0.962884	9	136141870	rs2519093	NA	Total cholesterol levels	43510	29507422	Hoffmann TJ	43164	Nat Genet	www.ncbi.nlm.nih.gov/pubmed/29507422	A large electronic-health-record-based genome-wide study of serum lipids.	76,627 European ancestry individuals, 7,795 Hispanic individuals, 6,855 East Asian ancestry individuals, 2,958 African American individuals, 439 South Asian ancestry individuals	NA	9q34.2	NR	ABO, ABO			ENSG00000175164, ENSG00000281879	NA	NA	rs2519093-C	rs2519093	0	2519093	intron_variant	0	NR	2E-53	52.699		0.082	unit decrease	Affymetrix [at least 7091467] (imputed)	N
6	rs558240	0.962884	9	136141870	rs2519093	NA	Hemoglobin	43309	29403010	Kanai M	43136	Nat Genet	www.ncbi.nlm.nih.gov/pubmed/29403010	Genetic analysis of quantitative traits in the Japanese population links cell types to complex human diseases.	108,769 Japanese ancestry individuals	NA	9q34.2	ABO	ABO, ABO			ENSG00000175164, ENSG00000281879	NA	NA	rs2519093-?	rs2519093	0	2519093	intron_variant	0	NR	1E-35	35		0.0588	[0.05-0.068] unit decrease novel	Illumina [6108953] (imputed)	N
6	rs558240	0.962884	9	136141870	rs2519093	NA	Red blood cell count	43309	29403010	Kanai M	43136	Nat Genet	www.ncbi.nlm.nih.gov/pubmed/29403010	Genetic analysis of quantitative traits in the Japanese population links cell types to complex human diseases.	108,794 Japanese ancestry individuals	NA	9q34.2	ABO	ABO, ABO			ENSG00000175164, ENSG00000281879	NA	NA	rs2519093-?	rs2519093	0	2519093	intron_variant	0	NR	7E-45	44.1549		0.06646	[0.057-0.076] unit decrease novel	Illumina [6108953] (imputed)	N
6	rs558240	0.962884	9	136141870	rs2519093	NA	Hematocrit	43309	29403010	Kanai M	43136	Nat Genet	www.ncbi.nlm.nih.gov/pubmed/29403010	Genetic analysis of quantitative traits in the Japanese population links cell types to complex human diseases.	108,757 Japanese ancestry individuals	NA	9q34.2	ABO	ABO, ABO			ENSG00000175164, ENSG00000281879	NA	NA	rs2519093-?	rs2519093	0	2519093	intron_variant	0	NR	1E-33	33		0.05699	[0.048-0.066] unit decrease novel	Illumina [6108953] (imputed)	N
6	rs558240	0.962884	9	136141870	rs2519093	NA	Venous thromboembolism	41136	22672568	Heit JA	41065	J Thromb Haemost	www.ncbi.nlm.nih.gov/pubmed/22672568	A genome-wide association study of venous thromboembolism identifies risk variants in chromosomes 1q24.2 and 9q.	1,503 European and other ancestry cases, 1,459 European and other ancestry controls	1,407 cases, 1,418 controls	9q34.2	ABO	ABO, ABO			ENSG00000175164, ENSG00000281879	NA	NA	rs2519093-A	rs2519093	0	2519093	intron_variant	0	0.243	8E-16	15.0969		1.69	[1.48-1.91]	Illumina [~ 2500000] (imputed)	N
6	rs558240	0.962884	9	136141870	rs2519093	NA	Low density lipoprotein cholesterol levels	44062	32493714	Klimentidis YC	43985	Diabetes	www.ncbi.nlm.nih.gov/pubmed/32493714	Phenotypic and Genetic Characterization of Lower LDL-C and Increased Type-2 Diabetes Risk in the UK Biobank.	431,167 European ancestry individuals	NA	9q34.2	NR	ABO, ABO			ENSG00000175164, ENSG00000281879	NA	NA	rs2519093-C	rs2519093	0	2519093	intron_variant	0	0.815454	2E-228	227.699		0.079807	[0.075-0.085] unit decrease	Affymetrix [15000001]	N
6	rs558240	0.962884	9	136141870	rs2519093	NA	Aspartate aminotransferase levels	44246	33547301	Chen VL	44232	Nat Commun	www.ncbi.nlm.nih.gov/pubmed/33547301	Genome-wide association study of serum liver enzymes implicates diverse metabolic and liver pathology.	389,565 European ancestry individuals	134,182 East Asian ancestry individuals	9q34.2	ABO	ABO, ABO			ENSG00000175164, ENSG00000281879	NA	NA	rs2519093-C	rs2519093	0	2519093	intron_variant	0	0.81	5E-44	43.301		13.9	z-score increase	Affymetrix [4314223] (imputed)	N
6	rs558240	0.962884	9	136141870	rs2519093	NA	Myocardial infarction	44277	33532862	Hartiala JA	44230	Eur Heart J	www.ncbi.nlm.nih.gov/pubmed/33532862	Genome-wide analysis identifies novel susceptibility loci for myocardial infarction.	14,825 European ancestry cases, 44,000 European and unknown ancestry cases, 2,680 cases, 380,970 European ancestry controls, 123,504 European and unknown ancestry controls, 73,242 controls	NA	9q34.2	ABO	ABO, ABO			ENSG00000175164, ENSG00000281879	NA	NA	rs2519093-T	rs2519093	0	2519093	intron_variant	0	0.184082	5E-19	18.301		1.09	[1.07-1.11]	NR [8126035] (imputed)	N
6	rs558240	0.962884	9	136141870	rs2519093	NA	Red blood cell count	44095	32888493	Chen MH	44075	Cell	www.ncbi.nlm.nih.gov/pubmed/32888493	Trans-ethnic and Ancestry-Specific Blood-Cell Genetics in 746,667 Individuals from 5 Global Populations.	150,708 East Asian ancestry individuals	NA	9q34.2	NR	ABO, ABO			ENSG00000175164, ENSG00000281879	NA	NA	rs2519093-C	rs2519093	0	2519093	intron_variant	0	0.730117	4E-60	59.3979		0.066854	[0.059-0.075] SD units increase	Affymetrix, Illumina [16709798] (imputed)	N
6	rs558240	0.962884	9	136141870	rs2519093	NA	Soluble E-selectin levels	43668	31217265	Sliz E	43635	J Med Genet	www.ncbi.nlm.nih.gov/pubmed/31217265	Genome-wide association study identifies seven novel loci associating with circulating cytokines and cell adhesion molecules in Finns.	5,284 Finnish ancestry individuals	NA	9q34.2	ABO	ABO, ABO			ENSG00000175164, ENSG00000281879	NA	NA	rs2519093-T	rs2519093	0	2519093	intron_variant	0	0.188	4E-305	304.398		0.903	unit decrease	Illumina [NR] (imputed)	N
6	rs558240	0.962884	9	136141870	rs2519093	NA	Soluble ICAM-1	43668	31217265	Sliz E	43635	J Med Genet	www.ncbi.nlm.nih.gov/pubmed/31217265	Genome-wide association study identifies seven novel loci associating with circulating cytokines and cell adhesion molecules in Finns.	5,284 Finnish ancestry individuals	NA	9q34.2	ABO	ABO, ABO			ENSG00000175164, ENSG00000281879	NA	NA	rs2519093-T	rs2519093	0	2519093	intron_variant	0	0.188	7E-48	47.1549		0.352	unit decrease	Illumina [NR] (imputed)	N
6	rs558240	0.962884	9	136141870	rs2519093	NA	Neutrophil count	44095	32888493	Chen MH	44075	Cell	www.ncbi.nlm.nih.gov/pubmed/32888493	Trans-ethnic and Ancestry-Specific Blood-Cell Genetics in 746,667 Individuals from 5 Global Populations.	519,288 European ancestry individuals	NA	9q34.2	NR	ABO, ABO			ENSG00000175164, ENSG00000281879	NA	NA	rs2519093-T	rs2519093	0	2519093	intron_variant	0	0.184749	1E-58	58		0.040099	[0.035-0.045] SD unit decrease	Affymetrix, Illumina [50250472] (imputed)	N
6	rs558240	0.962884	9	136141870	rs2519093	NA	LDL cholesterol	43430	30275531	Klarin D	43374	Nat Genet	www.ncbi.nlm.nih.gov/pubmed/30275531	Genetics of blood lipids among ~300,000 multi-ethnic participants of the Million Veteran Program.	215,551 European ancestry individuals, 57,332 African American individuals, 24,743 Hispanic individuals	Up to 319,677 individuals	9q34.2	ABO	ABO, ABO			ENSG00000175164, ENSG00000281879	NA	NA	rs2519093-T	rs2519093	0	2519093	intron_variant	0	0.1808	8E-102	101.097		0.0737	[0.067-0.08] mg dl-1 increase	Affymetrix [up to 31400000] (imputed)	N
6	rs558240	0.962884	9	136141870	rs2519093	NA	Neutrophil count	44095	32888493	Chen MH	44075	Cell	www.ncbi.nlm.nih.gov/pubmed/32888493	Trans-ethnic and Ancestry-Specific Blood-Cell Genetics in 746,667 Individuals from 5 Global Populations.	627,215 African American or Afro-Caribbean, African ancestry, European ancestry, East Asian ancestry, Hispanic or Latin American and South Asian ancestry individuals	NA	9q34.2	NR	ABO, ABO			ENSG00000175164, ENSG00000281879	NA	NA	rs2519093-T	rs2519093	0	2519093	intron_variant	0	0.193304	6E-62	61.2218		NA		Affymetrix, Illumina [23114412] (imputed)	N
6	rs558240	0.962884	9	136141870	rs2519093	NA	CX3CL1 levels	44159	33067605	Folkersen L	44120	Nat Metab	www.ncbi.nlm.nih.gov/pubmed/33067605	Genomic and drug target evaluation of 90 cardiovascular proteins in 30,931 individuals.	21,758 European ancestry individuals	9,173 individuals	9q34.2		ABO, ABO			ENSG00000175164, ENSG00000281879	NA	NA	rs2519093-T	rs2519093	0	2519093	intron_variant	0	0.2	3E-13	12.5229		0.0947	unit decrease	Affymetrix, Illumina [20300000] (imputed)	N
6	rs558240	0.962884	9	136141870	rs2519093	NA	Non-HDL cholesterol levels	44882	34887591	Graham SE	44539	Nature	www.ncbi.nlm.nih.gov/pubmed/34887591	The power of genetic diversity in genome-wide association studies of lipids.	48,057 Hispanic individuals	NA	9q34.2		ABO, ABO			ENSG00000175164, ENSG00000281879	NA	NA	rs2519093-T	rs2519093	0	2519093	intron_variant	0	0.132512	2E-10	9.69897		0.130114	[0.09-0.17] unit increase	NR [52000000] (imputed)	N
6	rs558240	0.962884	9	136141870	rs2519093	NA	Cortical thickness	44545	34560273	Shadrin AA	44460	Neuroimage	www.ncbi.nlm.nih.gov/pubmed/34560273	Vertex-wise multivariate genome-wide association study identifies 780 unique genetic loci associated with cortical morphology.	35,657 White British ancestry individuals	NA	9q34.2	NR	ABO, ABO			ENSG00000175164, ENSG00000281879	NA	NA	rs2519093-T	rs2519093	0	2519093	intron_variant	0	0.1826	4E-11	10.3979		NA		NR [9056863] (imputed)	N
6	rs558240	0.962884	9	136141870	rs2519093	NA	Total cholesterol levels	44882	34887591	Graham SE	44539	Nature	www.ncbi.nlm.nih.gov/pubmed/34887591	The power of genetic diversity in genome-wide association studies of lipids.	40,963 South Asian ancestry individuals, 48,057 Hispanic individuals, 99,432 Admixed African or African ancestry individuals, 146,492 East Asian ancestry individuals, 1,320,016 European ancestry individuals	NA	9q34.2		ABO, ABO			ENSG00000175164, ENSG00000281879	NA	NA	rs2519093-?	rs2519093	0	2519093	intron_variant	0	NR	3E-405	404.523		NA		NR [52000000] (imputed)	N
6	rs558240	0.962884	9	136141870	rs2519093	NA	Total cholesterol levels	44882	34887591	Graham SE	44539	Nature	www.ncbi.nlm.nih.gov/pubmed/34887591	The power of genetic diversity in genome-wide association studies of lipids.	1,320,016 European ancestry individuals	NA	9q34.2		ABO, ABO			ENSG00000175164, ENSG00000281879	NA	NA	rs2519093-T	rs2519093	0	2519093	intron_variant	0	0.186856	3E-248	247.523		0.0683257	[0.065-0.072] unit increase	NR [52000000] (imputed)	N
6	rs558240	0.962884	9	136141870	rs2519093	NA	White blood cell count	43504	30595370	Kichaev G	43461	Am J Hum Genet	www.ncbi.nlm.nih.gov/pubmed/30595370	Leveraging Polygenic Functional Enrichment to Improve GWAS Power.	approximately 444,000 European ancestry individuals	NA	9q34.2		ABO, ABO			ENSG00000175164, ENSG00000281879	NA	NA	rs2519093-?	rs2519093	0	2519093	intron_variant	0	NR	6E-52	51.2218		NA		NR [~ 8900000] (imputed)	N
6	rs558240	0.962884	9	136141870	rs2519093	NA	Non-HDL cholesterol levels	44882	34887591	Graham SE	44539	Nature	www.ncbi.nlm.nih.gov/pubmed/34887591	The power of genetic diversity in genome-wide association studies of lipids.	40,963 South Asian ancestry individuals, 48,057 Hispanic individuals, 99,432 Admixed African or African ancestry individuals, 146,492 East Asian ancestry individuals, 1,320,016 European ancestry individuals	NA	9q34.2		ABO, ABO			ENSG00000175164, ENSG00000281879	NA	NA	rs2519093-?	rs2519093	0	2519093	intron_variant	0	NR	3E-252	251.523		NA		NR [52000000] (imputed)	N
6	rs558240	0.962884	9	136141870	rs2519093	NA	Medication use (HMG CoA reductase inhibitors)	43637	31015401	Wu Y	43578	Nat Commun	www.ncbi.nlm.nih.gov/pubmed/31015401	Genome-wide association study of medication-use and associated disease in the UK Biobank.	73,475 European ancestry cases, 216,910 European ancestry controls	NA	9q34.2	ABO	ABO, ABO			ENSG00000175164, ENSG00000281879	NA	NA	rs2519093-T	rs2519093	0	2519093	intron_variant	0	0.185023	7E-31	30.1549		0.0835069	[0.069-0.098] unit increase	Affymetrix [7288503] (imputed)	N
6	rs558240	0.962884	9	136141870	rs2519093	NA	White blood cell count	44095	32888493	Chen MH	44075	Cell	www.ncbi.nlm.nih.gov/pubmed/32888493	Trans-ethnic and Ancestry-Specific Blood-Cell Genetics in 746,667 Individuals from 5 Global Populations.	746,667 African American or Afro-Caribbean, African ancestry, European ancestry, East Asian ancestry, Hispanic or Latin American and South Asian ancestry individuals	NA	9q34.2	NR	ABO, ABO			ENSG00000175164, ENSG00000281879	NA	NA	rs2519093-T	rs2519093	0	2519093	intron_variant	0	0.200499	2E-73	72.699		NA		Affymetrix, Illumina [24649327] (imputed)	N
6	rs558240	0.962884	9	136141870	rs2519093	NA	White blood cell count	44095	32888493	Chen MH	44075	Cell	www.ncbi.nlm.nih.gov/pubmed/32888493	Trans-ethnic and Ancestry-Specific Blood-Cell Genetics in 746,667 Individuals from 5 Global Populations.	562,243 European ancestry individuals	NA	9q34.2	NR	ABO, ABO			ENSG00000175164, ENSG00000281879	NA	NA	rs2519093-T	rs2519093	0	2519093	intron_variant	0	0.185612	9E-68	67.0458		0.04119	[0.037-0.046] SD unit decrease	Affymetrix, Illumina [50601830] (imputed)	N
6	rs558240	0.962884	9	136141870	rs2519093	NA	Total campesterol	44673	35013273	Scholz M	44571	Nat Commun	www.ncbi.nlm.nih.gov/pubmed/35013273	Genome-wide meta-analysis of phytosterols reveals five novel loci and a detrimental effect on coronary atherosclerosis.	9,758 European ancestry individuals	NA	9q34.2		ABO, ABO			ENSG00000175164, ENSG00000281879	NA	NA	rs2519093-T	rs2519093	0	2519093	intron_variant	0	0.22	2E-12	11.699		0.045	increase	Affymetrix, Illumina [8000000] (imputed)	N
6	rs558240	0.962884	9	136141870	rs977371848	NA	Red blood cell count	44589	33887194	Hu Y	44307	Am J Hum Genet	www.ncbi.nlm.nih.gov/pubmed/33887194	Whole-genome sequencing association analysis of quantitative red blood cell phenotypes: The NHLBI TOPMed program.	20,220 Amish, White ancestry individuals, 384 Asian ancestry individuals, 10,747 Black individuals, 13,119 ﻿Central American ancestry, ﻿Cuban ancestry, ﻿Dominican ancestry, ﻿Mexican ancestry, ﻿Puerto Rican ancestry, ﻿South American ancestry individuals	NA	9q34.2		ABO, ABO			ENSG00000175164, ENSG00000281879	NA	NA	rs977371848-C	rs977371848	1	2519093	intron_variant	0	NR	9E-14	13.0458		0.03	[0.03-0.03] unit increase	Illumina [92652022]	N
6	rs558240	0.962884	9	136141870	rs2519093	NA	E Selectin plasma levels	44648	35264221	Caron B	44629	Genome Med	www.ncbi.nlm.nih.gov/pubmed/35264221	Integrative genetic and immune cell analysis of plasma proteins in healthy donors identifies novel associations involving primary immune deficiency genes.	400 French ancestry individuals	NA	9q34.2		ABO, ABO			ENSG00000175164, ENSG00000281879	NA	NA	rs2519093-C	rs2519093	0	2519093	intron_variant	0	NR	2E-22	21.699		0.395	[0.33-0.46] ng/mL decrease	Illumina [5201092] (imputed)	N
6	rs558240	0.962884	9	136141870	rs2519093	NA	PECAM 1 plasma levels	44648	35264221	Caron B	44629	Genome Med	www.ncbi.nlm.nih.gov/pubmed/35264221	Integrative genetic and immune cell analysis of plasma proteins in healthy donors identifies novel associations involving primary immune deficiency genes.	400 French ancestry individuals	NA	9q34.2		ABO, ABO			ENSG00000175164, ENSG00000281879	NA	NA	rs2519093-C	rs2519093	0	2519093	intron_variant	0	NR	9E-13	12.0458		0.14	[0.1-0.18] ng/mL decrease	Illumina [5201092] (imputed)	N
6	rs558240	0.962884	9	136141870	rs977371848	NA	Hematocrit	44589	33887194	Hu Y	44307	Am J Hum Genet	www.ncbi.nlm.nih.gov/pubmed/33887194	Whole-genome sequencing association analysis of quantitative red blood cell phenotypes: The NHLBI TOPMed program.	33,324 Amish, White ancestry individuals, 654 Asian ancestry individuals, 14,474 Black individuals, 14,035 ﻿Central American ancestry, ﻿Cuban ancestry, ﻿Dominican ancestry, ﻿Mexican ancestry, ﻿Puerto Rican ancestry, ﻿South American ancestry individuals	NA	9q34.2		ABO, ABO			ENSG00000175164, ENSG00000281879	NA	NA	rs977371848-C	rs977371848	1	2519093	intron_variant	0	NR	1E-14	14		0.2	[0.14-0.26] unit increase	Illumina [110396782]	N
6	rs558240	0.962884	9	136141870	rs977371848	NA	Hemoglobin	44589	33887194	Hu Y	44307	Am J Hum Genet	www.ncbi.nlm.nih.gov/pubmed/33887194	Whole-genome sequencing association analysis of quantitative red blood cell phenotypes: The NHLBI TOPMed program.	33,325 Amish, White ancestry individuals, 653 Asian ancestry individuals, 14,454 Black individuals, 14,029 ﻿Central American ancestry, ﻿Cuban ancestry, ﻿Dominican ancestry, ﻿Mexican ancestry, ﻿Puerto Rican ancestry, ﻿South American ancestry individuals	NA	9q34.2		ABO, ABO			ENSG00000175164, ENSG00000281879	NA	NA	rs977371848-C	rs977371848	1	2519093	intron_variant	0	NR	3E-17	16.5229		0.08	[0.06-0.1] unit increase	Illumina [110351653]	N
6	rs558240	0.962884	9	136141870	rs2519093	NA	Soluble E-selectin levels	44593	34757267	Teng MS	44484	Atherosclerosis	www.ncbi.nlm.nih.gov/pubmed/34757267	Genome-wide association study revealed novel candidate gene loci associated with soluble E-selectin levels in a Taiwanese population.	4,525 East Asian ancestry individuals	NA	9q34.2		ABO, ABO			ENSG00000175164, ENSG00000281879	NA	NA	rs2519093-?	rs2519093	0	2519093	intron_variant	0	NR	3E-271	270.523		0.1723	[0.16-0.18] unit decrease	Affymetrix [7338548] (imputed)	N
6	rs558240	0.962884	9	136141870	rs2519093	NA	Serum levels of protein FAM3B	44607	35078996	Gudjonsson A	44586	Nat Commun	www.ncbi.nlm.nih.gov/pubmed/35078996	A genome-wide association study of serum proteins reveals shared loci with common diseases.	5,368 Icelandic ancestry individuals	NA	9q34.2		ABO, ABO			ENSG00000175164, ENSG00000281879	NA	NA	rs2519093-T	rs2519093	0	2519093	intron_variant	0	0.1214	2E-20	19.699		0.268491	[0.21-0.33] unit increase	Illumina [7506463] (imputed)	N
6	rs558240	0.962884	9	136141870	rs2519093	NA	Serum levels of protein GLCE	44607	35078996	Gudjonsson A	44586	Nat Commun	www.ncbi.nlm.nih.gov/pubmed/35078996	A genome-wide association study of serum proteins reveals shared loci with common diseases.	5,358 Icelandic ancestry individuals	NA	9q34.2		ABO, ABO			ENSG00000175164, ENSG00000281879	NA	NA	rs2519093-T	rs2519093	0	2519093	intron_variant	0	0.1214	3E-48	47.5229		0.412802	[0.36-0.47] unit increase	Illumina [7506463] (imputed)	N
6	rs558240	0.962884	9	136141870	rs2519093	NA	Serum levels of protein CHST12	44607	35078996	Gudjonsson A	44586	Nat Commun	www.ncbi.nlm.nih.gov/pubmed/35078996	A genome-wide association study of serum proteins reveals shared loci with common diseases.	5,356 Icelandic ancestry individuals	NA	9q34.2		ABO, ABO			ENSG00000175164, ENSG00000281879	NA	NA	rs2519093-T	rs2519093	0	2519093	intron_variant	0	0.1214	8E-15	14.0969		0.218862	[0.16-0.27] unit increase	Illumina [7506463] (imputed)	N
6	rs558240	0.962884	9	136141870	rs2519093	NA	LDL cholesterol levels	44861	36142332	Hsu LA	44812	Int J Mol Sci	www.ncbi.nlm.nih.gov/pubmed/36142332	Common and Rare <i>PCSK9</i> Variants Associated with Low-Density Lipoprotein Cholesterol Levels and the Risk of Diabetes Mellitus: A Mendelian Randomization Study.	75,441 East Asian ancestry individuals	NA	9q34.2		ABO, ABO			ENSG00000175164, ENSG00000281879	NA	NA	rs2519093-?	rs2519093	0	2519093	intron_variant	0	NR	3E-45	44.5229		0.0107	[0.0091-0.0123] unit increase	Affymetrix [3639888] (imputed)	N
6	rs558240	0.962884	9	136141870	rs2519093	NA	Serum levels of protein ICAM4	44607	35078996	Gudjonsson A	44586	Nat Commun	www.ncbi.nlm.nih.gov/pubmed/35078996	A genome-wide association study of serum proteins reveals shared loci with common diseases.	5,364 Icelandic ancestry individuals	NA	9q34.2		ABO, ABO			ENSG00000175164, ENSG00000281879	NA	NA	rs2519093-T	rs2519093	0	2519093	intron_variant	0	0.1214	9E-36	35.0458		0.360126	[0.3-0.42] unit decrease	Illumina [7506463] (imputed)	N
6	rs558240	0.962884	9	136141870	rs2519093	NA	Serum levels of protein ICAM4	44607	35078996	Gudjonsson A	44586	Nat Commun	www.ncbi.nlm.nih.gov/pubmed/35078996	A genome-wide association study of serum proteins reveals shared loci with common diseases.	5,364 Icelandic ancestry individuals	NA	9q34.2		ABO, ABO			ENSG00000175164, ENSG00000281879	NA	NA	rs2519093-T	rs2519093	0	2519093	intron_variant	0	0.1214	5E-29	28.301		0.322996	[0.27-0.38] unit decrease	Illumina [7506463] (imputed)	N
6	rs558240	0.962884	9	136141870	rs2519093	NA	White blood cell count	44092	32888494	Vuckovic D	44075	Cell	www.ncbi.nlm.nih.gov/pubmed/32888494	The Polygenic and Monogenic Basis of Blood Traits and Diseases.	408,112 British individuals	NA	9q34.2	ABO	ABO, ABO			ENSG00000175164, ENSG00000281879	NA	NA	rs2519093-T	rs2519093	0	2519093	intron_variant	0	0.184377	3E-52	51.5229		0.0433274	[0.038-0.049] unit decrease	Affymetrix [93095623] (imputed)	N
6	rs558240	0.962884	9	136141870	rs2519093	NA	Neutrophil count	44543	34469753	Kachuri L	44434	Am J Hum Genet	www.ncbi.nlm.nih.gov/pubmed/34469753	Genetic determinants of blood-cell traits influence susceptibility to childhood acute lymphoblastic leukemia.	234,802 European ancestry individuals	100,556 European ancestry individuals	9q34.2		ABO, ABO			ENSG00000175164, ENSG00000281879	NA	NA	rs2519093-C	rs2519093	0	2519093	intron_variant	0	0.816	3E-19	18.5229		NA		Affymetrix [10369434] (imputed)	N
6	rs558240	0.962884	9	136141870	rs2519093	NA	Serum levels of protein TPST2	44607	35078996	Gudjonsson A	44586	Nat Commun	www.ncbi.nlm.nih.gov/pubmed/35078996	A genome-wide association study of serum proteins reveals shared loci with common diseases.	5,350 Icelandic ancestry individuals	NA	9q34.2		ABO, ABO			ENSG00000175164, ENSG00000281879	NA	NA	rs2519093-T	rs2519093	0	2519093	intron_variant	0	0.1214	6E-16	15.2218		0.225162	[0.17-0.28] unit increase	Illumina [7506463] (imputed)	N
6	rs558240	0.962884	9	136141870	rs2519093	NA	Eosinophil counts	43504	30595370	Kichaev G	43461	Am J Hum Genet	www.ncbi.nlm.nih.gov/pubmed/30595370	Leveraging Polygenic Functional Enrichment to Improve GWAS Power.	approximately 440,000 European ancestry individuals	NA	9q34.2		ABO, ABO			ENSG00000175164, ENSG00000281879	NA	NA	rs2519093-?	rs2519093	0	2519093	intron_variant	0	NR	4E-24	23.3979		NA		NR [~ 8900000] (imputed)	N
6	rs558240	0.962884	9	136141870	rs2519093	NA	High density lipoprotein cholesterol levels	44882	34887591	Graham SE	44539	Nature	www.ncbi.nlm.nih.gov/pubmed/34887591	The power of genetic diversity in genome-wide association studies of lipids.	1,320,016 European ancestry individuals	NA	9q34.2		ABO, ABO			ENSG00000175164, ENSG00000281879	NA	NA	rs2519093-T	rs2519093	0	2519093	intron_variant	0	0.187106	9E-14	13.0458		0.0169995	[0.014-0.02] unit increase	NR [52000000] (imputed)	N
6	rs558240	0.962884	9	136141870	rs2519093	NA	Total cholesterol levels	44882	36329257	Lee CJ	44868	Commun Biol	www.ncbi.nlm.nih.gov/pubmed/36329257	Phenome-wide analysis of Taiwan Biobank reveals novel glycemia-related loci and genetic risks for diabetes.	76,578 Taiwanese ancestry individuals	NA	9q34.2		ABO, ABO			ENSG00000175164, ENSG00000281879	NA	NA	rs2519093-?	rs2519093	0	2519093	intron_variant	0	NR	5E-51	50.301		3.32982	unit decrease	NR [5925277] (imputed)	N
6	rs558240	0.962884	9	136141870	rs2519093	NA	Red blood cell count	44882	36329257	Lee CJ	44868	Commun Biol	www.ncbi.nlm.nih.gov/pubmed/36329257	Phenome-wide analysis of Taiwan Biobank reveals novel glycemia-related loci and genetic risks for diabetes.	76,086 Taiwanese ancestry individuals	NA	9q34.2		ABO, ABO			ENSG00000175164, ENSG00000281879	NA	NA	rs2519093-?	rs2519093	0	2519093	intron_variant	0	NR	6E-33	32.2218		0.0324894	unit increase	NR [5925277] (imputed)	N
6	rs558240	0.962884	9	136141870	rs2519093	NA	White blood cell count	44882	36329257	Lee CJ	44868	Commun Biol	www.ncbi.nlm.nih.gov/pubmed/36329257	Phenome-wide analysis of Taiwan Biobank reveals novel glycemia-related loci and genetic risks for diabetes.	76,317 Taiwanese ancestry individuals	NA	9q34.2		ABO, ABO			ENSG00000175164, ENSG00000281879	NA	NA	rs2519093-?	rs2519093	0	2519093	intron_variant	0	NR	2E-8	7.69897		0.0553735	unit increase	NR [5925277] (imputed)	N
6	rs558240	0.962884	9	136141870	rs2519093	NA	Hemoglobin levels	44882	36329257	Lee CJ	44868	Commun Biol	www.ncbi.nlm.nih.gov/pubmed/36329257	Phenome-wide analysis of Taiwan Biobank reveals novel glycemia-related loci and genetic risks for diabetes.	76,354 Taiwanese ancestry individuals	NA	9q34.2		ABO, ABO			ENSG00000175164, ENSG00000281879	NA	NA	rs2519093-?	rs2519093	0	2519093	intron_variant	0	NR	8E-27	26.0969		0.0818747	unit increase	NR [5925277] (imputed)	N
6	rs558240	0.962884	9	136141870	rs2519093	NA	Low density lipoprotein cholesterol levels	44882	36329257	Lee CJ	44868	Commun Biol	www.ncbi.nlm.nih.gov/pubmed/36329257	Phenome-wide analysis of Taiwan Biobank reveals novel glycemia-related loci and genetic risks for diabetes.	76,650 Taiwanese ancestry individuals	NA	9q34.2		ABO, ABO			ENSG00000175164, ENSG00000281879	NA	NA	rs2519093-?	rs2519093	0	2519093	intron_variant	0	NR	2E-43	42.699		2.77722	unit decrease	NR [5925277] (imputed)	N
6	rs558240	0.962884	9	136141870	rs977371848	NA	X-26054 levels	44879	35347128	Yin X	44648	Nat Commun	www.ncbi.nlm.nih.gov/pubmed/35347128	Genome-wide association studies of metabolites in Finnish men identify disease-relevant loci.	6,136 Finnish ancestry individuals	NA	9q34.2		ABO, ABO			ENSG00000175164, ENSG00000281879	NA	NA	rs977371848-C	rs977371848	1	2519093	intron_variant	0	NR	1E-24	24		0.32	unit decrease	NR [16000000] (imputed)	N
6	rs558240	0.962884	9	136141870	rs2519093	NA	Insulin receptor levels	44831	34814699	Katz DH	44524	Circulation	www.ncbi.nlm.nih.gov/pubmed/34814699	Whole Genome Sequence Analysis of the Plasma Proteome in Black Adults Provides Novel Insights Into Cardiovascular Disease.	1,852 African American or Afro-Caribbean individuals	1,688 African American or Afro-Caribbean, Hispanic or Latin American, Asian ancestry, European ancestry individuals	9q34.2		ABO, ABO			ENSG00000175164, ENSG00000281879	NA	NA	rs2519093-?	rs2519093	0	2519093	intron_variant	0	NR	3E-73	72.5229		0.72	[0.64-0.8] unit decrease	Illumina [NR]	N
6	rs558240	0.962884	9	136141870	rs2519093	NA	High density lipoprotein cholesterol levels	44882	34887591	Graham SE	44539	Nature	www.ncbi.nlm.nih.gov/pubmed/34887591	The power of genetic diversity in genome-wide association studies of lipids.	40,963 South Asian ancestry individuals, 48,057 Hispanic individuals, 99,432 Admixed African or African ancestry individuals, 146,492 East Asian ancestry individuals, 1,320,016 European ancestry individuals	NA	9q34.2		ABO, ABO			ENSG00000175164, ENSG00000281879	NA	NA	rs2519093-?	rs2519093	0	2519093	intron_variant	0	NR	4E-18	17.3979		NA		NR [52000000] (imputed)	N
6	rs558240	0.962884	9	136141870	rs2519093	NA	Cereal consumption (bowls per week) (UKB data field 1458)	44803	32193382	Cole JB	43909	Nat Commun	www.ncbi.nlm.nih.gov/pubmed/32193382	Comprehensive genomic analysis of dietary habits in UK Biobank identifies hundreds of genetic associations.	447,935 European ancestry individuals	NA	9q34.2		ABO, ABO			ENSG00000175164, ENSG00000281879	NA	NA	rs2519093-C	rs2519093	0	2519093	intron_variant	0	0.815378	9E-9	8.04576		0.0154846	[0.01-0.021] unit increase	NR [NR] (imputed)	N
6	rs558240	0.962884	9	136141870	rs2519093	NA	Low density lipoprotein cholesterol levels	44882	34887591	Graham SE	44539	Nature	www.ncbi.nlm.nih.gov/pubmed/34887591	The power of genetic diversity in genome-wide association studies of lipids.	1,320,016 European ancestry individuals	NA	9q34.2		ABO, ABO			ENSG00000175164, ENSG00000281879	NA	NA	rs2519093-T	rs2519093	0	2519093	intron_variant	0	0.187879	7E-279	278.155		0.0724494	[0.069-0.076] unit increase	NR [52000000] (imputed)	N
6	rs558240	0.962884	9	136141870	rs2519093	NA	Free cholesterol to total lipids ratio in large VLDL	44678	35213538	Richardson TG	44617	PLoS Biol	www.ncbi.nlm.nih.gov/pubmed/35213538	Characterising metabolomic signatures of lipid-modifying therapies through drug target mendelian randomisation.	115,071 European ancestry individuals	NA	9q34.2		ABO, ABO			ENSG00000175164, ENSG00000281879	NA	NA	rs2519093-C	rs2519093	0	2519093	intron_variant	0	0.81627	2E-48	47.699		0.0771588	[0.067-0.088] unit decrease	NR [11722792] (imputed)	N
6	rs558240	0.962884	9	136141870	rs2519093	NA	Free cholesterol to total lipids ratio in IDL	44678	35213538	Richardson TG	44617	PLoS Biol	www.ncbi.nlm.nih.gov/pubmed/35213538	Characterising metabolomic signatures of lipid-modifying therapies through drug target mendelian randomisation.	115,082 European ancestry individuals	NA	9q34.2		ABO, ABO			ENSG00000175164, ENSG00000281879	NA	NA	rs2519093-C	rs2519093	0	2519093	intron_variant	0	0.816261	1E-15	15		0.0423626	[0.032-0.053] unit decrease	NR [11722792] (imputed)	N
6	rs558240	0.962884	9	136141870	rs2519093	NA	Cholesteryl esters to total lipids ratio in large VLDL	44678	35213538	Richardson TG	44617	PLoS Biol	www.ncbi.nlm.nih.gov/pubmed/35213538	Characterising metabolomic signatures of lipid-modifying therapies through drug target mendelian randomisation.	115,071 European ancestry individuals	NA	9q34.2		ABO, ABO			ENSG00000175164, ENSG00000281879	NA	NA	rs2519093-C	rs2519093	0	2519093	intron_variant	0	0.81627	5E-49	48.301		0.075147	[0.065-0.085] unit decrease	NR [11722792] (imputed)	N
6	rs558240	0.962884	9	136141870	rs2519093	NA	Cholesterol to total lipids ratio in IDL	44678	35213538	Richardson TG	44617	PLoS Biol	www.ncbi.nlm.nih.gov/pubmed/35213538	Characterising metabolomic signatures of lipid-modifying therapies through drug target mendelian randomisation.	115,082 European ancestry individuals	NA	9q34.2		ABO, ABO			ENSG00000175164, ENSG00000281879	NA	NA	rs2519093-C	rs2519093	0	2519093	intron_variant	0	0.816261	4E-13	12.3979		0.0375592	[0.027-0.048] unit decrease	NR [11722792] (imputed)	N
6	rs558240	0.962884	9	136141870	rs2519093	NA	Triglycerides to total lipids ratio in IDL	44678	35213538	Richardson TG	44617	PLoS Biol	www.ncbi.nlm.nih.gov/pubmed/35213538	Characterising metabolomic signatures of lipid-modifying therapies through drug target mendelian randomisation.	115,082 European ancestry individuals	NA	9q34.2		ABO, ABO			ENSG00000175164, ENSG00000281879	NA	NA	rs2519093-C	rs2519093	0	2519093	intron_variant	0	0.816261	3E-14	13.5229		0.0389893	[0.029-0.049] unit increase	NR [11722792] (imputed)	N
6	rs558240	0.962884	9	136141870	rs2519093	NA	Triglycerides to total lipids ratio in large LDL	44678	35213538	Richardson TG	44617	PLoS Biol	www.ncbi.nlm.nih.gov/pubmed/35213538	Characterising metabolomic signatures of lipid-modifying therapies through drug target mendelian randomisation.	115,082 European ancestry individuals	NA	9q34.2		ABO, ABO			ENSG00000175164, ENSG00000281879	NA	NA	rs2519093-C	rs2519093	0	2519093	intron_variant	0	0.816261	9E-16	15.0458		0.0416703	[0.032-0.052] unit increase	NR [11722792] (imputed)	N
6	rs558240	0.962884	9	136141870	rs2519093	NA	Cholesterol to total lipids ratio in large VLDL	44678	35213538	Richardson TG	44617	PLoS Biol	www.ncbi.nlm.nih.gov/pubmed/35213538	Characterising metabolomic signatures of lipid-modifying therapies through drug target mendelian randomisation.	115,071 European ancestry individuals	NA	9q34.2		ABO, ABO			ENSG00000175164, ENSG00000281879	NA	NA	rs2519093-C	rs2519093	0	2519093	intron_variant	0	0.81627	7E-57	56.1549		0.082869	[0.073-0.093] unit decrease	NR [11722792] (imputed)	N
6	rs558240	0.962884	9	136141870	rs2519093	NA	Triglycerides to total lipids ratio in small VLDL	44678	35213538	Richardson TG	44617	PLoS Biol	www.ncbi.nlm.nih.gov/pubmed/35213538	Characterising metabolomic signatures of lipid-modifying therapies through drug target mendelian randomisation.	115,082 European ancestry individuals	NA	9q34.2		ABO, ABO			ENSG00000175164, ENSG00000281879	NA	NA	rs2519093-C	rs2519093	0	2519093	intron_variant	0	0.816261	2E-37	36.699		0.065779	[0.056-0.076] unit increase	NR [11722792] (imputed)	N
6	rs558240	0.962884	9	136141870	rs2519093	NA	Cholesteryl esters to total lipids ratio in very large HDL	44678	35213538	Richardson TG	44617	PLoS Biol	www.ncbi.nlm.nih.gov/pubmed/35213538	Characterising metabolomic signatures of lipid-modifying therapies through drug target mendelian randomisation.	115,056 European ancestry individuals	NA	9q34.2		ABO, ABO			ENSG00000175164, ENSG00000281879	NA	NA	rs2519093-C	rs2519093	0	2519093	intron_variant	0	0.81625	1E-8	8		0.0301973	[0.02-0.041] unit decrease	NR [11722792] (imputed)	N
6	rs558240	0.962884	9	136141870	rs2519093	NA	Cholesterol to total lipids ratio in very large VLDL	44678	35213538	Richardson TG	44617	PLoS Biol	www.ncbi.nlm.nih.gov/pubmed/35213538	Characterising metabolomic signatures of lipid-modifying therapies through drug target mendelian randomisation.	114,160 European ancestry individuals	NA	9q34.2		ABO, ABO			ENSG00000175164, ENSG00000281879	NA	NA	rs2519093-C	rs2519093	0	2519093	intron_variant	0	0.816375	1E-34	34		0.0626868	[0.053-0.073] unit decrease	NR [11722792] (imputed)	N
6	rs558240	0.962884	9	136141870	rs2519093	NA	Triglycerides to total lipids ratio in very large VLDL	44678	35213538	Richardson TG	44617	PLoS Biol	www.ncbi.nlm.nih.gov/pubmed/35213538	Characterising metabolomic signatures of lipid-modifying therapies through drug target mendelian randomisation.	114,160 European ancestry individuals	NA	9q34.2		ABO, ABO			ENSG00000175164, ENSG00000281879	NA	NA	rs2519093-C	rs2519093	0	2519093	intron_variant	0	0.816375	3E-41	40.5229		0.0695286	[0.059-0.08] unit increase	NR [11722792] (imputed)	N
6	rs558240	0.962884	9	136141870	rs2519093	NA	Cholesterol to total lipids ratio in very small VLDL	44678	35213538	Richardson TG	44617	PLoS Biol	www.ncbi.nlm.nih.gov/pubmed/35213538	Characterising metabolomic signatures of lipid-modifying therapies through drug target mendelian randomisation.	115,082 European ancestry individuals	NA	9q34.2		ABO, ABO			ENSG00000175164, ENSG00000281879	NA	NA	rs2519093-C	rs2519093	0	2519093	intron_variant	0	0.816261	5E-18	17.301		0.0435945	[0.034-0.053] unit decrease	NR [11722792] (imputed)	N
6	rs558240	0.962884	9	136141870	rs2519093	NA	Free cholesterol to total lipids ratio in very small VLDL	44678	35213538	Richardson TG	44617	PLoS Biol	www.ncbi.nlm.nih.gov/pubmed/35213538	Characterising metabolomic signatures of lipid-modifying therapies through drug target mendelian randomisation.	115,082 European ancestry individuals	NA	9q34.2		ABO, ABO			ENSG00000175164, ENSG00000281879	NA	NA	rs2519093-C	rs2519093	0	2519093	intron_variant	0	0.816261	1E-22	22		0.0518117	[0.041-0.062] unit decrease	NR [11722792] (imputed)	N
6	rs558240	0.962884	9	136141870	rs2519093	NA	Triglycerides to total lipids ratio in very small VLDL	44678	35213538	Richardson TG	44617	PLoS Biol	www.ncbi.nlm.nih.gov/pubmed/35213538	Characterising metabolomic signatures of lipid-modifying therapies through drug target mendelian randomisation.	115,082 European ancestry individuals	NA	9q34.2		ABO, ABO			ENSG00000175164, ENSG00000281879	NA	NA	rs2519093-C	rs2519093	0	2519093	intron_variant	0	0.816261	2E-17	16.699		0.0429804	[0.033-0.053] unit increase	NR [11722792] (imputed)	N
6	rs558240	0.962884	9	136141870	rs2519093	NA	Phospholipids to total lipids ratio in small VLDL	44678	35213538	Richardson TG	44617	PLoS Biol	www.ncbi.nlm.nih.gov/pubmed/35213538	Characterising metabolomic signatures of lipid-modifying therapies through drug target mendelian randomisation.	115,082 European ancestry individuals	NA	9q34.2		ABO, ABO			ENSG00000175164, ENSG00000281879	NA	NA	rs2519093-C	rs2519093	0	2519093	intron_variant	0	0.816261	4E-23	22.3979		0.0502803	[0.04-0.06] unit decrease	NR [11722792] (imputed)	N
6	rs558240	0.962884	9	136141870	rs2519093	NA	Cholesterol to total lipids ratio in very large HDL	44678	35213538	Richardson TG	44617	PLoS Biol	www.ncbi.nlm.nih.gov/pubmed/35213538	Characterising metabolomic signatures of lipid-modifying therapies through drug target mendelian randomisation.	115,056 European ancestry individuals	NA	9q34.2		ABO, ABO			ENSG00000175164, ENSG00000281879	NA	NA	rs2519093-C	rs2519093	0	2519093	intron_variant	0	0.81625	2E-14	13.699		0.0386844	[0.029-0.049] unit decrease	NR [11722792] (imputed)	N
6	rs558240	0.962884	9	136141870	rs2519093	NA	Free cholesterol to total lipids ratio in very large VLDL	44678	35213538	Richardson TG	44617	PLoS Biol	www.ncbi.nlm.nih.gov/pubmed/35213538	Characterising metabolomic signatures of lipid-modifying therapies through drug target mendelian randomisation.	114,160 European ancestry individuals	NA	9q34.2		ABO, ABO			ENSG00000175164, ENSG00000281879	NA	NA	rs2519093-C	rs2519093	0	2519093	intron_variant	0	0.816375	2E-28	27.699		0.0571138	[0.047-0.067] unit decrease	NR [11722792] (imputed)	N
6	rs558240	0.962884	9	136141870	rs2519093	NA	Cholesteryl esters to total lipids ratio in very large VLDL	44678	35213538	Richardson TG	44617	PLoS Biol	www.ncbi.nlm.nih.gov/pubmed/35213538	Characterising metabolomic signatures of lipid-modifying therapies through drug target mendelian randomisation.	114,160 European ancestry individuals	NA	9q34.2		ABO, ABO			ENSG00000175164, ENSG00000281879	NA	NA	rs2519093-C	rs2519093	0	2519093	intron_variant	0	0.816375	2E-34	33.699		0.0623749	[0.052-0.072] unit decrease	NR [11722792] (imputed)	N
6	rs558240	0.962884	9	136141870	rs2519093	NA	Phospholipids to total lipids ratio in very large VLDL	44678	35213538	Richardson TG	44617	PLoS Biol	www.ncbi.nlm.nih.gov/pubmed/35213538	Characterising metabolomic signatures of lipid-modifying therapies through drug target mendelian randomisation.	114,160 European ancestry individuals	NA	9q34.2		ABO, ABO			ENSG00000175164, ENSG00000281879	NA	NA	rs2519093-C	rs2519093	0	2519093	intron_variant	0	0.816375	1E-26	26		0.0570028	[0.047-0.067] unit decrease	NR [11722792] (imputed)	N
6	rs558240	0.962884	9	136141870	rs2519093	NA	Myocardial infarction	44544	34594039	Sakaue S	44469	Nat Genet	www.ncbi.nlm.nih.gov/pubmed/34594039	A cross-population atlas of genetic associations for 220 human phenotypes.	14,992 East Asian ancestry cases, 146,214 East Asian ancestry controls	NA	9q34.2		ABO, ABO			ENSG00000175164, ENSG00000281879	NA	NA	rs2519093-T	rs2519093	0	2519093	intron_variant	0	0.272805211	2E-11	10.699		0.0999733	[0.071-0.129] unit increase	Illumina [13427135] (imputed)	N
6	rs558240	0.962884	9	136141870	rs2519093	NA	Cholesterol to total lipids ratio in medium LDL	44678	35213538	Richardson TG	44617	PLoS Biol	www.ncbi.nlm.nih.gov/pubmed/35213538	Characterising metabolomic signatures of lipid-modifying therapies through drug target mendelian randomisation.	115,082 European ancestry individuals	NA	9q34.2		ABO, ABO			ENSG00000175164, ENSG00000281879	NA	NA	rs2519093-C	rs2519093	0	2519093	intron_variant	0	0.816261	6E-19	18.2218		0.0474908	[0.037-0.058] unit decrease	NR [11722792] (imputed)	N
6	rs558240	0.962884	9	136141870	rs2519093	NA	Triglycerides to total lipids ratio in medium LDL	44678	35213538	Richardson TG	44617	PLoS Biol	www.ncbi.nlm.nih.gov/pubmed/35213538	Characterising metabolomic signatures of lipid-modifying therapies through drug target mendelian randomisation.	115,082 European ancestry individuals	NA	9q34.2		ABO, ABO			ENSG00000175164, ENSG00000281879	NA	NA	rs2519093-C	rs2519093	0	2519093	intron_variant	0	0.816261	2E-24	23.699		0.0533791	[0.043-0.064] unit increase	NR [11722792] (imputed)	N
6	rs558240	0.962884	9	136141870	rs2519093	NA	Cholesteryl esters to total lipids ratio in medium VLDL	44678	35213538	Richardson TG	44617	PLoS Biol	www.ncbi.nlm.nih.gov/pubmed/35213538	Characterising metabolomic signatures of lipid-modifying therapies through drug target mendelian randomisation.	115,082 European ancestry individuals	NA	9q34.2		ABO, ABO			ENSG00000175164, ENSG00000281879	NA	NA	rs2519093-C	rs2519093	0	2519093	intron_variant	0	0.816261	2E-29	28.699		0.0564032	[0.047-0.066] unit decrease	NR [11722792] (imputed)	N
6	rs558240	0.962884	9	136141870	rs2519093	NA	Triglycerides to total lipids ratio in medium VLDL	44678	35213538	Richardson TG	44617	PLoS Biol	www.ncbi.nlm.nih.gov/pubmed/35213538	Characterising metabolomic signatures of lipid-modifying therapies through drug target mendelian randomisation.	115,082 European ancestry individuals	NA	9q34.2		ABO, ABO			ENSG00000175164, ENSG00000281879	NA	NA	rs2519093-C	rs2519093	0	2519093	intron_variant	0	0.816261	2E-36	35.699		0.0635228	[0.054-0.073] unit increase	NR [11722792] (imputed)	N
6	rs558240	0.962884	9	136141870	rs2519093	NA	Free cholesterol to total lipids ratio in small LDL	44678	35213538	Richardson TG	44617	PLoS Biol	www.ncbi.nlm.nih.gov/pubmed/35213538	Characterising metabolomic signatures of lipid-modifying therapies through drug target mendelian randomisation.	115,082 European ancestry individuals	NA	9q34.2		ABO, ABO			ENSG00000175164, ENSG00000281879	NA	NA	rs2519093-C	rs2519093	0	2519093	intron_variant	0	0.816261	2E-8	7.69897		0.0288969	[0.019-0.039] unit decrease	NR [11722792] (imputed)	N
6	rs558240	0.962884	9	136141870	rs2519093	NA	Cholesterol to total lipids ratio in medium VLDL	44678	35213538	Richardson TG	44617	PLoS Biol	www.ncbi.nlm.nih.gov/pubmed/35213538	Characterising metabolomic signatures of lipid-modifying therapies through drug target mendelian randomisation.	115,082 European ancestry individuals	NA	9q34.2		ABO, ABO			ENSG00000175164, ENSG00000281879	NA	NA	rs2519093-C	rs2519093	0	2519093	intron_variant	0	0.816261	4E-33	32.3979		0.0601736	[0.05-0.07] unit decrease	NR [11722792] (imputed)	N
6	rs558240	0.962884	9	136141870	rs2519093	NA	Free cholesterol to total lipids ratio in medium VLDL	44678	35213538	Richardson TG	44617	PLoS Biol	www.ncbi.nlm.nih.gov/pubmed/35213538	Characterising metabolomic signatures of lipid-modifying therapies through drug target mendelian randomisation.	115,082 European ancestry individuals	NA	9q34.2		ABO, ABO			ENSG00000175164, ENSG00000281879	NA	NA	rs2519093-C	rs2519093	0	2519093	intron_variant	0	0.816261	3E-41	40.5229		0.0682993	[0.058-0.078] unit decrease	NR [11722792] (imputed)	N
6	rs558240	0.962884	9	136141870	rs2519093	NA	Phospholipids to total lipids ratio in medium VLDL	44678	35213538	Richardson TG	44617	PLoS Biol	www.ncbi.nlm.nih.gov/pubmed/35213538	Characterising metabolomic signatures of lipid-modifying therapies through drug target mendelian randomisation.	115,082 European ancestry individuals	NA	9q34.2		ABO, ABO			ENSG00000175164, ENSG00000281879	NA	NA	rs2519093-C	rs2519093	0	2519093	intron_variant	0	0.816261	4E-44	43.3979		0.0713236	[0.061-0.081] unit decrease	NR [11722792] (imputed)	N
6	rs558240	0.962884	9	136141870	rs2519093	NA	Cholesteryl ester levels in small HDL	44678	35213538	Richardson TG	44617	PLoS Biol	www.ncbi.nlm.nih.gov/pubmed/35213538	Characterising metabolomic signatures of lipid-modifying therapies through drug target mendelian randomisation.	115,082 European ancestry individuals	NA	9q34.2		ABO, ABO			ENSG00000175164, ENSG00000281879	NA	NA	rs2519093-C	rs2519093	0	2519093	intron_variant	0	0.816261	3E-23	22.5229		0.0530983	[0.043-0.064] unit decrease	NR [11722792] (imputed)	N
6	rs558240	0.962884	9	136141870	rs2519093	NA	Cholesterol to total lipids ratio in small LDL	44678	35213538	Richardson TG	44617	PLoS Biol	www.ncbi.nlm.nih.gov/pubmed/35213538	Characterising metabolomic signatures of lipid-modifying therapies through drug target mendelian randomisation.	115,082 European ancestry individuals	NA	9q34.2		ABO, ABO			ENSG00000175164, ENSG00000281879	NA	NA	rs2519093-C	rs2519093	0	2519093	intron_variant	0	0.816261	3E-45	44.5229		0.0755346	[0.065-0.086] unit decrease	NR [11722792] (imputed)	N
6	rs558240	0.962884	9	136141870	rs2519093	NA	Cholesterol to total lipids ratio in small VLDL	44678	35213538	Richardson TG	44617	PLoS Biol	www.ncbi.nlm.nih.gov/pubmed/35213538	Characterising metabolomic signatures of lipid-modifying therapies through drug target mendelian randomisation.	115,082 European ancestry individuals	NA	9q34.2		ABO, ABO			ENSG00000175164, ENSG00000281879	NA	NA	rs2519093-C	rs2519093	0	2519093	intron_variant	0	0.816261	6E-43	42.2218		0.0711278	[0.061-0.081] unit decrease	NR [11722792] (imputed)	N
6	rs558240	0.962884	9	136141870	rs2519093	NA	Triglycerides to total lipids ratio in small LDL	44678	35213538	Richardson TG	44617	PLoS Biol	www.ncbi.nlm.nih.gov/pubmed/35213538	Characterising metabolomic signatures of lipid-modifying therapies through drug target mendelian randomisation.	115,082 European ancestry individuals	NA	9q34.2		ABO, ABO			ENSG00000175164, ENSG00000281879	NA	NA	rs2519093-C	rs2519093	0	2519093	intron_variant	0	0.816261	2E-17	16.699		0.0437754	[0.034-0.054] unit increase	NR [11722792] (imputed)	N
6	rs558240	0.962884	9	136141870	rs2519093	NA	Free cholesterol to total lipids ratio in small VLDL	44678	35213538	Richardson TG	44617	PLoS Biol	www.ncbi.nlm.nih.gov/pubmed/35213538	Characterising metabolomic signatures of lipid-modifying therapies through drug target mendelian randomisation.	115,082 European ancestry individuals	NA	9q34.2		ABO, ABO			ENSG00000175164, ENSG00000281879	NA	NA	rs2519093-C	rs2519093	0	2519093	intron_variant	0	0.816261	2E-25	24.699		0.0528314	[0.043-0.063] unit decrease	NR [11722792] (imputed)	N
6	rs558240	0.962884	9	136141870	rs2519093	NA	White blood cell count	44544	34594039	Sakaue S	44469	Nat Genet	www.ncbi.nlm.nih.gov/pubmed/34594039	A cross-population atlas of genetic associations for 220 human phenotypes.	154,355 East Asian ancestry individuals	NA	9q34.2		ABO, ABO			ENSG00000175164, ENSG00000281879	NA	NA	rs2519093-T	rs2519093	0	2519093	intron_variant	0	0.27567	8E-11	10.0969		0.0246807	[0.017-0.032] unit decrease	Illumina [13479091] (imputed)	N
6	rs558240	0.962884	9	136141870	rs2519093	NA	Red blood cell count	44544	34594039	Sakaue S	44469	Nat Genet	www.ncbi.nlm.nih.gov/pubmed/34594039	A cross-population atlas of genetic associations for 220 human phenotypes.	153,512 East Asian ancestry individuals	NA	9q34.2		ABO, ABO			ENSG00000175164, ENSG00000281879	NA	NA	rs2519093-T	rs2519093	0	2519093	intron_variant	0	0.275511	3E-66	65.5229		0.0600004	[0.053-0.067] unit decrease	Illumina [13479135] (imputed)	N
6	rs558240	0.962884	9	136141870	rs2519093	NA	Blood urea nitrogen levels	44544	34594039	Sakaue S	44469	Nat Genet	www.ncbi.nlm.nih.gov/pubmed/34594039	A cross-population atlas of genetic associations for 220 human phenotypes.	344,052 European ancestry individuals, 148,767 East Asian ancestry individuals	NA	9q34.2		ABO, ABO			ENSG00000175164, ENSG00000281879	NA	NA	rs2519093-T	rs2519093	0	2519093	intron_variant	0	NR	2E-15	14.699		0.0186	[0.014-0.023] unit increase	Affymetrix, Illumina [20538307] (imputed)	N
6	rs558240	0.962884	9	136141870	rs2519093	NA	LDL cholesterol	44544	34594039	Sakaue S	44469	Nat Genet	www.ncbi.nlm.nih.gov/pubmed/34594039	A cross-population atlas of genetic associations for 220 human phenotypes.	343,621 European ancestry individuals, 72,866 East Asian ancestry individuals	NA	9q34.2		ABO, ABO			ENSG00000175164, ENSG00000281879	NA	NA	rs2519093-T	rs2519093	0	2519093	intron_variant	0	NR	3E-100	99.5229		0.0562	[0.051-0.061] unit increase	Affymetrix, Illumina [20521447] (imputed)	N
6	rs558240	0.962884	9	136141870	rs2519093	NA	Neutrophil count	44544	34594039	Sakaue S	44469	Nat Genet	www.ncbi.nlm.nih.gov/pubmed/34594039	A cross-population atlas of genetic associations for 220 human phenotypes.	349,856 European ancestry individuals, 82,810 East Asian ancestry individuals	NA	9q34.2		ABO, ABO			ENSG00000175164, ENSG00000281879	NA	NA	rs2519093-T	rs2519093	0	2519093	intron_variant	0	NR	4E-35	34.3979		0.0327	[0.028-0.038] unit decrease	Affymetrix, Illumina [20526770] (imputed)	N
6	rs558240	0.962884	9	136141870	rs2519093	NA	Hematocrit	44544	34594039	Sakaue S	44469	Nat Genet	www.ncbi.nlm.nih.gov/pubmed/34594039	A cross-population atlas of genetic associations for 220 human phenotypes.	350,475 European ancestry individuals, 153,015 East Asian ancestry individuals	NA	9q34.2		ABO, ABO			ENSG00000175164, ENSG00000281879	NA	NA	rs2519093-T	rs2519093	0	2519093	intron_variant	0	NR	1E-173	173		0.0573	[0.053-0.061] unit decrease	Affymetrix, Illumina [20538534] (imputed)	N
6	rs558240	0.962884	9	136141870	rs2519093	NA	Total cholesterol levels	44544	34594039	Sakaue S	44469	Nat Genet	www.ncbi.nlm.nih.gov/pubmed/34594039	A cross-population atlas of genetic associations for 220 human phenotypes.	344,278 European ancestry individuals, 135,808 East Asian ancestry individuals	NA	9q34.2		ABO, ABO			ENSG00000175164, ENSG00000281879	NA	NA	rs2519093-T	rs2519093	0	2519093	intron_variant	0	NR	2E-109	108.699		0.0532	[0.048-0.058] unit increase	Affymetrix, Illumina [20536134] (imputed)	N
6	rs558240	0.962884	9	136141870	rs2519093	NA	White blood cell count	44544	34594039	Sakaue S	44469	Nat Genet	www.ncbi.nlm.nih.gov/pubmed/34594039	A cross-population atlas of genetic associations for 220 human phenotypes.	350,470 European ancestry individuals, 154,355 East Asian ancestry individuals	NA	9q34.2		ABO, ABO			ENSG00000175164, ENSG00000281879	NA	NA	rs2519093-T	rs2519093	0	2519093	intron_variant	0	NR	5E-41	40.301		0.0321	[0.027-0.037] unit decrease	Affymetrix, Illumina [20538670] (imputed)	N
6	rs558240	0.962884	9	136142185	rs8176672	NA	Optic cup area	42888	28073927	Springelkamp H	42745	Hum Mol Genet	www.ncbi.nlm.nih.gov/pubmed/28073927	New insights into the genetics of primary open-angle glaucoma based on meta-analyses of intraocular pressure and optic disc characteristics.	20,353 European ancestry individuals, 2,131 Erasmus Rucphen (founder/genetic isolate) individuals	7,333 Asian ancestry individuals	9q34.2	ABO	ABO, ABO			ENSG00000175164, ENSG00000281879	NA	NA	rs8176672-T	rs8176672	0	8176672	intron_variant	0	NR	6E-8	7.22185		0.019	[0.013-0.025] unit increase	Affymetrix, Illumina [~ 8000000] (imputed)	N
6	rs558240	0.962884	9	136142185	rs8176672	NA	Blood protein levels	43286	29875488	Sun BB	43257	Nature	www.ncbi.nlm.nih.gov/pubmed/29875488	Genomic atlas of the human plasma proteome.	3,301 European ancestry individuals	NA	9q34.2	ABO	ABO, ABO			ENSG00000175164, ENSG00000281879	NA	NA	rs8176672-T	rs8176672	0	8176672	intron_variant	0	0.067	9E-14	13.0458	(GDNF family receptor alpha-like, GFRAL.6920.1.3)	0.37	[0.27-0.47] unit increase	Affymetrix [10572788] (imputed)	N
6	rs558240	0.962884	9	136142185	rs8176672	NA	Appendicular lean mass	44139	33097823	Pei YF	44127	Commun Biol	www.ncbi.nlm.nih.gov/pubmed/33097823	The genetic architecture of appendicular lean mass characterized by association analysis in the UK Biobank study.	450,243 European ancestry individuals	NA	9q34.2	ABO	ABO, ABO			ENSG00000175164, ENSG00000281879	NA	NA	rs8176672-T	rs8176672	0	8176672	intron_variant	0	0.0627	8E-16	15.0969		0.0314	[0.024-0.039] unit decrease	Affymetrix [18391927] (imputed)	N
6	rs558240	0.962884	9	136142185	rs8176672	NA	Circulating plasma alpha-Klotho levels	44567	34542150	Gergei I	44459	Hum Mol Genet	www.ncbi.nlm.nih.gov/pubmed/34542150	GWAS META-analysis followed by MENDELIAN randomisation revealed potential control mechanisms for circulating α-klotho levels.	4,376 European ancestry individuals	NA	9q34.2	NR	ABO, ABO			ENSG00000175164, ENSG00000281879	NA	NA	rs8176672-T	rs8176672	0	8176672	intron_variant	0	0.0718	2E-23	22.699		0.406	[0.33-0.49] z score increase	Affymetrix, Illumina [6439450] (imputed)	N
6	rs558240	0.962884	9	136142185	rs8176672	NA	Blood urea nitrogen levels	44544	34594039	Sakaue S	44469	Nat Genet	www.ncbi.nlm.nih.gov/pubmed/34594039	A cross-population atlas of genetic associations for 220 human phenotypes.	148,767 East Asian ancestry individuals	NA	9q34.2		ABO, ABO			ENSG00000175164, ENSG00000281879	NA	NA	rs8176672-T	rs8176672	0	8176672	intron_variant	0	0.172349	2E-8	7.69897		0.0248304	[0.016-0.034] unit decrease	Illumina [13478792] (imputed)	N
6	rs558240	0.962884	9	136142313	rs8176671	NA	Red cell distribution width	42977	27863252	Astle WJ	42691	Cell	www.ncbi.nlm.nih.gov/pubmed/27863252	The Allelic Landscape of Human Blood Cell Trait Variation and Links to Common Complex Disease.	171,529 European ancestry individuals	NA	9q34.2	ABO	ABO, ABO			ENSG00000175164, ENSG00000281879	NA	NA	rs8176671-C	rs8176671	0	8176671	intron_variant	0	0.0622	5E-30	29.301		0.0834308	[0.069-0.098] unit decrease	Affymetrix [~ 2500000] (imputed)	N
6	rs558240	0.962884	9	136144454	rs8176662	NA	Vertical cup-disc ratio (adjusted for vertical disc diameter)	43893	31959993	Craig JE	43850	Nat Genet	www.ncbi.nlm.nih.gov/pubmed/31959993	Multitrait analysis of glaucoma identifies new risk loci and enables polygenic prediction of disease susceptibility and progression.	67,040 British ancestry individuals	NA	9q34.2	ABO	ABO, ABO			ENSG00000175164, ENSG00000281879	NA	NA	rs8176662-A	rs8176662	0	8176662	intron_variant	0	0.94	6E-8	7.22185		0.01	NR unit decrease	Affymetrix [at least 8002429] (imputed)	N
6	rs558240	0.962884	9	136144454	rs8176662	NA	Vertical cup-disc ratio (multi-trait analysis)	43893	31959993	Craig JE	43850	Nat Genet	www.ncbi.nlm.nih.gov/pubmed/31959993	Multitrait analysis of glaucoma identifies new risk loci and enables polygenic prediction of disease susceptibility and progression.	90,939 European ancestry individuals	NA	9q34.2	ABO	ABO, ABO			ENSG00000175164, ENSG00000281879	NA	NA	rs8176662-A	rs8176662	0	8176662	intron_variant	0	0.94	4E-11	10.3979		0.01	NR unit decrease	Affymetrix, Illumina [8002429] (imputed)	N
6	rs558240	0.962884	9	136145425	rs9411378	NA	Red cell distribution width	42977	27863252	Astle WJ	42691	Cell	www.ncbi.nlm.nih.gov/pubmed/27863252	The Allelic Landscape of Human Blood Cell Trait Variation and Links to Common Complex Disease.	171,529 European ancestry individuals	NA	9q34.2	ABO	ABO, ABO			ENSG00000175164, ENSG00000281879	NA	NA	rs9411378-A	rs9411378	0	9411378	intron_variant	0	0.2601	1E-11	11		0.0275203	[0.02-0.035] unit increase	Affymetrix [~ 2500000] (imputed)	N
6	rs558240	0.962884	9	136145425	rs9411378	NA	N-acetyl neuraminic acid levels	44260	33283231	Calvo-Serra B	44170	Hum Mol Genet	www.ncbi.nlm.nih.gov/pubmed/33283231	Urinary metabolite quantitative trait loci in children and their interaction with dietary factors.	996 European ancestry individuals	NA	9q34.2		ABO, ABO			ENSG00000175164, ENSG00000281879	NA	NA	rs9411378-A	rs9411378	0	9411378	intron_variant	0	0.2612	1E-13	13		0.373678	unit increase	Illumina [283704]	N
6	rs558240	0.962884	9	136145425	rs9411378	NA	Coronary artery disease	44077	32469254	Matsunaga H	43980	Circ Genom Precis Med	www.ncbi.nlm.nih.gov/pubmed/32469254	Transethnic Meta-analysis of Genome-wide Association Studies Identifies Three New Loci and Characterizes Population-specific Differences for Coronary Artery Disease.	15,302 Japanese ancestry cases, 36,140 Japanese ancestry controls	NA	9q34.2	ABO	ABO, ABO			ENSG00000175164, ENSG00000281879	NA	NA	rs9411378-A	rs9411378	0	9411378	intron_variant	0	0.26	2E-10	9.69897		1.15	[1.10-1.20]	Illumina [5932413] (imputed)	N
6	rs558240	0.962884	9	136145425	rs9411378	NA	Low density lipoprotein cholesterol levels	43309	29403010	Kanai M	43136	Nat Genet	www.ncbi.nlm.nih.gov/pubmed/29403010	Genetic analysis of quantitative traits in the Japanese population links cell types to complex human diseases.	72,866 Japanese ancestry individuals	NA	9q34.2	ABO	ABO, ABO			ENSG00000175164, ENSG00000281879	NA	NA	rs9411378-?	rs9411378	0	9411378	intron_variant	0	NR	1E-19	19		0.05624	[0.044-0.068] unit increase novel	Illumina [6108953] (imputed)	N
6	rs558240	0.962884	9	136145425	rs9411378	NA	Total cholesterol levels	43311	29403010	Kanai M	43136	Nat Genet	www.ncbi.nlm.nih.gov/pubmed/29403010	Genetic analysis of quantitative traits in the Japanese population links cell types to complex human diseases.	128,305 Japanese ancestry individuals	NA	9q34.2	ABO	ABO, ABO			ENSG00000175164, ENSG00000281879	NA	NA	rs9411378-?	rs9411378	0	9411378	intron_variant	0	NR	3E-28	27.5229		0.05115	[0.042-0.06] unit increase novel	Illumina [6108953] (imputed)	N
6	rs558240	0.962884	9	136145425	rs9411378	NA	Blood protein levels	43286	29875488	Sun BB	43257	Nature	www.ncbi.nlm.nih.gov/pubmed/29875488	Genomic atlas of the human plasma proteome.	3,301 European ancestry individuals	NA	9q34.2	ABO	ABO, ABO			ENSG00000175164, ENSG00000281879	NA	NA	rs9411378-A	rs9411378	0	9411378	intron_variant	0	0.253	4E-13	12.3979	(C-C motif chemokine 25, CCL25.14068.29.3)	0.21	[0.15-0.27] unit decrease	Affymetrix [10572788] (imputed)	N
6	rs558240	0.962884	9	136145425	rs9411378	NA	Blood protein levels	43286	29875488	Sun BB	43257	Nature	www.ncbi.nlm.nih.gov/pubmed/29875488	Genomic atlas of the human plasma proteome.	3,301 European ancestry individuals	NA	9q34.2	ABO	ABO, ABO			ENSG00000175164, ENSG00000281879	NA	NA	rs9411378-A	rs9411378	0	9411378	intron_variant	0	0.253	7E-13	12.1549	(C-C motif chemokine 25, CCL25.2705.5.2)	0.21	[0.15-0.27] unit decrease	Affymetrix [10572788] (imputed)	N
6	rs558240	0.962884	9	136145425	rs9411378	NA	Calcium levels	44466	33887147	Young WJ	44308	Circ Genom Precis Med	www.ncbi.nlm.nih.gov/pubmed/33887147	Genetically-Determined Serum Calcium Levels and Markers of Ventricular Repolarisation: A Mendelian Randomization Study in the UK Biobank.	305,349 European ancestry individuals	NA	9q34.2	NR	ABO, ABO			ENSG00000175164, ENSG00000281879	NA	NA	rs9411378-A	rs9411378	0	9411378	intron_variant	0	0.222	1E-8	8		0.001617	[0.0011-0.0022] mmol/L decrease	Affymetrix [NR] (imputed)	N
6	rs558240	0.962884	9	136145425	rs9411378	NA	COVID-19 (covid vs negative)	44448	33888907	Shelton JF	44308	Nat Genet	www.ncbi.nlm.nih.gov/pubmed/33888907	Trans-ancestry analysis reveals genetic and nongenetic associations with COVID-19 susceptibility and severity.	9,913 European ancestry cases, 85,072 European ancestry controls	NA	9q34.2		ABO, ABO			ENSG00000175164, ENSG00000281879	NA	NA	rs9411378-?	rs9411378	0	9411378	intron_variant	0	NR	1E-14	14		0.865	[0.834-0.898]	Illumina [31704722] (imputed)	N
6	rs558240	0.962884	9	136145425	rs9411378	NA	COVID-19 (covid vs negative)	44448	33888907	Shelton JF	44308	Nat Genet	www.ncbi.nlm.nih.gov/pubmed/33888907	Trans-ancestry analysis reveals genetic and nongenetic associations with COVID-19 susceptibility and severity.	2,553 Hispanic or Latin American cases, 13,086 Hispanic or Latin American controls	NA	9q34.2		ABO, ABO			ENSG00000175164, ENSG00000281879	NA	NA	rs9411378-?	rs9411378	0	9411378	intron_variant	0	NR	2E-6	5.69897		0.818	[0.754-0.888]	Illumina [35218582] (imputed)	N
6	rs558240	0.962884	9	136145425	rs9411378	NA	Serum levels of protein GNS	44607	35078996	Gudjonsson A	44586	Nat Commun	www.ncbi.nlm.nih.gov/pubmed/35078996	A genome-wide association study of serum proteins reveals shared loci with common diseases.	5,361 Icelandic ancestry individuals	NA	9q34.2		ABO, ABO			ENSG00000175164, ENSG00000281879	NA	NA	rs9411378-A	rs9411378	0	9411378	intron_variant	0	0.1827	4E-19	18.3979		0.213968	[0.17-0.26] unit decrease	Illumina [7506463] (imputed)	N
6	rs558240	0.962884	9	136145425	rs9411378	NA	Serum levels of protein CHST15	44607	35078996	Gudjonsson A	44586	Nat Commun	www.ncbi.nlm.nih.gov/pubmed/35078996	A genome-wide association study of serum proteins reveals shared loci with common diseases.	5,366 Icelandic ancestry individuals	NA	9q34.2		ABO, ABO			ENSG00000175164, ENSG00000281879	NA	NA	rs9411378-A	rs9411378	0	9411378	intron_variant	0	0.1827	1E-38	38		0.310809	[0.26-0.36] unit decrease	Illumina [7506463] (imputed)	N
6	rs558240	0.962884	9	136145425	rs9411378	NA	COVID-19 (covid vs negative)	44448	33888907	Shelton JF	44308	Nat Genet	www.ncbi.nlm.nih.gov/pubmed/33888907	Trans-ancestry analysis reveals genetic and nongenetic associations with COVID-19 susceptibility and severity.	9,913 European ancestry cases, 85,072 European ancestry controls, 2,553 Hispanic or Latin American cases, 13,086 Hispanic or Latin American controls, 506 Black or African American cases, 3,110 Black or African American controls	NA	9q34.2		ABO, ABO			ENSG00000175164, ENSG00000281879	NA	NA	rs9411378-C	rs9411378	0	9411378	intron_variant	0	NR	5E-20	19.301		0.857	[0.829-0.886]	Illumina [9939936] (imputed)	N
6	rs558240	0.962884	9	136146310	rs79343853	NA	Serum alkaline phosphatase levels	43309	29403010	Kanai M	43136	Nat Genet	www.ncbi.nlm.nih.gov/pubmed/29403010	Genetic analysis of quantitative traits in the Japanese population links cell types to complex human diseases.	105,030 Japanese ancestry individuals	NA	9q34.2	NR	ABO, ABO			ENSG00000175164, ENSG00000281879	NA	NA	rs79343853-?	rs79343853	0	79343853	intron_variant	0	NR	2E-29	28.699		0.06465	[0.053-0.076] unit increase novel	Illumina [6108953] (imputed)	N
6	rs558240	0.962884	9	136146310	rs79343853	NA	Serum levels of protein ISLR2	44607	35078996	Gudjonsson A	44586	Nat Commun	www.ncbi.nlm.nih.gov/pubmed/35078996	A genome-wide association study of serum proteins reveals shared loci with common diseases.	5,366 Icelandic ancestry individuals	NA	9q34.2		ABO, ABO			ENSG00000175164, ENSG00000281879	NA	NA	rs79343853-C	rs79343853	0	79343853	intron_variant	0	0.06825	1E-27	27		0.408077	[0.33-0.48] unit increase	Illumina [7506463] (imputed)	N
6	rs558240	0.962884	9	136146310	rs79343853	NA	Serum levels of protein DSG2	44607	35078996	Gudjonsson A	44586	Nat Commun	www.ncbi.nlm.nih.gov/pubmed/35078996	A genome-wide association study of serum proteins reveals shared loci with common diseases.	5,368 Icelandic ancestry individuals	NA	9q34.2		ABO, ABO			ENSG00000175164, ENSG00000281879	NA	NA	rs79343853-C	rs79343853	0	79343853	intron_variant	0	0.06825	2E-16	15.699		0.301887	[0.23-0.37] unit increase	Illumina [7506463] (imputed)	N
6	rs558240	0.962884	9	136146310	rs79343853	NA	Serum levels of protein SEMA6A	44607	35078996	Gudjonsson A	44586	Nat Commun	www.ncbi.nlm.nih.gov/pubmed/35078996	A genome-wide association study of serum proteins reveals shared loci with common diseases.	5,365 Icelandic ancestry individuals	NA	9q34.2		ABO, ABO			ENSG00000175164, ENSG00000281879	NA	NA	rs79343853-C	rs79343853	0	79343853	intron_variant	0	0.06825	1E-15	15		0.293613	[0.22-0.37] unit increase	Illumina [7506463] (imputed)	N
6	rs558240	0.962884	9	136146310	rs79343853	NA	Serum levels of protein ABO	44607	35078996	Gudjonsson A	44586	Nat Commun	www.ncbi.nlm.nih.gov/pubmed/35078996	A genome-wide association study of serum proteins reveals shared loci with common diseases.	5,368 Icelandic ancestry individuals	NA	9q34.2		ABO, ABO			ENSG00000175164, ENSG00000281879	NA	NA	rs79343853-C	rs79343853	0	79343853	intron_variant	0	0.06825	2E-126	125.699		0.876537	[0.8-0.95] unit increase	Illumina [7506463] (imputed)	N
6	rs558240	0.962884	9	136146310	rs79343853	NA	Platelet count	44882	36329257	Lee CJ	44868	Commun Biol	www.ncbi.nlm.nih.gov/pubmed/36329257	Phenome-wide analysis of Taiwan Biobank reveals novel glycemia-related loci and genetic risks for diabetes.	76,345 Taiwanese ancestry individuals	NA	9q34.2		ABO, ABO			ENSG00000175164, ENSG00000281879	NA	NA	rs79343853-?	rs79343853	0	79343853	intron_variant	0	NR	3E-9	8.52288		2.15115	unit decrease	NR [5925277] (imputed)	N
6	rs558240	0.962884	9	136146597	rs550057	NA	Low density lipoprotein cholesterol levels	43510	29507422	Hoffmann TJ	43164	Nat Genet	www.ncbi.nlm.nih.gov/pubmed/29507422	A large electronic-health-record-based genome-wide study of serum lipids.	76,627 European ancestry individuals, 7,795 Hispanic individuals, 6,855 East Asian ancestry individuals, 2,958 African American individuals, 439 South Asian ancestry individuals	NA	9q34.2	NR	ABO, ABO			ENSG00000175164, ENSG00000281879	NA	NA	rs550057-C	rs550057	0	550057	intron_variant	0	0.739	5E-36	35.301	(EA)	0.067	unit decrease	Affymetrix [at least 7091467] (imputed)	N
6	rs558240	0.962884	9	136146597	rs550057	NA	Low density lipoprotein cholesterol levels	43510	29507422	Hoffmann TJ	43164	Nat Genet	www.ncbi.nlm.nih.gov/pubmed/29507422	A large electronic-health-record-based genome-wide study of serum lipids.	76,627 European ancestry individuals, 7,795 Hispanic individuals, 6,855 East Asian ancestry individuals, 2,958 African American individuals, 439 South Asian ancestry individuals	NA	9q34.2	NR	ABO, ABO			ENSG00000175164, ENSG00000281879	NA	NA	rs550057-C	rs550057	0	550057	intron_variant	0	0.786	7E-14	13.1549	(Hispanic)	0.138	unit decrease	Affymetrix [at least 7091467] (imputed)	N
6	rs558240	0.962884	9	136146597	rs550057	NA	Low density lipoprotein cholesterol levels	43510	29507422	Hoffmann TJ	43164	Nat Genet	www.ncbi.nlm.nih.gov/pubmed/29507422	A large electronic-health-record-based genome-wide study of serum lipids.	76,627 European ancestry individuals, 7,795 Hispanic individuals, 6,855 East Asian ancestry individuals, 2,958 African American individuals, 439 South Asian ancestry individuals	NA	9q34.2	NR	ABO, ABO			ENSG00000175164, ENSG00000281879	NA	NA	rs550057-C	rs550057	0	550057	intron_variant	0	0.793	3E-7	6.52288	(East Asian)	0.104	unit decrease	Affymetrix [at least 7091467] (imputed)	N
6	rs558240	0.962884	9	136146597	rs550057	NA	Low density lipoprotein cholesterol levels	43510	29507422	Hoffmann TJ	43164	Nat Genet	www.ncbi.nlm.nih.gov/pubmed/29507422	A large electronic-health-record-based genome-wide study of serum lipids.	76,627 European ancestry individuals, 7,795 Hispanic individuals, 6,855 East Asian ancestry individuals, 2,958 African American individuals, 439 South Asian ancestry individuals	NA	9q34.2	NR	ABO, ABO			ENSG00000175164, ENSG00000281879	NA	NA	rs550057-C	rs550057	0	550057	intron_variant	0	NR	3E-52	51.5229		0.075	unit decrease	Affymetrix [at least 7091467] (imputed)	N
6	rs558240	0.962884	9	136146597	rs550057	NA	Cytokine network levels (multivariate analysis)	43809	31679650	Nath AP	43768	Am J Hum Genet	www.ncbi.nlm.nih.gov/pubmed/31679650	Multivariate Genome-Wide Association Analysis of a Cytokine Network Reveals Variants with Widespread Immune, Haematological, and Cardiometabolic Pleiotropy.	9,263 Finnish ancestry individuals	NA	9q34.2	ABO	ABO, ABO			ENSG00000175164, ENSG00000281879	NA	NA	rs550057-?	rs550057	0	550057	intron_variant	0	NR	3E-8	7.52288		NA		Illumina [6022229] (imputed)	N
6	rs558240	0.962884	9	136146597	rs550057	NA	Allergic disease (asthma, hay fever or eczema)	43593	29679657	Ferreira MA	43208	J Allergy Clin Immunol	www.ncbi.nlm.nih.gov/pubmed/29679657	Eleven loci with new reproducible genetic associations with allergic disease risk.	180,129 European ancestry cases, 180,709 European ancestry controls	NA	9q34.2	ABO	ABO, ABO			ENSG00000175164, ENSG00000281879	NA	NA	rs550057-T	rs550057	0	550057	intron_variant	0	0.2806	3E-7	6.52288	(conditional)	0.0293763	NR unit increase	NR [NR]	N
6	rs558240	0.962884	9	136146597	rs550057	NA	Hematocrit	44095	32888493	Chen MH	44075	Cell	www.ncbi.nlm.nih.gov/pubmed/32888493	Trans-ethnic and Ancestry-Specific Blood-Cell Genetics in 746,667 Individuals from 5 Global Populations.	737,823 African American or Afro-Caribbean, African ancestry, European ancestry, East Asian ancestry, Hispanic or Latin American and South Asian ancestry individuals	NA	9q34.2	NR	ABO, ABO			ENSG00000175164, ENSG00000281879	NA	NA	rs550057-T	rs550057	0	550057	intron_variant	0	0.255346	1E-257	257		NA		Affymetrix, Illumina [24558453] (imputed)	N
6	rs558240	0.962884	9	136146597	rs550057	NA	Hematocrit	44095	32888493	Chen MH	44075	Cell	www.ncbi.nlm.nih.gov/pubmed/32888493	Trans-ethnic and Ancestry-Specific Blood-Cell Genetics in 746,667 Individuals from 5 Global Populations.	562,259 European ancestry individuals	NA	9q34.2	NR	ABO, ABO			ENSG00000175164, ENSG00000281879	NA	NA	rs550057-T	rs550057	0	550057	intron_variant	0	0.254895	2E-215	214.699		0.066294	[0.062-0.07] SD unit decrease	Affymetrix, Illumina [50640577] (imputed)	N
6	rs558240	0.962884	9	136146597	rs550057	NA	Hemoglobin concentration	44095	32888493	Chen MH	44075	Cell	www.ncbi.nlm.nih.gov/pubmed/32888493	Trans-ethnic and Ancestry-Specific Blood-Cell Genetics in 746,667 Individuals from 5 Global Populations.	563,946 European ancestry individuals	NA	9q34.2	NR	ABO, ABO			ENSG00000175164, ENSG00000281879	NA	NA	rs550057-T	rs550057	0	550057	intron_variant	0	0.25502	2E-241	240.699		0.070125	[0.066-0.074] SD unit decrease	Affymetrix, Illumina [50638016] (imputed)	N
6	rs558240	0.962884	9	136146597	rs550057	NA	Intake of total sugars	43733	31005972	Hwang LD	43576	Am J Clin Nutr	www.ncbi.nlm.nih.gov/pubmed/31005972	New insight into human sweet taste: a genome-wide association study of the perception and intake of sweet substances.	174,424 European ancestry individuals	NA	9q34.2	ABO	ABO, ABO			ENSG00000175164, ENSG00000281879	NA	NA	rs550057-C	rs550057	0	550057	intron_variant	0	0.74	5E-6	5.30103		0.86	[0.49-1.23] g/day increase	Affymetrix [10353649] (imputed)	N
6	rs558240	0.962884	9	136146597	rs550057	NA	Lead levels in blood	42391	25820613	Warrington NM	42090	Hum Mol Genet	www.ncbi.nlm.nih.gov/pubmed/25820613	Genome-wide association study of blood lead shows multiple associations near ALAD.	5,433 individuals	NA	9q34.2	ABO	ABO, ABO			ENSG00000175164, ENSG00000281879	NA	NA	rs550057-T	rs550057	0	550057	intron_variant	0	0.266	3E-6	5.52288		0.116	[0.057-0.175] unit decrease	Illumina [6391392] (imputed)	N
6	rs558240	0.962884	9	136146597	rs550057	NA	LDL cholesterol	42559	25961943	Surakka I	42135	Nat Genet	www.ncbi.nlm.nih.gov/pubmed/25961943	The impact of low-frequency and rare variants on lipid levels.	up 62,166 European ancestry individuals	NA	9q34.2	ABO	ABO, ABO			ENSG00000175164, ENSG00000281879	NA	NA	rs550057-T	rs550057	0	550057	intron_variant	0	0.26	6E-20	19.2218		0.063	[0.049-0.077] s.d. increase	Affymetrix, Illumina, Perlegen [up to 9657952] (imputed)	N
6	rs558240	0.962884	9	136146597	rs550057	NA	Total cholesterol levels	43510	29507422	Hoffmann TJ	43164	Nat Genet	www.ncbi.nlm.nih.gov/pubmed/29507422	A large electronic-health-record-based genome-wide study of serum lipids.	76,627 European ancestry individuals, 7,795 Hispanic individuals, 6,855 East Asian ancestry individuals, 2,958 African American individuals, 439 South Asian ancestry individuals	NA	9q34.2	NR	ABO, ABO			ENSG00000175164, ENSG00000281879	NA	NA	rs550057-C	rs550057	0	550057	intron_variant	0	0.739	3E-29	28.5229	(EA)	0.059	unit decrease	Affymetrix [at least 7091467] (imputed)	N
6	rs558240	0.962884	9	136146597	rs550057	NA	Total cholesterol levels	43510	29507422	Hoffmann TJ	43164	Nat Genet	www.ncbi.nlm.nih.gov/pubmed/29507422	A large electronic-health-record-based genome-wide study of serum lipids.	76,627 European ancestry individuals, 7,795 Hispanic individuals, 6,855 East Asian ancestry individuals, 2,958 African American individuals, 439 South Asian ancestry individuals	NA	9q34.2	NR	ABO, ABO			ENSG00000175164, ENSG00000281879	NA	NA	rs550057-C	rs550057	0	550057	intron_variant	0	0.786	6E-11	10.2218	(Hispanic)	0.12	unit decrease	Affymetrix [at least 7091467] (imputed)	N
6	rs558240	0.962884	9	136146597	rs550057	NA	Total cholesterol levels	43510	29507422	Hoffmann TJ	43164	Nat Genet	www.ncbi.nlm.nih.gov/pubmed/29507422	A large electronic-health-record-based genome-wide study of serum lipids.	76,627 European ancestry individuals, 7,795 Hispanic individuals, 6,855 East Asian ancestry individuals, 2,958 African American individuals, 439 South Asian ancestry individuals	NA	9q34.2	NR	ABO, ABO			ENSG00000175164, ENSG00000281879	NA	NA	rs550057-C	rs550057	0	550057	intron_variant	0	NR	9E-42	41.0458		0.065	unit decrease	Affymetrix [at least 7091467] (imputed)	N
6	rs558240	0.962884	9	136146597	rs550057	NA	Inflammatory biomarkers (multivariate analysis)	44147	33110245	Ruotsalainen SE	44131	Eur J Hum Genet	www.ncbi.nlm.nih.gov/pubmed/33110245	An expanded analysis framework for multivariate GWAS connects inflammatory biomarkers to functional variants and disease.	6,890 Finnish ancestry individuals	NA	9q34.2	ABO	ABO, ABO			ENSG00000175164, ENSG00000281879	NA	NA	rs550057 -?	rs550057	0	550057	intron_variant	0	NR	8E-14	13.0969		NA		Illumina [11329225] (imputed)	N
6	rs558240	0.962884	9	136146597	rs550057	NA	Blood protein levels	43286	29875488	Sun BB	43257	Nature	www.ncbi.nlm.nih.gov/pubmed/29875488	Genomic atlas of the human plasma proteome.	3,301 European ancestry individuals	NA	9q34.2	ABO	ABO, ABO			ENSG00000175164, ENSG00000281879	NA	NA	rs550057-T	rs550057	0	550057	intron_variant	0	0.246	3E-19	18.5229	(Intestinal-type alkaline phosphatase, ALPI.10463.23.3)	0.25	[0.19-0.31] unit decrease	Affymetrix [10572788] (imputed)	N
6	rs558240	0.962884	9	136146597	rs550057	NA	Blood protein levels	43286	29875488	Sun BB	43257	Nature	www.ncbi.nlm.nih.gov/pubmed/29875488	Genomic atlas of the human plasma proteome.	3,301 European ancestry individuals	NA	9q34.2	ABO	ABO, ABO			ENSG00000175164, ENSG00000281879	NA	NA	rs550057-T	rs550057	0	550057	intron_variant	0	0.246	8E-14	13.0969	(Protein jagged-1, JAG1.5092.51.3)	0.21	[0.15-0.27] unit decrease	Affymetrix [10572788] (imputed)	N
6	rs558240	0.962884	9	136146597	rs550057	NA	Blood protein levels	43286	29875488	Sun BB	43257	Nature	www.ncbi.nlm.nih.gov/pubmed/29875488	Genomic atlas of the human plasma proteome.	3,301 European ancestry individuals	NA	9q34.2	ABO	ABO, ABO			ENSG00000175164, ENSG00000281879	NA	NA	rs550057-T	rs550057	0	550057	intron_variant	0	0.246	3E-25	24.5229	(Carbohydrate sulfotransferase 15, CHST15.14097.86.3)	0.29	[0.23-0.35] unit decrease	Affymetrix [10572788] (imputed)	N
6	rs558240	0.962884	9	136146597	rs550057	NA	Blood protein levels	43286	29875488	Sun BB	43257	Nature	www.ncbi.nlm.nih.gov/pubmed/29875488	Genomic atlas of the human plasma proteome.	3,301 European ancestry individuals	NA	9q34.2	ABO	ABO, ABO			ENSG00000175164, ENSG00000281879	NA	NA	rs550057-T	rs550057	0	550057	intron_variant	0	0.246	1E-30	30	(Carbohydrate sulfotransferase 15, CHST15.4469.78.2)	0.32	[0.26-0.38] unit decrease	Affymetrix [10572788] (imputed)	N
6	rs558240	0.962884	9	136146597	rs550057	NA	Blood protein levels	43286	29875488	Sun BB	43257	Nature	www.ncbi.nlm.nih.gov/pubmed/29875488	Genomic atlas of the human plasma proteome.	3,301 European ancestry individuals	NA	9q34.2	ABO	ABO, ABO			ENSG00000175164, ENSG00000281879	NA	NA	rs550057-T	rs550057	0	550057	intron_variant	0	0.246	9E-19	18.0458	(Protein FAM177A1, FAM177A1.8039.41.3)	0.25	[0.19-0.31] unit decrease	Affymetrix [10572788] (imputed)	N
6	rs558240	0.962884	9	136146597	rs550057	NA	Red blood cell count	44095	32888493	Chen MH	44075	Cell	www.ncbi.nlm.nih.gov/pubmed/32888493	Trans-ethnic and Ancestry-Specific Blood-Cell Genetics in 746,667 Individuals from 5 Global Populations.	727,624 African American or Afro-Caribbean, African ancestry, European ancestry, East Asian ancestry, Hispanic or Latin American and South Asian ancestry individuals	NA	9q34.2	NR	ABO, ABO			ENSG00000175164, ENSG00000281879	NA	NA	rs550057-T	rs550057	0	550057	intron_variant	0	0.254925	1E-296	296		NA		Affymetrix, Illumina [24332387] (imputed)	N
6	rs558240	0.962884	9	136146597	rs550057	NA	Low density lipoprotein cholesterol levels	43647	31217584	Wojcik GL	43635	Nature	www.ncbi.nlm.nih.gov/pubmed/31217584	Genetic analyses of diverse populations improves discovery for complex traits.	9,720 African American individuals, 17,373 Hispanic/Latino individuals, 2,316 Asian ancestry individuals, 1,900 Native Hawaiian ancestry individuals, 591 Native American ancestry individuals, 321 individuals	NA	9q34.2	NR	ABO, ABO			ENSG00000175164, ENSG00000281879	NA	NA	rs550057-?	rs550057	0	550057	intron_variant	0	NR	9E-10	9.04576		2.35991	[1.6-3.12] unit increase	Illumina [31808917] (imputed)	N
6	rs558240	0.962884	9	136146597	rs550057	NA	Total cholesterol levels	43648	31217584	Wojcik GL	43635	Nature	www.ncbi.nlm.nih.gov/pubmed/31217584	Genetic analyses of diverse populations improves discovery for complex traits.	10,137 African American individuals, 17,802 Hispanic/Latino individuals, 2,387 Asian ancestry individuals, 1,915 Native Hawaiian ancestry individuals, 604 Native American ancestry individuals, 340 individuals	NA	9q34.2	NR	ABO, ABO			ENSG00000175164, ENSG00000281879	NA	NA	rs550057-?	rs550057	0	550057	intron_variant	0	NR	2E-11	10.699		2.86472	[2.02-3.71] unit increase	Illumina [32003504] (imputed)	N
6	rs558240	0.962884	9	136146597	rs550057	NA	Gut microbiota abundance (k_Bacteria.p_Actinobacteria.c_Actinobacteria.o_Coriobacteriales.f_Coriobacteriaceae.g_Collinsella)	44743	35115690	Lopera-Maya EA	44595	Nat Genet	www.ncbi.nlm.nih.gov/pubmed/35115690	Effect of host genetics on the gut microbiome in 7,738 participants of the Dutch Microbiome Project.	7,738 European ancestry individuals	NA	9q34.2		ABO, ABO			ENSG00000175164, ENSG00000281879	NA	NA	rs550057-T	rs550057	0	550057	intron_variant	0	0.251040221914008	9E-11	10.0458		0.124063	[0.087-0.162] unit increase	Illumina [5584686] (imputed)	N
6	rs558240	0.962884	9	136146597	rs550057	NA	Gut microbiota abundance (k_Bacteria.p_Actinobacteria.c_Actinobacteria.o_Coriobacteriales)	44743	35115690	Lopera-Maya EA	44595	Nat Genet	www.ncbi.nlm.nih.gov/pubmed/35115690	Effect of host genetics on the gut microbiome in 7,738 participants of the Dutch Microbiome Project.	7,738 European ancestry individuals	NA	9q34.2		ABO, ABO			ENSG00000175164, ENSG00000281879	NA	NA	rs550057-T	rs550057	0	550057	intron_variant	0	0.250227716330514	3E-9	8.52288		0.110155	[0.074-0.147] unit increase	Illumina [5584686] (imputed)	N
6	rs558240	0.962884	9	136146597	rs550057	NA	Gut microbiota abundance (k_Bacteria.p_Actinobacteria.c_Actinobacteria.o_Coriobacteriales.f_Coriobacteriaceae.g_Collinsella.s_Collinsella_aerofaciens)	44743	35115690	Lopera-Maya EA	44595	Nat Genet	www.ncbi.nlm.nih.gov/pubmed/35115690	Effect of host genetics on the gut microbiome in 7,738 participants of the Dutch Microbiome Project.	7,738 European ancestry individuals	NA	9q34.2		ABO, ABO			ENSG00000175164, ENSG00000281879	NA	NA	rs550057-T	rs550057	0	550057	intron_variant	0	0.251842403628118	2E-8	7.69897		0.108642	[0.071-0.147] unit increase	Illumina [5584686] (imputed)	N
6	rs558240	0.962884	9	136146597	rs550057	NA	Red blood cell count	44095	32888493	Chen MH	44075	Cell	www.ncbi.nlm.nih.gov/pubmed/32888493	Trans-ethnic and Ancestry-Specific Blood-Cell Genetics in 746,667 Individuals from 5 Global Populations.	545,203 European ancestry individuals	NA	9q34.2	NR	ABO, ABO			ENSG00000175164, ENSG00000281879	NA	NA	rs550057-T	rs550057	0	550057	intron_variant	0	0.254707	3E-265	264.523		0.073621	[0.069-0.078] SD unit decrease	Affymetrix, Illumina [50628390] (imputed)	N
6	rs558240	0.962884	9	136146597	rs550057	NA	Brain morphology (MOSTest)	44888	35164939	van der Meer D	44603	Biol Psychiatry	www.ncbi.nlm.nih.gov/pubmed/35164939	Boosting Schizophrenia Genetics by Utilizing Genetic Overlap With Brain Morphology.	33,735 white British ancestry individuals	NA	9q34.2		ABO, ABO			ENSG00000175164, ENSG00000281879	NA	NA	rs550057-?	rs550057	0	550057	intron_variant	0	NR	2E-14	13.699		NA		NR [9061072] (imputed)	N
6	rs558240	0.962884	9	136146597	rs550057	NA	Lung function (FVC)	43504	30595370	Kichaev G	43461	Am J Hum Genet	www.ncbi.nlm.nih.gov/pubmed/30595370	Leveraging Polygenic Functional Enrichment to Improve GWAS Power.	approximately 372,000 European ancestry individuals	NA	9q34.2		ABO, ABO			ENSG00000175164, ENSG00000281879	NA	NA	rs550057-?	rs550057	0	550057	intron_variant	0	NR	1E-12	12		NA		NR [~ 8900000] (imputed)	N
6	rs558240	0.962884	9	136146597	rs550057	NA	Estimated glomerular filtration rate	43619	31015462	Graham SE	43578	Nat Commun	www.ncbi.nlm.nih.gov/pubmed/31015462	Sex-specific and pleiotropic effects underlying kidney function identified from GWAS meta-analysis.	206,856 European ancestry individuals, 143,658 East Asian ancestry individuals	NA	9q34.2	ABO	ABO, ABO			ENSG00000175164, ENSG00000281879	NA	NA	rs550057-C	rs550057	0	550057	intron_variant	0	0.7393	2E-9	8.69897		6.036	NR z score decrease	Illumina [26237160] (imputed)	N
6	rs558240	0.962884	9	136146597	rs550057	NA	Serum levels of protein FAM3D	44607	35078996	Gudjonsson A	44586	Nat Commun	www.ncbi.nlm.nih.gov/pubmed/35078996	A genome-wide association study of serum proteins reveals shared loci with common diseases.	5,367 Icelandic ancestry individuals	NA	9q34.2		ABO, ABO			ENSG00000175164, ENSG00000281879	NA	NA	rs550057-T	rs550057	0	550057	intron_variant	0	0.1892	5E-248	247.301		0.747495	[0.7-0.79] unit increase	Illumina [7506463] (imputed)	N
6	rs558240	0.962884	9	136146597	rs550057	NA	Serum levels of protein FAM177A1	44607	35078996	Gudjonsson A	44586	Nat Commun	www.ncbi.nlm.nih.gov/pubmed/35078996	A genome-wide association study of serum proteins reveals shared loci with common diseases.	5,362 Icelandic ancestry individuals	NA	9q34.2		ABO, ABO			ENSG00000175164, ENSG00000281879	NA	NA	rs550057-T	rs550057	0	550057	intron_variant	0	0.1892	4E-20	19.3979		0.22285	[0.18-0.27] unit decrease	Illumina [7506463] (imputed)	N
6	rs558240	0.962884	9	136146597	rs550057	NA	Serum levels of protein ISLR2	44607	35078996	Gudjonsson A	44586	Nat Commun	www.ncbi.nlm.nih.gov/pubmed/35078996	A genome-wide association study of serum proteins reveals shared loci with common diseases.	5,357 Icelandic ancestry individuals	NA	9q34.2		ABO, ABO			ENSG00000175164, ENSG00000281879	NA	NA	rs550057-T	rs550057	0	550057	intron_variant	0	0.1892	9E-13	12.0458		0.167348	[0.12-0.21] unit decrease	Illumina [7506463] (imputed)	N
6	rs558240	0.962884	9	136146597	rs550057	NA	Serum levels of protein GOLM1	44607	35078996	Gudjonsson A	44586	Nat Commun	www.ncbi.nlm.nih.gov/pubmed/35078996	A genome-wide association study of serum proteins reveals shared loci with common diseases.	5,362 Icelandic ancestry individuals	NA	9q34.2		ABO, ABO			ENSG00000175164, ENSG00000281879	NA	NA	rs550057-T	rs550057	0	550057	intron_variant	0	0.1892	2E-94	93.699		0.471076	[0.43-0.52] unit increase	Illumina [7506463] (imputed)	N
6	rs558240	0.962884	9	136146597	rs550057	NA	Serum levels of protein CHST15	44607	35078996	Gudjonsson A	44586	Nat Commun	www.ncbi.nlm.nih.gov/pubmed/35078996	A genome-wide association study of serum proteins reveals shared loci with common diseases.	5,366 Icelandic ancestry individuals	NA	9q34.2		ABO, ABO			ENSG00000175164, ENSG00000281879	NA	NA	rs550057-T	rs550057	0	550057	intron_variant	0	0.1892	1E-43	43		0.326761	[0.28-0.37] unit decrease	Illumina [7506463] (imputed)	N
6	rs558240	0.962884	9	136146597	rs550057	NA	Serum levels of protein CASC4	44607	35078996	Gudjonsson A	44586	Nat Commun	www.ncbi.nlm.nih.gov/pubmed/35078996	A genome-wide association study of serum proteins reveals shared loci with common diseases.	5,358 Icelandic ancestry individuals	NA	9q34.2		ABO, ABO			ENSG00000175164, ENSG00000281879	NA	NA	rs550057-T	rs550057	0	550057	intron_variant	0	0.1892	5E-27	26.301		0.253598	[0.21-0.3] unit increase	Illumina [7506463] (imputed)	N
6	rs558240	0.962884	9	136146597	rs550057	NA	Serum levels of protein C1GALT1C1	44607	35078996	Gudjonsson A	44586	Nat Commun	www.ncbi.nlm.nih.gov/pubmed/35078996	A genome-wide association study of serum proteins reveals shared loci with common diseases.	5,314 Icelandic ancestry individuals	NA	9q34.2		ABO, ABO			ENSG00000175164, ENSG00000281879	NA	NA	rs550057-T	rs550057	0	550057	intron_variant	0	0.1892	5E-48	47.301		0.250487	[0.22-0.28] unit increase	Illumina [7506463] (imputed)	N
6	rs558240	0.962884	9	136146597	rs550057	NA	Serum levels of protein QSOX2	44607	35078996	Gudjonsson A	44586	Nat Commun	www.ncbi.nlm.nih.gov/pubmed/35078996	A genome-wide association study of serum proteins reveals shared loci with common diseases.	5,354 Icelandic ancestry individuals	NA	9q34.2		ABO, ABO			ENSG00000175164, ENSG00000281879	NA	NA	rs550057-T	rs550057	0	550057	intron_variant	0	0.1892	4E-208	207.398		0.658008	[0.62-0.7] unit increase	Illumina [7506463] (imputed)	N
6	rs558240	0.962884	9	136146597	rs879055593	NA	COVID-19 (covid vs negative or unknown)	44698	35241825	Horowitz JE	44623	Nat Genet	www.ncbi.nlm.nih.gov/pubmed/35241825	Genome-wide analysis provides genetic evidence that ACE2 influences COVID-19 risk and yields risk scores associated with severe disease.	45,006 European ancestry cases, 651,358 European ancestry controls, 2,710 African ancestry cases, 26,106 African ancestry controls, 830 South Asian ancestry cases, 10,143 South Asian ancestry controls, 174 East Asian ancestry cases, 2,779 East Asian ancestry controls, 3,832 Hispanic or Latin American cases, 14,630 Hispanic or Latin American controls	NA	9q34.2		ABO, ABO			ENSG00000175164, ENSG00000281879	NA	NA	rs879055593-T	rs879055593	1	550057	intron_variant	0	NR	7E-34	33.1549		1.098	[1.081-1.114]	Affymetrix, Illumina [NR] (imputed)	N
6	rs558240	0.962884	9	136146597	rs879055593	NA	COVID-19 (covid vs negative)	44698	35241825	Horowitz JE	44623	Nat Genet	www.ncbi.nlm.nih.gov/pubmed/35241825	Genome-wide analysis provides genetic evidence that ACE2 influences COVID-19 risk and yields risk scores associated with severe disease.	52,630 East Asian ancestry cases, 109,605 East Asian ancestry controls, 52,630 European ancestry cases, 109,605 European ancestry controls, 52,630 Hispanic or Latin American cases, 109,605 Hispanic or Latin American controls, 52,630 South Asian ancestry cases, 109,605 South Asian ancestry controls	NA	9q34.2		ABO, ABO			ENSG00000175164, ENSG00000281879	NA	NA	rs879055593-T	rs879055593	1	550057	intron_variant	0	NR	1E-23	23		1.097	[1.078-1.117]	Affymetrix, Illumina [NR] (imputed)	N
6	rs558240	0.962884	9	136146597	rs879055593	NA	COVID-19 (not hospitalized vs negative or unknown)	44698	35241825	Horowitz JE	44623	Nat Genet	www.ncbi.nlm.nih.gov/pubmed/35241825	Genome-wide analysis provides genetic evidence that ACE2 influences COVID-19 risk and yields risk scores associated with severe disease.	38,865 European ancestry cases, 651,358 European ancestry controls, 2,295 African ancestry cases, 26,106 African ancestry controls, 674 South Asian ancestry cases, 10,143 South Asian ancestry controls, 174 East Asian ancestry cases, 2,779 East Asian ancestry controls, 3,633 Hispanic or Latin American cases, 14,630 Hispanic or Latin American controls	NA	9q34.2		ABO, ABO			ENSG00000175164, ENSG00000281879	NA	NA	rs879055593-T	rs879055593	1	550057	intron_variant	0	NR	8E-30	29.0969		1.098	[1.081-1.116]	Affymetrix, Illumina [NR] (imputed)	N
6	rs558240	0.962884	9	136146597	rs879055593	NA	COVID-19 (not hospitalized vs negative or unknown)	44698	35241825	Horowitz JE	44623	Nat Genet	www.ncbi.nlm.nih.gov/pubmed/35241825	Genome-wide analysis provides genetic evidence that ACE2 influences COVID-19 risk and yields risk scores associated with severe disease.	38,865 European ancestry cases, 651,358 European ancestry controls, 2,295 African ancestry cases, 26,106 African ancestry controls, 674 South Asian ancestry cases, 10,143 South Asian ancestry controls, 174 East Asian ancestry cases, 2,779 East Asian ancestry controls, 3,633 Hispanic or Latin American cases, 14,630 Hispanic or Latin American controls	NA	9q34.2		ABO, ABO			ENSG00000175164, ENSG00000281879	NA	NA	rs879055593-T	rs879055593	1	550057	intron_variant	0	NR	4E-6	5.39794		1.096	[1.054-1.139]	Affymetrix, Illumina [NR] (imputed)	N
6	rs558240	0.962884	9	136146597	rs550057	NA	Estimated glomerular filtration rate (creatinine)	44707	34272381	Stanzick KJ	44393	Nat Commun	www.ncbi.nlm.nih.gov/pubmed/34272381	Discovery and prioritization of variants and genes for kidney function in >1.2 million individuals.	1,004,040 European ancestry individuals, 165,726 East Asian ancestry individuals, 13,842 African American individuals, 13,359 South Asian ancestry individuals, 4,961 Hispanic individuals, 2 individuals	417,288 European ancestry individuals	9q34.2		ABO, ABO			ENSG00000175164, ENSG00000281879	NA	NA	rs550057-C	rs550057	0	550057	intron_variant	0	0.74013047220642	3E-18	17.5229		0.00234	[0.0018-0.0029] unit decrease	NR [13633840] (imputed)	N
6	rs558240	0.962884	9	136146597	rs550057	NA	Blood urea nitrogen levels	44707	34272381	Stanzick KJ	44393	Nat Commun	www.ncbi.nlm.nih.gov/pubmed/34272381	Discovery and prioritization of variants and genes for kidney function in >1.2 million individuals.	679,531 European ancestry individuals, 173,149 individuals	NA	9q34.2		ABO, ABO			ENSG00000175164, ENSG00000281879	NA	NA	rs550057-C	rs550057	0	550057	intron_variant	0	0.2569	9E-15	14.0458		0.0043	[0.0031-0.0055] unit decrease	NR [13623018] (imputed)	N
6	rs558240	0.962884	9	136146597	rs550057	NA	Two-hour glucose	44357	34059833	Chen J	44347	Nat Genet	www.ncbi.nlm.nih.gov/pubmed/34059833	The trans-ancestral genomic architecture of glycemic traits.	63,396 European ancestry individuals	NA	9q34.2	ABO	ABO, ABO			ENSG00000175164, ENSG00000281879	NA	NA	rs550057-T	rs550057	0	550057	intron_variant	0	0.2823	4E-11	10.3979		0.0526	[0.036-0.069] unit increase	Affymetrix, Illumina [30098705] (imputed)	N
6	rs558240	0.962884	9	136146597	rs550057	NA	Serum levels of protein TIE1	44607	35078996	Gudjonsson A	44586	Nat Commun	www.ncbi.nlm.nih.gov/pubmed/35078996	A genome-wide association study of serum proteins reveals shared loci with common diseases.	5,364 Icelandic ancestry individuals	NA	9q34.2		ABO, ABO			ENSG00000175164, ENSG00000281879	NA	NA	rs550057-T	rs550057	0	550057	intron_variant	0	0.1892	4E-11	10.3979		0.15952	[0.11-0.21] unit increase	Illumina [7506463] (imputed)	N
6	rs558240	0.962884	9	136146597	rs550057	NA	Gut microbiota abundance (k_Bacteria.p_Actinobacteria.c_Actinobacteria.o_Coriobacteriales.f_Coriobacteriaceae)	44743	35115690	Lopera-Maya EA	44595	Nat Genet	www.ncbi.nlm.nih.gov/pubmed/35115690	Effect of host genetics on the gut microbiome in 7,738 participants of the Dutch Microbiome Project.	7,738 European ancestry individuals	NA	9q34.2		ABO, ABO			ENSG00000175164, ENSG00000281879	NA	NA	rs550057-T	rs550057	0	550057	intron_variant	0	0.250227716330514	3E-9	8.52288		0.110172	[0.074-0.147] unit increase	Illumina [5584686] (imputed)	N
6	rs558240	0.962884	9	136146597	rs550057	NA	Red blood cell count	43504	30595370	Kichaev G	43461	Am J Hum Genet	www.ncbi.nlm.nih.gov/pubmed/30595370	Leveraging Polygenic Functional Enrichment to Improve GWAS Power.	approximately 445,000 European ancestry individuals	NA	9q34.2		ABO, ABO			ENSG00000175164, ENSG00000281879	NA	NA	rs550057-?	rs550057	0	550057	intron_variant	0	NR	1E-212	212		NA		NR [~ 8900000] (imputed)	N
6	rs558240	0.962884	9	136146597	rs550057	NA	Estimated glomerular filtration rate (creatinine)	44777	35710981	Liu H	44728	Nat Genet	www.ncbi.nlm.nih.gov/pubmed/35710981	Epigenomic and transcriptomic analyses define core cell types, genes and targetable mechanisms for kidney disease.	1,205,871 European ancestry individuals, 168,300 East Asian ancestry individuals, 63,553 African ancestry individuals, 23,509 Hispanic or Latin American individuals, 22,103 African American individuals, 21,791 Central Asian or South Asian ancestry individuals, 1,502 Middle Eastern ancestry individuals, 939 other admixed ancestry individuals, 602 Native American ancestry individuals, 150 Asian ancestry individuals, 339 individuals	NA	9q34.2		ABO, ABO			ENSG00000175164, ENSG00000281879	NA	NA	rs550057-T	rs550057	0	550057	intron_variant	0	0.2543	4E-20	19.3979		9.202	z score increase	Affymetrix, Illumina [12653804] (imputed)	N
6	rs558240	0.962884	9	136146597	rs550057	NA	Calcium levels	44544	34594039	Sakaue S	44469	Nat Genet	www.ncbi.nlm.nih.gov/pubmed/34594039	A cross-population atlas of genetic associations for 220 human phenotypes.	315,153 European ancestry individuals, 83,980 East Asian ancestry individuals	NA	9q34.2		ABO, ABO			ENSG00000175164, ENSG00000281879	NA	NA	rs550057-T	rs550057	0	550057	intron_variant	0	NR	2E-8	7.69897		0.0142	[0.0093-0.0191] unit decrease	Affymetrix, Illumina [20528270] (imputed)	N
6	rs558240	0.962884	9	136146597	rs550057	NA	Serum creatinine levels	44544	34594039	Sakaue S	44469	Nat Genet	www.ncbi.nlm.nih.gov/pubmed/34594039	A cross-population atlas of genetic associations for 220 human phenotypes.	344,104 European ancestry individuals, 150,266 East Asian ancestry individuals	NA	9q34.2		ABO, ABO			ENSG00000175164, ENSG00000281879	NA	NA	rs550057-T	rs550057	0	550057	intron_variant	0	NR	2E-25	24.699		0.0191	[0.016-0.023] unit decrease	Affymetrix, Illumina [20538295] (imputed)	N
6	rs558240	0.962884	9	136147553	rs660340	NA	vWF levels	43552	30586737	Sabater-Lleal M	43424	Circulation	www.ncbi.nlm.nih.gov/pubmed/30586737	Genome-Wide Association Trans-Ethnic Meta-Analyses Identifies Novel Associations Regulating Coagulation Factor VIII and von Willebrand Factor Plasma Levels.	42,379 European ancestry individuals, 3,700 African American individuals, 275 Hispanic individuals	NA	9q34.2	ABO	ABO, ABO			ENSG00000175164, ENSG00000281879	NA	NA	rs660340-?	rs660340	0	660340	intron_variant	0	NR	1E-492	492		NA		Affymetrix, Illumina [10537485] (imputed)	N
6	rs558240	0.962884	9	136147553	rs660340	NA	vWF levels	43552	30586737	Sabater-Lleal M	43424	Circulation	www.ncbi.nlm.nih.gov/pubmed/30586737	Genome-Wide Association Trans-Ethnic Meta-Analyses Identifies Novel Associations Regulating Coagulation Factor VIII and von Willebrand Factor Plasma Levels.	42,379 European ancestry individuals, 3,700 African American individuals, 275 Hispanic individuals	NA	9q34.2	ABO	ABO, ABO			ENSG00000175164, ENSG00000281879	NA	NA	rs660340-?	rs660340	0	660340	intron_variant	0	NR	1E-320	320	(EA)	NA		Affymetrix, Illumina [10537485] (imputed)	N
6	rs558240	0.962884	9	136147702	rs581107	NA	Low density lipoprotein cholesterol levels	44376	33462484	Sinnott-Armstrong N	44214	Nat Genet	www.ncbi.nlm.nih.gov/pubmed/33462484	Genetics of 35 blood and urine biomarkers in the UK Biobank.	341,875 European ancestry individuals, 6,003 African ancestry individuals, 7,319 South Asian ancestry individuals	NA	9q34.2	NR	ABO, ABO			ENSG00000175164, ENSG00000281879	NA	NA	rs581107-T	rs581107	0	581107	intron_variant	0	NR	7E-24	23.1549		0.024	[0.019-0.029] unit increase	Affymetrix [9000000] (imputed)	N
6	rs558240	0.962884	9	136147702	rs581107	NA	Glycated hemoglobin levels	44376	33462484	Sinnott-Armstrong N	44214	Nat Genet	www.ncbi.nlm.nih.gov/pubmed/33462484	Genetics of 35 blood and urine biomarkers in the UK Biobank.	327,177 European ancestry individuals, 4,847 African ancestry individuals, 6,895 South Asian ancestry individuals	NA	9q34.2	NR	ABO, ABO			ENSG00000175164, ENSG00000281879	NA	NA	rs581107-T	rs581107	0	581107	intron_variant	0	NR	2E-11	10.699		0.0163	[0.012-0.021] unit increase	Affymetrix [9000000] (imputed)	N
6	rs558240	0.962884	9	136147702	rs581107	NA	Apolipoprotein B levels	44376	33462484	Sinnott-Armstrong N	44214	Nat Genet	www.ncbi.nlm.nih.gov/pubmed/33462484	Genetics of 35 blood and urine biomarkers in the UK Biobank.	340,860 European ancestry individuals, 5,962 African ancestry individuals, 7,275 South Asian ancestry individuals	NA	9q34.2	NR	ABO, ABO			ENSG00000175164, ENSG00000281879	NA	NA	rs581107-T	rs581107	0	581107	intron_variant	0	NR	6E-11	10.2218		0.0156	[0.011-0.02] unit increase	Affymetrix [9000000] (imputed)	N
6	rs558240	0.962884	9	136147702	rs581107	NA	Aspartate aminotransferase to alanine aminotransferase ratio	44376	33462484	Sinnott-Armstrong N	44214	Nat Genet	www.ncbi.nlm.nih.gov/pubmed/33462484	Genetics of 35 blood and urine biomarkers in the UK Biobank.	341,165 European ancestry individuals, 5,981 African ancestry individuals, 7,309 South Asian ancestry individuals	NA	9q34.2	NR	ABO, ABO			ENSG00000175164, ENSG00000281879	NA	NA	rs581107-T	rs581107	0	581107	intron_variant	0	NR	3E-58	57.5229		0.0384	[0.034-0.043] unit decrease	Affymetrix [9000000] (imputed)	N
6	rs558240	0.962884	9	136147702	rs581107	NA	Serum alkaline phosphatase levels	44376	33462484	Sinnott-Armstrong N	44214	Nat Genet	www.ncbi.nlm.nih.gov/pubmed/33462484	Genetics of 35 blood and urine biomarkers in the UK Biobank.	342,535 European ancestry individuals, 6,019 African ancestry individuals, 7,337 South Asian ancestry individuals	NA	9q34.2	NR	ABO, ABO			ENSG00000175164, ENSG00000281879	NA	NA	rs581107-T	rs581107	0	581107	intron_variant	0	NR	7E-883	882.155		0.1509	[0.15-0.16] unit decrease	Affymetrix [9000000] (imputed)	N
6	rs558240	0.962884	9	136147702	rs581107	NA	Alanine aminotransferase levels	44376	33462484	Sinnott-Armstrong N	44214	Nat Genet	www.ncbi.nlm.nih.gov/pubmed/33462484	Genetics of 35 blood and urine biomarkers in the UK Biobank.	342,387 European ancestry individuals, 6,017 African ancestry individuals, 7,325 South Asian ancestry individuals	NA	9q34.2	NR	ABO, ABO			ENSG00000175164, ENSG00000281879	NA	NA	rs581107-T	rs581107	0	581107	intron_variant	0	NR	3E-18	17.5229		0.0207	[0.016-0.025] unit increase	Affymetrix [9000000] (imputed)	N
6	rs558240	0.962884	9	136147702	rs581107	NA	Total cholesterol levels	44376	33462484	Sinnott-Armstrong N	44214	Nat Genet	www.ncbi.nlm.nih.gov/pubmed/33462484	Genetics of 35 blood and urine biomarkers in the UK Biobank.	342,508 European ancestry individuals, 6,014 African ancestry individuals, 7,336 South Asian ancestry individuals	NA	9q34.2	NR	ABO, ABO			ENSG00000175164, ENSG00000281879	NA	NA	rs581107-T	rs581107	0	581107	intron_variant	0	NR	1E-24	24		0.0244	[0.02-0.029] unit increase	Affymetrix [9000000] (imputed)	N
6	rs558240	0.962884	9	136147702	rs581107	NA	Gamma glutamyl transferase levels	44376	33462484	Sinnott-Armstrong N	44214	Nat Genet	www.ncbi.nlm.nih.gov/pubmed/33462484	Genetics of 35 blood and urine biomarkers in the UK Biobank.	342,339 European ancestry individuals, 6,015 African ancestry individuals, 7,336 South Asian ancestry individuals	NA	9q34.2	NR	ABO, ABO			ENSG00000175164, ENSG00000281879	NA	NA	rs581107-T	rs581107	0	581107	intron_variant	0	NR	4E-14	13.3979		0.018	[0.013-0.023] unit increase	Affymetrix [9000000] (imputed)	N
6	rs558240	0.962884	9	136149150	rs8176644	NA	Mean corpuscular hemoglobin concentration	42977	27863252	Astle WJ	42691	Cell	www.ncbi.nlm.nih.gov/pubmed/27863252	The Allelic Landscape of Human Blood Cell Trait Variation and Links to Common Complex Disease.	172,851 European ancestry individuals	NA	9q34.2	ABO	ABO, ABO			ENSG00000175164, ENSG00000281879	NA	NA	rs8176644-T	rs8176644	0	8176644	intron_variant	0	0.0618	8E-16	15.0969		0.0579528	[0.044-0.072] unit increase	Affymetrix [~ 2500000] (imputed)	N
6	rs558240	0.962884	9	136149150	rs8176644	NA	Red cell distribution width	43451	28957414	Pilling LC	43006	PLoS One	www.ncbi.nlm.nih.gov/pubmed/28957414	Red blood cell distribution width: Genetic evidence for aging pathways in 116,666 volunteers.	116,666 British ancestry individuals	NA	9q34.2	ABO	ABO, ABO			ENSG00000175164, ENSG00000281879	NA	NA	rs8176644-T	rs8176644	0	8176644	intron_variant	0	NR	9E-27	26.0458		0.0874124	[0.071-0.104] unit decrease	Affymetrix [16832071] (imputed)	N
6	rs558240	0.962884	9	136149150	rs8176644	NA	Blood urea nitrogen levels	43309	29403010	Kanai M	43136	Nat Genet	www.ncbi.nlm.nih.gov/pubmed/29403010	Genetic analysis of quantitative traits in the Japanese population links cell types to complex human diseases.	139,818 Japanese ancestry individuals	NA	9q34.2	ABO	ABO, ABO			ENSG00000175164, ENSG00000281879	NA	NA	rs8176644-?	rs8176644	0	8176644	intron_variant	0	NR	3E-8	7.52288		0.02575	[0.017-0.035] unit decrease novel	Illumina [6108953] (imputed)	N
6	rs558240	0.962884	9	136149150	rs8176644	NA	Neutrophil percentage of white cells	44092	32888494	Vuckovic D	44075	Cell	www.ncbi.nlm.nih.gov/pubmed/32888494	The Polygenic and Monogenic Basis of Blood Traits and Diseases.	408,112 British individuals	NA	9q34.2	ABO	ABO, ABO			ENSG00000175164, ENSG00000281879	NA	NA	rs8176644-T	rs8176644	0	8176644	intron_variant	0	0.060944	7E-15	14.1549		0.0360067	[0.027-0.045] unit increase	Affymetrix [93095623] (imputed)	N
6	rs558240	0.962884	9	136149150	rs8176644	NA	Serum levels of protein MINPP1	44607	35078996	Gudjonsson A	44586	Nat Commun	www.ncbi.nlm.nih.gov/pubmed/35078996	A genome-wide association study of serum proteins reveals shared loci with common diseases.	5,353 Icelandic ancestry individuals	NA	9q34.2		ABO, ABO			ENSG00000175164, ENSG00000281879	NA	NA	rs8176644-T	rs8176644	0	8176644	intron_variant	0	0.06816	5E-22	21.301		0.344178	[0.27-0.41] unit increase	Illumina [7506463] (imputed)	N
6	rs558240	0.962884	9	136149150	rs8176644	NA	Serum levels of protein ENG	44607	35078996	Gudjonsson A	44586	Nat Commun	www.ncbi.nlm.nih.gov/pubmed/35078996	A genome-wide association study of serum proteins reveals shared loci with common diseases.	5,361 Icelandic ancestry individuals	NA	9q34.2		ABO, ABO			ENSG00000175164, ENSG00000281879	NA	NA	rs8176644-T	rs8176644	0	8176644	intron_variant	0	0.06816	8E-30	29.0969		0.415953	[0.34-0.49] unit increase	Illumina [7506463] (imputed)	N
6	rs558240	0.962884	9	136149150	rs8176644	NA	Serum levels of protein CD36	44607	35078996	Gudjonsson A	44586	Nat Commun	www.ncbi.nlm.nih.gov/pubmed/35078996	A genome-wide association study of serum proteins reveals shared loci with common diseases.	5,363 Icelandic ancestry individuals	NA	9q34.2		ABO, ABO			ENSG00000175164, ENSG00000281879	NA	NA	rs8176644-T	rs8176644	0	8176644	intron_variant	0	0.06816	1E-66	66		0.62217	[0.55-0.69] unit increase	Illumina [7506463] (imputed)	N
6	rs558240	0.962884	9	136149150	rs8176644	NA	Serum levels of protein GFRAL	44607	35078996	Gudjonsson A	44586	Nat Commun	www.ncbi.nlm.nih.gov/pubmed/35078996	A genome-wide association study of serum proteins reveals shared loci with common diseases.	5,364 Icelandic ancestry individuals	NA	9q34.2		ABO, ABO			ENSG00000175164, ENSG00000281879	NA	NA	rs8176644-T	rs8176644	0	8176644	intron_variant	0	0.06816	2E-21	20.699		0.354269	[0.28-0.43] unit increase	Illumina [7506463] (imputed)	N
6	rs558240	0.962884	9	136149150	rs8176644	NA	Serum levels of protein BCAM	44607	35078996	Gudjonsson A	44586	Nat Commun	www.ncbi.nlm.nih.gov/pubmed/35078996	A genome-wide association study of serum proteins reveals shared loci with common diseases.	5,358 Icelandic ancestry individuals	NA	9q34.2		ABO, ABO			ENSG00000175164, ENSG00000281879	NA	NA	rs8176644-T	rs8176644	0	8176644	intron_variant	0	0.06816	1E-22	22		0.352352	[0.28-0.42] unit increase	Illumina [7506463] (imputed)	N
6	rs558240	0.962884	9	136149150	rs8176644	NA	Serum levels of protein PEAR1	44607	35078996	Gudjonsson A	44586	Nat Commun	www.ncbi.nlm.nih.gov/pubmed/35078996	A genome-wide association study of serum proteins reveals shared loci with common diseases.	5,361 Icelandic ancestry individuals	NA	9q34.2		ABO, ABO			ENSG00000175164, ENSG00000281879	NA	NA	rs8176644-T	rs8176644	0	8176644	intron_variant	0	0.06816	1E-23	23		0.365133	[0.29-0.44] unit increase	Illumina [7506463] (imputed)	N
6	rs558240	0.962884	9	136149399	rs507666	NA	Lipid traits	41853	24386095	Zhou L	41638	PLoS One	www.ncbi.nlm.nih.gov/pubmed/24386095	A genome wide association study identifies common variants associated with lipid levels in the Chinese population.	3,451 Han Chinese ancestry individuals	8,830 Han Chinese ancestry individuals	9q34.2	ABO	ABO, ABO			ENSG00000175164, ENSG00000281879	NA	NA	rs507666-A	rs507666	0	507666	intron_variant	0	0.23	2E-11	10.699	(LDL)	0.073	[0.044-0.102] mmol/L increase	Affymetrix, Illumina [up to 2249917] (imputed)	N
6	rs558240	0.962884	9	136149399	rs507666	NA	Lipid traits	41853	24386095	Zhou L	41638	PLoS One	www.ncbi.nlm.nih.gov/pubmed/24386095	A genome wide association study identifies common variants associated with lipid levels in the Chinese population.	3,451 Han Chinese ancestry individuals	8,830 Han Chinese ancestry individuals	9q34.2	ABO	ABO, ABO			ENSG00000175164, ENSG00000281879	NA	NA	rs507666-A	rs507666	0	507666	intron_variant	0	0.23	4E-11	10.3979	(TC)	0.015	[0.0091-0.0209] mmol/L increase	Affymetrix, Illumina [up to 2249917] (imputed)	N
6	rs558240	0.962884	9	136149399	rs507666	NA	Low density lipoprotein cholesterol levels	43510	29507422	Hoffmann TJ	43164	Nat Genet	www.ncbi.nlm.nih.gov/pubmed/29507422	A large electronic-health-record-based genome-wide study of serum lipids.	76,627 European ancestry individuals, 7,795 Hispanic individuals, 6,855 East Asian ancestry individuals, 2,958 African American individuals, 439 South Asian ancestry individuals	NA	9q34.2	NR	ABO, ABO			ENSG00000175164, ENSG00000281879	NA	NA	rs507666-G	rs507666	0	507666	intron_variant	0	0.806	5E-48	47.301	(EA)	0.087	unit decrease	Affymetrix [at least 7091467] (imputed)	N
6	rs558240	0.962884	9	136149399	rs507666	NA	Low density lipoprotein cholesterol levels	43510	29507422	Hoffmann TJ	43164	Nat Genet	www.ncbi.nlm.nih.gov/pubmed/29507422	A large electronic-health-record-based genome-wide study of serum lipids.	76,627 European ancestry individuals, 7,795 Hispanic individuals, 6,855 East Asian ancestry individuals, 2,958 African American individuals, 439 South Asian ancestry individuals	NA	9q34.2	NR	ABO, ABO			ENSG00000175164, ENSG00000281879	NA	NA	rs507666-G	rs507666	0	507666	intron_variant	0	0.831	2E-14	13.699	(Hispanic)	0.155	unit decrease	Affymetrix [at least 7091467] (imputed)	N
6	rs558240	0.962884	9	136149399	rs507666	NA	Low density lipoprotein cholesterol levels	43510	29507422	Hoffmann TJ	43164	Nat Genet	www.ncbi.nlm.nih.gov/pubmed/29507422	A large electronic-health-record-based genome-wide study of serum lipids.	76,627 European ancestry individuals, 7,795 Hispanic individuals, 6,855 East Asian ancestry individuals, 2,958 African American individuals, 439 South Asian ancestry individuals	NA	9q34.2	NR	ABO, ABO			ENSG00000175164, ENSG00000281879	NA	NA	rs507666-G	rs507666	0	507666	intron_variant	0	NR	1E-63	63		0.092	unit decrease	Affymetrix [at least 7091467] (imputed)	N
6	rs558240	0.962884	9	136149399	rs507666	NA	E-selectin levels	43868	25147954	Enroth S	41873	Nat Commun	www.ncbi.nlm.nih.gov/pubmed/25147954	Strong effects of genetic and lifestyle factors on biomarker variation and use of personalized cutoffs.	up to 653 individuals	up to 317 individuals	9q34.2	ABO	ABO, ABO			ENSG00000175164, ENSG00000281879	NA	NA	rs507666-A	rs507666	0	507666	intron_variant	0	0.14995	5E-16	15.301		0.55	[0.42-0.68] unit decrease	Illumina [4840842] (imputed)	N
6	rs558240	0.962884	9	136149399	rs507666	NA	Pulse pressure	43506	27841878	Hoffmann TJ	42688	Nat Genet	www.ncbi.nlm.nih.gov/pubmed/27841878	Genome-wide association analyses using electronic health records identify new loci influencing blood pressure variation.	295,529 European ancestry individuals, 8,231 Latino individuals, 3,058 African American individuals, 2,029 African British individuals, 7,701 East Asian ancestry individuals, 2,735 South Asian ancestry individuals, 1,979 mixed and unknown ancestry individuals	NA	9q34.2	ABO	ABO, ABO			ENSG00000175164, ENSG00000281879	NA	NA	rs507666-G	rs507666	0	507666	intron_variant	0		8E-6	5.09691		0.145	unit decrease	Affymetrix [at least 2696785] (imputed)	N
6	rs558240	0.962884	9	136149399	rs507666	NA	Diastolic blood pressure	43506	27841878	Hoffmann TJ	42688	Nat Genet	www.ncbi.nlm.nih.gov/pubmed/27841878	Genome-wide association analyses using electronic health records identify new loci influencing blood pressure variation.	295,529 European ancestry individuals, 8,231 Latino individuals, 3,058 African American individuals, 2,029 African British individuals, 7,701 East Asian ancestry individuals, 2,735 South Asian ancestry individuals, 1,979 mixed and unknown ancestry individuals	NA	9q34.2	ABO	ABO, ABO			ENSG00000175164, ENSG00000281879	NA	NA	rs507666-G	rs507666	0	507666	intron_variant	0		2E-8	7.69897		0.169	unit increase	Affymetrix [at least 2696785] (imputed)	N
6	rs558240	0.962884	9	136149399	rs507666	NA	Hay fever and/or eczema	43892	31361310	Johansson A	43676	Hum Mol Genet	www.ncbi.nlm.nih.gov/pubmed/31361310	Genome-wide association analysis of 350 000 Caucasians from the UK Biobank identifies novel loci for asthma, hay fever and eczema.	84,034 European ancestry cases, 239,773 European ancestry controls	NA	9q34.2	NR	ABO, ABO			ENSG00000175164, ENSG00000281879	NA	NA	rs507666-A	rs507666	0	507666	intron_variant	0	0.1859	3E-9	8.52288		1.046	[1.031-1.061]	Affymetrix [15688218] (imputed)	N
6	rs558240	0.962884	9	136149399	rs507666	NA	LDL cholesterol x physical activity interaction (2df test)	43536	30670697	Kilpelainen TO	43487	Nat Commun	www.ncbi.nlm.nih.gov/pubmed/30670697	Multi-ancestry study of blood lipid levels identifies four loci interacting with physical activity.	7,260 African American inactive individuals, 12,761 African American active individuals, 2,740 Asian ancestry inactive individuals, 3,615 Asian ancestry active individuals, 22,378 European ancestry inactive individuals, 55,310 European ancestry active individuals, 2,163 Hispanic or Latin American inactive individuals, 3,461 Hispanic or Latin American active individuals	571 African American inactive individuals, 1,521 African American active individuals, 1,217 South African Black ancestry inactive individuals, 389 South African Black ancestry active individuals, 2,495 East Asian ancestry inactive individuals, 1,947 East Asian ancestry active individuals, 724 South Asian ancestry inactive individuals, 1,425 South Asian ancestry active individuals, 33,796 European ancestry inactive individuals, 50,812 European ancestry active individuals, 2,578 Hispanic inactive individuals, 8,661 Hispanic active individuals	9q34.2	NR	ABO, ABO			ENSG00000175164, ENSG00000281879	NA	NA	rs507666-A	rs507666	0	507666	intron_variant	0	0.1853	1E-57	57		NA		Affymetrix, Illumina [at least 2500000] (imputed)	N
6	rs558240	0.962884	9	136149399	rs507666	NA	Protein quantitative trait loci	44189	32492067	Ruffieux H	43985	PLoS Comput Biol	www.ncbi.nlm.nih.gov/pubmed/32492067	A fully joint Bayesian quantitative trait locus mapping of human protein abundance in plasma.	394 European ancestry individuals	548 European ancestry individuals	9q34.2	NR	ABO, ABO			ENSG00000175164, ENSG00000281879	NA	NA	rs507666-?	rs507666	0	507666	intron_variant	0	NR	2E-62	61.699	(sE-Selectin)	NA		Illumina [~ 4000000] (imputed)	N
6	rs558240	0.962884	9	136149399	rs507666	NA	Blood protein levels	44007	27532455	Sun W	42599	PLoS Genet	www.ncbi.nlm.nih.gov/pubmed/27532455	Common Genetic Polymorphisms Influence Blood Biomarker Measurements in COPD.	1,340 European ancestry individuals	NA	9q34.2	NR	ABO, ABO			ENSG00000175164, ENSG00000281879	NA	NA	rs507666-?	rs507666	0	507666	intron_variant	0		5E-15	14.301	(CDH1)	0.3397	[NR] unit decrease	Illumina [NR]	N
6	rs558240	0.962884	9	136149399	rs507666	NA	Blood protein levels	44007	27532455	Sun W	42599	PLoS Genet	www.ncbi.nlm.nih.gov/pubmed/27532455	Common Genetic Polymorphisms Influence Blood Biomarker Measurements in COPD.	1,340 European ancestry individuals	NA	9q34.2	NR	ABO, ABO			ENSG00000175164, ENSG00000281879	NA	NA	rs507666-?	rs507666	0	507666	intron_variant	0		1E-58	58	(PECAM1)	0.641	[NR] unit decrease	Illumina [NR]	N
6	rs558240	0.962884	9	136149399	rs507666	NA	Blood protein levels	44007	27532455	Sun W	42599	PLoS Genet	www.ncbi.nlm.nih.gov/pubmed/27532455	Common Genetic Polymorphisms Influence Blood Biomarker Measurements in COPD.	1,340 European ancestry individuals	NA	9q34.2	NR	ABO, ABO			ENSG00000175164, ENSG00000281879	NA	NA	rs507666-?	rs507666	0	507666	intron_variant	0		2E-104	103.699	(SELE)	0.9406	[NR] unit decrease	Illumina [NR]	N
6	rs558240	0.962884	9	136149399	rs507666	NA	Coronary artery disease	44176	33020668	Koyama S	44109	Nat Genet	www.ncbi.nlm.nih.gov/pubmed/33020668	Population-specific and trans-ancestry genome-wide analyses identify distinct and shared genetic risk loci for coronary artery disease.	25,892 Japanese ancestry cases, 95,342 European ancestry cases, 142,336 Japanese ancestry controls, 385,488 European ancestry controls	NA	9q34.2	ABO	ABO, ABO			ENSG00000175164, ENSG00000281879	NA	NA	rs507666-?	rs507666	0	507666	intron_variant	0	NR	2E-20	19.699		0.055458	[0.044-0.067] unit increase	Illumina [4804024] (imputed)	N
6	rs558240	0.962884	9	136149399	rs507666	NA	Coronary artery disease	44077	32469254	Matsunaga H	43980	Circ Genom Precis Med	www.ncbi.nlm.nih.gov/pubmed/32469254	Transethnic Meta-analysis of Genome-wide Association Studies Identifies Three New Loci and Characterizes Population-specific Differences for Coronary Artery Disease.	15,302 Japanese ancestry cases, 36,140 Japanese ancestry controls	NA	9q34.2	ABO	ABO, ABO			ENSG00000175164, ENSG00000281879	NA	NA	rs507666-A	rs507666	0	507666	intron_variant	0	0.42	7E-10	9.1549		1.14	[1.09-1.19]	Illumina [5932413] (imputed)	N
6	rs558240	0.962884	9	136149399	rs507666	NA	Cholesterol, total	42559	25961943	Surakka I	42135	Nat Genet	www.ncbi.nlm.nih.gov/pubmed/25961943	The impact of low-frequency and rare variants on lipid levels.	up to 62,166 European ancestry individuals	NA	9q34.2	ABO	ABO, ABO			ENSG00000175164, ENSG00000281879	NA	NA	rs507666-A	rs507666	0	507666	intron_variant	0	0.18	2E-18	17.699		0.067	[0.051-0.083] s.d. increase	Affymetrix, Illumina, Perlegen [up to 9657952] (imputed)	N
6	rs558240	0.962884	9	136149399	rs507666	NA	Coronary artery disease	43129	29212778	van der Harst P	43075	Circ Res	www.ncbi.nlm.nih.gov/pubmed/29212778	Identification of 64 Novel Genetic Loci Provides an Expanded View on the Genetic Architecture of Coronary Artery Disease.	88,192 cases, 162,544 controls	34,541 cases, 261,984 controls	9q34.2	ABO	ABO, ABO			ENSG00000175164, ENSG00000281879	NA	NA	rs507666-A	rs507666	0	507666	intron_variant	0	0.1918	5E-20	19.301		0.0734	[0.058-0.089] unit increase	NR [8041861] (imputed)	N
6	rs558240	0.962884	9	136149399	rs507666	NA	Coronary artery disease (myocardial infarction, percutaneous transluminal coronary angioplasty, coronary artery bypass grafting, angina or chromic ischemic heart disease)	43006	28714975	Nelson CP	42933	Nat Genet	www.ncbi.nlm.nih.gov/pubmed/28714975	Association analyses based on false discovery rate implicate new loci for coronary artery disease.	18,467 European and unknown ancestry cases, 45,264 European and unknown ancestry controls	57,347 European and unknown ancestry cases, 219,521 European and unknown ancestry controls	9q34.2	ABO	ABO, ABO			ENSG00000175164, ENSG00000281879	NA	NA	rs507666-A	rs507666	0	507666	intron_variant	0	0.192	1E-12	12		1.08	[1.06-1.10]	Affymetrix [9149595] (imputed)	N
6	rs558240	0.962884	9	136149399	rs507666	NA	Total cholesterol levels	43510	29507422	Hoffmann TJ	43164	Nat Genet	www.ncbi.nlm.nih.gov/pubmed/29507422	A large electronic-health-record-based genome-wide study of serum lipids.	76,627 European ancestry individuals, 7,795 Hispanic individuals, 6,855 East Asian ancestry individuals, 2,958 African American individuals, 439 South Asian ancestry individuals	NA	9q34.2	NR	ABO, ABO			ENSG00000175164, ENSG00000281879	NA	NA	rs507666-G	rs507666	0	507666	intron_variant	0	0.806	9E-41	40.0458	(EA)	0.078	unit decrease	Affymetrix [at least 7091467] (imputed)	N
6	rs558240	0.962884	9	136149399	rs507666	NA	Total cholesterol levels	43510	29507422	Hoffmann TJ	43164	Nat Genet	www.ncbi.nlm.nih.gov/pubmed/29507422	A large electronic-health-record-based genome-wide study of serum lipids.	76,627 European ancestry individuals, 7,795 Hispanic individuals, 6,855 East Asian ancestry individuals, 2,958 African American individuals, 439 South Asian ancestry individuals	NA	9q34.2	NR	ABO, ABO			ENSG00000175164, ENSG00000281879	NA	NA	rs507666-G	rs507666	0	507666	intron_variant	0	0.831	1E-10	10	(Hispanic)	0.129	unit decrease	Affymetrix [at least 7091467] (imputed)	N
6	rs558240	0.962884	9	136149399	rs507666	NA	Total cholesterol levels	43510	29507422	Hoffmann TJ	43164	Nat Genet	www.ncbi.nlm.nih.gov/pubmed/29507422	A large electronic-health-record-based genome-wide study of serum lipids.	76,627 European ancestry individuals, 7,795 Hispanic individuals, 6,855 East Asian ancestry individuals, 2,958 African American individuals, 439 South Asian ancestry individuals	NA	9q34.2	NR	ABO, ABO			ENSG00000175164, ENSG00000281879	NA	NA	rs507666-G	rs507666	0	507666	intron_variant	0	NR	4E-52	51.3979		0.081	unit decrease	Affymetrix [at least 7091467] (imputed)	N
6	rs558240	0.962884	9	136149399	rs507666	NA	Soluble ICAM-1	39659	18604267	Pare G	39633	PLoS Genet	www.ncbi.nlm.nih.gov/pubmed/18604267	Novel association of ABO histo-blood group antigen with soluble ICAM-1: results of a genome-wide association study of 6,578 women.	4,570 European ancestry female individuals	2,008 European ancestry female individuals	9q34.2	ABO	ABO, ABO			ENSG00000175164, ENSG00000281879	NA	NA	rs507666-G	rs507666	0	507666	intron_variant	0	0.20	5E-29	28.301		17.73	[NR] umol/L decrease	Illumina [336108]	N
6	rs558240	0.962884	9	136149399	rs507666	NA	Soluble ICAM-1	40690	21533024	Pare G	40654	PLoS Genet	www.ncbi.nlm.nih.gov/pubmed/21533024	Genome-wide association analysis of soluble ICAM-1 concentration reveals novel associations at the NFKBIK, PNPLA3, RELA, and SH2B3 loci.	22,435 European ancestry female individuals	9,813 individuals	9q34.2	ABO	ABO, ABO			ENSG00000175164, ENSG00000281879	NA	NA	rs507666-A	rs507666	0	507666	intron_variant	0	0.20	3E-91	90.5229		17.3	[NR] ng/mL decrease	Illumina [334295]	N
6	rs558240	0.962884	9	136149399	rs507666	NA	Blood protein levels	43286	29875488	Sun BB	43257	Nature	www.ncbi.nlm.nih.gov/pubmed/29875488	Genomic atlas of the human plasma proteome.	3,301 European ancestry individuals	NA	9q34.2	ABO	ABO, ABO			ENSG00000175164, ENSG00000281879	NA	NA	rs507666-A	rs507666	0	507666	intron_variant	0	0.179	2E-17	16.699	(Intercellular adhesion molecule 1, ICAM1.4342.10.3)	0.27	[0.21-0.33] unit decrease	Affymetrix [10572788] (imputed)	N
6	rs558240	0.962884	9	136149399	rs507666	NA	Blood protein levels	43286	29875488	Sun BB	43257	Nature	www.ncbi.nlm.nih.gov/pubmed/29875488	Genomic atlas of the human plasma proteome.	3,301 European ancestry individuals	NA	9q34.2	ABO	ABO, ABO			ENSG00000175164, ENSG00000281879	NA	NA	rs507666-A	rs507666	0	507666	intron_variant	0	0.179	5E-80	79.301	(Insulin receptor, INSR.3448.13.2)	0.58	[0.52-0.64] unit decrease	Affymetrix [10572788] (imputed)	N
6	rs558240	0.962884	9	136149399	rs507666	NA	Low density lipoprotein cholesterol levels	43647	31217584	Wojcik GL	43635	Nature	www.ncbi.nlm.nih.gov/pubmed/31217584	Genetic analyses of diverse populations improves discovery for complex traits.	9,720 African American individuals, 17,373 Hispanic/Latino individuals, 2,316 Asian ancestry individuals, 1,900 Native Hawaiian ancestry individuals, 591 Native American ancestry individuals, 321 individuals	NA	9q34.2	NR	ABO, ABO			ENSG00000175164, ENSG00000281879	NA	NA	rs507666-?	rs507666	0	507666	intron_variant	0	NR	4E-15	14.3979		3.36104	[2.52-4.2] unit increase	Illumina [31808917] (imputed)	N
6	rs558240	0.962884	9	136149399	rs507666	NA	Total cholesterol levels	43648	31217584	Wojcik GL	43635	Nature	www.ncbi.nlm.nih.gov/pubmed/31217584	Genetic analyses of diverse populations improves discovery for complex traits.	10,137 African American individuals, 17,802 Hispanic/Latino individuals, 2,387 Asian ancestry individuals, 1,915 Native Hawaiian ancestry individuals, 604 Native American ancestry individuals, 340 individuals	NA	9q34.2	NR	ABO, ABO			ENSG00000175164, ENSG00000281879	NA	NA	rs507666-?	rs507666	0	507666	intron_variant	0	NR	1E-14	14		3.6658	[2.73-4.6] unit increase	Illumina [32003504] (imputed)	N
6	rs558240	0.962884	9	136149399	rs507666	NA	Neurological blood protein biomarker levels	43698	31320639	Hillary RF	43664	Nat Commun	www.ncbi.nlm.nih.gov/pubmed/31320639	Genome and epigenome wide studies of neurological protein biomarkers in the Lothian Birth Cohort 1936.	750 European ancestry individuals	NA	9q34.2	ABO	ABO, ABO			ENSG00000175164, ENSG00000281879	NA	NA	rs507666-A	rs507666	0	507666	intron_variant	0	0.1316	5E-12	11.301	(gal-8)	0.52713	[0.38-0.68] unit decrease	Illumina [8683751] (imputed)	N
6	rs558240	0.962884	9	136149399	rs507666	NA	Platelet endothelial cell adhesion molecule levels	44159	33067605	Folkersen L	44120	Nat Metab	www.ncbi.nlm.nih.gov/pubmed/33067605	Genomic and drug target evaluation of 90 cardiovascular proteins in 30,931 individuals.	21,758 European ancestry individuals	9,173 individuals	9q34.2		ABO, ABO			ENSG00000175164, ENSG00000281879	NA	NA	rs507666-A	rs507666	0	507666	intron_variant	0	0.2	2E-648	647.699		0.5304	unit decrease	Affymetrix, Illumina [20300000] (imputed)	N
6	rs558240	0.962884	9	136149399	rs507666	NA	E-selectin levels	44159	33067605	Folkersen L	44120	Nat Metab	www.ncbi.nlm.nih.gov/pubmed/33067605	Genomic and drug target evaluation of 90 cardiovascular proteins in 30,931 individuals.	21,758 European ancestry individuals	9,173 individuals	9q34.2		ABO, ABO			ENSG00000175164, ENSG00000281879	NA	NA	rs507666-A	rs507666	0	507666	intron_variant	0	0.2	4E-2436	2435.4		0.8771	unit decrease	Affymetrix, Illumina [20300000] (imputed)	N
6	rs558240	0.962884	9	136149399	rs507666	NA	Non-HDL cholesterol levels	44882	34887591	Graham SE	44539	Nature	www.ncbi.nlm.nih.gov/pubmed/34887591	The power of genetic diversity in genome-wide association studies of lipids.	1,320,016 European ancestry individuals	NA	9q34.2		ABO, ABO			ENSG00000175164, ENSG00000281879	NA	NA	rs507666-A	rs507666	0	507666	intron_variant	0	0.183799	1E-156	156		0.0649221	[0.061-0.069] unit increase	NR [52000000] (imputed)	N
6	rs558240	0.962884	9	136149399	rs507666	NA	High density lipoprotein cholesterol levels	44376	33462484	Sinnott-Armstrong N	44214	Nat Genet	www.ncbi.nlm.nih.gov/pubmed/33462484	Genetics of 35 blood and urine biomarkers in the UK Biobank.	313,372 European ancestry individuals, 5,573 African ancestry individuals, 6,689 South Asian ancestry individuals	NA	9q34.2	NR	ABO, ABO			ENSG00000175164, ENSG00000281879	NA	NA	rs507666-A	rs507666	0	507666	intron_variant	0	NR	4E-13	12.3979		0.0236	[0.017-0.03] unit increase	Affymetrix [9000000] (imputed)	N
6	rs558240	0.962884	9	136149399	rs507666	NA	Triglyceride levels	44376	33462484	Sinnott-Armstrong N	44214	Nat Genet	www.ncbi.nlm.nih.gov/pubmed/33462484	Genetics of 35 blood and urine biomarkers in the UK Biobank.	342,233 European ancestry individuals, 6,014 African ancestry individuals, 7,330 South Asian ancestry individuals	NA	9q34.2	NR	ABO, ABO			ENSG00000175164, ENSG00000281879	NA	NA	rs507666-A	rs507666	0	507666	intron_variant	0	NR	1E-12	12		0.022	[0.016-0.028] unit decrease	Affymetrix [9000000] (imputed)	N
6	rs558240	0.962884	9	136149399	rs507666	NA	Low density lipoprotein cholesterol levels	44376	33462484	Sinnott-Armstrong N	44214	Nat Genet	www.ncbi.nlm.nih.gov/pubmed/33462484	Genetics of 35 blood and urine biomarkers in the UK Biobank.	341,875 European ancestry individuals, 6,003 African ancestry individuals, 7,319 South Asian ancestry individuals	NA	9q34.2	NR	ABO, ABO			ENSG00000175164, ENSG00000281879	NA	NA	rs507666-A	rs507666	0	507666	intron_variant	0	NR	1E-157	157		0.083	[0.077-0.089] unit increase	Affymetrix [9000000] (imputed)	N
6	rs558240	0.962884	9	136149399	rs507666	NA	Total bilirubin levels	44376	33462484	Sinnott-Armstrong N	44214	Nat Genet	www.ncbi.nlm.nih.gov/pubmed/33462484	Genetics of 35 blood and urine biomarkers in the UK Biobank.	341,077 European ancestry individuals, 5,978 African ancestry individuals, 7,313 South Asian ancestry individuals	NA	9q34.2	NR	ABO, ABO			ENSG00000175164, ENSG00000281879	NA	NA	rs507666-A	rs507666	0	507666	intron_variant	0	NR	6E-15	14.2218		0.0243	[0.018-0.03] unit decrease	Affymetrix [9000000] (imputed)	N
6	rs558240	0.962884	9	136149399	rs507666	NA	Low density lipoprotein cholesterol levels	44882	34887591	Graham SE	44539	Nature	www.ncbi.nlm.nih.gov/pubmed/34887591	The power of genetic diversity in genome-wide association studies of lipids.	40,963 South Asian ancestry individuals, 48,057 Hispanic individuals, 99,432 Admixed African or African ancestry individuals, 146,492 East Asian ancestry individuals, 1,320,016 European ancestry individuals	NA	9q34.2		ABO, ABO			ENSG00000175164, ENSG00000281879	NA	NA	rs507666-?	rs507666	0	507666	intron_variant	0	NR	4E-432	431.398		NA		NR [52000000] (imputed)	N
6	rs558240	0.962884	9	136149399	rs507666	NA	Total cholesterol levels	44882	34887591	Graham SE	44539	Nature	www.ncbi.nlm.nih.gov/pubmed/34887591	The power of genetic diversity in genome-wide association studies of lipids.	48,057 Hispanic individuals	NA	9q34.2		ABO, ABO			ENSG00000175164, ENSG00000281879	NA	NA	rs507666-A	rs507666	0	507666	intron_variant	0	0.141408	4E-24	23.3979		0.0969427	[0.079-0.115] unit increase	NR [52000000] (imputed)	N
6	rs558240	0.962884	9	136149399	rs507666	NA	Glycated hemoglobin levels	44376	33462484	Sinnott-Armstrong N	44214	Nat Genet	www.ncbi.nlm.nih.gov/pubmed/33462484	Genetics of 35 blood and urine biomarkers in the UK Biobank.	327,177 European ancestry individuals, 4,847 African ancestry individuals, 6,895 South Asian ancestry individuals	NA	9q34.2	NR	ABO, ABO			ENSG00000175164, ENSG00000281879	NA	NA	rs507666-A	rs507666	0	507666	intron_variant	0	NR	5E-68	67.301		0.0554	[0.049-0.062] unit increase	Affymetrix [9000000] (imputed)	N
6	rs558240	0.962884	9	136149399	rs507666	NA	Non-albumin protein levels	44376	33462484	Sinnott-Armstrong N	44214	Nat Genet	www.ncbi.nlm.nih.gov/pubmed/33462484	Genetics of 35 blood and urine biomarkers in the UK Biobank.	313,032 European ancestry individuals, 5,573 African ancestry individuals, 6,687 South Asian ancestry individuals	NA	9q34.2	NR	ABO, ABO			ENSG00000175164, ENSG00000281879	NA	NA	rs507666-A	rs507666	0	507666	intron_variant	0	NR	2E-13	12.699		0.0239	[0.018-0.03] unit increase	Affymetrix [9000000] (imputed)	N
6	rs558240	0.962884	9	136149399	rs507666	NA	Apolipoprotein B levels	44376	33462484	Sinnott-Armstrong N	44214	Nat Genet	www.ncbi.nlm.nih.gov/pubmed/33462484	Genetics of 35 blood and urine biomarkers in the UK Biobank.	340,860 European ancestry individuals, 5,962 African ancestry individuals, 7,275 South Asian ancestry individuals	NA	9q34.2	NR	ABO, ABO			ENSG00000175164, ENSG00000281879	NA	NA	rs507666-A	rs507666	0	507666	intron_variant	0	NR	4E-91	90.3979		0.0629	[0.057-0.069] unit increase	Affymetrix [9000000] (imputed)	N
6	rs558240	0.962884	9	136149399	rs507666	NA	Apolipoprotein A1 levels	44376	33462484	Sinnott-Armstrong N	44214	Nat Genet	www.ncbi.nlm.nih.gov/pubmed/33462484	Genetics of 35 blood and urine biomarkers in the UK Biobank.	311,601 European ancestry individuals, 5,550 African ancestry individuals, 6,682 South Asian ancestry individuals	NA	9q34.2	NR	ABO, ABO			ENSG00000175164, ENSG00000281879	NA	NA	rs507666-A	rs507666	0	507666	intron_variant	0	NR	2E-22	21.699		0.0317	[0.025-0.038] unit increase	Affymetrix [9000000] (imputed)	N
6	rs558240	0.962884	9	136149399	rs507666	NA	Serum levels of protein IGF1R	44607	35078996	Gudjonsson A	44586	Nat Commun	www.ncbi.nlm.nih.gov/pubmed/35078996	A genome-wide association study of serum proteins reveals shared loci with common diseases.	5,359 Icelandic ancestry individuals	NA	9q34.2		ABO, ABO			ENSG00000175164, ENSG00000281879	NA	NA	rs507666-A	rs507666	0	507666	intron_variant	0	0.1214	3E-23	22.5229		0.272866	[0.22-0.33] unit decrease	Illumina [7506463] (imputed)	N
6	rs558240	0.962884	9	136149399	rs507666	NA	Serum levels of protein INSR	44607	35078996	Gudjonsson A	44586	Nat Commun	www.ncbi.nlm.nih.gov/pubmed/35078996	A genome-wide association study of serum proteins reveals shared loci with common diseases.	5,356 Icelandic ancestry individuals	NA	9q34.2		ABO, ABO			ENSG00000175164, ENSG00000281879	NA	NA	rs507666-A	rs507666	0	507666	intron_variant	0	0.1214	5E-165	164.301		0.718466	[0.67-0.77] unit decrease	Illumina [7506463] (imputed)	N
6	rs558240	0.962884	9	136149399	rs507666	NA	Serum levels of protein ENG	44607	35078996	Gudjonsson A	44586	Nat Commun	www.ncbi.nlm.nih.gov/pubmed/35078996	A genome-wide association study of serum proteins reveals shared loci with common diseases.	5,361 Icelandic ancestry individuals	NA	9q34.2		ABO, ABO			ENSG00000175164, ENSG00000281879	NA	NA	rs507666-A	rs507666	0	507666	intron_variant	0	0.1214	3E-63	62.5229		0.466851	[0.41-0.52] unit decrease	Illumina [7506463] (imputed)	N
6	rs558240	0.962884	9	136149399	rs507666	NA	Serum levels of protein KDR	44607	35078996	Gudjonsson A	44586	Nat Commun	www.ncbi.nlm.nih.gov/pubmed/35078996	A genome-wide association study of serum proteins reveals shared loci with common diseases.	5,361 Icelandic ancestry individuals	NA	9q34.2		ABO, ABO			ENSG00000175164, ENSG00000281879	NA	NA	rs507666-A	rs507666	0	507666	intron_variant	0	0.1214	3E-110	109.523		0.611342	[0.56-0.67] unit decrease	Illumina [7506463] (imputed)	N
6	rs558240	0.962884	9	136149399	rs507666	NA	Serum levels of protein KIN	44607	35078996	Gudjonsson A	44586	Nat Commun	www.ncbi.nlm.nih.gov/pubmed/35078996	A genome-wide association study of serum proteins reveals shared loci with common diseases.	5,358 Icelandic ancestry individuals	NA	9q34.2		ABO, ABO			ENSG00000175164, ENSG00000281879	NA	NA	rs507666-A	rs507666	0	507666	intron_variant	0	0.1214	2E-54	53.699		0.427486	[0.37-0.48] unit decrease	Illumina [7506463] (imputed)	N
6	rs558240	0.962884	9	136149399	rs507666	NA	Serum levels of protein CDH5	44607	35078996	Gudjonsson A	44586	Nat Commun	www.ncbi.nlm.nih.gov/pubmed/35078996	A genome-wide association study of serum proteins reveals shared loci with common diseases.	5,365 Icelandic ancestry individuals	NA	9q34.2		ABO, ABO			ENSG00000175164, ENSG00000281879	NA	NA	rs507666-A	rs507666	0	507666	intron_variant	0	0.1214	9E-22	21.0458		0.270158	[0.21-0.33] unit decrease	Illumina [7506463] (imputed)	N
6	rs558240	0.962884	9	136149399	rs507666	NA	Serum levels of protein SELP	44607	35078996	Gudjonsson A	44586	Nat Commun	www.ncbi.nlm.nih.gov/pubmed/35078996	A genome-wide association study of serum proteins reveals shared loci with common diseases.	5,364 Icelandic ancestry individuals	NA	9q34.2		ABO, ABO			ENSG00000175164, ENSG00000281879	NA	NA	rs507666-A	rs507666	0	507666	intron_variant	0	0.1214	4E-28	27.3979		0.316568	[0.26-0.37] unit decrease	Illumina [7506463] (imputed)	N
6	rs558240	0.962884	9	136149399	rs507666	NA	Serum levels of protein SEMA6A	44607	35078996	Gudjonsson A	44586	Nat Commun	www.ncbi.nlm.nih.gov/pubmed/35078996	A genome-wide association study of serum proteins reveals shared loci with common diseases.	5,365 Icelandic ancestry individuals	NA	9q34.2		ABO, ABO			ENSG00000175164, ENSG00000281879	NA	NA	rs507666-A	rs507666	0	507666	intron_variant	0	0.1214	5E-21	20.301		0.265341	[0.21-0.32] unit decrease	Illumina [7506463] (imputed)	N
6	rs558240	0.962884	9	136149399	rs507666	NA	Serum levels of protein IL3RA	44607	35078996	Gudjonsson A	44586	Nat Commun	www.ncbi.nlm.nih.gov/pubmed/35078996	A genome-wide association study of serum proteins reveals shared loci with common diseases.	5,365 Icelandic ancestry individuals	NA	9q34.2		ABO, ABO			ENSG00000175164, ENSG00000281879	NA	NA	rs507666-A	rs507666	0	507666	intron_variant	0	0.1214	5E-191	190.301		0.756935	[0.71-0.81] unit decrease	Illumina [7506463] (imputed)	N
6	rs558240	0.962884	9	136149399	rs507666	NA	Serum levels of protein MET	44607	35078996	Gudjonsson A	44586	Nat Commun	www.ncbi.nlm.nih.gov/pubmed/35078996	A genome-wide association study of serum proteins reveals shared loci with common diseases.	5,363 Icelandic ancestry individuals	NA	9q34.2		ABO, ABO			ENSG00000175164, ENSG00000281879	NA	NA	rs507666-A	rs507666	0	507666	intron_variant	0	0.1214	8E-18	17.0969		0.246997	[0.19-0.3] unit decrease	Illumina [7506463] (imputed)	N
6	rs558240	0.962884	9	136149399	rs507666	NA	Serum levels of protein IL6ST	44607	35078996	Gudjonsson A	44586	Nat Commun	www.ncbi.nlm.nih.gov/pubmed/35078996	A genome-wide association study of serum proteins reveals shared loci with common diseases.	5,365 Icelandic ancestry individuals	NA	9q34.2		ABO, ABO			ENSG00000175164, ENSG00000281879	NA	NA	rs507666-A	rs507666	0	507666	intron_variant	0	0.1214	9E-16	15.0458		0.225768	[0.17-0.28] unit decrease	Illumina [7506463] (imputed)	N
6	rs558240	0.962884	9	136149399	rs507666	NA	Serum levels of protein L1CAM	44607	35078996	Gudjonsson A	44586	Nat Commun	www.ncbi.nlm.nih.gov/pubmed/35078996	A genome-wide association study of serum proteins reveals shared loci with common diseases.	5,361 Icelandic ancestry individuals	NA	9q34.2		ABO, ABO			ENSG00000175164, ENSG00000281879	NA	NA	rs507666-A	rs507666	0	507666	intron_variant	0	0.1214	3E-22	21.5229		0.276578	[0.22-0.33] unit decrease	Illumina [7506463] (imputed)	N
6	rs558240	0.962884	9	136149399	rs507666	NA	Aspartate aminotransferase levels	44376	33462484	Sinnott-Armstrong N	44214	Nat Genet	www.ncbi.nlm.nih.gov/pubmed/33462484	Genetics of 35 blood and urine biomarkers in the UK Biobank.	341,246 European ancestry individuals, 5,982 African ancestry individuals, 7,313 South Asian ancestry individuals	NA	9q34.2	NR	ABO, ABO			ENSG00000175164, ENSG00000281879	NA	NA	rs507666-A	rs507666	0	507666	intron_variant	0	NR	5E-58	57.301		0.0499	[0.044-0.056] unit decrease	Affymetrix [9000000] (imputed)	N
6	rs558240	0.962884	9	136149399	rs507666	NA	Aspartate aminotransferase to alanine aminotransferase ratio	44376	33462484	Sinnott-Armstrong N	44214	Nat Genet	www.ncbi.nlm.nih.gov/pubmed/33462484	Genetics of 35 blood and urine biomarkers in the UK Biobank.	341,165 European ancestry individuals, 5,981 African ancestry individuals, 7,309 South Asian ancestry individuals	NA	9q34.2	NR	ABO, ABO			ENSG00000175164, ENSG00000281879	NA	NA	rs507666-A	rs507666	0	507666	intron_variant	0	NR	1E-109	109		0.0691	[0.063-0.075] unit decrease	Affymetrix [9000000] (imputed)	N
6	rs558240	0.962884	9	136149399	rs507666	NA	Serum levels of protein ROBO4	44607	35078996	Gudjonsson A	44586	Nat Commun	www.ncbi.nlm.nih.gov/pubmed/35078996	A genome-wide association study of serum proteins reveals shared loci with common diseases.	5,359 Icelandic ancestry individuals	NA	9q34.2		ABO, ABO			ENSG00000175164, ENSG00000281879	NA	NA	rs507666-A	rs507666	0	507666	intron_variant	0	0.1214	4E-258	257.398		0.863222	[0.81-0.91] unit decrease	Illumina [7506463] (imputed)	N
6	rs558240	0.962884	9	136149399	rs507666	NA	Serum levels of protein ACE	44607	35078996	Gudjonsson A	44586	Nat Commun	www.ncbi.nlm.nih.gov/pubmed/35078996	A genome-wide association study of serum proteins reveals shared loci with common diseases.	5,362 Icelandic ancestry individuals	NA	9q34.2		ABO, ABO			ENSG00000175164, ENSG00000281879	NA	NA	rs507666-A	rs507666	0	507666	intron_variant	0	0.1214	9E-38	37.0458		0.368046	[0.31-0.42] unit decrease	Illumina [7506463] (imputed)	N
6	rs558240	0.962884	9	136149399	rs507666	NA	Serum levels of protein FLT4	44607	35078996	Gudjonsson A	44586	Nat Commun	www.ncbi.nlm.nih.gov/pubmed/35078996	A genome-wide association study of serum proteins reveals shared loci with common diseases.	5,365 Icelandic ancestry individuals	NA	9q34.2		ABO, ABO			ENSG00000175164, ENSG00000281879	NA	NA	rs507666-A	rs507666	0	507666	intron_variant	0	0.1214	5E-90	89.301		0.566551	[0.51-0.62] unit decrease	Illumina [7506463] (imputed)	N
6	rs558240	0.962884	9	136149399	rs507666	NA	Serum levels of protein ICAM1	44607	35078996	Gudjonsson A	44586	Nat Commun	www.ncbi.nlm.nih.gov/pubmed/35078996	A genome-wide association study of serum proteins reveals shared loci with common diseases.	5,366 Icelandic ancestry individuals	NA	9q34.2		ABO, ABO			ENSG00000175164, ENSG00000281879	NA	NA	rs507666-A	rs507666	0	507666	intron_variant	0	0.1214	1E-17	17		0.248888	[0.19-0.31] unit decrease	Illumina [7506463] (imputed)	N
6	rs558240	0.962884	9	136149399	rs507666	NA	Serum levels of protein ICAM2	44607	35078996	Gudjonsson A	44586	Nat Commun	www.ncbi.nlm.nih.gov/pubmed/35078996	A genome-wide association study of serum proteins reveals shared loci with common diseases.	5,350 Icelandic ancestry individuals	NA	9q34.2		ABO, ABO			ENSG00000175164, ENSG00000281879	NA	NA	rs507666-A	rs507666	0	507666	intron_variant	0	0.1214	2E-21	20.699		0.258943	[0.21-0.31] unit decrease	Illumina [7506463] (imputed)	N
6	rs558240	0.962884	9	136149399	rs507666	NA	Serum levels of protein EPHA4	44607	35078996	Gudjonsson A	44586	Nat Commun	www.ncbi.nlm.nih.gov/pubmed/35078996	A genome-wide association study of serum proteins reveals shared loci with common diseases.	5,365 Icelandic ancestry individuals	NA	9q34.2		ABO, ABO			ENSG00000175164, ENSG00000281879	NA	NA	rs507666-A	rs507666	0	507666	intron_variant	0	0.1214	2E-95	94.699		0.560436	[0.51-0.61] unit decrease	Illumina [7506463] (imputed)	N
6	rs558240	0.962884	9	136149399	rs507666	NA	E-selectin levels	44662	28240269	Suhre K	42793	Nat Commun	www.ncbi.nlm.nih.gov/pubmed/28240269	Connecting genetic risk to disease end points through the human blood plasma proteome.	997 European ancestry individuals	338 Greater Middle Eastern (Middle Eastern, North African or Persian), South Asian ancestry, Asian ancestry individuals	9q34.2		ABO, ABO			ENSG00000175164, ENSG00000281879	NA	NA	rs507666-?	rs507666	0	507666	intron_variant	0	NR	8E-118	117.097	(EA)	NA		Affymetrix [509946]	N
6	rs558240	0.962884	9	136149399	rs507666	NA	C-reactive protein levels	44376	33462484	Sinnott-Armstrong N	44214	Nat Genet	www.ncbi.nlm.nih.gov/pubmed/33462484	Genetics of 35 blood and urine biomarkers in the UK Biobank.	341,805 European ancestry individuals, 6,006 African ancestry individuals, 7,316 South Asian ancestry individuals	NA	9q34.2	NR	ABO, ABO			ENSG00000175164, ENSG00000281879	NA	NA	rs507666-A	rs507666	0	507666	intron_variant	0	NR	3E-26	25.5229		0.0329	[0.027-0.039] unit increase	Affymetrix [9000000] (imputed)	N
6	rs558240	0.962884	9	136149399	rs507666	NA	Total cholesterol levels	44376	33462484	Sinnott-Armstrong N	44214	Nat Genet	www.ncbi.nlm.nih.gov/pubmed/33462484	Genetics of 35 blood and urine biomarkers in the UK Biobank.	342,508 European ancestry individuals, 6,014 African ancestry individuals, 7,336 South Asian ancestry individuals	NA	9q34.2	NR	ABO, ABO			ENSG00000175164, ENSG00000281879	NA	NA	rs507666-A	rs507666	0	507666	intron_variant	0	NR	4E-149	148.398		0.0806	[0.075-0.087] unit increase	Affymetrix [9000000] (imputed)	N
6	rs558240	0.962884	9	136149399	rs507666	NA	Fasting glucose	44357	34059833	Chen J	44347	Nat Genet	www.ncbi.nlm.nih.gov/pubmed/34059833	The trans-ancestral genomic architecture of glycemic traits.	200,622 European ancestry individuals	NA	9q34.2	ABO	ABO, ABO			ENSG00000175164, ENSG00000281879	NA	NA	rs507666-A	rs507666	0	507666	intron_variant	0	0.1956	7E-17	16.1549		0.0164	[0.012-0.021] unit increase	Affymetrix, Illumina [34064007] (imputed)	N
6	rs558240	0.962884	9	136149399	rs507666	NA	Serum levels of protein ICAM5	44607	35078996	Gudjonsson A	44586	Nat Commun	www.ncbi.nlm.nih.gov/pubmed/35078996	A genome-wide association study of serum proteins reveals shared loci with common diseases.	5,366 Icelandic ancestry individuals	NA	9q34.2		ABO, ABO			ENSG00000175164, ENSG00000281879	NA	NA	rs507666-A	rs507666	0	507666	intron_variant	0	0.1214	9E-32	31.0458		0.336001	[0.28-0.39] unit decrease	Illumina [7506463] (imputed)	N
6	rs558240	0.962884	9	136149399	rs507666	NA	Serum levels of protein ICAM5	44607	35078996	Gudjonsson A	44586	Nat Commun	www.ncbi.nlm.nih.gov/pubmed/35078996	A genome-wide association study of serum proteins reveals shared loci with common diseases.	5,368 Icelandic ancestry individuals	NA	9q34.2		ABO, ABO			ENSG00000175164, ENSG00000281879	NA	NA	rs507666-A	rs507666	0	507666	intron_variant	0	0.1214	1E-79	79		0.533946	[0.48-0.59] unit decrease	Illumina [7506463] (imputed)	N
6	rs558240	0.962884	9	136149399	rs507666	NA	Gut bacterial pathway abundance (LACTOSECAT.PWY..lactose.and.galactose.degradation.I)	44743	35115690	Lopera-Maya EA	44595	Nat Genet	www.ncbi.nlm.nih.gov/pubmed/35115690	Effect of host genetics on the gut microbiome in 7,738 participants of the Dutch Microbiome Project.	7,738 European ancestry individuals	NA	9q34.2		ABO, ABO			ENSG00000175164, ENSG00000281879	NA	NA	rs507666-A	rs507666	0	507666	intron_variant	0	0.177602436323367	5E-15	14.301		0.16989	[0.13-0.21] unit increase	Illumina [5584686] (imputed)	N
6	rs558240	0.962884	9	136149399	rs507666	NA	Serum alkaline phosphatase levels	44376	33462484	Sinnott-Armstrong N	44214	Nat Genet	www.ncbi.nlm.nih.gov/pubmed/33462484	Genetics of 35 blood and urine biomarkers in the UK Biobank.	342,535 European ancestry individuals, 6,019 African ancestry individuals, 7,337 South Asian ancestry individuals	NA	9q34.2	NR	ABO, ABO			ENSG00000175164, ENSG00000281879	NA	NA	rs507666-A	rs507666	0	507666	intron_variant	0	NR	5E-2658	2657.3		0.3372	[0.33-0.34] unit decrease	Affymetrix [9000000] (imputed)	N
6	rs558240	0.962884	9	136149399	rs507666	NA	Alanine aminotransferase levels	44376	33462484	Sinnott-Armstrong N	44214	Nat Genet	www.ncbi.nlm.nih.gov/pubmed/33462484	Genetics of 35 blood and urine biomarkers in the UK Biobank.	342,387 European ancestry individuals, 6,017 African ancestry individuals, 7,325 South Asian ancestry individuals	NA	9q34.2	NR	ABO, ABO			ENSG00000175164, ENSG00000281879	NA	NA	rs507666-A	rs507666	0	507666	intron_variant	0	NR	3E-12	11.5229		0.0216	[0.016-0.028] unit increase	Affymetrix [9000000] (imputed)	N
6	rs558240	0.962884	9	136149399	rs507666	NA	Creatinine levels	44376	33462484	Sinnott-Armstrong N	44214	Nat Genet	www.ncbi.nlm.nih.gov/pubmed/33462484	Genetics of 35 blood and urine biomarkers in the UK Biobank.	342,376 European ancestry individuals, 6,016 African ancestry individuals, 7,339 South Asian ancestry individuals	NA	9q34.2	NR	ABO, ABO			ENSG00000175164, ENSG00000281879	NA	NA	rs507666-A	rs507666	0	507666	intron_variant	0	NR	6E-13	12.2218		0.0224	[0.016-0.028] unit decrease	Affymetrix [9000000] (imputed)	N
6	rs558240	0.962884	9	136149399	rs507666	NA	E-selectin levels	44831	34814699	Katz DH	44524	Circulation	www.ncbi.nlm.nih.gov/pubmed/34814699	Whole Genome Sequence Analysis of the Plasma Proteome in Black Adults Provides Novel Insights Into Cardiovascular Disease.	1,852 African American or Afro-Caribbean individuals	1,688 African American or Afro-Caribbean, Hispanic or Latin American, Asian ancestry, European ancestry individuals	9q34.2		ABO, ABO			ENSG00000175164, ENSG00000281879	NA	NA	rs507666-?	rs507666	0	507666	intron_variant	0	NR	4E-180	179.398		1.02	[0.94-1.1] unit decrease	Illumina [NR]	N
6	rs558240	0.962884	9	136149399	rs507666	NA	Intercellular adhesion molecule 1 levels	44831	34814699	Katz DH	44524	Circulation	www.ncbi.nlm.nih.gov/pubmed/34814699	Whole Genome Sequence Analysis of the Plasma Proteome in Black Adults Provides Novel Insights Into Cardiovascular Disease.	1,852 African American or Afro-Caribbean individuals	1,688 African American or Afro-Caribbean, Hispanic or Latin American, Asian ancestry, European ancestry individuals	9q34.2		ABO, ABO			ENSG00000175164, ENSG00000281879	NA	NA	rs507666-?	rs507666	0	507666	intron_variant	0	NR	1E-20	20		0.33	[0.25-0.41] unit decrease	Illumina [NR]	N
6	rs558240	0.962884	9	136149399	rs507666	NA	Intercellular adhesion molecule 2 levels	44831	34814699	Katz DH	44524	Circulation	www.ncbi.nlm.nih.gov/pubmed/34814699	Whole Genome Sequence Analysis of the Plasma Proteome in Black Adults Provides Novel Insights Into Cardiovascular Disease.	1,852 African American or Afro-Caribbean individuals	1,688 African American or Afro-Caribbean, Hispanic or Latin American, Asian ancestry, European ancestry individuals	9q34.2		ABO, ABO			ENSG00000175164, ENSG00000281879	NA	NA	rs507666-?	rs507666	0	507666	intron_variant	0	NR	2E-16	15.699		0.33	[0.25-0.41] unit decrease	Illumina [NR]	N
6	rs558240	0.962884	9	136149399	rs507666	NA	Gamma glutamyl transferase levels	44376	33462484	Sinnott-Armstrong N	44214	Nat Genet	www.ncbi.nlm.nih.gov/pubmed/33462484	Genetics of 35 blood and urine biomarkers in the UK Biobank.	342,339 European ancestry individuals, 6,015 African ancestry individuals, 7,336 South Asian ancestry individuals	NA	9q34.2	NR	ABO, ABO			ENSG00000175164, ENSG00000281879	NA	NA	rs507666-A	rs507666	0	507666	intron_variant	0	NR	3E-42	41.5229		0.0422	[0.036-0.048] unit increase	Affymetrix [9000000] (imputed)	N
6	rs558240	0.962884	9	136149399	rs507666	NA	Blood glucose levels	44376	33462484	Sinnott-Armstrong N	44214	Nat Genet	www.ncbi.nlm.nih.gov/pubmed/33462484	Genetics of 35 blood and urine biomarkers in the UK Biobank.	313,125 European ancestry individuals, 5,568 African ancestry individuals, 6,693 South Asian ancestry individuals	NA	9q34.2	NR	ABO, ABO			ENSG00000175164, ENSG00000281879	NA	NA	rs507666-A	rs507666	0	507666	intron_variant	0	NR	1E-20	20		0.0302	[0.024-0.036] unit increase	Affymetrix [9000000] (imputed)	N
6	rs558240	0.962884	9	136149399	rs507666	NA	Toll-like receptor 4:Lymphocyte antigen 96 complex levels	44831	34814699	Katz DH	44524	Circulation	www.ncbi.nlm.nih.gov/pubmed/34814699	Whole Genome Sequence Analysis of the Plasma Proteome in Black Adults Provides Novel Insights Into Cardiovascular Disease.	1,852 African American or Afro-Caribbean individuals	1,688 African American or Afro-Caribbean, Hispanic or Latin American, Asian ancestry, European ancestry individuals	9q34.2		ABO, ABO			ENSG00000175164, ENSG00000281879	NA	NA	rs507666-?	rs507666	0	507666	intron_variant	0	NR	2E-13	12.699		0.32	[0.24-0.4] unit decrease	Illumina [NR]	N
6	rs558240	0.962884	9	136149399	rs507666	NA	P-selectin levels	44831	34814699	Katz DH	44524	Circulation	www.ncbi.nlm.nih.gov/pubmed/34814699	Whole Genome Sequence Analysis of the Plasma Proteome in Black Adults Provides Novel Insights Into Cardiovascular Disease.	1,852 African American or Afro-Caribbean individuals	1,688 African American or Afro-Caribbean, Hispanic or Latin American, Asian ancestry, European ancestry individuals	9q34.2		ABO, ABO			ENSG00000175164, ENSG00000281879	NA	NA	rs507666-?	rs507666	0	507666	intron_variant	0	NR	4E-54	53.3979		0.63	[0.55-0.71] unit decrease	Illumina [NR]	N
6	rs558240	0.962884	9	136149399	rs507666	NA	Carbohydrate sulfotransferase 15 levels	44831	34814699	Katz DH	44524	Circulation	www.ncbi.nlm.nih.gov/pubmed/34814699	Whole Genome Sequence Analysis of the Plasma Proteome in Black Adults Provides Novel Insights Into Cardiovascular Disease.	1,852 African American or Afro-Caribbean individuals	1,688 African American or Afro-Caribbean, Hispanic or Latin American, Asian ancestry, European ancestry individuals	9q34.2		ABO, ABO			ENSG00000175164, ENSG00000281879	NA	NA	rs507666-?	rs507666	0	507666	intron_variant	0	NR	3E-17	16.5229		0.3	[0.22-0.38] unit decrease	Illumina [NR]	N
6	rs558240	0.962884	9	136149399	rs507666	NA	Estimated glomerular filtration rate	44376	33462484	Sinnott-Armstrong N	44214	Nat Genet	www.ncbi.nlm.nih.gov/pubmed/33462484	Genetics of 35 blood and urine biomarkers in the UK Biobank.	342,376 European ancestry individuals, 6,016 African ancestry individuals, 7,339 South Asian ancestry individuals	NA	9q34.2	NR	ABO, ABO			ENSG00000175164, ENSG00000281879	NA	NA	rs507666-A	rs507666	0	507666	intron_variant	0	NR	5E-13	12.301		0.0224	[0.016-0.028] unit increase	Affymetrix [9000000] (imputed)	N
6	rs558240	0.962884	9	136149399	rs507666	NA	Direct bilirubin levels	44376	33462484	Sinnott-Armstrong N	44214	Nat Genet	www.ncbi.nlm.nih.gov/pubmed/33462484	Genetics of 35 blood and urine biomarkers in the UK Biobank.	291,512 European ancestry individuals, 5,007 African ancestry individuals, 6,088 South Asian ancestry individuals	NA	9q34.2	NR	ABO, ABO			ENSG00000175164, ENSG00000281879	NA	NA	rs507666-A	rs507666	0	507666	intron_variant	0	NR	2E-18	17.699		0.0295	[0.023-0.036] unit decrease	Affymetrix [9000000] (imputed)	N
6	rs558240	0.962884	9	136149399	rs507666	NA	Concentration of HDL particles	44678	35213538	Richardson TG	44617	PLoS Biol	www.ncbi.nlm.nih.gov/pubmed/35213538	Characterising metabolomic signatures of lipid-modifying therapies through drug target mendelian randomisation.	115,082 European ancestry individuals	NA	9q34.2		ABO, ABO			ENSG00000175164, ENSG00000281879	NA	NA	rs507666-G	rs507666	0	507666	intron_variant	0	0.816131	1E-8	8		0.0285992	[0.019-0.038] unit decrease	NR [11722792] (imputed)	N
6	rs558240	0.962884	9	136149399	rs507666	NA	Free cholesterol levels in IDL	44678	35213538	Richardson TG	44617	PLoS Biol	www.ncbi.nlm.nih.gov/pubmed/35213538	Characterising metabolomic signatures of lipid-modifying therapies through drug target mendelian randomisation.	115,082 European ancestry individuals	NA	9q34.2		ABO, ABO			ENSG00000175164, ENSG00000281879	NA	NA	rs507666-G	rs507666	0	507666	intron_variant	0	0.816131	3E-36	35.5229		0.0648766	[0.055-0.075] unit decrease	NR [11722792] (imputed)	N
6	rs558240	0.962884	9	136149399	rs507666	NA	Free cholesterol to total lipids ratio in large LDL	44678	35213538	Richardson TG	44617	PLoS Biol	www.ncbi.nlm.nih.gov/pubmed/35213538	Characterising metabolomic signatures of lipid-modifying therapies through drug target mendelian randomisation.	115,082 European ancestry individuals	NA	9q34.2		ABO, ABO			ENSG00000175164, ENSG00000281879	NA	NA	rs507666-G	rs507666	0	507666	intron_variant	0	0.816131	8E-10	9.09691		0.0310857	[0.021-0.041] unit decrease	NR [11722792] (imputed)	N
6	rs558240	0.962884	9	136149399	rs507666	NA	Sphingomyelin levels	44678	35213538	Richardson TG	44617	PLoS Biol	www.ncbi.nlm.nih.gov/pubmed/35213538	Characterising metabolomic signatures of lipid-modifying therapies through drug target mendelian randomisation.	115,006 European ancestry individuals	NA	9q34.2		ABO, ABO			ENSG00000175164, ENSG00000281879	NA	NA	rs507666-G	rs507666	0	507666	intron_variant	0	0.816131	5E-22	21.301		0.0481325	[0.038-0.058] unit decrease	NR [11722792] (imputed)	N
6	rs558240	0.962884	9	136149399	rs507666	NA	Total concentration of lipoprotein particles	44678	35213538	Richardson TG	44617	PLoS Biol	www.ncbi.nlm.nih.gov/pubmed/35213538	Characterising metabolomic signatures of lipid-modifying therapies through drug target mendelian randomisation.	115,082 European ancestry individuals	NA	9q34.2		ABO, ABO			ENSG00000175164, ENSG00000281879	NA	NA	rs507666-G	rs507666	0	507666	intron_variant	0	0.816131	3E-13	12.5229		0.0366263	[0.027-0.046] unit decrease	NR [11722792] (imputed)	N
6	rs558240	0.962884	9	136149399	rs507666	NA	Cholesteryl esters to total lipids ratio in very small VLDL	44678	35213538	Richardson TG	44617	PLoS Biol	www.ncbi.nlm.nih.gov/pubmed/35213538	Characterising metabolomic signatures of lipid-modifying therapies through drug target mendelian randomisation.	115,082 European ancestry individuals	NA	9q34.2		ABO, ABO			ENSG00000175164, ENSG00000281879	NA	NA	rs507666-G	rs507666	0	507666	intron_variant	0	0.816131	6E-16	15.2218		0.0404394	[0.031-0.05] unit decrease	NR [11722792] (imputed)	N
6	rs558240	0.962884	9	136149399	rs507666	NA	Phospholipids to total lipids ratio in very small VLDL	44678	35213538	Richardson TG	44617	PLoS Biol	www.ncbi.nlm.nih.gov/pubmed/35213538	Characterising metabolomic signatures of lipid-modifying therapies through drug target mendelian randomisation.	115,082 European ancestry individuals	NA	9q34.2		ABO, ABO			ENSG00000175164, ENSG00000281879	NA	NA	rs507666-G	rs507666	0	507666	intron_variant	0	0.816131	1E-8	8		0.0294848	[0.019-0.04] unit increase	NR [11722792] (imputed)	N
6	rs558240	0.962884	9	136149399	rs507666	NA	Urea levels	44376	33462484	Sinnott-Armstrong N	44214	Nat Genet	www.ncbi.nlm.nih.gov/pubmed/33462484	Genetics of 35 blood and urine biomarkers in the UK Biobank.	342,286 European ancestry individuals, 6,015 African ancestry individuals, 7,336 South Asian ancestry individuals	NA	9q34.2	NR	ABO, ABO			ENSG00000175164, ENSG00000281879	NA	NA	rs507666-A	rs507666	0	507666	intron_variant	0	NR	9E-14	13.0458		0.0231	[0.017-0.029] unit increase	Affymetrix [9000000] (imputed)	N
6	rs558240	0.962884	9	136149399	rs507666	NA	Pyruvate levels	44678	35213538	Richardson TG	44617	PLoS Biol	www.ncbi.nlm.nih.gov/pubmed/35213538	Characterising metabolomic signatures of lipid-modifying therapies through drug target mendelian randomisation.	114,749 European ancestry individuals	NA	9q34.2		ABO, ABO			ENSG00000175164, ENSG00000281879	NA	NA	rs507666-G	rs507666	0	507666	intron_variant	0	0.816173	1E-10	10		0.0344912	[0.024-0.045] unit decrease	NR [11722792] (imputed)	N
6	rs558240	0.962884	9	136149711	rs115478735	NA	LDL cholesterol levels	44033	32203549	Richardson TG	43913	PLoS Med	www.ncbi.nlm.nih.gov/pubmed/32203549	Evaluating the relationship between circulating lipoprotein lipids and apolipoproteins with risk of coronary heart disease: A multivariable Mendelian randomisation analysis.	440,546 European ancestry individuals	NA	9q34.2	SURF6	ABO, ABO			ENSG00000175164, ENSG00000281879	NA	NA	rs115478735-A	rs115478735	0	115478735	intron_variant	0	0.815989	9E-96	95.0458		0.0558766	[0.051-0.061] unit decrease	Affymetrix [NR] (imputed)	N
6	rs558240	0.962884	9	136149711	rs115478735	NA	Apolipoprotein B levels	44033	32203549	Richardson TG	43913	PLoS Med	www.ncbi.nlm.nih.gov/pubmed/32203549	Evaluating the relationship between circulating lipoprotein lipids and apolipoproteins with risk of coronary heart disease: A multivariable Mendelian randomisation analysis.	439,214 European ancestry individuals	NA	9q34.2	SURF6	ABO, ABO			ENSG00000175164, ENSG00000281879	NA	NA	rs115478735-A	rs115478735	0	115478735	intron_variant	0	0.815952	3E-53	52.5229		0.0412279	[0.036-0.046] unit decrease	Affymetrix [NR] (imputed)	N
6	rs558240	0.962884	9	136149711	rs115478735	NA	Blood protein levels	43286	29875488	Sun BB	43257	Nature	www.ncbi.nlm.nih.gov/pubmed/29875488	Genomic atlas of the human plasma proteome.	3,301 European ancestry individuals	NA	9q34.2	ABO	ABO, ABO			ENSG00000175164, ENSG00000281879	NA	NA	rs115478735-T	rs115478735	0	115478735	intron_variant	0	0.178	8E-24	23.0969	(Protein-tyrosine sulfotransferase 2, TPST2.8024.64.3)	0.32	[0.26-0.38] unit increase	Affymetrix [10572788] (imputed)	N
6	rs558240	0.962884	9	136149711	rs115478735	NA	Blood protein levels	43286	29875488	Sun BB	43257	Nature	www.ncbi.nlm.nih.gov/pubmed/29875488	Genomic atlas of the human plasma proteome.	3,301 European ancestry individuals	NA	9q34.2	ABO	ABO, ABO			ENSG00000175164, ENSG00000281879	NA	NA	rs115478735-T	rs115478735	0	115478735	intron_variant	0	0.178	1E-46	46	(Immunoglobulin superfamily containing leucine-rich repeat protein 2, ISLR2.13124.20.3)	0.45	[0.39-0.51] unit decrease	Affymetrix [10572788] (imputed)	N
6	rs558240	0.962884	9	136149711	rs115478735	NA	Total omega-6 fatty acid levels	44804	35692035	Borges MC	44725	BMC Med	www.ncbi.nlm.nih.gov/pubmed/35692035	Role of circulating polyunsaturated fatty acids on cardiovascular diseases risk: analysis using Mendelian randomization and fatty acid genetic association data from over 114,000 UK Biobank participants.	114,999 European ancestry individuals	NA	9q34.2		ABO, ABO			ENSG00000175164, ENSG00000281879	NA	NA	rs115478735-A	rs115478735	0	115478735	intron_variant	0	0.82	5E-16	15.301		0.042	[0.032-0.052] unit decrease	NR [12321876] (imputed)	N
6	rs558240	0.962884	9	136149711	rs115478735	NA	Linoleic acid levels	44804	35692035	Borges MC	44725	BMC Med	www.ncbi.nlm.nih.gov/pubmed/35692035	Role of circulating polyunsaturated fatty acids on cardiovascular diseases risk: analysis using Mendelian randomization and fatty acid genetic association data from over 114,000 UK Biobank participants.	114,999 European ancestry individuals	NA	9q34.2		ABO, ABO			ENSG00000175164, ENSG00000281879	NA	NA	rs115478735-A	rs115478735	0	115478735	intron_variant	0	0.82	3E-16	15.5229		0.043	[0.033-0.053] unit decrease	NR [12321876] (imputed)	N
6	rs558240	0.962884	9	136149711	rs115478735	NA	Phospholipid levels in IDL	44678	35213538	Richardson TG	44617	PLoS Biol	www.ncbi.nlm.nih.gov/pubmed/35213538	Characterising metabolomic signatures of lipid-modifying therapies through drug target mendelian randomisation.	115,082 European ancestry individuals	NA	9q34.2		ABO, ABO			ENSG00000175164, ENSG00000281879	NA	NA	rs115478735-A	rs115478735	0	115478735	intron_variant	0	0.816696	4E-31	30.3979		0.0597755	[0.05-0.07] unit decrease	NR [11722792] (imputed)	N
6	rs558240	0.962884	9	136149711	rs115478735	NA	Total lipid levels in IDL	44678	35213538	Richardson TG	44617	PLoS Biol	www.ncbi.nlm.nih.gov/pubmed/35213538	Characterising metabolomic signatures of lipid-modifying therapies through drug target mendelian randomisation.	115,082 European ancestry individuals	NA	9q34.2		ABO, ABO			ENSG00000175164, ENSG00000281879	NA	NA	rs115478735-A	rs115478735	0	115478735	intron_variant	0	0.816696	1E-31	31		0.0605343	[0.05-0.071] unit decrease	NR [11722792] (imputed)	N
6	rs558240	0.962884	9	136149711	rs115478735	NA	Concentration of IDL particles	44678	35213538	Richardson TG	44617	PLoS Biol	www.ncbi.nlm.nih.gov/pubmed/35213538	Characterising metabolomic signatures of lipid-modifying therapies through drug target mendelian randomisation.	115,082 European ancestry individuals	NA	9q34.2		ABO, ABO			ENSG00000175164, ENSG00000281879	NA	NA	rs115478735-A	rs115478735	0	115478735	intron_variant	0	0.816696	6E-36	35.2218		0.0661692	[0.056-0.077] unit decrease	NR [11722792] (imputed)	N
6	rs558240	0.962884	9	136149711	rs115478735	NA	Cholesteryl ester levels in large LDL	44678	35213538	Richardson TG	44617	PLoS Biol	www.ncbi.nlm.nih.gov/pubmed/35213538	Characterising metabolomic signatures of lipid-modifying therapies through drug target mendelian randomisation.	115,082 European ancestry individuals	NA	9q34.2		ABO, ABO			ENSG00000175164, ENSG00000281879	NA	NA	rs115478735-A	rs115478735	0	115478735	intron_variant	0	0.816696	5E-29	28.301		0.0592251	[0.049-0.07] unit decrease	NR [11722792] (imputed)	N
6	rs558240	0.962884	9	136149711	rs115478735	NA	Free cholesterol levels in large LDL	44678	35213538	Richardson TG	44617	PLoS Biol	www.ncbi.nlm.nih.gov/pubmed/35213538	Characterising metabolomic signatures of lipid-modifying therapies through drug target mendelian randomisation.	115,082 European ancestry individuals	NA	9q34.2		ABO, ABO			ENSG00000175164, ENSG00000281879	NA	NA	rs115478735-A	rs115478735	0	115478735	intron_variant	0	0.816696	1E-33	33		0.0634442	[0.053-0.074] unit decrease	NR [11722792] (imputed)	N
6	rs558240	0.962884	9	136149711	rs115478735	NA	Phospholipid levels in LDL	44678	35213538	Richardson TG	44617	PLoS Biol	www.ncbi.nlm.nih.gov/pubmed/35213538	Characterising metabolomic signatures of lipid-modifying therapies through drug target mendelian randomisation.	115,082 European ancestry individuals	NA	9q34.2		ABO, ABO			ENSG00000175164, ENSG00000281879	NA	NA	rs115478735-A	rs115478735	0	115478735	intron_variant	0	0.816696	5E-32	31.301		0.06282	[0.052-0.073] unit decrease	NR [11722792] (imputed)	N
6	rs558240	0.962884	9	136149711	rs115478735	NA	Concentration of large LDL particles	44678	35213538	Richardson TG	44617	PLoS Biol	www.ncbi.nlm.nih.gov/pubmed/35213538	Characterising metabolomic signatures of lipid-modifying therapies through drug target mendelian randomisation.	115,082 European ancestry individuals	NA	9q34.2		ABO, ABO			ENSG00000175164, ENSG00000281879	NA	NA	rs115478735-A	rs115478735	0	115478735	intron_variant	0	0.816696	3E-22	21.5229		0.0515604	[0.041-0.062] unit decrease	NR [11722792] (imputed)	N
6	rs558240	0.962884	9	136149711	rs115478735	NA	Total lipid levels in large LDL	44678	35213538	Richardson TG	44617	PLoS Biol	www.ncbi.nlm.nih.gov/pubmed/35213538	Characterising metabolomic signatures of lipid-modifying therapies through drug target mendelian randomisation.	115,082 European ancestry individuals	NA	9q34.2		ABO, ABO			ENSG00000175164, ENSG00000281879	NA	NA	rs115478735-A	rs115478735	0	115478735	intron_variant	0	0.816696	2E-31	30.699		0.0617664	[0.051-0.072] unit decrease	NR [11722792] (imputed)	N
6	rs558240	0.962884	9	136149711	rs115478735	NA	Free cholesterol levels in LDL	44678	35213538	Richardson TG	44617	PLoS Biol	www.ncbi.nlm.nih.gov/pubmed/35213538	Characterising metabolomic signatures of lipid-modifying therapies through drug target mendelian randomisation.	115,082 European ancestry individuals	NA	9q34.2		ABO, ABO			ENSG00000175164, ENSG00000281879	NA	NA	rs115478735-A	rs115478735	0	115478735	intron_variant	0	0.816696	3E-33	32.5229		0.0635309	[0.053-0.074] unit decrease	NR [11722792] (imputed)	N
6	rs558240	0.962884	9	136149711	rs115478735	NA	Concentration of LDL particles	44678	35213538	Richardson TG	44617	PLoS Biol	www.ncbi.nlm.nih.gov/pubmed/35213538	Characterising metabolomic signatures of lipid-modifying therapies through drug target mendelian randomisation.	115,082 European ancestry individuals	NA	9q34.2		ABO, ABO			ENSG00000175164, ENSG00000281879	NA	NA	rs115478735-A	rs115478735	0	115478735	intron_variant	0	0.816696	4E-24	23.3979		0.0541339	[0.044-0.065] unit decrease	NR [11722792] (imputed)	N
6	rs558240	0.962884	9	136149711	rs115478735	NA	Total lipid levels in LDL	44678	35213538	Richardson TG	44617	PLoS Biol	www.ncbi.nlm.nih.gov/pubmed/35213538	Characterising metabolomic signatures of lipid-modifying therapies through drug target mendelian randomisation.	115,082 European ancestry individuals	NA	9q34.2		ABO, ABO			ENSG00000175164, ENSG00000281879	NA	NA	rs115478735-A	rs115478735	0	115478735	intron_variant	0	0.816696	8E-30	29.0969		0.0603572	[0.05-0.071] unit decrease	NR [11722792] (imputed)	N
6	rs558240	0.962884	9	136149711	rs115478735	NA	Ratio of apolipoprotein B to apolipoprotein A1 levels	44678	35213538	Richardson TG	44617	PLoS Biol	www.ncbi.nlm.nih.gov/pubmed/35213538	Characterising metabolomic signatures of lipid-modifying therapies through drug target mendelian randomisation.	115,082 European ancestry individuals	NA	9q34.2		ABO, ABO			ENSG00000175164, ENSG00000281879	NA	NA	rs115478735-A	rs115478735	0	115478735	intron_variant	0	0.816696	5E-15	14.301		0.0412036	[0.031-0.052] unit decrease	NR [11722792] (imputed)	N
6	rs558240	0.962884	9	136149711	rs115478735	NA	Cholesterol levels in IDL	44678	35213538	Richardson TG	44617	PLoS Biol	www.ncbi.nlm.nih.gov/pubmed/35213538	Characterising metabolomic signatures of lipid-modifying therapies through drug target mendelian randomisation.	115,082 European ancestry individuals	NA	9q34.2		ABO, ABO			ENSG00000175164, ENSG00000281879	NA	NA	rs115478735-A	rs115478735	0	115478735	intron_variant	0	0.816696	4E-32	31.3979		0.0609484	[0.051-0.071] unit decrease	NR [11722792] (imputed)	N
6	rs558240	0.962884	9	136149711	rs115478735	NA	Cholesteryl ester levels in IDL	44678	35213538	Richardson TG	44617	PLoS Biol	www.ncbi.nlm.nih.gov/pubmed/35213538	Characterising metabolomic signatures of lipid-modifying therapies through drug target mendelian randomisation.	115,082 European ancestry individuals	NA	9q34.2		ABO, ABO			ENSG00000175164, ENSG00000281879	NA	NA	rs115478735-A	rs115478735	0	115478735	intron_variant	0	0.816696	3E-30	29.5229		0.0590565	[0.049-0.069] unit decrease	NR [11722792] (imputed)	N
6	rs558240	0.962884	9	136149711	rs115478735	NA	Cholesterol levels in large LDL	44678	35213538	Richardson TG	44617	PLoS Biol	www.ncbi.nlm.nih.gov/pubmed/35213538	Characterising metabolomic signatures of lipid-modifying therapies through drug target mendelian randomisation.	115,082 European ancestry individuals	NA	9q34.2		ABO, ABO			ENSG00000175164, ENSG00000281879	NA	NA	rs115478735-A	rs115478735	0	115478735	intron_variant	0	0.816696	1E-30	30		0.0607708	[0.05-0.071] unit decrease	NR [11722792] (imputed)	N
6	rs558240	0.962884	9	136149711	rs115478735	NA	Triglycerides to total lipids ratio in large VLDL	44678	35213538	Richardson TG	44617	PLoS Biol	www.ncbi.nlm.nih.gov/pubmed/35213538	Characterising metabolomic signatures of lipid-modifying therapies through drug target mendelian randomisation.	115,071 European ancestry individuals	NA	9q34.2		ABO, ABO			ENSG00000175164, ENSG00000281879	NA	NA	rs115478735-A	rs115478735	0	115478735	intron_variant	0	0.816704	4E-52	51.3979		0.080776	[0.07-0.091] unit increase	NR [11722792] (imputed)	N
6	rs558240	0.962884	9	136149711	rs115478735	NA	Cholesteryl ester levels in LDL	44678	35213538	Richardson TG	44617	PLoS Biol	www.ncbi.nlm.nih.gov/pubmed/35213538	Characterising metabolomic signatures of lipid-modifying therapies through drug target mendelian randomisation.	115,082 European ancestry individuals	NA	9q34.2		ABO, ABO			ENSG00000175164, ENSG00000281879	NA	NA	rs115478735-A	rs115478735	0	115478735	intron_variant	0	0.816696	2E-28	27.699		0.0589739	[0.049-0.069] unit decrease	NR [11722792] (imputed)	N
6	rs558240	0.962884	9	136149711	rs115478735	NA	Ratio of linoleic acid to total fatty acids	44678	35213538	Richardson TG	44617	PLoS Biol	www.ncbi.nlm.nih.gov/pubmed/35213538	Characterising metabolomic signatures of lipid-modifying therapies through drug target mendelian randomisation.	115,006 European ancestry individuals	NA	9q34.2		ABO, ABO			ENSG00000175164, ENSG00000281879	NA	NA	rs115478735-A	rs115478735	0	115478735	intron_variant	0	0.816697	4E-10	9.39794		0.0321528	[0.022-0.042] unit decrease	NR [11722792] (imputed)	N
6	rs558240	0.962884	9	136149711	rs115478735	NA	Cholesteryl ester levels in VLDL	44678	35213538	Richardson TG	44617	PLoS Biol	www.ncbi.nlm.nih.gov/pubmed/35213538	Characterising metabolomic signatures of lipid-modifying therapies through drug target mendelian randomisation.	115,082 European ancestry individuals	NA	9q34.2		ABO, ABO			ENSG00000175164, ENSG00000281879	NA	NA	rs115478735-A	rs115478735	0	115478735	intron_variant	0	0.816696	1E-24	24		0.054701	[0.044-0.065] unit decrease	NR [11722792] (imputed)	N
6	rs558240	0.962884	9	136149711	rs115478735	NA	VLDL cholesterol levels	44678	35213538	Richardson TG	44617	PLoS Biol	www.ncbi.nlm.nih.gov/pubmed/35213538	Characterising metabolomic signatures of lipid-modifying therapies through drug target mendelian randomisation.	115,082 European ancestry individuals	NA	9q34.2		ABO, ABO			ENSG00000175164, ENSG00000281879	NA	NA	rs115478735-A	rs115478735	0	115478735	intron_variant	0	0.816696	2E-18	17.699		0.0467808	[0.036-0.057] unit decrease	NR [11722792] (imputed)	N
6	rs558240	0.962884	9	136149711	rs115478735	NA	Cholesterol levels in very small VLDL	44678	35213538	Richardson TG	44617	PLoS Biol	www.ncbi.nlm.nih.gov/pubmed/35213538	Characterising metabolomic signatures of lipid-modifying therapies through drug target mendelian randomisation.	115,082 European ancestry individuals	NA	9q34.2		ABO, ABO			ENSG00000175164, ENSG00000281879	NA	NA	rs115478735-A	rs115478735	0	115478735	intron_variant	0	0.816696	7E-30	29.1549		0.0588038	[0.049-0.069] unit decrease	NR [11722792] (imputed)	N
6	rs558240	0.962884	9	136149711	rs115478735	NA	Total lipid levels in very small VLDL	44678	35213538	Richardson TG	44617	PLoS Biol	www.ncbi.nlm.nih.gov/pubmed/35213538	Characterising metabolomic signatures of lipid-modifying therapies through drug target mendelian randomisation.	115,082 European ancestry individuals	NA	9q34.2		ABO, ABO			ENSG00000175164, ENSG00000281879	NA	NA	rs115478735-A	rs115478735	0	115478735	intron_variant	0	0.816696	2E-21	20.699		0.0498105	[0.04-0.06] unit decrease	NR [11722792] (imputed)	N
6	rs558240	0.962884	9	136149711	rs115478735	NA	Concentration of very small VLDL particles	44678	35213538	Richardson TG	44617	PLoS Biol	www.ncbi.nlm.nih.gov/pubmed/35213538	Characterising metabolomic signatures of lipid-modifying therapies through drug target mendelian randomisation.	115,082 European ancestry individuals	NA	9q34.2		ABO, ABO			ENSG00000175164, ENSG00000281879	NA	NA	rs115478735-A	rs115478735	0	115478735	intron_variant	0	0.816696	9E-26	25.0458		0.0551099	[0.045-0.065] unit decrease	NR [11722792] (imputed)	N
6	rs558240	0.962884	9	136149711	rs115478735	NA	Cholesterol to total lipids ratio in chylomicrons and extremely large VLDL	44678	35213538	Richardson TG	44617	PLoS Biol	www.ncbi.nlm.nih.gov/pubmed/35213538	Characterising metabolomic signatures of lipid-modifying therapies through drug target mendelian randomisation.	111,638 European ancestry individuals	NA	9q34.2		ABO, ABO			ENSG00000175164, ENSG00000281879	NA	NA	rs115478735-A	rs115478735	0	115478735	intron_variant	0	0.817089	3E-26	25.5229		0.056869	[0.046-0.067] unit decrease	NR [11722792] (imputed)	N
6	rs558240	0.962884	9	136149711	rs115478735	NA	Free cholesterol to total lipids ratio in chylomicrons and extremely large VLDL	44678	35213538	Richardson TG	44617	PLoS Biol	www.ncbi.nlm.nih.gov/pubmed/35213538	Characterising metabolomic signatures of lipid-modifying therapies through drug target mendelian randomisation.	111,638 European ancestry individuals	NA	9q34.2		ABO, ABO			ENSG00000175164, ENSG00000281879	NA	NA	rs115478735-A	rs115478735	0	115478735	intron_variant	0	0.817089	4E-18	17.3979		0.0462328	[0.036-0.057] unit decrease	NR [11722792] (imputed)	N
6	rs558240	0.962884	9	136149711	rs115478735	NA	Free cholesterol levels in very small VLDL	44678	35213538	Richardson TG	44617	PLoS Biol	www.ncbi.nlm.nih.gov/pubmed/35213538	Characterising metabolomic signatures of lipid-modifying therapies through drug target mendelian randomisation.	115,082 European ancestry individuals	NA	9q34.2		ABO, ABO			ENSG00000175164, ENSG00000281879	NA	NA	rs115478735-A	rs115478735	0	115478735	intron_variant	0	0.816696	7E-26	25.1549		0.0549926	[0.045-0.065] unit decrease	NR [11722792] (imputed)	N
6	rs558240	0.962884	9	136149711	rs115478735	NA	Cholesteryl ester levels in very small VLDL	44678	35213538	Richardson TG	44617	PLoS Biol	www.ncbi.nlm.nih.gov/pubmed/35213538	Characterising metabolomic signatures of lipid-modifying therapies through drug target mendelian randomisation.	115,082 European ancestry individuals	NA	9q34.2		ABO, ABO			ENSG00000175164, ENSG00000281879	NA	NA	rs115478735-A	rs115478735	0	115478735	intron_variant	0	0.816696	7E-31	30.1549		0.0594946	[0.049-0.07] unit decrease	NR [11722792] (imputed)	N
6	rs558240	0.962884	9	136149711	rs115478735	NA	Phospholipid levels in very small VLDL	44678	35213538	Richardson TG	44617	PLoS Biol	www.ncbi.nlm.nih.gov/pubmed/35213538	Characterising metabolomic signatures of lipid-modifying therapies through drug target mendelian randomisation.	115,082 European ancestry individuals	NA	9q34.2		ABO, ABO			ENSG00000175164, ENSG00000281879	NA	NA	rs115478735-A	rs115478735	0	115478735	intron_variant	0	0.816696	2E-18	17.699		0.0459204	[0.036-0.056] unit decrease	NR [11722792] (imputed)	N
6	rs558240	0.962884	9	136149711	rs115478735	NA	Cholesteryl esters to total lipids ratio in chylomicrons and extremely large VLDL	44678	35213538	Richardson TG	44617	PLoS Biol	www.ncbi.nlm.nih.gov/pubmed/35213538	Characterising metabolomic signatures of lipid-modifying therapies through drug target mendelian randomisation.	111,638 European ancestry individuals	NA	9q34.2		ABO, ABO			ENSG00000175164, ENSG00000281879	NA	NA	rs115478735-A	rs115478735	0	115478735	intron_variant	0	0.817089	2E-25	24.699		0.0560985	[0.046-0.067] unit decrease	NR [11722792] (imputed)	N
6	rs558240	0.962884	9	136149711	rs115478735	NA	Triglycerides to total lipids ratio in chylomicrons and extremely large VLDL	44678	35213538	Richardson TG	44617	PLoS Biol	www.ncbi.nlm.nih.gov/pubmed/35213538	Characterising metabolomic signatures of lipid-modifying therapies through drug target mendelian randomisation.	111,638 European ancestry individuals	NA	9q34.2		ABO, ABO			ENSG00000175164, ENSG00000281879	NA	NA	rs115478735-A	rs115478735	0	115478735	intron_variant	0	0.817089	7E-27	26.1549		0.0578536	[0.047-0.068] unit increase	NR [11722792] (imputed)	N
6	rs558240	0.962884	9	136149711	rs115478735	NA	Clinical LDL cholesterol levels	44678	35213538	Richardson TG	44617	PLoS Biol	www.ncbi.nlm.nih.gov/pubmed/35213538	Characterising metabolomic signatures of lipid-modifying therapies through drug target mendelian randomisation.	115,082 European ancestry individuals	NA	9q34.2		ABO, ABO			ENSG00000175164, ENSG00000281879	NA	NA	rs115478735-A	rs115478735	0	115478735	intron_variant	0	0.816696	9E-35	34.0458		0.0653267	[0.055-0.076] unit decrease	NR [11722792] (imputed)	N
6	rs558240	0.962884	9	136149711	rs115478735	NA	Apolipoprotein B levels	44678	35213538	Richardson TG	44617	PLoS Biol	www.ncbi.nlm.nih.gov/pubmed/35213538	Characterising metabolomic signatures of lipid-modifying therapies through drug target mendelian randomisation.	115,082 European ancestry individuals	NA	9q34.2		ABO, ABO			ENSG00000175164, ENSG00000281879	NA	NA	rs115478735-A	rs115478735	0	115478735	intron_variant	0	0.816696	2E-26	25.699		0.0567209	[0.046-0.067] unit decrease	NR [11722792] (imputed)	N
6	rs558240	0.962884	9	136149711	rs115478735	NA	LDL cholesterol levels	44678	35213538	Richardson TG	44617	PLoS Biol	www.ncbi.nlm.nih.gov/pubmed/35213538	Characterising metabolomic signatures of lipid-modifying therapies through drug target mendelian randomisation.	115,082 European ancestry individuals	NA	9q34.2		ABO, ABO			ENSG00000175164, ENSG00000281879	NA	NA	rs115478735-A	rs115478735	0	115478735	intron_variant	0	0.816696	3E-30	29.5229		0.0608301	[0.05-0.071] unit decrease	NR [11722792] (imputed)	N
6	rs558240	0.962884	9	136149711	rs115478735	NA	Linoleic acid levels	44678	35213538	Richardson TG	44617	PLoS Biol	www.ncbi.nlm.nih.gov/pubmed/35213538	Characterising metabolomic signatures of lipid-modifying therapies through drug target mendelian randomisation.	115,006 European ancestry individuals	NA	9q34.2		ABO, ABO			ENSG00000175164, ENSG00000281879	NA	NA	rs115478735-A	rs115478735	0	115478735	intron_variant	0	0.816697	3E-16	15.5229		0.0427716	[0.032-0.053] unit decrease	NR [11722792] (imputed)	N
6	rs558240	0.962884	9	136149711	rs115478735	NA	Polyunsaturated fatty acid levels	44678	35213538	Richardson TG	44617	PLoS Biol	www.ncbi.nlm.nih.gov/pubmed/35213538	Characterising metabolomic signatures of lipid-modifying therapies through drug target mendelian randomisation.	115,006 European ancestry individuals	NA	9q34.2		ABO, ABO			ENSG00000175164, ENSG00000281879	NA	NA	rs115478735-A	rs115478735	0	115478735	intron_variant	0	0.816697	3E-13	12.5229		0.0377218	[0.028-0.048] unit decrease	NR [11722792] (imputed)	N
6	rs558240	0.962884	9	136149711	rs115478735	NA	Total cholesterol levels	44678	35213538	Richardson TG	44617	PLoS Biol	www.ncbi.nlm.nih.gov/pubmed/35213538	Characterising metabolomic signatures of lipid-modifying therapies through drug target mendelian randomisation.	115,082 European ancestry individuals	NA	9q34.2		ABO, ABO			ENSG00000175164, ENSG00000281879	NA	NA	rs115478735-A	rs115478735	0	115478735	intron_variant	0	0.816696	1E-27	27		0.0564204	[0.046-0.067] unit decrease	NR [11722792] (imputed)	N
6	rs558240	0.962884	9	136149711	rs115478735	NA	Total esterified cholesterol levels	44678	35213538	Richardson TG	44617	PLoS Biol	www.ncbi.nlm.nih.gov/pubmed/35213538	Characterising metabolomic signatures of lipid-modifying therapies through drug target mendelian randomisation.	115,082 European ancestry individuals	NA	9q34.2		ABO, ABO			ENSG00000175164, ENSG00000281879	NA	NA	rs115478735-A	rs115478735	0	115478735	intron_variant	0	0.816696	1E-27	27		0.0562474	[0.046-0.066] unit decrease	NR [11722792] (imputed)	N
6	rs558240	0.962884	9	136149711	rs115478735	NA	Total free cholesterol levels	44678	35213538	Richardson TG	44617	PLoS Biol	www.ncbi.nlm.nih.gov/pubmed/35213538	Characterising metabolomic signatures of lipid-modifying therapies through drug target mendelian randomisation.	115,082 European ancestry individuals	NA	9q34.2		ABO, ABO			ENSG00000175164, ENSG00000281879	NA	NA	rs115478735-A	rs115478735	0	115478735	intron_variant	0	0.816696	1E-26	26		0.0557416	[0.046-0.066] unit decrease	NR [11722792] (imputed)	N
6	rs558240	0.962884	9	136149711	rs115478735	NA	Free cholesterol levels in medium LDL	44678	35213538	Richardson TG	44617	PLoS Biol	www.ncbi.nlm.nih.gov/pubmed/35213538	Characterising metabolomic signatures of lipid-modifying therapies through drug target mendelian randomisation.	115,082 European ancestry individuals	NA	9q34.2		ABO, ABO			ENSG00000175164, ENSG00000281879	NA	NA	rs115478735-A	rs115478735	0	115478735	intron_variant	0	0.816696	1E-33	33		0.0644691	[0.054-0.075] unit decrease	NR [11722792] (imputed)	N
6	rs558240	0.962884	9	136149711	rs115478735	NA	Cholesteryl ester levels in medium LDL	44678	35213538	Richardson TG	44617	PLoS Biol	www.ncbi.nlm.nih.gov/pubmed/35213538	Characterising metabolomic signatures of lipid-modifying therapies through drug target mendelian randomisation.	115,082 European ancestry individuals	NA	9q34.2		ABO, ABO			ENSG00000175164, ENSG00000281879	NA	NA	rs115478735-A	rs115478735	0	115478735	intron_variant	0	0.816696	8E-26	25.0969		0.0561564	[0.046-0.067] unit decrease	NR [11722792] (imputed)	N
6	rs558240	0.962884	9	136149711	rs115478735	NA	Phospholipid levels in medium LDL	44678	35213538	Richardson TG	44617	PLoS Biol	www.ncbi.nlm.nih.gov/pubmed/35213538	Characterising metabolomic signatures of lipid-modifying therapies through drug target mendelian randomisation.	115,082 European ancestry individuals	NA	9q34.2		ABO, ABO			ENSG00000175164, ENSG00000281879	NA	NA	rs115478735-A	rs115478735	0	115478735	intron_variant	0	0.816696	3E-28	27.5229		0.0590222	[0.049-0.07] unit decrease	NR [11722792] (imputed)	N
6	rs558240	0.962884	9	136149711	rs115478735	NA	Free cholesterol levels in medium VLDL	44678	35213538	Richardson TG	44617	PLoS Biol	www.ncbi.nlm.nih.gov/pubmed/35213538	Characterising metabolomic signatures of lipid-modifying therapies through drug target mendelian randomisation.	115,082 European ancestry individuals	NA	9q34.2		ABO, ABO			ENSG00000175164, ENSG00000281879	NA	NA	rs115478735-A	rs115478735	0	115478735	intron_variant	0	0.816696	5E-23	22.301		0.052719	[0.042-0.063] unit decrease	NR [11722792] (imputed)	N
6	rs558240	0.962884	9	136149711	rs115478735	NA	Omega-6 fatty acid levels	44678	35213538	Richardson TG	44617	PLoS Biol	www.ncbi.nlm.nih.gov/pubmed/35213538	Characterising metabolomic signatures of lipid-modifying therapies through drug target mendelian randomisation.	115,006 European ancestry individuals	NA	9q34.2		ABO, ABO			ENSG00000175164, ENSG00000281879	NA	NA	rs115478735-A	rs115478735	0	115478735	intron_variant	0	0.816697	4E-16	15.3979		0.0424072	[0.032-0.053] unit decrease	NR [11722792] (imputed)	N
6	rs558240	0.962884	9	136149711	rs115478735	NA	Remnant cholesterol (non-HDL, non-LDL -cholesterol)	44678	35213538	Richardson TG	44617	PLoS Biol	www.ncbi.nlm.nih.gov/pubmed/35213538	Characterising metabolomic signatures of lipid-modifying therapies through drug target mendelian randomisation.	115,082 European ancestry individuals	NA	9q34.2		ABO, ABO			ENSG00000175164, ENSG00000281879	NA	NA	rs115478735-A	rs115478735	0	115478735	intron_variant	0	0.816696	4E-29	28.3979		0.0594489	[0.049-0.07] unit decrease	NR [11722792] (imputed)	N
6	rs558240	0.962884	9	136149711	rs115478735	NA	Cholesterol levels in small LDL	44678	35213538	Richardson TG	44617	PLoS Biol	www.ncbi.nlm.nih.gov/pubmed/35213538	Characterising metabolomic signatures of lipid-modifying therapies through drug target mendelian randomisation.	115,082 European ancestry individuals	NA	9q34.2		ABO, ABO			ENSG00000175164, ENSG00000281879	NA	NA	rs115478735-A	rs115478735	0	115478735	intron_variant	0	0.816696	2E-24	23.699		0.0546603	[0.044-0.065] unit decrease	NR [11722792] (imputed)	N
6	rs558240	0.962884	9	136149711	rs115478735	NA	Total lipid levels in small LDL	44678	35213538	Richardson TG	44617	PLoS Biol	www.ncbi.nlm.nih.gov/pubmed/35213538	Characterising metabolomic signatures of lipid-modifying therapies through drug target mendelian randomisation.	115,082 European ancestry individuals	NA	9q34.2		ABO, ABO			ENSG00000175164, ENSG00000281879	NA	NA	rs115478735-A	rs115478735	0	115478735	intron_variant	0	0.816696	3E-20	19.5229		0.0493035	[0.039-0.06] unit decrease	NR [11722792] (imputed)	N
6	rs558240	0.962884	9	136149711	rs115478735	NA	Concentration of small LDL particles	44678	35213538	Richardson TG	44617	PLoS Biol	www.ncbi.nlm.nih.gov/pubmed/35213538	Characterising metabolomic signatures of lipid-modifying therapies through drug target mendelian randomisation.	115,082 European ancestry individuals	NA	9q34.2		ABO, ABO			ENSG00000175164, ENSG00000281879	NA	NA	rs115478735-A	rs115478735	0	115478735	intron_variant	0	0.816696	4E-20	19.3979		0.0491301	[0.039-0.06] unit decrease	NR [11722792] (imputed)	N
6	rs558240	0.962884	9	136149711	rs115478735	NA	Cholesteryl ester levels in small VLDL	44678	35213538	Richardson TG	44617	PLoS Biol	www.ncbi.nlm.nih.gov/pubmed/35213538	Characterising metabolomic signatures of lipid-modifying therapies through drug target mendelian randomisation.	115,082 European ancestry individuals	NA	9q34.2		ABO, ABO			ENSG00000175164, ENSG00000281879	NA	NA	rs115478735-A	rs115478735	0	115478735	intron_variant	0	0.816696	9E-29	28.0458		0.0592746	[0.049-0.07] unit decrease	NR [11722792] (imputed)	N
6	rs558240	0.962884	9	136149711	rs115478735	NA	Cholesteryl esters to total lipids ratio in small VLDL	44678	35213538	Richardson TG	44617	PLoS Biol	www.ncbi.nlm.nih.gov/pubmed/35213538	Characterising metabolomic signatures of lipid-modifying therapies through drug target mendelian randomisation.	115,082 European ancestry individuals	NA	9q34.2		ABO, ABO			ENSG00000175164, ENSG00000281879	NA	NA	rs115478735-A	rs115478735	0	115478735	intron_variant	0	0.816696	5E-49	48.301		0.0774823	[0.067-0.088] unit decrease	NR [11722792] (imputed)	N
6	rs558240	0.962884	9	136149711	rs115478735	NA	Free cholesterol levels in small VLDL	44678	35213538	Richardson TG	44617	PLoS Biol	www.ncbi.nlm.nih.gov/pubmed/35213538	Characterising metabolomic signatures of lipid-modifying therapies through drug target mendelian randomisation.	115,082 European ancestry individuals	NA	9q34.2		ABO, ABO			ENSG00000175164, ENSG00000281879	NA	NA	rs115478735-A	rs115478735	0	115478735	intron_variant	0	0.816696	7E-30	29.1549		0.0605995	[0.05-0.071] unit decrease	NR [11722792] (imputed)	N
6	rs558240	0.962884	9	136149711	rs115478735	NA	Cholesterol levels in medium LDL	44678	35213538	Richardson TG	44617	PLoS Biol	www.ncbi.nlm.nih.gov/pubmed/35213538	Characterising metabolomic signatures of lipid-modifying therapies through drug target mendelian randomisation.	115,082 European ancestry individuals	NA	9q34.2		ABO, ABO			ENSG00000175164, ENSG00000281879	NA	NA	rs115478735-A	rs115478735	0	115478735	intron_variant	0	0.816696	1E-28	28		0.059509	[0.049-0.07] unit decrease	NR [11722792] (imputed)	N
6	rs558240	0.962884	9	136149711	rs115478735	NA	Total lipid levels in medium LDL	44678	35213538	Richardson TG	44617	PLoS Biol	www.ncbi.nlm.nih.gov/pubmed/35213538	Characterising metabolomic signatures of lipid-modifying therapies through drug target mendelian randomisation.	115,082 European ancestry individuals	NA	9q34.2		ABO, ABO			ENSG00000175164, ENSG00000281879	NA	NA	rs115478735-A	rs115478735	0	115478735	intron_variant	0	0.816696	2E-27	26.699		0.0581116	[0.048-0.069] unit decrease	NR [11722792] (imputed)	N
6	rs558240	0.962884	9	136149711	rs115478735	NA	Concentration of medium LDL particles	44678	35213538	Richardson TG	44617	PLoS Biol	www.ncbi.nlm.nih.gov/pubmed/35213538	Characterising metabolomic signatures of lipid-modifying therapies through drug target mendelian randomisation.	115,082 European ancestry individuals	NA	9q34.2		ABO, ABO			ENSG00000175164, ENSG00000281879	NA	NA	rs115478735-A	rs115478735	0	115478735	intron_variant	0	0.816696	6E-27	26.2218		0.0575453	[0.047-0.068] unit decrease	NR [11722792] (imputed)	N
6	rs558240	0.962884	9	136149711	rs115478735	NA	Cholesterol levels in medium VLDL	44678	35213538	Richardson TG	44617	PLoS Biol	www.ncbi.nlm.nih.gov/pubmed/35213538	Characterising metabolomic signatures of lipid-modifying therapies through drug target mendelian randomisation.	115,082 European ancestry individuals	NA	9q34.2		ABO, ABO			ENSG00000175164, ENSG00000281879	NA	NA	rs115478735-A	rs115478735	0	115478735	intron_variant	0	0.816696	6E-32	31.2218		0.0626771	[0.052-0.073] unit decrease	NR [11722792] (imputed)	N
6	rs558240	0.962884	9	136149711	rs115478735	NA	Cholesteryl ester levels in medium VLDL	44678	35213538	Richardson TG	44617	PLoS Biol	www.ncbi.nlm.nih.gov/pubmed/35213538	Characterising metabolomic signatures of lipid-modifying therapies through drug target mendelian randomisation.	115,082 European ancestry individuals	NA	9q34.2		ABO, ABO			ENSG00000175164, ENSG00000281879	NA	NA	rs115478735-A	rs115478735	0	115478735	intron_variant	0	0.816696	7E-37	36.1549		0.0671431	[0.057-0.078] unit decrease	NR [11722792] (imputed)	N
6	rs558240	0.962884	9	136149711	rs115478735	NA	Phospholipid levels in medium VLDL	44678	35213538	Richardson TG	44617	PLoS Biol	www.ncbi.nlm.nih.gov/pubmed/35213538	Characterising metabolomic signatures of lipid-modifying therapies through drug target mendelian randomisation.	115,082 European ancestry individuals	NA	9q34.2		ABO, ABO			ENSG00000175164, ENSG00000281879	NA	NA	rs115478735-A	rs115478735	0	115478735	intron_variant	0	0.816696	1E-17	17		0.0456536	[0.035-0.056] unit decrease	NR [11722792] (imputed)	N
6	rs558240	0.962884	9	136149711	rs115478735	NA	Total cholesterol minus HDL-C levels	44678	35213538	Richardson TG	44617	PLoS Biol	www.ncbi.nlm.nih.gov/pubmed/35213538	Characterising metabolomic signatures of lipid-modifying therapies through drug target mendelian randomisation.	115,082 European ancestry individuals	NA	9q34.2		ABO, ABO			ENSG00000175164, ENSG00000281879	NA	NA	rs115478735-A	rs115478735	0	115478735	intron_variant	0	0.816696	8E-31	30.0969		0.0613299	[0.051-0.072] unit decrease	NR [11722792] (imputed)	N
6	rs558240	0.962884	9	136149711	rs115478735	NA	Phospholipids to total lipids ratio in small HDL	44678	35213538	Richardson TG	44617	PLoS Biol	www.ncbi.nlm.nih.gov/pubmed/35213538	Characterising metabolomic signatures of lipid-modifying therapies through drug target mendelian randomisation.	115,082 European ancestry individuals	NA	9q34.2		ABO, ABO			ENSG00000175164, ENSG00000281879	NA	NA	rs115478735-A	rs115478735	0	115478735	intron_variant	0	0.816696	9E-11	10.0458		0.0334136	[0.023-0.044] unit increase	NR [11722792] (imputed)	N
6	rs558240	0.962884	9	136149711	rs115478735	NA	Cholesteryl ester levels in small LDL	44678	35213538	Richardson TG	44617	PLoS Biol	www.ncbi.nlm.nih.gov/pubmed/35213538	Characterising metabolomic signatures of lipid-modifying therapies through drug target mendelian randomisation.	115,082 European ancestry individuals	NA	9q34.2		ABO, ABO			ENSG00000175164, ENSG00000281879	NA	NA	rs115478735-A	rs115478735	0	115478735	intron_variant	0	0.816696	1E-22	22		0.052322	[0.042-0.063] unit decrease	NR [11722792] (imputed)	N
6	rs558240	0.962884	9	136149711	rs115478735	NA	Free cholesterol levels in small LDL	44678	35213538	Richardson TG	44617	PLoS Biol	www.ncbi.nlm.nih.gov/pubmed/35213538	Characterising metabolomic signatures of lipid-modifying therapies through drug target mendelian randomisation.	115,082 European ancestry individuals	NA	9q34.2		ABO, ABO			ENSG00000175164, ENSG00000281879	NA	NA	rs115478735-A	rs115478735	0	115478735	intron_variant	0	0.816696	3E-25	24.5229		0.0554033	[0.045-0.066] unit decrease	NR [11722792] (imputed)	N
6	rs558240	0.962884	9	136149711	rs115478735	NA	Cholesterol levels in small VLDL	44678	35213538	Richardson TG	44617	PLoS Biol	www.ncbi.nlm.nih.gov/pubmed/35213538	Characterising metabolomic signatures of lipid-modifying therapies through drug target mendelian randomisation.	115,082 European ancestry individuals	NA	9q34.2		ABO, ABO			ENSG00000175164, ENSG00000281879	NA	NA	rs115478735-A	rs115478735	0	115478735	intron_variant	0	0.816696	1E-29	29		0.0602168	[0.05-0.071] unit decrease	NR [11722792] (imputed)	N
6	rs558240	0.962884	9	136149711	rs115478735	NA	Phospholipid levels in large LDL	44678	35213538	Richardson TG	44617	PLoS Biol	www.ncbi.nlm.nih.gov/pubmed/35213538	Characterising metabolomic signatures of lipid-modifying therapies through drug target mendelian randomisation.	115,082 European ancestry individuals	NA	9q34.2		ABO, ABO			ENSG00000175164, ENSG00000281879	NA	NA	rs115478735-A	rs115478735	0	115478735	intron_variant	0	0.816696	5E-37	36.301		0.0673827	[0.057-0.078] unit decrease	NR [11722792] (imputed)	N
6	rs558240	0.962884	9	136149711	rs115478735	NA	Phospholipid levels in small LDL	44678	35213538	Richardson TG	44617	PLoS Biol	www.ncbi.nlm.nih.gov/pubmed/35213538	Characterising metabolomic signatures of lipid-modifying therapies through drug target mendelian randomisation.	115,082 European ancestry individuals	NA	9q34.2		ABO, ABO			ENSG00000175164, ENSG00000281879	NA	NA	rs115478735-A	rs115478735	0	115478735	intron_variant	0	0.816696	2E-15	14.699		0.0424046	[0.032-0.053] unit decrease	NR [11722792] (imputed)	N
6	rs558240	0.962884	9	136149711	rs115478735	NA	HDL cholesterol	44544	34594039	Sakaue S	44469	Nat Genet	www.ncbi.nlm.nih.gov/pubmed/34594039	A cross-population atlas of genetic associations for 220 human phenotypes.	315,133 European ancestry individuals, 74,970 East Asian ancestry individuals	NA	9q34.2		ABO, ABO			ENSG00000175164, ENSG00000281879	NA	NA	rs115478735-T	rs115478735	0	115478735	intron_variant	0	NR	1E-13	13		0.0211	[0.016-0.027] unit increase	Affymetrix, Illumina [20525311] (imputed)	N
6	rs558240	0.962884	9	136149830	rs532436	NA	HDL cholesterol levels	44033	32203549	Richardson TG	43913	PLoS Med	www.ncbi.nlm.nih.gov/pubmed/32203549	Evaluating the relationship between circulating lipoprotein lipids and apolipoproteins with risk of coronary heart disease: A multivariable Mendelian randomisation analysis.	403,943 European ancestry individuals	NA	9q34.2	SURF6	ABO, ABO			ENSG00000175164, ENSG00000281879	NA	NA	rs532436-G	rs532436	0	532436	intron_variant	0	0.815394	3E-21	20.5229		0.0232183	[0.018-0.028] unit decrease	Affymetrix [NR] (imputed)	N
6	rs558240	0.962884	9	136149830	rs532436	NA	Serum 25-Hydroxyvitamin D levels	44020	32059762	Manousaki D	43866	Am J Hum Genet	www.ncbi.nlm.nih.gov/pubmed/32059762	Genome-wide Association Study for Vitamin D Levels Reveals 69 Independent Loci.	443,734 European ancestry individuals	NA	9q34.2	NR	ABO, ABO			ENSG00000175164, ENSG00000281879	NA	NA	rs532436-A	rs532436	0	532436	intron_variant	0	0.184388	2E-9	8.69897		0.015051	[0.01-0.02] unit decrease	Affymetrix [16668957] (imputed)	N
6	rs558240	0.962884	9	136149830	rs532436	NA	Myocardial infarction	42625	26343387	Nikpay M	42254	Nat Genet	www.ncbi.nlm.nih.gov/pubmed/26343387	A comprehensive 1,000 Genomes-based genome-wide association meta-analysis of coronary artery disease.	27,509 European ancestry cases, 130 African American cases, 278 Hispanic American cases, 10,257 South Asian ancestry cases, 288 Lebanese ancestry cases, 1,687 East Asian ancestry cases, 99,121 European ancestry controls, 2,778 African American controls, 3,337 Hispanic American controls, 12,899 South Asian ancestry controls, 466 Lebanese ancestry controls, 7,709 East Asian ancestry controls	NA	9q34.2	ABO	ABO, ABO			ENSG00000175164, ENSG00000281879	NA	NA	rs532436-A	rs532436	0	532436	intron_variant	0	0.19	2E-17	16.699		1.12	[1.09-1.14]	Affymetrix, Illumina [8600000] (imputed)	N
6	rs558240	0.962884	9	136149830	rs532436	NA	Serum 25-Hydroxyvitamin D levels	44132	32242144	Revez JA	43923	Nat Commun	www.ncbi.nlm.nih.gov/pubmed/32242144	Genome-wide association study identifies 143 loci associated with 25 hydroxyvitamin D concentration.	496,946 European ancestry individuals	NA	9q34.2		ABO, ABO			ENSG00000175164, ENSG00000281879	NA	NA	rs532436-?	rs532436	0	532436	intron_variant	0	NR	6E-9	8.22185		0.0151343	[0.01-0.02] unit decrease	NR [6912294] (imputed)	N
6	rs558240	0.962884	9	136149830	rs532436	NA	Total cholesterol levels	43430	30275531	Klarin D	43374	Nat Genet	www.ncbi.nlm.nih.gov/pubmed/30275531	Genetics of blood lipids among ~300,000 multi-ethnic participants of the Million Veteran Program.	215,551 European ancestry individuals, 57,332 African American individuals, 24,743 Hispanic individuals	Up to 319,677 individuals	9q34.2	ABO	ABO, ABO			ENSG00000175164, ENSG00000281879	NA	NA	rs532436-A	rs532436	0	532436	intron_variant	0	0.181	2E-87	86.699		0.068	[0.061-0.075] mg dl-1 increase	Affymetrix [up to 31400000] (imputed)	N
6	rs558240	0.962884	9	136149830	rs532436	NA	Brain shape (segment 10)	44648	33821002	Naqvi S	44291	Nat Genet	www.ncbi.nlm.nih.gov/pubmed/33821002	Shared heritability of human face and brain shape.	19,670 European ancestry individuals	NA	9q34.2		ABO, ABO			ENSG00000175164, ENSG00000281879	NA	NA	rs532436-?	rs532436	0	532436	intron_variant	0	NR	2E-11	10.699		NA		NR [9705931] (imputed)	N
6	rs558240	0.962884	9	136149830	rs532436	NA	Diastolic blood pressure	44797	35762941	Plotnikov D	44713	Invest Ophthalmol Vis Sci	www.ncbi.nlm.nih.gov/pubmed/35762941	High Blood Pressure and Intraocular Pressure: A Mendelian Randomization Study.	526,001 European ancestry individuals	NA	9q34.2		ABO, ABO			ENSG00000175164, ENSG00000281879	NA	NA	rs532436-A	rs532436	0	532436	intron_variant	0	NR	1E-20	20		0.2494	[0.2-0.3] unit decrease	NR [NR] (imputed)	N
6	rs558240	0.962884	9	136149830	rs532436	NA	Medication use (antithrombotic agents)	43637	31015401	Wu Y	43578	Nat Commun	www.ncbi.nlm.nih.gov/pubmed/31015401	Genome-wide association study of medication-use and associated disease in the UK Biobank.	67,653 European ancestry cases, 85,986 European ancestry controls	NA	9q34.2	ABO	ABO, ABO			ENSG00000175164, ENSG00000281879	NA	NA	rs532436-A	rs532436	0	532436	intron_variant	0	0.185935	2E-14	13.699		0.066341	[0.049-0.083] unit increase	Affymetrix [7288503] (imputed)	N
6	rs558240	0.962884	9	136149830	rs532436	NA	Serum levels of protein CCL25	44607	35078996	Gudjonsson A	44586	Nat Commun	www.ncbi.nlm.nih.gov/pubmed/35078996	A genome-wide association study of serum proteins reveals shared loci with common diseases.	5,366 Icelandic ancestry individuals	NA	9q34.2		ABO, ABO			ENSG00000175164, ENSG00000281879	NA	NA	rs532436-A	rs532436	0	532436	intron_variant	0	0.122	7E-12	11.1549		0.201295	[0.14-0.26] unit decrease	Illumina [7506463] (imputed)	N
6	rs558240	0.962884	9	136149830	rs532436	NA	Serum levels of protein CD109	44607	35078996	Gudjonsson A	44586	Nat Commun	www.ncbi.nlm.nih.gov/pubmed/35078996	A genome-wide association study of serum proteins reveals shared loci with common diseases.	5,363 Icelandic ancestry individuals	NA	9q34.2		ABO, ABO			ENSG00000175164, ENSG00000281879	NA	NA	rs532436-A	rs532436	0	532436	intron_variant	0	0.122	7E-20	19.1549		0.259876	[0.2-0.32] unit decrease	Illumina [7506463] (imputed)	N
6	rs558240	0.962884	9	136149830	rs532436	NA	Serum levels of protein CD200	44607	35078996	Gudjonsson A	44586	Nat Commun	www.ncbi.nlm.nih.gov/pubmed/35078996	A genome-wide association study of serum proteins reveals shared loci with common diseases.	5,363 Icelandic ancestry individuals	NA	9q34.2		ABO, ABO			ENSG00000175164, ENSG00000281879	NA	NA	rs532436-A	rs532436	0	532436	intron_variant	0	0.122	3E-40	39.5229		0.371668	[0.32-0.43] unit decrease	Illumina [7506463] (imputed)	N
6	rs558240	0.962884	9	136149830	rs532436	NA	Serum levels of protein ISLR2	44607	35078996	Gudjonsson A	44586	Nat Commun	www.ncbi.nlm.nih.gov/pubmed/35078996	A genome-wide association study of serum proteins reveals shared loci with common diseases.	5,366 Icelandic ancestry individuals	NA	9q34.2		ABO, ABO			ENSG00000175164, ENSG00000281879	NA	NA	rs532436-A	rs532436	0	532436	intron_variant	0	0.122	8E-49	48.0969		0.417916	[0.36-0.47] unit decrease	Illumina [7506463] (imputed)	N
6	rs558240	0.962884	9	136149830	rs532436	NA	Serum levels of protein JAG1	44607	35078996	Gudjonsson A	44586	Nat Commun	www.ncbi.nlm.nih.gov/pubmed/35078996	A genome-wide association study of serum proteins reveals shared loci with common diseases.	5,364 Icelandic ancestry individuals	NA	9q34.2		ABO, ABO			ENSG00000175164, ENSG00000281879	NA	NA	rs532436-A	rs532436	0	532436	intron_variant	0	0.122	5E-13	12.301		0.19852	[0.14-0.25] unit decrease	Illumina [7506463] (imputed)	N
6	rs558240	0.962884	9	136149830	rs532436	NA	Serum levels of protein LIFR	44607	35078996	Gudjonsson A	44586	Nat Commun	www.ncbi.nlm.nih.gov/pubmed/35078996	A genome-wide association study of serum proteins reveals shared loci with common diseases.	5,355 Icelandic ancestry individuals	NA	9q34.2		ABO, ABO			ENSG00000175164, ENSG00000281879	NA	NA	rs532436-A	rs532436	0	532436	intron_variant	0	0.122	5E-44	43.301		0.385482	[0.33-0.44] unit decrease	Illumina [7506463] (imputed)	N
6	rs558240	0.962884	9	136149830	rs532436	NA	Serum levels of protein DPEP2	44607	35078996	Gudjonsson A	44586	Nat Commun	www.ncbi.nlm.nih.gov/pubmed/35078996	A genome-wide association study of serum proteins reveals shared loci with common diseases.	5,359 Icelandic ancestry individuals	NA	9q34.2		ABO, ABO			ENSG00000175164, ENSG00000281879	NA	NA	rs532436-A	rs532436	0	532436	intron_variant	0	0.122	1E-15	15		0.224058	[0.17-0.28] unit decrease	Illumina [7506463] (imputed)	N
6	rs558240	0.962884	9	136149830	rs532436	NA	Serum levels of protein MET	44607	35078996	Gudjonsson A	44586	Nat Commun	www.ncbi.nlm.nih.gov/pubmed/35078996	A genome-wide association study of serum proteins reveals shared loci with common diseases.	5,365 Icelandic ancestry individuals	NA	9q34.2		ABO, ABO			ENSG00000175164, ENSG00000281879	NA	NA	rs532436-A	rs532436	0	532436	intron_variant	0	0.122	3E-46	45.5229		0.404264	[0.35-0.46] unit decrease	Illumina [7506463] (imputed)	N
6	rs558240	0.962884	9	136149830	rs532436	NA	Serum levels of protein AMY2B	44607	35078996	Gudjonsson A	44586	Nat Commun	www.ncbi.nlm.nih.gov/pubmed/35078996	A genome-wide association study of serum proteins reveals shared loci with common diseases.	5,365 Icelandic ancestry individuals	NA	9q34.2		ABO, ABO			ENSG00000175164, ENSG00000281879	NA	NA	rs532436-A	rs532436	0	532436	intron_variant	0	0.122	8E-13	12.0969		0.207754	[0.15-0.26] unit decrease	Illumina [7506463] (imputed)	N
6	rs558240	0.962884	9	136149830	rs532436	NA	Whole brain restricted directional diffusion (multivariate analysis)	44777	35505052	Fan CC	44684	Nat Commun	www.ncbi.nlm.nih.gov/pubmed/35505052	Multivariate genome-wide association study on tissue-sensitive diffusion metrics highlights pathways that shape the human brain.	23,543 European ancestry individuals	11,555 European ancestry individuals, 3,030 non-European ancestry individuals	9q34.2		ABO, ABO			ENSG00000175164, ENSG00000281879	NA	NA	rs532436-?	rs532436	0	532436	intron_variant	0	NR	4E-13	12.3979	(EA)	NA		NR [NR] (imputed)	N
6	rs558240	0.962884	9	136149830	rs532436	NA	Serum uromodulin levels (aptamer-based assay)	44771	35446786	Li Y	44672	JCI Insight	www.ncbi.nlm.nih.gov/pubmed/35446786	Genome-wide studies reveal factors associated with circulating uromodulin and its relations with complex diseases.	18,070 European ancestry individuals	NA	9q34.2		ABO, ABO			ENSG00000175164, ENSG00000281879	NA	NA	rs532436-A	rs532436	0	532436	intron_variant	0	0.2029	5E-26	25.301		0.1376	[0.11-0.16] unit decrease	Affymetrix, Illumina [8815558] (imputed)	N
6	rs558240	0.962884	9	136149830	rs532436	NA	Circulating plasma alpha-Klotho levels	44567	34542150	Gergei I	44459	Hum Mol Genet	www.ncbi.nlm.nih.gov/pubmed/34542150	GWAS META-analysis followed by MENDELIAN randomisation revealed potential control mechanisms for circulating α-klotho levels.	4,376 European ancestry individuals	NA	9q34.2	NR	ABO, ABO			ENSG00000175164, ENSG00000281879	NA	NA	rs532436-G	rs532436	0	532436	intron_variant	0	0.2399	6E-15	14.2218		0.204	[0.15-0.25] z score increase	Affymetrix, Illumina [6439450] (imputed)	N
6	rs558240	0.962884	9	136149830	rs532436	NA	Dyslipidemia	44529	33893285	Guindo-Martinez M	44309	Nat Commun	www.ncbi.nlm.nih.gov/pubmed/33893285	The impact of non-additive genetic associations on age-related complex diseases.	30,244 European ancestry cases, 26,393 European ancestry controls	NA	9q34.2		ABO, ABO			ENSG00000175164, ENSG00000281879	NA	NA	rs532436-A	rs532436	0	532436	intron_variant	0	0.194	8E-21	20.0969		1.16		Affymetrix [15679186] (imputed)	N
6	rs558240	0.962884	9	136149830	rs532436	NA	Insulin-like growth factor 1 receptor levels	44831	34814699	Katz DH	44524	Circulation	www.ncbi.nlm.nih.gov/pubmed/34814699	Whole Genome Sequence Analysis of the Plasma Proteome in Black Adults Provides Novel Insights Into Cardiovascular Disease.	1,852 African American or Afro-Caribbean individuals	1,688 African American or Afro-Caribbean, Hispanic or Latin American, Asian ancestry, European ancestry individuals	9q34.2		ABO, ABO			ENSG00000175164, ENSG00000281879	NA	NA	rs532436-?	rs532436	0	532436	intron_variant	0	NR	1E-18	18		0.32	[0.24-0.4] unit decrease	Illumina [NR]	N
6	rs558240	0.962884	9	136149830	rs532436	NA	Vascular endothelial growth factor receptor 3 levels	44831	34814699	Katz DH	44524	Circulation	www.ncbi.nlm.nih.gov/pubmed/34814699	Whole Genome Sequence Analysis of the Plasma Proteome in Black Adults Provides Novel Insights Into Cardiovascular Disease.	1,852 African American or Afro-Caribbean individuals	1,688 African American or Afro-Caribbean, Hispanic or Latin American, Asian ancestry, European ancestry individuals	9q34.2		ABO, ABO			ENSG00000175164, ENSG00000281879	NA	NA	rs532436-?	rs532436	0	532436	intron_variant	0	NR	2E-32	31.699		0.49	[0.41-0.57] unit decrease	Illumina [NR]	N
6	rs558240	0.962884	9	136149830	rs532436	NA	Interleukin-6 receptor subunit beta levels	44831	34814699	Katz DH	44524	Circulation	www.ncbi.nlm.nih.gov/pubmed/34814699	Whole Genome Sequence Analysis of the Plasma Proteome in Black Adults Provides Novel Insights Into Cardiovascular Disease.	1,852 African American or Afro-Caribbean individuals	1,688 African American or Afro-Caribbean, Hispanic or Latin American, Asian ancestry, European ancestry individuals	9q34.2		ABO, ABO			ENSG00000175164, ENSG00000281879	NA	NA	rs532436-?	rs532436	0	532436	intron_variant	0	NR	2E-12	11.699		0.34	[0.24-0.44] unit decrease	Illumina [NR]	N
6	rs558240	0.962884	9	136149830	rs532436	NA	Protein FAM3D levels	44831	34814699	Katz DH	44524	Circulation	www.ncbi.nlm.nih.gov/pubmed/34814699	Whole Genome Sequence Analysis of the Plasma Proteome in Black Adults Provides Novel Insights Into Cardiovascular Disease.	1,852 African American or Afro-Caribbean individuals	1,688 African American or Afro-Caribbean, Hispanic or Latin American, Asian ancestry, European ancestry individuals	9q34.2		ABO, ABO			ENSG00000175164, ENSG00000281879	NA	NA	rs532436-?	rs532436	0	532436	intron_variant	0	NR	5E-152	151.301		0.9	[0.84-0.96] unit increase	Illumina [NR]	N
6	rs558240	0.962884	9	136149830	rs532436	NA	Hepatocyte growth factor receptor levels	44831	34814699	Katz DH	44524	Circulation	www.ncbi.nlm.nih.gov/pubmed/34814699	Whole Genome Sequence Analysis of the Plasma Proteome in Black Adults Provides Novel Insights Into Cardiovascular Disease.	1,852 African American or Afro-Caribbean individuals	1,688 African American or Afro-Caribbean, Hispanic or Latin American, Asian ancestry, European ancestry individuals	9q34.2		ABO, ABO			ENSG00000175164, ENSG00000281879	NA	NA	rs532436-?	rs532436	0	532436	intron_variant	0	NR	2E-33	32.699		0.43	[0.35-0.51] unit decrease	Illumina [NR]	N
6	rs558240	0.962884	9	136149830	rs532436	NA	Large artery stroke	44839	36180795	Mishra A	44834	Nature	www.ncbi.nlm.nih.gov/pubmed/36180795	Stroke genetics informs drug discovery and risk prediction across ancestries.	6,399 European ancestry cases, 1,234,808 European ancestry controls	NA	9q34.2		ABO, ABO			ENSG00000175164, ENSG00000281879	NA	NA	rs532436-A	rs532436	0	532436	intron_variant	0	0.194	3E-6	5.52288		1.13	[1.07-1.19]	Affymetrix, Illumina [5974029] (imputed)	N
6	rs558240	0.962884	9	136149830	rs532436	NA	Large artery stroke (MTAG)	44839	36180795	Mishra A	44834	Nature	www.ncbi.nlm.nih.gov/pubmed/36180795	Stroke genetics informs drug discovery and risk prediction across ancestries.	6,399 European ancestry cases, 1,234,808 European ancestry controls	NA	9q34.2		ABO, ABO			ENSG00000175164, ENSG00000281879	NA	NA	rs532436-A	rs532436	0	532436	intron_variant	0	0.194	4E-15	14.3979		1.09	[1.07-1.11]	Affymetrix, Illumina [NR] (imputed)	N
6	rs558240	0.962884	9	136151806	rs600038	NA	Heart failure	43866	31919418	Shah S	43839	Nat Commun	www.ncbi.nlm.nih.gov/pubmed/31919418	Genome-wide association and Mendelian randomisation analysis provide insights into the pathogenesis of heart failure.	47,309 European ancestry cases, 930,014 European ancestry controls	NA	9q34.2	ABO, SURF1	ABO - Y_RNA	ENSG00000281879	ENSG00000200742		330	26116	rs600038-C	rs600038	0	600038	upstream_gene_variant	1	0.21	4E-9	8.39794		1.06	[1.04-1.08]	Affymetrix, Illumina [8246881] (imputed)	N
6	rs558240	0.962884	9	136151806	rs600038	NA	OX-2 membrane glycoprotein levels	44858	36168886	Thareja G	44832	Hum Mol Genet	www.ncbi.nlm.nih.gov/pubmed/36168886	Differences and commonalities in the genetic architecture of protein quantitative trait loci in European and Arab populations.	2,935 Qatari ancestry individuals	NA	9q34.2		ABO - Y_RNA	ENSG00000281879	ENSG00000200742		330	26116	rs600038-C	rs600038	0	600038	upstream_gene_variant	1	0.113629	9E-21	20.0458		0.385787	[0.3-0.47] unit decrease	NR [10004359]	N
6	rs558240	0.962884	9	136151806	rs600038	NA	Ideal cardiovascular health score (clinical and behavioral)	44791	35613103	Huang RDL	44706	PLoS One	www.ncbi.nlm.nih.gov/pubmed/35613103	Genome-wide and phenome-wide analysis of ideal cardiovascular health in the VA Million Veteran Program.	119,129 European ancestry individuals, 16,495 African American individuals, 6,780 Hispanic individuals	37,646 European ancestry individuals, 5,366 African American individuals, 2,754 Hispanic individuals	9q34.2		ABO - Y_RNA	ENSG00000281879	ENSG00000200742		330	26116	rs600038-T	rs600038	0	600038	upstream_gene_variant	1	0.21	3E-9	8.52288		0.05	unit increase	Affymetrix [29000000] (imputed)	N
6	rs558240	0.962884	9	136151806	rs600038	NA	Hematocrit	44882	36329257	Lee CJ	44868	Commun Biol	www.ncbi.nlm.nih.gov/pubmed/36329257	Phenome-wide analysis of Taiwan Biobank reveals novel glycemia-related loci and genetic risks for diabetes.	76,452 Taiwanese ancestry individuals	NA	9q34.2		ABO - Y_RNA	ENSG00000281879	ENSG00000200742		330	26116	rs600038-?	rs600038	0	600038	upstream_gene_variant	1	NR	7E-23	22.1549		0.216682	unit increase	NR [5925277] (imputed)	N
6	rs558240	0.962884	9	136151806	rs600038	NA	Chronic heart failure	44544	34594039	Sakaue S	44469	Nat Genet	www.ncbi.nlm.nih.gov/pubmed/34594039	A cross-population atlas of genetic associations for 220 human phenotypes.	14,262 European ancestry cases, 471,898 European ancestry controls, 10,540 East Asian ancestry cases, 168,186 East Asian ancestry controls	NA	9q34.2		ABO - Y_RNA	ENSG00000281879	ENSG00000200742		330	26116	rs600038-C	rs600038	0	600038	upstream_gene_variant	1	NR	1E-8	8		0.0648	[0.042-0.087] unit increase	Affymetrix, Illumina [25844553] (imputed)	N
6	rs558240	0.962884	9	136151806	rs600038	NA	Cholelithiasis	44544	34594039	Sakaue S	44469	Nat Genet	www.ncbi.nlm.nih.gov/pubmed/34594039	A cross-population atlas of genetic associations for 220 human phenotypes.	26,122 European ancestry cases, 461,431 European ancestry controls, 9,305 East Asian ancestry cases, 168,253 East Asian ancestry controls	NA	9q34.2		ABO - Y_RNA	ENSG00000281879	ENSG00000200742		330	26116	rs600038-C	rs600038	0	600038	upstream_gene_variant	1	NR	2E-10	9.69897		0.0618	[0.043-0.081] unit increase	Affymetrix, Illumina [25844936] (imputed)	N
6	rs558240	0.962884	9	136153875	rs651007	NA	Blood metabolite levels	41983	24816252	Shin SY	41770	Nat Genet	www.ncbi.nlm.nih.gov/pubmed/24816252	An atlas of genetic influences on human blood metabolites.	7,824 European ancestry individuals	NA	9q34.2	ABO	ABO - Y_RNA	ENSG00000281879	ENSG00000200742		2407	59297	rs651007-T	rs651007	0	651007	intergenic_variant	1	0.21	6E-20	19.2218	(ADpSGEGDFXAEGGGVR)	0.065	[0.051-0.079] unit increase	Affymetrix, Illumina [2100000] (imputed)	N
6	rs558240	0.962884	9	136153875	rs651007	NA	Serum metabolite levels	43355	23093944	Krumsiek J	41200	PLoS Genet	www.ncbi.nlm.nih.gov/pubmed/23093944	Mining the unknown: a systems approach to metabolite identification combining genetic and metabolic information.	1,678 European ancestry individuals	NA	9q34.2	intergenic	ABO - Y_RNA	ENSG00000281879	ENSG00000200742		2407	59297	rs651007-?	rs651007	0	651007	intergenic_variant	1	NR	1E-15	15	(ADpSGEGDFXAEGGGVR)	0.06719	[NR] unit increase	Affymetrix [655658]	N
6	rs558240	0.962884	9	136153875	rs651007	NA	Serum alkaline phosphatase levels	41760	24094242	Li J	41552	BMC Genomics	www.ncbi.nlm.nih.gov/pubmed/24094242	Genome-wide association study on serum alkaline phosphatase levels in a Chinese population.	1,452 Han Chinese ancestry individuals	8,830 Han Chinese ancestry individuals	9q34.2	SURF6, ABO	ABO - Y_RNA	ENSG00000281879	ENSG00000200742		2407	59297	rs651007-A	rs651007	0	651007	intergenic_variant	1	0.226	1E-56	56		0.079	[0.069-0.089] U/L decrease	Affymetrix [658288]	N
6	rs558240	0.962884	9	136153875	rs651007	NA	Low density lipoprotein cholesterol levels	43510	29507422	Hoffmann TJ	43164	Nat Genet	www.ncbi.nlm.nih.gov/pubmed/29507422	A large electronic-health-record-based genome-wide study of serum lipids.	76,627 European ancestry individuals, 7,795 Hispanic individuals, 6,855 East Asian ancestry individuals, 2,958 African American individuals, 439 South Asian ancestry individuals	NA	9q34.2	NR	ABO - Y_RNA	ENSG00000281879	ENSG00000200742		2407	59297	rs651007-C	rs651007	0	651007	intergenic_variant	1	0.786	5E-43	42.301	(EA)	0.079	unit decrease	Affymetrix [at least 7091467] (imputed)	N
6	rs558240	0.962884	9	136153875	rs651007	NA	Low density lipoprotein cholesterol levels	43510	29507422	Hoffmann TJ	43164	Nat Genet	www.ncbi.nlm.nih.gov/pubmed/29507422	A large electronic-health-record-based genome-wide study of serum lipids.	76,627 European ancestry individuals, 7,795 Hispanic individuals, 6,855 East Asian ancestry individuals, 2,958 African American individuals, 439 South Asian ancestry individuals	NA	9q34.2	NR	ABO - Y_RNA	ENSG00000281879	ENSG00000200742		2407	59297	rs651007-C	rs651007	0	651007	intergenic_variant	1	0.812	2E-14	13.699	(Hispanic)	0.148	unit decrease	Affymetrix [at least 7091467] (imputed)	N
6	rs558240	0.962884	9	136153875	rs651007	NA	Low density lipoprotein cholesterol levels	43510	29507422	Hoffmann TJ	43164	Nat Genet	www.ncbi.nlm.nih.gov/pubmed/29507422	A large electronic-health-record-based genome-wide study of serum lipids.	76,627 European ancestry individuals, 7,795 Hispanic individuals, 6,855 East Asian ancestry individuals, 2,958 African American individuals, 439 South Asian ancestry individuals	NA	9q34.2	NR	ABO - Y_RNA	ENSG00000281879	ENSG00000200742		2407	59297	rs651007-C	rs651007	0	651007	intergenic_variant	1	0.791	7E-7	6.1549	(East Asian)	0.097	unit decrease	Affymetrix [at least 7091467] (imputed)	N
6	rs558240	0.962884	9	136153875	rs651007	NA	Low density lipoprotein cholesterol levels	43510	29507422	Hoffmann TJ	43164	Nat Genet	www.ncbi.nlm.nih.gov/pubmed/29507422	A large electronic-health-record-based genome-wide study of serum lipids.	76,627 European ancestry individuals, 7,795 Hispanic individuals, 6,855 East Asian ancestry individuals, 2,958 African American individuals, 439 South Asian ancestry individuals	NA	9q34.2	NR	ABO - Y_RNA	ENSG00000281879	ENSG00000200742		2407	59297	rs651007-C	rs651007	0	651007	intergenic_variant	1	NR	3E-59	58.5229		0.085	unit decrease	Affymetrix [at least 7091467] (imputed)	N
6	rs558240	0.962884	9	136153875	rs651007	NA	Hematocrit	42866	28017375	van Rooij FJA	42726	Am J Hum Genet	www.ncbi.nlm.nih.gov/pubmed/28017375	Genome-wide Trans-ethnic Meta-analysis Identifies Seven Genetic Loci Influencing Erythrocyte Traits and a Role for RBPMS in Erythropoiesis.	up to 40,258 European ancestry individuals, up to 16,128 African American individuals, up to 15,252 East Asian ancestry individuals.	16,389 European and African American individuals	9q34.2	ABO	ABO - Y_RNA	ENSG00000281879	ENSG00000200742		2407	59297	rs651007-?	rs651007	0	651007	intergenic_variant	1	NR	7E-17	16.1549		NA		NR [2500000] (imputed)	N
6	rs558240	0.962884	9	136153875	rs651007	NA	Iron status biomarkers (ferritin levels)	42169	25352340	Benyamin B	41941	Nat Commun	www.ncbi.nlm.nih.gov/pubmed/25352340	Novel loci affecting iron homeostasis and their effects in individuals at risk for hemochromatosis.	23,986 European ancestry individuals	Up to 24,986 European ancestry individuals	9q34.2	ABO	ABO - Y_RNA	ENSG00000281879	ENSG00000200742		2407	59297	rs651007-T	rs651007	0	651007	intergenic_variant	1	0.202	1E-8	8		0.05	[0.032-0.068] unit decrease	Affymetrix, Illumina [~ 2100000] (imputed)	N
6	rs558240	0.962884	9	136153875	rs651007	NA	Total cholesterol levels	43510	29507422	Hoffmann TJ	43164	Nat Genet	www.ncbi.nlm.nih.gov/pubmed/29507422	A large electronic-health-record-based genome-wide study of serum lipids.	76,627 European ancestry individuals, 7,795 Hispanic individuals, 6,855 East Asian ancestry individuals, 2,958 African American individuals, 439 South Asian ancestry individuals	NA	9q34.2	NR	ABO - Y_RNA	ENSG00000281879	ENSG00000200742		2407	59297	rs651007-C	rs651007	0	651007	intergenic_variant	1	0.786	3E-36	35.5229	(EA)	0.07	unit decrease	Affymetrix [at least 7091467] (imputed)	N
6	rs558240	0.962884	9	136153875	rs651007	NA	Total cholesterol levels	43510	29507422	Hoffmann TJ	43164	Nat Genet	www.ncbi.nlm.nih.gov/pubmed/29507422	A large electronic-health-record-based genome-wide study of serum lipids.	76,627 European ancestry individuals, 7,795 Hispanic individuals, 6,855 East Asian ancestry individuals, 2,958 African American individuals, 439 South Asian ancestry individuals	NA	9q34.2	NR	ABO - Y_RNA	ENSG00000281879	ENSG00000200742		2407	59297	rs651007-C	rs651007	0	651007	intergenic_variant	1	0.812	2E-10	9.69897	(Hispanic)	0.122	unit decrease	Affymetrix [at least 7091467] (imputed)	N
6	rs558240	0.962884	9	136153875	rs651007	NA	Total cholesterol levels	43510	29507422	Hoffmann TJ	43164	Nat Genet	www.ncbi.nlm.nih.gov/pubmed/29507422	A large electronic-health-record-based genome-wide study of serum lipids.	76,627 European ancestry individuals, 7,795 Hispanic individuals, 6,855 East Asian ancestry individuals, 2,958 African American individuals, 439 South Asian ancestry individuals	NA	9q34.2	NR	ABO - Y_RNA	ENSG00000281879	ENSG00000200742		2407	59297	rs651007-C	rs651007	0	651007	intergenic_variant	1	NR	3E-48	47.5229		0.074	unit decrease	Affymetrix [at least 7091467] (imputed)	N
6	rs558240	0.962884	9	136153875	rs651007	NA	End-stage coagulation	41353	23381943	Williams FM	41275	Ann Neurol	www.ncbi.nlm.nih.gov/pubmed/23381943	Ischemic stroke is associated with the ABO locus: the EuroCLOT study.	2,100 European ancestry individuals	NA	9q34.2	ABO	ABO - Y_RNA	ENSG00000281879	ENSG00000200742		2407	59297	rs651007-C	rs651007	0	651007	intergenic_variant	1	0.81	2E-25	24.699	(FVIII)	0.461	[0.37-0.55] unit decrease	Illumina [NR] (imputed)	N
6	rs558240	0.962884	9	136153875	rs651007	NA	Metabolite levels	40827	21909109	Kim YJ	40797	Nat Genet	www.ncbi.nlm.nih.gov/pubmed/21909109	Large-scale genome-wide association studies in East Asians identify new genetic loci influencing metabolic traits.	12,545 Korean ancestry individuals	Up to 30,395 East Asian ancestry individuals	9q34.2	ABO	ABO - Y_RNA	ENSG00000281879	ENSG00000200742		2407	59297	rs651007-A	rs651007	0	651007	intergenic_variant	1	0.26	6E-9	8.22185	(LDL)	2.2778	[1.51-3.05] mg/dL increase	Affymetrix [~ 2200000] (imputed)	N
6	rs558240	0.962884	9	136153875	rs651007	NA	E-selectin levels	40254	20147318	Qi L	40231	Hum Mol Genet	www.ncbi.nlm.nih.gov/pubmed/20147318	Genetic variants in ABO blood group region, plasma soluble E-selectin levels and risk of type 2 diabetes.	501 European ancestry type 2 diabetes female cases, 504 European ancestry female controls	518 European ancestry female individuals	9q34.2	ABO	ABO - Y_RNA	ENSG00000281879	ENSG00000200742		2407	59297	rs651007-T	rs651007	0	651007	intergenic_variant	1	0.22	2E-82	81.699		17.23	[NR] ng/ml decrease	Affymetrix [721316]	N
6	rs558240	0.962884	9	136153875	rs651007	NA	Fasting blood glucose	43633	25631608	Wessel J	42033	Nat Commun	www.ncbi.nlm.nih.gov/pubmed/25631608	Low-frequency and rare exome chip variants associate with fasting glucose and type 2 diabetes susceptibility.	50,900 European ancestry non-diabetic individuals, 9,664 African American non-diabetic individuals	NA	9q34.2	ABO	ABO - Y_RNA	ENSG00000281879	ENSG00000200742		2407	59297	rs651007-A	rs651007	0	651007	intergenic_variant	1	0.2	1E-8	8		0.02	[0.012-0.028] unit increase	Illumina [197481]	N
6	rs558240	0.962884	9	136153875	rs651007	NA	Stem cell factor levels	44159	33067605	Folkersen L	44120	Nat Metab	www.ncbi.nlm.nih.gov/pubmed/33067605	Genomic and drug target evaluation of 90 cardiovascular proteins in 30,931 individuals.	21,758 European ancestry individuals	9,173 individuals	9q34.2		ABO - Y_RNA	ENSG00000281879	ENSG00000200742		2407	59297	rs651007-T	rs651007	0	651007	intergenic_variant	1	0.22	9E-12	11.0458		0.0715	unit decrease	Affymetrix, Illumina [20300000] (imputed)	N
6	rs558240	0.962884	9	136153875	rs651007	NA	E-selectin levels	44662	28240269	Suhre K	42793	Nat Commun	www.ncbi.nlm.nih.gov/pubmed/28240269	Connecting genetic risk to disease end points through the human blood plasma proteome.	997 European ancestry individuals	338 Greater Middle Eastern (Middle Eastern, North African or Persian), South Asian ancestry, Asian ancestry individuals	9q34.2		ABO - Y_RNA	ENSG00000281879	ENSG00000200742		2407	59297	rs651007-T	rs651007	0	651007	intergenic_variant	1	NR	1E-96	96		0.9436	[0.86-1.02] unit decrease	Affymetrix [509946]	N
6	rs558240	0.962884	9	136153875	rs651007	NA	Protein jagged-1 levels	44662	28240269	Suhre K	42793	Nat Commun	www.ncbi.nlm.nih.gov/pubmed/28240269	Connecting genetic risk to disease end points through the human blood plasma proteome.	997 European ancestry individuals	338 Greater Middle Eastern (Middle Eastern, North African or Persian), South Asian ancestry, Asian ancestry individuals	9q34.2		ABO - Y_RNA	ENSG00000281879	ENSG00000200742		2407	59297	rs651007-T	rs651007	0	651007	intergenic_variant	1	NR	5E-11	10.301	(EA)	0.3358	[0.24-0.43] unit decrease	Affymetrix [509946]	N
6	rs558240	0.962884	9	136153875	rs651007	NA	OX-2 membrane glycoprotein levels	44662	28240269	Suhre K	42793	Nat Commun	www.ncbi.nlm.nih.gov/pubmed/28240269	Connecting genetic risk to disease end points through the human blood plasma proteome.	997 European ancestry individuals	338 Greater Middle Eastern (Middle Eastern, North African or Persian), South Asian ancestry, Asian ancestry individuals	9q34.2		ABO - Y_RNA	ENSG00000281879	ENSG00000200742		2407	59297	rs651007-T	rs651007	0	651007	intergenic_variant	1	NR	8E-11	10.0969		0.3283	[0.23-0.43] unit decrease	Affymetrix [509946]	N
6	rs558240	0.962884	9	136153875	rs651007	NA	P-selectin levels	44662	28240269	Suhre K	42793	Nat Commun	www.ncbi.nlm.nih.gov/pubmed/28240269	Connecting genetic risk to disease end points through the human blood plasma proteome.	997 European ancestry individuals	338 Greater Middle Eastern (Middle Eastern, North African or Persian), South Asian ancestry, Asian ancestry individuals	9q34.2		ABO - Y_RNA	ENSG00000281879	ENSG00000200742		2407	59297	rs651007-T	rs651007	0	651007	intergenic_variant	1	NR	7E-13	12.1549		0.3726	[0.27-0.47] unit decrease	Affymetrix [509946]	N
6	rs558240	0.962884	9	136153875	rs651007	NA	Platelet glycoprotein 4 levels	44662	28240269	Suhre K	42793	Nat Commun	www.ncbi.nlm.nih.gov/pubmed/28240269	Connecting genetic risk to disease end points through the human blood plasma proteome.	997 European ancestry individuals	338 Greater Middle Eastern (Middle Eastern, North African or Persian), South Asian ancestry, Asian ancestry individuals	9q34.2		ABO - Y_RNA	ENSG00000281879	ENSG00000200742		2407	59297	rs651007-T	rs651007	0	651007	intergenic_variant	1	NR	1E-29	29	(EA)	0.5352	[0.45-0.63] unit decrease	Affymetrix [509946]	N
6	rs558240	0.962884	9	136153875	rs651007	NA	Insulin receptor levels	44662	28240269	Suhre K	42793	Nat Commun	www.ncbi.nlm.nih.gov/pubmed/28240269	Connecting genetic risk to disease end points through the human blood plasma proteome.	997 European ancestry individuals	338 Greater Middle Eastern (Middle Eastern, North African or Persian), South Asian ancestry, Asian ancestry individuals	9q34.2		ABO - Y_RNA	ENSG00000281879	ENSG00000200742		2407	59297	rs651007-T	rs651007	0	651007	intergenic_variant	1	NR	4E-44	43.3979		0.6958	[0.6-0.79] unit decrease	Affymetrix [509946]	N
6	rs558240	0.962884	9	136153875	rs651007	NA	Intercellular adhesion molecule 1 levels	44662	28240269	Suhre K	42793	Nat Commun	www.ncbi.nlm.nih.gov/pubmed/28240269	Connecting genetic risk to disease end points through the human blood plasma proteome.	997 European ancestry individuals	338 Greater Middle Eastern (Middle Eastern, North African or Persian), South Asian ancestry, Asian ancestry individuals	9q34.2		ABO - Y_RNA	ENSG00000281879	ENSG00000200742		2407	59297	rs651007-T	rs651007	0	651007	intergenic_variant	1	NR	4E-7	6.39794	(EA)	NA		Affymetrix [509946]	N
6	rs558240	0.962884	9	136153875	rs651007	NA	Intercellular adhesion molecule 2 levels	44662	28240269	Suhre K	42793	Nat Commun	www.ncbi.nlm.nih.gov/pubmed/28240269	Connecting genetic risk to disease end points through the human blood plasma proteome.	997 European ancestry individuals	338 Greater Middle Eastern (Middle Eastern, North African or Persian), South Asian ancestry, Asian ancestry individuals	9q34.2		ABO - Y_RNA	ENSG00000281879	ENSG00000200742		2407	59297	rs651007-T	rs651007	0	651007	intergenic_variant	1	NR	7E-15	14.1549	(EA)	0.4016	[0.3-0.5] unit decrease	Affymetrix [509946]	N
6	rs558240	0.962884	9	136153875	rs651007	NA	Vascular endothelial growth factor receptor 2 levels	44662	28240269	Suhre K	42793	Nat Commun	www.ncbi.nlm.nih.gov/pubmed/28240269	Connecting genetic risk to disease end points through the human blood plasma proteome.	997 European ancestry individuals	338 Greater Middle Eastern (Middle Eastern, North African or Persian), South Asian ancestry, Asian ancestry individuals	9q34.2		ABO - Y_RNA	ENSG00000281879	ENSG00000200742		2407	59297	rs651007-T	rs651007	0	651007	intergenic_variant	1	NR	3E-13	12.5229	(EA)	0.367	[0.27-0.46] unit decrease	Affymetrix [509946]	N
6	rs558240	0.962884	9	136153875	rs651007	NA	Vascular endothelial growth factor receptor 3 levels	44662	28240269	Suhre K	42793	Nat Commun	www.ncbi.nlm.nih.gov/pubmed/28240269	Connecting genetic risk to disease end points through the human blood plasma proteome.	997 European ancestry individuals	338 Greater Middle Eastern (Middle Eastern, North African or Persian), South Asian ancestry, Asian ancestry individuals	9q34.2		ABO - Y_RNA	ENSG00000281879	ENSG00000200742		2407	59297	rs651007-T	rs651007	0	651007	intergenic_variant	1	NR	1E-31	31		0.5933	[0.5-0.69] unit decrease	Affymetrix [509946]	N
6	rs558240	0.962884	9	136153875	rs651007	NA	Endoglin levels	44662	28240269	Suhre K	42793	Nat Commun	www.ncbi.nlm.nih.gov/pubmed/28240269	Connecting genetic risk to disease end points through the human blood plasma proteome.	997 European ancestry individuals	338 Greater Middle Eastern (Middle Eastern, North African or Persian), South Asian ancestry, Asian ancestry individuals	9q34.2		ABO - Y_RNA	ENSG00000281879	ENSG00000200742		2407	59297	rs651007-T	rs651007	0	651007	intergenic_variant	1	NR	6E-26	25.2218	(EA)	0.5364	[0.44-0.63] unit decrease	Affymetrix [509946]	N
6	rs558240	0.962884	9	136153875	rs651007	NA	Toll-like receptor 4:Lymphocyte antigen 96 complex levels	44662	28240269	Suhre K	42793	Nat Commun	www.ncbi.nlm.nih.gov/pubmed/28240269	Connecting genetic risk to disease end points through the human blood plasma proteome.	997 European ancestry individuals	338 Greater Middle Eastern (Middle Eastern, North African or Persian), South Asian ancestry, Asian ancestry individuals	9q34.2		ABO - Y_RNA	ENSG00000281879	ENSG00000200742		2407	59297	rs651007-T	rs651007	0	651007	intergenic_variant	1	NR	3E-12	11.5229	(EA)	0.3638	[0.26-0.46] unit decrease	Affymetrix [509946]	N
6	rs558240	0.962884	9	136153875	rs651007	NA	Hepatocyte growth factor receptor levels	44662	28240269	Suhre K	42793	Nat Commun	www.ncbi.nlm.nih.gov/pubmed/28240269	Connecting genetic risk to disease end points through the human blood plasma proteome.	997 European ancestry individuals	338 Greater Middle Eastern (Middle Eastern, North African or Persian), South Asian ancestry, Asian ancestry individuals	9q34.2		ABO - Y_RNA	ENSG00000281879	ENSG00000200742		2407	59297	rs651007-T	rs651007	0	651007	intergenic_variant	1	NR	3E-19	18.5229		0.4365	[0.34-0.53] unit decrease	Affymetrix [509946]	N
6	rs558240	0.962884	9	136153875	rs651007	NA	Cadherin-5 levels	44662	28240269	Suhre K	42793	Nat Commun	www.ncbi.nlm.nih.gov/pubmed/28240269	Connecting genetic risk to disease end points through the human blood plasma proteome.	997 European ancestry individuals	338 Greater Middle Eastern (Middle Eastern, North African or Persian), South Asian ancestry, Asian ancestry individuals	9q34.2		ABO - Y_RNA	ENSG00000281879	ENSG00000200742		2407	59297	rs651007-T	rs651007	0	651007	intergenic_variant	1	NR	5E-12	11.301	(EA)	0.3587	[0.26-0.46] unit decrease	Affymetrix [509946]	N
6	rs558240	0.962884	9	136153875	rs651007	NA	Carbohydrate sulfotransferase 15 levels	44662	28240269	Suhre K	42793	Nat Commun	www.ncbi.nlm.nih.gov/pubmed/28240269	Connecting genetic risk to disease end points through the human blood plasma proteome.	997 European ancestry individuals	338 Greater Middle Eastern (Middle Eastern, North African or Persian), South Asian ancestry, Asian ancestry individuals	9q34.2		ABO - Y_RNA	ENSG00000281879	ENSG00000200742		2407	59297	rs651007-T	rs651007	0	651007	intergenic_variant	1	NR	7E-13	12.1549	(EA)	0.3649	[0.27-0.46] unit decrease	Affymetrix [509946]	N
6	rs558240	0.962884	9	136153875	rs651007	NA	CD109 antigen levels	44662	28240269	Suhre K	42793	Nat Commun	www.ncbi.nlm.nih.gov/pubmed/28240269	Connecting genetic risk to disease end points through the human blood plasma proteome.	997 European ancestry individuals	338 Greater Middle Eastern (Middle Eastern, North African or Persian), South Asian ancestry, Asian ancestry individuals	9q34.2		ABO - Y_RNA	ENSG00000281879	ENSG00000200742		2407	59297	rs651007-T	rs651007	0	651007	intergenic_variant	1	NR	8E-9	8.09691	(EA)	0.2995	[0.2-0.4] unit decrease	Affymetrix [509946]	N
6	rs558240	0.962884	9	136154168	rs579459	NA	Blood metabolite ratios	41983	24816252	Shin SY	41770	Nat Genet	www.ncbi.nlm.nih.gov/pubmed/24816252	An atlas of genetic influences on human blood metabolites.	Up to 5,591 European ancestry individuals	Up to 1,767 European ancestry individuals	9q34.2	ABO	ABO - Y_RNA	ENSG00000281879	ENSG00000200742		2700	59004	rs579459-T	rs579459	0	579459	upstream_gene_variant	1	0.79	1E-28	28	(ADpSGEGDFXAEGGGVR/X-14304--leucylalanine)	0.124	[0.1-0.15] unit decrease	Affymetrix, Illumina [2100000] (imputed)	N
6	rs558240	0.962884	9	136154168	rs579459	NA	Urinary metabolites (H-NMR features)	41940	24586186	Rueedi R	41690	PLoS Genet	www.ncbi.nlm.nih.gov/pubmed/24586186	Genome-wide association study of metabolic traits reveals novel gene-metabolite-disease links.	835 European ancestry individuals	601 Brazilian individuals	9q34.2	ABO	ABO - Y_RNA	ENSG00000281879	ENSG00000200742		2700	59004	rs579459-T	rs579459	0	579459	upstream_gene_variant	1	0.27	1E-28	28	(2.0525, Unknown)	0.49	[NR] unit increase	Illumina [713870] (imputed)	N
6	rs558240	0.962884	9	136154168	rs579459	NA	Urinary metabolites (H-NMR features)	41940	24586186	Rueedi R	41690	PLoS Genet	www.ncbi.nlm.nih.gov/pubmed/24586186	Genome-wide association study of metabolic traits reveals novel gene-metabolite-disease links.	835 European ancestry individuals	601 Brazilian individuals	9q34.2	ABO	ABO - Y_RNA	ENSG00000281879	ENSG00000200742		2700	59004	rs579459-T	rs579459	0	579459	upstream_gene_variant	1	0.27	2E-32	31.699	(5.1825, Unknown)	0.53	[NR] unit increase	Illumina [713870] (imputed)	N
6	rs558240	0.962884	9	136154168	rs579459	NA	Low density lipoprotein cholesterol levels	43510	29507422	Hoffmann TJ	43164	Nat Genet	www.ncbi.nlm.nih.gov/pubmed/29507422	A large electronic-health-record-based genome-wide study of serum lipids.	76,627 European ancestry individuals, 7,795 Hispanic individuals, 6,855 East Asian ancestry individuals, 2,958 African American individuals, 439 South Asian ancestry individuals	NA	9q34.2	NR	ABO - Y_RNA	ENSG00000281879	ENSG00000200742		2700	59004	rs579459-T	rs579459	0	579459	upstream_gene_variant	1	0.786	1E-43	43	(EA)	0.079	unit decrease	Affymetrix [at least 7091467] (imputed)	N
6	rs558240	0.962884	9	136154168	rs579459	NA	Low density lipoprotein cholesterol levels	43510	29507422	Hoffmann TJ	43164	Nat Genet	www.ncbi.nlm.nih.gov/pubmed/29507422	A large electronic-health-record-based genome-wide study of serum lipids.	76,627 European ancestry individuals, 7,795 Hispanic individuals, 6,855 East Asian ancestry individuals, 2,958 African American individuals, 439 South Asian ancestry individuals	NA	9q34.2	NR	ABO - Y_RNA	ENSG00000281879	ENSG00000200742		2700	59004	rs579459-T	rs579459	0	579459	upstream_gene_variant	1	0.812	3E-14	13.5229	(Hispanic)	0.147	unit decrease	Affymetrix [at least 7091467] (imputed)	N
6	rs558240	0.962884	9	136154168	rs579459	NA	Low density lipoprotein cholesterol levels	43510	29507422	Hoffmann TJ	43164	Nat Genet	www.ncbi.nlm.nih.gov/pubmed/29507422	A large electronic-health-record-based genome-wide study of serum lipids.	76,627 European ancestry individuals, 7,795 Hispanic individuals, 6,855 East Asian ancestry individuals, 2,958 African American individuals, 439 South Asian ancestry individuals	NA	9q34.2	NR	ABO - Y_RNA	ENSG00000281879	ENSG00000200742		2700	59004	rs579459-T	rs579459	0	579459	upstream_gene_variant	1	0.79	4E-7	6.39794	(East Asian)	0.099	unit decrease	Affymetrix [at least 7091467] (imputed)	N
6	rs558240	0.962884	9	136154168	rs579459	NA	Low density lipoprotein cholesterol levels	43510	29507422	Hoffmann TJ	43164	Nat Genet	www.ncbi.nlm.nih.gov/pubmed/29507422	A large electronic-health-record-based genome-wide study of serum lipids.	76,627 European ancestry individuals, 7,795 Hispanic individuals, 6,855 East Asian ancestry individuals, 2,958 African American individuals, 439 South Asian ancestry individuals	NA	9q34.2	NR	ABO - Y_RNA	ENSG00000281879	ENSG00000200742		2700	59004	rs579459-T	rs579459	0	579459	upstream_gene_variant	1	NR	6E-60	59.2218		0.085	unit decrease	Affymetrix [at least 7091467] (imputed)	N
6	rs558240	0.962884	9	136154168	rs579459	NA	LDL cholesterol levels	43727	30926973	Bentley AR	43553	Nat Genet	www.ncbi.nlm.nih.gov/pubmed/30926973	Multi-ancestry genome-wide gene-smoking interaction study of 387,272 individuals identifies new loci associated with serum lipids.	up to 23,353 African ancestry individuals, 13,171 Asian ancestry individuals, up to 82,522 European ancestry individuals, 6,646 Hispanic individuals	NA	9q34.2		ABO - Y_RNA	ENSG00000281879	ENSG00000200742		2700	59004	rs579459-T	rs579459	0	579459	upstream_gene_variant	1	0.7972	1E-26	26		2.0948	[1.71-2.48] unit decrease	Affymetrix, Illumina, Perlegen [NR] (imputed)	N
6	rs558240	0.962884	9	136154168	rs579459	NA	Serum alkaline phosphatase levels	43987	32084209	Seo JY	43882	PLoS One	www.ncbi.nlm.nih.gov/pubmed/32084209	A genome-wide association study on liver enzymes in Korean population.	4,457 Korean ancestry individuals	2,031 Korean ancestry individuals	9q34.2	ABO	ABO - Y_RNA	ENSG00000281879	ENSG00000200742		2700	59004	rs579459-C	rs579459	0	579459	upstream_gene_variant	1	0.246	2E-8	7.69897		3.045	[1.99-4.1] unit decrease	Affymetrix [546738]	N
6	rs558240	0.962884	9	136154168	rs579459	NA	Venous thromboembolism	43787	31420334	Lindstrom S	43693	Blood	www.ncbi.nlm.nih.gov/pubmed/31420334	Genomic and Transcriptomic Association Studies Identify 16 Novel Susceptibility Loci for Venous Thromboembolism.	29,435 European ancestry cases, 799 African American cases, 157,769 European ancestry controls, 14,353 African American controls	NA	9q34.2	ABO	ABO - Y_RNA	ENSG00000281879	ENSG00000200742		2700	59004	rs579459-C	rs579459	0	579459	upstream_gene_variant	1	NR	4E-145	144.398		1.36	[1.33-1.39]	Affymetrix, Illumina [12923718] (imputed)	N
6	rs558240	0.962884	9	136154168	rs579459	NA	LDL cholesterol levels	42912	28334899	Spracklen CN	42787	Hum Mol Genet	www.ncbi.nlm.nih.gov/pubmed/28334899	Association analyses of East Asian individuals and trans-ancestry analyses with European individuals reveal new loci associated with cholesterol and triglyceride levels.	22,526 East Asian ancestry individuals	37,842 East Asian ancestry individuals	9q34.2	ABO	ABO - Y_RNA	ENSG00000281879	ENSG00000200742		2700	59004	rs579459-T	rs579459	0	579459	upstream_gene_variant	1	0.78	7E-13	12.1549	(BMI unadjusted)	0.082	[0.06-0.104] unit decrease	Affymetrix, Illumina [~ 2400000] (imputed)	N
6	rs558240	0.962884	9	136154168	rs579459	NA	Total cholesterol levels	42912	28334899	Spracklen CN	42787	Hum Mol Genet	www.ncbi.nlm.nih.gov/pubmed/28334899	Association analyses of East Asian individuals and trans-ancestry analyses with European individuals reveal new loci associated with cholesterol and triglyceride levels.	32,576 East Asian ancestry individuals, 187,365 European ancestry individuals	10,855 Chinese ancestry individuals	9q34.2	ABO	ABO - Y_RNA	ENSG00000281879	ENSG00000200742		2700	59004	rs579459-T	rs579459	0	579459	upstream_gene_variant	1	0.65	5E-10	9.30103	(Asian initial, BMI unadjusted)	0.059	[0.041-0.077] unit decrease	Affymetrix, Illumina [up to 1900000] (imputed)	N
6	rs558240	0.962884	9	136154168	rs579459	NA	Total cholesterol levels	42912	28334899	Spracklen CN	42787	Hum Mol Genet	www.ncbi.nlm.nih.gov/pubmed/28334899	Association analyses of East Asian individuals and trans-ancestry analyses with European individuals reveal new loci associated with cholesterol and triglyceride levels.	22,814 East Asian ancestry individuals	57,490 East Asian ancestry individuals	9q34.2	ABO	ABO - Y_RNA	ENSG00000281879	ENSG00000200742		2700	59004	rs579459-T	rs579459	0	579459	upstream_gene_variant	1	0.78	7E-13	12.1549	(BMI unadjusted)	0.082	[0.06-0.104] unit decrease	Affymetrix, Illumina [~ 2400000] (imputed)	N
6	rs558240	0.962884	9	136154168	rs579459	NA	LDL cholesterol levels	42912	28334899	Spracklen CN	42787	Hum Mol Genet	www.ncbi.nlm.nih.gov/pubmed/28334899	Association analyses of East Asian individuals and trans-ancestry analyses with European individuals reveal new loci associated with cholesterol and triglyceride levels.	32,285 East Asian ancestry individuals, 173,082 European ancestry individuals	8,478 Chinese ancestry individuals	9q34.2	ABO	ABO - Y_RNA	ENSG00000281879	ENSG00000200742		2700	59004	rs579459-T	rs579459	0	579459	upstream_gene_variant	1	0.785	2E-51	50.699	(Trans-ethnic initial)	0.0665	[0.058-0.075] unit decrease (EA Beta value)	Affymetrix, Illumina [~ 1900000] (imputed)	N
6	rs558240	0.962884	9	136154168	rs579459	NA	Total cholesterol levels	42912	28334899	Spracklen CN	42787	Hum Mol Genet	www.ncbi.nlm.nih.gov/pubmed/28334899	Association analyses of East Asian individuals and trans-ancestry analyses with European individuals reveal new loci associated with cholesterol and triglyceride levels.	32,576 East Asian ancestry individuals, 187,365 European ancestry individuals	10,855 Chinese ancestry individuals	9q34.2	ABO	ABO - Y_RNA	ENSG00000281879	ENSG00000200742		2700	59004	rs579459-T	rs579459	0	579459	upstream_gene_variant	1	0.785	4E-49	48.3979	(Trans-ethnic initial)	0.062	[0.053-0.071] unit decrease (EA Beta values)	Affymetrix, Illumina [up to 1900000] (imputed)	N
6	rs558240	0.962884	9	136154168	rs579459	NA	LDL cholesterol levels	42912	28334899	Spracklen CN	42787	Hum Mol Genet	www.ncbi.nlm.nih.gov/pubmed/28334899	Association analyses of East Asian individuals and trans-ancestry analyses with European individuals reveal new loci associated with cholesterol and triglyceride levels.	32,285 East Asian ancestry individuals, 173,082 European ancestry individuals	8,478 Chinese ancestry individuals	9q34.2	ABO	ABO - Y_RNA	ENSG00000281879	ENSG00000200742		2700	59004	rs579459-T	rs579459	0	579459	upstream_gene_variant	1	0.65	2E-9	8.69897	(Asian initial, BMI unadjusted)	0.057	[0.039-0.075] unit decrease	Affymetrix, Illumina [~ 1900000] (imputed)	N
6	rs558240	0.962884	9	136154168	rs579459	NA	Red blood cell count	42866	28017375	van Rooij FJA	42726	Am J Hum Genet	www.ncbi.nlm.nih.gov/pubmed/28017375	Genome-wide Trans-ethnic Meta-analysis Identifies Seven Genetic Loci Influencing Erythrocyte Traits and a Role for RBPMS in Erythropoiesis.	up to 40,258 European ancestry individuals, up to 16,128 African American individuals, up to 15,252 East Asian individuals.	16,389 individuals of European and African American ancestry.	9q34.2	ABO	ABO - Y_RNA	ENSG00000281879	ENSG00000200742		2700	59004	rs579459-T	rs579459	0	579459	upstream_gene_variant	1	NR	4E-11	10.3979	(Asian)	0.0086	[0.0061-0.0111] unit increase	NR [2500000] (imputed)	N
6	rs558240	0.962884	9	136154168	rs579459	NA	Platelet reactivity measurement (collagen-epinephrine)	43696	31262040	Pujol-Moix N	43646	Int J Mol Sci	www.ncbi.nlm.nih.gov/pubmed/31262040	Influence of ABO Locus on PFA-100 Collagen-ADP Closure Time Is Not Totally Dependent on the Von Willebrand Factor. Results of a GWAS on GAIT-2 Project Phenotypes.	935 Spanish ancestry individuals	NA	9q34.2	ABO	ABO - Y_RNA	ENSG00000281879	ENSG00000200742		2700	59004	rs579459-?	rs579459	0	579459	upstream_gene_variant	1	NR	1E-9	9		NA		Illumina [10844567] (imputed)	N
6	rs558240	0.962884	9	136154168	rs579459	NA	Coronary artery disease	41843	24262325	Dichgans M	41599	Stroke	www.ncbi.nlm.nih.gov/pubmed/24262325	Shared genetic susceptibility to ischemic stroke and coronary artery disease: a genome-wide analysis of common variants.	33,398 cases, 75,726 controls	NA	9q34.2	ABO	ABO - Y_RNA	ENSG00000281879	ENSG00000200742		2700	59004	rs579459-C	rs579459	0	579459	upstream_gene_variant	1	NR	2E-7	6.69897		1.1	[1.06-1.14]	Illumina [575000] (imputed)	N
6	rs558240	0.962884	9	136154168	rs579459	NA	Coronary artery disease or ischemic stroke	41843	24262325	Dichgans M	41599	Stroke	www.ncbi.nlm.nih.gov/pubmed/24262325	Shared genetic susceptibility to ischemic stroke and coronary artery disease: a genome-wide analysis of common variants.	12,389 Ischemic stroke cases, 22,233 Coronary artery disease cases, ~ 88,766 controls	NA	9q34.2	ABO	ABO - Y_RNA	ENSG00000281879	ENSG00000200742		2700	59004	rs579459-C	rs579459	0	579459	upstream_gene_variant	1	NR	2E-9	8.69897		NA		Affymetrix, Illumina [up to 2500000] (imputed)	N
6	rs558240	0.962884	9	136154168	rs579459	NA	Coronary artery disease or large artery stroke	41843	24262325	Dichgans M	41599	Stroke	www.ncbi.nlm.nih.gov/pubmed/24262325	Shared genetic susceptibility to ischemic stroke and coronary artery disease: a genome-wide analysis of common variants.	2,167 Large artery stroke cases, 22,233 Coronary artery disease cases, ~ 75,921 controls	NA	9q34.2	ABO	ABO - Y_RNA	ENSG00000281879	ENSG00000200742		2700	59004	rs579459-?	rs579459	0	579459	upstream_gene_variant	1		3E-8	7.52288		NA		Affymetrix, Illumina [up to 2500000] (imputed)	N
6	rs558240	0.962884	9	136154168	rs579459	NA	Red blood cell traits	41352	23222517	van der Harst P	41248	Nature	www.ncbi.nlm.nih.gov/pubmed/23222517	Seventy-five genetic loci influencing the human red blood cell.	62,553 European ancestry individuals, 9,308 South Asian ancestry individuals	63,506 European ancestry individuals	9q34.2	ABO	ABO - Y_RNA	ENSG00000281879	ENSG00000200742		2700	59004	rs579459-T	rs579459	0	579459	upstream_gene_variant	1	0.8	9E-18	17.0458	(EA, RBCC)	0.021	[0.015-0.027] unit increase	Affymetrix, Illumina, Perlegen [2711806] (imputed)	N
6	rs558240	0.962884	9	136154168	rs579459	NA	Cholesterol, total	42650	26582766	Lu X	42326	Circ Cardiovasc Genet	www.ncbi.nlm.nih.gov/pubmed/26582766	Genetic Susceptibility to Lipid Levels and Lipid Change Over Time and Risk of Incident Hyperlipidemia in Chinese Populations.	8,344 Han Chinese ancestry individuals	14,739 Han Chinese ancestry individuals	9q34.2	ABO	ABO - Y_RNA	ENSG00000281879	ENSG00000200742		2700	59004	rs579459-C	rs579459	0	579459	upstream_gene_variant	1	0.2	3E-10	9.52288		3.038	[2.1-3.98] unit increase	Affymetrix, Illumina [2573667] (imputed)	N
6	rs558240	0.962884	9	136154168	rs579459	NA	LDL cholesterol	42650	26582766	Lu X	42326	Circ Cardiovasc Genet	www.ncbi.nlm.nih.gov/pubmed/26582766	Genetic Susceptibility to Lipid Levels and Lipid Change Over Time and Risk of Incident Hyperlipidemia in Chinese Populations.	8,344 Han Chinese ancestry individuals	14,739 Han Chinese ancestry individuals	9q34.2	ABO	ABO - Y_RNA	ENSG00000281879	ENSG00000200742		2700	59004	rs579459-C	rs579459	0	579459	upstream_gene_variant	1	0.2	6E-13	12.2218		2.853	[2.08-3.62] unit increase	Affymetrix, Illumina [2573667] (imputed)	N
6	rs558240	0.962884	9	136154168	rs579459	NA	Glycated hemoglobin levels	43637	28898252	Wheeler E	42990	PLoS Med	www.ncbi.nlm.nih.gov/pubmed/28898252	Impact of common genetic determinants of Hemoglobin A1c on type 2 diabetes risk and diagnosis in ancestrally diverse populations: A transethnic genome-wide meta-analysis.	88,355 European ancestry individuals	NA	9q34.2	ABO	ABO - Y_RNA	ENSG00000281879	ENSG00000200742		2700	59004	rs579459-C	rs579459	0	579459	upstream_gene_variant	1	0.2389	9E-9	8.04576		0.0107	[0.007-0.0144] unit increase	Affymetrix, Illumina, Perlegen [~ 2500000] (imputed)	N
6	rs558240	0.962884	9	136154168	rs579459	NA	Total cholesterol levels	43510	29507422	Hoffmann TJ	43164	Nat Genet	www.ncbi.nlm.nih.gov/pubmed/29507422	A large electronic-health-record-based genome-wide study of serum lipids.	76,627 European ancestry individuals, 7,795 Hispanic individuals, 6,855 East Asian ancestry individuals, 2,958 African American individuals, 439 South Asian ancestry individuals	NA	9q34.2	NR	ABO - Y_RNA	ENSG00000281879	ENSG00000200742		2700	59004	rs579459-T	rs579459	0	579459	upstream_gene_variant	1	0.786	9E-37	36.0458	(EA)	0.071	unit decrease	Affymetrix [at least 7091467] (imputed)	N
6	rs558240	0.962884	9	136154168	rs579459	NA	Total cholesterol levels	43510	29507422	Hoffmann TJ	43164	Nat Genet	www.ncbi.nlm.nih.gov/pubmed/29507422	A large electronic-health-record-based genome-wide study of serum lipids.	76,627 European ancestry individuals, 7,795 Hispanic individuals, 6,855 East Asian ancestry individuals, 2,958 African American individuals, 439 South Asian ancestry individuals	NA	9q34.2	NR	ABO - Y_RNA	ENSG00000281879	ENSG00000200742		2700	59004	rs579459-T	rs579459	0	579459	upstream_gene_variant	1	0.812	2E-10	9.69897	(Hispanic)	0.122	unit decrease	Affymetrix [at least 7091467] (imputed)	N
6	rs558240	0.962884	9	136154168	rs579459	NA	Total cholesterol levels	43510	29507422	Hoffmann TJ	43164	Nat Genet	www.ncbi.nlm.nih.gov/pubmed/29507422	A large electronic-health-record-based genome-wide study of serum lipids.	76,627 European ancestry individuals, 7,795 Hispanic individuals, 6,855 East Asian ancestry individuals, 2,958 African American individuals, 439 South Asian ancestry individuals	NA	9q34.2	NR	ABO - Y_RNA	ENSG00000281879	ENSG00000200742		2700	59004	rs579459-T	rs579459	0	579459	upstream_gene_variant	1	NR	1E-48	48		0.075	unit decrease	Affymetrix [at least 7091467] (imputed)	N
6	rs558240	0.962884	9	136154168	rs579459	NA	Soluble E-selectin levels	40084	19729612	Paterson AD	40059	Arterioscler Thromb Vasc Biol	www.ncbi.nlm.nih.gov/pubmed/19729612	Genome-wide association identifies the ABO blood group as a major locus associated with serum levels of soluble E-selectin.	685 European ancestry individuals with type 1 diabetes	477 European ancestry individuals	9q34.2	ABO	ABO - Y_RNA	ENSG00000281879	ENSG00000200742		2700	59004	rs579459-C	rs579459	0	579459	upstream_gene_variant	1	0.20	1E-29	29		NA		Illumina [~ 841000]	N
6	rs558240	0.962884	9	136154168	rs579459	NA	Coronary heart disease	40644	21378990	Schunkert H	40608	Nat Genet	www.ncbi.nlm.nih.gov/pubmed/21378990	Large-scale association analysis identifies 13 new susceptibility loci for coronary artery disease.	22,233 European ancestry cases, 64,762 European ancestry controls	56,682 European ancestry cases and controls	9q34.2	ABO	ABO - Y_RNA	ENSG00000281879	ENSG00000200742		2700	59004	rs579459-C	rs579459	0	579459	upstream_gene_variant	1	0.21	4E-14	13.3979		1.1	[1.07-1.13]	Affymetrix, Illumina [~ 2300000] (imputed)	N
6	rs558240	0.962884	9	136154168	rs579459	NA	Soluble levels of adhesion molecules	40252	20167578	Barbalic M	40227	Hum Mol Genet	www.ncbi.nlm.nih.gov/pubmed/20167578	Large-scale genomic studies reveal central role of ABO in sP-selectin and sICAM-1 levels.	Up to 9,813 European ancestry individuals	NA	9q34.2	ABO	ABO - Y_RNA	ENSG00000281879	ENSG00000200742		2700	59004	rs579459-T	rs579459	0	579459	upstream_gene_variant	1	NR	2E-41	40.699	(P-Selectin)	14	[12.04-15.96] % increase	Affymetrix, Illumina [~ 2500000] (imputed)	N
6	rs558240	0.962884	9	136154168	rs579459	NA	Liver enzyme levels (alkaline phosphatase)	40865	22001757	Chambers JC	40832	Nat Genet	www.ncbi.nlm.nih.gov/pubmed/22001757	Genome-wide association study identifies loci influencing concentrations of liver enzymes in plasma.	Up to 52,350 European ancestry individuals, up to 8,739 Indian Asian ancestry individuals	NA	9q34.2	ABO	ABO - Y_RNA	ENSG00000281879	ENSG00000200742		2700	59004	rs579459-T	rs579459	0	579459	upstream_gene_variant	1	0.80	3E-123	122.523		8.8	[7.40-10.2] % increase	Affymetrix, Illumina, Perlegen [~ 2600000] (imputed)	N
6	rs558240	0.962884	9	136154168	rs579459	NA	Low density lipoprotein cholesterol levels	43647	31217584	Wojcik GL	43635	Nature	www.ncbi.nlm.nih.gov/pubmed/31217584	Genetic analyses of diverse populations improves discovery for complex traits.	9,720 African American individuals, 17,373 Hispanic/Latino individuals, 2,316 Asian ancestry individuals, 1,900 Native Hawaiian ancestry individuals, 591 Native American ancestry individuals, 321 individuals	NA	9q34.2	NR	ABO - Y_RNA	ENSG00000281879	ENSG00000200742		2700	59004	rs579459-?	rs579459	0	579459	upstream_gene_variant	1	NR	7E-11	10.1549		2.65324	[1.86-3.45] unit increase	Illumina [31808917] (imputed)	N
6	rs558240	0.962884	9	136154168	rs579459	NA	Total cholesterol levels	43648	31217584	Wojcik GL	43635	Nature	www.ncbi.nlm.nih.gov/pubmed/31217584	Genetic analyses of diverse populations improves discovery for complex traits.	10,137 African American individuals, 17,802 Hispanic/Latino individuals, 2,387 Asian ancestry individuals, 1,915 Native Hawaiian ancestry individuals, 604 Native American ancestry individuals, 340 individuals	NA	9q34.2	NR	ABO - Y_RNA	ENSG00000281879	ENSG00000200742		2700	59004	rs579459-?	rs579459	0	579459	upstream_gene_variant	1	NR	3E-10	9.52288		2.85709	[1.97-3.74] unit increase	Illumina [32003504] (imputed)	N
6	rs558240	0.962884	9	136154168	rs579459	NA	Stem cell factor levels	44159	33067605	Folkersen L	44120	Nat Metab	www.ncbi.nlm.nih.gov/pubmed/33067605	Genomic and drug target evaluation of 90 cardiovascular proteins in 30,931 individuals.	21,758 European ancestry individuals	9,173 individuals	9q34.2		ABO - Y_RNA	ENSG00000281879	ENSG00000200742		2700	59004	rs579459-T	rs579459	0	579459	upstream_gene_variant	1	0.78	1E-10	10		0.0708	unit increase	Affymetrix, Illumina [20300000] (imputed)	N
6	rs558240	0.962884	9	136154168	rs579459	NA	Relative protein intake	44837	34426670	Merino J	44431	Nat Hum Behav	www.ncbi.nlm.nih.gov/pubmed/34426670	Genetic analysis of dietary intake identifies new loci and functional links with metabolic traits.	282,271 European ancestry individuals	NA	9q34.2		ABO - Y_RNA	ENSG00000281879	ENSG00000200742		2700	59004	rs579459-T	rs579459	0	579459	upstream_gene_variant	1	0.7856	8E-9	8.09691		0.0653	[0.043-0.087] unit decrease	Affymetrix [11800000] (imputed)	N
6	rs558240	0.962884	9	136154168	rs579459	NA	Dietary macronutrient intake (multi-trait analysis)	44837	34426670	Merino J	44431	Nat Hum Behav	www.ncbi.nlm.nih.gov/pubmed/34426670	Genetic analysis of dietary intake identifies new loci and functional links with metabolic traits.	282,271 European ancestry individuals	NA	9q34.2		ABO - Y_RNA	ENSG00000281879	ENSG00000200742		2700	59004	rs579459-T	rs579459	0	579459	upstream_gene_variant	1	0.786	3E-8	7.52288		NA		Affymetrix [11800000] (imputed)	N
6	rs558240	0.962884	9	136154168	rs579459	NA	Platelet glycoprotein 4 levels	44858	36168886	Thareja G	44832	Hum Mol Genet	www.ncbi.nlm.nih.gov/pubmed/36168886	Differences and commonalities in the genetic architecture of protein quantitative trait loci in European and Arab populations.	2,935 Qatari ancestry individuals	NA	9q34.2		ABO - Y_RNA	ENSG00000281879	ENSG00000200742		2700	59004	rs579459-C	rs579459	0	579459	upstream_gene_variant	1	0.113629	2E-23	22.699		0.406697	[0.33-0.49] unit decrease	NR [10004359]	N
6	rs558240	0.962884	9	136154433	rs649129	NA	Blood metabolite ratios	41983	24816252	Shin SY	41770	Nat Genet	www.ncbi.nlm.nih.gov/pubmed/24816252	An atlas of genetic influences on human blood metabolites.	Up to 5,591 European ancestry individuals	Up to 1,767 European ancestry individuals	9q34.2	ABO	ABO - Y_RNA	ENSG00000281879	ENSG00000200742		2836	23610	rs649129-T	rs649129	0	649129	upstream_gene_variant	1	0.22	9E-37	36.0458	(ADSGEGDFXAEGGGVR/ADpSGEGDFXAEGGGVR)	0.085	[0.071-0.099] unit decrease	Affymetrix, Illumina [2100000] (imputed)	N
6	rs558240	0.962884	9	136154433	rs649129	NA	Low density lipoprotein cholesterol levels	43510	29507422	Hoffmann TJ	43164	Nat Genet	www.ncbi.nlm.nih.gov/pubmed/29507422	A large electronic-health-record-based genome-wide study of serum lipids.	76,627 European ancestry individuals, 7,795 Hispanic individuals, 6,855 East Asian ancestry individuals, 2,958 African American individuals, 439 South Asian ancestry individuals	NA	9q34.2	NR	ABO - Y_RNA	ENSG00000281879	ENSG00000200742		2836	23610	rs649129-C	rs649129	0	649129	upstream_gene_variant	1	0.786	1E-43	43	(EA)	0.079	unit decrease	Affymetrix [at least 7091467] (imputed)	N
6	rs558240	0.962884	9	136154433	rs649129	NA	Low density lipoprotein cholesterol levels	43510	29507422	Hoffmann TJ	43164	Nat Genet	www.ncbi.nlm.nih.gov/pubmed/29507422	A large electronic-health-record-based genome-wide study of serum lipids.	76,627 European ancestry individuals, 7,795 Hispanic individuals, 6,855 East Asian ancestry individuals, 2,958 African American individuals, 439 South Asian ancestry individuals	NA	9q34.2	NR	ABO - Y_RNA	ENSG00000281879	ENSG00000200742		2836	23610	rs649129-C	rs649129	0	649129	upstream_gene_variant	1	0.812	3E-14	13.5229	(Hispanic)	0.147	unit decrease	Affymetrix [at least 7091467] (imputed)	N
6	rs558240	0.962884	9	136154433	rs649129	NA	Low density lipoprotein cholesterol levels	43510	29507422	Hoffmann TJ	43164	Nat Genet	www.ncbi.nlm.nih.gov/pubmed/29507422	A large electronic-health-record-based genome-wide study of serum lipids.	76,627 European ancestry individuals, 7,795 Hispanic individuals, 6,855 East Asian ancestry individuals, 2,958 African American individuals, 439 South Asian ancestry individuals	NA	9q34.2	NR	ABO - Y_RNA	ENSG00000281879	ENSG00000200742		2836	23610	rs649129-C	rs649129	0	649129	upstream_gene_variant	1	0.792	6E-7	6.22185	(East Asian)	0.098	unit decrease	Affymetrix [at least 7091467] (imputed)	N
6	rs558240	0.962884	9	136154433	rs649129	NA	Low density lipoprotein cholesterol levels	43510	29507422	Hoffmann TJ	43164	Nat Genet	www.ncbi.nlm.nih.gov/pubmed/29507422	A large electronic-health-record-based genome-wide study of serum lipids.	76,627 European ancestry individuals, 7,795 Hispanic individuals, 6,855 East Asian ancestry individuals, 2,958 African American individuals, 439 South Asian ancestry individuals	NA	9q34.2	NR	ABO - Y_RNA	ENSG00000281879	ENSG00000200742		2836	23610	rs649129-C	rs649129	0	649129	upstream_gene_variant	1	NR	9E-60	59.0458		0.085	unit decrease	Affymetrix [at least 7091467] (imputed)	N
6	rs558240	0.962884	9	136154433	rs649129	NA	Total cholesterol levels	43510	29507422	Hoffmann TJ	43164	Nat Genet	www.ncbi.nlm.nih.gov/pubmed/29507422	A large electronic-health-record-based genome-wide study of serum lipids.	76,627 European ancestry individuals, 7,795 Hispanic individuals, 6,855 East Asian ancestry individuals, 2,958 African American individuals, 439 South Asian ancestry individuals	NA	9q34.2	NR	ABO - Y_RNA	ENSG00000281879	ENSG00000200742		2836	23610	rs649129-C	rs649129	0	649129	upstream_gene_variant	1	0.786	9E-37	36.0458	(EA)	0.071	unit decrease	Affymetrix [at least 7091467] (imputed)	N
6	rs558240	0.962884	9	136154433	rs649129	NA	Total cholesterol levels	43510	29507422	Hoffmann TJ	43164	Nat Genet	www.ncbi.nlm.nih.gov/pubmed/29507422	A large electronic-health-record-based genome-wide study of serum lipids.	76,627 European ancestry individuals, 7,795 Hispanic individuals, 6,855 East Asian ancestry individuals, 2,958 African American individuals, 439 South Asian ancestry individuals	NA	9q34.2	NR	ABO - Y_RNA	ENSG00000281879	ENSG00000200742		2836	23610	rs649129-C	rs649129	0	649129	upstream_gene_variant	1	0.812	2E-10	9.69897	(Hispanic)	0.122	unit decrease	Affymetrix [at least 7091467] (imputed)	N
6	rs558240	0.962884	9	136154433	rs649129	NA	Total cholesterol levels	43510	29507422	Hoffmann TJ	43164	Nat Genet	www.ncbi.nlm.nih.gov/pubmed/29507422	A large electronic-health-record-based genome-wide study of serum lipids.	76,627 European ancestry individuals, 7,795 Hispanic individuals, 6,855 East Asian ancestry individuals, 2,958 African American individuals, 439 South Asian ancestry individuals	NA	9q34.2	NR	ABO - Y_RNA	ENSG00000281879	ENSG00000200742		2836	23610	rs649129-C	rs649129	0	649129	upstream_gene_variant	1	NR	1E-48	48		0.075	unit decrease	Affymetrix [at least 7091467] (imputed)	N
6	rs558240	0.962884	9	136154433	rs649129	NA	Soluble levels of adhesion molecules	40252	20167578	Barbalic M	40227	Hum Mol Genet	www.ncbi.nlm.nih.gov/pubmed/20167578	Large-scale genomic studies reveal central role of ABO in sP-selectin and sICAM-1 levels.	Up to 9,813 European ancestry individuals	NA	9q34.2	ABO	ABO - Y_RNA	ENSG00000281879	ENSG00000200742		2836	23610	rs649129-T	rs649129	0	649129	upstream_gene_variant	1	NR	1E-15	15	(ICAM)	3.95	[2.99-4.91] % decrease	Affymetrix, Illumina [~ 2500000] (imputed)	N
6	rs558240	0.962884	9	136154433	rs649129	NA	Low density lipoprotein cholesterol levels	43647	31217584	Wojcik GL	43635	Nature	www.ncbi.nlm.nih.gov/pubmed/31217584	Genetic analyses of diverse populations improves discovery for complex traits.	9,720 African American individuals, 17,373 Hispanic/Latino individuals, 2,316 Asian ancestry individuals, 1,900 Native Hawaiian ancestry individuals, 591 Native American ancestry individuals, 321 individuals	NA	9q34.2	NR	ABO - Y_RNA	ENSG00000281879	ENSG00000200742		2836	23610	rs649129-?	rs649129	0	649129	upstream_gene_variant	1	NR	6E-11	10.2218		2.66008	[1.86-3.46] unit increase	Illumina [31808917] (imputed)	N
6	rs558240	0.962884	9	136154433	rs649129	NA	Total cholesterol levels	43648	31217584	Wojcik GL	43635	Nature	www.ncbi.nlm.nih.gov/pubmed/31217584	Genetic analyses of diverse populations improves discovery for complex traits.	10,137 African American individuals, 17,802 Hispanic/Latino individuals, 2,387 Asian ancestry individuals, 1,915 Native Hawaiian ancestry individuals, 604 Native American ancestry individuals, 340 individuals	NA	9q34.2	NR	ABO - Y_RNA	ENSG00000281879	ENSG00000200742		2836	23610	rs649129-?	rs649129	0	649129	upstream_gene_variant	1	NR	2E-10	9.69897		2.86831	[1.98-3.75] unit increase	Illumina [32003504] (imputed)	N
6	rs558240	0.962884	9	136154433	rs649129	NA	Coronary artery disease or factor VII levels (pleiotropy)	44762	35285134	Temprano-Sagrera G	44634	J Thromb Haemost	www.ncbi.nlm.nih.gov/pubmed/35285134	Multi-phenotype analyses of hemostatic traits with cardiovascular events reveal novel genetic associations.	172,122 European, South Asian or East Asian CAD cases, 566,864 European, South Asian or East Asian CAD controls, 27,495 European or African American individuals with measurements	NA	9q34.2		ABO - Y_RNA	ENSG00000281879	ENSG00000200742		2836	23610	rs649129-?	rs649129	0	649129	upstream_gene_variant	1	NR	4E-11	10.3979		NA		NR [NR]	N
6	rs558240	0.962884	9	136154433	rs649129	NA	Coronary artery disease or fibrinogen levels (pleiotropy)	44762	35285134	Temprano-Sagrera G	44634	J Thromb Haemost	www.ncbi.nlm.nih.gov/pubmed/35285134	Multi-phenotype analyses of hemostatic traits with cardiovascular events reveal novel genetic associations.	172,122 European, South Asian or East Asian CAD cases, 566,864 European, South Asian or East Asian CAD controls, 120,246 European ancestry individuals with measurements	NA	9q34.2		ABO - Y_RNA	ENSG00000281879	ENSG00000200742		2836	23610	rs649129-?	rs649129	0	649129	upstream_gene_variant	1	NR	3E-11	10.5229		NA		NR [NR]	N
6	rs558240	0.962884	9	136154433	rs649129	NA	Coronary artery disease or plasminogen activator inhibitor 1 levels (pleiotropy)	44762	35285134	Temprano-Sagrera G	44634	J Thromb Haemost	www.ncbi.nlm.nih.gov/pubmed/35285134	Multi-phenotype analyses of hemostatic traits with cardiovascular events reveal novel genetic associations.	172,122 European, South Asian or East Asian CAD cases, 566,864 European, South Asian or East Asian CAD controls, 19,599 European ancestry individuals with measurements	NA	9q34.2		ABO - Y_RNA	ENSG00000281879	ENSG00000200742		2836	23610	rs649129-?	rs649129	0	649129	upstream_gene_variant	1	NR	4E-11	10.3979		NA		NR [NR]	N
6	rs558240	0.962884	9	136154433	rs649129	NA	Coronary artery disease or tissue plasminogen activator levels (pleiotropy)	44762	35285134	Temprano-Sagrera G	44634	J Thromb Haemost	www.ncbi.nlm.nih.gov/pubmed/35285134	Multi-phenotype analyses of hemostatic traits with cardiovascular events reveal novel genetic associations.	172,122 European, South Asian or East Asian CAD cases, 566,864 European, South Asian or East Asian CAD controls, 26,929 European ancestry individuals with measurements	NA	9q34.2		ABO - Y_RNA	ENSG00000281879	ENSG00000200742		2836	23610	rs649129-?	rs649129	0	649129	upstream_gene_variant	1	NR	4E-11	10.3979		NA		NR [NR]	N
6	rs558240	0.962884	9	136154433	rs649129	NA	Coronary artery disease or factor XI levels (pleiotropy)	44762	35285134	Temprano-Sagrera G	44634	J Thromb Haemost	www.ncbi.nlm.nih.gov/pubmed/35285134	Multi-phenotype analyses of hemostatic traits with cardiovascular events reveal novel genetic associations.	172,122 European, South Asian or East Asian CAD cases, 566,864 European, South Asian or East Asian CAD controls, 16,169 European ancestry individuals with measurements	NA	9q34.2		ABO - Y_RNA	ENSG00000281879	ENSG00000200742		2836	23610	rs649129-?	rs649129	0	649129	upstream_gene_variant	1	NR	1E-11	11		NA		NR [NR]	N
6	rs558240	0.962884	9	136154433	rs649129	NA	Sphingomyeline C16:0 levels	44691	33414548	Lotta LA	44203	Nat Genet	www.ncbi.nlm.nih.gov/pubmed/33414548	A cross-platform approach identifies genetic regulators of human metabolism and health.	31,023 Caucasian ancestry individuals	NA	9q34.2		ABO - Y_RNA	ENSG00000281879	ENSG00000200742		2836	23610	rs649129-T	rs649129	0	649129	upstream_gene_variant	1	0.2143	3E-16	15.5229		8.183	(zscore) increase	Affymetrix, Illumina [6046342] (imputed)	N
6	rs558240	0.962884	9	136154433	rs649129	NA	Glycated hemoglobin levels	44357	34059833	Chen J	44347	Nat Genet	www.ncbi.nlm.nih.gov/pubmed/34059833	The trans-ancestral genomic architecture of glycemic traits.	146,806 European ancestry individuals	NA	9q34.2	ABO	ABO - Y_RNA	ENSG00000281879	ENSG00000200742		2836	23610	rs649129-T	rs649129	0	649129	upstream_gene_variant	1	0.2173	3E-15	14.5229		0.0108	[0.0079-0.0137] unit increase	Affymetrix, Illumina [33811881] (imputed)	N
6	rs558240	0.962884	9	136154433	rs649129	NA	Glycated hemoglobin levels	44357	34059833	Chen J	44347	Nat Genet	www.ncbi.nlm.nih.gov/pubmed/34059833	The trans-ancestral genomic architecture of glycemic traits.	33,307 East Asian ancestry individuals	NA	9q34.2	ABO	ABO - Y_RNA	ENSG00000281879	ENSG00000200742		2836	23610	rs649129-T	rs649129	0	649129	upstream_gene_variant	1	0.2343	9E-8	7.04576		0.0183	[0.012-0.025] unit increase	Affymetrix, Illumina [15728197] (imputed)	N
6	rs558240	0.962884	9	136154433	rs649129	NA	Total bilirubin levels	44544	34594039	Sakaue S	44469	Nat Genet	www.ncbi.nlm.nih.gov/pubmed/34594039	A cross-population atlas of genetic associations for 220 human phenotypes.	342,829 European ancestry individuals, 124,341 East Asian ancestry individuals	NA	9q34.2		ABO - Y_RNA	ENSG00000281879	ENSG00000200742		2836	23610	rs649129-T	rs649129	0	649129	upstream_gene_variant	1	NR	4E-11	10.3979		0.0188	[0.013-0.024] unit decrease	Affymetrix, Illumina [20535842] (imputed)	N
6	rs558240	0.962884	9	136154433	rs649129	NA	Medication use (salicylic acid and derivatives)	44544	34594039	Sakaue S	44469	Nat Genet	www.ncbi.nlm.nih.gov/pubmed/34594039	A cross-population atlas of genetic associations for 220 human phenotypes.	61,583 European ancestry cases, 50,427 European ancestry controls, 41,461 East Asian ancestry cases, 137,265 East Asian ancestry controls	NA	9q34.2		ABO - Y_RNA	ENSG00000281879	ENSG00000200742		2836	23610	rs649129-T	rs649129	0	649129	upstream_gene_variant	1	NR	1E-9	9		0.0595	[0.04-0.079] unit increase	Affymetrix, Illumina [15248280] (imputed)	N
6	rs558240	0.962884	9	136154867	rs495828	NA	Blood metabolite ratios	41983	24816252	Shin SY	41770	Nat Genet	www.ncbi.nlm.nih.gov/pubmed/24816252	An atlas of genetic influences on human blood metabolites.	Up to 5,591 European ancestry individuals	Up to 1,767 European ancestry individuals	9q34.2	ABO	ABO - Y_RNA	ENSG00000281879	ENSG00000200742		3270	23176	rs495828-T	rs495828	0	495828	upstream_gene_variant	1	0.22	6E-34	33.2218	(DSGEGDFXAEGGGVR/ADpSGEGDFXAEGGGVR)	0.088	[0.074-0.102] unit decrease	Affymetrix, Illumina [2100000] (imputed)	N
6	rs558240	0.962884	9	136154867	rs495828	NA	Protein levels in obesity	44024	29234017	Carayol J	43081	Nat Commun	www.ncbi.nlm.nih.gov/pubmed/29234017	Protein quantitative trait locus study in obesity during weight-loss identifies a leptin regulator.	494 European ancestry individuals	NA	9q34.2	NR	ABO - Y_RNA	ENSG00000281879	ENSG00000200742		3270	23176	rs495828-?	rs495828	0	495828	upstream_gene_variant	1	NR	9E-40	39.0458	(sE-Selectin)	0.5	[0.42-0.58] unit decrease	Illumina [4020654] (imputed)	N
6	rs558240	0.962884	9	136154867	rs495828	NA	Hemoglobin levels	43999	32327693	Oskarsson GR	43944	Commun Biol	www.ncbi.nlm.nih.gov/pubmed/32327693	Predicted loss and gain of function mutations in ACO1 are associated with erythropoiesis.	684,122 European ancestry individuals	NA	9q34.2	ABO	ABO - Y_RNA	ENSG00000281879	ENSG00000200742		3270	23176	rs495828-T	rs495828	0	495828	upstream_gene_variant	1		1E-124	124		0.065	[NR] unit decrease	Affymetrix, Illumina [43000000] (imputed)	N
6	rs558240	0.962884	9	136154867	rs495828	NA	Blood protein levels in cardiovascular risk	43893	28369058	Folkersen L	42828	PLoS Genet	www.ncbi.nlm.nih.gov/pubmed/28369058	Mapping of 79 loci for 83 plasma protein biomarkers in cardiovascular disease.	3,394 European ancestry individuals	2,639 individuals	9q34.2	SURF6	ABO - Y_RNA	ENSG00000281879	ENSG00000200742		3270	23176	rs495828-T	rs495828	0	495828	upstream_gene_variant	1	0.25	6E-13	12.2218		0.17	unit decrease	Illumina [5270624] (imputed)	N
6	rs558240	0.962884	9	136154867	rs495828	NA	Hemoglobin levels	42866	28017375	van Rooij FJA	42726	Am J Hum Genet	www.ncbi.nlm.nih.gov/pubmed/28017375	Genome-wide Trans-ethnic Meta-analysis Identifies Seven Genetic Loci Influencing Erythrocyte Traits and a Role for RBPMS in Erythropoiesis.	up to 40,258 European ancestry individuals, 16,128 African American individuals, up to 15,252 East Asian ancestry individuals.	16,389 European and African American individuals	9q34.2	ABO	ABO - Y_RNA	ENSG00000281879	ENSG00000200742		3270	23176	rs495828-T	rs495828	0	495828	upstream_gene_variant	1	NR	2E-10	9.69897	(Asian)	0.1033	[0.072-0.135] grams/deciliter decrease	Affymetrix, Illumina [2500000] (imputed)	N
6	rs558240	0.962884	9	136154867	rs495828	NA	Hemoglobin levels	42866	28017375	van Rooij FJA	42726	Am J Hum Genet	www.ncbi.nlm.nih.gov/pubmed/28017375	Genome-wide Trans-ethnic Meta-analysis Identifies Seven Genetic Loci Influencing Erythrocyte Traits and a Role for RBPMS in Erythropoiesis.	up to 40,258 European ancestry individuals, 16,128 African American individuals, up to 15,252 East Asian ancestry individuals.	16,389 European and African American individuals	9q34.2	ABO	ABO - Y_RNA	ENSG00000281879	ENSG00000200742		3270	23176	rs495828-?	rs495828	0	495828	upstream_gene_variant	1	NR	1E-19	19		NA		Affymetrix, Illumina [2500000] (imputed)	N
6	rs558240	0.962884	9	136154867	rs495828	NA	Red blood cell count	42866	28017375	van Rooij FJA	42726	Am J Hum Genet	www.ncbi.nlm.nih.gov/pubmed/28017375	Genome-wide Trans-ethnic Meta-analysis Identifies Seven Genetic Loci Influencing Erythrocyte Traits and a Role for RBPMS in Erythropoiesis.	up to 40,258 European ancestry individuals, up to 16,128 African American individuals, up to 15,252 East Asian individuals.	16,389 individuals of European and African American ancestry.	9q34.2	ABO	ABO - Y_RNA	ENSG00000281879	ENSG00000200742		3270	23176	rs495828-?	rs495828	0	495828	upstream_gene_variant	1	NR	1E-8	8		NA		NR [2500000] (imputed)	N
6	rs558240	0.962884	9	136154867	rs495828	NA	Hematocrit	42866	28017375	van Rooij FJA	42726	Am J Hum Genet	www.ncbi.nlm.nih.gov/pubmed/28017375	Genome-wide Trans-ethnic Meta-analysis Identifies Seven Genetic Loci Influencing Erythrocyte Traits and a Role for RBPMS in Erythropoiesis.	up to 40,258 European ancestry individuals, up to 16,128 African American individuals, up to 15,252 East Asian ancestry individuals.	16,389 European and African American individuals	9q34.2	ABO	ABO - Y_RNA	ENSG00000281879	ENSG00000200742		3270	23176	rs495828-T	rs495828	0	495828	upstream_gene_variant	1	NR	3E-9	8.52288	(Asian)	0.2708	[0.18-0.36] percentage decrease	NR [2500000] (imputed)	N
6	rs558240	0.962884	9	136154867	rs495828	NA	Triglyceride levels x alcohol consumption (drinkers vs non-drinkers) interaction (2df)	43651	30698716	de Vries PS	43494	Am J Epidemiol	www.ncbi.nlm.nih.gov/pubmed/30698716	Multi-Ancestry Genome-Wide Association Study of Lipid Levels Incorporating Gene-Alcohol Interactions.	56,505 European ancestry current drinkers, 9,870 African American current drinkers, 2,491 Asian ancestry current drinkers, 2,528 Hispanic current drinkers, 33,388 European ancestry non-drinkers, 11,119 African American non-drinkers, 9,959 Asian ancestry non-drinkers, 1,466 Hispanic non-drinkers	107,548 European ancestry current drinkers, 2,028 African American or Afro-Caribbean current drinkers, 41,240 Asian ancestry current drinkers, 6,622 Hispanic individuals, 1,984 Brazilian ancestry individuals, 29,438 European ancestry non-drinkers, 2,447 African American or Afro-Caribbean non-drinkers, 67,191 Asian ancestry non-drinkers, 7,092 Hispanic non-drinkers, 1,668 Brazilian ancestry non-drinkers	9q34.2	ABO, SURF6	ABO - Y_RNA	ENSG00000281879	ENSG00000200742		3270	23176	rs495828-T	rs495828	0	495828	upstream_gene_variant	1	NR	1E-6	6		NA		Affymetrix, Illumina [NR] (imputed)	N
6	rs558240	0.962884	9	136154867	rs495828	NA	LDL cholesterol levels x alcohol consumption (drinkers vs non-drinkers) interaction (2df)	43651	30698716	de Vries PS	43494	Am J Epidemiol	www.ncbi.nlm.nih.gov/pubmed/30698716	Multi-Ancestry Genome-Wide Association Study of Lipid Levels Incorporating Gene-Alcohol Interactions.	56,505 European ancestry current drinkers, 9,870 African American current drinkers, 2,491 Asian ancestry current drinkers, 2,528 Hispanic current drinkers, 33,388 European ancestry non-drinkers, 11,119 African American non-drinkers, 9,959 Asian ancestry non-drinkers, 1,466 Hispanic non-drinkers	107,548 European ancestry current drinkers, 2,028 African American or Afro-Caribbean current drinkers, 41,240 Asian ancestry current drinkers, 6,622 Hispanic individuals, 1,984 Brazilian ancestry individuals, 29,438 European ancestry non-drinkers, 2,447 African American or Afro-Caribbean non-drinkers, 67,191 Asian ancestry non-drinkers, 7,092 Hispanic non-drinkers, 1,668 Brazilian ancestry non-drinkers	9q34.2	ABO, SURF6	ABO - Y_RNA	ENSG00000281879	ENSG00000200742		3270	23176	rs495828-T	rs495828	0	495828	upstream_gene_variant	1	NR	5E-69	68.301	(EA)	NA		Affymetrix, Illumina [NR] (imputed)	N
6	rs558240	0.962884	9	136154867	rs495828	NA	Triglyceride levels x alcohol consumption (drinkers vs non-drinkers) interaction (2df)	43651	30698716	de Vries PS	43494	Am J Epidemiol	www.ncbi.nlm.nih.gov/pubmed/30698716	Multi-Ancestry Genome-Wide Association Study of Lipid Levels Incorporating Gene-Alcohol Interactions.	56,505 European ancestry current drinkers, 9,870 African American current drinkers, 2,491 Asian ancestry current drinkers, 2,528 Hispanic current drinkers, 33,388 European ancestry non-drinkers, 11,119 African American non-drinkers, 9,959 Asian ancestry non-drinkers, 1,466 Hispanic non-drinkers	107,548 European ancestry current drinkers, 2,028 African American or Afro-Caribbean current drinkers, 41,240 Asian ancestry current drinkers, 6,622 Hispanic individuals, 1,984 Brazilian ancestry individuals, 29,438 European ancestry non-drinkers, 2,447 African American or Afro-Caribbean non-drinkers, 67,191 Asian ancestry non-drinkers, 7,092 Hispanic non-drinkers, 1,668 Brazilian ancestry non-drinkers	9q34.2	ABO, SURF6	ABO - Y_RNA	ENSG00000281879	ENSG00000200742		3270	23176	rs495828-T	rs495828	0	495828	upstream_gene_variant	1	NR	1E-7	7	(Asian)	NA		Affymetrix, Illumina [NR] (imputed)	N
6	rs558240	0.962884	9	136154867	rs495828	NA	LDL cholesterol levels x alcohol consumption (drinkers vs non-drinkers) interaction (2df)	43651	30698716	de Vries PS	43494	Am J Epidemiol	www.ncbi.nlm.nih.gov/pubmed/30698716	Multi-Ancestry Genome-Wide Association Study of Lipid Levels Incorporating Gene-Alcohol Interactions.	56,505 European ancestry current drinkers, 9,870 African American current drinkers, 2,491 Asian ancestry current drinkers, 2,528 Hispanic current drinkers, 33,388 European ancestry non-drinkers, 11,119 African American non-drinkers, 9,959 Asian ancestry non-drinkers, 1,466 Hispanic non-drinkers	107,548 European ancestry current drinkers, 2,028 African American or Afro-Caribbean current drinkers, 41,240 Asian ancestry current drinkers, 6,622 Hispanic individuals, 1,984 Brazilian ancestry individuals, 29,438 European ancestry non-drinkers, 2,447 African American or Afro-Caribbean non-drinkers, 67,191 Asian ancestry non-drinkers, 7,092 Hispanic non-drinkers, 1,668 Brazilian ancestry non-drinkers	9q34.2	ABO, SURF6	ABO - Y_RNA	ENSG00000281879	ENSG00000200742		3270	23176	rs495828-T	rs495828	0	495828	upstream_gene_variant	1	NR	4E-86	85.3979		NA		Affymetrix, Illumina [NR] (imputed)	N
6	rs558240	0.962884	9	136154867	rs495828	NA	LDL cholesterol levels x alcohol consumption (drinkers vs non-drinkers) interaction (2df)	43651	30698716	de Vries PS	43494	Am J Epidemiol	www.ncbi.nlm.nih.gov/pubmed/30698716	Multi-Ancestry Genome-Wide Association Study of Lipid Levels Incorporating Gene-Alcohol Interactions.	56,505 European ancestry current drinkers, 9,870 African American current drinkers, 2,491 Asian ancestry current drinkers, 2,528 Hispanic current drinkers, 33,388 European ancestry non-drinkers, 11,119 African American non-drinkers, 9,959 Asian ancestry non-drinkers, 1,466 Hispanic non-drinkers	107,548 European ancestry current drinkers, 2,028 African American or Afro-Caribbean current drinkers, 41,240 Asian ancestry current drinkers, 6,622 Hispanic individuals, 1,984 Brazilian ancestry individuals, 29,438 European ancestry non-drinkers, 2,447 African American or Afro-Caribbean non-drinkers, 67,191 Asian ancestry non-drinkers, 7,092 Hispanic non-drinkers, 1,668 Brazilian ancestry non-drinkers	9q34.2	ABO, SURF6	ABO - Y_RNA	ENSG00000281879	ENSG00000200742		3270	23176	rs495828-T	rs495828	0	495828	upstream_gene_variant	1	NR	2E-8	7.69897	(Asian)	NA		Affymetrix, Illumina [NR] (imputed)	N
6	rs558240	0.962884	9	136154867	rs495828	NA	LDL cholesterol levels x alcohol consumption (drinkers vs non-drinkers) interaction (2df)	43651	30698716	de Vries PS	43494	Am J Epidemiol	www.ncbi.nlm.nih.gov/pubmed/30698716	Multi-Ancestry Genome-Wide Association Study of Lipid Levels Incorporating Gene-Alcohol Interactions.	56,505 European ancestry current drinkers, 9,870 African American current drinkers, 2,491 Asian ancestry current drinkers, 2,528 Hispanic current drinkers, 33,388 European ancestry non-drinkers, 11,119 African American non-drinkers, 9,959 Asian ancestry non-drinkers, 1,466 Hispanic non-drinkers	107,548 European ancestry current drinkers, 2,028 African American or Afro-Caribbean current drinkers, 41,240 Asian ancestry current drinkers, 6,622 Hispanic individuals, 1,984 Brazilian ancestry individuals, 29,438 European ancestry non-drinkers, 2,447 African American or Afro-Caribbean non-drinkers, 67,191 Asian ancestry non-drinkers, 7,092 Hispanic non-drinkers, 1,668 Brazilian ancestry non-drinkers	9q34.2	ABO, SURF6	ABO - Y_RNA	ENSG00000281879	ENSG00000200742		3270	23176	rs495828-T	rs495828	0	495828	upstream_gene_variant	1	NR	8E-9	8.09691	(H)	NA		Affymetrix, Illumina [NR] (imputed)	N
6	rs558240	0.962884	9	136154867	rs495828	NA	LDL cholesterol levels	43651	30698716	de Vries PS	43494	Am J Epidemiol	www.ncbi.nlm.nih.gov/pubmed/30698716	Multi-Ancestry Genome-Wide Association Study of Lipid Levels Incorporating Gene-Alcohol Interactions.	89,893 European ancestry individuals, 20,989 African American individuals, 12,450 Asian ancestry individuals, 3,994 HIspanic individuals	136,986 European ancestry individuals, 4,475 African American or Afro-Caribbean individuals, 108,431 Asian ancestry individuals, 13,714 Hispanic individuals, 3,652 Brazilian ancestry individuals	9q34.2	ABO, SURF6	ABO - Y_RNA	ENSG00000281879	ENSG00000200742		3270	23176	rs495828-T	rs495828	0	495828	upstream_gene_variant	1	NR	4E-18	17.3979	(EA)	2.471	NR unit increase	Affymetrix, Illumina [NR] (imputed)	N
6	rs558240	0.962884	9	136154867	rs495828	NA	LDL cholesterol levels	43651	30698716	de Vries PS	43494	Am J Epidemiol	www.ncbi.nlm.nih.gov/pubmed/30698716	Multi-Ancestry Genome-Wide Association Study of Lipid Levels Incorporating Gene-Alcohol Interactions.	89,893 European ancestry individuals, 20,989 African American individuals, 12,450 Asian ancestry individuals, 3,994 HIspanic individuals	136,986 European ancestry individuals, 4,475 African American or Afro-Caribbean individuals, 108,431 Asian ancestry individuals, 13,714 Hispanic individuals, 3,652 Brazilian ancestry individuals	9q34.2	ABO, SURF6	ABO - Y_RNA	ENSG00000281879	ENSG00000200742		3270	23176	rs495828-T	rs495828	0	495828	upstream_gene_variant	1	NR	7E-29	28.1549		2.222	NR unit increase	Affymetrix, Illumina [NR] (imputed)	N
6	rs558240	0.962884	9	136154867	rs495828	NA	LDL cholesterol levels x alcohol consumption (regular vs non-regular drinkers) interaction (2df)	43651	30698716	de Vries PS	43494	Am J Epidemiol	www.ncbi.nlm.nih.gov/pubmed/30698716	Multi-Ancestry Genome-Wide Association Study of Lipid Levels Incorporating Gene-Alcohol Interactions.	44,831 European ancestry regular drinkers, 3,976 African American regular drinkers, 1,288 Asian ancestry regular drinkers, 827 Hispanic regular drinkers, 11,674 European ancestry non-regular drinkers, 5,894 African American non-regular drinkers, 1,203 Asian ancestry non-regular drinkers, 1,701 Hispanic non-regular drinkers	71,281 European ancestry regular drinkers, 711 African American or Afro-Caribbean regular drinkers, 35,088 Asian ancestry regular drinkers, 3,742 Hispanic regular drinkers, 36,267 European ancestry non-regular drinkers, 1,317 African American or Afro-Caribbean non-regular drinkers, 6,152 Asian ancestry non-regular drinkers, 2,880 Hispanic non-regular drinkers	9q34.2	ABO, SURF6	ABO - Y_RNA	ENSG00000281879	ENSG00000200742		3270	23176	rs495828-T	rs495828	0	495828	upstream_gene_variant	1	NR	4E-103	102.398	(EA)	NA		Affymetrix, Illumina [NR] (imputed)	N
6	rs558240	0.962884	9	136154867	rs495828	NA	LDL cholesterol levels x alcohol consumption (regular vs non-regular drinkers) interaction (2df)	43651	30698716	de Vries PS	43494	Am J Epidemiol	www.ncbi.nlm.nih.gov/pubmed/30698716	Multi-Ancestry Genome-Wide Association Study of Lipid Levels Incorporating Gene-Alcohol Interactions.	44,831 European ancestry regular drinkers, 3,976 African American regular drinkers, 1,288 Asian ancestry regular drinkers, 827 Hispanic regular drinkers, 11,674 European ancestry non-regular drinkers, 5,894 African American non-regular drinkers, 1,203 Asian ancestry non-regular drinkers, 1,701 Hispanic non-regular drinkers	71,281 European ancestry regular drinkers, 711 African American or Afro-Caribbean regular drinkers, 35,088 Asian ancestry regular drinkers, 3,742 Hispanic regular drinkers, 36,267 European ancestry non-regular drinkers, 1,317 African American or Afro-Caribbean non-regular drinkers, 6,152 Asian ancestry non-regular drinkers, 2,880 Hispanic non-regular drinkers	9q34.2	ABO, SURF6	ABO - Y_RNA	ENSG00000281879	ENSG00000200742		3270	23176	rs495828-T	rs495828	0	495828	upstream_gene_variant	1	NR	2E-8	7.69897	(Hispanic)	NA		Affymetrix, Illumina [NR] (imputed)	N
6	rs558240	0.962884	9	136154867	rs495828	NA	LDL cholesterol levels x alcohol consumption (regular vs non-regular drinkers) interaction (2df)	43651	30698716	de Vries PS	43494	Am J Epidemiol	www.ncbi.nlm.nih.gov/pubmed/30698716	Multi-Ancestry Genome-Wide Association Study of Lipid Levels Incorporating Gene-Alcohol Interactions.	44,831 European ancestry regular drinkers, 3,976 African American regular drinkers, 1,288 Asian ancestry regular drinkers, 827 Hispanic regular drinkers, 11,674 European ancestry non-regular drinkers, 5,894 African American non-regular drinkers, 1,203 Asian ancestry non-regular drinkers, 1,701 Hispanic non-regular drinkers	71,281 European ancestry regular drinkers, 711 African American or Afro-Caribbean regular drinkers, 35,088 Asian ancestry regular drinkers, 3,742 Hispanic regular drinkers, 36,267 European ancestry non-regular drinkers, 1,317 African American or Afro-Caribbean non-regular drinkers, 6,152 Asian ancestry non-regular drinkers, 2,880 Hispanic non-regular drinkers	9q34.2	ABO, SURF6	ABO - Y_RNA	ENSG00000281879	ENSG00000200742		3270	23176	rs495828-T	rs495828	0	495828	upstream_gene_variant	1	NR	1E-114	114		NA		Affymetrix, Illumina [NR] (imputed)	N
6	rs558240	0.962884	9	136154867	rs495828	NA	LDL cholesterol levels x alcohol consumption (regular vs non-regular drinkers) interaction (2df)	43651	30698716	de Vries PS	43494	Am J Epidemiol	www.ncbi.nlm.nih.gov/pubmed/30698716	Multi-Ancestry Genome-Wide Association Study of Lipid Levels Incorporating Gene-Alcohol Interactions.	44,831 European ancestry regular drinkers, 3,976 African American regular drinkers, 1,288 Asian ancestry regular drinkers, 827 Hispanic regular drinkers, 11,674 European ancestry non-regular drinkers, 5,894 African American non-regular drinkers, 1,203 Asian ancestry non-regular drinkers, 1,701 Hispanic non-regular drinkers	71,281 European ancestry regular drinkers, 711 African American or Afro-Caribbean regular drinkers, 35,088 Asian ancestry regular drinkers, 3,742 Hispanic regular drinkers, 36,267 European ancestry non-regular drinkers, 1,317 African American or Afro-Caribbean non-regular drinkers, 6,152 Asian ancestry non-regular drinkers, 2,880 Hispanic non-regular drinkers	9q34.2	ABO, SURF6	ABO - Y_RNA	ENSG00000281879	ENSG00000200742		3270	23176	rs495828-T	rs495828	0	495828	upstream_gene_variant	1	NR	3E-7	6.52288	(Asian)	NA		Affymetrix, Illumina [NR] (imputed)	N
6	rs558240	0.962884	9	136154867	rs495828	NA	LDL cholesterol levels	43651	30698716	de Vries PS	43494	Am J Epidemiol	www.ncbi.nlm.nih.gov/pubmed/30698716	Multi-Ancestry Genome-Wide Association Study of Lipid Levels Incorporating Gene-Alcohol Interactions.	89,893 European ancestry individuals, 20,989 African American individuals, 12,450 Asian ancestry individuals, 3,994 HIspanic individuals	136,986 European ancestry individuals, 4,475 African American or Afro-Caribbean individuals, 108,431 Asian ancestry individuals, 13,714 Hispanic individuals, 3,652 Brazilian ancestry individuals	9q34.2	ABO, SURF6	ABO - Y_RNA	ENSG00000281879	ENSG00000200742		3270	23176	rs495828-T	rs495828	0	495828	upstream_gene_variant	1	NR	1E-7	7	(Asian)	1.668	NR unit increase	Affymetrix, Illumina [NR] (imputed)	N
6	rs558240	0.962884	9	136154867	rs495828	NA	LDL cholesterol levels in current drinkers	43651	30698716	de Vries PS	43494	Am J Epidemiol	www.ncbi.nlm.nih.gov/pubmed/30698716	Multi-Ancestry Genome-Wide Association Study of Lipid Levels Incorporating Gene-Alcohol Interactions.	56,505 European ancestry individuals, 9,870 African American individuals, 2,491 Asian ancestry individuals, 2,528 Hispanic individuals	107,548 European ancestry individuals, 2,028 African American or Afro-Caribbean individuals, 41,240 Asian ancestry individuals, 6,622 Hispanic individuals, 1,984 Brazilian ancestry individuals	9q34.2	ABO, SURF6	ABO - Y_RNA	ENSG00000281879	ENSG00000200742		3270	23176	rs495828-T	rs495828	0	495828	upstream_gene_variant	1	NR	6E-7	6.22185	(Asian)	1.684	NR unit increase	Affymetrix, Illumina [NR] (imputed)	N
6	rs558240	0.962884	9	136154867	rs495828	NA	LDL cholesterol levels in current drinkers	43651	30698716	de Vries PS	43494	Am J Epidemiol	www.ncbi.nlm.nih.gov/pubmed/30698716	Multi-Ancestry Genome-Wide Association Study of Lipid Levels Incorporating Gene-Alcohol Interactions.	56,505 European ancestry individuals, 9,870 African American individuals, 2,491 Asian ancestry individuals, 2,528 Hispanic individuals	107,548 European ancestry individuals, 2,028 African American or Afro-Caribbean individuals, 41,240 Asian ancestry individuals, 6,622 Hispanic individuals, 1,984 Brazilian ancestry individuals	9q34.2	ABO, SURF6	ABO - Y_RNA	ENSG00000281879	ENSG00000200742		3270	23176	rs495828-T	rs495828	0	495828	upstream_gene_variant	1	NR	2E-36	35.699	(EA)	2.645	NR unit increase	Affymetrix, Illumina [NR] (imputed)	N
6	rs558240	0.962884	9	136154867	rs495828	NA	LDL cholesterol levels in current drinkers	43651	30698716	de Vries PS	43494	Am J Epidemiol	www.ncbi.nlm.nih.gov/pubmed/30698716	Multi-Ancestry Genome-Wide Association Study of Lipid Levels Incorporating Gene-Alcohol Interactions.	56,505 European ancestry individuals, 9,870 African American individuals, 2,491 Asian ancestry individuals, 2,528 Hispanic individuals	107,548 European ancestry individuals, 2,028 African American or Afro-Caribbean individuals, 41,240 Asian ancestry individuals, 6,622 Hispanic individuals, 1,984 Brazilian ancestry individuals	9q34.2	ABO, SURF6	ABO - Y_RNA	ENSG00000281879	ENSG00000200742		3270	23176	rs495828-T	rs495828	0	495828	upstream_gene_variant	1	NR	1E-7	7	(Hispanic)	3.35	NR unit increase	Affymetrix, Illumina [NR] (imputed)	N
6	rs558240	0.962884	9	136154867	rs495828	NA	LDL cholesterol levels in current drinkers	43651	30698716	de Vries PS	43494	Am J Epidemiol	www.ncbi.nlm.nih.gov/pubmed/30698716	Multi-Ancestry Genome-Wide Association Study of Lipid Levels Incorporating Gene-Alcohol Interactions.	56,505 European ancestry individuals, 9,870 African American individuals, 2,491 Asian ancestry individuals, 2,528 Hispanic individuals	107,548 European ancestry individuals, 2,028 African American or Afro-Caribbean individuals, 41,240 Asian ancestry individuals, 6,622 Hispanic individuals, 1,984 Brazilian ancestry individuals	9q34.2	ABO, SURF6	ABO - Y_RNA	ENSG00000281879	ENSG00000200742		3270	23176	rs495828-T	rs495828	0	495828	upstream_gene_variant	1	NR	8E-47	46.0969		2.453	NR unit increase	Affymetrix, Illumina [NR] (imputed)	N
6	rs558240	0.962884	9	136154867	rs495828	NA	Triglyceride levels x alcohol consumption (regular vs non-regular drinkers) interaction (2df)	43651	30698716	de Vries PS	43494	Am J Epidemiol	www.ncbi.nlm.nih.gov/pubmed/30698716	Multi-Ancestry Genome-Wide Association Study of Lipid Levels Incorporating Gene-Alcohol Interactions.	44,831 European ancestry regular drinkers, 3,976 African American regular drinkers, 1,288 Asian ancestry regular drinkers, 827 Hispanic regular drinkers, 11,674 European ancestry non-regular drinkers, 5,894 African American non-regular drinkers, 1,203 Asian ancestry non-regular drinkers, 1,701 Hispanic non-regular drinkers	71,281 European ancestry regular drinkers, 711 African American or Afro-Caribbean regular drinkers, 35,088 Asian ancestry regular drinkers, 3,742 Hispanic regular drinkers, 36,267 European ancestry non-regular drinkers, 1,317 African American or Afro-Caribbean non-regular drinkers, 6,152 Asian ancestry non-regular drinkers, 2,880 Hispanic non-regular drinkers	9q34.2	ABO, SURF6	ABO - Y_RNA	ENSG00000281879	ENSG00000200742		3270	23176	rs495828-T	rs495828	0	495828	upstream_gene_variant	1	NR	2E-7	6.69897	(Asian)	NA		Affymetrix, Illumina [NR] (imputed)	N
6	rs558240	0.962884	9	136154867	rs495828	NA	Coronary artery disease	43129	29212778	van der Harst P	43075	Circ Res	www.ncbi.nlm.nih.gov/pubmed/29212778	Identification of 64 Novel Genetic Loci Provides an Expanded View on the Genetic Architecture of Coronary Artery Disease.	34,541 cases, 261,984 controls	88,192 cases, 162,544 controls	9q34.2	ABO	ABO - Y_RNA	ENSG00000281879	ENSG00000200742		3270	23176	rs495828-T	rs495828	0	495828	upstream_gene_variant	1	0.202	9E-12	11.0458		0.06	[0.042-0.078] unit increase	Affymetrix [7947838] (imputed)	N
6	rs558240	0.962884	9	136154867	rs495828	NA	Angiotensin-converting enzyme activity	40211	20066004	Chung CM	40190	Pharmacogenomics J	www.ncbi.nlm.nih.gov/pubmed/20066004	A genome-wide association study identifies new loci for ACE activity: potential implications for response to ACE inhibitor.	400 Han Chinese ancestry hypertensive cases	623 Han Chinese ancestry hypertensive cases	9q34.2	ABO	ABO - Y_RNA	ENSG00000281879	ENSG00000200742		3270	23176	rs495828-A	rs495828	0	495828	upstream_gene_variant	1	0.17	3E-8	7.52288		4.9	[NR] % variance	Illumina [~ 550000]	N
6	rs558240	0.962884	9	136154867	rs495828	NA	Red blood cell count	41521	20139978	Kamatani Y	40216	Nat Genet	www.ncbi.nlm.nih.gov/pubmed/20139978	Genome-wide association study of hematological and biochemical traits in a Japanese population.	14,392 Japanese ancestry individuals	NA	9q34.2	ABO	ABO - Y_RNA	ENSG00000281879	ENSG00000200742		3270	23176	rs495828-T	rs495828	0	495828	upstream_gene_variant	1	0.28	3E-12	11.5229		0.091	[0.066-0.116] unit decrease	Illumina [561583]	N
6	rs558240	0.962884	9	136154867	rs495828	NA	Hematological and biochemical traits	41583	20139978	Kamatani Y	40216	Nat Genet	www.ncbi.nlm.nih.gov/pubmed/20139978	Genome-wide association study of hematological and biochemical traits in a Japanese population.	Up to 14,402 Japanese individuals	NA	9q34.2	ABO	ABO - Y_RNA	ENSG00000281879	ENSG00000200742		3270	23176	rs495828-T	rs495828	0	495828	upstream_gene_variant	1	0.28	1E-11	11	(Hb)	0.089	[0.064-0.114] unit decrease	Illumina [561583]	N
6	rs558240	0.962884	9	136154867	rs495828	NA	Hematological and biochemical traits	41583	20139978	Kamatani Y	40216	Nat Genet	www.ncbi.nlm.nih.gov/pubmed/20139978	Genome-wide association study of hematological and biochemical traits in a Japanese population.	Up to 14,402 Japanese individuals	NA	9q34.2	ABO	ABO - Y_RNA	ENSG00000281879	ENSG00000200742		3270	23176	rs495828-T	rs495828	0	495828	upstream_gene_variant	1	0.28	6E-10	9.22185	(Ht)	0.081	[0.056-0.106] unit decrease	Illumina [561583]	N
6	rs558240	0.962884	9	136154867	rs495828	NA	Hematological and biochemical traits	41583	20139978	Kamatani Y	40216	Nat Genet	www.ncbi.nlm.nih.gov/pubmed/20139978	Genome-wide association study of hematological and biochemical traits in a Japanese population.	Up to 14,402 Japanese individuals	NA	9q34.2	ABO	ABO - Y_RNA	ENSG00000281879	ENSG00000200742		3270	23176	rs495828-T	rs495828	0	495828	upstream_gene_variant	1	0.28	4E-59	58.3979	(ALP)	0.308	[0.27-0.35] unit decrease	Illumina [561583]	N
6	rs558240	0.962884	9	136154867	rs495828	NA	Venous thromboembolism	41136	22672568	Heit JA	41065	J Thromb Haemost	www.ncbi.nlm.nih.gov/pubmed/22672568	A genome-wide association study of venous thromboembolism identifies risk variants in chromosomes 1q24.2 and 9q.	1,503 European and other ancestry cases, 1,459 European and other ancestry controls	1,407 cases, 1,418 controls	9q34.2	ABO	ABO - Y_RNA	ENSG00000281879	ENSG00000200742		3270	23176	rs495828-T	rs495828	0	495828	upstream_gene_variant	1	0.272	3E-16	15.5229		1.65	[1.46-1.86]	Illumina [~ 2500000] (imputed)	N
6	rs558240	0.962884	9	136154867	rs495828	NA	Neurological blood protein biomarker levels	43698	31320639	Hillary RF	43664	Nat Commun	www.ncbi.nlm.nih.gov/pubmed/31320639	Genome and epigenome wide studies of neurological protein biomarkers in the Lothian Birth Cohort 1936.	750 European ancestry individuals	NA	9q34.2	ABO	ABO - Y_RNA	ENSG00000281879	ENSG00000200742		3270	23176	rs495828-T	rs495828	0	495828	upstream_gene_variant	1	0.1582	3E-10	9.52288	(gal-8)	0.44528	[0.31-0.58] unit decrease	Illumina [8683751] (imputed)	N
6	rs558240	0.962884	9	136154867	rs495828	NA	Eczema	43504	30595370	Kichaev G	43461	Am J Hum Genet	www.ncbi.nlm.nih.gov/pubmed/30595370	Leveraging Polygenic Functional Enrichment to Improve GWAS Power.	approximately 459,000 European ancestry individuals	NA	9q34.2		ABO - Y_RNA	ENSG00000281879	ENSG00000200742		3270	23176	rs495828-?	rs495828	0	495828	upstream_gene_variant	1	NR	6E-9	8.22185		NA		NR [~ 8900000] (imputed)	N
6	rs558240	0.962884	9	136154867	rs495828	NA	Endometriosis or asthma (pleiotropy)	44694	35472084	Adewuyi EO	44562	Hum Reprod	www.ncbi.nlm.nih.gov/pubmed/35472084	Genetic overlap analysis of endometriosis and asthma identifies shared loci implicating sex hormones and thyroid signalling pathways.	17,054 European, Japanese ancestry endometriosis cases, 19,554 European, Japanese ancestry asthma cases, 483,220 European, Japanese ancestry controls	NA	9q34.2		ABO - Y_RNA	ENSG00000281879	ENSG00000200742		3270	23176	rs495828-T	rs495828	0	495828	upstream_gene_variant	1	NR	2E-7	6.69897		0.06	unit increase	NR [NR]	N
6	rs558240	0.962884	9	136154867	rs495828	NA	COVID-19 or coronary artery disease (pleiotropy)	44874	36187959	Guo H	44819	Front Microbiol	www.ncbi.nlm.nih.gov/pubmed/36187959	Identifying shared genetic loci between coronavirus disease 2019 and cardiovascular diseases based on cross-trait meta-analysis.	up to 2,244 European ancestry critical COVID-19 cases, 60,801 European or uknown ancestry CAD cases, up to 128,820 European or unknown ancestry controls	NA	9q34.2		ABO - Y_RNA	ENSG00000281879	ENSG00000200742		3270	23176	rs495828-T	rs495828	0	495828	upstream_gene_variant	1	NR	1E-12	12		0.93		NR [4380210]	N
6	rs558240	0.962884	9	136154867	rs495828	NA	COVID-19 or hypertension (pleiotropy)	44874	36187959	Guo H	44819	Front Microbiol	www.ncbi.nlm.nih.gov/pubmed/36187959	Identifying shared genetic loci between coronavirus disease 2019 and cardiovascular diseases based on cross-trait meta-analysis.	up to 2,244 European ancestry critical COVID-19 cases, 99,665 European ancestry hypertension cases, up to 194,958 European ancestry controls	NA	9q34.2		ABO - Y_RNA	ENSG00000281879	ENSG00000200742		3270	23176	rs495828-T	rs495828	0	495828	upstream_gene_variant	1	NR	2E-12	11.699		0.95		NR [4380210]	N
6	rs558240	0.962884	9	136154867	rs495828	NA	Cholesteryl ester levels in very large VLDL	44678	35213538	Richardson TG	44617	PLoS Biol	www.ncbi.nlm.nih.gov/pubmed/35213538	Characterising metabolomic signatures of lipid-modifying therapies through drug target mendelian randomisation.	115,082 European ancestry individuals	NA	9q34.2		ABO - Y_RNA	ENSG00000281879	ENSG00000200742		3270	23176	rs495828-G	rs495828	0	495828	upstream_gene_variant	1	0.792748	6E-9	8.22185		0.0290914	[0.019-0.039] unit decrease	NR [11722792] (imputed)	N
6	rs558240	0.962884	9	136155000	rs9411489	NA	Cholesterol, total	41771	24097068	Willer CJ	41553	Nat Genet	www.ncbi.nlm.nih.gov/pubmed/24097068	Discovery and refinement of loci associated with lipid levels.	94,595 European ancestry individuals	93,982 European ancestry individuals	9q34.2	ABO	ABO - Y_RNA	ENSG00000281879	ENSG00000200742		3403	58301	rs9411489-T	rs9411489	1	635634	intergenic_variant	1	0.21	3E-35	34.5229		0.069	[NR] unit increase	NR [NR] (imputed)	N
6	rs558240	0.962884	9	136155000	rs9411489	NA	LDL cholesterol	41771	24097068	Willer CJ	41553	Nat Genet	www.ncbi.nlm.nih.gov/pubmed/24097068	Discovery and refinement of loci associated with lipid levels.	94,595 European ancestry individuals	93,982 European ancestry individuals	9q34.2	ABO	ABO - Y_RNA	ENSG00000281879	ENSG00000200742		3403	58301	rs9411489-T	rs9411489	1	635634	intergenic_variant	1	0.21	2E-41	40.699		0.077	[NR] unit increase	NR [NR] (imputed)	N
6	rs558240	0.962884	9	136155000	rs635634	NA	Low density lipoprotein cholesterol levels	43510	29507422	Hoffmann TJ	43164	Nat Genet	www.ncbi.nlm.nih.gov/pubmed/29507422	A large electronic-health-record-based genome-wide study of serum lipids.	76,627 European ancestry individuals, 7,795 Hispanic individuals, 6,855 East Asian ancestry individuals, 2,958 African American individuals, 439 South Asian ancestry individuals	NA	9q34.2	NR	ABO - Y_RNA	ENSG00000281879	ENSG00000200742		3403	23043	rs635634-C	rs635634	0	635634	upstream_gene_variant	1	0.806	4E-49	48.3979	(EA)	0.088	unit decrease	Affymetrix [at least 7091467] (imputed)	N
6	rs558240	0.962884	9	136155000	rs635634	NA	Low density lipoprotein cholesterol levels	43510	29507422	Hoffmann TJ	43164	Nat Genet	www.ncbi.nlm.nih.gov/pubmed/29507422	A large electronic-health-record-based genome-wide study of serum lipids.	76,627 European ancestry individuals, 7,795 Hispanic individuals, 6,855 East Asian ancestry individuals, 2,958 African American individuals, 439 South Asian ancestry individuals	NA	9q34.2	NR	ABO - Y_RNA	ENSG00000281879	ENSG00000200742		3403	23043	rs635634-C	rs635634	0	635634	upstream_gene_variant	1	0.83	4E-14	13.3979	(Hispanic)	0.152	unit decrease	Affymetrix [at least 7091467] (imputed)	N
6	rs558240	0.962884	9	136155000	rs635634	NA	Low density lipoprotein cholesterol levels	43510	29507422	Hoffmann TJ	43164	Nat Genet	www.ncbi.nlm.nih.gov/pubmed/29507422	A large electronic-health-record-based genome-wide study of serum lipids.	76,627 European ancestry individuals, 7,795 Hispanic individuals, 6,855 East Asian ancestry individuals, 2,958 African American individuals, 439 South Asian ancestry individuals	NA	9q34.2	NR	ABO - Y_RNA	ENSG00000281879	ENSG00000200742		3403	23043	rs635634-C	rs635634	0	635634	upstream_gene_variant	1	0.793	3E-7	6.52288	(East Asian)	0.101	unit decrease	Affymetrix [at least 7091467] (imputed)	N
6	rs558240	0.962884	9	136155000	rs635634	NA	Low density lipoprotein cholesterol levels	43510	29507422	Hoffmann TJ	43164	Nat Genet	www.ncbi.nlm.nih.gov/pubmed/29507422	A large electronic-health-record-based genome-wide study of serum lipids.	76,627 European ancestry individuals, 7,795 Hispanic individuals, 6,855 East Asian ancestry individuals, 2,958 African American individuals, 439 South Asian ancestry individuals	NA	9q34.2	NR	ABO - Y_RNA	ENSG00000281879	ENSG00000200742		3403	23043	rs635634-C	rs635634	0	635634	upstream_gene_variant	1	NR	5E-66	65.301		0.093	unit decrease	Affymetrix [at least 7091467] (imputed)	N
6	rs558240	0.962884	9	136155000	rs635634	NA	LDL cholesterol levels	43727	30926973	Bentley AR	43553	Nat Genet	www.ncbi.nlm.nih.gov/pubmed/30926973	Multi-ancestry genome-wide gene-smoking interaction study of 387,272 individuals identifies new loci associated with serum lipids.	up to 23,353 African ancestry individuals, 13,171 Asian ancestry individuals, up to 82,522 European ancestry individuals, 6,646 Hispanic individuals	NA	9q34.2		ABO - Y_RNA	ENSG00000281879	ENSG00000200742		3403	23043	rs635634-T	rs635634	0	635634	upstream_gene_variant	1	0.1837	1E-29	29		2.3398	[1.93-2.75] unit increase	Affymetrix, Illumina, Perlegen [NR] (imputed)	N
6	rs558240	0.962884	9	136155000	rs635634	NA	Heel bone mineral density	43504	30595370	Kichaev G	43461	Am J Hum Genet	www.ncbi.nlm.nih.gov/pubmed/30595370	Leveraging Polygenic Functional Enrichment to Improve GWAS Power.	approximately 446,000 European ancestry individuals	NA	9q34.2		ABO - Y_RNA	ENSG00000281879	ENSG00000200742		3403	23043	rs635634-?	rs635634	0	635634	upstream_gene_variant	1	NR	3E-31	30.5229		NA		NR [~ 8900000] (imputed)	N
6	rs558240	0.962884	9	136155000	rs635634	NA	Heel bone mineral density	43493	30598549	Morris JA	43465	Nat Genet	www.ncbi.nlm.nih.gov/pubmed/30598549	An atlas of genetic influences on osteoporosis in humans and mice.	426,824 British ancestry individuals	NA	9q34.2	ABO	ABO - Y_RNA	ENSG00000281879	ENSG00000200742		3403	23043	rs635634-C	rs635634	0	635634	upstream_gene_variant	1	0.81634	3E-33	32.5229		0.0288622	[0.024-0.034] unit increase	NR [13737936] (imputed)	N
6	rs558240	0.962884	9	136155000	rs635634	NA	Gastrointestinal infection	43980	32152699	Nudel R	43899	Hum Genet	www.ncbi.nlm.nih.gov/pubmed/32152699	A large population-based investigation into the genetics of susceptibility to gastrointestinal infections and the link between gastrointestinal infections and mental illness.	7,197 Danish ancestry cases, 37,062 Danish ancestry controls	NA	9q34.2	NR	ABO - Y_RNA	ENSG00000281879	ENSG00000200742		3403	23043	rs635634-T	rs635634	0	635634	upstream_gene_variant	1	NR	3E-8	7.52288		1.1336	[1.09-1.18]	Illumina [11600722] (imputed)	N
6	rs558240	0.962884	9	136155000	rs635634	NA	C-reactive protein levels	43913	31900758	Han X	43833	Eur J Epidemiol	www.ncbi.nlm.nih.gov/pubmed/31900758	Using Mendelian randomization to evaluate the causal relationship between serum C-reactive protein levels and age-related macular degeneration.	418,642 British ancestry individuals	NA	9q34.2	NR	ABO - Y_RNA	ENSG00000281879	ENSG00000200742		3403	23043	rs635634-C	rs635634	0	635634	upstream_gene_variant	1	0.816238	2E-31	30.699		0.0300881	[0.025-0.035] unit decrease	NR [NR]	N
6	rs558240	0.962884	9	136155000	rs635634	NA	Blood protein levels in cardiovascular risk	43893	28369058	Folkersen L	42828	PLoS Genet	www.ncbi.nlm.nih.gov/pubmed/28369058	Mapping of 79 loci for 83 plasma protein biomarkers in cardiovascular disease.	3,394 European ancestry individuals	2,639 individuals	9q34.2	SURF6	ABO - Y_RNA	ENSG00000281879	ENSG00000200742		3403	23043	rs635634-T	rs635634	0	635634	upstream_gene_variant	1	0.22	1E-256	256		0.86	unit decrease	Illumina [5270624] (imputed)	N
6	rs558240	0.962884	9	136155000	rs635634	NA	Blood protein levels in cardiovascular risk	43893	28369058	Folkersen L	42828	PLoS Genet	www.ncbi.nlm.nih.gov/pubmed/28369058	Mapping of 79 loci for 83 plasma protein biomarkers in cardiovascular disease.	3,394 European ancestry individuals	2,639 individuals	9q34.2	intergenic	ABO - Y_RNA	ENSG00000281879	ENSG00000200742		3403	23043	rs635634-T	rs635634	0	635634	upstream_gene_variant	1	0.22	7E-125	124.155		0.41	unit decrease	Illumina [5270624] (imputed)	N
6	rs558240	0.962884	9	136155000	rs635634	NA	Apolipoprotein A1 levels	44033	32203549	Richardson TG	43913	PLoS Med	www.ncbi.nlm.nih.gov/pubmed/32203549	Evaluating the relationship between circulating lipoprotein lipids and apolipoproteins with risk of coronary heart disease: A multivariable Mendelian randomisation analysis.	393,193 European ancestry individuals	NA	9q34.2	SURF6	ABO - Y_RNA	ENSG00000281879	ENSG00000200742		3403	23043	rs635634-C	rs635634	0	635634	upstream_gene_variant	1	0.815974	1E-33	33		0.030651	[0.026-0.036] unit decrease	Affymetrix [NR] (imputed)	N
6	rs558240	0.962884	9	136155000	rs635634	NA	Ischemic stroke	42867	27997041	Traylor M	42724	Ann Neurol	www.ncbi.nlm.nih.gov/pubmed/27997041	Genetic variation at 16q24.2 is associated with small vessel stroke.	10,210 European ancestry cases, 12,285 European ancestry controls	7,743 European ancestry cases, 17,970 European ancestry controls	9q34.2	NR	ABO - Y_RNA	ENSG00000281879	ENSG00000200742		3403	23043	rs635634-?	rs635634	0	635634	upstream_gene_variant	1	NR	5E-9	8.30103		5.86	z score increase	Affymetrix, Illumina [NR] (imputed)	N
6	rs558240	0.962884	9	136155000	rs635634	NA	White blood cell count	42977	27863252	Astle WJ	42691	Cell	www.ncbi.nlm.nih.gov/pubmed/27863252	The Allelic Landscape of Human Blood Cell Trait Variation and Links to Common Complex Disease.	172,435 European ancestry individuals	NA	9q34.2	ABO	ABO - Y_RNA	ENSG00000281879	ENSG00000200742		3403	23043	rs635634-T	rs635634	0	635634	upstream_gene_variant	1	0.1824	2E-20	19.699		0.0430554	[0.034-0.052] unit decrease	Affymetrix [~ 2500000] (imputed)	N
6	rs558240	0.962884	9	136155000	rs635634	NA	Sum neutrophil eosinophil counts	42977	27863252	Astle WJ	42691	Cell	www.ncbi.nlm.nih.gov/pubmed/27863252	The Allelic Landscape of Human Blood Cell Trait Variation and Links to Common Complex Disease.	170,384 European ancestry individuals	NA	9q34.2	ABO	ABO - Y_RNA	ENSG00000281879	ENSG00000200742		3403	23043	rs635634-T	rs635634	0	635634	upstream_gene_variant	1	0.1824	1E-19	19		0.0420049	[0.033-0.051] unit decrease	Affymetrix [~ 2500000] (imputed)	N
6	rs558240	0.962884	9	136155000	rs635634	NA	Granulocyte count	42977	27863252	Astle WJ	42691	Cell	www.ncbi.nlm.nih.gov/pubmed/27863252	The Allelic Landscape of Human Blood Cell Trait Variation and Links to Common Complex Disease.	169,822 European ancestry individuals	NA	9q34.2	ABO	ABO - Y_RNA	ENSG00000281879	ENSG00000200742		3403	23043	rs635634-T	rs635634	0	635634	upstream_gene_variant	1	0.1824	5E-20	19.301		0.0425176	[0.033-0.052] unit decrease	Affymetrix [~ 2500000] (imputed)	N
6	rs558240	0.962884	9	136155000	rs635634	NA	Sum basophil neutrophil counts	42977	27863252	Astle WJ	42691	Cell	www.ncbi.nlm.nih.gov/pubmed/27863252	The Allelic Landscape of Human Blood Cell Trait Variation and Links to Common Complex Disease.	170,143 European ancestry individuals	NA	9q34.2	ABO	ABO - Y_RNA	ENSG00000281879	ENSG00000200742		3403	23043	rs635634-T	rs635634	0	635634	upstream_gene_variant	1	0.1824	4E-19	18.3979		0.0414699	[0.032-0.051] unit decrease	Affymetrix [~ 2500000] (imputed)	N
6	rs558240	0.962884	9	136155000	rs635634	NA	Stem cell factor levels	42951	27989323	Ahola-Olli AV	42717	Am J Hum Genet	www.ncbi.nlm.nih.gov/pubmed/27989323	Genome-wide Association Study Identifies 27 Loci Influencing Concentrations of Circulating Cytokines and Growth Factors.	8,290 Finnish ancestry individuals	NA	9q34.2	NR	ABO - Y_RNA	ENSG00000281879	ENSG00000200742		3403	23043	rs635634-C	rs635634	0	635634	upstream_gene_variant	1		7E-8	7.1549		0.1032	[0.066-0.141] SD units increase	NR [10700000] (imputed)	N
6	rs558240	0.962884	9	136155000	rs635634	NA	Tonsillectomy	42866	27182965	Pickrell JK	42506	Nat Genet	www.ncbi.nlm.nih.gov/pubmed/27182965	Detection and interpretation of shared genetic influences on 42 human traits.	60,098 European ancestry cases, 113,323 European ancestry controls	NA	9q34.2	ABO, SURF6	ABO - Y_RNA	ENSG00000281879	ENSG00000200742		3403	23043	rs635634-?	rs635634	0	635634	upstream_gene_variant	1	NR	9E-9	8.04576		1.06	[1.039-1.081]	Illumina [13757430] (imputed)	N
6	rs558240	0.962884	9	136155000	rs635634	NA	GIP levels in response to oral glucose tolerance test (120 minutes)	43117	29093273	Almgren P	43041	JCI Insight	www.ncbi.nlm.nih.gov/pubmed/29093273	Genetic determinants of circulating GIP and GLP-1 concentrations.	3,344 Swedish ancestry individuals	4,905 Finnish ancestry individuals	9q34.2	ABO	ABO - Y_RNA	ENSG00000281879	ENSG00000200742		3403	23043	rs635634-T	rs635634	0	635634	upstream_gene_variant	1	0.195	7E-14	13.1549		0.07	[0.052-0.088] unit decrease	Illumina [at least 81396]	N
6	rs558240	0.962884	9	136155000	rs635634	NA	Myeloid white cell count	42977	27863252	Astle WJ	42691	Cell	www.ncbi.nlm.nih.gov/pubmed/27863252	The Allelic Landscape of Human Blood Cell Trait Variation and Links to Common Complex Disease.	169,219 European ancestry individuals	NA	9q34.2	ABO	ABO - Y_RNA	ENSG00000281879	ENSG00000200742		3403	23043	rs635634-T	rs635634	0	635634	upstream_gene_variant	1	0.1825	8E-23	22.0969		0.0457868	[0.037-0.055] unit decrease	Affymetrix [~ 2500000] (imputed)	N
6	rs558240	0.962884	9	136155000	rs635634	NA	Neutrophil count	42977	27863252	Astle WJ	42691	Cell	www.ncbi.nlm.nih.gov/pubmed/27863252	The Allelic Landscape of Human Blood Cell Trait Variation and Links to Common Complex Disease.	170,702 European ancestry individuals	NA	9q34.2	ABO	ABO - Y_RNA	ENSG00000281879	ENSG00000200742		3403	23043	rs635634-T	rs635634	0	635634	upstream_gene_variant	1	0.1825	8E-19	18.0969		0.041009	[0.032-0.05] unit decrease	Affymetrix [~ 2500000] (imputed)	N
6	rs558240	0.962884	9	136155000	rs635634	NA	Serum carcinoembryonic antigen levels	43879	31666285	Olafsson S	43768	Cancer Epidemiol Biomarkers Prev	www.ncbi.nlm.nih.gov/pubmed/31666285	Common and rare sequence variants influencing tumor biomarkers in blood.	22,309 Icelandic ancestry individuals	NA	9q34.2	ABO	ABO - Y_RNA	ENSG00000281879	ENSG00000200742		3403	23043	rs635634-T	rs635634	0	635634	upstream_gene_variant	1	0.13	9E-16	15.0458		0.13	[0.16-0.10] unit decrease	Illumina [NR] (imputed)	N
6	rs558240	0.962884	9	136155000	rs635634	NA	Allergic disease (asthma, hay fever and/or eczema) (multivariate analysis)	44222	32603359	Ferreira MAR	44012	PLoS Genet	www.ncbi.nlm.nih.gov/pubmed/32603359	Age-of-onset information helps identify 76 genetic variants associated with allergic disease.	477,968 European ancestry individuals	NA	9q34.2	ABO, SURF6	ABO - Y_RNA	ENSG00000281879	ENSG00000200742		3403	23043	rs635634-T	rs635634	0	635634	upstream_gene_variant	1	0.189	1E-8	8		0.031	[0.021-0.041] unit decrease	NR [NR] (imputed)	N
6	rs558240	0.962884	9	136155000	rs635634	NA	Allergic disease (asthma, hay fever and/or eczema) (age of onset)	44222	32603359	Ferreira MAR	44012	PLoS Genet	www.ncbi.nlm.nih.gov/pubmed/32603359	Age-of-onset information helps identify 76 genetic variants associated with allergic disease.	117,130 European ancestry individuals	NA	9q34.2	ABO, SURF6	ABO - Y_RNA	ENSG00000281879	ENSG00000200742		3403	23043	rs635634-T	rs635634	0	635634	upstream_gene_variant	1	0.189	1E-8	8		0.031	[0.021-0.041] unit decrease	NR [7647814] (imputed)	N
6	rs558240	0.962884	9	136155000	rs635634	NA	Tonsillectomy	43070	28928442	Tian C	42997	Nat Commun	www.ncbi.nlm.nih.gov/pubmed/28928442	Genome-wide association and HLA region fine-mapping studies identify susceptibility loci for multiple common infections.	60,098 European ancestry cases, 113,323 European ancestry controls	NA	9q34.2	ABO, SURF6	ABO - Y_RNA	ENSG00000281879	ENSG00000200742		3403	23043	rs635634-T	rs635634	0	635634	upstream_gene_variant	1	0.2	8E-9	8.09691		1.06	[1.05-1.07]	Illumina [at least 560000] (imputed)	N
6	rs558240	0.962884	9	136155000	rs635634	NA	Red cell distribution width	43451	28957414	Pilling LC	43006	PLoS One	www.ncbi.nlm.nih.gov/pubmed/28957414	Red blood cell distribution width: Genetic evidence for aging pathways in 116,666 volunteers.	116,666 British ancestry individuals	NA	9q34.2	NR	ABO - Y_RNA	ENSG00000281879	ENSG00000200742		3403	23043	rs635634-T	rs635634	0	635634	upstream_gene_variant	1	NR	2E-9	8.69897		0.0305428	[0.02-0.041] unit increase	Affymetrix [16832071] (imputed)	N
6	rs558240	0.962884	9	136155000	rs635634	NA	Ischemic stroke (cardioembolic)	43483	29531354	Malik R	43171	Nat Genet	www.ncbi.nlm.nih.gov/pubmed/29531354	Multiancestry genome-wide association study of 520,000 subjects identifies 32 loci associated with stroke and stroke subtypes.	7,193 European ancestry cases, 406,111 European ancestry controls	NA	9q34.2	ABO	ABO - Y_RNA	ENSG00000281879	ENSG00000200742		3403	23043	rs635634-?	rs635634	0	635634	upstream_gene_variant	1	NR	3E-7	6.52288		NA		NR [~ 8000000] (imputed)	N
6	rs558240	0.962884	9	136155000	rs635634	NA	Blood protein levels	43286	29875488	Sun BB	43257	Nature	www.ncbi.nlm.nih.gov/pubmed/29875488	Genomic atlas of the human plasma proteome.	3,301 European ancestry individuals	NA	9q34.2	ABO	ABO - Y_RNA	ENSG00000281879	ENSG00000200742		3403	23043	rs635634-T	rs635634	0	635634	upstream_gene_variant	1	0.18	1E-11	11	(Insulin-like growth factor 1 receptor, IGF1R.4232.19.2)	0.22	[0.16-0.28] unit decrease	Affymetrix [10572788] (imputed)	N
6	rs558240	0.962884	9	136155000	rs635634	NA	Blood protein levels	43286	29875488	Sun BB	43257	Nature	www.ncbi.nlm.nih.gov/pubmed/29875488	Genomic atlas of the human plasma proteome.	3,301 European ancestry individuals	NA	9q34.2	ABO	ABO - Y_RNA	ENSG00000281879	ENSG00000200742		3403	23043	rs635634-T	rs635634	0	635634	upstream_gene_variant	1	0.18	3E-33	32.5229	(Hepatocyte growth factor receptor, MET.2837.3.2)	0.38	[0.32-0.44] unit decrease	Affymetrix [10572788] (imputed)	N
6	rs558240	0.962884	9	136155000	rs635634	NA	Blood protein levels	43286	29875488	Sun BB	43257	Nature	www.ncbi.nlm.nih.gov/pubmed/29875488	Genomic atlas of the human plasma proteome.	3,301 European ancestry individuals	NA	9q34.2	ABO	ABO - Y_RNA	ENSG00000281879	ENSG00000200742		3403	23043	rs635634-T	rs635634	0	635634	upstream_gene_variant	1	0.18	1E-13	13	(Endoglin, ENG.4908.6.1)	0.24	[0.18-0.3] unit decrease	Affymetrix [10572788] (imputed)	N
6	rs558240	0.962884	9	136155000	rs635634	NA	Blood protein levels	43286	29875488	Sun BB	43257	Nature	www.ncbi.nlm.nih.gov/pubmed/29875488	Genomic atlas of the human plasma proteome.	3,301 European ancestry individuals	NA	9q34.2	ABO	ABO - Y_RNA	ENSG00000281879	ENSG00000200742		3403	23043	rs635634-T	rs635634	0	635634	upstream_gene_variant	1	0.18	4E-80	79.3979	(Vascular endothelial growth factor receptor 2, KDR.3651.50.5)	0.58	[0.52-0.64] unit decrease	Affymetrix [10572788] (imputed)	N
6	rs558240	0.962884	9	136155000	rs635634	NA	Blood protein levels	43286	29875488	Sun BB	43257	Nature	www.ncbi.nlm.nih.gov/pubmed/29875488	Genomic atlas of the human plasma proteome.	3,301 European ancestry individuals	NA	9q34.2	ABO	ABO - Y_RNA	ENSG00000281879	ENSG00000200742		3403	23043	rs635634-T	rs635634	0	635634	upstream_gene_variant	1	0.18	5E-13	12.301	(Interleukin-6 receptor subunit beta, IL6ST.2620.4.2)	0.23	[0.17-0.29] unit decrease	Affymetrix [10572788] (imputed)	N
6	rs558240	0.962884	9	136155000	rs635634	NA	Blood protein levels	43286	29875488	Sun BB	43257	Nature	www.ncbi.nlm.nih.gov/pubmed/29875488	Genomic atlas of the human plasma proteome.	3,301 European ancestry individuals	NA	9q34.2	ABO	ABO - Y_RNA	ENSG00000281879	ENSG00000200742		3403	23043	rs635634-T	rs635634	0	635634	upstream_gene_variant	1	0.18	6E-21	20.2218	(Leukemia inhibitory factor receptor, LIFR.5837.49.3)	0.3	[0.24-0.36] unit decrease	Affymetrix [10572788] (imputed)	N
6	rs558240	0.962884	9	136155000	rs635634	NA	Blood protein levels	43286	29875488	Sun BB	43257	Nature	www.ncbi.nlm.nih.gov/pubmed/29875488	Genomic atlas of the human plasma proteome.	3,301 European ancestry individuals	NA	9q34.2	ABO	ABO - Y_RNA	ENSG00000281879	ENSG00000200742		3403	23043	rs635634-T	rs635634	0	635634	upstream_gene_variant	1	0.18	2E-19	18.699	(Semaphorin-6A, SEMA6A.7945.10.3)	0.29	[0.23-0.35] unit decrease	Affymetrix [10572788] (imputed)	N
6	rs558240	0.962884	9	136155000	rs635634	NA	Blood protein levels	43286	29875488	Sun BB	43257	Nature	www.ncbi.nlm.nih.gov/pubmed/29875488	Genomic atlas of the human plasma proteome.	3,301 European ancestry individuals	NA	9q34.2	ABO	ABO - Y_RNA	ENSG00000281879	ENSG00000200742		3403	23043	rs635634-T	rs635634	0	635634	upstream_gene_variant	1	0.18	3E-19	18.5229	(Thrombospondin type-1 domain-containing protein 1, THSD1.5621.64.3)	0.29	[0.23-0.35] unit decrease	Affymetrix [10572788] (imputed)	N
6	rs558240	0.962884	9	136155000	rs635634	NA	Blood protein levels	43286	29875488	Sun BB	43257	Nature	www.ncbi.nlm.nih.gov/pubmed/29875488	Genomic atlas of the human plasma proteome.	3,301 European ancestry individuals	NA	9q34.2	ABO	ABO - Y_RNA	ENSG00000281879	ENSG00000200742		3403	23043	rs635634-T	rs635634	0	635634	upstream_gene_variant	1	0.18	7E-18	17.1549	(Intercellular adhesion molecule 5, ICAM5.5124.62.3)	0.28	[0.22-0.34] unit decrease	Affymetrix [10572788] (imputed)	N
6	rs558240	0.962884	9	136155000	rs635634	NA	Blood protein levels	43286	29875488	Sun BB	43257	Nature	www.ncbi.nlm.nih.gov/pubmed/29875488	Genomic atlas of the human plasma proteome.	3,301 European ancestry individuals	NA	9q34.2	ABO	ABO - Y_RNA	ENSG00000281879	ENSG00000200742		3403	23043	rs635634-T	rs635634	0	635634	upstream_gene_variant	1	0.18	3E-40	39.5229	(Intercellular adhesion molecule 5, ICAM5.8245.27.3)	0.42	[0.36-0.48] unit decrease	Affymetrix [10572788] (imputed)	N
6	rs558240	0.962884	9	136155000	rs635634	NA	Stroke	43292	29531354	Malik R	43171	Nat Genet	www.ncbi.nlm.nih.gov/pubmed/29531354	Multiancestry genome-wide association study of 520,000 subjects identifies 32 loci associated with stroke and stroke subtypes.	40,585 European ancestry cases, 406,111 European ancestry controls, 17,369 East Asian ancestry cases, 28,195 East Asian ancestry controls, 2,437 South Asian ancestry cases, 6,707 South Asian ancestry controls, 5,541 African American cases, 15,154 African American controls, 365 Asian ancestry cases, 333 Asian ancestry controls, 865 Latin American cases, 692 Latin American controls	NA	9q34.2	ABO	ABO - Y_RNA	ENSG00000281879	ENSG00000200742		3403	23043	rs635634-?	rs635634	0	635634	upstream_gene_variant	1	NR	4E-6	5.39794		NA		NR [~ 8000000] (imputed)	N
6	rs558240	0.962884	9	136155000	rs635634	NA	Stroke	43483	29531354	Malik R	43171	Nat Genet	www.ncbi.nlm.nih.gov/pubmed/29531354	Multiancestry genome-wide association study of 520,000 subjects identifies 32 loci associated with stroke and stroke subtypes.	40,585 European ancestry cases, 406,111 European ancestry controls	NA	9q34.2	ABO	ABO - Y_RNA	ENSG00000281879	ENSG00000200742		3403	23043	rs635634-?	rs635634	0	635634	upstream_gene_variant	1	NR	6E-8	7.22185		NA		NR [~ 8000000] (imputed)	N
6	rs558240	0.962884	9	136155000	rs635634	NA	Ischemic stroke	43483	29531354	Malik R	43171	Nat Genet	www.ncbi.nlm.nih.gov/pubmed/29531354	Multiancestry genome-wide association study of 520,000 subjects identifies 32 loci associated with stroke and stroke subtypes.	34,217 European ancestry cases, 406,111 European ancestry controls	NA	9q34.2	ABO, LCN1P2	ABO - Y_RNA	ENSG00000281879	ENSG00000200742		3403	23043	rs635634-?	rs635634	0	635634	upstream_gene_variant	1	NR	9E-9	8.04576		NA		NR [~ 8000000] (imputed)	N
6	rs558240	0.962884	9	136155000	rs635634	NA	Ischemic stroke (cardioembolic)	43292	29531354	Malik R	43171	Nat Genet	www.ncbi.nlm.nih.gov/pubmed/29531354	Multiancestry genome-wide association study of 520,000 subjects identifies 32 loci associated with stroke and stroke subtypes.	7,193 European ancestry cases, 406,111 European ancestry controls, 847 East Asian ancestry cases, 28,195 East Asian ancestry controls, 422 South Asian ancestry cases, 6,707 South Asian ancestry controls, 414 African American cases, 15,146 African American controls, 31 Asian ancestry cases, 333 Asian ancestry controls, 99 Latin American cases, 692 Latin American controls	NA	9q34.2	ABO	ABO - Y_RNA	ENSG00000281879	ENSG00000200742		3403	23043	rs635634-?	rs635634	0	635634	upstream_gene_variant	1	NR	6E-7	6.22185		NA		NR [~ 8000000] (imputed)	N
6	rs558240	0.962884	9	136155000	rs635634	NA	Blood urea nitrogen levels	43651	31152163	Wuttke M	43616	Nat Genet	www.ncbi.nlm.nih.gov/pubmed/31152163	A catalog of genetic loci associated with kidney function from analyses of a million individuals.	416,178 European and unknown ancestry individuals	NA	9q34.2	ABO	ABO - Y_RNA	ENSG00000281879	ENSG00000200742		3403	23043	rs635634-T	rs635634	0	635634	upstream_gene_variant	1	0.2219	2E-15	14.699		0.0066	[0.005-0.0082] unit increase	Affymetrix, Illumina [8176554] (imputed)	N
6	rs558240	0.962884	9	136155000	rs635634	NA	Type 2 diabetes	43000	28566273	Scott RA	42886	Diabetes	www.ncbi.nlm.nih.gov/pubmed/28566273	An Expanded Genome-Wide Association Study of Type 2 Diabetes in Europeans.	up to 26,676 European ancestry cases, up to 132,532 European ancestry controls	14,545 European ancestry cases, 38,994 European ancestry controls	9q34.2	ABO	ABO - Y_RNA	ENSG00000281879	ENSG00000200742		3403	23043	rs635634-T	rs635634	0	635634	upstream_gene_variant	1	0.18	2E-8	7.69897		1.08	[1.05-1.10]	Affymetrix, Illumina [at least 11579618] (imputed)	N
6	rs558240	0.962884	9	136155000	rs635634	NA	Total cholesterol levels	43510	29507422	Hoffmann TJ	43164	Nat Genet	www.ncbi.nlm.nih.gov/pubmed/29507422	A large electronic-health-record-based genome-wide study of serum lipids.	76,627 European ancestry individuals, 7,795 Hispanic individuals, 6,855 East Asian ancestry individuals, 2,958 African American individuals, 439 South Asian ancestry individuals	NA	9q34.2	NR	ABO - Y_RNA	ENSG00000281879	ENSG00000200742		3403	23043	rs635634-C	rs635634	0	635634	upstream_gene_variant	1	0.806	3E-42	41.5229	(EA)	0.079	unit decrease	Affymetrix [at least 7091467] (imputed)	N
6	rs558240	0.962884	9	136155000	rs635634	NA	Total cholesterol levels	43510	29507422	Hoffmann TJ	43164	Nat Genet	www.ncbi.nlm.nih.gov/pubmed/29507422	A large electronic-health-record-based genome-wide study of serum lipids.	76,627 European ancestry individuals, 7,795 Hispanic individuals, 6,855 East Asian ancestry individuals, 2,958 African American individuals, 439 South Asian ancestry individuals	NA	9q34.2	NR	ABO - Y_RNA	ENSG00000281879	ENSG00000200742		3403	23043	rs635634-C	rs635634	0	635634	upstream_gene_variant	1	0.83	2E-10	9.69897	(Hispanic)	0.128	unit decrease	Affymetrix [at least 7091467] (imputed)	N
6	rs558240	0.962884	9	136155000	rs635634	NA	Total cholesterol levels	43510	29507422	Hoffmann TJ	43164	Nat Genet	www.ncbi.nlm.nih.gov/pubmed/29507422	A large electronic-health-record-based genome-wide study of serum lipids.	76,627 European ancestry individuals, 7,795 Hispanic individuals, 6,855 East Asian ancestry individuals, 2,958 African American individuals, 439 South Asian ancestry individuals	NA	9q34.2	NR	ABO - Y_RNA	ENSG00000281879	ENSG00000200742		3403	23043	rs635634-C	rs635634	0	635634	upstream_gene_variant	1	NR	8E-55	54.0969		0.083	unit decrease	Affymetrix [at least 7091467] (imputed)	N
6	rs558240	0.962884	9	136155000	rs635634	NA	Cholesterol, total	40933	20686565	Teslovich TM	40395	Nature	www.ncbi.nlm.nih.gov/pubmed/20686565	Biological, clinical and population relevance of 95 loci for blood lipids.	100,184 European ancestry individuals	NA	9q34.2	ABO	ABO - Y_RNA	ENSG00000281879	ENSG00000200742		3403	23043	rs635634-T	rs635634	0	635634	upstream_gene_variant	1	0.21	9E-21	20.0458		2.3	[1.81-2.79] mg/dL increase	Affymetrix, Illumina, Perlegen [~ 2600000] (imputed)	N
6	rs558240	0.962884	9	136155000	rs635634	NA	LDL cholesterol	40933	20686565	Teslovich TM	40395	Nature	www.ncbi.nlm.nih.gov/pubmed/20686565	Biological, clinical and population relevance of 95 loci for blood lipids.	95,454 European ancestry individuals	NA	9q34.2	ABO	ABO - Y_RNA	ENSG00000281879	ENSG00000200742		3403	23043	rs635634-T	rs635634	0	635634	upstream_gene_variant	1	0.22	8E-22	21.0969		2.05	[1.64-2.46] mg/dL increase	Affymetrix, Illumina, Perlegen [~ 2600000] (imputed)	N
6	rs558240	0.962884	9	136155000	rs635634	NA	Low density lipoprotein cholesterol levels	43647	31217584	Wojcik GL	43635	Nature	www.ncbi.nlm.nih.gov/pubmed/31217584	Genetic analyses of diverse populations improves discovery for complex traits.	9,720 African American individuals, 17,373 Hispanic/Latino individuals, 2,316 Asian ancestry individuals, 1,900 Native Hawaiian ancestry individuals, 591 Native American ancestry individuals, 321 individuals	NA	9q34.2	NR	ABO - Y_RNA	ENSG00000281879	ENSG00000200742		3403	23043	rs635634-?	rs635634	0	635634	upstream_gene_variant	1	NR	1E-15	15		3.42122	[2.58-4.26] unit increase	Illumina [31808917] (imputed)	N
6	rs558240	0.962884	9	136155000	rs9411489	NA	Low density lipoprotein cholesterol levels	43647	31217584	Wojcik GL	43635	Nature	www.ncbi.nlm.nih.gov/pubmed/31217584	Genetic analyses of diverse populations improves discovery for complex traits.	9,720 African American individuals, 17,373 Hispanic/Latino individuals, 2,316 Asian ancestry individuals, 1,900 Native Hawaiian ancestry individuals, 591 Native American ancestry individuals, 321 individuals	NA	9q34.2	NR	ABO - Y_RNA	ENSG00000281879	ENSG00000200742		3403	58301	rs9411489-?	rs9411489	1	635634	intergenic_variant	1	NR	1E-15	15		3.42122	[2.58-4.26] unit increase	Illumina [31808917] (imputed)	N
6	rs558240	0.962884	9	136155000	rs635634	NA	Total cholesterol levels	43648	31217584	Wojcik GL	43635	Nature	www.ncbi.nlm.nih.gov/pubmed/31217584	Genetic analyses of diverse populations improves discovery for complex traits.	10,137 African American individuals, 17,802 Hispanic/Latino individuals, 2,387 Asian ancestry individuals, 1,915 Native Hawaiian ancestry individuals, 604 Native American ancestry individuals, 340 individuals	NA	9q34.2	NR	ABO - Y_RNA	ENSG00000281879	ENSG00000200742		3403	23043	rs635634-?	rs635634	0	635634	upstream_gene_variant	1	NR	4E-15	14.3979		3.74038	[2.81-4.67] unit increase	Illumina [32003504] (imputed)	N
6	rs558240	0.962884	9	136155000	rs9411489	NA	Total cholesterol levels	43648	31217584	Wojcik GL	43635	Nature	www.ncbi.nlm.nih.gov/pubmed/31217584	Genetic analyses of diverse populations improves discovery for complex traits.	10,137 African American individuals, 17,802 Hispanic/Latino individuals, 2,387 Asian ancestry individuals, 1,915 Native Hawaiian ancestry individuals, 604 Native American ancestry individuals, 340 individuals	NA	9q34.2	NR	ABO - Y_RNA	ENSG00000281879	ENSG00000200742		3403	58301	rs9411489-?	rs9411489	1	635634	intergenic_variant	1	NR	4E-15	14.3979		3.74038	[2.81-4.67] unit increase	Illumina [32003504] (imputed)	N
6	rs558240	0.962884	9	136155000	rs635634	NA	Tissue factor levels	44159	33067605	Folkersen L	44120	Nat Metab	www.ncbi.nlm.nih.gov/pubmed/33067605	Genomic and drug target evaluation of 90 cardiovascular proteins in 30,931 individuals.	21,758 European ancestry individuals	9,173 individuals	9q34.2		ABO - Y_RNA	ENSG00000281879	ENSG00000200742		3403	23043	rs635634-T	rs635634	0	635634	upstream_gene_variant	1	0.2	1E-107	107		0.241	unit decrease	Affymetrix, Illumina [20300000] (imputed)	N
6	rs558240	0.962884	9	136155000	rs635634	NA	ST2 protein levels	44159	33067605	Folkersen L	44120	Nat Metab	www.ncbi.nlm.nih.gov/pubmed/33067605	Genomic and drug target evaluation of 90 cardiovascular proteins in 30,931 individuals.	21,758 European ancestry individuals	9,173 individuals	9q34.2		ABO - Y_RNA	ENSG00000281879	ENSG00000200742		3403	23043	rs635634-T	rs635634	0	635634	upstream_gene_variant	1	0.2	4E-19	18.3979		0.088	unit decrease	Affymetrix, Illumina [20300000] (imputed)	N
6	rs558240	0.962884	9	136155000	rs635634	NA	Monocyte count	44092	32888494	Vuckovic D	44075	Cell	www.ncbi.nlm.nih.gov/pubmed/32888494	The Polygenic and Monogenic Basis of Blood Traits and Diseases.	408,112 British individuals	NA	9q34.2	ABO	ABO - Y_RNA	ENSG00000281879	ENSG00000200742		3403	23043	rs635634-T	rs635634	0	635634	upstream_gene_variant	1	0.184217	8E-11	10.0969		0.025538	[0.018-0.033] unit decrease	Affymetrix [93095623] (imputed)	N
6	rs558240	0.962884	9	136155000	rs635634	NA	Total cholesterol levels	44882	34887591	Graham SE	44539	Nature	www.ncbi.nlm.nih.gov/pubmed/34887591	The power of genetic diversity in genome-wide association studies of lipids.	99,432 Admixed African or African ancestry individuals	NA	9q34.2		ABO - Y_RNA	ENSG00000281879	ENSG00000200742		3403	23043	rs635634-T	rs635634	0	635634	upstream_gene_variant	1	0.105314	2E-13	12.699		0.0552972	[0.041-0.07] unit increase	NR [52000000] (imputed)	N
6	rs558240	0.962884	9	136155000	rs635634	NA	Low density lipoprotein cholesterol levels	44882	34887591	Graham SE	44539	Nature	www.ncbi.nlm.nih.gov/pubmed/34887591	The power of genetic diversity in genome-wide association studies of lipids.	48,057 Hispanic individuals	NA	9q34.2		ABO - Y_RNA	ENSG00000281879	ENSG00000200742		3403	23043	rs635634-T	rs635634	0	635634	upstream_gene_variant	1	0.142911	5E-26	25.301		0.102583	[0.084-0.121] unit increase	NR [52000000] (imputed)	N
6	rs558240	0.962884	9	136155000	rs635634	NA	Heel bone mineral density	43391	30048462	Kim SK	43307	PLoS One	www.ncbi.nlm.nih.gov/pubmed/30048462	Identification of 613 new loci associated with heel bone mineral density and a polygenic risk score for bone mineral density, osteoporosis and fracture.	394,929 European ancestry individuals	NA	9q34.2		ABO - Y_RNA	ENSG00000281879	ENSG00000200742		3403	23043	rs635634-?	rs635634	0	635634	upstream_gene_variant	1	NR	8E-34	33.0969		0.0311795	[0.026-0.036] unit increase	Affymetrix [20259828] (imputed)	N
6	rs558240	0.962884	9	136155000	rs635634	NA	Medication use (salicylic acid and derivatives)	43637	31015401	Wu Y	43578	Nat Commun	www.ncbi.nlm.nih.gov/pubmed/31015401	Genome-wide association study of medication-use and associated disease in the UK Biobank.	61,583 European ancestry cases, 50,427 European ancestry controls	NA	9q34.2	ABO	ABO - Y_RNA	ENSG00000281879	ENSG00000200742		3403	23043	rs635634-T	rs635634	0	635634	upstream_gene_variant	1	0.184501	7E-11	10.1549		0.0666382	[0.047-0.087] unit increase	Affymetrix [7288503] (imputed)	N
6	rs558240	0.962884	9	136155000	rs635634	NA	E Cad plasma levels	44648	35264221	Caron B	44629	Genome Med	www.ncbi.nlm.nih.gov/pubmed/35264221	Integrative genetic and immune cell analysis of plasma proteins in healthy donors identifies novel associations involving primary immune deficiency genes.	400 French ancestry individuals	NA	9q34.2		ABO - Y_RNA	ENSG00000281879	ENSG00000200742		3403	23043	rs635634-C	rs635634	0	635634	upstream_gene_variant	1	NR	3E-9	8.52288		0.176	[0.12-0.23] ng/mL decrease	Illumina [5201092] (imputed)	N
6	rs558240	0.962884	9	136155000	rs635634	NA	Serum levels of protein CCL28	44607	35078996	Gudjonsson A	44586	Nat Commun	www.ncbi.nlm.nih.gov/pubmed/35078996	A genome-wide association study of serum proteins reveals shared loci with common diseases.	5,367 Icelandic ancestry individuals	NA	9q34.2		ABO - Y_RNA	ENSG00000281879	ENSG00000200742		3403	23043	rs635634-T	rs635634	0	635634	upstream_gene_variant	1	0.1222	1E-18	18		0.256131	[0.2-0.31] unit decrease	Illumina [7506463] (imputed)	N
6	rs558240	0.962884	9	136155000	rs635634	NA	Serum levels of protein ICAM2	44607	35078996	Gudjonsson A	44586	Nat Commun	www.ncbi.nlm.nih.gov/pubmed/35078996	A genome-wide association study of serum proteins reveals shared loci with common diseases.	5,358 Icelandic ancestry individuals	NA	9q34.2		ABO - Y_RNA	ENSG00000281879	ENSG00000200742		3403	23043	rs635634-T	rs635634	0	635634	upstream_gene_variant	1	0.1222	4E-158	157.398		0.715114	[0.66-0.77] unit decrease	Illumina [7506463] (imputed)	N
6	rs558240	0.962884	9	136155000	rs635634	NA	Histidine levels	44691	33414548	Lotta LA	44203	Nat Genet	www.ncbi.nlm.nih.gov/pubmed/33414548	A cross-platform approach identifies genetic regulators of human metabolism and health.	80,809 Caucasian ancestry individuals	NA	9q34.2		ABO - Y_RNA	ENSG00000281879	ENSG00000200742		3403	23043	rs635634-C	rs635634	0	635634	upstream_gene_variant	1	0.8127	4E-13	12.3979		7.26	(zscore) increase	Affymetrix, Illumina [6053918] (imputed)	N
6	rs558240	0.962884	9	136155000	rs635634	NA	Cholesteryl ester (18:0) levels	44747	35668104	Cadby G	44718	Nat Commun	www.ncbi.nlm.nih.gov/pubmed/35668104	Comprehensive genetic analysis of the human lipidome identifies loci associated with lipid homeostasis with links to coronary artery disease.	4,492 European ancestry individuals	NA	9q34.2		ABO - Y_RNA	ENSG00000281879	ENSG00000200742		3403	23043	rs635634-T	rs635634	0	635634	upstream_gene_variant	1	NR	4E-11	10.3979		0.187	[0.13-0.24] unit increase	Illumina [13869437] (imputed)	N
6	rs558240	0.962884	9	136155000	rs635634	NA	Sphingomyeline C18:0 levels	44691	33414548	Lotta LA	44203	Nat Genet	www.ncbi.nlm.nih.gov/pubmed/33414548	A cross-platform approach identifies genetic regulators of human metabolism and health.	31,120 Caucasian ancestry individuals	NA	9q34.2		ABO - Y_RNA	ENSG00000281879	ENSG00000200742		3403	23043	rs635634-T	rs635634	0	635634	upstream_gene_variant	1	0.1921	4E-14	13.3979		7.575	(zscore) increase	Affymetrix, Illumina [6058838] (imputed)	N
6	rs558240	0.962884	9	136155000	rs635634	NA	Venous thromboembolism	44515	30659681	Lindstrom S	43484	Genet Epidemiol	www.ncbi.nlm.nih.gov/pubmed/30659681	A large-scale exome array analysis of venous thromboembolism.	8,332 European ancestry cases, 16,087 European ancestry controls, 382 African-American cases, 1,476 African-American controls	NA	9q34.2	ABO	ABO - Y_RNA	ENSG00000281879	ENSG00000200742		3403	23043	rs635634-?	rs635634	0	635634	upstream_gene_variant	1	0.221	2E-73	72.699		1.6	[1.52-1.68]	Illumina [64794]	N
6	rs558240	0.962884	9	136155000	rs635634	NA	Liver enzyme levels (gamma-glutamyl transferase)	44356	33972514	Pazoki R	44326	Nat Commun	www.ncbi.nlm.nih.gov/pubmed/33972514	Genetic analysis in European ancestry individuals identifies 517 loci associated with liver enzymes.	437,194 European ancestry individuals	315,572 European ancestry individuals	9q34.2	ABO	ABO - Y_RNA	ENSG00000281879	ENSG00000200742		3403	23043	rs635634-C	rs635634	0	635634	upstream_gene_variant	1	0.815564	2E-52	51.699		0.0100448	[0.0087-0.0114] unit decrease	Affymetrix [13995440] (imputed)	N
6	rs558240	0.962884	9	136155000	rs635634	NA	Low density lipoprotein cholesterol levels	44882	34887591	Graham SE	44539	Nature	www.ncbi.nlm.nih.gov/pubmed/34887591	The power of genetic diversity in genome-wide association studies of lipids.	99,432 Admixed African or African ancestry individuals	NA	9q34.2		ABO - Y_RNA	ENSG00000281879	ENSG00000200742		3403	23043	rs635634-T	rs635634	0	635634	upstream_gene_variant	1	0.105475	3E-17	16.5229		0.0652277	[0.051-0.08] unit increase	NR [52000000] (imputed)	N
6	rs558240	0.962884	9	136155000	rs635634	NA	P-selectin levels	44858	36168886	Thareja G	44832	Hum Mol Genet	www.ncbi.nlm.nih.gov/pubmed/36168886	Differences and commonalities in the genetic architecture of protein quantitative trait loci in European and Arab populations.	2,935 Qatari ancestry individuals	NA	9q34.2		ABO - Y_RNA	ENSG00000281879	ENSG00000200742		3403	23043	rs635634-T	rs635634	0	635634	upstream_gene_variant	1	0.106644	4E-13	12.3979		0.311057	[0.23-0.4] unit decrease	NR [10004359]	N
6	rs558240	0.962884	9	136155000	rs635634	NA	Cardioembolic stroke (MTAG)	44792	35872910	Carcel-Marquez J	44750	Front Cardiovasc Med	www.ncbi.nlm.nih.gov/pubmed/35872910	A Polygenic Risk Score Based on a Cardioembolic Stroke Multitrait Analysis Improves a Clinical Prediction Model for This Stroke Subtype.	362,661 European ancestry individuals	NA	9q34.2		ABO - Y_RNA	ENSG00000281879	ENSG00000200742		3403	23043	rs635634-T	rs635634	0	635634	upstream_gene_variant	1	NR	1E-8	8		5.72	z score increase	Illumina [6808676] (imputed)	N
6	rs558240	0.962884	9	136155000	rs635634	NA	Cardioembolic stroke	44839	36180795	Mishra A	44834	Nature	www.ncbi.nlm.nih.gov/pubmed/36180795	Stroke genetics informs drug discovery and risk prediction across ancestries.	10,804 European ancestry cases, 1,234,808 European ancestry controls	NA	9q34.2		ABO - Y_RNA	ENSG00000281879	ENSG00000200742		3403	23043	rs635634-T	rs635634	0	635634	upstream_gene_variant	1	0.1974	5E-8	7.30103		1.12	[1.07-1.16]	Affymetrix, Illumina [6659794] (imputed)	N
6	rs558240	0.962884	9	136155000	rs635634	NA	Cardioembolic stroke (MTAG)	44839	36180795	Mishra A	44834	Nature	www.ncbi.nlm.nih.gov/pubmed/36180795	Stroke genetics informs drug discovery and risk prediction across ancestries.	10,804 European ancestry cases, 1,234,808 European ancestry controls	NA	9q34.2		ABO - Y_RNA	ENSG00000281879	ENSG00000200742		3403	23043	rs635634-T	rs635634	0	635634	upstream_gene_variant	1	0.1974	6E-9	8.22185		1.07	[1.05-1.09]	Affymetrix, Illumina [NR] (imputed)	N
6	rs558240	0.962884	9	136155000	rs635634	NA	Early-onset ischemic stroke	44862	36240095	Jaworek T	44804	Neurology	www.ncbi.nlm.nih.gov/pubmed/36240095	Contribution of Common Genetic Variants to Risk of Early Onset Ischemic Stroke.	11,114 European ancestry cases, 435,540 European ancestry controls	NA	9q34.2		ABO - Y_RNA	ENSG00000281879	ENSG00000200742		3403	23043	rs635634-?	rs635634	0	635634	upstream_gene_variant	1	NR	7E-13	12.1549		1.16		Affymetrix, Illumina [NR] (imputed)	N
6	rs558240	0.962884	9	136155000	rs635634	NA	Average diameter for HDL particles	44678	35213538	Richardson TG	44617	PLoS Biol	www.ncbi.nlm.nih.gov/pubmed/35213538	Characterising metabolomic signatures of lipid-modifying therapies through drug target mendelian randomisation.	115,082 European ancestry individuals	NA	9q34.2		ABO - Y_RNA	ENSG00000281879	ENSG00000200742		3403	23043	rs635634-C	rs635634	0	635634	upstream_gene_variant	1	0.816457	3E-12	11.5229		0.0330105	[0.024-0.042] unit increase	NR [11722792] (imputed)	N
6	rs558240	0.962884	9	136155000	rs635634	NA	Cholesteryl ester levels in large VLDL	44678	35213538	Richardson TG	44617	PLoS Biol	www.ncbi.nlm.nih.gov/pubmed/35213538	Characterising metabolomic signatures of lipid-modifying therapies through drug target mendelian randomisation.	115,082 European ancestry individuals	NA	9q34.2		ABO - Y_RNA	ENSG00000281879	ENSG00000200742		3403	23043	rs635634-C	rs635634	0	635634	upstream_gene_variant	1	0.816457	6E-10	9.22185		0.0326972	[0.022-0.043] unit decrease	NR [11722792] (imputed)	N
6	rs558240	0.962884	9	136155000	rs635634	NA	Total cholines levels	44678	35213538	Richardson TG	44617	PLoS Biol	www.ncbi.nlm.nih.gov/pubmed/35213538	Characterising metabolomic signatures of lipid-modifying therapies through drug target mendelian randomisation.	115,006 European ancestry individuals	NA	9q34.2		ABO - Y_RNA	ENSG00000281879	ENSG00000200742		3403	23043	rs635634-C	rs635634	0	635634	upstream_gene_variant	1	0.816457	7E-13	12.1549		0.0361163	[0.026-0.046] unit decrease	NR [11722792] (imputed)	N
6	rs558240	0.962884	9	136155000	rs635634	NA	Total lipid levels in lipoprotein particles	44678	35213538	Richardson TG	44617	PLoS Biol	www.ncbi.nlm.nih.gov/pubmed/35213538	Characterising metabolomic signatures of lipid-modifying therapies through drug target mendelian randomisation.	115,082 European ancestry individuals	NA	9q34.2		ABO - Y_RNA	ENSG00000281879	ENSG00000200742		3403	23043	rs635634-C	rs635634	0	635634	upstream_gene_variant	1	0.816457	2E-16	15.699		0.0431242	[0.033-0.053] unit decrease	NR [11722792] (imputed)	N
6	rs558240	0.962884	9	136155000	rs635634	NA	Phospholipid levels in very large HDL	44678	35213538	Richardson TG	44617	PLoS Biol	www.ncbi.nlm.nih.gov/pubmed/35213538	Characterising metabolomic signatures of lipid-modifying therapies through drug target mendelian randomisation.	115,082 European ancestry individuals	NA	9q34.2		ABO - Y_RNA	ENSG00000281879	ENSG00000200742		3403	23043	rs635634-C	rs635634	0	635634	upstream_gene_variant	1	0.816457	2E-10	9.69897		0.0308493	[0.021-0.04] unit increase	NR [11722792] (imputed)	N
6	rs558240	0.962884	9	136155000	rs635634	NA	Total lipid levels in small VLDL	44678	35213538	Richardson TG	44617	PLoS Biol	www.ncbi.nlm.nih.gov/pubmed/35213538	Characterising metabolomic signatures of lipid-modifying therapies through drug target mendelian randomisation.	115,082 European ancestry individuals	NA	9q34.2		ABO - Y_RNA	ENSG00000281879	ENSG00000200742		3403	23043	rs635634-C	rs635634	0	635634	upstream_gene_variant	1	0.816457	2E-12	11.699		0.0372473	[0.027-0.048] unit decrease	NR [11722792] (imputed)	N
6	rs558240	0.962884	9	136155000	rs635634	NA	Phospholipid levels in small VLDL	44678	35213538	Richardson TG	44617	PLoS Biol	www.ncbi.nlm.nih.gov/pubmed/35213538	Characterising metabolomic signatures of lipid-modifying therapies through drug target mendelian randomisation.	115,082 European ancestry individuals	NA	9q34.2		ABO - Y_RNA	ENSG00000281879	ENSG00000200742		3403	23043	rs635634-C	rs635634	0	635634	upstream_gene_variant	1	0.816457	6E-22	21.2218		0.0513679	[0.041-0.062] unit decrease	NR [11722792] (imputed)	N
6	rs558240	0.962884	9	136155000	rs635634	NA	Concentration of small VLDL particles	44678	35213538	Richardson TG	44617	PLoS Biol	www.ncbi.nlm.nih.gov/pubmed/35213538	Characterising metabolomic signatures of lipid-modifying therapies through drug target mendelian randomisation.	115,082 European ancestry individuals	NA	9q34.2		ABO - Y_RNA	ENSG00000281879	ENSG00000200742		3403	23043	rs635634-C	rs635634	0	635634	upstream_gene_variant	1	0.816457	2E-11	10.699		0.035175	[0.025-0.045] unit decrease	NR [11722792] (imputed)	N
6	rs558240	0.962884	9	136155000	rs635634	NA	Total phospholipid levels in lipoprotein particles	44678	35213538	Richardson TG	44617	PLoS Biol	www.ncbi.nlm.nih.gov/pubmed/35213538	Characterising metabolomic signatures of lipid-modifying therapies through drug target mendelian randomisation.	115,082 European ancestry individuals	NA	9q34.2		ABO - Y_RNA	ENSG00000281879	ENSG00000200742		3403	23043	rs635634-C	rs635634	0	635634	upstream_gene_variant	1	0.816457	3E-15	14.5229		0.0400797	[0.03-0.05] unit decrease	NR [11722792] (imputed)	N
6	rs558240	0.962884	9	136155000	rs635634	NA	Free cholesterol levels in VLDL	44678	35213538	Richardson TG	44617	PLoS Biol	www.ncbi.nlm.nih.gov/pubmed/35213538	Characterising metabolomic signatures of lipid-modifying therapies through drug target mendelian randomisation.	115,082 European ancestry individuals	NA	9q34.2		ABO - Y_RNA	ENSG00000281879	ENSG00000200742		3403	23043	rs635634-C	rs635634	0	635634	upstream_gene_variant	1	0.816457	5E-11	10.301		0.0348395	[0.024-0.045] unit decrease	NR [11722792] (imputed)	N
6	rs558240	0.962884	9	136155000	rs635634	NA	Concentration of VLDL particles	44678	35213538	Richardson TG	44617	PLoS Biol	www.ncbi.nlm.nih.gov/pubmed/35213538	Characterising metabolomic signatures of lipid-modifying therapies through drug target mendelian randomisation.	115,082 European ancestry individuals	NA	9q34.2		ABO - Y_RNA	ENSG00000281879	ENSG00000200742		3403	23043	rs635634-C	rs635634	0	635634	upstream_gene_variant	1	0.816457	7E-14	13.1549		0.0397392	[0.029-0.05] unit decrease	NR [11722792] (imputed)	N
6	rs558240	0.962884	9	136155000	rs635634	NA	Total lipid levels in very large HDL	44678	35213538	Richardson TG	44617	PLoS Biol	www.ncbi.nlm.nih.gov/pubmed/35213538	Characterising metabolomic signatures of lipid-modifying therapies through drug target mendelian randomisation.	115,082 European ancestry individuals	NA	9q34.2		ABO - Y_RNA	ENSG00000281879	ENSG00000200742		3403	23043	rs635634-C	rs635634	0	635634	upstream_gene_variant	1	0.816457	8E-9	8.09691		0.027738	[0.018-0.037] unit increase	NR [11722792] (imputed)	N
6	rs558240	0.962884	9	136155000	rs635634	NA	Phospholipids to total lipids ratio in very large HDL	44678	35213538	Richardson TG	44617	PLoS Biol	www.ncbi.nlm.nih.gov/pubmed/35213538	Characterising metabolomic signatures of lipid-modifying therapies through drug target mendelian randomisation.	115,056 European ancestry individuals	NA	9q34.2		ABO - Y_RNA	ENSG00000281879	ENSG00000200742		3403	23043	rs635634-C	rs635634	0	635634	upstream_gene_variant	1	0.816446	2E-17	16.699		0.0418545	[0.032-0.051] unit increase	NR [11722792] (imputed)	N
6	rs558240	0.962884	9	136155000	rs635634	NA	Phospholipids to total lipids ratio in chylomicrons and extremely large VLDL	44678	35213538	Richardson TG	44617	PLoS Biol	www.ncbi.nlm.nih.gov/pubmed/35213538	Characterising metabolomic signatures of lipid-modifying therapies through drug target mendelian randomisation.	111,638 European ancestry individuals	NA	9q34.2		ABO - Y_RNA	ENSG00000281879	ENSG00000200742		3403	23043	rs635634-C	rs635634	0	635634	upstream_gene_variant	1	0.816863	2E-12	11.699		0.0376617	[0.027-0.048] unit decrease	NR [11722792] (imputed)	N
6	rs558240	0.962884	9	136155000	rs635634	NA	Phosphatidylcholine levels	44678	35213538	Richardson TG	44617	PLoS Biol	www.ncbi.nlm.nih.gov/pubmed/35213538	Characterising metabolomic signatures of lipid-modifying therapies through drug target mendelian randomisation.	115,006 European ancestry individuals	NA	9q34.2		ABO - Y_RNA	ENSG00000281879	ENSG00000200742		3403	23043	rs635634-C	rs635634	0	635634	upstream_gene_variant	1	0.816457	3E-10	9.52288		0.0314972	[0.022-0.041] unit decrease	NR [11722792] (imputed)	N
6	rs558240	0.962884	9	136155000	rs635634	NA	Cholesterol levels in small HDL	44678	35213538	Richardson TG	44617	PLoS Biol	www.ncbi.nlm.nih.gov/pubmed/35213538	Characterising metabolomic signatures of lipid-modifying therapies through drug target mendelian randomisation.	115,082 European ancestry individuals	NA	9q34.2		ABO - Y_RNA	ENSG00000281879	ENSG00000200742		3403	23043	rs635634-C	rs635634	0	635634	upstream_gene_variant	1	0.816457	1E-22	22		0.0524091	[0.042-0.063] unit decrease	NR [11722792] (imputed)	N
6	rs558240	0.962884	9	136155000	rs635634	NA	Total lipid levels in small HDL	44678	35213538	Richardson TG	44617	PLoS Biol	www.ncbi.nlm.nih.gov/pubmed/35213538	Characterising metabolomic signatures of lipid-modifying therapies through drug target mendelian randomisation.	115,082 European ancestry individuals	NA	9q34.2		ABO - Y_RNA	ENSG00000281879	ENSG00000200742		3403	23043	rs635634-C	rs635634	0	635634	upstream_gene_variant	1	0.816457	8E-17	16.0969		0.0443892	[0.034-0.055] unit decrease	NR [11722792] (imputed)	N
6	rs558240	0.962884	9	136155000	rs635634	NA	Concentration of small HDL particles	44678	35213538	Richardson TG	44617	PLoS Biol	www.ncbi.nlm.nih.gov/pubmed/35213538	Characterising metabolomic signatures of lipid-modifying therapies through drug target mendelian randomisation.	115,082 European ancestry individuals	NA	9q34.2		ABO - Y_RNA	ENSG00000281879	ENSG00000200742		3403	23043	rs635634-C	rs635634	0	635634	upstream_gene_variant	1	0.816457	5E-25	24.301		0.0553368	[0.045-0.066] unit decrease	NR [11722792] (imputed)	N
6	rs558240	0.962884	9	136155000	rs635634	NA	Concentration of medium VLDL particles	44678	35213538	Richardson TG	44617	PLoS Biol	www.ncbi.nlm.nih.gov/pubmed/35213538	Characterising metabolomic signatures of lipid-modifying therapies through drug target mendelian randomisation.	115,082 European ancestry individuals	NA	9q34.2		ABO - Y_RNA	ENSG00000281879	ENSG00000200742		3403	23043	rs635634-C	rs635634	0	635634	upstream_gene_variant	1	0.816457	1E-16	16		0.0442344	[0.034-0.055] unit decrease	NR [11722792] (imputed)	N
6	rs558240	0.962884	9	136155000	rs635634	NA	Total lipid levels in medium VLDL	44678	35213538	Richardson TG	44617	PLoS Biol	www.ncbi.nlm.nih.gov/pubmed/35213538	Characterising metabolomic signatures of lipid-modifying therapies through drug target mendelian randomisation.	115,082 European ancestry individuals	NA	9q34.2		ABO - Y_RNA	ENSG00000281879	ENSG00000200742		3403	23043	rs635634-C	rs635634	0	635634	upstream_gene_variant	1	0.816457	4E-10	9.39794		0.033166	[0.023-0.044] unit decrease	NR [11722792] (imputed)	N
6	rs558240	0.962884	9	136155000	rs635634	NA	Phosphoglycerides levels	44678	35213538	Richardson TG	44617	PLoS Biol	www.ncbi.nlm.nih.gov/pubmed/35213538	Characterising metabolomic signatures of lipid-modifying therapies through drug target mendelian randomisation.	115,006 European ancestry individuals	NA	9q34.2		ABO - Y_RNA	ENSG00000281879	ENSG00000200742		3403	23043	rs635634-C	rs635634	0	635634	upstream_gene_variant	1	0.816457	1E-10	10		0.0324912	[0.023-0.042] unit decrease	NR [11722792] (imputed)	N
6	rs558240	0.962884	9	136155000	rs635634	NA	Free cholesterol levels in small HDL	44678	35213538	Richardson TG	44617	PLoS Biol	www.ncbi.nlm.nih.gov/pubmed/35213538	Characterising metabolomic signatures of lipid-modifying therapies through drug target mendelian randomisation.	115,082 European ancestry individuals	NA	9q34.2		ABO - Y_RNA	ENSG00000281879	ENSG00000200742		3403	23043	rs635634-C	rs635634	0	635634	upstream_gene_variant	1	0.816457	5E-16	15.301		0.0425522	[0.032-0.053] unit decrease	NR [11722792] (imputed)	N
6	rs558240	0.962884	9	136155000	rs635634	NA	Phospholipid levels in small HDL	44678	35213538	Richardson TG	44617	PLoS Biol	www.ncbi.nlm.nih.gov/pubmed/35213538	Characterising metabolomic signatures of lipid-modifying therapies through drug target mendelian randomisation.	115,082 European ancestry individuals	NA	9q34.2		ABO - Y_RNA	ENSG00000281879	ENSG00000200742		3403	23043	rs635634-C	rs635634	0	635634	upstream_gene_variant	1	0.816457	9E-13	12.0458		0.0379089	[0.028-0.048] unit decrease	NR [11722792] (imputed)	N
6	rs558240	0.962884	9	136155000	rs635634	NA	Cholesteryl esters to total lipids ratio in small LDL	44678	35213538	Richardson TG	44617	PLoS Biol	www.ncbi.nlm.nih.gov/pubmed/35213538	Characterising metabolomic signatures of lipid-modifying therapies through drug target mendelian randomisation.	115,082 European ancestry individuals	NA	9q34.2		ABO - Y_RNA	ENSG00000281879	ENSG00000200742		3403	23043	rs635634-C	rs635634	0	635634	upstream_gene_variant	1	0.816457	6E-17	16.2218		0.0447124	[0.034-0.055] unit decrease	NR [11722792] (imputed)	N
6	rs558240	0.962884	9	136155000	rs635634	NA	Phospholipids to total lipids ratio in small LDL	44678	35213538	Richardson TG	44617	PLoS Biol	www.ncbi.nlm.nih.gov/pubmed/35213538	Characterising metabolomic signatures of lipid-modifying therapies through drug target mendelian randomisation.	115,082 European ancestry individuals	NA	9q34.2		ABO - Y_RNA	ENSG00000281879	ENSG00000200742		3403	23043	rs635634-C	rs635634	0	635634	upstream_gene_variant	1	0.816457	3E-17	16.5229		0.045211	[0.035-0.056] unit increase	NR [11722792] (imputed)	N
6	rs558240	0.962884	9	136155000	rs635634	NA	Varicose veins	44544	34594039	Sakaue S	44469	Nat Genet	www.ncbi.nlm.nih.gov/pubmed/34594039	A cross-population atlas of genetic associations for 220 human phenotypes.	22,037 European ancestry cases, 437,665 European ancestry controls, 474 East Asian ancestry cases, 178,252 East Asian ancestry controls	NA	9q34.2		ABO - Y_RNA	ENSG00000281879	ENSG00000200742		3403	23043	rs635634-T	rs635634	0	635634	upstream_gene_variant	1	NR	1E-10	10		0.0872	[0.061-0.114] unit increase	Affymetrix, Illumina [25842955] (imputed)	N
6	rs558240	0.962884	9	136155000	rs635634	NA	Medication use (HMG CoA reductase inhibitors)	44544	34594039	Sakaue S	44469	Nat Genet	www.ncbi.nlm.nih.gov/pubmed/34594039	A cross-population atlas of genetic associations for 220 human phenotypes.	73,475 European ancestry cases, 216,910 European ancestry controls, 33,295 East Asian ancestry cases, 145,431 East Asian ancestry controls	NA	9q34.2		ABO - Y_RNA	ENSG00000281879	ENSG00000200742		3403	23043	rs635634-T	rs635634	0	635634	upstream_gene_variant	1	NR	3E-48	47.5229		0.0866	[0.075-0.098] unit increase	Affymetrix, Illumina [15248280] (imputed)	N
6	rs558240	0.962884	9	136155444	rs633862	NA	Epithelial ovarian cancer	42110	25134534	Chen K	41870	Nat Commun	www.ncbi.nlm.nih.gov/pubmed/25134534	Genome-wide association study identifies new susceptibility loci for epithelial ovarian cancer in Han Chinese women.	1,044 Han Chinese ancestry cases, 1,172 Han Chinese ancestry controls	1,452 Han Chinese ancestry cases, 2,803 Han Chinese ancestry controls	9q34.2	SURF6, ABO	ABO - Y_RNA	ENSG00000281879	ENSG00000200742		3847	22599	rs633862-A	rs633862	0	633862	upstream_gene_variant	1	0.54	9E-7	6.04576		1.19	[1.02-1.39]	Illumina [710714]	N
6	rs558240	0.962884	9	136155444	rs633862	NA	E-selectin levels	44858	36168886	Thareja G	44832	Hum Mol Genet	www.ncbi.nlm.nih.gov/pubmed/36168886	Differences and commonalities in the genetic architecture of protein quantitative trait loci in European and Arab populations.	2,935 Qatari ancestry individuals	NA	9q34.2		ABO - Y_RNA	ENSG00000281879	ENSG00000200742		3847	22599	rs633862-C	rs633862	0	633862	upstream_gene_variant	1	0.434072	6E-28	27.2218		0.290717	[0.24-0.34] unit increase	NR [10004359]	N
6	rs558240	0.962884	9	136166346	rs7025162	NA	Serum alkaline phosphatase levels	41760	24094242	Li J	41552	BMC Genomics	www.ncbi.nlm.nih.gov/pubmed/24094242	Genome-wide association study on serum alkaline phosphatase levels in a Chinese population.	1,452 Han Chinese ancestry individuals	8,830 Han Chinese ancestry individuals	9q34.2	SURF6, ABO	ABO - Y_RNA	ENSG00000281879	ENSG00000200742		14750	11696	rs7025162-A	rs7025162	0	7025162	regulatory_region_variant	1	0.384	3E-27	26.5229		0.047	[0.039-0.055] U/L decrease	Affymetrix [658288]	N
6	rs558240	0.962884	9	136214276	rs28658542	NA	Protein FAM3D levels	44858	36168886	Thareja G	44832	Hum Mol Genet	www.ncbi.nlm.nih.gov/pubmed/36168886	Differences and commonalities in the genetic architecture of protein quantitative trait loci in European and Arab populations.	2,935 Qatari ancestry individuals	NA	9q34.2		MED22, MED22			ENSG00000148297, ENSG00000281022	NA	NA	rs28658542-A	rs28658542	0	28658542	5_prime_UTR_variant	0	0.0877342	2E-17	16.699		0.401877	[0.31-0.49] unit increase	NR [10004359]	N
6	rs558240	0.962884	9	136246666	rs28602591	NA	von Willebrand factor levels	44858	36168886	Thareja G	44832	Hum Mol Genet	www.ncbi.nlm.nih.gov/pubmed/36168886	Differences and commonalities in the genetic architecture of protein quantitative trait loci in European and Arab populations.	2,935 Qatari ancestry individuals	NA	9q34.2		STKLD1, STKLD1			ENSG00000198870, ENSG00000281245	NA	NA	rs28602591-T	rs28602591	0	28602591	intron_variant	0	0.0875639	1E-14	14		0.358639	[0.27-0.45] unit increase	NR [10004359]	N
6	rs558240	0.962884	9	136323754	rs4962153	NA	vWF levels in ischaemic stroke and hyperhomocysteinaemia	42977	28495826	Williams SR	42887	Stroke	www.ncbi.nlm.nih.gov/pubmed/28495826	Genetic Drivers of von Willebrand Factor Levels in an Ischemic Stroke Population and Association With Risk for Recurrent Stroke.	1,931 European and unknown ancestry individuals	NA	9q34.2	ADAMTS13	ADAMTS13, ADAMTS13			ENSG00000281244, ENSG00000160323	NA	NA	rs4962153-?	rs4962153	0	4962153	intron_variant	0	NR	6E-8	7.22185		NA		NR [NR] (imputed)	N
6	rs558240	0.962884	9	136323754	rs4962153	NA	Gut microbiota (functional units)	42825	27694959	Bonder MJ	42646	Nat Genet	www.ncbi.nlm.nih.gov/pubmed/27694959	The effect of host genetics on the gut microbiome.	984 European ancestry individuals	530 European ancestry individuals	9q34.2	ADAMTS13, CACFD1, SLC2A6	ADAMTS13, ADAMTS13			ENSG00000281244, ENSG00000160323	NA	NA	rs4962153-A	rs4962153	0	4962153	intron_variant	0	NR	3E-6	5.52288	(GO:0048598|BP|03|embryonic morphogenesis)	4.65725	Z-score decrease	Illumina [8100000] (imputed)	N
6	rs558240	0.962884	9	136323754	rs4962153	NA	Blood protein levels	44007	27532455	Sun W	42599	PLoS Genet	www.ncbi.nlm.nih.gov/pubmed/27532455	Common Genetic Polymorphisms Influence Blood Biomarker Measurements in COPD.	1,340 European ancestry individuals	NA	9q34.2	NR	ADAMTS13, ADAMTS13			ENSG00000281244, ENSG00000160323	NA	NA	rs4962153-?	rs4962153	0	4962153	intron_variant	0		3E-13	12.5229	(HGF)	0.5582	[NR] unit increase	Illumina [NR]	N
6	rs558240	0.962884	9	136323754	rs4962153	NA	Blood protein levels	44007	27532455	Sun W	42599	PLoS Genet	www.ncbi.nlm.nih.gov/pubmed/27532455	Common Genetic Polymorphisms Influence Blood Biomarker Measurements in COPD.	1,340 European ancestry individuals	NA	9q34.2	NR	ADAMTS13, ADAMTS13			ENSG00000281244, ENSG00000160323	NA	NA	rs4962153-?	rs4962153	0	4962153	intron_variant	0		6E-22	21.2218	(PECAM1)	0.4346	[NR] unit decrease	Illumina [NR]	N
6	rs558240	0.962884	9	136323754	rs4962153	NA	Blood protein levels	44007	27532455	Sun W	42599	PLoS Genet	www.ncbi.nlm.nih.gov/pubmed/27532455	Common Genetic Polymorphisms Influence Blood Biomarker Measurements in COPD.	1,340 European ancestry individuals	NA	9q34.2	NR	ADAMTS13, ADAMTS13			ENSG00000281244, ENSG00000160323	NA	NA	rs4962153-?	rs4962153	0	4962153	intron_variant	0		5E-35	34.301	(SELE)	0.6212	[NR] unit decrease	Illumina [NR]	N
6	rs558240	0.962884	9	136323754	rs4962153	NA	Blood protein levels	44007	27532455	Sun W	42599	PLoS Genet	www.ncbi.nlm.nih.gov/pubmed/27532455	Common Genetic Polymorphisms Influence Blood Biomarker Measurements in COPD.	1,340 European ancestry individuals	NA	9q34.2	NR	ADAMTS13, ADAMTS13			ENSG00000281244, ENSG00000160323	NA	NA	rs4962153-?	rs4962153	0	4962153	intron_variant	0		1E-10	10	(VWF)	0.2842	[NR] unit increase	Illumina [NR]	N
6	rs558240	0.962884	9	136323754	rs4962153	NA	Liver enzyme levels	39783	18940312	Yuan X	39731	Am J Hum Genet	www.ncbi.nlm.nih.gov/pubmed/18940312	Population-based genome-wide association studies reveal six loci influencing plasma levels of liver enzymes.	7,751 European ancestry individuals	1,005 European ancestry individuals, 3,669 Asian Indian ancestry individuals	9q34.2	ADAMTS13	ADAMTS13, ADAMTS13			ENSG00000281244, ENSG00000160323	NA	NA	rs4962153-A	rs4962153	0	4962153	intron_variant	0	NR	8E-21	20.0969	(ALP)	0.06	[0.048-0.072] U/L decrease	Affymetrix, Illumina [up to 496032]	N
6	rs558240	0.962884	9	136328657	rs3124765	NA	Breast cancer	43069	29059683	Michailidou K	43031	Nature	www.ncbi.nlm.nih.gov/pubmed/29059683	Association analysis identifies 65 new breast cancer risk loci.	76,192 European ancestry cases, 63,082 European ancestry controls	46,785 European ancestry cases, 42,892 European ancestry controls, 14,068 East Asian ancestry cases, 13,104 East Asian ancestry controls	9q34.2	NR	CACFD1, CACFD1			ENSG00000280479, ENSG00000160325	NA	NA	rs3124765-C	rs3124765	0	3124765	missense_variant	0	0.8475	2E-6	5.69897	(EA)	0.0437	[0.026-0.062] unit decrease	Illumina [~ 11800000] (imputed)	N
6	rs558240	0.962884	9	136337168	rs3094378	NA	Serum alkaline phosphatase levels	44376	33462484	Sinnott-Armstrong N	44214	Nat Genet	www.ncbi.nlm.nih.gov/pubmed/33462484	Genetics of 35 blood and urine biomarkers in the UK Biobank.	342,535 European ancestry individuals, 6,019 African ancestry individuals, 7,337 South Asian ancestry individuals	NA	9q34.2	NR	SLC2A6, SLC2A6			ENSG00000160326, ENSG00000281165	NA	NA	rs3094378-A	rs3094378	0	3094378	missense_variant	0	NR	6E-52	51.2218		0.0632	[0.055-0.071] unit increase	Affymetrix [9000000] (imputed)	N
7	rs8072548	0.99964	17	37579383	rs145835664	NA	Nonatopic asthma	43938	31669095	Zhu Z	43762	J Allergy Clin Immunol	www.ncbi.nlm.nih.gov/pubmed/31669095	Shared Genetic and Experimental Links between Obesity-Related Traits and Asthma Subtypes in UK Biobank.	28,862 European ancestry cases, 422,048 European ancestry controls	NA	17q12	NR	MED1			ENSG00000125686	NA	NA	rs145835664-?	rs145835664	0	145835664	intron_variant	0	NR	2E-8	7.69897		NA		Affymetrix [~ 8270000] (imputed)	N
7	rs8072548	0.99964	17	37579383	rs145835664	NA	Asthma (childhood onset)	43938	31669095	Zhu Z	43762	J Allergy Clin Immunol	www.ncbi.nlm.nih.gov/pubmed/31669095	Shared Genetic and Experimental Links between Obesity-Related Traits and Asthma Subtypes in UK Biobank.	13,435 European ancestry cases, 393,186 European ancestry controls	NA	17q12	NR	MED1			ENSG00000125686	NA	NA	rs145835664-?	rs145835664	0	145835664	intron_variant	0	NR	8E-23	22.0969		NA		Affymetrix [~ 8270000] (imputed)	N
7	rs8072548	0.99964	17	37579383	rs145835664	NA	Atopic asthma	43938	31669095	Zhu Z	43762	J Allergy Clin Immunol	www.ncbi.nlm.nih.gov/pubmed/31669095	Shared Genetic and Experimental Links between Obesity-Related Traits and Asthma Subtypes in UK Biobank.	23,982 European ancestry cases, 393,169 European ancestry controls	NA	17q12	NR	MED1			ENSG00000125686	NA	NA	rs145835664-?	rs145835664	0	145835664	intron_variant	0	NR	4E-12	11.3979		NA		Affymetrix [~ 8270000] (imputed)	N
7	rs8072548	0.99964	17	37829570	rs903504	NA	Liver enzyme levels (alkaline phosphatase)	44356	33972514	Pazoki R	44326	Nat Commun	www.ncbi.nlm.nih.gov/pubmed/33972514	Genetic analysis in European ancestry individuals identifies 517 loci associated with liver enzymes.	437,438 European ancestry individuals	315,572 European ancestry individuals	17q12	PGAP3	PGAP3			ENSG00000161395	NA	NA	rs903504-C	rs903504	0	903504	intron_variant	0	0.316895	3E-56	55.5229		0.00378397	[0.0033-0.0043] unit increase	Affymetrix [13995440] (imputed)	N
7	rs8072548	0.99964	17	37893484	rs4795393	NA	Height	43754	31562340	Akiyama M	43735	Nat Commun	www.ncbi.nlm.nih.gov/pubmed/31562340	Characterizing rare and low-frequency height-associated variants in the Japanese population.	159,095 Japanese ancestry individuals	32,692 Japanese ancestry individuals	17q12	GRB7	MIEN1 - GRB7	ENSG00000141741	ENSG00000141738		6699	696	rs4795393-?	rs4795393	0	4795393	upstream_gene_variant	1	NR	1E-8	8		0.0165848	[0.011-0.022] unit increase	Illumina [27896057] (imputed)	N
7	rs8072548	0.99964	17	37893484	rs4795393	NA	Total cholesterol levels	44882	34887591	Graham SE	44539	Nature	www.ncbi.nlm.nih.gov/pubmed/34887591	The power of genetic diversity in genome-wide association studies of lipids.	40,963 South Asian ancestry individuals, 48,057 Hispanic individuals, 99,432 Admixed African or African ancestry individuals, 146,492 East Asian ancestry individuals, 1,320,016 European ancestry individuals	NA	17q12		MIEN1 - GRB7	ENSG00000141741	ENSG00000141738		6699	696	rs4795393-?	rs4795393	0	4795393	upstream_gene_variant	1	NR	3E-21	20.5229		NA		NR [52000000] (imputed)	N
7	rs8072548	0.99964	17	37893484	rs4795393	NA	Total cholesterol levels	44882	34887591	Graham SE	44539	Nature	www.ncbi.nlm.nih.gov/pubmed/34887591	The power of genetic diversity in genome-wide association studies of lipids.	1,320,016 European ancestry individuals	NA	17q12		MIEN1 - GRB7	ENSG00000141741	ENSG00000141738		6699	696	rs4795393-T	rs4795393	0	4795393	upstream_gene_variant	1	0.627786	7E-17	16.1549		0.0141098	[0.011-0.017] unit increase	NR [52000000] (imputed)	N
7	rs8072548	0.99964	17	37910368	rs2941522	NA	Asthma (moderate or severe)	43483	30552067	Shrine N	43445	Lancet Respir Med	www.ncbi.nlm.nih.gov/pubmed/30552067	Moderate-to-severe asthma in individuals of European ancestry: a genome-wide association study.	5,135 European ancestry cases, 25,675 European ancestry controls	5,414 European ancestry cases, 21,471 European ancestry controls	17q12	IKZF3	GRB7 - IKZF3	ENSG00000141738	ENSG00000161405		6824	3603	rs2941522-T	rs2941522	0	2941522	intergenic_variant	1	0.4829	2E-12	11.699		1.11	[1.08-1.15]	Affymetrix [33771858] (imputed)	N
7	rs8072548	0.99964	17	37910368	rs2941522	NA	Type 1 diabetes (age at diagnosis)	44348	33179336	Syreeni A	44146	J Intern Med	www.ncbi.nlm.nih.gov/pubmed/33179336	Genome-wide search for genes affecting the age at diagnosis of type 1 diabetes.	12,539 European ancestry individuals	NA	17q12	GRB7	GRB7 - IKZF3	ENSG00000141738	ENSG00000161405		6824	3603	rs2941522-C	rs2941522	0	2941522	intergenic_variant	1	0.575	7E-9	8.1549		0.069	[0.045-0.093] unit decrease	Affymetrix, Illumina [7374092] (imputed)	N
7	rs8072548	0.99964	17	37912377	rs12946510	NA	Ulcerative colitis	42888	28067908	de Lange KM	42744	Nat Genet	www.ncbi.nlm.nih.gov/pubmed/28067908	Genome-wide association study implicates immune activation of multiple integrin genes in inflammatory bowel disease.	12,366 European and unknown ancestry cases, 33,609 European and unknown ancestry controls	NA	17q12	GSDMB, ORMDL3, LRRC3C, GRB7, ZPBP2, GSDMA, IKZF3	GRB7 - IKZF3	ENSG00000141738	ENSG00000161405		8833	1594	rs12946510-?	rs12946510	0	12946510	intergenic_variant	1		2E-16	15.699		NA		Illumina [9578670] (imputed)	N
7	rs8072548	0.99964	17	37912377	rs12946510	NA	Crohn's disease	42888	28067908	de Lange KM	42744	Nat Genet	www.ncbi.nlm.nih.gov/pubmed/28067908	Genome-wide association study implicates immune activation of multiple integrin genes in inflammatory bowel disease.	12,194 European and unknown ancestry cases, 28,072 European and unknown ancestry controls	NA	17q12	GSDMB, ORMDL3, LRRC3C, GRB7, ZPBP2, GSDMA, IKZF3	GRB7 - IKZF3	ENSG00000141738	ENSG00000161405		8833	1594	rs12946510-?	rs12946510	0	12946510	intergenic_variant	1		1E-16	16		NA		Illumina [9560910] (imputed)	N
7	rs8072548	0.99964	17	37912377	rs12946510	NA	Inflammatory bowel disease	42888	28067908	de Lange KM	42744	Nat Genet	www.ncbi.nlm.nih.gov/pubmed/28067908	Genome-wide association study implicates immune activation of multiple integrin genes in inflammatory bowel disease.	25,042 European and unknown ancestry cases, 34,915 European and unknown ancestry controls	NA	17q12	GSDMB, ORMDL3, LRRC3C, GRB7, ZPBP2, GSDMA, IKZF3	GRB7 - IKZF3	ENSG00000141738	ENSG00000161405		8833	1594	rs12946510-?	rs12946510	0	12946510	intergenic_variant	1		2E-26	25.699		NA		Illumina [9725440] (imputed)	N
7	rs8072548	0.99964	17	37912377	rs12946510	NA	Inflammatory bowel disease	41317	23128233	Jostins L	41214	Nature	www.ncbi.nlm.nih.gov/pubmed/23128233	Host-microbe interactions have shaped the genetic architecture of inflammatory bowel disease.	12,924 European ancestry cases, 21,442 European ancestry controls	25,683 European ancestry cases, 17,015 European ancestry controls	17q12	GSDMB, IKZF3, GSDMA, ZPBP2, ORMDL3	GRB7 - IKZF3	ENSG00000141738	ENSG00000161405		8833	1594	rs12946510-T	rs12946510	0	12946510	intergenic_variant	1	0.465	4E-38	37.3979		1.157	[1.124-1.19]	Affymetrix, Illumina [1230000] (imputed)	N
7	rs8072548	0.99964	17	37912377	rs12946510	NA	Crohn's disease	42575	26192919	Liu JZ	42205	Nat Genet	www.ncbi.nlm.nih.gov/pubmed/26192919	Association analyses identify 38 susceptibility loci for inflammatory bowel disease and highlight shared genetic risk across populations.	5,956 European ancestry cases, 14,927 European ancestry controls	14,594 European ancestry cases, 26,715 European ancestry controls, 151 Iranian ancestry cases, 342 Iranian ancestry controls, 184 Indian ancestry cases, 990 Indian ancestry controls, 1,690 East Asian ancestry cases, 3,719 East Asian ancestry controls	17q12	NR	GRB7 - IKZF3	ENSG00000141738	ENSG00000161405		8833	1594	rs12946510-A	rs12946510	0	12946510	intergenic_variant	1	0.4675	2E-24	23.699	(EA)	1.13115	[1.11-1.15]	Affymetrix, Illumina [~ 9000000] (imputed)	N
7	rs8072548	0.99964	17	37912377	rs12946510	NA	Inflammatory bowel disease	42575	26192919	Liu JZ	42205	Nat Genet	www.ncbi.nlm.nih.gov/pubmed/26192919	Association analyses identify 38 susceptibility loci for inflammatory bowel disease and highlight shared genetic risk across populations.	12,882 European ancestry cases, 21,770 European ancestry controls	25,273 European ancestry cases, 26,715 European ancestry controls, 548 Iranian ancestry cases, 342 Iranian ancestry control, 1,423 Indian ancestry cases, 990 Indian ancestry controls, 2,824 East Asian ancestry cases, 3,719 East Asian ancestry controls	17q12	NR	GRB7 - IKZF3	ENSG00000141738	ENSG00000161405		8833	1594	rs12946510-A	rs12946510	0	12946510	intergenic_variant	1	0.4675	2E-39	38.699	(EA)	1.14052	[1.12-1.16]	Affymetrix, Illumina [~ 9000000] (imputed)	N
7	rs8072548	0.99964	17	37912377	rs12946510	NA	Ulcerative colitis	42575	26192919	Liu JZ	42205	Nat Genet	www.ncbi.nlm.nih.gov/pubmed/26192919	Association analyses identify 38 susceptibility loci for inflammatory bowel disease and highlight shared genetic risk across populations.	6,968 European ancestry cases, 20,464 European ancestry controls	10,679 European ancestry cases, 26,715 European ancestry controls, 397 Iranian ancestry cases, 342 Iranian ancestry controls, 1,239 Indian ancestry cases, 990 Indian ancestry controls, 1,134 East Asian ancestry cases, 3,719 East Asian ancestry controls	17q12	NR	GRB7 - IKZF3	ENSG00000141738	ENSG00000161405		8833	1594	rs12946510-A	rs12946510	0	12946510	intergenic_variant	1	0.4675	1E-25	25	(EA)	1.14107	[1.12-1.17]	Affymetrix, Illumina [~ 9000000] (imputed)	N
7	rs8072548	0.99964	17	37912377	rs12946510	NA	Multiple sclerosis	43215	24076602	Beecham AH	41579	Nat Genet	www.ncbi.nlm.nih.gov/pubmed/24076602	Analysis of immune-related loci identifies 48 new susceptibility variants for multiple sclerosis.	14,498 European ancestry cases, 24,091 European ancestry controls	14,802 European ancestry cases, 26,703 European ancestry controls	17q12	IKZF3	GRB7 - IKZF3	ENSG00000141738	ENSG00000161405		8833	1594	rs12946510-A	rs12946510	0	12946510	intergenic_variant	1	0.48	3E-9	8.52288		1.07		Illumina [161311]	N
7	rs8072548	0.99964	17	37912377	rs12946510	NA	Asthma with severe exacerbations	44293	32841424	Herrera-Luis E	44068	Pediatr Allergy Immunol	www.ncbi.nlm.nih.gov/pubmed/32841424	Genome-wide association study reveals a novel locus for asthma with severe exacerbations in diverse populations.	1,283 Latino cases, 2,027 Latino controls	448 African American cases, 595 African American controls	17q12	NR	GRB7 - IKZF3	ENSG00000141738	ENSG00000161405		8833	1594	rs12946510-C	rs12946510	0	12946510	intergenic_variant	1	0.682	7E-11	10.1549	(Latino)	1.47059	[1.32-1.67]	Affymetrix [9737707] (imputed)	N
7	rs8072548	0.99964	17	37912377	rs12946510	NA	Asthma with severe exacerbations	44293	32841424	Herrera-Luis E	44068	Pediatr Allergy Immunol	www.ncbi.nlm.nih.gov/pubmed/32841424	Genome-wide association study reveals a novel locus for asthma with severe exacerbations in diverse populations.	1,283 Latino cases, 2,027 Latino controls	448 African American cases, 595 African American controls	17q12	GRB7, IKZF3	GRB7 - IKZF3	ENSG00000141738	ENSG00000161405		8833	1594	rs12946510-C	rs12946510	0	12946510	intergenic_variant	1	NR	1E-10	10		1.40845	[1.27-1.56]	Affymetrix [9737707] (imputed)	N
7	rs8072548	0.99964	17	37921742	rs907091	NA	Primary biliary cirrhosis	43960	22936693	Juran BD	41150	Hum Mol Genet	www.ncbi.nlm.nih.gov/pubmed/22936693	Immunochip analyses identify a novel risk locus for primary biliary cirrhosis at 13q14, multiple independent associations at four established risk loci and epistasis between 1p31 and 7q32 risk variants.	2,216 European ancestry cases, 5,594 Europen ancestry controls	NA	17q12	NR	IKZF3			ENSG00000161405	NA	NA	rs907091-C	rs907091	0	907091	3_prime_UTR_variant	0		4E-9	8.39794		1.29	[1.19-1.41]	Illumina [109812]	N
7	rs8072548	0.99964	17	37921742	rs907091	NA	Childhood asthma with severe exacerbations	44371	33328473	Ahluwalia TS	44181	Nat Commun	www.ncbi.nlm.nih.gov/pubmed/33328473	FUT2-ABO epistasis increases the risk of early childhood asthma and Streptococcus pneumoniae respiratory illnesses.	2,866 European ancestry cases, 65,415 European ancestry controls	NA	17q12	NR	IKZF3			ENSG00000161405	NA	NA	rs907091-T	rs907091	0	907091	3_prime_UTR_variant	0	NR	2E-63	62.699		0.4839	[0.43-0.54] unit increase	Illumina [up to 525976] (imputed)	N
7	rs8072548	0.99964	17	37921742	rs907091	NA	Asthma and cardiovascular disease	44700	35126453	Zhou Y	44581	Front Genet	www.ncbi.nlm.nih.gov/pubmed/35126453	Shared Genetic Architecture and Causal Relationship Between Asthma and Cardiovascular Diseases: A Large-Scale Cross-Trait Analysis.	19,954 European ancestry cases, 107,715 European ancestry controls	NA	17q12		IKZF3			ENSG00000161405	NA	NA	rs907091-?	rs907091	0	907091	3_prime_UTR_variant	0	NR	2E-37	36.699		NA		NR [NR]	N
7	rs8072548	0.99964	17	37921742	rs907091	NA	Liver enzyme levels (gamma-glutamyl transferase)	44356	33972514	Pazoki R	44326	Nat Commun	www.ncbi.nlm.nih.gov/pubmed/33972514	Genetic analysis in European ancestry individuals identifies 517 loci associated with liver enzymes.	437,194 European ancestry individuals	315,572 European ancestry individuals	17q12	IKZF3	IKZF3			ENSG00000161405	NA	NA	rs907091-C	rs907091	0	907091	3_prime_UTR_variant	0	0.514323	1E-10	10		0.00342225	[0.0024-0.0044] unit increase	Affymetrix [13995440] (imputed)	N
7	rs8072548	0.99964	17	37922259	rs907092	NA	Asthma	42943	28461288	Yan Q	42856	Eur Respir J	www.ncbi.nlm.nih.gov/pubmed/28461288	A meta-analysis of genome-wide association studies of asthma in Puerto Ricans.	1,666 Puerto Rican child cases, 478 Puerto Rican adult cases, 1,505 Puerto Rican child controls, 1,388 Puerto Rican adult controls	NA	17q12	GRB7, IKZF3	IKZF3			ENSG00000161405	NA	NA	rs907092-G	rs907092	0	907092	synonymous_variant	0	0.66	1E-12	12		1.41		Affymetrix, Illumina [7485508] (imputed)	N
7	rs8072548	0.99964	17	37922259	rs907092	NA	Primary biliary cholangitis	39985	19458352	Hirschfield GM	39953	N Engl J Med	www.ncbi.nlm.nih.gov/pubmed/19458352	Primary biliary cirrhosis associated with HLA, IL12A, and IL12RB2 variants.	505 European ancestry cases, 1,507 European ancestry controls	526 European ancestry cases, 1,206 European ancestry controls	17q12	IKZF3	IKZF3			ENSG00000161405	NA	NA	rs907092-A	rs907092	0	907092	synonymous_variant	0	0.45	8E-6	5.09691		1.29	[1.15-1.44]	Illumina [305724]	N
7	rs8072548	0.99964	17	37922259	rs907092	NA	Adult asthma	43530	30787307	Daya M	43516	Nat Commun	www.ncbi.nlm.nih.gov/pubmed/30787307	Association study in African-admixed populations across the Americas recapitulates asthma risk loci in non-African populations.	4,235 African American Afro-Caribbean cases, 5,283 African American Afro-Caribbean controls, 2774 Hispanic cases, 2,362 Hispanic controls	NA	17q12	GSDMB, ORMDL3, ZPBP2, ERBB2	IKZF3			ENSG00000161405	NA	NA	rs907092-G	rs907092	0	907092	synonymous_variant	0	0.80	4E-12	11.3979		1.25	[1.18-1.33]	Affymetrix, Illumina [23328733] (imputed)	N
7	rs8072548	0.99964	17	37922259	rs907092	NA	Asthma and cardiovascular disease	44700	35126453	Zhou Y	44581	Front Genet	www.ncbi.nlm.nih.gov/pubmed/35126453	Shared Genetic Architecture and Causal Relationship Between Asthma and Cardiovascular Diseases: A Large-Scale Cross-Trait Analysis.	19,954 European ancestry cases, 107,715 European ancestry controls	NA	17q12		IKZF3			ENSG00000161405	NA	NA	rs907092-?	rs907092	0	907092	synonymous_variant	0	NR	5E-33	32.301		NA		NR [NR]	N
7	rs8072548	0.99964	17	37922259	rs907092	NA	Childhood asthma	44629	34834492	Espuela-Ortiz A	44503	J Pers Med	www.ncbi.nlm.nih.gov/pubmed/34834492	Role of Sex on the Genetic Susceptibility to Childhood Asthma in Latinos and African Americans.	3,075 African ancestry, European ancestry, Native American ancestry females	NA	17q12		IKZF3			ENSG00000161405	NA	NA	rs907092-A	rs907092	0	907092	synonymous_variant	0	NR	6E-11	10.2218		0.69	[0.54-0.89]	Affymetrix [6680224] (imputed)	N
7	rs8072548	0.99964	17	37938047	rs10445308	NA	Atopic march	42641	26542096	Marenholz I	42314	Nat Commun	www.ncbi.nlm.nih.gov/pubmed/26542096	Meta-analysis identifies seven susceptibility loci involved in the atopic march.	1,151 European ancestry early-onset eczema and childhood asthma cases, 10,030 European ancestry controls	1,277 European ancestry early-onset eczema and childhood asthma cases, 7,004 European ancestry controls	17q12	IKZF3	IKZF3			ENSG00000161405	NA	NA	rs10445308-C	rs10445308	0	10445308	intron_variant	0	0.529	5E-8	7.30103		1.22	[1.14-1.30]	Affymetrix, Illumina [1633153] (imputed)	N
7	rs8072548	0.99964	17	37938047	rs10445308	NA	Asthma and cardiovascular disease	44700	35126453	Zhou Y	44581	Front Genet	www.ncbi.nlm.nih.gov/pubmed/35126453	Shared Genetic Architecture and Causal Relationship Between Asthma and Cardiovascular Diseases: A Large-Scale Cross-Trait Analysis.	19,954 European ancestry cases, 107,715 European ancestry controls	NA	17q12		IKZF3			ENSG00000161405	NA	NA	rs10445308-?	rs10445308	0	10445308	intron_variant	0	NR	8E-35	34.0969		NA		NR [NR]	N
7	rs8072548	0.99964	17	37938047	rs10445308	NA	Asthma	44544	34594039	Sakaue S	44469	Nat Genet	www.ncbi.nlm.nih.gov/pubmed/34594039	A cross-population atlas of genetic associations for 220 human phenotypes.	13,015 East Asian ancestry cases, 162,933 East Asian ancestry controls	NA	17q12		IKZF3			ENSG00000161405	NA	NA	rs10445308-T	rs10445308	0	10445308	intron_variant	0	0.328463137	2E-10	9.69897		0.0917388	[0.063-0.12] unit decrease	Illumina [13429513] (imputed)	N
7	rs8072548	0.99964	17	37939839	rs12942330	NA	Primary biliary cholangitis	44525	34033851	Cordell HJ	44338	J Hepatol	www.ncbi.nlm.nih.gov/pubmed/34033851	An international genome-wide meta-analysis of primary biliary cholangitis: novel risk loci and candidate drugs.	2,495 East Asian ancestry cases, 4,283 East Asian ancestry controls	NA	17q12		IKZF3			ENSG00000161405	NA	NA	rs12942330-T	rs12942330	0	12942330	intron_variant	0	NR	6E-15	14.2218		0.318637	[0.24-0.4] unit increase	NR [5275424] (imputed)	N
7	rs8072548	0.99964	17	37962987	rs4795395	NA	Primary biliary cholangitis	43502	30643196	Hitomi Y	43479	Sci Rep	www.ncbi.nlm.nih.gov/pubmed/30643196	POGLUT1, the putative effector gene driven by rs2293370 in primary biliary cholangitis susceptibility locus chromosome 3q13.33.	1,855 Japanese ancestry cases, 1,719 Japanese ancestry controls	NA	17q21.1	ZPBP2, GSDMB, IKZF3	IKZF3			ENSG00000161405	NA	NA	rs4795395-?	rs4795395	0	4795395	intron_variant	0	NR	4E-12	11.3979		1.42		Affymetrix [NR] (imputed)	N
7	rs8072548	0.99964	17	37970149	rs9909593	NA	Multiple sclerosis	43871	31604244	International Multiple Sclerosis Genetics Consortium	43709	Science	www.ncbi.nlm.nih.gov/pubmed/31604244	Multiple sclerosis genomic map implicates peripheral immune cells and microglia in susceptibility.	14,802 European and unknown ancestry cases, 26,703 European and unknown ancestry controls	32,627 European and unknown ancestry cases, 41,672 European and unknown ancestry controls	17q21.1	IKZF3	IKZF3			ENSG00000161405	NA	NA	rs9909593-G	rs9909593	0	9909593	intron_variant	0	NR	9E-17	16.0458		1.0812	NR	Affymetrix, Illumina [8278136] (imputed)	N
7	rs8072548	0.99964	17	37970149	rs9909593	NA	Asthma and cardiovascular disease	44700	35126453	Zhou Y	44581	Front Genet	www.ncbi.nlm.nih.gov/pubmed/35126453	Shared Genetic Architecture and Causal Relationship Between Asthma and Cardiovascular Diseases: A Large-Scale Cross-Trait Analysis.	19,954 European ancestry cases, 107,715 European ancestry controls	NA	17q21.1		IKZF3			ENSG00000161405	NA	NA	rs9909593-?	rs9909593	0	9909593	intron_variant	0	NR	8E-35	34.0969		NA		NR [NR]	N
7	rs8072548	0.99964	17	37976469	rs9303277	NA	Systemic lupus erythematosus and Systemic sclerosis	41619	23740937	Martin JE	41435	Hum Mol Genet	www.ncbi.nlm.nih.gov/pubmed/23740937	A systemic sclerosis and systemic lupus erythematosus pan-meta-GWAS reveals new shared susceptibility loci.	up to 2,761 European ancestry systemic sclerosis cases, 769 European ancestry systemic lupus erythematosus cases, 7,381 European ancestry controls	up to 1,578 European ancestry systemic sclerosis cases, 1,727 European ancestry systemic lupus erythematosus cases, 6,893 European ancestry controls	17q21.1	IKZF3	IKZF3			ENSG00000161405	NA	NA	rs9303277-?	rs9303277	0	9303277	intron_variant	0	NR	7E-6	5.1549	(ACA)	1.191	[NR]	Illumina [NR]	N
7	rs8072548	0.99964	17	37976469	rs9303277	NA	Primary biliary cholangitis	42894	28062665	Kawashima M	42740	Hum Mol Genet	www.ncbi.nlm.nih.gov/pubmed/28062665	Genome-wide association studies identify PRKCB as a novel genetic susceptibility locus for primary biliary cholangitis in the Japanese population.	1,381 Japanese ancestry cases, 1,505 Japanese ancestry controls	512 Japanese ancestry cases, 6,512 Japanese ancestry controls	17q21.1	IKZF3	IKZF3			ENSG00000161405	NA	NA	rs9303277-T	rs9303277	0	9303277	intron_variant	0	0.308489304812834	8E-11	10.0969		1.43425	[1.286-1.599]	Affymetrix [425290]	N
7	rs8072548	0.99964	17	37976469	rs9303277	NA	Primary biliary cholangitis	42625	26394269	Cordell HJ	42269	Nat Commun	www.ncbi.nlm.nih.gov/pubmed/26394269	International genome-wide meta-analysis identifies new primary biliary cirrhosis risk loci and targetable pathogenic pathways.	2,764 European ancestry cases, 10,475 European ancestry controls	3,716 European ancestry cases, 4,261 European ancestry controls	17q21.1	IKZF3	IKZF3			ENSG00000161405	NA	NA	rs9303277-T	rs9303277	0	9303277	intron_variant	0	0.5	3E-11	10.5229		1.23457	NR	Illumina [1143634] (imputed)	N
7	rs8072548	0.99964	17	37976469	rs9303277	NA	Lymphocyte count	43309	29403010	Kanai M	43136	Nat Genet	www.ncbi.nlm.nih.gov/pubmed/29403010	Genetic analysis of quantitative traits in the Japanese population links cell types to complex human diseases.	62,076 Japanese ancestry individuals	NA	17q21.1	IKZF3	IKZF3			ENSG00000161405	NA	NA	rs9303277-?	rs9303277	0	9303277	intron_variant	0	NR	2E-8	7.69897		0.03377	[0.022-0.046] unit decrease novel	Illumina [6108953] (imputed)	N
7	rs8072548	0.99964	17	37976469	rs9303277	NA	Primary biliary cholangitis	41242	23000144	Nakamura M	41170	Am J Hum Genet	www.ncbi.nlm.nih.gov/pubmed/23000144	Genome-wide association study identifies TNFSF15 and POU2AF1 as susceptibility loci for primary biliary cirrhosis in the Japanese population.	487 Japanese ancestry cases, 476 Japanese ancestry controls	787 Japanese ancestry cases, 615 Japanese ancestry controls	17q21.1	GSDMB, IKZF3, ZPBP2, ORMDL3	IKZF3			ENSG00000161405	NA	NA	rs9303277-T	rs9303277	0	9303277	intron_variant	0	NR	4E-9	8.39794		1.44	[1.28-1.63]	Affymetrix [421245]	N
7	rs8072548	0.99964	17	37976469	rs9303277	NA	Primary biliary cholangitis	40423	20639880	Liu X	40377	Nat Genet	www.ncbi.nlm.nih.gov/pubmed/20639880	Genome-wide meta-analyses identify three loci associated with primary biliary cirrhosis.	453 European ancestry cases, 945 European ancestry controls,	481 European ancestry cases, 3,706 European ancestry controls	17q21.1	GSDMB, IKZF3, ZPBP2, ORMDL3	IKZF3			ENSG00000161405	NA	NA	rs9303277-T	rs9303277	0	9303277	intron_variant	0	0.51	2E-9	8.69897		1.38	[NR]	Illumina [276459]	N
7	rs8072548	0.99964	17	37976469	rs9303277	NA	Asthma and cardiovascular disease	44700	35126453	Zhou Y	44581	Front Genet	www.ncbi.nlm.nih.gov/pubmed/35126453	Shared Genetic Architecture and Causal Relationship Between Asthma and Cardiovascular Diseases: A Large-Scale Cross-Trait Analysis.	19,954 European ancestry cases, 107,715 European ancestry controls	NA	17q21.1		IKZF3			ENSG00000161405	NA	NA	rs9303277-?	rs9303277	0	9303277	intron_variant	0	NR	1E-41	41		NA		NR [NR]	N
7	rs8072548	0.99964	17	37983492	rs12944882	NA	Lymphocyte count	44544	34594039	Sakaue S	44469	Nat Genet	www.ncbi.nlm.nih.gov/pubmed/34594039	A cross-population atlas of genetic associations for 220 human phenotypes.	95,717 East Asian ancestry individuals	NA	17q21.1		IKZF3			ENSG00000161405	NA	NA	rs12944882-C	rs12944882	0	12944882	intron_variant	0	0.268117	5E-10	9.30103		0.0312328	[0.021-0.041] unit decrease	Illumina [13471431] (imputed)	N
7	rs8072548	0.99964	17	37985801	rs3816470	NA	Lymphocyte count	44095	32888493	Chen MH	44075	Cell	www.ncbi.nlm.nih.gov/pubmed/32888493	Trans-ethnic and Ancestry-Specific Blood-Cell Genetics in 746,667 Individuals from 5 Global Populations.	89,266 East Asian ancestry individuals	NA	17q21.1	NR	IKZF3			ENSG00000161405	NA	NA	rs3816470-A	rs3816470	0	3816470	intron_variant	0	0.722144	8E-10	9.09691		0.033246	[0.023-0.044] SD units increase	Affymetrix, Illumina [16289068] (imputed)	N
7	rs8072548	0.99964	17	37985801	rs3816470	NA	Asthma and cardiovascular disease	44700	35126453	Zhou Y	44581	Front Genet	www.ncbi.nlm.nih.gov/pubmed/35126453	Shared Genetic Architecture and Causal Relationship Between Asthma and Cardiovascular Diseases: A Large-Scale Cross-Trait Analysis.	19,954 European ancestry cases, 107,715 European ancestry controls	NA	17q21.1		IKZF3			ENSG00000161405	NA	NA	rs3816470-?	rs3816470	0	3816470	intron_variant	0	NR	3E-39	38.5229		NA		NR [NR]	N
7	rs8072548	0.99964	17	38006333	rs8071789	NA	Selective IgA deficiency	42818	27723758	Bronson PG	42653	Nat Genet	www.ncbi.nlm.nih.gov/pubmed/27723758	Common variants at PVT1, ATG13-AMBRA1, AHI1 and CLEC16A are associated with selective IgA deficiency.	1,635 European ancestry cases, 4,852 European ancestry controls	NA	17q21.1	IKZF3, ORMDL3	IKZF3			ENSG00000161405	NA	NA	rs8071789-T	rs8071789	0	8071789	intron_variant	0		7E-7	6.1549		1.23457	[NR]	Illumina [up to 9464381] (imputed)	N
7	rs8072548	0.99964	17	38020141	rs9635726	NA	Primary biliary cholangitis	42926	28425483	Qiu F	42845	Nat Commun	www.ncbi.nlm.nih.gov/pubmed/28425483	A genome-wide association study identifies six novel risk loci for primary biliary cholangitis.	1,122 Han Chinese ancestry cases, 4,036 Han Chinese ancestry controls	907 Han Chinese ancestry cases, 2,127 Han Chinese ancestry controls	17q21.1	ORMDL3	IKZF3			ENSG00000161405	NA	NA	rs9635726-G	rs9635726	0	9635726	intron_variant	0	0.309	2E-16	15.699		1.37	[1.27-1.48]	Illumina [776516]	N
7	rs8072548	0.99964	17	38023745	rs4795397	NA	Lymphocyte count	44095	32888493	Chen MH	44075	Cell	www.ncbi.nlm.nih.gov/pubmed/32888493	Trans-ethnic and Ancestry-Specific Blood-Cell Genetics in 746,667 Individuals from 5 Global Populations.	524,923 European ancestry individuals	NA	17q21.1	NR	IKZF3 - ZPBP2	ENSG00000161405	ENSG00000186075		3180	710	rs4795397-G	rs4795397	0	4795397	regulatory_region_variant	1	0.478576	4E-57	56.3979		0.03016	[0.026-0.034] SD unit decrease	Affymetrix, Illumina [50265552] (imputed)	N
7	rs8072548	0.99964	17	38023745	rs4795397	NA	Asthma	42943	28461288	Yan Q	42856	Eur Respir J	www.ncbi.nlm.nih.gov/pubmed/28461288	A meta-analysis of genome-wide association studies of asthma in Puerto Ricans.	1,666 Puerto Rican child cases, 478 Puerto Rican adult cases, 1,505 Puerto Rican child controls, 1,388 Puerto Rican adult controls	NA	17q21.1	ZPBP2, GSDMB, ORMDL3	IKZF3 - ZPBP2	ENSG00000161405	ENSG00000186075		3180	710	rs4795397-A	rs4795397	0	4795397	regulatory_region_variant	1	0.64	4E-12	11.3979		NA		Affymetrix, Illumina [7485508] (imputed)	N
7	rs8072548	0.99964	17	38023745	rs4795397	NA	Inflammatory bowel disease	42575	26192919	Liu JZ	42205	Nat Genet	www.ncbi.nlm.nih.gov/pubmed/26192919	Association analyses identify 38 susceptibility loci for inflammatory bowel disease and highlight shared genetic risk across populations.	12,882 European ancestry cases, 21,770 European ancestry controls	25,273 European ancestry cases, 26,715 European ancestry controls, 548 Iranian ancestry cases, 342 Iranian ancestry control, 1,423 Indian ancestry cases, 990 Indian ancestry controls, 2,824 East Asian ancestry cases, 3,719 East Asian ancestry controls	17q21.1	NR	IKZF3 - ZPBP2	ENSG00000161405	ENSG00000186075		3180	710	rs4795397-?	rs4795397	0	4795397	regulatory_region_variant	1	NR	8E-44	43.0969	(EA)	NA		Affymetrix, Illumina [~ 9000000] (imputed)	N
7	rs8072548	0.99964	17	38023745	rs4795397	NA	Lymphocyte count	44095	32888493	Chen MH	44075	Cell	www.ncbi.nlm.nih.gov/pubmed/32888493	Trans-ethnic and Ancestry-Specific Blood-Cell Genetics in 746,667 Individuals from 5 Global Populations.	643,370 African American or Afro-Caribbean, African ancestry, European ancestry, East Asian ancestry, Hispanic or Latin American and South Asian ancestry individuals	NA	17q21.1	NR	IKZF3 - ZPBP2	ENSG00000161405	ENSG00000186075		3180	710	rs4795397-G	rs4795397	0	4795397	regulatory_region_variant	1	0.440688	2E-61	60.699		NA		Affymetrix, Illumina [23472807] (imputed)	N
7	rs8072548	0.99964	17	38023745	rs4795397	NA	Asthma and cardiovascular disease	44700	35126453	Zhou Y	44581	Front Genet	www.ncbi.nlm.nih.gov/pubmed/35126453	Shared Genetic Architecture and Causal Relationship Between Asthma and Cardiovascular Diseases: A Large-Scale Cross-Trait Analysis.	19,954 European ancestry cases, 107,715 European ancestry controls	NA	17q21.1		IKZF3 - ZPBP2	ENSG00000161405	ENSG00000186075		3180	710	rs4795397-?	rs4795397	0	4795397	regulatory_region_variant	1	NR	9E-28	27.0458		NA		NR [NR]	N
7	rs8072548	0.99964	17	38023745	rs4795397	NA	Platelet-to-lymphocyte ratio	44543	34469753	Kachuri L	44434	Am J Hum Genet	www.ncbi.nlm.nih.gov/pubmed/34469753	Genetic determinants of blood-cell traits influence susceptibility to childhood acute lymphoblastic leukemia.	234,552 European ancestry individuals	100,478 European ancestry individuals	17q21.1		IKZF3 - ZPBP2	ENSG00000161405	ENSG00000186075		3180	710	rs4795397-A	rs4795397	0	4795397	regulatory_region_variant	1	0.518	4E-30	29.3979		NA		Affymetrix [10369434] (imputed)	N
7	rs8072548	0.99964	17	38024626	rs11557466	NA	Asthma and cardiovascular disease	44700	35126453	Zhou Y	44581	Front Genet	www.ncbi.nlm.nih.gov/pubmed/35126453	Shared Genetic Architecture and Causal Relationship Between Asthma and Cardiovascular Diseases: A Large-Scale Cross-Trait Analysis.	19,954 European ancestry cases, 107,715 European ancestry controls	NA	17q21.1		ZPBP2			ENSG00000186075	NA	NA	rs11557466-?	rs11557466	0	11557466	missense_variant	0	NR	2E-32	31.699		NA		NR [NR]	N
7	rs8072548	0.99964	17	38025208	rs11078925	NA	Asthma and cardiovascular disease	44700	35126453	Zhou Y	44581	Front Genet	www.ncbi.nlm.nih.gov/pubmed/35126453	Shared Genetic Architecture and Causal Relationship Between Asthma and Cardiovascular Diseases: A Large-Scale Cross-Trait Analysis.	19,954 European ancestry cases, 107,715 European ancestry controls	NA	17q21.1		ZPBP2			ENSG00000186075	NA	NA	rs11078925-?	rs11078925	0	11078925	intron_variant	0	NR	2E-34	33.699		NA		NR [NR]	N
7	rs8072548	0.99964	17	38025417	rs12150079	NA	Asthma and cardiovascular disease	44700	35126453	Zhou Y	44581	Front Genet	www.ncbi.nlm.nih.gov/pubmed/35126453	Shared Genetic Architecture and Causal Relationship Between Asthma and Cardiovascular Diseases: A Large-Scale Cross-Trait Analysis.	19,954 European ancestry cases, 107,715 European ancestry controls	NA	17q21.1		ZPBP2			ENSG00000186075	NA	NA	rs12150079-?	rs12150079	0	12150079	intron_variant	0	NR	1E-19	19		NA		NR [NR]	N
7	rs8072548	0.99964	17	38026169	rs11655198	NA	Asthma	42866	27182965	Pickrell JK	42506	Nat Genet	www.ncbi.nlm.nih.gov/pubmed/27182965	Detection and interpretation of shared genetic influences on 42 human traits.	28,399 European ancestry cases, 128,843 European ancestry controls	NA	17q21.1	ZPBP2	ZPBP2			ENSG00000186075	NA	NA	rs11655198-?	rs11655198	0	11655198	intron_variant	0	NR	1E-63	63		1.18064	[1.16-1.2]	Illumina [13747813] (imputed)	N
7	rs8072548	0.99964	17	38028634	rs11557467	NA	Asthma and cardiovascular disease	44700	35126453	Zhou Y	44581	Front Genet	www.ncbi.nlm.nih.gov/pubmed/35126453	Shared Genetic Architecture and Causal Relationship Between Asthma and Cardiovascular Diseases: A Large-Scale Cross-Trait Analysis.	19,954 European ancestry cases, 107,715 European ancestry controls	NA	17q21.1		ZPBP2			ENSG00000186075	NA	NA	rs11557467-?	rs11557467	0	11557467	missense_variant	0	NR	4E-30	29.3979		NA		NR [NR]	N
7	rs8072548	0.99964	17	38031164	rs11658278	NA	Atrial fibrillation	43325	29892015	Roselli C	43262	Nat Genet	www.ncbi.nlm.nih.gov/pubmed/29892015	Multi-ethnic genome-wide association study for atrial fibrillation.	55,114 European ancestry cases, 482,295 European ancestry controls, 8,180 Japanese ancestry cases, 28,612 Japanese ancestry controls, 1,307 African American ancestry cases, 7,660 African American ancestry controls, 845 Hispanic cases, 4,177 Hispanic controls	NA	17q21.1	ZPBP2	ZPBP2			ENSG00000186075	NA	NA	rs11658278-T	rs11658278	0	11658278	intron_variant	0	0.52	3E-6	5.52288		1.03	[1.02-1.05]	Affymetrix, Illumina [up to 12149979] (imputed)	N
7	rs8072548	0.99964	17	38031164	rs11658278	NA	Atrial fibrillation	43390	30061737	Nielsen JB	43311	Nat Genet	www.ncbi.nlm.nih.gov/pubmed/30061737	Biobank-driven genomic discovery yields new insight into atrial fibrillation biology.	60,620 European ancestry cases, 970,216 European ancestry controls	NA	17q21.1	ZPBP2, GSDMB, ORMDL3	ZPBP2			ENSG00000186075	NA	NA	rs11658278-T	rs11658278	0	11658278	intron_variant	0	0.479	3E-11	10.5229		1.05	[1.03-1.06]	Illumina [34740186] (imputed)	N
7	rs8072548	0.99964	17	38031714	rs10852936	NA	Asthma and cardiovascular disease	44700	35126453	Zhou Y	44581	Front Genet	www.ncbi.nlm.nih.gov/pubmed/35126453	Shared Genetic Architecture and Causal Relationship Between Asthma and Cardiovascular Diseases: A Large-Scale Cross-Trait Analysis.	19,954 European ancestry cases, 107,715 European ancestry controls	NA	17q21.1		ZPBP2			ENSG00000186075	NA	NA	rs10852936-?	rs10852936	0	10852936	intron_variant	0	NR	9E-27	26.0458		NA		NR [NR]	N
7	rs8072548	0.99964	17	38031857	rs59716545	NA	Rheumatoid arthritis	43490	30423114	Laufer VA	43417	Hum Mol Genet	www.ncbi.nlm.nih.gov/pubmed/30423114	Genetic Influences on Susceptibility to Rheumatoid Arthritis in African-Americans.	916 African American cases, 1,392 African American controls,	4,873 East Asian ancestry cases, 17,641 East Asian ancestry controls, 19,234 European ancestry cases, 61,654 European ancestry controls	17q21.1	IKZF3, CSF3	ZPBP2			ENSG00000186075	NA	NA	rs59716545-T	rs59716545	0	59716545	intron_variant	0	0.54	2E-9	8.69897	(EA)	0.09246	[0.062-0.123] unit decrease	Illumina [8380626] (imputed)	N
7	rs8072548	0.99964	17	38031857	rs59716545	NA	Rheumatoid arthritis	43490	30423114	Laufer VA	43417	Hum Mol Genet	www.ncbi.nlm.nih.gov/pubmed/30423114	Genetic Influences on Susceptibility to Rheumatoid Arthritis in African-Americans.	916 African American cases, 1,392 African American controls,	4,873 East Asian ancestry cases, 17,641 East Asian ancestry controls, 19,234 European ancestry cases, 61,654 European ancestry controls	17q21.1	IKZF3, CSF3	ZPBP2			ENSG00000186075	NA	NA	rs59716545-T	rs59716545	0	59716545	intron_variant	0	NR	3E-13	12.5229		0.103667	[0.066-0.141] unit decrease	Illumina [8380626] (imputed)	N
7	rs8072548	0.99964	17	38031857	rs59716545	NA	Rheumatoid arthritis	44244	33310728	Ha E	44176	Ann Rheum Dis	www.ncbi.nlm.nih.gov/pubmed/33310728	Large-scale meta-analysis across East Asian and European populations updated genetic architecture and variant-driven biology of rheumatoid arthritis, identifying 11 novel susceptibility loci.	14,361 European ancestry cases, 43,923 European ancestry controls, 8,267 East Asian ancestry cases, 244,741 East Asian ancestry controls	NA	17q21.1		ZPBP2			ENSG00000186075	NA	NA	rs59716545-T	rs59716545	0	59716545	intron_variant	0	NR	3E-10	9.52288		0.93	[0.91-0.95]	NR [13810676] (imputed)	N
7	rs8072548	0.99964	17	38032188	rs12939457	NA	Allergic rhinitis	43390	30013184	Waage J	43297	Nat Genet	www.ncbi.nlm.nih.gov/pubmed/30013184	Genome-wide association and HLA fine-mapping studies identify risk loci and genetic pathways underlying allergic rhinitis.	59,762 European and unknown ancestry cases, 152,358 European and unknown ancestry controls	60,720 European ancestry cases, 618,527 European ancestry controls	17q21.1	GSDMB, ZPBP2	ZPBP2			ENSG00000186075	NA	NA	rs12939457-T	rs12939457	0	12939457	intron_variant	0	0.5594	2E-17	16.699		1.06383	[1.05-1.09]	Affymetrix, Illumina, Perlegen [16531985] (imputed)	N
7	rs8072548	0.99964	17	38032680	rs35736272	NA	Chronic inflammatory diseases (ankylosing spondylitis, Crohn's disease, psoriasis, primary sclerosing cholangitis, ulcerative colitis) (pleiotropy)	43216	26974007	Ellinghaus D	42443	Nat Genet	www.ncbi.nlm.nih.gov/pubmed/26974007	Analysis of five chronic inflammatory diseases identifies 27 new associations and highlights disease-specific patterns at shared loci.	8,726 European ancestry ankylosing spondylitis cases, 19,085 European ancestry Crohn’s disease cases, 6,530 European ancestry psoriasis cases, 3,408 European ancestry primary sclerosing cholangitis cases, 14,513 European ancestry ulcerative colitis cases, 34,213 European ancestry controls	NA	17q21.1	ZPBP2	ZPBP2			ENSG00000186075	NA	NA	rs35736272-?	rs35736272	0	35736272	intron_variant	0	NR	6E-30	29.2218	(subset analysis)	NA		Illumina [130052]	N
7	rs8072548	0.99964	17	38033277	rs1054609	NA	Rheumatoid arthritis	43938	30572963	Marquez A	43454	Genome Med	www.ncbi.nlm.nih.gov/pubmed/30572963	Meta-analysis of Immunochip data of four autoimmune diseases reveals novel single-disease and cross-phenotype associations.	15,523 European ancestry cases, 22,308 European ancestry controls	NA	17q21.1	ZPBP2	ZPBP2			ENSG00000186075	NA	NA	rs1054609-C	rs1054609	0	1054609	3_prime_UTR_variant	0	0.46	6E-7	6.22185		1.08441		Illumina [252970]	N
7	rs8072548	0.99964	17	38033277	rs1054609	NA	Autoimmune traits (pleiotropy)	43938	30572963	Marquez A	43454	Genome Med	www.ncbi.nlm.nih.gov/pubmed/30572963	Meta-analysis of Immunochip data of four autoimmune diseases reveals novel single-disease and cross-phenotype associations.	11,489 European ancestry cases with celiac disease, 15,523 European ancestry cases with rheumatoid arthritis, 3,477 European ancestry cases with systemic sclerosis, 6,670 European ancestry cases with type 1 diabetes, 22,308 European ancestry controls	NA	17q21.1	ORMDL3	ZPBP2			ENSG00000186075	NA	NA	rs1054609-C	rs1054609	0	1054609	3_prime_UTR_variant	0	NA	4E-8	7.39794		NA		Illumina [252970]	N
7	rs8072548	0.99964	17	38033277	rs1054609	NA	Systemic sclerosis	43938	30572963	Marquez A	43454	Genome Med	www.ncbi.nlm.nih.gov/pubmed/30572963	Meta-analysis of Immunochip data of four autoimmune diseases reveals novel single-disease and cross-phenotype associations.	3,477 European ancestry cases, 22,308 European ancestry controls	NA	17q21.1	ZPBP2	ZPBP2			ENSG00000186075	NA	NA	rs1054609-C	rs1054609	0	1054609	3_prime_UTR_variant	0	0.463	9E-6	5.04576		1.14146		Illumina [252970]	N
7	rs8072548	0.99964	17	38033277	rs1054609	NA	Asthma and cardiovascular disease	44700	35126453	Zhou Y	44581	Front Genet	www.ncbi.nlm.nih.gov/pubmed/35126453	Shared Genetic Architecture and Causal Relationship Between Asthma and Cardiovascular Diseases: A Large-Scale Cross-Trait Analysis.	19,954 European ancestry cases, 107,715 European ancestry controls	NA	17q21.1		ZPBP2			ENSG00000186075	NA	NA	rs1054609-?	rs1054609	0	1054609	3_prime_UTR_variant	0	NR	2E-34	33.699		NA		NR [NR]	N
7	rs8072548	0.99964	17	38035116	rs9907088	NA	Asthma and cardiovascular disease	44700	35126453	Zhou Y	44581	Front Genet	www.ncbi.nlm.nih.gov/pubmed/35126453	Shared Genetic Architecture and Causal Relationship Between Asthma and Cardiovascular Diseases: A Large-Scale Cross-Trait Analysis.	19,954 European ancestry cases, 107,715 European ancestry controls	NA	17q21.1		ZPBP2 - GSDMB	ENSG00000186075	ENSG00000073605		967	25732	rs9907088-?	rs9907088	0	9907088	intergenic_variant	1	NR	1E-34	34		NA		NR [NR]	N
7	rs8072548	0.99964	17	38038391	rs62067029	NA	IgD+ B cell Absolute Count	44606	32929287	Orru V	44088	Nat Genet	www.ncbi.nlm.nih.gov/pubmed/32929287	Complex genetic signatures in immune cells underlie autoimmunity and inform therapy.	3,657 Sardinian (founder/genetic isolate) ancestry individuals	NA	17q21.1		ZPBP2 - GSDMB	ENSG00000186075	ENSG00000073605		4242	22457	rs62067029-T	rs62067029	0	62067029	downstream_gene_variant	1	0.40883	5E-9	8.30103		0.1669	[0.11-0.22] unit decrease	Illumina [18238316] (imputed)	N
7	rs8072548	0.99964	17	38038391	rs62067029	NA	Naive-mature B cell Absolute Count	44606	32929287	Orru V	44088	Nat Genet	www.ncbi.nlm.nih.gov/pubmed/32929287	Complex genetic signatures in immune cells underlie autoimmunity and inform therapy.	3,656 Sardinian (founder/genetic isolate) ancestry individuals	NA	17q21.1		ZPBP2 - GSDMB	ENSG00000186075	ENSG00000073605		4242	22457	rs62067029-T	rs62067029	0	62067029	downstream_gene_variant	1	0.40881	2E-8	7.69897		0.1605	[0.1-0.22] unit decrease	Illumina [18238287] (imputed)	N
7	rs8072548	0.99964	17	38038391	rs62067029	NA	IgD+ CD24- B cell Absolute Count	44606	32929287	Orru V	44088	Nat Genet	www.ncbi.nlm.nih.gov/pubmed/32929287	Complex genetic signatures in immune cells underlie autoimmunity and inform therapy.	3,656 Sardinian (founder/genetic isolate) ancestry individuals	NA	17q21.1		ZPBP2 - GSDMB	ENSG00000186075	ENSG00000073605		4242	22457	rs62067029-T	rs62067029	0	62067029	downstream_gene_variant	1	0.40881	3E-8	7.52288		0.1593	[0.1-0.22] unit decrease	Illumina [18238287] (imputed)	N
7	rs8072548	0.99964	17	38040119	rs12232497	NA	Pediatric autoimmune diseases	42613	26301688	Li YR	42240	Nat Med	www.ncbi.nlm.nih.gov/pubmed/26301688	Meta-analysis of shared genetic architecture across ten pediatric autoimmune diseases.	97 European ancestry thyroiditis cases, 107 European ancestry ankylosing spondylitis cases, 100 European ancestry psoriasis cases, 173 European ancestry celiac disease cases, 254 European ancestry systemic lupus erythematosus cases, 308 European ancestry common variable inmunodeficiency cases, 865 European ancestry ulcerative colitis cases, 1,086 European ancestry Type 1 diabetes cases, 1,123 European ancestry juvenile idiopathic arthritis cases, 1,922 European ancestry Crohn's disease cases, 10,718 European ancestry controls	NA	17q21.1	IKZF3	ZPBP2 - GSDMB	ENSG00000186075	ENSG00000073605		5970	20729	rs12232497-C	rs12232497	0	12232497	intergenic_variant	1	0.45	3E-7	6.52288		NA		Illumina [7347414] (imputed)	N
7	rs8072548	0.99964	17	38040119	rs12232497	NA	Mouth ulcers	43605	30837455	Dudding T	43529	Nat Commun	www.ncbi.nlm.nih.gov/pubmed/30837455	Genome wide analysis for mouth ulcers identifies associations at immune regulatory loci.	47,079 British or unknown ancestry cases, 414,027 British or unknown ancestry controls	98,298 cases, 247,446 controls	17q21.1		ZPBP2 - GSDMB	ENSG00000186075	ENSG00000073605		5970	20729	rs12232497-C	rs12232497	0	12232497	intergenic_variant	1	0.48220300000000005	4E-17	16.3979		1.03621	[1.03-1.04]	Affymetrix, Illumina [9851866] (imputed)	N
7	rs8072548	0.99964	17	38040119	rs12232497	NA	Asthma and cardiovascular disease	44700	35126453	Zhou Y	44581	Front Genet	www.ncbi.nlm.nih.gov/pubmed/35126453	Shared Genetic Architecture and Causal Relationship Between Asthma and Cardiovascular Diseases: A Large-Scale Cross-Trait Analysis.	19,954 European ancestry cases, 107,715 European ancestry controls	NA	17q21.1		ZPBP2 - GSDMB	ENSG00000186075	ENSG00000073605		5970	20729	rs12232497-?	rs12232497	0	12232497	intergenic_variant	1	NR	1E-34	34		NA		NR [NR]	N
7	rs8072548	0.99964	17	38040763	rs2872507	NA	Rheumatoid arthritis	40342	20453842	Stahl EA	40307	Nat Genet	www.ncbi.nlm.nih.gov/pubmed/20453842	Genome-wide association study meta-analysis identifies seven new rheumatoid arthritis risk loci.	5,539 European ancestry cases, 20,169 European ancestry controls	6,768 European ancestry cases, 8,806 European ancestry controls	17q21.1	IKZF3	ZPBP2 - GSDMB	ENSG00000186075	ENSG00000073605		6614	20085	rs2872507-A	rs2872507	0	2872507	intergenic_variant	1	0.47	9E-7	6.04576		1.1	[NR]	Affymetrix, Illumina [~ 2716259] (imputed)	N
7	rs8072548	0.99964	17	38040763	rs2872507	NA	Rheumatoid arthritis (ACPA-positive)	43228	23143596	Eyre S	41244	Nat Genet	www.ncbi.nlm.nih.gov/pubmed/23143596	High-density genetic mapping identifies new susceptibility loci for rheumatoid arthritis.	up to 9,585 European ancestry cases, up to 33,742 European ancestry controls	NA	17q21.1	IKZF3, GSDMB, ORMDL3	ZPBP2 - GSDMB	ENSG00000186075	ENSG00000073605		6614	20085	rs2872507-A	rs2872507	0	2872507	intergenic_variant	1	0.47	3E-9	8.52288		NA		Illumina [129464] (imputed)	N
7	rs8072548	0.99964	17	38040763	rs2872507	NA	Crohn's disease	39640	18587394	Barrett JC	39628	Nat Genet	www.ncbi.nlm.nih.gov/pubmed/18587394	Genome-wide association defines more than 30 distinct susceptibility loci for Crohn's disease.	3,230 European ancestry cases, 4,829 European ancestry controls	1,339 European ancestry trios, 2,325 European ancestry cases, 1,809 European ancestry controls	17q21.1	ORMDL3	ZPBP2 - GSDMB	ENSG00000186075	ENSG00000073605		6614	20085	rs2872507-A	rs2872507	0	2872507	intergenic_variant	1	0.47	5E-9	8.30103		1.12	[NR]	Affymetrix, Illumina [635547] (imputed)	N
7	rs8072548	0.99964	17	38040763	rs2872507	NA	Ulcerative colitis	40631	21297633	Anderson CA	40580	Nat Genet	www.ncbi.nlm.nih.gov/pubmed/21297633	Meta-analysis identifies 29 additional ulcerative colitis risk loci, increasing the number of confirmed associations to 47.	6,687 European ancestry cases, 19,718 European ancestry controls	9,628 European ancestry cases, 12,917 European ancestry controls	17q21.1	GSDML, IKZF3, ZPBP2, ORMDL3, PNMT	ZPBP2 - GSDMB	ENSG00000186075	ENSG00000073605		6614	20085	rs2872507-A	rs2872507	0	2872507	intergenic_variant	1	0.46	5E-11	10.301		1.15	[1.10-1.19]	Affymetrix, Illumina [~ 1100000] (imputed)	N
7	rs8072548	0.99964	17	38040763	rs2872507	NA	Crohn's disease	41201	21102463	Franke A	40503	Nat Genet	www.ncbi.nlm.nih.gov/pubmed/21102463	Genome-wide meta-analysis increases to 71 the number of confirmed Crohn's disease susceptibility loci.	6,333 European ancestry cases, 15,056 European ancestry controls	15,694 European ancestry cases, 14,026 European ancestry controls, 414 European ancestry trios	17q21.1	IKZF3, GSMDL, ZPBP2, ORMDL3	ZPBP2 - GSDMB	ENSG00000186075	ENSG00000073605		6614	20085	rs2872507-A	rs2872507	0	2872507	intergenic_variant	1	0.458	2E-9	8.69897		1.14	[1.09-1.19]	Affymetrix, Illumina [953241] (imputed)	N
7	rs8072548	0.99964	17	38040763	rs2872507	NA	Type 1 diabetes	40807	21829393	Plagnol V	40759	PLoS Genet	www.ncbi.nlm.nih.gov/pubmed/21829393	Genome-wide association analysis of autoantibody positivity in type 1 diabetes cases.	8,506 European ancestry cases, up to 10,596 European ancestry controls	NA	17q21.1	ORMDL3	ZPBP2 - GSDMB	ENSG00000186075	ENSG00000073605		6614	20085	rs2872507-A	rs2872507	0	2872507	intergenic_variant	1	NR	2E-6	5.69897		1.1	[NR]	Affymetrix, Illumina [NR]	N
7	rs8072548	0.99964	17	38040763	rs2872507	NA	Asthma and cardiovascular disease	44700	35126453	Zhou Y	44581	Front Genet	www.ncbi.nlm.nih.gov/pubmed/35126453	Shared Genetic Architecture and Causal Relationship Between Asthma and Cardiovascular Diseases: A Large-Scale Cross-Trait Analysis.	19,954 European ancestry cases, 107,715 European ancestry controls	NA	17q21.1		ZPBP2 - GSDMB	ENSG00000186075	ENSG00000073605		6614	20085	rs2872507-?	rs2872507	0	2872507	intergenic_variant	1	NR	1E-34	34		NA		NR [NR]	N
7	rs8072548	0.99964	17	38043343	rs9901146	NA	Eosinophil counts	44095	32888493	Chen MH	44075	Cell	www.ncbi.nlm.nih.gov/pubmed/32888493	Trans-ethnic and Ancestry-Specific Blood-Cell Genetics in 746,667 Individuals from 5 Global Populations.	11,615 African American or Afro-Caribbean and African ancestry individuals	NA	17q21.1	NR	ZPBP2 - GSDMB	ENSG00000186075	ENSG00000073605		9194	17505	rs9901146-G	rs9901146	0	9901146	intergenic_variant	1	0.618121	3E-9	8.52288		0.080604	[0.054-0.107] SD units increase	Affymetrix, Illumina [35935203] (imputed)	N
7	rs8072548	0.99964	17	38043343	rs9901146	NA	Asthma (time to onset)	43754	27130862	Sarnowski C	42466	J Allergy Clin Immunol	www.ncbi.nlm.nih.gov/pubmed/27130862	Identification of a new locus at 16q12 associated with time to asthma onset.	5,462 European ancestry cases, 8,424 European ancestry controls	NA	17q21.1	ZPBP2, GSDMB	ZPBP2 - GSDMB	ENSG00000186075	ENSG00000073605		9194	17505	rs9901146-G	rs9901146	0	9901146	intergenic_variant	1	0.51	2E-16	15.699		1.18	[1.13-1.22]	Illumina [2387926] (imputed)	N
7	rs8072548	0.99964	17	38043343	rs9901146	NA	Asthma (age of onset)	43643	31036433	Pividori M	43581	Lancet Respir Med	www.ncbi.nlm.nih.gov/pubmed/31036433	Shared and distinct genetic risk factors for childhood-onset and adult-onset asthma: genome-wide and transcriptome-wide studies.	37,846 British ancestry individuals	NA	17q21.1	NR	ZPBP2 - GSDMB	ENSG00000186075	ENSG00000073605		9194	17505	rs9901146-G	rs9901146	0	9901146	intergenic_variant	1	0.51	4E-57	56.3979		NA		Affymetrix [10894596] (imputed)	N
7	rs8072548	0.99964	17	38043343	rs9901146	NA	Asthma (childhood onset)	43643	31036433	Pividori M	43581	Lancet Respir Med	www.ncbi.nlm.nih.gov/pubmed/31036433	Shared and distinct genetic risk factors for childhood-onset and adult-onset asthma: genome-wide and transcriptome-wide studies.	9,433 British ancestry cases, 318,237 British ancestry controls	NA	17q21.1	NR	ZPBP2 - GSDMB	ENSG00000186075	ENSG00000073605		9194	17505	rs9901146-G	rs9901146	0	9901146	intergenic_variant	1	0.51	8E-99	98.0969		1.18		Affymetrix [10894596] (imputed)	N
7	rs8072548	0.99964	17	38043343	rs9901146	NA	Asthma and cardiovascular disease	44700	35126453	Zhou Y	44581	Front Genet	www.ncbi.nlm.nih.gov/pubmed/35126453	Shared Genetic Architecture and Causal Relationship Between Asthma and Cardiovascular Diseases: A Large-Scale Cross-Trait Analysis.	19,954 European ancestry cases, 107,715 European ancestry controls	NA	17q21.1		ZPBP2 - GSDMB	ENSG00000186075	ENSG00000073605		9194	17505	rs9901146-?	rs9901146	0	9901146	intergenic_variant	1	NR	2E-41	40.699		NA		NR [NR]	N
7	rs8072548	0.99964	17	38043649	rs12936409	NA	Rheumatoid arthritis (ACPA-positive)	43320	24532676	Kim K	41684	Ann Rheum Dis	www.ncbi.nlm.nih.gov/pubmed/24532676	High-density genotyping of immune loci in Koreans and Europeans identifies eight new rheumatoid arthritis risk loci.	2,234 Korean ancestry cases, 7,065 Korean ancestry controls, 10,288 European ancestry cases, 35,502 European ancestry controls	NA	17q21.1	IKZF3, GSDMB	ZPBP2 - GSDMB	ENSG00000186075	ENSG00000073605		9500	17199	rs12936409-A	rs12936409	0	12936409	intergenic_variant	1	0.47	1E-10	10		1.11	[1.07-1.14]	Illumina [133816] (imputed)	N
7	rs8072548	0.99964	17	38043649	rs12936409	NA	Rheumatoid arthritis	43228	23143596	Eyre S	41244	Nat Genet	www.ncbi.nlm.nih.gov/pubmed/23143596	High-density genetic mapping identifies new susceptibility loci for rheumatoid arthritis.	up to 13,838 European ancestry cases, up to 33,742 European ancestry controls	NA	17q21.1	IKZF3, GSDMB, ORMDL3	ZPBP2 - GSDMB	ENSG00000186075	ENSG00000073605		9500	17199	rs12936409-A	rs12936409	0	12936409	intergenic_variant	1	NR	4E-7	6.39794		1.1029		Illumina [129464] (imputed)	N
7	rs8072548	0.99964	17	38043649	rs12936409	NA	Rheumatoid arthritis (ACPA-positive)	43228	23143596	Eyre S	41244	Nat Genet	www.ncbi.nlm.nih.gov/pubmed/23143596	High-density genetic mapping identifies new susceptibility loci for rheumatoid arthritis.	up to 9,585 European ancestry cases, up to 33,742 European ancestry controls	NA	17q21.1	IKZF3, GSDMB, ORMDL3	ZPBP2 - GSDMB	ENSG00000186075	ENSG00000073605		9500	17199	rs12936409-A	rs12936409	0	12936409	intergenic_variant	1	NR	7E-7	6.1549		1.1158		Illumina [129464] (imputed)	N
7	rs8072548	0.99964	17	38048244	rs9906951	NA	Highest math class taken (MTAG)	43416	30038396	Lee JJ	43304	Nat Genet	www.ncbi.nlm.nih.gov/pubmed/30038396	Gene discovery and polygenic prediction from a genome-wide association study of educational attainment in 1.1 million individuals.	811,539 European ancestry individuals	NA	17q21.1	Intergenic	ZPBP2 - GSDMB	ENSG00000186075	ENSG00000073605		14095	12604	rs9906951-T	rs9906951	0	9906951	intergenic_variant	1	0.5097	2E-10	9.69897	(MTAG)	0.0106	[0.0075-0.0137] unit decrease	Affymetrix, Illumina [7100000] (imputed)	N
7	rs8072548	0.99964	17	38049233	rs12950743	NA	Asthma and cardiovascular disease	44700	35126453	Zhou Y	44581	Front Genet	www.ncbi.nlm.nih.gov/pubmed/35126453	Shared Genetic Architecture and Causal Relationship Between Asthma and Cardiovascular Diseases: A Large-Scale Cross-Trait Analysis.	19,954 European ancestry cases, 107,715 European ancestry controls	NA	17q21.1		ZPBP2 - GSDMB	ENSG00000186075	ENSG00000073605		15084	11615	rs12950743-?	rs12950743	0	12950743	intergenic_variant	1	NR	2E-41	40.699		NA		NR [NR]	N
7	rs8072548	0.99964	17	38049589	rs7359623	NA	Hay fever and/or eczema	43892	31361310	Johansson A	43676	Hum Mol Genet	www.ncbi.nlm.nih.gov/pubmed/31361310	Genome-wide association analysis of 350 000 Caucasians from the UK Biobank identifies novel loci for asthma, hay fever and eczema.	84,034 European ancestry cases, 239,773 European ancestry controls	NA	17q21.1	NR	ZPBP2 - GSDMB	ENSG00000186075	ENSG00000073605		15440	11259	rs7359623-C	rs7359623	0	7359623	intergenic_variant	1	0.4857	2E-16	15.699		1.05	[1.038-1.062]	Affymetrix [15688218] (imputed)	N
7	rs8072548	0.99964	17	38049589	rs7359623	NA	Asthma and cardiovascular disease	44700	35126453	Zhou Y	44581	Front Genet	www.ncbi.nlm.nih.gov/pubmed/35126453	Shared Genetic Architecture and Causal Relationship Between Asthma and Cardiovascular Diseases: A Large-Scale Cross-Trait Analysis.	19,954 European ancestry cases, 107,715 European ancestry controls	NA	17q21.1		ZPBP2 - GSDMB	ENSG00000186075	ENSG00000073605		15440	11259	rs7359623-?	rs7359623	0	7359623	intergenic_variant	1	NR	3E-38	37.5229		NA		NR [NR]	N
7	rs8072548	0.99964	17	38049589	rs7359623	NA	JT interval	44858	36050321	Young WJ	44805	Nat Commun	www.ncbi.nlm.nih.gov/pubmed/36050321	Genetic analyses of the electrocardiographic QT interval and its components identify additional loci and pathways.	212,199 European ancestry individuals	NA	17q21.1		ZPBP2 - GSDMB	ENSG00000186075	ENSG00000073605		15440	11259	rs7359623-T	rs7359623	0	7359623	intergenic_variant	1	0.5062	1E-12	12		0.0223	[0.016-0.028] unit decrease	Affymetrix, Illumina [NR] (imputed)	N
7	rs8072548	0.99964	17	38049589	rs7359623	NA	Atrial fibrillation (MTAG)	44792	35872910	Carcel-Marquez J	44750	Front Cardiovasc Med	www.ncbi.nlm.nih.gov/pubmed/35872910	A Polygenic Risk Score Based on a Cardioembolic Stroke Multitrait Analysis Improves a Clinical Prediction Model for This Stroke Subtype.	1,030,836 European ancestry individuals	NA	17q21.1		ZPBP2 - GSDMB	ENSG00000186075	ENSG00000073605		15440	11259	rs7359623-T	rs7359623	0	7359623	intergenic_variant	1	NR	2E-10	9.69897		0.009	[0.007-0.011] unit decrease	Illumina [6808676] (imputed)	N
7	rs8072548	0.99964	17	38051348	rs8067378	NA	Cervical cancer	41620	23817570	Shi Y	41455	Nat Genet	www.ncbi.nlm.nih.gov/pubmed/23817570	A genome-wide association study identifies two new cervical cancer susceptibility loci at 4q12 and 17q12.	Up to 1,364 Han Chinese ancestry cases, up to 3,028 Han Chinese ancestry controls	4,167 Han Chinese ancestry cases, 7,196 Han Chinese ancestry controls	17q21.1	GSDMB	ZPBP2 - GSDMB	ENSG00000186075	ENSG00000073605		17199	9500	rs8067378-G	rs8067378	0	8067378	regulatory_region_variant	1	0.22	9E-10	9.04576	(Matched)	1.19	[1.13-1.26]	Affymetrix [563339]	N
7	rs8072548	0.99964	17	38051348	rs8067378	NA	Primary biliary cirrhosis	43234	22961000	Liu JZ	41183	Nat Genet	www.ncbi.nlm.nih.gov/pubmed/22961000	Dense fine-mapping study identifies new susceptibility loci for primary biliary cirrhosis.	2,861 British and Irish ancestry cases, 8,514 British and Irish ancestry controls	NA	17q21.1	ORMDL3, ZPBP2, GSDMB, IKZF3	ZPBP2 - GSDMB	ENSG00000186075	ENSG00000073605		17199	9500	rs8067378-G	rs8067378	0	8067378	regulatory_region_variant	1	0.52	6E-14	13.2218		1.26	[1.19-1.34]	Illumina [237619] (imputed)	N
7	rs8072548	0.99964	17	38051348	rs8067378	NA	Cervical cancer	43508	30412241	Takeuchi F	43413	Hum Mol Genet	www.ncbi.nlm.nih.gov/pubmed/30412241	Genome-wide association study of cervical cancer suggests a role for ARRDC3 gene in human papillomavirus infection.	2,609 East Asian ancestry cases, 4,712 East Asian ancestry controls	1,461 Han Chinese ancestry cases, 3,295 Han Chinese ancestry controls	17q21.1		ZPBP2 - GSDMB	ENSG00000186075	ENSG00000073605		17199	9500	rs8067378-G	rs8067378	0	8067378	regulatory_region_variant	1	0.28	3E-6	5.52288		1.22	[NR]	Affymetrix, Illumina [4602429] (imputed)	N
7	rs8072548	0.99964	17	38051348	rs8067378	NA	Asthma and cardiovascular disease	44700	35126453	Zhou Y	44581	Front Genet	www.ncbi.nlm.nih.gov/pubmed/35126453	Shared Genetic Architecture and Causal Relationship Between Asthma and Cardiovascular Diseases: A Large-Scale Cross-Trait Analysis.	19,954 European ancestry cases, 107,715 European ancestry controls	NA	17q21.1		ZPBP2 - GSDMB	ENSG00000186075	ENSG00000073605		17199	9500	rs8067378-?	rs8067378	0	8067378	regulatory_region_variant	1	NR	3E-41	40.5229		NA		NR [NR]	N
7	rs8072548	0.99964	17	38053207	rs12453507	NA	Type 1 diabetes	43216	25751624	Onengut-Gumuscu S	42095	Nat Genet	www.ncbi.nlm.nih.gov/pubmed/25751624	Fine mapping of type 1 diabetes susceptibility loci and evidence for colocalization of causal variants with lymphoid gene enhancers.	6,683 European ancestry cases, 12,173 European ancestry controls, 2,601 European ancestry affected sibling pair families, 69 European ancestry trios	NA	17q21.1	IKZF3, ORMDL3, GSDMB	ZPBP2 - GSDMB	ENSG00000186075	ENSG00000073605		19058	7641	rs12453507-G	rs12453507	0	12453507	intergenic_variant	1	0.51	1E-8	8		1.11111		Illumina [135870]	N
7	rs8072548	0.99964	17	38056116	rs11651596	NA	Asthma (childhood onset)	43938	31669095	Zhu Z	43762	J Allergy Clin Immunol	www.ncbi.nlm.nih.gov/pubmed/31669095	Shared Genetic and Experimental Links between Obesity-Related Traits and Asthma Subtypes in UK Biobank.	13,435 European ancestry cases, 393,186 European ancestry controls	NA	17q21.1	NR	ZPBP2 - GSDMB	ENSG00000186075	ENSG00000073605		21967	4732	rs11651596-?	rs11651596	0	11651596	intergenic_variant	1	NR	2E-124	123.699		NA		Affymetrix [~ 8270000] (imputed)	N
7	rs8072548	0.99964	17	38056116	rs11651596	NA	IgM levels	43710	28628107	Jonsson S	42905	Nat Genet	www.ncbi.nlm.nih.gov/pubmed/28628107	Identification of sequence variants influencing immunoglobulin levels.	14,442 Icelandic ancestry individuals	2,157 Swedish ancestry individuals	17q21.1	GSDMB	ZPBP2 - GSDMB	ENSG00000186075	ENSG00000073605		21967	4732	rs11651596-C	rs11651596	0	11651596	intergenic_variant	1	0.4839	2E-14	13.699		0.09	NR SD units decrease	Illumina [21568490] (imputed)	N
7	rs8072548	0.99964	17	38057197	rs8069176	NA	Fractional exhaled nitric oxide (childhood)	41849	24315451	van der Valk RJ	41613	J Allergy Clin Immunol	www.ncbi.nlm.nih.gov/pubmed/24315451	Fraction of exhaled nitric oxide values in childhood are associated with 17q11.2-q12 and 17q12-q21 variants.	5,131 European ancestry individuals, 1,155 Hispanic individuals, 2,572 individuals	NA	17q21.1	GSDMB, ZPBP2	ZPBP2 - GSDMB	ENSG00000186075	ENSG00000073605		23048	3651	rs8069176-A	rs8069176	0	8069176	intergenic_variant	1	0.45	5E-6	5.30103	(EA)	0.066	[0.039-0.093] unit decrease	Affymetrix, Illumina [2253077] (imputed)	N
7	rs8072548	0.99964	17	38057197	rs8069176	NA	Fractional exhaled nitric oxide (childhood)	41849	24315451	van der Valk RJ	41613	J Allergy Clin Immunol	www.ncbi.nlm.nih.gov/pubmed/24315451	Fraction of exhaled nitric oxide values in childhood are associated with 17q11.2-q12 and 17q12-q21 variants.	5,131 European ancestry individuals, 1,155 Hispanic individuals, 2,572 individuals	NA	17q21.1	GSDMB, ZPBP2	ZPBP2 - GSDMB	ENSG00000186075	ENSG00000073605		23048	3651	rs8069176-A	rs8069176	0	8069176	intergenic_variant	1	0.43	2E-8	7.69897		0.066	[0.042-0.09] unit decrease	Affymetrix, Illumina [2253077] (imputed)	N
7	rs8072548	0.99964	17	38057197	rs8069176	NA	Nonatopic asthma	43938	31669095	Zhu Z	43762	J Allergy Clin Immunol	www.ncbi.nlm.nih.gov/pubmed/31669095	Shared Genetic and Experimental Links between Obesity-Related Traits and Asthma Subtypes in UK Biobank.	28,862 European ancestry cases, 422,048 European ancestry controls	NA	17q21.1	NR	ZPBP2 - GSDMB	ENSG00000186075	ENSG00000073605		23048	3651	rs8069176-?	rs8069176	0	8069176	intergenic_variant	1	NR	3E-29	28.5229		NA		Affymetrix [~ 8270000] (imputed)	N
7	rs8072548	0.99964	17	38057197	rs8069176	NA	Asthma (childhood onset)	43130	29273806	Demenais F	43091	Nat Genet	www.ncbi.nlm.nih.gov/pubmed/29273806	Multiancestry association study identifies new asthma risk loci that colocalize with immune-cell enhancer marks.	7,131 European ancestry cases, 13,631 European ancestry controls, 1,239 Japanese ancestry cases, 3,976 Japanese ancestry controls, 606 Latino cases, 792 Latino controls	NA	17q21.1	ZPBP2, GSDMB	ZPBP2 - GSDMB	ENSG00000186075	ENSG00000073605		23048	3651	rs8069176-G	rs8069176	0	8069176	intergenic_variant	1	NR	4E-26	25.3979		1.25	[1.2-1.3]	Affymetrix, Illumina, Perlegen [2831075] (imputed)	N
7	rs8072548	0.99964	17	38057197	rs8069176	NA	Asthma and cardiovascular disease	44700	35126453	Zhou Y	44581	Front Genet	www.ncbi.nlm.nih.gov/pubmed/35126453	Shared Genetic Architecture and Causal Relationship Between Asthma and Cardiovascular Diseases: A Large-Scale Cross-Trait Analysis.	19,954 European ancestry cases, 107,715 European ancestry controls	NA	17q21.1		ZPBP2 - GSDMB	ENSG00000186075	ENSG00000073605		23048	3651	rs8069176-?	rs8069176	0	8069176	intergenic_variant	1	NR	4E-37	36.3979		NA		NR [NR]	N
7	rs8072548	0.99964	17	38061439	rs4795399	NA	Asthma	43599	30929738	Ferreira MAR	43552	Am J Hum Genet	www.ncbi.nlm.nih.gov/pubmed/30929738	Genetic Architectures of Childhood- and Adult-Onset Asthma Are Partly Distinct.	40,544 European ancestry cases, 300,671 European ancestry controls	NA	17q21.1	GSDMB	GSDMB			ENSG00000073605	NA	NA	rs4795399-T	rs4795399	0	4795399	intron_variant	0	NR	1E-45	45		1.101	[1.09-1.11]	Affymetrix [9000000] (imputed)	N
7	rs8072548	0.99964	17	38061439	rs4795399	NA	Asthma onset (childhood vs adult)	43599	30929738	Ferreira MAR	43552	Am J Hum Genet	www.ncbi.nlm.nih.gov/pubmed/30929738	Genetic Architectures of Childhood- and Adult-Onset Asthma Are Partly Distinct.	13,962 European ancestry childhood onset cases, 14,873 European ancestry adult onset cases	31,002 European ancestry childhood onset cases, 16,297 European ancestry adult onset cases	17q21.1	GSDMB	GSDMB			ENSG00000073605	NA	NA	rs4795399-T	rs4795399	0	4795399	intron_variant	0	0.528	5E-64	63.301		1.257	[1.24-1.28]	Affymetrix [9000000] (imputed)	N
7	rs8072548	0.99964	17	38061439	rs4795399	NA	Asthma (age of onset)	43643	31036433	Pividori M	43581	Lancet Respir Med	www.ncbi.nlm.nih.gov/pubmed/31036433	Shared and distinct genetic risk factors for childhood-onset and adult-onset asthma: genome-wide and transcriptome-wide studies.	37,846 British ancestry individuals	NA	17q21.1	GSDMB, ZPBP2, ORMDL3	GSDMB			ENSG00000073605	NA	NA	rs4795399-T	rs4795399	0	4795399	intron_variant	0	0.529	7E-65	64.1549		2.286	[2.02-2.55] unit decrease	Affymetrix [10894596] (imputed)	N
7	rs8072548	0.99964	17	38061439	rs4795399	NA	Asthma (childhood onset)	43599	30929738	Ferreira MAR	43552	Am J Hum Genet	www.ncbi.nlm.nih.gov/pubmed/30929738	Genetic Architectures of Childhood- and Adult-Onset Asthma Are Partly Distinct.	13,962 European ancestry cases, 300,671 European ancestry controls	31,759 European ancestry cases, 214,890 European ancestry controls	17q21.1	GSDMB	GSDMB			ENSG00000073605	NA	NA	rs4795399-?	rs4795399	0	4795399	intron_variant	0	NR	1E-257	257		1.289	[1.28-1.3]	Affymetrix [9000000] (imputed)	N
7	rs8072548	0.99964	17	38061439	rs4795399	NA	Asthma (childhood onset)	43643	31036433	Pividori M	43581	Lancet Respir Med	www.ncbi.nlm.nih.gov/pubmed/31036433	Shared and distinct genetic risk factors for childhood-onset and adult-onset asthma: genome-wide and transcriptome-wide studies.	9,433 British ancestry cases, 318,237 British ancestry controls	NA	17q21.1	GSDMB, ZPBP2, ORMDL3	GSDMB			ENSG00000073605	NA	NA	rs4795399-T	rs4795399	0	4795399	intron_variant	0	0.529	1E-111	111		1.406	[1.365-1.448]	Affymetrix [10894596] (imputed)	N
7	rs8072548	0.99964	17	38062196	rs2305480	NA	Asthma (childhood onset)	42122	24241537	Bonnelykke K	41595	Nat Genet	www.ncbi.nlm.nih.gov/pubmed/24241537	A genome-wide association study identifies CDHR3 as a susceptibility locus for early childhood asthma with severe exacerbations.	1,173 European ancestry cases, 2,511 European ancestry controls	395 European ancestry cases, 2,663 European ancestry controls, 63 Turkish, Surinamese, Dutch Antillean, Moroccan, Cape Verdian and other ancestry cases, 917 Turkish, Surinamese, Dutch Antillean, Moroccan, Cape Verdian and other ancestry controls, 6,783 cases, 7,720 controls	17q21.1	GSDMB	GSDMB			ENSG00000073605	NA	NA	rs2305480-G	rs2305480	0	2305480	missense_variant	0	0.6	6E-23	22.2218		1.32	[1.23-1.39]	Affymetrix, Illumina [124514]	N
7	rs8072548	0.99964	17	38062196	rs2305480	NA	Ulcerative colitis	40270	20228799	McGovern DP	40251	Nat Genet	www.ncbi.nlm.nih.gov/pubmed/20228799	Genome-wide association identifies multiple ulcerative colitis susceptibility loci.	2,693 European ancestry cases, 6,791 European ancestry controls	2,009 European ancestry cases, 1,580 European ancestry controls	17q21.1	GSDML, ORMDL3, STAC2, FBXL20, MED1, CRKRS, PPP1R1B, STARD3, TCAP, PNMT, PERLD1, ERBB2, C17orf37, GRB7, IKZF3, ZPBP2, NEUROD2	GSDMB			ENSG00000073605	NA	NA	rs2305480-T	rs2305480	0	2305480	missense_variant	0	NR	3E-8	7.52288		1.25	[NR]	Illumina [266047]	N
7	rs8072548	0.99964	17	38062196	rs2305480	NA	Rheumatoid arthritis	43228	23143596	Eyre S	41244	Nat Genet	www.ncbi.nlm.nih.gov/pubmed/23143596	High-density genetic mapping identifies new susceptibility loci for rheumatoid arthritis.	up to 13,838 European ancestry cases, up to 33,742 European ancestry controls	NA	17q21.1	IKZF3	GSDMB			ENSG00000073605	NA	NA	rs2305480-?	rs2305480	0	2305480	missense_variant	0	NR	4E-9	8.39794		NA		Illumina [129464] (imputed)	N
7	rs8072548	0.99964	17	38062196	rs2305480	NA	Asthma	40465	20860503	Moffatt MF	40444	N Engl J Med	www.ncbi.nlm.nih.gov/pubmed/20860503	A large-scale, consortium-based genomewide association study of asthma.	10,365 cases, 16,110 controls	NA	17q21.1	GSDMB	GSDMB			ENSG00000073605	NA	NA	rs2305480-G	rs2305480	0	2305480	missense_variant	0	0.55	1E-7	7		1.18	[1.11-1.23]	Illumina [582892]	N
7	rs8072548	0.99964	17	38062196	rs2305480	NA	Asthma and cardiovascular disease	44700	35126453	Zhou Y	44581	Front Genet	www.ncbi.nlm.nih.gov/pubmed/35126453	Shared Genetic Architecture and Causal Relationship Between Asthma and Cardiovascular Diseases: A Large-Scale Cross-Trait Analysis.	19,954 European ancestry cases, 107,715 European ancestry controls	NA	17q21.1		GSDMB			ENSG00000073605	NA	NA	rs2305480-?	rs2305480	0	2305480	missense_variant	0	NR	5E-37	36.301		NA		NR [NR]	N
7	rs8072548	0.99964	17	38062217	rs2305479	NA	Asthma	43892	31361310	Johansson A	43676	Hum Mol Genet	www.ncbi.nlm.nih.gov/pubmed/31361310	Genome-wide association analysis of 350 000 Caucasians from the UK Biobank identifies novel loci for asthma, hay fever and eczema.	41,926 European ancestry cases, 239,773 European ancestry controls	10,365 cases, 16,100 controls	17q21.1	GSDMB	GSDMB			ENSG00000073605	NA	NA	rs2305479-C	rs2305479	0	2305479	missense_variant	0	0.489	2E-48	47.699		NA		Affymetrix [15688218] (imputed)	N
7	rs8072548	0.99964	17	38062217	rs2305479	NA	Asthma	43986	32296059	Han Y	43936	Nat Commun	www.ncbi.nlm.nih.gov/pubmed/32296059	Genome-wide analysis highlights contribution of immune system pathways to the genetic architecture of asthma.	84,492 European ancestry cases, 2,149 African American cases, 606 Hispanic cases, 1,239 Japanese ancestry cases, 437,036 European ancestry controls, 6,055 African American controls, 792 Hispanic controls, 3,976 Japanese ancestry controls	NR	17q21.1	GSDMB	GSDMB			ENSG00000073605	NA	NA	rs2305479-C	rs2305479	0	2305479	missense_variant	0	0.5	8E-112	111.097		NA		NR [> 9500000] (imputed)	N
7	rs8072548	0.99964	17	38062217	rs2305479	NA	Asthma	43986	32296059	Han Y	43936	Nat Commun	www.ncbi.nlm.nih.gov/pubmed/32296059	Genome-wide analysis highlights contribution of immune system pathways to the genetic architecture of asthma.	64,538 European ancestry cases, 239,321 European ancestry controls	NR	17q21.1	GSDMB	GSDMB			ENSG00000073605	NA	NA	rs2305479-C	rs2305479	0	2305479	missense_variant	0	0.503575	3E-69	68.5229		1.1116	1.09857261213927-1.12478100946316]	NR [9572556] (imputed)	N
7	rs8072548	0.99964	17	38062217	rs2305479	NA	Asthma	43474	29273806	Demenais F	43091	Nat Genet	www.ncbi.nlm.nih.gov/pubmed/29273806	Multiancestry association study identifies new asthma risk loci that colocalize with immune-cell enhancer marks.	19,954 European ancestry cases, 107,715 European ancestry controls	NA	17q21.1	GSDMB, ZBP2, ORMDL3	GSDMB			ENSG00000073605	NA	NA	rs2305479-T	rs2305479	0	2305479	missense_variant	0	0.51	3E-24	23.5229		0.23	[0.19-0.27] unit decrease	Affymetrix, Illumina, Perlegen [2831075] (imputed)	N
7	rs8072548	0.99964	17	38062217	rs2305479	NA	Asthma and cardiovascular disease	44700	35126453	Zhou Y	44581	Front Genet	www.ncbi.nlm.nih.gov/pubmed/35126453	Shared Genetic Architecture and Causal Relationship Between Asthma and Cardiovascular Diseases: A Large-Scale Cross-Trait Analysis.	19,954 European ancestry cases, 107,715 European ancestry controls	NA	17q21.1		GSDMB			ENSG00000073605	NA	NA	rs2305479-?	rs2305479	0	2305479	missense_variant	0	NR	7E-44	43.1549		NA		NR [NR]	N
7	rs8072548	0.99964	17	38062217	rs2305479	NA	Medication use (adrenergics, inhalants)	44544	34594039	Sakaue S	44469	Nat Genet	www.ncbi.nlm.nih.gov/pubmed/34594039	A cross-population atlas of genetic associations for 220 human phenotypes.	28,880 European ancestry cases, 147,565 European ancestry controls, 5,880 East Asian ancestry cases, 172,846 East Asian ancestry controls	NA	17q21.1		GSDMB			ENSG00000073605	NA	NA	rs2305479-T	rs2305479	0	2305479	missense_variant	0	NR	2E-21	20.699		0.0788	[0.063-0.095] unit decrease	Affymetrix, Illumina [15248280] (imputed)	N
7	rs8072548	0.99964	17	38062944	rs56750287	NA	Rheumatoid arthritis	44874	36333501	Ishigaki K	44869	Nat Genet	www.ncbi.nlm.nih.gov/pubmed/36333501	Multi-ancestry genome-wide association analyses identify novel genetic mechanisms in rheumatoid arthritis.	22,350 European ancestry cases, 74,823 European ancestry controls	NA	17q21.1		GSDMB			ENSG00000073605	NA	NA	rs56750287-C	rs56750287	0	56750287	non_coding_transcript_exon_variant	0	0.4662	2E-9	8.69897		1.07832	[1.05201192919983-1.10527651800773]	Affymetrix, Illumina [20990826] (imputed)	N
7	rs8072548	0.99964	17	38062944	rs56750287	NA	Rheumatoid arthritis (rheumatoid factor and/or anti-cyclic citrullinated peptide seropositive)	44874	36333501	Ishigaki K	44869	Nat Genet	www.ncbi.nlm.nih.gov/pubmed/36333501	Multi-ancestry genome-wide association analyses identify novel genetic mechanisms in rheumatoid arthritis.	17,221 European ancestry cases, 74,823 European ancestry controls, 8,340 East Asian ancestry cases, 162,608 East Asian ancestry controls, 841 African ancestry cases, 1,108 African ancestry controls, 689 South Asian ancestry cases, 1,258 South Asian ancestry controls, 357 Arab ancestry cases, 352 Arab ancestry controls	NA	17q21.1		GSDMB			ENSG00000073605	NA	NA	rs56750287-C	rs56750287	0	56750287	non_coding_transcript_exon_variant	0	NR	5E-12	11.301		1.08405	[1.05946961678827-1.10919172967994]	Affymetrix, Illumina [20990826] (imputed)	N
7	rs8072548	0.99964	17	38062944	rs56750287	NA	Rheumatoid arthritis (rheumatoid factor and/or anti-cyclic citrullinated peptide seropositive)	44874	36333501	Ishigaki K	44869	Nat Genet	www.ncbi.nlm.nih.gov/pubmed/36333501	Multi-ancestry genome-wide association analyses identify novel genetic mechanisms in rheumatoid arthritis.	17,221 European ancestry cases, 74,823 European ancestry controls	NA	17q21.1		GSDMB			ENSG00000073605	NA	NA	rs56750287-C	rs56750287	0	56750287	non_coding_transcript_exon_variant	0	0.4662	4E-9	8.39794		1.08394	[1.05521917420373-1.11343686508492]	Affymetrix, Illumina [20990826] (imputed)	N
7	rs8072548	0.99964	17	38062944	rs56750287	NA	Rheumatoid arthritis	44874	36333501	Ishigaki K	44869	Nat Genet	www.ncbi.nlm.nih.gov/pubmed/36333501	Multi-ancestry genome-wide association analyses identify novel genetic mechanisms in rheumatoid arthritis.	22,350 European ancestry cases, 74,823 European ancestry controls, 11,025 East Asian ancestry cases, 162,608 East Asian ancestry controls, 999 African ancestry cases, 1,108 African ancestry controls, 986 South Asian ancestry cases, 1,258 South Asian ancestry controls, 511 Arab ancestry cases, 352 Arab ancestry controls	NA	17q21.1		GSDMB			ENSG00000073605	NA	NA	rs56750287-C	rs56750287	0	56750287	non_coding_transcript_exon_variant	0	NR	7E-13	12.1549		1.07648	[1.05497004267826-1.09843630664037]	Affymetrix, Illumina [20990826] (imputed)	N
7	rs8072548	0.99964	17	38062976	rs11078926	NA	Asthma and cardiovascular disease	44700	35126453	Zhou Y	44581	Front Genet	www.ncbi.nlm.nih.gov/pubmed/35126453	Shared Genetic Architecture and Causal Relationship Between Asthma and Cardiovascular Diseases: A Large-Scale Cross-Trait Analysis.	19,954 European ancestry cases, 107,715 European ancestry controls	NA	17q21.1		GSDMB			ENSG00000073605	NA	NA	rs11078926-?	rs11078926	0	11078926	non_coding_transcript_exon_variant	0	NR	2E-29	28.699		NA		NR [NR]	N
7	rs8072548	0.99964	17	38063381	rs883770	NA	Systemic sclerosis	43797	31672989	Lopez-Isac E	43769	Nat Commun	www.ncbi.nlm.nih.gov/pubmed/31672989	GWAS for systemic sclerosis identifies multiple risk loci and highlights fibrotic and vasculopathy pathways.	9,095 European ancestry cases, 17,584 European ancestry controls	NA	17q21.1	IKZF3, GSDMB	GSDMB			ENSG00000073605	NA	NA	rs883770-T	rs883770	0	883770	non_coding_transcript_exon_variant	0	0.5	5E-9	8.30103		1.13		Illumina [4723365]	N
7	rs8072548	0.99964	17	38063738	rs62067034	NA	Asthma (childhood onset)	42824	27611488	Almoguera B	42622	Am J Respir Crit Care Med	www.ncbi.nlm.nih.gov/pubmed/27611488	Identification of Four Novel Loci in Asthma in European American and African American Populations.	1,181 African American allergic asthma child cases, 498 African American non-allergic asthma child cases, 2,993 African American child controls, 998 European American allergic asthma child cases, 182 European American non-allergic asthma child cases, 4,097 European American child controls.	NA	17q21.1	GSDMB	GSDMB			ENSG00000073605	NA	NA	rs62067034-?	rs62067034	0	62067034	non_coding_transcript_exon_variant	0	NR	3E-6	5.52288		0.171	[0.098-0.244] unit decrease	Affymetrix, Illumina [NR] (imputed)	N
7	rs8072548	0.99964	17	38063738	rs62067034	NA	Asthma (childhood onset)	42824	27611488	Almoguera B	42622	Am J Respir Crit Care Med	www.ncbi.nlm.nih.gov/pubmed/27611488	Identification of Four Novel Loci in Asthma in European American and African American Populations.	1,181 African American allergic asthma child cases, 498 African American non-allergic asthma child cases, 2,993 African American child controls, 998 European American allergic asthma child cases, 182 European American non-allergic asthma child cases, 4,097 European American child controls.	NA	17q21.1	GSDMB	GSDMB			ENSG00000073605	NA	NA	rs62067034-?	rs62067034	0	62067034	non_coding_transcript_exon_variant	0	NR	5E-6	5.30103	(EA)	NA		Affymetrix, Illumina [NR] (imputed)	N
7	rs8072548	0.99964	17	38064405	rs11078927	NA	Asthma	42943	28461288	Yan Q	42856	Eur Respir J	www.ncbi.nlm.nih.gov/pubmed/28461288	A meta-analysis of genome-wide association studies of asthma in Puerto Ricans.	1,666 Puerto Rican child cases, 478 Puerto Rican adult cases, 1,505 Puerto Rican child controls, 1,388 Puerto Rican adult controls	NA	17q21.1	GSDMB	GSDMB			ENSG00000073605	NA	NA	rs11078927-C	rs11078927	0	11078927	intron_variant	0	0.57	1E-12	12	(Children)	1.52		Affymetrix, Illumina [7485508] (imputed)	N
7	rs8072548	0.99964	17	38064405	rs11078927	NA	Asthma	40775	21804549	Torgerson DG	40755	Nat Genet	www.ncbi.nlm.nih.gov/pubmed/21804549	Meta-analysis of genome-wide association studies of asthma in ethnically diverse North American populations.	2,088 European ancestry cases, 1,612 African American and African Caribbean cases, 1,688 Hispanic cases	2,727 European ancestry cases, 2,147 African American and African Caribbean cases, 2,299 Hispanic cases	17q21.1	GSDMB	GSDMB			ENSG00000073605	NA	NA	rs11078927-?	rs11078927	0	11078927	intron_variant	0	NR	2E-16	15.699		NA		Affymetrix, Illumina [> 2000000] (imputed)	N
7	rs8072548	0.99964	17	38064405	rs11078927	NA	Asthma and cardiovascular disease	44700	35126453	Zhou Y	44581	Front Genet	www.ncbi.nlm.nih.gov/pubmed/35126453	Shared Genetic Architecture and Causal Relationship Between Asthma and Cardiovascular Diseases: A Large-Scale Cross-Trait Analysis.	19,954 European ancestry cases, 107,715 European ancestry controls	NA	17q21.1		GSDMB			ENSG00000073605	NA	NA	rs11078927-?	rs11078927	0	11078927	intron_variant	0	NR	6E-37	36.2218		NA		NR [NR]	N
7	rs8072548	0.99964	17	38064469	rs11078928	NA	Rheumatoid arthritis (rheumatoid factor and/or anti-cyclic citrullinated peptide seropositive)	44771	35470158	Saevarsdottir S	44676	Ann Rheum Dis	www.ncbi.nlm.nih.gov/pubmed/35470158	Multiomics analysis of rheumatoid arthritis yields sequence variants that have large effects on risk of the seropositive subset.	14,551 European ancestry cases, 846,260 European ancestry controls, 3,468 cases, 145,344 controls	NA	17q21.1		GSDMB			ENSG00000073605	NA	NA	rs11078928-C	rs11078928	0	11078928	splice_acceptor_variant	0	0.457	1E-7	7		1.07		Affymetrix, Illumina [64000000] (imputed)	N
7	rs8072548	0.99964	17	38066240	rs2290400	NA	Bronchial hyperresponsiveness in asthma	42769	27439200	Nieuwenhuis MA	42571	Allergy	www.ncbi.nlm.nih.gov/pubmed/27439200	Combining genomewide association study and lung eQTL analysis provides evidence for novel genes associated with asthma.	920 Dutch ancestry cases, 980 Dutch ancestry controls	2,589 European ancestry cases, 473 cases, 6,702 European ancestry controls, 1,892 controls	17q21.1	GSDMA, GSDMB, CRKRS, ORMDL3, PERLD1, IKZF3, PNMT	GSDMB			ENSG00000073605	NA	NA	rs2290400-C	rs2290400	0	2290400	intron_variant	0	NR	3E-20	19.5229		1.34	[NR]	Illumina [294932]	N
7	rs8072548	0.99964	17	38066240	rs2290400	NA	Acute lymphoblastic leukemia (childhood)	43154	29348612	Wiemels JL	43118	Nat Commun	www.ncbi.nlm.nih.gov/pubmed/29348612	GWAS in childhood acute lymphoblastic leukemia reveals novel genetic associations at chromosomes 17q12 and 8q24.21.	1,949 Latino cases, 8,584 Latino controls, 1,184 European ancestry cases, 3551 European ancestry controls, 130 African American cases, 3,842 African American controls	959 European ancestry cases, 2,624 European ancestry controls, 530 Latino cases, 511 Latino controls	17q21.1	IKZF3	GSDMB			ENSG00000073605	NA	NA	rs2290400-T	rs2290400	0	2290400	intron_variant	0	NR	1E-9	9		1.17	[1.11-1.23]	Affymetrix [757935]	N
7	rs8072548	0.99964	17	38066240	rs2290400	NA	Type 1 diabetes	39965	19430480	Barrett JC	39943	Nat Genet	www.ncbi.nlm.nih.gov/pubmed/19430480	Genome-wide association study and meta-analysis find that over 40 loci affect risk of type 1 diabetes.	7,514 European ancestry cases, 9,045 European ancestry controls	4,267 European ancestry cases, 4,670 European ancestry controls, 4,342 European ancestry trios from 2,319 families	17q21.1	ORMDL3	GSDMB			ENSG00000073605	NA	NA	rs2290400-?	rs2290400	0	2290400	intron_variant	0	0.50	6E-13	12.2218		1.15	[1.08-1.22]	Affymetrix, Illumina [841622] (imputed)	N
7	rs8072548	0.99964	17	38066240	rs2290400	NA	Asthma and cardiovascular disease	44700	35126453	Zhou Y	44581	Front Genet	www.ncbi.nlm.nih.gov/pubmed/35126453	Shared Genetic Architecture and Causal Relationship Between Asthma and Cardiovascular Diseases: A Large-Scale Cross-Trait Analysis.	19,954 European ancestry cases, 107,715 European ancestry controls	NA	17q21.1		GSDMB			ENSG00000073605	NA	NA	rs2290400-?	rs2290400	0	2290400	intron_variant	0	NR	7E-44	43.1549		NA		NR [NR]	N
7	rs8072548	0.99964	17	38066267	rs1008723	NA	Asthma	43763	31619474	Zhu Z	43755	Eur Respir J	www.ncbi.nlm.nih.gov/pubmed/31619474	Shared Genetics of Asthma and Mental Health Disorders: A Large-Scale Genome-Wide Cross-Trait Analysis.	46,802 European ancestry cases, 347,481 European ancestry controls	23,948 European and unknown ancestry cases, 118,538 European and unknown ancestry controls	17q21.1	MIR4728, CDK12, CSF3, ERBB2, GRB7, GSDMA, GSDMB, IKZF3, LRRC3C, MED1, MED24, MIEN1, MIR6884, MSL1, NEUROD2, NR1D1, ORMDL3, PGAP3, PNMT, PPP1R1B, PSMD3, SNORD124, STARD3, TCAP, THRA, ZPBP2	GSDMB			ENSG00000073605	NA	NA	rs1008723-G	rs1008723	0	1008723	intron_variant	0	0.488661	2E-62	61.699		1.10762	[1.1-1.12]	Affymetrix [8274727] (imputed)	N
7	rs8072548	0.99964	17	38066267	rs1008723	NA	Dermatomyositis or juvenile dermatomyositis	43322	26362759	Rothwell S	42258	Ann Rheum Dis	www.ncbi.nlm.nih.gov/pubmed/26362759	Dense genotyping of immune-related loci in idiopathic inflammatory myopathies confirms HLA alleles as the strongest genetic risk factor and suggests different genetic background for major clinical subgroups.	879 European dermatomyositis cases, 15,651 European juvenile dermatomyositis ancestry controls		17q21.1	GSDMB	GSDMB			ENSG00000073605	NA	NA	rs1008723-T	rs1008723	0	1008723	intron_variant	0		9E-6	5.04576		1.2	[1.11–1.30]	Illumina [90536]	N
7	rs8072548	0.99964	17	38066267	rs1008723	NA	Asthma	43920	31959851	Olafsdottir TA	43850	Nat Commun	www.ncbi.nlm.nih.gov/pubmed/31959851	Eighty-eight variants highlight the role of T cell regulation and airway remodeling in asthma pathogenesis.	16,247 European ancestry cases, 346,486 European ancestry controls, 52,942 cases, 355,713 controls	NA	17q21.1	GSDMB, ORMDL3, LRRC3C, ZPBP2, IKZF3, GSDMA	GSDMB			ENSG00000073605	NA	NA	rs1008723-G	rs1008723	0	1008723	intron_variant	0	0.48901	1E-65	65		1.1137	[1.1-1.12]	Affymetrix [32463443] (imputed)	N
7	rs8072548	0.99964	17	38066267	rs1008723	NA	Asthma and cardiovascular disease	44700	35126453	Zhou Y	44581	Front Genet	www.ncbi.nlm.nih.gov/pubmed/35126453	Shared Genetic Architecture and Causal Relationship Between Asthma and Cardiovascular Diseases: A Large-Scale Cross-Trait Analysis.	19,954 European ancestry cases, 107,715 European ancestry controls	NA	17q21.1		GSDMB			ENSG00000073605	NA	NA	rs1008723-?	rs1008723	0	1008723	intron_variant	0	NR	5E-43	42.301		NA		NR [NR]	N
7	rs8072548	0.99964	17	38066267	rs1008723	NA	Asthma	44882	36329257	Lee CJ	44868	Commun Biol	www.ncbi.nlm.nih.gov/pubmed/36329257	Phenome-wide analysis of Taiwan Biobank reveals novel glycemia-related loci and genetic risks for diabetes.	2,641 Taiwanese ancestry cases, 67,097 Taiwanese ancestry controls	NA	17q21.1		GSDMB			ENSG00000073605	NA	NA	rs1008723-?	rs1008723	0	1008723	intron_variant	0	NR	2E-9	8.69897		0.198371	unit decrease	NR [5925277] (imputed)	N
7	rs8072548	0.99964	17	38066267	rs1008723	NA	Atrial fibrillation/atrial flutter	44544	34594039	Sakaue S	44469	Nat Genet	www.ncbi.nlm.nih.gov/pubmed/34594039	A cross-population atlas of genetic associations for 220 human phenotypes.	29,212 European ancestry cases, 400,539 European ancestry controls, 4,150 East Asian ancestry cases, 155,540 East Asian ancestry controls	NA	17q21.1		GSDMB			ENSG00000073605	NA	NA	rs1008723-T	rs1008723	0	1008723	intron_variant	0	NR	9E-9	8.04576		0.0544	[0.036-0.073] unit decrease	Affymetrix, Illumina [25830072] (imputed)	N
7	rs8072548	0.99964	17	38066372	rs56380902	NA	Atopic asthma	43938	31669095	Zhu Z	43762	J Allergy Clin Immunol	www.ncbi.nlm.nih.gov/pubmed/31669095	Shared Genetic and Experimental Links between Obesity-Related Traits and Asthma Subtypes in UK Biobank.	23,982 European ancestry cases, 393,169 European ancestry controls	NA	17q21.1	NR	GSDMB			ENSG00000073605	NA	NA	rs56380902-?	rs56380902	0	56380902	intron_variant	0	NR	6E-39	38.2218		NA		Affymetrix [~ 8270000] (imputed)	N
7	rs8072548	0.99964	17	38066372	rs56380902	NA	Type 1 diabetes	43948	30659077	Onengut-Gumuscu S	43483	Diabetes Care	www.ncbi.nlm.nih.gov/pubmed/30659077	Type 1 Diabetes Risk in African-Ancestry Participants and Utility of an Ancestry-Specific Genetic Risk Score.	1,021 African American cases, 2,928 African American controls	NA	17q21.1	IKZF3, ORMDL3, GSDMB	GSDMB			ENSG00000073605	NA	NA	rs56380902-C	rs56380902	0	56380902	intron_variant	0	0.44	1E-8	8		1.35	[1.22–1.50]	Illumina [114874]	N
7	rs8072548	0.99964	17	38066509	rs7213668	NA	Serum alkaline phosphatase levels	44277	33339817	Nielsen JB	44183	Nat Commun	www.ncbi.nlm.nih.gov/pubmed/33339817	Loss-of-function genomic variants highlight potential therapeutic targets for cardiovascular disease.	76,081 European ancestry individuals, 127,395 Japanese ancestry individuals	NA	17q21.1	GSDMB	GSDMB			ENSG00000073605	NA	NA	rs7213668-?	rs7213668	0	7213668	intron_variant	0		4E-8	7.39794		0.0242	[0.016-0.033] unit decrease	Illumina [31500000] (imputed)	N
7	rs8072548	0.99964	17	38067020	rs4795400	NA	Allergy	42866	27182965	Pickrell JK	42506	Nat Genet	www.ncbi.nlm.nih.gov/pubmed/27182965	Detection and interpretation of shared genetic influences on 42 human traits.	66,973 European ancestry cases, 113,768 European ancestry controls	NA	17q21.1	GSDMB	GSDMB			ENSG00000073605	NA	NA	rs4795400-?	rs4795400	0	4795400	intron_variant	0	NR	3E-15	14.5229		1.0627	[1.05-1.08]	Illumina [12845910] (imputed)	N
7	rs8072548	0.99964	17	38067020	rs4795400	NA	Allergic disease (asthma, hay fever and/or eczema) (multivariate analysis)	44222	32603359	Ferreira MAR	44012	PLoS Genet	www.ncbi.nlm.nih.gov/pubmed/32603359	Age-of-onset information helps identify 76 genetic variants associated with allergic disease.	477,968 European ancestry individuals	NA	17q21.1	GSDMB	GSDMB			ENSG00000073605	NA	NA	rs4795400-C	rs4795400	0	4795400	intron_variant	0	0.541	7E-34	33.1549		0.051	[0.043-0.059] unit decrease	NR [NR] (imputed)	N
7	rs8072548	0.99964	17	38067020	rs4795400	NA	Allergic disease (asthma, hay fever and/or eczema) (age of onset)	44222	32603359	Ferreira MAR	44012	PLoS Genet	www.ncbi.nlm.nih.gov/pubmed/32603359	Age-of-onset information helps identify 76 genetic variants associated with allergic disease.	117,130 European ancestry individuals	NA	17q21.1	GSDMB	GSDMB			ENSG00000073605	NA	NA	rs4795400-C	rs4795400	0	4795400	intron_variant	0	0.541	6E-33	32.2218		0.05	[0.042-0.058] unit decrease	NR [7647814] (imputed)	N
7	rs8072548	0.99964	17	38067020	rs4795400	NA	Asthma and cardiovascular disease	44700	35126453	Zhou Y	44581	Front Genet	www.ncbi.nlm.nih.gov/pubmed/35126453	Shared Genetic Architecture and Causal Relationship Between Asthma and Cardiovascular Diseases: A Large-Scale Cross-Trait Analysis.	19,954 European ancestry cases, 107,715 European ancestry controls	NA	17q21.1		GSDMB			ENSG00000073605	NA	NA	rs4795400-?	rs4795400	0	4795400	intron_variant	0	NR	2E-36	35.699		NA		NR [NR]	N
7	rs8072548	0.99964	17	38067533	rs4795401	NA	Asthma	44370	34103634	Valette K	44355	Commun Biol	www.ncbi.nlm.nih.gov/pubmed/34103634	Prioritization of candidate causal genes for asthma in susceptibility loci derived from UK Biobank.	56,167 White-British ancestry cases, 352,255 White-British ancestry controls	NA	17q21.1	GSDMB	GSDMB			ENSG00000073605	NA	NA	rs4795401-G	rs4795401	0	4795401	intron_variant	0	0.510614794713003	1E-55	55		0.102554	[0.09-0.115] unit decrease	Affymetrix [35186738] (imputed)	N
7	rs8072548	0.99964	17	38067533	rs4795401	NA	JT interval	44858	36050321	Young WJ	44805	Nat Commun	www.ncbi.nlm.nih.gov/pubmed/36050321	Genetic analyses of the electrocardiographic QT interval and its components identify additional loci and pathways.	252,730 European ancestry, African ancestry, Hispanic or Latin American, South East Asian ancestry, South Asian ancestry individuals	NA	17q21.1		GSDMB			ENSG00000073605	NA	NA	rs4795401-A	rs4795401	0	4795401	intron_variant	0	0.5156	3E-13	12.5229		0.0215	[0.016-0.027] unit increase	Affymetrix, Illumina [NR] (imputed)	N
7	rs8072548	0.99964	17	38068043	rs869402	NA	Asthma	43567	29785011	Zhu Z	43241	Nat Genet	www.ncbi.nlm.nih.gov/pubmed/29785011	A genome-wide cross-trait analysis from UK Biobank highlights the shared genetic architecture of asthma and allergic diseases.	14,085 European ancestry cases, 76,768 European ancestry controls	10,365 cases, 16,110 controls	17q21.1	GSDMA	GSDMB			ENSG00000073605	NA	NA	rs869402-?	rs869402	0	869402	intron_variant	0	NR	7E-18	17.1549		0.111541	[0.086-0.137] unit increase	Affymetrix [74888535] (imputed)	N
7	rs8072548	0.99964	17	38068043	rs869402	NA	Asthma or allergic disease (pleiotropy)	43567	29785011	Zhu Z	43241	Nat Genet	www.ncbi.nlm.nih.gov/pubmed/29785011	A genome-wide cross-trait analysis from UK Biobank highlights the shared genetic architecture of asthma and allergic diseases.	14,085 European asthma cases, 25,685 European ancestry allergic diseases cases, 76,768 European ancestry controls	NA	17q21.1	ERBB2, GRB7, GSDMA, GSDMB, IKZF3, LRRC3C, MIEN1, MIR4728, ORMDL3, PGAP3, PNMT, STARD3, TCAP, ZPBP2	GSDMB			ENSG00000073605	NA	NA	rs869402-?	rs869402	0	869402	intron_variant	0	NR	4E-17	16.3979		1.12		NR [74888535] (imputed)	N
7	rs8072548	0.99964	17	38068043	rs869402	NA	Asthma and cardiovascular disease	44700	35126453	Zhou Y	44581	Front Genet	www.ncbi.nlm.nih.gov/pubmed/35126453	Shared Genetic Architecture and Causal Relationship Between Asthma and Cardiovascular Diseases: A Large-Scale Cross-Trait Analysis.	19,954 European ancestry cases, 107,715 European ancestry controls	NA	17q21.1		GSDMB			ENSG00000073605	NA	NA	rs869402-?	rs869402	0	869402	intron_variant	0	NR	7E-42	41.1549		NA		NR [NR]	N
7	rs8072548	0.99964	17	38068382	rs870829	NA	High density lipoprotein cholesterol levels	44376	33462484	Sinnott-Armstrong N	44214	Nat Genet	www.ncbi.nlm.nih.gov/pubmed/33462484	Genetics of 35 blood and urine biomarkers in the UK Biobank.	313,372 European ancestry individuals, 5,573 African ancestry individuals, 6,689 South Asian ancestry individuals	NA	17q21.1	NR	GSDMB			ENSG00000073605	NA	NA	rs870829-C	rs870829	0	870829	intron_variant	0	NR	4E-16	15.3979		0.0207	[0.016-0.026] unit decrease	Affymetrix [9000000] (imputed)	N
7	rs8072548	0.99964	17	38068382	rs870829	NA	Basophil count	44543	34469753	Kachuri L	44434	Am J Hum Genet	www.ncbi.nlm.nih.gov/pubmed/34469753	Genetic determinants of blood-cell traits influence susceptibility to childhood acute lymphoblastic leukemia.	234,678 European ancestry individuals	100,513 European ancestry individuals	17q21.1		GSDMB			ENSG00000073605	NA	NA	rs870829-A	rs870829	0	870829	intron_variant	0	0.406	5E-36	35.301		NA		Affymetrix [10369434] (imputed)	N
7	rs8072548	0.99964	17	38068382	rs870829	NA	Neutrophil count	44543	34469753	Kachuri L	44434	Am J Hum Genet	www.ncbi.nlm.nih.gov/pubmed/34469753	Genetic determinants of blood-cell traits influence susceptibility to childhood acute lymphoblastic leukemia.	234,802 European ancestry individuals	100,556 European ancestry individuals	17q21.1		GSDMB			ENSG00000073605	NA	NA	rs870829-A	rs870829	0	870829	intron_variant	0	0.406	1E-70	70		NA		Affymetrix [10369434] (imputed)	N
7	rs8072548	0.99964	17	38068382	rs870829	NA	Neutrophil-to-lymphocyte ratio	44543	34469753	Kachuri L	44434	Am J Hum Genet	www.ncbi.nlm.nih.gov/pubmed/34469753	Genetic determinants of blood-cell traits influence susceptibility to childhood acute lymphoblastic leukemia.	234,502 European ancestry individuals	100,442 European ancestry individuals	17q21.1		GSDMB			ENSG00000073605	NA	NA	rs870829-A	rs870829	0	870829	intron_variant	0	0.406	9E-21	20.0458		NA		Affymetrix [10369434] (imputed)	N
7	rs8072548	0.99964	17	38068382	rs870829	NA	Serum alkaline phosphatase levels	44376	33462484	Sinnott-Armstrong N	44214	Nat Genet	www.ncbi.nlm.nih.gov/pubmed/33462484	Genetics of 35 blood and urine biomarkers in the UK Biobank.	342,535 European ancestry individuals, 6,019 African ancestry individuals, 7,337 South Asian ancestry individuals	NA	17q21.1	NR	GSDMB			ENSG00000073605	NA	NA	rs870829-C	rs870829	0	870829	intron_variant	0	NR	6E-16	15.2218		0.0197	[0.015-0.024] unit increase	Affymetrix [9000000] (imputed)	N
7	rs8072548	0.99964	17	38068382	rs870829	NA	Cystatin C levels	44376	33462484	Sinnott-Armstrong N	44214	Nat Genet	www.ncbi.nlm.nih.gov/pubmed/33462484	Genetics of 35 blood and urine biomarkers in the UK Biobank.	342,399 European ancestry individuals, 6,015 African ancestry individuals, 7,338 South Asian ancestry individuals	NA	17q21.1	NR	GSDMB			ENSG00000073605	NA	NA	rs870829-C	rs870829	0	870829	intron_variant	0	NR	3E-9	8.52288		0.0145	[0.0098-0.0192] unit increase	Affymetrix [9000000] (imputed)	N
7	rs8072548	0.99964	17	38068514	rs1011082	NA	Medication use (glucocorticoids)	43637	31015401	Wu Y	43578	Nat Commun	www.ncbi.nlm.nih.gov/pubmed/31015401	Genome-wide association study of medication-use and associated disease in the UK Biobank.	17,352 European ancestry cases, 188,348 European ancestry controls	NA	17q21.1	GSDMB	GSDMB			ENSG00000073605	NA	NA	rs1011082-C	rs1011082	0	1011082	intron_variant	0	0.483207	3E-11	10.5229		0.07408	[0.052-0.096] unit increase	Affymetrix [7288503] (imputed)	N
7	rs8072548	0.99964	17	38068514	rs1011082	NA	Medication use (adrenergics, inhalants)	43637	31015401	Wu Y	43578	Nat Commun	www.ncbi.nlm.nih.gov/pubmed/31015401	Genome-wide association study of medication-use and associated disease in the UK Biobank.	28,880 European ancestry cases, 147,565 European ancestry controls	NA	17q21.1	GSDMB	GSDMB			ENSG00000073605	NA	NA	rs1011082-C	rs1011082	0	1011082	intron_variant	0	0.485127	7E-20	19.1549		0.0822033	[0.065-0.1] unit increase	Affymetrix [7288503] (imputed)	N
7	rs8072548	0.99964	17	38068514	rs1011082	NA	Pediatric asthma	44544	34594039	Sakaue S	44469	Nat Genet	www.ncbi.nlm.nih.gov/pubmed/34594039	A cross-population atlas of genetic associations for 220 human phenotypes.	27,712 European ancestry cases, 411,131 European ancestry controls, 547 East Asian ancestry cases, 161,803 East Asian ancestry controls	NA	17q21.1		GSDMB			ENSG00000073605	NA	NA	rs1011082-C	rs1011082	0	1011082	intron_variant	0	NR	1E-21	21		0.088	[0.07-0.106] unit increase	Affymetrix, Illumina [25832605] (imputed)	N
7	rs8072548	0.99964	17	38068514	rs1011082	NA	Asthma	44544	34594039	Sakaue S	44469	Nat Genet	www.ncbi.nlm.nih.gov/pubmed/34594039	A cross-population atlas of genetic associations for 220 human phenotypes.	38,369 European ancestry cases, 411,131 European ancestry controls, 13,015 East Asian ancestry cases, 162,933 East Asian ancestry controls	NA	17q21.1		GSDMB			ENSG00000073605	NA	NA	rs1011082-C	rs1011082	0	1011082	intron_variant	0	NR	5E-31	30.301		0.0823	[0.068-0.096] unit increase	Affymetrix, Illumina [25837673] (imputed)	N
7	rs8072548	0.99964	17	38068514	rs1011082	NA	Medication use (glucocorticoids)	44544	34594039	Sakaue S	44469	Nat Genet	www.ncbi.nlm.nih.gov/pubmed/34594039	A cross-population atlas of genetic associations for 220 human phenotypes.	17,352 European ancestry cases, 188,348 European ancestry controls, 13,102 East Asian ancestry cases, 165,624 East Asian ancestry controls	NA	17q21.1		GSDMB			ENSG00000073605	NA	NA	rs1011082-C	rs1011082	0	1011082	intron_variant	0	NR	1E-11	11		0.0599	[0.042-0.077] unit increase	Affymetrix, Illumina [15248280] (imputed)	N
7	rs8072548	0.99964	17	38069076	rs921650	NA	Monocyte percentage of white cells	42977	27863252	Astle WJ	42691	Cell	www.ncbi.nlm.nih.gov/pubmed/27863252	The Allelic Landscape of Human Blood Cell Trait Variation and Links to Common Complex Disease.	170,494 European ancestry individuals	NA	17q21.1	GSDMB	GSDMB			ENSG00000073605	NA	NA	rs921650-A	rs921650	0	921650	intron_variant	0	0.4829	2E-31	30.699		0.0415151	[0.035-0.049] unit decrease	Affymetrix [~ 2500000] (imputed)	N
7	rs8072548	0.99964	17	38069076	rs921650	NA	Allergic disease (asthma, hay fever or eczema)	43074	29083406	Ferreira MA	43038	Nat Genet	www.ncbi.nlm.nih.gov/pubmed/29083406	Shared genetic origin of asthma, hay fever and eczema elucidates allergic disease biology.	180,129 European ancestry cases, 180,709 European ancestry controls	NA	17q21.1	GSDMB	GSDMB			ENSG00000073605	NA	NA	rs921650-A	rs921650	0	921650	intron_variant	0	0.48	6E-30	29.2218		1.059	[1.05-1.07]	Affymetrix, Illumina [8307659] (imputed)	N
7	rs8072548	0.99964	17	38069076	rs921650	NA	Allergic disease (asthma, hay fever and/or eczema) (age of onset)	44222	32603359	Ferreira MAR	44012	PLoS Genet	www.ncbi.nlm.nih.gov/pubmed/32603359	Age-of-onset information helps identify 76 genetic variants associated with allergic disease.	117,130 European ancestry individuals	NA	17q21.1	NR	GSDMB			ENSG00000073605	NA	NA	rs921650-G	rs921650	0	921650	intron_variant	0	0.507	2E-28	27.699		0.046	[0.038-0.054] unit increase	NR [7647814] (imputed)	N
7	rs8072548	0.99964	17	38069949	rs7216389	NA	Asthma	39615	17611496	Moffatt MF	39289	Nature	www.ncbi.nlm.nih.gov/pubmed/17611496	Genetic variants regulating ORMDL3 expression contribute to the risk of childhood asthma.	994 European ancestry cases, 1,243 European ancestry controls	200 European ancestry cases, 2,120 European ancestry controls	17q21.1	ORMDL3	GSDMB			ENSG00000073605	NA	NA	rs7216389-T	rs7216389	0	7216389	intron_variant	0	0.52	9E-11	10.0458		1.45	[1.17-1.81]	Illumina [307328]	N
7	rs8072548	0.99964	17	38069949	rs7216389	NA	Asthma and cardiovascular disease	44700	35126453	Zhou Y	44581	Front Genet	www.ncbi.nlm.nih.gov/pubmed/35126453	Shared Genetic Architecture and Causal Relationship Between Asthma and Cardiovascular Diseases: A Large-Scale Cross-Trait Analysis.	19,954 European ancestry cases, 107,715 European ancestry controls	NA	17q21.1		GSDMB			ENSG00000073605	NA	NA	rs7216389-?	rs7216389	0	7216389	intron_variant	0	NR	2E-43	42.699		NA		NR [NR]	N
7	rs8072548	0.99964	17	38070071	rs7216558	NA	Asthma (moderate or severe)	44749	35368043	Chang D	44653	Sci Rep	www.ncbi.nlm.nih.gov/pubmed/35368043	A whole genome sequencing study of moderate to severe asthma identifies a lung function locus associated with asthma risk.	3,181 European ancestry cases, 3,590 European ancestry controls	NA	17q21.1		GSDMB			ENSG00000073605	NA	NA	rs7216558-T	rs7216558	0	7216558	intron_variant	0	NR	2E-11	10.699		1.263	[1.19-1.33]	Illumina [10766565]	N
7	rs8072548	0.99964	17	38072247	rs1031460	NA	Asthma-COPD overlap syndrome	44694	35104449	John C	44590	Chest	www.ncbi.nlm.nih.gov/pubmed/35104449	Genetic associations and architecture of asthma-chronic obstructive pulmonary disease overlap.	8,068 European ancestry cases, 40,360 European ancestry controls	4,301 European ancestry cases, 48,609 European ancestry controls, 297 African American cases, 1,335 African American controls	17q21.1		GSDMB			ENSG00000073605	NA	NA	rs1031460-G	rs1031460	0	1031460	intron_variant	0	0.504	2E-13	12.699	(EA)	1.117	[1.085-1.151]	Affymetrix [7693381] (imputed)	N
7	rs8072548	0.99964	17	38072402	rs8065777	NA	Educational attainment (MTAG)	43416	30038396	Lee JJ	43304	Nat Genet	www.ncbi.nlm.nih.gov/pubmed/30038396	Gene discovery and polygenic prediction from a genome-wide association study of educational attainment in 1.1 million individuals.	1,311,438 European ancestry individuals	NA	17q21.1	Intergenic	GSDMB			ENSG00000073605	NA	NA	rs8065777-T	rs8065777	0	8065777	intron_variant	0	0.5036	3E-8	7.52288	(MTAG)	0.0073	[0.0048-0.0098] unit decrease	Affymetrix, Illumina [7100000] (imputed)	N
7	rs8072548	0.99964	17	38072727	rs2872516	NA	Lymphocyte count	44543	34469753	Kachuri L	44434	Am J Hum Genet	www.ncbi.nlm.nih.gov/pubmed/34469753	Genetic determinants of blood-cell traits influence susceptibility to childhood acute lymphoblastic leukemia.	234,778 European ancestry individuals	100,554 European ancestry individuals	17q21.1		GSDMB			ENSG00000073605	NA	NA	rs2872516-C	rs2872516	0	2872516	intron_variant	0	0.462	5E-27	26.301		NA		Affymetrix [10369434] (imputed)	N
7	rs8072548	0.99964	17	38073843	rs201413617	NA	Asthma	43599	30929738	Ferreira MAR	43552	Am J Hum Genet	www.ncbi.nlm.nih.gov/pubmed/30929738	Genetic Architectures of Childhood- and Adult-Onset Asthma Are Partly Distinct.	40,544 European ancestry cases, 300,671 European ancestry controls	NA	17q21.1	GSDMB	GSDMB			ENSG00000073605	NA	NA	rs201413617-C	rs201413617	0	201413617	non_coding_transcript_exon_variant	0	NR	2E-7	6.69897		1.134	[1.09-1.18]	Affymetrix [9000000] (imputed)	N
7	rs8072548	0.99964	17	38073968	rs9303279	NA	Respiratory diseases	43504	30595370	Kichaev G	43461	Am J Hum Genet	www.ncbi.nlm.nih.gov/pubmed/30595370	Leveraging Polygenic Functional Enrichment to Improve GWAS Power.	approximately 459,000 European ancestry individuals	NA	17q21.1		GSDMB			ENSG00000073605	NA	NA	rs9303279-?	rs9303279	0	9303279	non_coding_transcript_exon_variant	0	NR	3E-57	56.5229		NA		NR [~ 8900000] (imputed)	N
7	rs8072548	0.99964	17	38074031	rs9303280	NA	Self-reported allergy	41648	23817569	Hinds DA	41455	Nat Genet	www.ncbi.nlm.nih.gov/pubmed/23817569	A genome-wide association meta-analysis of self-reported allergy identifies shared and allergy-specific susceptibility loci.	53,862 European ancestry individuals	NA	17q21.1	GSDMB, IKZF3	GSDMB			ENSG00000073605	NA	NA	rs9303280-T	rs9303280	0	9303280	non_coding_transcript_exon_variant	0	0.4805	9E-9	8.04576		0.0687	[0.045-0.092] unit decrease	Illumina [2400000] (imputed)	N
7	rs8072548	0.99964	17	38074031	rs9303280	NA	Asthma and cardiovascular disease	44700	35126453	Zhou Y	44581	Front Genet	www.ncbi.nlm.nih.gov/pubmed/35126453	Shared Genetic Architecture and Causal Relationship Between Asthma and Cardiovascular Diseases: A Large-Scale Cross-Trait Analysis.	19,954 European ancestry cases, 107,715 European ancestry controls	NA	17q21.1		GSDMB			ENSG00000073605	NA	NA	rs9303280-?	rs9303280	0	9303280	non_coding_transcript_exon_variant	0	NR	2E-39	38.699		NA		NR [NR]	N
7	rs8072548	0.99964	17	38074046	rs9303281	NA	Asthma and cardiovascular disease	44700	35126453	Zhou Y	44581	Front Genet	www.ncbi.nlm.nih.gov/pubmed/35126453	Shared Genetic Architecture and Causal Relationship Between Asthma and Cardiovascular Diseases: A Large-Scale Cross-Trait Analysis.	19,954 European ancestry cases, 107,715 European ancestry controls	NA	17q21.1		GSDMB			ENSG00000073605	NA	NA	rs9303281-?	rs9303281	0	9303281	non_coding_transcript_exon_variant	0	NR	2E-43	42.699		NA		NR [NR]	N
7	rs8072548	0.99964	17	38074518	rs7219923	NA	Childhood asthma with severe exacerbations	44371	33328473	Ahluwalia TS	44181	Nat Commun	www.ncbi.nlm.nih.gov/pubmed/33328473	FUT2-ABO epistasis increases the risk of early childhood asthma and Streptococcus pneumoniae respiratory illnesses.	2,866 European ancestry cases, 65,415 European ancestry controls	NA	17q21.1	GSDMB	GSDMB			ENSG00000073605	NA	NA	rs7219923-T	rs7219923	0	7219923	non_coding_transcript_exon_variant	0	NR	2E-68	67.699		1.65	[1.56-1.75]	Illumina [up to 525976] (imputed)	N
7	rs8072548	0.99964	17	38074518	rs7219923	NA	Asthma and cardiovascular disease	44700	35126453	Zhou Y	44581	Front Genet	www.ncbi.nlm.nih.gov/pubmed/35126453	Shared Genetic Architecture and Causal Relationship Between Asthma and Cardiovascular Diseases: A Large-Scale Cross-Trait Analysis.	19,954 European ancestry cases, 107,715 European ancestry controls	NA	17q21.1		GSDMB			ENSG00000073605	NA	NA	rs7219923-?	rs7219923	0	7219923	non_coding_transcript_exon_variant	0	NR	2E-43	42.699		NA		NR [NR]	N
7	rs8072548	0.99964	17	38075426	rs7224129	NA	Asthma and cardiovascular disease	44700	35126453	Zhou Y	44581	Front Genet	www.ncbi.nlm.nih.gov/pubmed/35126453	Shared Genetic Architecture and Causal Relationship Between Asthma and Cardiovascular Diseases: A Large-Scale Cross-Trait Analysis.	19,954 European ancestry cases, 107,715 European ancestry controls	NA	17q21.1		GSDMB			ENSG00000073605	NA	NA	rs7224129-?	rs7224129	0	7224129	non_coding_transcript_exon_variant	0	NR	2E-43	42.699		NA		NR [NR]	N
7	rs8072548	0.99964	17	38075426	rs7224129	NA	Asthma (childhood onset)	44473	34022066	Kim KW	44338	Allergy	www.ncbi.nlm.nih.gov/pubmed/34022066	Genome-wide association study identifies TNFSF15associated with childhood asthma.	741 Korean ancestry cases, 1,140 Korean ancestry controls	NA	17q21.1	GSDMB	GSDMB			ENSG00000073605	NA	NA	rs7224129-?	rs7224129	0	7224129	non_coding_transcript_exon_variant	0	NR	4E-9	8.39794		1.904	[1.535-2.36]	Affymetrix, Illumina [4559629] (imputed)	N
7	rs8072548	0.99964	17	38080865	rs4065275	NA	QRS duration	44858	36050321	Young WJ	44805	Nat Commun	www.ncbi.nlm.nih.gov/pubmed/36050321	Genetic analyses of the electrocardiographic QT interval and its components identify additional loci and pathways.	252,730 European ancestry, African ancestry, Hispanic or Latin American, South East Asian ancestry, South Asian ancestry individuals	NA	17q21.1		ORMDL3			ENSG00000172057	NA	NA	rs4065275-A	rs4065275	0	4065275	intron_variant	0	0.4819	2E-8	7.69897		0.0167	[0.011-0.023] unit increase	Affymetrix, Illumina [NR] (imputed)	N
7	rs8072548	0.99964	17	38080865	rs4065275	NA	Gamma glutamyl transpeptidase	44544	34594039	Sakaue S	44469	Nat Genet	www.ncbi.nlm.nih.gov/pubmed/34594039	A cross-population atlas of genetic associations for 220 human phenotypes.	344,104 European ancestry individuals, 133,471 East Asian ancestry individuals	NA	17q21.1		ORMDL3			ENSG00000172057	NA	NA	rs4065275-G	rs4065275	0	4065275	intron_variant	0	NR	3E-10	9.52288		0.0122	[0.0085-0.0159] unit decrease	Affymetrix, Illumina [20535691] (imputed)	N
7	rs8072548	0.99964	17	38080912	rs8076131	NA	Asthma with severe exacerbations	44293	32841424	Herrera-Luis E	44068	Pediatr Allergy Immunol	www.ncbi.nlm.nih.gov/pubmed/32841424	Genome-wide association study reveals a novel locus for asthma with severe exacerbations in diverse populations.	1,283 Latino cases, 2,027 Latino controls	448 African American cases, 595 African American controls	17q21.1	NR	ORMDL3			ENSG00000172057	NA	NA	rs8076131-A	rs8076131	0	8076131	intron_variant	0	0.326	3E-10	9.52288	(Latino)	1.45	[1.29-1.63]	Affymetrix [9737707] (imputed)	N
7	rs8072548	0.99964	17	38080912	rs8076131	NA	Asthma and cardiovascular disease	44700	35126453	Zhou Y	44581	Front Genet	www.ncbi.nlm.nih.gov/pubmed/35126453	Shared Genetic Architecture and Causal Relationship Between Asthma and Cardiovascular Diseases: A Large-Scale Cross-Trait Analysis.	19,954 European ancestry cases, 107,715 European ancestry controls	NA	17q21.1		ORMDL3			ENSG00000172057	NA	NA	rs8076131-?	rs8076131	0	8076131	intron_variant	0	NR	5E-35	34.301		NA		NR [NR]	N
7	rs8072548	0.99964	17	38082807	rs12603332	NA	Asthma and cardiovascular disease	44700	35126453	Zhou Y	44581	Front Genet	www.ncbi.nlm.nih.gov/pubmed/35126453	Shared Genetic Architecture and Causal Relationship Between Asthma and Cardiovascular Diseases: A Large-Scale Cross-Trait Analysis.	19,954 European ancestry cases, 107,715 European ancestry controls	NA	17q21.1		ORMDL3			ENSG00000172057	NA	NA	rs12603332-?	rs12603332	0	12603332	5_prime_UTR_variant	0	NR	1E-38	38		NA		NR [NR]	N
7	rs8072548	0.99964	17	38085385	rs4795402	NA	Nonatopic asthma	43938	31669095	Zhu Z	43762	J Allergy Clin Immunol	www.ncbi.nlm.nih.gov/pubmed/31669095	Shared Genetic and Experimental Links between Obesity-Related Traits and Asthma Subtypes in UK Biobank.	28,862 European ancestry cases, 422,048 European ancestry controls	NA	17q21.1	NR	LRRC3C			ENSG00000204913	NA	NA	rs4795402-?	rs4795402	0	4795402	non_coding_transcript_exon_variant	0	NR	7E-10	9.1549		NA		Affymetrix [~ 8270000] (imputed)	N
7	rs8072548	0.99964	17	38085385	rs4795402	NA	Asthma (childhood onset)	43938	31669095	Zhu Z	43762	J Allergy Clin Immunol	www.ncbi.nlm.nih.gov/pubmed/31669095	Shared Genetic and Experimental Links between Obesity-Related Traits and Asthma Subtypes in UK Biobank.	13,435 European ancestry cases, 393,186 European ancestry controls	NA	17q21.1	NR	LRRC3C			ENSG00000204913	NA	NA	rs4795402-?	rs4795402	0	4795402	non_coding_transcript_exon_variant	0	NR	6E-30	29.2218		NA		Affymetrix [~ 8270000] (imputed)	N
7	rs8072548	0.99964	17	38085722	rs4795403	NA	Serum total protein level	44376	33462484	Sinnott-Armstrong N	44214	Nat Genet	www.ncbi.nlm.nih.gov/pubmed/33462484	Genetics of 35 blood and urine biomarkers in the UK Biobank.	313,032 European ancestry individuals, 5,573 African ancestry individuals, 6,687 South Asian ancestry individuals	NA	17q21.1	NR	LRRC3C			ENSG00000204913	NA	NA	rs4795403-C	rs4795403	0	4795403	non_coding_transcript_exon_variant	0	NR	3E-9	8.52288		0.018	[0.012-0.024] unit increase	Affymetrix [9000000] (imputed)	N
7	rs8072548	0.99964	17	38085722	rs4795403	NA	Non-albumin protein levels	44376	33462484	Sinnott-Armstrong N	44214	Nat Genet	www.ncbi.nlm.nih.gov/pubmed/33462484	Genetics of 35 blood and urine biomarkers in the UK Biobank.	313,032 European ancestry individuals, 5,573 African ancestry individuals, 6,687 South Asian ancestry individuals	NA	17q21.1	NR	LRRC3C			ENSG00000204913	NA	NA	rs4795403-C	rs4795403	0	4795403	non_coding_transcript_exon_variant	0	NR	3E-10	9.52288		0.0191	[0.013-0.025] unit increase	Affymetrix [9000000] (imputed)	N
7	rs8072548	0.99964	17	38088417	rs4795405	NA	Asthma and cardiovascular disease	44700	35126453	Zhou Y	44581	Front Genet	www.ncbi.nlm.nih.gov/pubmed/35126453	Shared Genetic Architecture and Causal Relationship Between Asthma and Cardiovascular Diseases: A Large-Scale Cross-Trait Analysis.	19,954 European ancestry cases, 107,715 European ancestry controls	NA	17q21.1		LRRC3C			ENSG00000204913	NA	NA	rs4795405-?	rs4795405	0	4795405	intron_variant	0	NR	1E-40	40		NA		NR [NR]	N
7	rs8072548	0.99964	17	38089344	rs4794820	NA	Bipolar I disorder	43658	31043756	Stahl EA	43586	Nat Genet	www.ncbi.nlm.nih.gov/pubmed/31043756	Genome-wide association study identifies 30 loci associated with bipolar disorder.	14,879 European ancestry cases, 31,358 European ancestry controls	NA	17q21.1	NR	LRRC3C			ENSG00000204913	NA	NA	rs4794820-G	rs4794820	0	4794820	intron_variant	0	0.55	1E-7	7		1.08676	[NR]	NR [9372253] (imputed)	N
7	rs8072548	0.99964	17	38089344	rs4794820	NA	Asthma	41099	22561531	Wan YI	41034	Thorax	www.ncbi.nlm.nih.gov/pubmed/22561531	Genome-wide association study to identify genetic determinants of severe asthma.	933 European ancestry cases, 3,346 European ancestry controls	231 European ancestry cases, 1,345 European ancestry controls	17q21.1	ORMDL3	LRRC3C			ENSG00000204913	NA	NA	rs4794820-?	rs4794820	0	4794820	intron_variant	0	NR	1E-8	8		1.33	[1.20-1.45]	Illumina [6103628] (imputed)	N
7	rs8072548	0.99964	17	38089344	rs4794820	NA	Asthma and cardiovascular disease	44700	35126453	Zhou Y	44581	Front Genet	www.ncbi.nlm.nih.gov/pubmed/35126453	Shared Genetic Architecture and Causal Relationship Between Asthma and Cardiovascular Diseases: A Large-Scale Cross-Trait Analysis.	19,954 European ancestry cases, 107,715 European ancestry controls	NA	17q21.1		LRRC3C			ENSG00000204913	NA	NA	rs4794820-?	rs4794820	0	4794820	intron_variant	0	NR	2E-32	31.699		NA		NR [NR]	N
7	rs8072548	0.99964	17	38091660	rs7207600	NA	Asthma and cardiovascular disease	44700	35126453	Zhou Y	44581	Front Genet	www.ncbi.nlm.nih.gov/pubmed/35126453	Shared Genetic Architecture and Causal Relationship Between Asthma and Cardiovascular Diseases: A Large-Scale Cross-Trait Analysis.	19,954 European ancestry cases, 107,715 European ancestry controls	NA	17q21.1		LRRC3C			ENSG00000204913	NA	NA	rs7207600-?	rs7207600	0	7207600	intron_variant	0	NR	2E-29	28.699		NA		NR [NR]	N
7	rs8072548	0.99964	17	38099035	rs8065126	NA	Asthma and cardiovascular disease	44700	35126453	Zhou Y	44581	Front Genet	www.ncbi.nlm.nih.gov/pubmed/35126453	Shared Genetic Architecture and Causal Relationship Between Asthma and Cardiovascular Diseases: A Large-Scale Cross-Trait Analysis.	19,954 European ancestry cases, 107,715 European ancestry controls	NA	17q21.1		LRRC3C			ENSG00000204913	NA	NA	rs8065126-?	rs8065126	0	8065126	intron_variant	0	NR	7E-28	27.1549		NA		NR [NR]	N
7	rs8072548	0.99964	17	38108363	rs9895948	NA	Asthma and cardiovascular disease	44700	35126453	Zhou Y	44581	Front Genet	www.ncbi.nlm.nih.gov/pubmed/35126453	Shared Genetic Architecture and Causal Relationship Between Asthma and Cardiovascular Diseases: A Large-Scale Cross-Trait Analysis.	19,954 European ancestry cases, 107,715 European ancestry controls	NA	17q21.1		LRRC3C - GSDMA	ENSG00000204913	ENSG00000167914		7111	1153	rs9895948-?	rs9895948	0	9895948	regulatory_region_variant	1	NR	8E-25	24.0969		NA		NR [NR]	N
7	rs8072548	0.99964	17	38110689	rs17609240	NA	Hematological parameters	40116	19820697	Soranzo N	40097	Nat Genet	www.ncbi.nlm.nih.gov/pubmed/19820697	A genome-wide meta-analysis identifies 22 loci associated with eight hematological parameters in the HaemGen consortium.	4,627 European ancestry individuals	9,316 European ancestry individuals	17q21.1	GSDMA, ORMDL3	GSDMA			ENSG00000167914	NA	NA	rs17609240-G	rs17609240	0	17609240	intron_variant	0	NR	9E-9	8.04576	(WBC)	0.02	[0.01-0.03] 10^9/l increase	Affymetrix, Illumina [~ 2110000] (imputed)	N
7	rs8072548	0.99964	17	38110689	rs17609240	NA	White blood cell count	43648	31217584	Wojcik GL	43635	Nature	www.ncbi.nlm.nih.gov/pubmed/31217584	Genetic analyses of diverse populations improves discovery for complex traits.	8,825 African American individuals, 18,251 Hispanic/Latino individuals, 543 Asian ancestry individuals, 606 Native American ancestry individuals, 383 individuals	NA	17q21.1	NR	GSDMA			ENSG00000167914	NA	NA	rs17609240-?	rs17609240	0	17609240	intron_variant	0	NR	2E-6	5.69897		0.0128039	[0.0075-0.0181] unit increase	Illumina [30613845] (imputed)	N
7	rs8072548	0.99964	17	38110689	rs17609240	NA	Asthma and cardiovascular disease	44700	35126453	Zhou Y	44581	Front Genet	www.ncbi.nlm.nih.gov/pubmed/35126453	Shared Genetic Architecture and Causal Relationship Between Asthma and Cardiovascular Diseases: A Large-Scale Cross-Trait Analysis.	19,954 European ancestry cases, 107,715 European ancestry controls	NA	17q21.1		GSDMA			ENSG00000167914	NA	NA	rs17609240-?	rs17609240	0	17609240	intron_variant	0	NR	2E-24	23.699		NA		NR [NR]	N
7	rs8072548	0.99964	17	38111354	rs1007654	NA	Asthma and cardiovascular disease	44700	35126453	Zhou Y	44581	Front Genet	www.ncbi.nlm.nih.gov/pubmed/35126453	Shared Genetic Architecture and Causal Relationship Between Asthma and Cardiovascular Diseases: A Large-Scale Cross-Trait Analysis.	19,954 European ancestry cases, 107,715 European ancestry controls	NA	17q21.1		GSDMA			ENSG00000167914	NA	NA	rs1007654-?	rs1007654	0	1007654	intron_variant	0	NR	2E-26	25.699		NA		NR [NR]	N
7	rs8072548	0.99964	17	38111419	rs1007655	NA	Asthma and cardiovascular disease	44700	35126453	Zhou Y	44581	Front Genet	www.ncbi.nlm.nih.gov/pubmed/35126453	Shared Genetic Architecture and Causal Relationship Between Asthma and Cardiovascular Diseases: A Large-Scale Cross-Trait Analysis.	19,954 European ancestry cases, 107,715 European ancestry controls	NA	17q21.1		GSDMA			ENSG00000167914	NA	NA	rs1007655-?	rs1007655	0	1007655	intron_variant	0	NR	1E-23	23		NA		NR [NR]	N
7	rs8072548	0.99964	17	38111845	rs2313640	NA	Asthma and cardiovascular disease	44700	35126453	Zhou Y	44581	Front Genet	www.ncbi.nlm.nih.gov/pubmed/35126453	Shared Genetic Architecture and Causal Relationship Between Asthma and Cardiovascular Diseases: A Large-Scale Cross-Trait Analysis.	19,954 European ancestry cases, 107,715 European ancestry controls	NA	17q21.1		GSDMA			ENSG00000167914	NA	NA	rs2313640-?	rs2313640	0	2313640	intron_variant	0	NR	1E-26	26		NA		NR [NR]	N
7	rs8072548	0.99964	17	38114361	rs7218742	NA	Asthma and cardiovascular disease	44700	35126453	Zhou Y	44581	Front Genet	www.ncbi.nlm.nih.gov/pubmed/35126453	Shared Genetic Architecture and Causal Relationship Between Asthma and Cardiovascular Diseases: A Large-Scale Cross-Trait Analysis.	19,954 European ancestry cases, 107,715 European ancestry controls	NA	17q21.1		GSDMA			ENSG00000167914	NA	NA	rs7218742-?	rs7218742	0	7218742	intron_variant	0	NR	9E-27	26.0458		NA		NR [NR]	N
7	rs8072548	0.99964	17	38114469	rs7218321	NA	Asthma and cardiovascular disease	44700	35126453	Zhou Y	44581	Front Genet	www.ncbi.nlm.nih.gov/pubmed/35126453	Shared Genetic Architecture and Causal Relationship Between Asthma and Cardiovascular Diseases: A Large-Scale Cross-Trait Analysis.	19,954 European ancestry cases, 107,715 European ancestry controls	NA	17q21.1		GSDMA			ENSG00000167914	NA	NA	rs7218321-?	rs7218321	0	7218321	intron_variant	0	NR	2E-25	24.699		NA		NR [NR]	N
7	rs8072548	0.99964	17	38114516	rs7219080	NA	Asthma and cardiovascular disease	44700	35126453	Zhou Y	44581	Front Genet	www.ncbi.nlm.nih.gov/pubmed/35126453	Shared Genetic Architecture and Causal Relationship Between Asthma and Cardiovascular Diseases: A Large-Scale Cross-Trait Analysis.	19,954 European ancestry cases, 107,715 European ancestry controls	NA	17q21.1		GSDMA			ENSG00000167914	NA	NA	rs7219080-?	rs7219080	0	7219080	intron_variant	0	NR	2E-26	25.699		NA		NR [NR]	N
7	rs8072548	0.99964	17	38114719	rs6503527	NA	Asthma and cardiovascular disease	44700	35126453	Zhou Y	44581	Front Genet	www.ncbi.nlm.nih.gov/pubmed/35126453	Shared Genetic Architecture and Causal Relationship Between Asthma and Cardiovascular Diseases: A Large-Scale Cross-Trait Analysis.	19,954 European ancestry cases, 107,715 European ancestry controls	NA	17q21.1		GSDMA			ENSG00000167914	NA	NA	rs6503527-?	rs6503527	0	6503527	intron_variant	0	NR	3E-23	22.5229		NA		NR [NR]	N
7	rs8072548	0.99964	17	38126395	rs55757004	NA	Mitochondrial DNA levels	44404	33385171	Hagg S	44196	Hum Genet	www.ncbi.nlm.nih.gov/pubmed/33385171	Deciphering the genetic and epidemiological landscape of mitochondrial DNA abundance.	295,150 European ancestry individuals	NA	17q21.1	NR	GSDMA			ENSG00000167914	NA	NA	rs55757004-T	rs55757004	0	55757004	intron_variant	0	0.08748	8E-13	12.0969		0.0317548	[0.023-0.04] unit decrease	Affymetrix [3505788] (imputed)	N
7	rs8072548	0.99964	17	38131187	rs56030650	NA	Phosphatidylcholine-O_44:5_[M+OAc]1-/Phosphatidylcholine-P_44:4_[M+OAc]1- levels	44609	34503513	Harshfield EL	44449	BMC Med	www.ncbi.nlm.nih.gov/pubmed/34503513	Genome-wide analysis of blood lipid metabolites in over 5000 South Asians reveals biological insights at cardiometabolic disease loci.	13,814 British ancestry individuals	NA	17q21.1		GSDMA			ENSG00000167914	NA	NA	rs56030650-A	rs56030650	0	56030650	missense_variant	0	NR	2E-11	10.699		0.0631482	[0.045-0.082] unit increase	Affymetrix [87696910] (imputed)	N
7	rs8072548	0.99964	17	38220432	rs61554907	NA	Bipolar disorder	44477	34002096	Mullins N	44333	Nat Genet	www.ncbi.nlm.nih.gov/pubmed/34002096	Genome-wide association study of more than 40,000 bipolar disorder cases provides new insights into the underlying biology.	41,917 European ancestry cases, 371,549 European ancestry controls	NA	17q21.1	ERBB2	THRA			ENSG00000126351	NA	NA	rs61554907-G	rs61554907	0	61554907	intron_variant	0	0.876	2E-8	7.69897		0.91686	[0.89-0.95]	Affymetrix, Illumina [7549318] (imputed)	N
7	rs8072548	0.99964	17	38255565	rs12941465	NA	Mitochondrial DNA levels	44404	33385171	Hagg S	44196	Hum Genet	www.ncbi.nlm.nih.gov/pubmed/33385171	Deciphering the genetic and epidemiological landscape of mitochondrial DNA abundance.	295,150 European ancestry individuals	NA	17q21.1	NR	NR1D1			ENSG00000126368	NA	NA	rs12941465-A	rs12941465	0	12941465	intron_variant	0	0.2555	3E-11	10.5229		0.0201722	[0.014-0.026] unit decrease	Affymetrix [3505788] (imputed)	N
7	rs8072548	0.99964	17	38352255	rs45443194	NA	Monocyte percentage of white cells	44092	32888494	Vuckovic D	44075	Cell	www.ncbi.nlm.nih.gov/pubmed/32888494	The Polygenic and Monogenic Basis of Blood Traits and Diseases.	408,112 British individuals	NA	17q21.1	RAPGEFL1	RAPGEFL1 - WIPF2	ENSG00000108352	ENSG00000171475		347	23301	rs45443194-A	rs45443194	0	45443194	intergenic_variant	1	0.151856	2E-10	9.69897		0.0202917	[0.014-0.027] unit decrease	Affymetrix [93095623] (imputed)	N
7	rs8072548	0.99964	17	38352255	rs45443194	NA	Mean corpuscular hemoglobin	43504	30595370	Kichaev G	43461	Am J Hum Genet	www.ncbi.nlm.nih.gov/pubmed/30595370	Leveraging Polygenic Functional Enrichment to Improve GWAS Power.	approximately 443,000 European ancestry individuals	NA	17q21.1		RAPGEFL1 - WIPF2	ENSG00000108352	ENSG00000171475		347	23301	rs45443194-?	rs45443194	0	45443194	intergenic_variant	1	NR	4E-11	10.3979		NA		NR [~ 8900000] (imputed)	N
7	rs8072548	0.99964	17	38409081	rs62065255	NA	Blond vs. brown/black hair color	43495	30531825	Morgan MD	43444	Nat Commun	www.ncbi.nlm.nih.gov/pubmed/30531825	Genome-wide study of hair colour in UK Biobank explains most of the SNP heritability.	39,397 British ancestry blond hair individuals, 283,920 British ancestry brown or black hair individuals	NA	17q21.2	WIPF2	WIPF2			ENSG00000171475	NA	NA	rs62065255-C	rs62065255	0	62065255	intron_variant	0	0.2504	3E-8	7.52288		1.052	NR	Affymetrix [9154080] (imputed)	N
2	rs9851306	0.911258	3	45838300	rs2531743	NA	COVID-19 (covid vs negative)	44448	33888907	Shelton JF	44308	Nat Genet	www.ncbi.nlm.nih.gov/pubmed/33888907	Trans-ancestry analysis reveals genetic and nongenetic associations with COVID-19 susceptibility and severity.	9,913 European ancestry cases, 85,072 European ancestry controls	NA	3p21.31		SLC6A20 - LZTFL1	ENSG00000163817	ENSG00000163818		272	26508	rs2531743-?	rs2531743	0	2531743	intron_variant	1	NR	7E-8	7.1549		0.918	[0.89-0.947]	Illumina [31704722] (imputed)	N
2	rs9851306	0.911258	3	45838300	rs2531743	NA	COVID-19 (covid vs negative or unknown)	44698	35241825	Horowitz JE	44623	Nat Genet	www.ncbi.nlm.nih.gov/pubmed/35241825	Genome-wide analysis provides genetic evidence that ACE2 influences COVID-19 risk and yields risk scores associated with severe disease.	45,006 European ancestry cases, 651,358 European ancestry controls, 2,710 African ancestry cases, 26,106 African ancestry controls, 830 South Asian ancestry cases, 10,143 South Asian ancestry controls, 174 East Asian ancestry cases, 2,779 East Asian ancestry controls, 3,832 Hispanic or Latin American cases, 14,630 Hispanic or Latin American controls	NA	3p21.31		SLC6A20 - LZTFL1	ENSG00000163817	ENSG00000163818		272	26508	rs2531743-G	rs2531743	0	2531743	intron_variant	1	NR	1E-9	9		0.958	[0.945-0.971]	Affymetrix, Illumina [NR] (imputed)	N
2	rs9851306	0.911258	3	45838300	rs2531743	NA	COVID-19 (covid vs negative)	44698	35241825	Horowitz JE	44623	Nat Genet	www.ncbi.nlm.nih.gov/pubmed/35241825	Genome-wide analysis provides genetic evidence that ACE2 influences COVID-19 risk and yields risk scores associated with severe disease.	52,630 East Asian ancestry cases, 109,605 East Asian ancestry controls, 52,630 European ancestry cases, 109,605 European ancestry controls, 52,630 Hispanic or Latin American cases, 109,605 Hispanic or Latin American controls, 52,630 South Asian ancestry cases, 109,605 South Asian ancestry controls	NA	3p21.31		SLC6A20 - LZTFL1	ENSG00000163817	ENSG00000163818		272	26508	rs2531743-G	rs2531743	0	2531743	intron_variant	1	NR	3E-12	11.5229		0.943	[0.927-0.958]	Affymetrix, Illumina [NR] (imputed)	N
2	rs9851306	0.911258	3	45838300	rs2531743	NA	COVID-19 (not hospitalized vs negative or unknown)	44698	35241825	Horowitz JE	44623	Nat Genet	www.ncbi.nlm.nih.gov/pubmed/35241825	Genome-wide analysis provides genetic evidence that ACE2 influences COVID-19 risk and yields risk scores associated with severe disease.	38,865 European ancestry cases, 651,358 European ancestry controls, 2,295 African ancestry cases, 26,106 African ancestry controls, 674 South Asian ancestry cases, 10,143 South Asian ancestry controls, 174 East Asian ancestry cases, 2,779 East Asian ancestry controls, 3,633 Hispanic or Latin American cases, 14,630 Hispanic or Latin American controls	NA	3p21.31		SLC6A20 - LZTFL1	ENSG00000163817	ENSG00000163818		272	26508	rs2531743-G	rs2531743	0	2531743	intron_variant	1	NR	8E-10	9.09691		0.954	[0.94-0.969]	Affymetrix, Illumina [NR] (imputed)	N
2	rs9851306	0.911258	3	45838300	rs2531743	NA	COVID-19 (covid vs negative)	44448	33888907	Shelton JF	44308	Nat Genet	www.ncbi.nlm.nih.gov/pubmed/33888907	Trans-ancestry analysis reveals genetic and nongenetic associations with COVID-19 susceptibility and severity.	9,913 European ancestry cases, 85,072 European ancestry controls, 2,553 Hispanic or Latin American cases, 13,086 Hispanic or Latin American controls, 506 Black or African American cases, 3,110 Black or African American controls	NA	3p21.31		SLC6A20 - LZTFL1	ENSG00000163817	ENSG00000163818		272	26508	rs2531743-?	rs2531743	0	2531743	intron_variant	1	NR	8E-10	9.09691		0.917	[0.892-0.942]	Illumina [9939936] (imputed)	N
2	rs9851306	0.911258	3	45904714	rs1029732	NA	C-X-C motif chemokine 16 levels	44159	33067605	Folkersen L	44120	Nat Metab	www.ncbi.nlm.nih.gov/pubmed/33067605	Genomic and drug target evaluation of 90 cardiovascular proteins in 30,931 individuals.	21,758 European ancestry individuals	9,173 individuals	3p21.31		LZTFL1			ENSG00000163818	NA	NA	rs1029732-A	rs1029732	0	1029732	intron_variant	0	0.29	1E-14	14		0.0661	unit increase	Affymetrix, Illumina [20300000] (imputed)	N
2	rs9851306	0.911258	3	45918215	rs17764831	NA	Eosinophil counts	43504	30595370	Kichaev G	43461	Am J Hum Genet	www.ncbi.nlm.nih.gov/pubmed/30595370	Leveraging Polygenic Functional Enrichment to Improve GWAS Power.	approximately 440,000 European ancestry individuals	NA	3p21.31		LZTFL1			ENSG00000163818	NA	NA	rs17764831-?	rs17764831	0	17764831	intron_variant	0	NR	2E-13	12.699		NA		NR [~ 8900000] (imputed)	N
2	rs9851306	0.911258	3	45926043	rs74586549	NA	Eosinophil percentage of white cells	44092	32888494	Vuckovic D	44075	Cell	www.ncbi.nlm.nih.gov/pubmed/32888494	The Polygenic and Monogenic Basis of Blood Traits and Diseases.	408,112 British individuals	NA	3p21.31	LZTFL1	LZTFL1			ENSG00000163818	NA	NA	rs74586549-T	rs74586549	0	74586549	intron_variant	0	0.110045	4E-9	8.39794		0.0209964	[0.014-0.028] unit decrease	Affymetrix [93095623] (imputed)	N
2	rs9851306	0.911258	3	45945132	rs17714228	NA	COVID-19 (covid vs negative)	44448	33888907	Shelton JF	44308	Nat Genet	www.ncbi.nlm.nih.gov/pubmed/33888907	Trans-ancestry analysis reveals genetic and nongenetic associations with COVID-19 susceptibility and severity.	9,913 European ancestry cases, 85,072 European ancestry controls, 2,553 Hispanic or Latin American cases, 13,086 Hispanic or Latin American controls, 506 Black or African American cases, 3,110 Black or African American controls	NA	3p21.31		LZTFL1			ENSG00000163818	NA	NA	rs17714228-?	rs17714228	0	17714228	intron_variant	0	NR	2E-7	6.69897		0.115386	[0.072-0.159] unit increase	Illumina [9939936] (imputed)	N
2	rs9851306	0.911258	3	45951647	rs35280891	NA	Severe COVID-19 disease	44795	35910207	Zecevic M	44756	Front Genet	www.ncbi.nlm.nih.gov/pubmed/35910207	Genome-Wide Association Study of COVID-19 Outcomes Reveals Novel Host Genetic Risk Loci in the Serbian Population.	82 European ancestry individuals	NA	3p21.31		LZTFL1			ENSG00000163818	NA	NA	rs35280891-A	rs35280891	0	35280891	intron_variant	0	0.116	7E-7	6.1549		19.846	[5.728-68.761]	Illumina [6695505] (imputed)	N
2	rs9851306	0.911258	3	45956060	rs4683148	NA	Mouth ulcers	43605	30837455	Dudding T	43529	Nat Commun	www.ncbi.nlm.nih.gov/pubmed/30837455	Genome wide analysis for mouth ulcers identifies associations at immune regulatory loci.	47,079 British or unknown ancestry cases, 414,027 British or unknown ancestry controls	98,298 cases, 247,446 controls	3p21.31		LZTFL1			ENSG00000163818	NA	NA	rs4683148-T	rs4683148	0	4683148	intron_variant	0	0.41599600000000003	8E-13	12.0969		1.03133	[1.02-1.04]	Affymetrix, Illumina [9851866] (imputed)	N
2	rs9851306	0.911258	3	46008087	rs13079869	NA	Blood protein levels	44007	27532455	Sun W	42599	PLoS Genet	www.ncbi.nlm.nih.gov/pubmed/27532455	Common Genetic Polymorphisms Influence Blood Biomarker Measurements in COPD.	1,340 European ancestry individuals	NA	3p21.31	NR	FYCO1			ENSG00000163820	NA	NA	rs13079869-?	rs13079869	0	13079869	stop_gained	0		3E-10	9.52288	(LTF)	0.3456	[NR] unit increase	Illumina [NR]	N
2	rs9851306	0.911258	3	46055716	rs13081151	NA	Monocyte chemoattractant protein-1 levels	44364	33227023	Wang Y	44158	PLoS Genet	www.ncbi.nlm.nih.gov/pubmed/33227023	Genome-wide association study identifies 16 genomic regions associated with circulating cytokines at birth.	8,318 European ancestry individuals	(see Ahola-Olli 2017)	3p21.31	NR	FYCO1 - XCR1	ENSG00000163820	ENSG00000173578		18400	2766	rs13081151-A	rs13081151	0	13081151	intergenic_variant	1	NR	6E-20	19.2218		0.0716	[0.056-0.087] unit increase	Illumina [~ 9000000] (imputed)	N
2	rs9851306	0.911258	3	46095104	rs35772789	NA	COVID-19 (covid vs negative)	44448	33888907	Shelton JF	44308	Nat Genet	www.ncbi.nlm.nih.gov/pubmed/33888907	Trans-ancestry analysis reveals genetic and nongenetic associations with COVID-19 susceptibility and severity.	9,913 European ancestry cases, 85,072 European ancestry controls, 2,553 Hispanic or Latin American cases, 13,086 Hispanic or Latin American controls, 506 Black or African American cases, 3,110 Black or African American controls	NA	3p21.31		XCR1			ENSG00000173578	NA	NA	rs35772789-?	rs35772789	0	35772789	intron_variant	0	NR	3E-6	5.52288		0.103081	[0.06-0.146] unit increase	Illumina [9939936] (imputed)	N
2	rs9851306	0.911258	3	46095222	rs183817891	NA	COVID-19 (hospitalized covid vs population)	44448	33888907	Shelton JF	44308	Nat Genet	www.ncbi.nlm.nih.gov/pubmed/33888907	Trans-ancestry analysis reveals genetic and nongenetic associations with COVID-19 susceptibility and severity.	613 European ancestry cases, 680,416 European ancestry controls, 140 Hispanic or Latin American cases, 94,327 Hispanic or Latin American controls, 49 Black or African American cases, 22,410 Black or African American controls	NA	3p21.31		XCR1			ENSG00000173578	NA	NA	rs183817891-?	rs183817891	0	183817891	intron_variant	0	NR	1E-11	11		0.562472	[0.4-0.73] unit increase	Illumina [9875426] (imputed)	N
2	rs9851306	0.911258	3	46095222	rs183817891	NA	COVID-19 (covid respiratory support vs population)	44448	33888907	Shelton JF	44308	Nat Genet	www.ncbi.nlm.nih.gov/pubmed/33888907	Trans-ancestry analysis reveals genetic and nongenetic associations with COVID-19 susceptibility and severity.	495 European ancestry cases, 680,440 European ancestry controls, 102 Hispanic or Latin American cases, 94,330 Hispanic or Latin American controls, 39 Black or African American cases, 22,410 Black or African American controls	NA	3p21.31		XCR1			ENSG00000173578	NA	NA	rs183817891-?	rs183817891	0	183817891	intron_variant	0	NR	5E-10	9.30103		0.578058	[0.4-0.76] unit increase	Illumina [9842460] (imputed)	N
2	rs9851306	0.911258	3	46123333	rs9838450	NA	Blood protein levels	44007	27532455	Sun W	42599	PLoS Genet	www.ncbi.nlm.nih.gov/pubmed/27532455	Common Genetic Polymorphisms Influence Blood Biomarker Measurements in COPD.	1,340 European ancestry individuals	NA	3p21.31	NR	XCR1			ENSG00000173578	NA	NA	rs9838450-?	rs9838450	0	9838450	intron_variant	0		4E-12	11.3979	(LTF)	0.3232	[NR] unit increase	Illumina [NR]	N
2	rs9851306	0.911258	3	46173072	rs13063635	NA	Eosinophil percentage of granulocytes	42977	27863252	Astle WJ	42691	Cell	www.ncbi.nlm.nih.gov/pubmed/27863252	The Allelic Landscape of Human Blood Cell Trait Variation and Links to Common Complex Disease.	170,536 European ancestry individuals	NA	3p21.31	intergenic	CCR3			ENSG00000183625	NA	NA	rs13063635-C	rs13063635	0	13063635	splice_region_variant	0	0.0996	4E-9	8.39794		0.0353631	[0.024-0.047] unit decrease	Affymetrix [~ 2500000] (imputed)	N
2	rs9851306	0.911258	3	46173210	rs71327027	NA	Pancreatic beta-cell glucose sensitivity	44314	32944759	Deshmukh HA	44092	J Clin Endocrinol Metab	www.ncbi.nlm.nih.gov/pubmed/32944759	Genome-Wide Association Analysis of Pancreatic Beta Cell Glucose Sensitivity.	3,017 European ancestry individuals	2,689 European ancestry individuals	3p21.31	CCR3	CCR3			ENSG00000183625	NA	NA	rs71327027-G	rs71327027	0	71327027	intron_variant	0	NR	7E-7	6.1549		4.966	NR z score decrease	Illumina [8978282] (imputed)	N
2	rs9851306	0.911258	3	46174936	rs7634822	NA	Serum alkaline phosphatase levels	44544	34594039	Sakaue S	44469	Nat Genet	www.ncbi.nlm.nih.gov/pubmed/34594039	A cross-population atlas of genetic associations for 220 human phenotypes.	344,292 European ancestry individuals, 118,886 East Asian ancestry individuals	NA	3p21.31		CCR3			ENSG00000183625	NA	NA	rs7634822-C	rs7634822	0	7634822	intron_variant	0	NR	3E-9	8.52288		0.0164	[0.011-0.022] unit decrease	Affymetrix, Illumina [20533886] (imputed)	N
2	rs9851306	0.911258	3	46177096	rs13068572	NA	Lymphocyte-to-monocyte ratio	44543	34469753	Kachuri L	44434	Am J Hum Genet	www.ncbi.nlm.nih.gov/pubmed/34469753	Genetic determinants of blood-cell traits influence susceptibility to childhood acute lymphoblastic leukemia.	334,468 European ancestry, NR ancestry individuals	NA	3p21.31		CCR3			ENSG00000183625	NA	NA	rs13068572-?	rs13068572	0	13068572	intron_variant	0	NR	5E-8	7.30103		NA		Affymetrix [NR] (imputed)	N
2	rs9851306	0.911258	3	46177096	rs13068572	NA	Lymphocyte-to-monocyte ratio	44543	34469753	Kachuri L	44434	Am J Hum Genet	www.ncbi.nlm.nih.gov/pubmed/34469753	Genetic determinants of blood-cell traits influence susceptibility to childhood acute lymphoblastic leukemia.	234,184 European ancestry individuals	100,284 European ancestry individuals	3p21.31		CCR3			ENSG00000183625	NA	NA	rs13068572-G	rs13068572	0	13068572	intron_variant	0	0.903	2E-22	21.699		NA		Affymetrix [10369434] (imputed)	N
2	rs9851306	0.911258	3	46177992	rs4493469	NA	Mouth ulcers	43605	30837455	Dudding T	43529	Nat Commun	www.ncbi.nlm.nih.gov/pubmed/30837455	Genome wide analysis for mouth ulcers identifies associations at immune regulatory loci.	47,079 British or unknown ancestry cases, 414,027 British or unknown ancestry controls	98,298 cases, 247,446 controls	3p21.31		CCR3			ENSG00000183625	NA	NA	rs4493469-C	rs4493469	0	4493469	intron_variant	0	0.907556	2E-43	42.699		1.1034	[1.09-1.12]	Affymetrix, Illumina [9851866] (imputed)	N
2	rs9851306	0.911258	3	46177992	rs4493469	NA	Monocyte chemoattractant protein-1 levels	44364	33227023	Wang Y	44158	PLoS Genet	www.ncbi.nlm.nih.gov/pubmed/33227023	Genome-wide association study identifies 16 genomic regions associated with circulating cytokines at birth.	8,318 European ancestry individuals	(see Ahola-Olli 2017)	3p21.31	NR	CCR3			ENSG00000183625	NA	NA	rs4493469-T	rs4493469	0	4493469	intron_variant	0	NR	2E-24	23.699		0.0784	[0.063-0.093] unit decrease	Illumina [~ 9000000] (imputed)	N
2	rs9851306	0.911258	3	46187522	rs7648466	NA	Eotaxin levels	42951	27989323	Ahola-Olli AV	42717	Am J Hum Genet	www.ncbi.nlm.nih.gov/pubmed/27989323	Genome-wide Association Study Identifies 27 Loci Influencing Concentrations of Circulating Cytokines and Growth Factors.	8,153 Finnish ancestry individuals	NA	3p21.31	NR	CCR3			ENSG00000183625	NA	NA	rs7648466-G	rs7648466	0	7648466	intron_variant	0	NR	9E-9	8.04576		0.1056	[0.07-0.141] SD units decrease	NR [10700000] (imputed)	N
2	rs9851306	0.911258	3	46234467	rs13097666	NA	Mean corpuscular volume	44544	34594039	Sakaue S	44469	Nat Genet	www.ncbi.nlm.nih.gov/pubmed/34594039	A cross-population atlas of genetic associations for 220 human phenotypes.	350,473 European ancestry individuals, 129,832 East Asian ancestry individuals	NA	3p21.31		CCR3			ENSG00000183625	NA	NA	rs13097666-T	rs13097666	0	13097666	intron_variant	0	NR	5E-9	8.30103		0.0236	[0.016-0.031] unit increase	Affymetrix, Illumina [20535844] (imputed)	N
2	rs9851306	0.911258	3	46235201	rs13098911	NA	Celiac disease	40266	20190752	Dubois PC	40237	Nat Genet	www.ncbi.nlm.nih.gov/pubmed/20190752	Multiple common variants for celiac disease influencing immune gene expression.	4,533 European ancestry cases, 10,750 European ancestry controls	4,918 European ancestry cases, 5,684 European ancestry controls	3p21.31	CCRL2, CCR5, CCR9, CCR1, CCR2, CCR3	CCR3			ENSG00000183625	NA	NA	rs13098911-A	rs13098911	0	13098911	intron_variant	0	0.10	3E-17	16.5229		1.3	[1.23-1.39]	Illumina [292387]	N
2	rs9851306	0.911258	3	46240826	rs34611049	NA	Mean corpuscular hemoglobin	43504	30595370	Kichaev G	43461	Am J Hum Genet	www.ncbi.nlm.nih.gov/pubmed/30595370	Leveraging Polygenic Functional Enrichment to Improve GWAS Power.	approximately 443,000 European ancestry individuals	NA	3p21.31		CCR3			ENSG00000183625	NA	NA	rs34611049-?	rs34611049	0	34611049	intron_variant	0	NR	1E-8	8		NA		NR [~ 8900000] (imputed)	N
2	rs9851306	0.911258	3	46242616	rs3136673	NA	COVID-19 or obesity (pleiotropy)	44874	36187959	Guo H	44819	Front Microbiol	www.ncbi.nlm.nih.gov/pubmed/36187959	Identifying shared genetic loci between coronavirus disease 2019 and cardiovascular diseases based on cross-trait meta-analysis.	up to 2,244 European ancestry critical COVID-19 cases, 32,858 European ancestry obesity cases, up to 71,155 European ancestry controls	NA	3p21.31		CCR3			ENSG00000183625	NA	NA	rs3136673-T	rs3136673	0	3136673	intron_variant	0	NR	6E-10	9.22185		1.06		NR [2380428]	N
2	rs9851306	0.911258	3	46244280	rs3136668	NA	COVID-19 (severe respiratory symptoms vs population)	44448	33888907	Shelton JF	44308	Nat Genet	www.ncbi.nlm.nih.gov/pubmed/33888907	Trans-ancestry analysis reveals genetic and nongenetic associations with COVID-19 susceptibility and severity.	1,128 European ancestry cases, 679,531 European ancestry controls, 245 Hispanic or Latin American cases, 94,237 Hispanic or Latin American controls, 74 Black or African American cases, 22,383 Black or African American controls	NA	3p21.31		CCR1, CCR3			ENSG00000163823, ENSG00000183625	NA	NA	rs3136668-?	rs3136668	0	3136668	3_prime_UTR_variant	0	NR	8E-6	5.09691		0.285105	[0.16-0.41] unit decrease	Illumina [9906551] (imputed)	N
2	rs9851306	0.911258	3	46250374	rs41432345	NA	Celiac disease	43938	30572963	Marquez A	43454	Genome Med	www.ncbi.nlm.nih.gov/pubmed/30572963	Meta-analysis of Immunochip data of four autoimmune diseases reveals novel single-disease and cross-phenotype associations.	11,489 European ancestry cases, 22,308 European ancestry controls	NA	3p21.31	CCR1	CCR3			ENSG00000183625	NA	NA	rs41432345-C	rs41432345	0	41432345	intron_variant	0		2E-19	18.699		1.34979		Illumina [252970]	N
2	rs9851306	0.911258	3	46250652	rs3181077	NA	White blood cell count (basophil)	42977	27863252	Astle WJ	42691	Cell	www.ncbi.nlm.nih.gov/pubmed/27863252	The Allelic Landscape of Human Blood Cell Trait Variation and Links to Common Complex Disease.	171,846 European ancestry individuals	NA	3p21.31	CCR3	CCR3			ENSG00000183625	NA	NA	rs3181077-T	rs3181077	0	3181077	intron_variant	0	0.7172	1E-19	19		0.0351378	[0.028-0.043] unit decrease	Affymetrix [~ 2500000] (imputed)	N
2	rs9851306	0.911258	3	46250652	rs3181077	NA	Basophil percentage of white cells	42977	27863252	Astle WJ	42691	Cell	www.ncbi.nlm.nih.gov/pubmed/27863252	The Allelic Landscape of Human Blood Cell Trait Variation and Links to Common Complex Disease.	171,996 European ancestry individuals	NA	3p21.31	CCR3	CCR3			ENSG00000183625	NA	NA	rs3181077-T	rs3181077	0	3181077	intron_variant	0	0.7171	4E-20	19.3979		0.0353476	[0.028-0.043] unit decrease	Affymetrix [~ 2500000] (imputed)	N
2	rs9851306	0.911258	3	46250652	rs3181077	NA	Basophil percentage of granulocytes	42977	27863252	Astle WJ	42691	Cell	www.ncbi.nlm.nih.gov/pubmed/27863252	The Allelic Landscape of Human Blood Cell Trait Variation and Links to Common Complex Disease.	170,223 European ancestry individuals	NA	3p21.31	CCR3	CCR3			ENSG00000183625	NA	NA	rs3181077-T	rs3181077	0	3181077	intron_variant	0	0.7171	2E-16	15.699		0.0318374	[0.024-0.039] unit decrease	Affymetrix [~ 2500000] (imputed)	N
2	rs9851306	0.911258	3	46250652	rs3181077	NA	Basophil percentage of white cells	44097	32888494	Vuckovic D	44075	Cell	www.ncbi.nlm.nih.gov/pubmed/32888494	The Polygenic and Monogenic Basis of Blood Traits and Diseases.	408,112 British individuals	NA	3p21.31	CCR3	CCR3			ENSG00000183625	NA	NA	rs3181077-T	rs3181077	0	3181077	intron_variant	0	0.717914	2E-66	65.699		0.0424671	[0.038-0.047] unit decrease	Affymetrix [93095623] (imputed)	N
2	rs9851306	0.911258	3	46250652	rs3181077	NA	Basophil count	44092	32888494	Vuckovic D	44075	Cell	www.ncbi.nlm.nih.gov/pubmed/32888494	The Polygenic and Monogenic Basis of Blood Traits and Diseases.	408,112 British individuals	NA	3p21.31	CCR3	CCR3			ENSG00000183625	NA	NA	rs3181077-T	rs3181077	0	3181077	intron_variant	0	0.717893	3E-72	71.5229		0.0445112	[0.04-0.049] unit decrease	Affymetrix [93095623] (imputed)	N
2	rs9851306	0.911258	3	46250652	rs3181077	NA	Basophil count	44095	32888493	Chen MH	44075	Cell	www.ncbi.nlm.nih.gov/pubmed/32888493	Trans-ethnic and Ancestry-Specific Blood-Cell Genetics in 746,667 Individuals from 5 Global Populations.	577,663 African American or Afro-Caribbean, African ancestry, European ancestry, East Asian ancestry, Hispanic or Latin American and South Asian ancestry individuals	NA	3p21.31	NR	CCR3			ENSG00000183625	NA	NA	rs3181077-T	rs3181077	0	3181077	intron_variant	0	0.745941	5E-57	56.301		NA		Affymetrix, Illumina [19905671] (imputed)	N
2	rs9851306	0.911258	3	46250652	rs3181077	NA	Basophil count	44095	32888493	Chen MH	44075	Cell	www.ncbi.nlm.nih.gov/pubmed/32888493	Trans-ethnic and Ancestry-Specific Blood-Cell Genetics in 746,667 Individuals from 5 Global Populations.	474,001 European ancestry individuals	NA	3p21.31	NR	CCR3			ENSG00000183625	NA	NA	rs3181077-T	rs3181077	0	3181077	intron_variant	0	0.718492	2E-59	58.699		0.037064	[0.033-0.042] SD unit decrease	Affymetrix, Illumina [50036608] (imputed)	N
2	rs9851306	0.911258	3	46250652	rs3181077	NA	Narcolepsy with cataplexy	42411	25986216	Toyoda H	42139	Brain Behav Immun	www.ncbi.nlm.nih.gov/pubmed/25986216	A polymorphism in CCR1/CCR3 is associated with narcolepsy.	409 Japanese ancestry cases, 1,562 Japanese ancestry controls	240 Japanese ancestry cases, 869 Japanese ancestry controls	3p21.31	CCR1, CCR3	CCR3			ENSG00000183625	NA	NA	rs3181077-T	rs3181077	0	3181077	intron_variant	0	0.870	6E-6	5.22185		1.63	[1.32-2.02]	Affymetrix [525196]	N
2	rs9851306	0.911258	3	46250652	rs3181077	NA	Basophil count	44544	34594039	Sakaue S	44469	Nat Genet	www.ncbi.nlm.nih.gov/pubmed/34594039	A cross-population atlas of genetic associations for 220 human phenotypes.	349,856 European ancestry individuals, 91,908 East Asian ancestry individuals	NA	3p21.31		CCR3			ENSG00000183625	NA	NA	rs3181077-T	rs3181077	0	3181077	intron_variant	0	NR	7E-19	18.1549		0.0189	[0.015-0.023] unit decrease	Affymetrix, Illumina [20529536] (imputed)	N
2	rs9851306	0.911258	3	46253812	rs13095946	NA	COVID-19 (covid pneumonia vs population)	44448	33888907	Shelton JF	44308	Nat Genet	www.ncbi.nlm.nih.gov/pubmed/33888907	Trans-ancestry analysis reveals genetic and nongenetic associations with COVID-19 susceptibility and severity.	1,004 European ancestry cases, 680,354 European ancestry controls, 218 Hispanic or Latin American cases, 94,318 Hispanic or Latin American controls, 64 Black or African American cases, 22,412 Black or African American controls	NA	3p21.31		CCR3			ENSG00000183625	NA	NA	rs13095946-?	rs13095946	0	13095946	intron_variant	0	NR	6E-6	5.22185		0.304246	[0.17-0.44] unit decrease	Illumina [9901720] (imputed)	N
2	rs9851306	0.911258	3	46255262	rs57115330	NA	Mean corpuscular hemoglobin	44544	34594039	Sakaue S	44469	Nat Genet	www.ncbi.nlm.nih.gov/pubmed/34594039	A cross-population atlas of genetic associations for 220 human phenotypes.	350,472 European ancestry individuals, 128,028 East Asian ancestry individuals	NA	3p21.31		CCR3			ENSG00000183625	NA	NA	rs57115330-C	rs57115330	0	57115330	intron_variant	0	NR	4E-8	7.39794		0.022	[0.014-0.03] unit increase	Affymetrix, Illumina [20535878] (imputed)	N
2	rs9851306	0.911258	3	46272162	rs1542756	NA	Monocyte chemoattractant protein-1 levels	44159	33067605	Folkersen L	44120	Nat Metab	www.ncbi.nlm.nih.gov/pubmed/33067605	Genomic and drug target evaluation of 90 cardiovascular proteins in 30,931 individuals.	21,758 European ancestry individuals	9,173 individuals	3p21.31		CCR3			ENSG00000183625	NA	NA	rs1542756-T	rs1542756	0	1542756	intron_variant	0	0.087	5E-20	19.301		0.1203	unit increase	Affymetrix, Illumina [20300000] (imputed)	N
2	rs9851306	0.911258	3	46274259	rs67676925	NA	Celiac disease and Rheumatoid arthritis	43719	26546613	Gutierrez-Achury J	42370	Hum Mol Genet	www.ncbi.nlm.nih.gov/pubmed/26546613	Functional implications of disease-specific variants in loci jointly associated with coeliac disease and rheumatoid arthritis.	371 South Asian ancestry celiac disease cases, 3,138 European ancestry celiac disease cases, 4,418 European ancestry rheumatoid arthritis cases, 509 South Asian ancestry celiac disease controls, 2,473 European ancestry celiac disease controls, 3,300 European ancestry rheumatoid arthritis controls, 8,872 celiac disease cases, 9,401 rheumatoid arthritis cases, 4,845 celiac disease controls, 9,627 rheumatoid arthritis controls	NA	3p21.31	CCR1, CCR3	CCR3			ENSG00000183625	NA	NA	rs67676925-?	rs67676925	0	67676925	intron_variant	0	NR	2E-11	10.699		1.18		Illumina [109572]	N
2	rs9851306	0.911258	3	46281744	rs13096142	NA	Celiac disease	42039	24999842	Garner C	41827	PLoS One	www.ncbi.nlm.nih.gov/pubmed/24999842	Genome-wide association study of celiac disease in North America confirms FRMD4B as new celiac locus.	1,550 European ancestry cases, 3,084 European ancestry controls	NA	3p21.31	CCR3, CCR2	CCR3			ENSG00000183625	NA	NA	rs13096142-?	rs13096142	0	13096142	intron_variant	0		4E-8	7.39794		1.3	[1.18-1.43]	Illumina [517345]	N
2	rs9851306	0.911258	3	46298373	rs13325613	NA	Monocyte count	42977	27863252	Astle WJ	42691	Cell	www.ncbi.nlm.nih.gov/pubmed/27863252	The Allelic Landscape of Human Blood Cell Trait Variation and Links to Common Complex Disease.	170,721 European ancestry individuals	NA	3p21.31	CCR3	CCR3			ENSG00000183625	NA	NA	rs13325613-T	rs13325613	0	13325613	intron_variant	0	0.0659	4E-25	24.3979		0.0741414	[0.06-0.088] unit decrease	Affymetrix [~ 2500000] (imputed)	N
2	rs9851306	0.911258	3	46303184	rs3091309	NA	Eotaxin levels	42951	27989323	Ahola-Olli AV	42717	Am J Hum Genet	www.ncbi.nlm.nih.gov/pubmed/27989323	Genome-wide Association Study Identifies 27 Loci Influencing Concentrations of Circulating Cytokines and Growth Factors.	8,153 Finnish ancestry individuals	NA	3p21.31	NR	CCR3			ENSG00000183625	NA	NA	rs3091309-G	rs3091309	0	3091309	intron_variant	0	NR	4E-10	9.39794		0.1283	[0.089-0.168] SD units decrease	NR [10700000] (imputed)	N
2	rs9851306	0.911258	3	46303184	rs3091309	NA	Bone mineral density (Ward's triangle area)	42790	27397699	Pei YF	42558	Bone	www.ncbi.nlm.nih.gov/pubmed/27397699	Genome-wide association meta-analyses identified 1q43 and 2q32.2 for hip Ward's triangle areal bone mineral density.	4,305 European ancestry individuals,1,579 Chinese Han ancestry individuals, 845 African-American individuals, 446 Hispanic individuals		3p21.31	CCR3	CCR3			ENSG00000183625	NA	NA	rs3091309-G	rs3091309	0	3091309	intron_variant	0	NR	3E-6	5.52288		0.12	[NR] unit increase	Affymetrix, Illumina [at least 9551331] (imputed)	N
2	rs9851306	0.911258	3	46322171	rs28677778	NA	Monocyte count	44543	34469753	Kachuri L	44434	Am J Hum Genet	www.ncbi.nlm.nih.gov/pubmed/34469753	Genetic determinants of blood-cell traits influence susceptibility to childhood acute lymphoblastic leukemia.	234,690 European ancestry individuals	100,494 European ancestry individuals	3p21.31		CCR3 - UQCRC2P1	ENSG00000183625	ENSG00000236736		13974	29911	rs28677778-A	rs28677778	0	28677778	regulatory_region_variant	1	0.934	2E-22	21.699		NA		Affymetrix [10369434] (imputed)	N
2	rs9851306	0.911258	3	46322713	rs9872023	NA	Monocyte percentage of white cells	44092	32888494	Vuckovic D	44075	Cell	www.ncbi.nlm.nih.gov/pubmed/32888494	The Polygenic and Monogenic Basis of Blood Traits and Diseases.	408,112 British individuals	NA	3p21.31		CCR3 - UQCRC2P1	ENSG00000183625	ENSG00000236736		14516	29369	rs9872023-T	rs9872023	0	9872023	regulatory_region_variant	1	0.06511	2E-53	52.699		0.0816485	[0.071-0.092] unit decrease	Affymetrix [93095623] (imputed)	N
2	rs9851306	0.911258	3	46373104	rs4683217	NA	Teratocarcinoma-derived growth factor 1 levels	44858	36168886	Thareja G	44832	Hum Mol Genet	www.ncbi.nlm.nih.gov/pubmed/36168886	Differences and commonalities in the genetic architecture of protein quantitative trait loci in European and Arab populations.	2,935 Qatari ancestry individuals	NA	3p21.31		UQCRC2P1 - CCR2	ENSG00000236736	ENSG00000121807		19691	22251	rs4683217-A	rs4683217	0	4683217	intergenic_variant	1	0.184668	2E-12	11.699		0.24538	[0.18-0.31] unit decrease	NR [10004359]	N
2	rs9851306	0.911258	3	46428190	rs6441975	NA	AIDS progression	40695	21502085	Troyer JL	40664	J Infect Dis	www.ncbi.nlm.nih.gov/pubmed/21502085	Genome-wide association study implicates PARD3B-based AIDS restriction.	755 European ancestry seroconverter cases	NA	3p21.31	CCRL2	CCR5AS			ENSG00000223552	NA	NA	rs6441975-?	rs6441975	0	6441975	intron_variant	0	0.31	5E-6	5.30103		1.483	[NR]	Affymetrix [700022]	N
2	rs9851306	0.911258	3	46428658	rs1001007	NA	Chronic inflammatory diseases (ankylosing spondylitis, Crohn's disease, psoriasis, primary sclerosing cholangitis, ulcerative colitis) (pleiotropy)	43216	26974007	Ellinghaus D	42443	Nat Genet	www.ncbi.nlm.nih.gov/pubmed/26974007	Analysis of five chronic inflammatory diseases identifies 27 new associations and highlights disease-specific patterns at shared loci.	8,726 European ancestry ankylosing spondylitis cases, 19,085 European ancestry Crohn’s disease cases, 6,530 European ancestry psoriasis cases, 3,408 European ancestry primary sclerosing cholangitis cases, 14,513 European ancestry ulcerative colitis cases, 34,213 European ancestry controls	NA	3p21.31	RP11-24F11.2	CCR5AS			ENSG00000223552	NA	NA	rs1001007-?	rs1001007	0	1001007	intron_variant	0	NR	2E-8	7.69897	(subset analysis)	NA		Illumina [130052]	N
2	rs9851306	0.911258	3	46451680	rs1015164	NA	Setpoint viral load in HIV-1 infection	42643	26553974	McLaren PJ	42317	Proc Natl Acad Sci U S A	www.ncbi.nlm.nih.gov/pubmed/26553974	Polymorphisms of large effect explain the majority of the host genetic contribution to variation of HIV-1 virus load.	6,315 European ancestry cases	NA	3p21.31	CCRL2	CCRL2			ENSG00000121797	NA	NA	rs1015164-?	rs1015164	0	1015164	intron_variant	0	NR	2E-19	18.699		NA		Affymetrix, Illumina [~ 8000000] (imputed)	N
2	rs9851306	0.911258	3	46451680	rs1015164	NA	AIDS progression	40695	21502085	Troyer JL	40664	J Infect Dis	www.ncbi.nlm.nih.gov/pubmed/21502085	Genome-wide association study implicates PARD3B-based AIDS restriction.	755 European ancestry seroconverter cases	NA	3p21.31	LTF	CCRL2			ENSG00000121797	NA	NA	rs1015164-?	rs1015164	0	1015164	intron_variant	0	0.31	9E-6	5.04576		1.46	[NR]	Affymetrix [700022]	N
2	rs9851306	0.911258	3	46451680	rs1015164	NA	Non-melanoma skin cancer	44488	34290314	Brandes N	44398	Sci Rep	www.ncbi.nlm.nih.gov/pubmed/34290314	Genetic association studies of alterations in protein function expose recessive effects on cancer predisposition.	18,944 White British ancestry cases, 255,886 White British ancestry controls	NA	3p21.31		CCRL2			ENSG00000121797	NA	NA	rs1015164-?	rs1015164	0	1015164	intron_variant	0	NR	3E-8	7.52288		1.06587	[1.04-1.09]	NR [685523]	N
2	rs9851306	0.911258	3	46451680	rs1015164	NA	Pre-treatment viral load in HIV-1 infection	43732	31219150	Ekenberg C	43629	J Infect Dis	www.ncbi.nlm.nih.gov/pubmed/31219150	Single nucleotide polymorphisms in HLA alleles are associated with HIV-1 viral load in demographically diverse, ART-naïve participants from the START trial.	1,398 European ancestry individuals, 572 Black individuals, 418 Hispanic individuals, 13 Asian ancestry individuals, 39 individuals	NA	3p21.31	CCRL2	CCRL2			ENSG00000121797	NA	NA	rs1015164-A	rs1015164	0	1015164	intron_variant	0	0.792	1E-15	15		0.23	[0.18-0.29] unit decrease	Affymetrix [339439]	N

### Sheet: T4.candidate_snps
Table 4. Functional annotations of candidate SNPs in LD of independent significant SNPs at r2 theshold 0.05
Candidate SNPs were prioritized by CADD score and those with CADD scores not less than 12.37 were highlighted. rsID=rsID for annotated candidate SNPs; TT=posterior possibility of corresponding SNPs from GWAS. Summary statistics of SNPs extracted from the reference panel are denoted as "NA"; r2=r2 of the candidate SNP in "rsID" with the independent significant SNP in "IndSigSNP"; Genomic locus=Index of genomic risk loci shown in table "T2.risk_loci"; nearestGene=The nearest gene of the SNP; dist=Distance between the SNP and its nearest gene; func=Functional consequence of the SNP on the gene; CADD=CADD score indicating SNP deleteriousness. SNPs with higher CADD scores tend to be more deleterious; RDB=RegulomeDB categorical score. The higher the score (form 1a to 7), the more evidence for the SNP having regulatory functions; minChrState/commonChrState=The minimum/most common chromatin state, a marker of chromatin accessibility. The lower the score, the more open the chromatin is. posMapFilt/eqtlMapFilt/ciMapFilt=Whether the SNP was included in positional mapping/eQTL mapping/chromatin interaction mapping or not. 1 is used and 0 is not.
rsID	chr	pos	non_effect_allele	effect_allele	MAF	TT	r2	IndSigSNP	GenomicLocus	nearestGene	dist	func	CADD	RDB	minChrState	commonChrState	posMapFilt	eqtlMapFilt	ciMapFilt
rs1058808	17	37884037	C	G	0.327	0.50688	0.0909954	rs8072548	7	ERBB2	0	exonic	23.5	5	3	4	1	1	1
rs35001694	1	155257818	C	T	0.03877	NA	0.0703669	rs2974937	1	HCN3	0	exonic	23.3	NA	4	15	1	1	1
rs2433031	3	101066717	T	A	0.3827	0.552842	0.402601	rs13321258	3	SENP7	0	exonic	23.3	7	4	5	1	1	1
rs13107325	4	103188709	C	T	0.07952	NA	0.92726	rs13135092	4	SLC39A8	0	exonic	23.1	5	4	15	1	1	1
rs886090	9	136199503	G	A	0.3569	0.0535133	0.114318	rs558240	6	SURF6	0	exonic	22.9	1f	4	4	1	1	1
rs7766641	6	26184102	G	A	0.2833	0.332321	0.0774484	rs4401650	5	HIST1H2BE	0	exonic	22.4	4	1	1	1	1	1
rs11555254	17	38175866	G	A	0.162	0.0514487	0.152167	rs8072548	7	MED24	0	exonic	22.4	4	2	4	1	1	1
rs4645	6	26124634	C	T	0.2127	0.194955	0.204185	rs4401650	5	HIST1H2AC	0	exonic	22.1	4	1	1	1	1	0
rs2666826	1	155658085	T	C	0.2972	NA	0.194225	rs2974937	1	MSTO1:MSTO2P:YY1AP1:DAP3	0:0:0:0	exonic	22	NA	1	1	1	1	1
rs3796375	3	46008790	G	A	0.4314	0.046064	0.457481	rs9851306	2	FYCO1	0	exonic	22	5	3	4	1	1	1
rs4683158	3	46010077	T	C	0.1988	NA	0.407541	rs9851306	2	FYCO1	0	exonic	22	NA	4	4	1	1	1
rs3894194	17	38121993	G	A	0.4463	0.658187	0.306726	rs8072548	7	GSDMA	0	exonic	21.9	NA	5	15	1	1	1
rs79382812	1	155055863	G	A	0.1223	0.0240385	0.0829116	rs2974937	1	EFNA3:EFNA3	0:0	intronic	21.5	3a	2	13	1	1	1
rs6038443	20	6328844	A	G	0.3549	0.0181978	0.0560984	rs1407034	10	CASC20	98525	intergenic	21.5	5	5	15	0	0	1
rs2242577	1	155224301	C	A	0.2684	NA	0.283701	rs2974937	1	FAM189B	0	intronic	21.4	NA	1	2	1	1	1
rs35154152	1	155172725	T	C	0.1272	NA	0.0945956	rs2974937	1	THBS3:RP11-263K19.4	0:0	exonic	21.1	NA	3	5	1	1	1
rs1059486	6	26200083	A	G	0.4911	0.174944	0.0987903	rs4401650	5	HIST1H2BF	0	exonic	21.1	4	1	1	1	1	1
rs12603332	17	38082807	T	C	0.495	NA	0.265804	rs8072548	7	ORMDL3	0	UTR5	20.7	1f	1	2	1	1	1
rs12904	1	155106697	G	A	0.4105	0.813135	0.412627	rs2974937	1	EFNA1	0	UTR3	20.4	5	1	6	1	1	1
rs6133329	20	6514667	A	T	0.4195	0.570612	0.984531	rs1407034	10	CASC20	5560	intergenic	20.4	2b	1	15	0	0	1
rs79976845	1	155099852	G	A	0.1799	0.109164	0.148323	rs2974937	1	EFNA1	83	upstream	20.3	2b	1	1	1	1	1
rs6076987	20	6351417	A	C	0.3559	0.0190909	0.0539674	rs1407034	10	CASC20	75952	intergenic	19.96	7	5	15	0	0	1
rs11589479	1	155033308	G	A	0.1819	0.228508	0.234715	rs2974937	1	ADAM15	0	exonic	19.89	5	3	5	1	1	1
rs907092	17	37922259	G	A	0.4732	NA	0.22501	rs8072548	7	IKZF3	0	exonic	19.78	1f	4	13	1	1	1
rs56030650	17	38131187	C	A	0.4573	NA	0.659195	rs8072548	7	GSDMA	0	exonic	19.59	7	5	14	1	1	1
rs4083664	20	6423485	A	C	0.4911	0.099104	0.338196	rs1407034	10	CASC20	3884	intergenic	19.49	6	14	15	0	0	1
rs6107848	20	6591116	A	G	0.3827	0.0222663	0.177384	rs1407034	10	CASC20	82009	intergenic	19.42	7	13	15	0	0	0
rs41264285	1	155033918	C	T	0.1928	0.347059	0.0859979	rs2974937	1	ADAM15	0	exonic	19.36	4	2	5	1	1	1
rs6038506	20	6433854	A	G	0.4841	0.222698	0.352065	rs1407034	10	CASC20	0	ncRNA_intronic	19.23	5	14	15	0	0	1
rs6054275	20	6434117	T	A	0.4901	NA	0.34466	rs1407034	10	CASC20	0	ncRNA_intronic	19.15	7	14	15	0	0	1
rs6085635	20	6617959	T	C	0.1829	0.287262	0.0710768	rs1407034	10	RP5-859D4.3	93945	intergenic	19.08	4	2	15	0	0	1
rs145343344	19	50829798	ACG	A	0.1769	NA	0.127996	rs11879501	9	KCNC3	0	intronic	18.99	NA	1	12	1	1	1
rs35917542	3	101295502	T	A	0.1461	0.922058	0.233781	rs17400342	3	PCNP:RP11-234A1.1	0:0	ncRNA_exonic	18.74	7	4	5	1	1	1
rs675779	3	101599019	T	C	0.4115	0.407876	0.1173	rs13321258	3	NFKBIZ	19152	intergenic	18.51	NA	2	15	0	1	1
rs6054427	20	6635266	G	A	0.3777	0.0109171	0.157681	rs1407034	10	RP5-859D4.3	76638	intergenic	18.39	5	2	15	0	0	1
rs2297792	1	156011444	T	C	0.3986	0.0629106	0.0848111	rs2974937	1	UBQLN4	0	exonic	18.37	NA	4	4	1	1	1
rs71327024	3	46140073	G	T	0.1223	NA	0.106615	rs9851306	2	FLT1P1	43776	intergenic	18.33	4	2	15	0	1	1
rs1998151	20	6547287	T	C	0.4423	0.818179	0.571987	rs1407034	10	CASC20	38180	intergenic	18.26	7	5	15	0	0	1
rs12936231	17	38029120	G	C	0.4851	NA	0.199896	rs8072548	7	ZPBP2	0	intronic	18.2	1f	7	14	1	1	1
rs6791614	3	101757448	T	C	0.2425	0.0112284	0.0743567	rs17400342	3	RP11-221J22.1:RP11-221J22.2	40677:40677	intergenic	18.19	2b	2	15	0	1	1
rs2302777	17	38179492	A	G	0.3668	0.998624	0.695015	rs8072548	7	MED24	0	exonic	18.11	1d	3	4	1	1	1
rs114259939	6	26027141	G	A	0.02584	0.0459215	0.0525892	rs4401650	5	HIST1H4B	0	UTR3	18.04	4	1	1	1	1	1
rs137907147	17	37831297	C	CCCCA	0.3231	NA	0.0740606	rs8072548	7	PGAP3	0	intronic	17.97	NA	2	7	1	1	1
rs6038546	20	6557013	A	G	0.2157	0.0295298	0.195683	rs1407034	10	CASC20	47906	intergenic	17.95	3a	5	15	0	0	1
rs3905152	20	6246060	G	T	0.2247	0.0234622	0.114884	rs1407034	10	AL109618.1	36464	intergenic	17.91	NA	1	15	0	1	1
rs12946510	17	37912377	C	T	0.4712	NA	0.220858	rs8072548	7	RP11-94L15.2	1596	intergenic	17.89	1b	1	14	1	1	1
rs6117251	20	6406440	A	G	0.3151	0.0255666	0.0554033	rs1407034	10	CASC20	20929	intergenic	17.89	5	14	15	0	0	1
rs3094378	9	136337168	G	A	0.09245	NA	0.0956769	rs558240	6	SLC2A6	0	exonic	17.61	NA	3	5	1	1	1
rs11264409	1	155715641	G	A	0.2654	0.0528988	0.152028	rs2974937	1	MSTO1:MSTO2P	0:0	ncRNA_exonic	17.48	4	1	1	1	1	1
rs6107827	20	6498845	T	G	0.4185	0.852648	0.980495	rs1407034	10	CASC20	0	ncRNA_intronic	17.18	6	5	15	0	1	1
rs2269457	17	38254689	T	C	0.2594	0.364639	0.0785178	rs8072548	7	NR1D1	0	intronic	17.13	4	1	2	1	1	1
rs55652650	19	50881820	AAAC	A	0.4006	NA	0.632795	rs11879501	9	NR1H2	0	exonic	17.08	NA	3	4	1	1	1
rs184763356	3	100821628	G	A	0.08052	0.137117	0.0538858	rs13321258	3	ACTR3P3	60309	intergenic	17.03	5	5	15	0	1	1
rs182865	4	103175743	G	T	0.4394	0.0753544	0.104008	rs13135092	4	SLC39A8	0	intronic	17.03	NA	5	15	1	1	1
rs112260947	1	155058820	T	TGCTGCC	0.05964	NA	0.05214	rs2974937	1	EFNA3:EFNA3	0:0	intronic	17.02	NA	1	7	1	1	1
rs6085589	20	6500462	C	T	0.3529	0.0240066	0.385238	rs1407034	10	CASC20	0	ncRNA_intronic	17.01	4	5	15	0	0	1
rs17402168	3	101043820	G	C	0.1093	0.4095	0.131387	rs13321258	3	SENP7	0	UTR3	16.99	7	4	5	1	1	1
20:6420613:T:TA	20	6420613	T	TA	0.4473	NA	0.250394	rs1407034	10	CASC20	6756	intergenic	16.89	NA	7	15	0	0	1
rs3754293	1	156024373	A	G	0.4254	0.164494	0.0687418	rs2974937	1	LAMTOR2	169	upstream	16.88	NA	1	1	1	1	1
rs421153	6	26200080	C	T	0.05567	0.0562624	0.0800292	rs4401650	5	HIST1H2BF	0	exonic	16.82	NA	1	1	1	1	1
rs1453559	17	38020419	C	T	0.4811	NA	0.197757	rs8072548	7	IKZF3	0	UTR5	16.82	NA	1	13	1	1	1
rs7502233	17	38218804	G	A	0.331	0.705985	0.396268	rs8072548	7	THRA	0	intronic	16.75	1f	1	1	1	1	1
9:136328657:C:T	9	136328657	C	T	0.161	NA	0.0940456	rs558240	6	CACFD1	0	exonic	16.74	NA	4	5	1	1	1
rs9909593	17	37970149	A	G	0.4841	NA	0.257668	rs8072548	7	IKZF3	0	intronic	16.74	1f	2	15	1	1	1
rs117827273	17	38279036	C	G	0.161	0.116041	0.0910823	rs8072548	7	MSL1	0	exonic	16.71	2b	1	1	1	1	1
rs12977172	19	51015404	T	C	0.3151	0.057809	0.0549057	rs11879501	9	ASPDH	0	exonic	16.59	4	1	14	1	1	0
rs115729781	1	155217438	A	T	0.2704	0.0512496	0.283009	rs2974937	1	FAM189B	0	UTR3	16.54	6	4	4	1	1	1
rs2941504	17	37830900	A	G	0.3101	0.229757	0.0549033	rs8072548	7	PGAP3	0	exonic	16.51	4	2	5	1	1	1
rs6140010	20	6473123	A	G	0.3857	NA	0.850583	rs1407034	10	CASC20	0	ncRNA_intronic	16.46	4	1	15	0	1	1
rs34296657	19	50881822	A	ACAG	0.3161	NA	0.87939	rs11879501	9	NR1H2	0	exonic	16.45	NA	3	4	1	1	1
rs2071298	6	25914901	G	A	0.4026	0.0919131	0.185294	rs4401650	5	SLC17A2	0	intronic	16.41	NA	5	15	1	1	1
rs113550557	3	101384861	T	C	0.01988	0.0123742	0.0607502	rs17400342	3	ZBTB11	0	intronic	16.39	4	4	4	1	0	1
rs2850387	4	102925939	A	G	0.3907	0.0361466	0.080661	rs13135092	4	BANK1:RP11-498M5.2	0:0	ncRNA_intronic	16.35	7	4	15	1	1	1
rs13133568	4	103672724	T	C	0.05467	0.0280842	0.0984808	rs13135092	4	MANBA:RP11-10L12.2	0:0	ncRNA_exonic	16.35	6	4	5	1	1	0
rs3752420	6	26027135	G	A	0.3946	0.420858	0.353564	rs4401650	5	HIST1H4B	0	UTR3	16.34	NA	1	1	1	1	1
rs56124263	17	38482207	C	T	0.06759	0.115186	0.0555056	rs8072548	7	RARA	0	intronic	16.33	2a	2	7	1	1	1
rs116352080	1	155217437	G	T	0.2704	0.0560184	0.283009	rs2974937	1	FAM189B	0	UTR3	16.31	6	4	4	1	1	1
rs6117315	20	6500352	A	T	0.4175	0.874517	0.97656	rs1407034	10	CASC20	0	ncRNA_intronic	16.3	2b	5	15	0	1	1
rs6038397	20	6238141	G	A	0.2247	0.0260313	0.110363	rs1407034	10	AL109618.1	28545	intergenic	16.26	6	14	15	0	1	1
rs1055432	9	136324239	C	A	0.334	NA	0.0840438	rs558240	6	ADAMTS13	0	exonic	16.24	5	1	7	1	1	1
rs17347617	3	101546847	G	A	0.07356	0.239595	0.122342	rs17400342	3	NXPE3:NFKBIZ	0:0	UTR5	16.2	4	1	1	1	1	1
rs58925616	1	155067533	G	A	0.06064	0.0238772	0.0531192	rs2974937	1	EFNA3	7518	intergenic	16.09	7	5	15	1	1	1
rs8384	6	26056072	G	C	0.1958	NA	0.145836	rs4401650	5	HIST1H1C	0	exonic	16.07	4	1	1	1	1	1
rs9859077	3	101136402	G	C	0.3479	0.653964	0.46155	rs13321258	3	SENP7	0	intronic	16.06	6	4	15	1	1	1
rs6054364	20	6575061	T	A	0.4115	0.365172	0.837947	rs1407034	10	CASC20	65954	intergenic	16.03	7	5	15	0	1	0
rs2423160	20	6402559	A	G	0.3608	0.0169535	0.0899778	rs1407034	10	CASC20	24810	intergenic	15.94	5	5	15	0	0	1
rs17722376	20	6498280	G	T	0.2117	0.0378086	0.192779	rs1407034	10	CASC20	0	ncRNA_intronic	15.94	6	5	15	0	0	1
rs6139953	20	6245498	G	C	0.2247	0.0245756	0.114884	rs1407034	10	AL109618.1	35902	intergenic	15.93	6	7	15	0	1	1
rs11264331	1	155100265	A	G	0.4652	NA	0.572435	rs2974937	1	EFNA1	0	UTR5	15.92	2b	1	1	1	1	1
rs76718527	1	155217436	G	A	0.2704	0.0586711	0.283009	rs2974937	1	FAM189B	0	UTR3	15.92	6	4	4	1	1	1
rs355522	20	6402641	G	T	0.3608	0.0167483	0.0899778	rs1407034	10	CASC20	24728	intergenic	15.88	NA	5	15	0	0	1
rs3820594	1	155829511	C	T	0.2883	NA	0.174064	rs2974937	1	SYT11	0	UTR5	15.85	1f	1	2	1	1	1
rs17248480	4	102435265	G	A	0.0338	0.110622	0.0841809	rs13135092	4	BANK1	0	intronic	15.84	7	14	15	1	1	1
rs2162303	3	101262840	C	A	0.4095	0.504446	0.143045	rs13321258	3	TRMT10C	17865	intergenic	15.83	7	5	15	0	1	1
rs11483961	20	6625388	G	GT	0.175	NA	0.066861	rs1407034	10	RP5-859D4.3	86516	intergenic	15.83	NA	5	15	0	0	1
rs11799962	1	155121727	T	C	0.4046	NA	0.427105	rs2974937	1	HMGN2P18	431	downstream	15.81	7	5	15	1	1	1
rs72702288	1	155083294	A	G	0.06163	NA	0.052064	rs2974937	1	Y_RNA	9671	intergenic	15.77	5	5	15	0	1	1
rs11917890	3	46124225	T	C	0.4245	NA	0.485074	rs9851306	2	XCR1	54990	intergenic	15.77	7	5	15	0	1	1
rs9290402	3	101225493	G	A	0.4115	0.548989	0.143968	rs13321258	3	SENP7	0	intronic	15.75	7	4	5	1	1	1
rs3752416	6	26045929	T	C	0.3469	0.87847	0.955388	rs4401650	5	HIST1H3C	0	exonic	15.74	NA	1	2	1	1	1
3:100912798:C:CACGTTTTAC	3	100912798	C	CACGTTTTAC	0.09742	NA	0.304141	rs17400342	3	snoU13	7877	intergenic	15.68	NA	5	15	0	0	1
3:100912798:C:CACGTTTTAT	3	100912798	C	CACGTTTTAT	0.02286	NA	0.304141	rs17400342	3	snoU13	7877	NA	15.68	NA	5	15	0	0	1
rs60953777	6	26073797	GGTGT	G	0.3449	NA	0.129104	rs4401650	5	HFE	13711	intergenic	15.65	NA	5	15	0	1	1
rs8176749	9	136131188	C	T	0.08449	0.773531	0.0575832	rs558240	6	ABO	0	ncRNA_exonic	15.6	NA	4	14	0	1	1
rs79679194	19	9211716	G	A	0.09145	0.256098	0.194819	rs113660049	8	OR7G2	1228	intergenic	15.58	7	9	15	1	1	1
rs6140009	20	6473054	C	T	0.3907	NA	0.831765	rs1407034	10	CASC20	0	ncRNA_intronic	15.58	4	1	15	0	1	1
rs71327054	3	46381772	C	T	0.07455	NA	0.0634828	rs9851306	2	CCR2	13452	intergenic	15.55	7	5	15	0	1	1
rs182820721	1	155058816	T	C	0.06064	0.0554056	0.0531192	rs2974937	1	EFNA3:EFNA3	0:0	intronic	15.39	4	1	7	1	1	1
rs6085588	20	6500296	C	T	0.2286	0.595257	0.193405	rs1407034	10	CASC20	0	ncRNA_intronic	15.39	4	5	15	0	0	1
rs967797	20	6547091	A	G	0.2157	0.0229864	0.195683	rs1407034	10	CASC20	37984	intergenic	15.39	NA	5	15	0	0	1
rs3217713	3	101576029	TACTTTTAGAAAGCTTTAATAACC	T	0.2296	NA	0.16873	rs13321258	3	NFKBIZ	0	splicing	15.38	NA	3	4	1	1	1
rs11557467	17	38028634	T	G	0.492	NA	0.188116	rs8072548	7	ZPBP2	0	exonic	15.37	5	2	14	1	1	1
rs11264431	1	156022802	C	T	0.4264	0.189745	0.0666332	rs2974937	1	UBQLN4	0	intronic	15.36	2b	1	1	1	1	1
rs6133312	20	6398192	C	T	0.3678	0.0181527	0.051034	rs1407034	10	CASC20	29177	intergenic	15.35	5	5	15	0	1	1
rs1052176	1	155260383	G	T	0.2803	NA	0.305022	rs2974937	1	PKLR	0	exonic	15.33	NA	4	5	1	1	1
rs35564481	17	38020058	AC	A	0.4811	NA	0.197757	rs8072548	7	IKZF3	0	intronic	15.33	NA	1	13	1	1	1
rs1880982	3	101263524	G	C	0.2048	0.638064	0.137215	rs17400342	3	TRMT10C	17181	intergenic	15.3	4	5	15	0	1	1
rs2876034	20	6473481	T	A	0.3907	NA	0.831765	rs1407034	10	CASC20	0	ncRNA_intronic	15.3	4	1	15	0	1	1
rs10445308	17	37938047	C	T	0.4831	NA	0.256381	rs8072548	7	IKZF3	0	intronic	15.28	1f	5	15	1	1	1
rs4745	1	155106227	T	A	0.4791	NA	0.571376	rs2974937	1	EFNA1	0	exonic	15.26	1f	3	5	1	1	1
rs61554907	17	38220432	G	T	0.1074	NA	0.0521642	rs8072548	7	THRA	0	intronic	15.25	4	1	2	1	1	1
rs2182711	20	6365190	A	G	0.3767	NA	0.0679764	rs1407034	10	CASC20	62179	intergenic	15.25	5	9	15	0	0	1
rs71822640	3	46341914	AGG	A	0.07555	NA	0.058471	rs9851306	2	UQCRC2P1	10167	intergenic	15.23	NA	2	15	0	1	1
rs10558975	17	37831304	C	G	0.325	0.286821	0.0699121	rs8072548	7	PGAP3	0	intronic	15.2	4	2	7	1	1	1
rs7616677	3	101080694	T	C	0.4115	0.575524	0.143968	rs13321258	3	SENP7	0	exonic	15.19	7	4	5	1	1	1
rs12453732	17	38177839	A	C	0.3966	0.666929	0.354468	rs8072548	7	MED24	0	intronic	15.19	2b	2	4	1	1	1
rs8176748	9	136131289	C	T	0.2207	NA	0.182594	rs558240	6	ABO	0	ncRNA_exonic	15.18	NA	4	14	0	1	1
rs4845708	1	155053728	C	T	0.4821	0.670035	0.158435	rs2974937	1	EFNA3:EFNA3	0:0	intronic	15.13	NA	2	11	1	1	1
rs7212944	17	38122686	G	A	0.331	0.985937	0.389279	rs8072548	7	GSDMA	0	exonic	15.04	7	5	14	1	1	1
rs2032447	6	26044369	A	G	0.3469	0.842664	0.955388	rs4401650	5	U91328.2	0	ncRNA_exonic	15.03	4	1	1	1	1	1
rs25645	17	38173143	G	A	0.3668	0.998369	0.695015	rs8072548	7	CSF3	0	exonic	14.97	1f	1	5	1	1	1
rs198852	6	26104448	A	G	0.3708	0.703109	0.737209	rs4401650	5	HIST1H4C	0	exonic	14.95	4	1	1	1	1	1
rs9393698	6	26295926	G	A	0.2604	0.119073	0.0623489	rs4401650	5	HIST1H4H	10163	intergenic	14.94	4	1	15	0	1	1
rs13079478	3	46007823	G	T	0.1223	NA	0.106615	rs9851306	2	FYCO1	0	exonic	14.93	5	3	4	1	1	1
rs34612683	3	100868327	A	G	0.2028	0.0254612	0.0849474	rs17400342	3	ACTR3P3	13610	intergenic	14.92	7	5	15	0	1	1
rs1611774	1	155157853	G	T	0.07256	NA	0.0583185	rs2974937	1	RP11-201K10.3	0	intronic	14.84	NA	2	5	1	1	1
rs3219454	19	50920959	G	T	0.07256	0.0740431	0.145815	rs11879501	9	POLD1:CTD-2545M3.6	0:0	intronic	14.82	2b	2	14	1	1	0
rs6038505	20	6433765	C	G	0.4901	NA	0.34466	rs1407034	10	CASC20	0	ncRNA_intronic	14.79	6	14	15	0	0	1
rs3834609	17	38248571	C	CG	0.3688	NA	0.141768	rs8072548	7	THRA	0	UTR3	14.78	NA	4	5	1	1	1
rs8075668	17	38137623	C	T	0.4563	0.994476	0.446625	rs8072548	7	PSMD3	0	intronic	14.77	4	1	1	1	1	1
rs2313430	17	37929816	T	C	0.4841	NA	0.192732	rs8072548	7	IKZF3	0	intronic	14.76	NA	1	14	1	1	1
rs6107816	20	6482053	A	G	0.05368	0.0678793	0.0652119	rs1407034	10	CASC20	0	ncRNA_intronic	14.76	4	7	15	0	0	1
rs55875103	17	38164135	C	T	0.1481	0.417598	0.183838	rs8072548	7	RP11-387H17.6	4343	intergenic	14.75	7	5	15	1	1	1
rs11556582	3	101312800	T	A	0.1024	0.48856	0.199214	rs17400342	3	PCNP	0	UTR3	14.72	7	4	5	1	1	1
rs3859189	17	38137033	A	G	0.4573	0.99385	0.443271	rs8072548	7	PSMD3	16	upstream	14.7	4	1	1	1	1	1
rs62243907	3	46176632	C	T	0.1392	0.10107	0.229792	rs9851306	2	FLT1P1	7217	intergenic	14.63	7	2	15	0	1	1
rs6077039	20	6612356	G	A	0.1819	0.160157	0.0698787	rs1407034	10	RP5-859D4.3	99548	intergenic	14.63	7	5	15	0	0	1
rs4815907	20	6467844	A	G	0.2614	0.447194	0.134444	rs1407034	10	CASC20	0	ncRNA_intronic	14.59	5	5	15	0	0	1
rs80136777	3	45931005	T	A	0.1213	0.137551	0.071645	rs9851306	2	LZTFL1:CCR9	0:0	intronic	14.58	2a	1	15	1	1	1
rs6916289	6	26289122	A	T	0.4592	0.135166	0.061482	rs4401650	5	HIST1H4H	3359	intergenic	14.58	1f	5	15	1	1	1
rs62113920	19	50829557	G	C	0.4354	0.135113	0.0585308	rs11879501	9	KCNC3	0	intronic	14.57	4	1	12	1	1	1
rs2242576	1	155231545	T	G	0.2753	NA	0.298507	rs2974937	1	SCAMP3	0	intronic	14.56	NA	1	2	1	1	1
rs61747867	6	26272548	G	T	0.1909	0.183737	0.0513665	rs4401650	5	HIST1H2APS4	0	ncRNA_exonic	14.55	2b	1	2	1	1	1
rs12941465	17	38255565	G	A	0.2555	NA	0.0686308	rs8072548	7	NR1D1	0	intronic	14.54	4	1	1	1	1	1
rs145315480	19	9180311	CAG	C	0.04076	NA	0.115414	rs113660049	8	OR1M4P	13476	intergenic	14.52	NA	5	15	0	1	1
rs348880	3	100981426	A	G	0.3121	0.0656497	0.112632	rs13321258	3	IMPG2	0	intronic	14.51	NA	5	15	1	1	1
rs1407031	20	6542634	C	T	0.3996	0.71398	0.932656	rs1407034	10	CASC20	33527	intergenic	14.49	5	2	15	0	1	1
rs12973492	19	8947198	T	C	0.1859	0.136265	0.131296	rs11673136	8	MBD3L1	0	intronic	14.46	6	5	15	1	1	1
rs189583	20	6376457	G	C	0.3241	0.0130593	0.0672424	rs1407034	10	CASC20	50912	intergenic	14.45	3a	5	15	0	0	1
rs149015717	9	136161928	TTTC	T	0.08748	NA	0.0510902	rs558240	6	ABO	11310	intergenic	14.42	NA	7	15	0	1	0
rs147847496	1	155118588	C	T	0.0338	0.0199456	0.0646533	rs2974937	1	HMGN2P18	2431	intergenic	14.34	7	13	15	1	1	1
rs2230654	6	26033641	G	A	0.1352	0.0237133	0.0866328	rs4401650	5	HIST1H2AB	0	exonic	14.34	NA	1	1	1	1	1
rs9860228	3	101093812	T	C	0.4115	0.569487	0.143968	rs13321258	3	SENP7	0	intronic	14.33	7	5	5	1	1	1
rs9844562	3	101307728	A	T	0.4781	0.926664	0.380269	rs13321258	3	PCNP	0	intronic	14.26	3a	4	5	1	1	1
rs2206925	20	6634895	T	C	0.3718	0.0121121	0.153243	rs1407034	10	RP5-859D4.3	77009	intergenic	14.23	7	5	15	0	0	1
rs12490599	3	101214911	C	T	0.02684	0.0124329	0.0791691	rs17400342	3	SENP7	0	intronic	14.2	7	4	5	1	1	1
rs76713974	17	38226582	T	C	0.07455	0.247992	0.0861456	rs8072548	7	THRA	0	intronic	14.17	4	1	7	1	1	1
rs3733197	4	102839287	G	A	0.3489	0.0644915	0.0607015	rs13135092	4	BANK1	0	exonic	14.15	7	4	15	1	1	1
rs6038507	20	6434050	C	T	0.4881	NA	0.348164	rs1407034	10	CASC20	0	ncRNA_intronic	14.14	5	14	15	0	0	1
rs151407	4	103144890	A	G	0.2087	0.425404	0.408587	rs13135092	4	SLC39A8	27307	intergenic	14.13	NA	7	15	0	1	1
rs3762735	3	101283792	C	G	0.1461	0.923251	0.240034	rs17400342	3	TRMT10C	0	exonic	14.11	5	4	5	1	1	1
rs3181080	3	46249929	A	T	0.09245	NA	0.0620461	rs9851306	2	CCR3	0	intronic	14.08	1a	1	7	1	1	1
rs198845	6	26107790	G	T	0.3708	0.70108	0.737209	rs4401650	5	HIST1H1T	0	exonic	14.07	6	1	15	1	1	1
rs1078154	3	101293565	A	T	0.1451	0.911865	0.231301	rs17400342	3	PCNP	0	intronic	14.06	2a	1	1	1	1	1
rs8176740	9	136131472	A	T	0.2207	0.257921	0.182594	rs558240	6	ABO	0	ncRNA_exonic	14.03	5	4	14	0	1	1
rs28373017	1	155205331	T	C	0.339	NA	0.37287	rs2974937	1	GBA	0	intronic	14.02	5	4	5	1	1	1
rs392323	4	103148646	G	A	0.4463	NA	0.105509	rs13135092	4	SLC39A8	23551	intergenic	14.01	NA	9	15	0	1	1
rs2305479	17	38062217	T	C	0.498	NA	0.199954	rs8072548	7	GSDMB	0	exonic	14	NA	4	5	1	1	1
rs11923452	3	101433515	T	C	0.333	0.505919	0.182752	rs13321258	3	PDCL3P4	1479	intergenic	13.99	5	14	15	1	1	0
rs62280731	3	101173625	T	C	0.1163	0.86905	0.390477	rs17400342	3	SENP7	0	intronic	13.98	7	4	5	1	1	1
rs958435	20	6576785	G	C	0.3648	0.0133791	0.340067	rs1407034	10	CASC20	67678	intergenic	13.95	5	2	15	0	0	0
rs6117185	20	6245805	A	C	0.1491	0.0135282	0.0777084	rs1407034	10	AL109618.1	36209	intergenic	13.94	5	1	15	0	1	1
rs34996127	3	46198173	T	A	0.09245	NA	0.0620461	rs9851306	2	CCR3	6922	intergenic	13.93	7	5	15	1	1	1
rs6117325	20	6519677	A	C	0.4175	0.886414	0.992182	rs1407034	10	CASC20	10570	intergenic	13.93	7	5	15	0	1	1
rs2227322	17	38171668	C	G	0.3787	0.998503	0.500272	rs8072548	7	CSF3	0	UTR5	13.92	1f	1	7	1	1	1
rs6427158	1	155074903	T	G	0.4871	NA	0.380184	rs2974937	1	EFNA3	14888	intergenic	13.85	4	2	15	0	1	1
rs2230655	6	26033506	G	A	0.328	0.785942	0.958192	rs4401650	5	HIST1H2AB	0	exonic	13.84	NA	1	1	1	1	1
rs151401	4	103190128	A	G	0.2087	0.49595	0.397919	rs13135092	4	SLC39A8	0	intronic	13.83	6	5	15	1	1	1
rs3905151	20	6245642	A	G	0.2247	0.0242651	0.114884	rs1407034	10	AL109618.1	36046	intergenic	13.83	7	1	15	0	1	1
rs2129879	3	46046769	C	T	0.3698	NA	0.0557097	rs9851306	2	FYCO1	9452	intergenic	13.81	NA	5	15	1	1	1
rs1462855	1	155053719	C	T	0.4215	0.783437	0.27826	rs2974937	1	EFNA3:EFNA3	0:0	intronic	13.8	3a	2	11	1	1	1
rs80222852	3	101070198	T	C	0.01988	0.0732613	0.0586366	rs17400342	3	SENP7	0	intronic	13.78	6	5	5	1	0	1
rs4447807	3	46069460	A	G	0.1809	0.371187	0.349391	rs9851306	2	XCR1	225	upstream	13.76	4	7	9	1	1	1
rs11707689	3	101086475	A	G	0.2425	0.346727	0.117862	rs17400342	3	SENP7	0	intronic	13.76	7	4	5	1	1	1
rs67579710	1	155173527	G	A	0.1272	NA	0.0945956	rs2974937	1	THBS3:RP11-263K19.4	0:0	ncRNA_intronic	13.75	4	1	5	1	1	1
rs34955446	4	103941075	T	C	0.03777	0.13817	0.161904	rs13135092	4	SLC9B2	0	UTR3	13.72	3a	1	1	1	1	1
rs12496159	3	101177644	A	C	0.4115	0.588311	0.143968	rs13321258	3	SENP7	0	intronic	13.71	6	4	5	1	1	1
rs501702	3	101032956	A	G	0.2008	0.470613	0.157062	rs17400342	3	IMPG2	0	intronic	13.7	7	5	15	1	1	1
rs62000984	6	26017675	A	G	0.1233	0.018527	0.0687835	rs4401650	5	HIST1H1A	0	exonic	13.68	4	1	1	1	1	1
rs6085573	20	6461060	T	C	0.2256	0.197206	0.0918445	rs1407034	10	CASC20	0	ncRNA_intronic	13.61	7	7	15	0	0	1
rs373861118	17	38118929	T	TCACACACACACA	0.4732	NA	0.33016	rs8072548	7	GSDMA	296	upstream	13.6	NA	5	14	1	1	1
rs6038413	20	6291533	G	A	0.4235	NA	0.062287	rs1407034	10	AL109618.1	81937	intergenic	13.6	7	7	15	0	0	0
rs2531743	3	45838300	A	G	0.4016	NA	0.128312	rs9851306	2	SLC6A20	272	upstream	13.58	NA	2	11	1	1	1
rs78275004	17	38414057	T	G	0.06759	0.106374	0.0555056	rs8072548	7	WIPF2	0	intronic	13.56	6	4	4	1	1	1
rs12724079	1	155433942	T	C	0.331	0.471723	0.230413	rs2974937	1	ASH1L	0	intronic	13.55	1b	4	5	1	1	1
rs34180919	3	46353199	G	A	0.07455	NA	0.0634828	rs9851306	2	UQCRC2P1	0	ncRNA_exonic	13.54	6	1	15	0	1	1
rs13380815	17	38027583	A	G	0.4722	NA	0.256662	rs8072548	7	ZPBP2	0	intronic	13.52	5	2	14	1	1	1
rs61135007	20	6488178	CTTG	C	0.4175	NA	0.97656	rs1407034	10	CASC20	0	ncRNA_intronic	13.51	NA	9	15	0	1	1
rs35736272	17	38032680	T	C	0.4722	NA	0.256662	rs8072548	7	ZPBP2	0	intronic	13.5	7	13	14	1	1	1
rs114104743	1	155689813	T	C	0.1193	0.0982239	0.0872198	rs2974937	1	MSTO1:MSTO2P:DAP3	0:0:0	ncRNA_intronic	13.48	4	4	5	1	1	1
rs2851320	4	102909994	G	A	0.3847	0.0335212	0.0643706	rs13135092	4	BANK1:RP11-498M5.2	0:0	ncRNA_intronic	13.46	6	4	15	1	1	1
rs145580404	19	9124216	T	TATAA	0.3091	NA	0.184956	rs113660049	8	CTD-2596O15.1	5803	intergenic	13.45	NA	5	15	0	0	1
rs147713038	1	155583937	A	G	0.2694	NA	0.219226	rs2974937	1	MSTO1:MSTO2P	0:0	exonic	13.4	7	4	5	1	1	1
rs2229768	6	26104280	T	C	0.1998	0.0203306	0.146105	rs4401650	5	HIST1H4C	0	exonic	13.32	4	1	1	1	1	1
rs142109755	3	101219090	A	C	0.01988	0.0697634	0.0531061	rs17400342	3	SENP7	0	intronic	13.31	6	4	5	1	1	1
rs822505	1	155846528	C	T	0.34	0.220098	0.177725	rs2974937	1	SYT11	0	intronic	13.3	7	4	5	1	1	1
rs7219923	17	38074518	C	T	0.4771	NA	0.240716	rs8072548	7	GSDMB	0	intronic	13.3	1f	1	5	1	1	1
rs12039893	1	155614815	A	C	0.2753	NA	0.221444	rs2974937	1	MSTO1:MSTO2P:RP11-29H23.5	0:0:0	ncRNA_intronic	13.29	4	2	15	1	1	1
rs1564795	3	100928781	A	G	0.1183	0.926161	0.425807	rs17400342	3	snoU13	8001	intergenic	13.28	NA	14	15	0	1	1
rs11754288	6	25776949	G	A	0.4205	0.218572	0.224426	rs4401650	5	SLC17A4	0	exonic	13.27	7	4	15	1	1	1
rs7389525	9	136368328	G	T	0.08847	0.113839	0.068267	rs558240	6	TMEM8C	11379	intergenic	13.27	7	5	15	0	1	1
rs13325552	3	46298377	C	T	0.07753	NA	0.0574506	rs9851306	2	CCR3	0	intronic	13.23	7	13	15	1	1	1
rs2036648	3	100882736	A	C	0.2903	0.375314	0.0811181	rs17400342	3	ACTR3P3	0	ncRNA_exonic	13.23	NA	5	15	0	1	1
rs6038556	20	6591010	T	C	0.2247	0.547446	0.129148	rs1407034	10	CASC20	81903	intergenic	13.23	5	13	15	0	0	0
rs4530633	4	102832259	T	A	0.4622	0.0937617	0.0556319	rs13135092	4	BANK1	0	intronic	13.2	4	4	15	1	1	1
rs6657670	1	155787867	C	T	0.2883	0.113135	0.174064	rs2974937	1	GON4L	0	intronic	13.17	6	4	4	1	1	1
rs3796373	3	45960851	C	T	0.2684	0.720295	0.239031	rs9851306	2	FYCO1	0	UTR3	13.16	5	4	5	1	1	1
rs11708616	3	101231731	C	T	0.2406	0.340385	0.111997	rs17400342	3	SENP7	0	intronic	13.15	2a	1	1	1	1	1
rs35761461	17	38136376	G	GT	0.08946	NA	0.0567286	rs8072548	7	PSMD3	673	upstream	13.15	NA	1	2	1	1	1
rs7221536	17	38350730	C	G	0.17	0.121615	0.065596	rs8072548	7	RAPGEFL1	0	UTR3	13.14	1f	4	15	1	1	1
rs3773920	3	100991546	G	T	0.169	NA	0.218623	rs17400342	3	IMPG2	0	intronic	13.12	NA	4	15	1	1	1
rs61742668	19	8993018	G	A	0.1173	0.129942	0.153427	rs11673136	8	MUC16	0	exonic	13.11	5	4	9	1	1	1
rs78761072	3	101300988	CAA	C	0.1461	NA	0.233781	rs17400342	3	PCNP	0	intronic	13.09	NA	4	5	1	1	1
rs200039961	3	101030869	CA	C	0.1153	NA	0.387331	rs13321258	3	IMPG2	0	intronic	13.07	NA	5	15	1	0	1
rs533852	3	100994497	C	T	0.4851	0.133722	0.328034	rs17400342	3	IMPG2	0	intronic	13.05	6	4	15	1	1	1
rs1462854	1	155053682	T	A	0.06064	0.0228834	0.0531192	rs2974937	1	EFNA3:EFNA3	0:0	intronic	13.04	2b	2	11	1	1	1
rs4482646	3	101136385	C	A	0.4115	0.581147	0.143968	rs13321258	3	SENP7	0	intronic	13	7	4	15	1	1	1
rs13062095	3	101267385	T	C	0.3469	0.783574	0.476512	rs13321258	3	TRMT10C	13320	intergenic	12.99	5	5	15	0	1	1
rs11557466	17	38024626	C	T	0.4722	NA	0.256662	rs8072548	7	ZPBP2	0	exonic	12.99	1b	2	13	1	1	1
rs1884897	20	6612832	A	G	0.3857	0.014223	0.168905	rs1407034	10	RP5-859D4.3	99072	intergenic	12.99	5	5	15	0	0	1
rs2876019	20	6375097	A	C	0.3708	0.0192402	0.0554689	rs1407034	10	CASC20	52272	intergenic	12.98	5	5	15	0	0	1
rs62274078	3	100813456	C	T	0.1501	0.248581	0.0573075	rs17400342	3	ACTR3P3	68481	intergenic	12.96	7	5	15	0	1	1
rs372257133	19	50920928	T	TC	0.4652	NA	0.107046	rs11879501	9	POLD1:CTD-2545M3.6	0:0	intronic	12.96	NA	2	14	1	1	0
rs4280520	20	6418188	G	A	0.4642	0.13344	0.342509	rs1407034	10	CASC20	9181	intergenic	12.95	7	9	15	0	0	1
rs61670118	19	50907632	G	A	0.06958	0.117762	0.162937	rs11879501	9	POLD1	0	intronic	12.92	6	4	5	1	1	1
rs4971052	1	155126018	C	T	0.4036	0.856002	0.43004	rs2974937	1	HMGN2P18	4722	intergenic	12.91	6	14	15	0	1	1
rs13069467	3	46201875	C	G	0.09443	NA	0.0664592	rs9851306	2	CCR3	3220	intergenic	12.89	6	5	15	1	1	1
rs13059238	3	46007825	T	C	0.1233	NA	0.105273	rs9851306	2	FYCO1	0	exonic	12.88	5	3	4	1	1	1
rs4683867	3	100909312	A	C	0.1213	0.155444	0.383001	rs17400342	3	snoU13	11363	intergenic	12.88	6	5	15	0	1	1
rs1024626	3	45902844	G	A	0.03877	0.132316	0.0514885	rs9851306	2	LZTFL1	0	intronic	12.87	NA	2	15	1	1	1
rs10946800	6	25957773	C	T	0.4344	0.0785639	0.236816	rs4401650	5	TRIM38	5256	intergenic	12.87	6	5	15	1	1	1
rs2071299	6	25914801	G	A	0.4026	0.0895256	0.185294	rs4401650	5	SLC17A2	0	exonic	12.86	NA	5	15	1	1	1
rs6773008	3	100926164	T	A	0.2406	0.98516	1	rs17400342	3	snoU13	5384	intergenic	12.85	6	14	15	0	1	1
rs2393592	6	26285560	A	G	0.4453	0.13224	0.0503392	rs4401650	5	HIST1H4H	0	exonic	12.85	1b	1	1	1	1	1
rs4683185	3	46197872	A	T	0.06163	NA	0.0633905	rs9851306	2	CCR3	7223	intergenic	12.82	5	5	15	1	1	1
rs4113812	20	6252843	G	A	0.1223	0.0169244	0.0502916	rs1407034	10	AL109618.1	43247	intergenic	12.82	NA	14	15	0	0	1
rs1799945	6	26091179	C	G	0.172	0.111734	0.0958841	rs4401650	5	HFE	0	exonic	12.81	5	3	15	1	1	1
rs13325613	3	46298373	G	T	0.08052	NA	0.0590529	rs9851306	2	CCR3	0	intronic	12.8	7	13	15	1	1	1
rs72946021	3	101250008	T	G	0.2366	0.371585	0.113576	rs17400342	3	FAM172BP	7276	intergenic	12.78	5	5	15	0	1	1
rs10908463	1	155286258	C	T	0.2644	NA	0.267618	rs2974937	1	FDPS	0	intronic	12.76	7	4	5	1	1	1
rs13062677	3	101305078	G	A	0.3897	0.849371	0.226285	rs13321258	3	PCNP	0	intronic	12.76	4	4	4	1	1	1
rs10516487	4	102751076	G	A	0.2972	NA	0.0582749	rs13135092	4	BANK1	0	exonic	12.76	NA	4	15	1	1	1
rs11710016	3	101120030	G	T	0.2425	0.265077	0.117862	rs17400342	3	SENP7	0	intronic	12.7	6	4	15	1	1	1
rs6117294	20	6470805	T	G	0.4115	0.325787	0.263956	rs1407034	10	CASC20	0	ncRNA_intronic	12.7	3a	5	15	0	0	1
rs78160364	3	101276890	G	A	0.06064	0.661163	0.128348	rs13321258	3	TRMT10C	3815	intergenic	12.69	6	5	14	1	1	1
rs112037479	17	37776644	A	T	0.2117	0.115024	0.0514072	rs8072548	7	AC087491.2	0	ncRNA_intronic	12.68	6	5	14	1	1	1
rs139036380	4	103198466	A	G	0.3042	0.120509	0.0528731	rs13135092	4	SLC39A8	0	intronic	12.67	6	5	15	1	1	1
rs3887054	20	6252845	C	G	0.1223	0.0138158	0.0502916	rs1407034	10	AL109618.1	43249	intergenic	12.63	6	14	15	0	0	1
rs9814578	3	45863267	G	T	0.497	NA	0.114173	rs9851306	2	LZTFL1	1540	intergenic	12.61	6	4	5	1	1	1
rs62068171	17	38103242	G	A	0.4563	0.962188	0.473599	rs8072548	7	LRRC3C	2241	intergenic	12.61	5	5	15	1	1	1
rs111646043	19	9177240	A	G	0.06759	0.0861322	0.14281	rs113660049	8	OR1M4P	16547	intergenic	12.6	7	5	15	0	1	1
rs171144	4	103024138	A	T	0.4473	0.0324846	0.0554403	rs13135092	4	BANK1	28168	intergenic	12.59	6	14	15	0	1	1
rs5005770	1	155345043	A	G	0.2753	0.092089	0.227729	rs2974937	1	ASH1L	0	intronic	12.58	6	4	4	1	1	1
rs12941497	17	38255594	G	A	0.2773	0.501912	0.0702061	rs8072548	7	NR1D1	0	intronic	12.58	2b	1	1	1	1	1
rs6846971	4	103359744	C	T	0.1978	0.329597	0.164284	rs13135092	4	RP11-499E18.1	0	ncRNA_intronic	12.57	5	2	15	1	1	1
rs9817711	3	100889152	C	T	0.2893	0.335741	0.0767596	rs17400342	3	ACTR3P3	6321	intergenic	12.55	4	5	15	0	1	1
rs2000351	6	25759783	T	C	0.2922	0.0920139	0.0773662	rs4401650	5	SLC17A4	0	intronic	12.54	7	1	15	1	1	1
rs4801831	19	50855701	A	G	0.4344	0.334052	0.284369	rs11879501	9	NR1H2	0	intronic	12.51	5	5	15	1	1	1
rs2133662	3	46089534	C	T	0.1948	0.145729	0.296496	rs9851306	2	XCR1	20299	intergenic	12.5	3a	5	15	0	1	1
rs1185977	6	25829054	A	G	0.2913	0.0856655	0.0796903	rs4401650	5	SLC17A1	0	intronic	12.49	NA	5	15	1	1	1
rs2301612	9	136301982	C	G	0.4254	0.185546	0.152969	rs558240	6	ADAMTS13	0	exonic	12.49	1b	4	15	1	1	1
rs41266783	6	26032428	T	A	0.1243	0.0222368	0.0707351	rs4401650	5	HIST1H3B	139	upstream:downstream	12.46	4	1	1	1	1	1
rs9297	1	155106550	A	G	0.4105	0.808034	0.412627	rs2974937	1	EFNA1	0	UTR3	12.45	4	1	6	1	1	1
rs80036898	9	136374869	C	G	0.08847	0.177257	0.068267	rs558240	6	TMEM8C	4838	intergenic	12.44	4	1	7	1	1	1
rs2926539	3	101586824	G	A	0.3986	0.37099	0.0565623	rs13321258	3	NFKBIZ	6957	intergenic	12.42	NA	5	15	1	1	1
rs13066062	3	46018344	G	A	0.1223	NA	0.106615	rs9851306	2	FYCO1	0	intronic	12.4	3a	3	4	1	1	1
rs7653508	3	100853562	A	G	0.16	0.19823	0.0573674	rs13321258	3	ACTR3P3	28375	intergenic	12.38	5	1	15	0	1	1
rs6792847	3	101341555	G	C	0.1441	0.947541	0.205307	rs17400342	3	Y_RNA	5598	intergenic	12.37	7	5	15	0	1	1
rs1177442	6	25809069	A	G	0.4354	0.140535	0.217882	rs4401650	5	SLC17A1	0	intronic	12.35	NA	5	15	1	1	1
rs1125271	4	102745985	C	T	0.2952	0.0281621	0.0594634	rs13135092	4	BANK1	0	intronic	12.31	5	5	15	1	1	1
rs6938083	6	26042710	C	T	0.4245	0.345883	0.402121	rs4401650	5	HIST1H2BB	744	downstream	12.3	7	1	15	1	1	1
rs1470116	4	103214762	T	A	0.4414	0.083167	0.0584375	rs13135092	4	SLC39A8	0	intronic	12.27	7	5	15	1	1	1
rs11264305	1	155033572	A	G	0.3201	0.24598	0.160432	rs2974937	1	ADAM15	0	intronic	12.26	5	3	5	1	1	1
rs3733100	3	46009864	G	C	0.4443	NA	0.797174	rs9851306	2	FYCO1	0	exonic	12.25	3a	4	4	1	1	1
rs4971059	1	155148781	G	A	0.3529	NA	0.430632	rs2974937	1	RP11-201K10.3:TRIM46	0:0	intronic	12.24	3a	1	5	1	1	1
rs3732893	3	100972858	A	G	0.1173	0.916591	0.423105	rs17400342	3	IMPG2	0	intronic	12.24	NA	5	15	1	1	1
rs78714229	6	25793055	T	C	0.05467	0.174223	0.0648351	rs4401650	5	SLC17A1	0	intronic	12.24	7	5	15	1	1	1
rs4390169	1	155106054	G	A	0.4781	NA	0.574479	rs2974937	1	EFNA1	0	intronic	12.23	4	1	5	1	1	1
rs148703710	3	100926204	CAAAGA	C	0.1223	NA	0.394576	rs17400342	3	snoU13	5424	intergenic	12.23	NA	14	15	0	1	1
rs17345786	3	101318318	G	T	0.2416	0.367529	0.114927	rs17400342	3	RP11-454H13.1	0	ncRNA_exonic	12.23	7	4	5	1	1	1
rs3124776	9	136284450	T	C	0.4761	0.0851708	0.274065	rs558240	6	ADAMTS13	0	intergenic	12.23	NA	1	5	1	1	1
rs6054269	20	6432075	T	C	0.4891	NA	0.348643	rs1407034	10	CASC20	0	ncRNA_intronic	12.21	7	7	15	0	0	1
rs3760718	19	50833891	A	T	0.0338	0.144711	0.0958703	rs11879501	9	KCNC3:NR1H2	0:0	intronic	12.18	4	1	11	1	1	1
rs41302673	9	136270538	T	G	0.1014	0.384418	0.0952837	rs558240	6	C9orf96	0	exonic	12.15	4	4	4	1	1	1
rs11078928	17	38064469	T	C	0.4652	NA	0.272816	rs8072548	7	GSDMB	0	exonic:splicing	12.14	7	4	5	1	1	1
rs1870939	1	155055496	A	G	0.4205	0.68657	0.272575	rs2974937	1	EFNA3:EFNA3	0:0	intronic	12.12	2b	2	12	1	1	1
rs2133664	3	46101774	A	T	0.3618	NA	0.0913317	rs9851306	2	XCR1	32539	intergenic	12.11	6	2	15	0	1	1
rs72932462	3	100980311	A	G	0.1173	0.909828	0.423105	rs17400342	3	IMPG2	0	intronic	12.11	5	5	15	1	1	1
rs62065216	17	38218773	G	A	0.4175	0.904829	0.342604	rs8072548	7	THRA	0	UTR5	12.07	4	1	2	1	1	1
rs6913879	6	25820428	T	C	0.2584	0.105764	0.0519002	rs4401650	5	SLC17A1	0	intronic	12.06	6	4	15	1	1	1
rs11264333	1	155108287	G	A	0.4095	0.803331	0.412037	rs2974937	1	SLC50A1	0	intronic	12.05	2b	1	1	1	1	1
rs7622940	3	101133155	T	C	0.2972	0.242511	0.136755	rs17400342	3	SENP7:RP11-144C15.1	0:0	ncRNA_exonic	12.05	5	3	15	1	1	1
rs494593	3	100977410	C	T	0.1968	0.395889	0.0675734	rs17400342	3	IMPG2	0	intronic	12.04	5	5	15	1	1	1
rs13142517	4	102797300	A	G	0.3439	0.0499742	0.054379	rs13135092	4	BANK1	0	intronic	12.03	7	5	15	1	1	1
rs55829937	19	50836849	T	A	0.4493	0.105693	0.155823	rs11879501	9	NR1H2	0	intronic	12.03	2a	1	1	1	1	1
rs66536062	6	26012707	A	G	0.1332	0.019174	0.0860696	rs4401650	5	U91328.22	761	upstream	12.02	5	5	15	1	1	1
rs55923762	19	50829365	T	C	0.4354	0.140543	0.0585308	rs11879501	9	KCNC3	0	intronic	12.01	4	1	12	1	1	1
rs35855315	3	46006239	A	G	0.1233	NA	0.105273	rs9851306	2	FYCO1	0	intronic	12	5	4	4	1	1	1
rs2286486	3	45927741	T	C	0.162	0.517931	0.140213	rs9851306	2	LZTFL1	0	intronic	11.99	NA	2	15	1	1	1
rs12638134	3	101334609	G	T	0.3897	0.802675	0.226285	rs13321258	3	RNU6-1256P	60	upstream	11.99	2b	5	15	0	1	1
rs1879265	17	38231376	A	G	0.2883	0.377671	0.141635	rs8072548	7	THRA	0	intronic	11.98	4	2	6	1	1	1
rs11078935	17	38192137	T	G	0.3559	0.998583	0.578178	rs8072548	7	MED24	0	intronic	11.96	5	3	4	1	1	1
rs151020849	3	101177901	GA	G	0.08151	NA	0.27104	rs17400342	3	SENP7	0	intronic	11.95	NA	4	5	1	0	1
rs4525979	4	103169627	A	G	0.4374	NA	0.102659	rs13135092	4	SLC39A8	2570	intergenic	11.95	7	5	15	1	1	1
rs8077456	17	38128765	G	C	0.335	0.997531	0.581851	rs8072548	7	GSDMA	0	intronic	11.95	1f	1	14	1	1	1
rs62282887	3	101034094	T	C	0.1183	0.886535	0.409731	rs17400342	3	IMPG2	0	intronic	11.94	7	5	15	1	1	1
rs60134943	17	38133792	G	T	0.4573	0.924609	0.659195	rs8072548	7	GSDMA	0	UTR3	11.93	6	5	14	1	1	1
rs9814840	3	101155038	T	C	0.171	NA	0.20957	rs17400342	3	SENP7	0	intronic	11.92	6	5	15	1	1	1
rs11264397	1	155611485	G	C	0.2763	NA	0.212893	rs2974937	1	MSTO1:MSTO2P:RP11-29H23.5	0:0:0	ncRNA_intronic	11.87	6	4	9	1	1	1
rs6791016	3	46074858	G	A	0.1243	NA	0.103951	rs9851306	2	XCR1	5623	intergenic	11.83	7	5	15	1	1	1
rs6771590	3	101332729	T	A	0.4781	0.91492	0.380269	rs13321258	3	RNU6-1256P	1940	intergenic	11.83	5	5	15	0	1	1
rs35257780	3	45997506	G	GA	0.1213	NA	0.106011	rs9851306	2	FYCO1	0	intronic	11.81	NA	2	4	1	1	1
rs9637425	3	46114025	A	C	0.4245	NA	0.485074	rs9851306	2	XCR1	44790	intergenic	11.79	6	5	15	0	1	1
rs348871	3	100930213	C	T	0.1928	0.258112	0.0667662	rs17400342	3	snoU13	9433	intergenic	11.79	NA	14	15	0	1	1
rs16843927	3	101231368	T	G	0.3837	0.538046	0.401691	rs13321258	3	SENP7	0	intronic	11.79	4	1	1	1	1	1
rs35864744	3	46124151	T	TA	0.4205	NA	0.477821	rs9851306	2	XCR1	54916	intergenic	11.78	NA	5	15	0	1	1
rs34228238	1	155472338	C	T	0.1571	NA	0.132001	rs2974937	1	ASH1L	0	intronic	11.76	5	5	5	1	1	1
rs1994492	3	45960646	T	C	0.1183	NA	0.106159	rs9851306	2	FYCO1	0	UTR3	11.76	3a	4	5	1	1	1
rs1378838	3	101634543	T	C	0.3648	0.333552	0.091863	rs17400342	3	RP11-221J22.1	25159	intergenic	11.74	NA	5	15	0	1	1
rs6785482	3	101115795	C	G	0.4115	0.497993	0.143968	rs13321258	3	SENP7	0	intronic	11.72	7	4	15	1	1	1
rs2317699	3	101137107	T	C	0.3857	0.643453	0.407833	rs13321258	3	SENP7	0	intronic	11.72	6	5	15	1	1	1
rs114345279	3	101346219	A	G	0.05865	0.695317	0.152386	rs13321258	3	Y_RNA	934	downstream	11.72	6	5	15	0	1	1
rs2713775	3	100738327	T	A	0.2833	0.0687516	0.0582774	rs17400342	3	ABI3BP	25967	intergenic	11.7	7	5	15	0	1	1
rs651907	3	101600724	T	C	0.4592	0.392426	0.148597	rs13321258	3	NFKBIZ	20857	intergenic	11.7	7	5	15	0	1	1
rs78755596	9	136124590	T	A	0.03678	NA	0.0595522	rs558240	6	ABO:RP11-430N14.4	1197:1197	intergenic	11.7	5	5	14	0	1	1
rs4661218	1	155960185	A	G	0.2485	0.071932	0.103551	rs2974937	1	ARHGEF2	0	intronic	11.67	5	1	15	1	1	1
rs62280747	3	101243972	G	A	0.1203	0.901524	0.368591	rs17400342	3	FAM172BP	1240	intergenic	11.66	7	5	15	0	1	1
rs12002576	9	136115933	A	G	0.1421	0.2422	0.0699282	rs558240	6	ABO:RP11-430N14.4	9854:9854	intergenic	11.66	5	5	14	0	1	1
rs6117281	20	6455349	A	G	0.2247	0.149918	0.0896335	rs1407034	10	CASC20	0	ncRNA_intronic	11.65	6	14	15	0	0	1
rs1321453	20	6585670	G	A	0.3529	0.0203116	0.319146	rs1407034	10	CASC20	76563	intergenic	11.65	5	5	15	0	0	0
rs142571332	3	46036387	A	AT	0.1282	NA	0.0968888	rs9851306	2	FYCO1	0	intronic	11.64	NA	1	2	1	1	1
rs4610336	4	102772299	G	A	0.4533	0.191779	0.054678	rs13135092	4	BANK1	0	intronic	11.64	7	5	15	1	1	1
rs12554339	9	136128737	A	C	0.2207	0.233577	0.182594	rs558240	6	ABO:RP11-430N14.4	0:0	ncRNA_exonic	11.62	4	2	14	0	1	1
rs3816470	17	37985801	G	A	0.4573	NA	0.172958	rs8072548	7	IKZF3	0	intronic	11.62	NA	4	15	1	1	1
rs28445596	1	155186729	T	C	0.4771	0.998821	0.875179	rs2974937	1	GBAP1	0	ncRNA_exonic	11.61	7	4	5	1	1	1
rs6133307	20	6333298	C	T	0.3559	0.0192401	0.0539674	rs1407034	10	CASC20	94071	intergenic	11.61	6	5	15	0	0	1
rs13096808	3	46274906	C	T	0.07654	NA	0.0587728	rs9851306	2	CCR3	0	intronic	11.6	5	5	15	1	1	1
rs66480882	3	101252781	T	C	0.4085	NA	0.142108	rs13321258	3	FAM172BP	10049	intergenic	11.6	5	5	15	0	1	1
rs13099674	3	101489629	G	A	0.335	0.469771	0.174352	rs13321258	3	CEP97	222	downstream	11.59	6	5	5	1	1	1
rs62242832	3	46073440	C	G	0.1809	0.360262	0.349391	rs9851306	2	XCR1	4205	intergenic	11.57	7	5	15	1	1	1
rs13061565	3	101392270	T	C	0.328	0.494704	0.172425	rs13321258	3	ZBTB11	0	intronic	11.56	7	5	5	1	1	1
rs34093271	3	46144981	G	T	0.1223	NA	0.106615	rs9851306	2	FLT1P1	38868	intergenic	11.55	6	5	15	0	1	1
rs6117256	20	6414773	G	C	0.4563	0.0870723	0.419032	rs1407034	10	CASC20	12596	intergenic	11.53	7	5	15	0	0	1
rs638294	19	50863023	A	G	0.33	0.822266	0.926285	rs11879501	9	NR1H2:NAPSA	0:0	exonic	11.52	NA	2	15	1	1	1
rs12331595	4	102849219	T	C	0.4742	0.103477	0.0603664	rs13135092	4	BANK1	0	intronic	11.51	6	4	15	1	1	1
rs7130	3	45959515	T	A	0.2048	NA	0.217363	rs9851306	2	FYCO1	0	UTR3	11.49	5	4	5	1	1	1
rs74717022	17	38100633	C	T	0.09344	0.0389465	0.0764826	rs8072548	7	LRRC3C	0	exonic	11.49	5	2	15	1	1	1
rs2145271	20	6626140	T	A	0.3698	0.0113308	0.159461	rs1407034	10	RP5-859D4.3	85764	intergenic	11.48	3a	7	15	0	0	1
rs6054311	20	6477522	T	C	0.2127	0.0344991	0.196026	rs1407034	10	CASC20	0	ncRNA_intronic	11.47	7	5	15	0	0	1
rs1165196	6	25813150	G	A	0.4354	0.149326	0.217882	rs4401650	5	SLC17A1	0	exonic	11.45	5	4	15	1	1	1
rs7021	17	38153875	T	A	0.3767	0.99905	0.497568	rs8072548	7	PSMD3	0	UTR3	11.45	4	4	4	1	1	1
rs678157	1	155658341	T	C	0.2435	0.0744905	0.191385	rs2974937	1	MSTO1:MSTO2P:YY1AP1:DAP3	0:0:0:0	ncRNA_intronic	11.42	NA	1	1	1	1	1
rs11285582	3	46148847	C	CA	0.2535	NA	0.321938	rs9851306	2	FLT1P1	35002	intergenic	11.42	NA	5	15	0	1	1
rs6054291	20	6452773	A	C	0.3429	0.167978	0.151663	rs1407034	10	CASC20	0	ncRNA_intronic	11.42	5	5	15	0	0	1
rs550407414	1	155529325	C	CA	0.2704	NA	0.204279	rs2974937	1	ASH1L	0	intronic	11.38	NA	1	5	1	1	1
rs13440	3	101043488	G	A	0.4115	0.576367	0.143968	rs13321258	3	SENP7	0	UTR3	11.36	NA	4	5	1	1	1
rs6038394	20	6234708	C	T	0.2187	0.0247611	0.107612	rs1407034	10	AL109618.1	25112	intergenic	11.36	6	14	15	0	1	1
rs35567508	3	46148024	A	G	0.4254	NA	0.490743	rs9851306	2	FLT1P1	35825	intergenic	11.34	5	5	15	0	1	1
rs79380792	1	155013708	G	A	0.09046	NA	0.0675353	rs2974937	1	DCST1	0	intronic	11.33	7	5	15	1	1	1
rs3087852	17	38137364	G	A	0.4563	0.975764	0.441394	rs8072548	7	PSMD3	0	exonic	11.33	NA	1	1	1	1	1
rs34339943	3	46095336	T	C	0.1223	NA	0.106615	rs9851306	2	XCR1	26101	intergenic	11.31	5	5	15	0	1	1
rs35943069	3	46391648	T	G	0.07455	NA	0.0634828	rs9851306	2	CCR2	3576	intergenic	11.3	4	1	14	1	1	1
rs2627547	3	100921085	T	A	0.4324	0.073034	0.384507	rs17400342	3	snoU13	305	downstream	11.26	6	5	15	0	1	1
rs11443767	3	101577972	GC	G	0.3966	NA	0.054818	rs13321258	3	NFKBIZ	0	intronic	11.26	NA	3	4	1	1	1
rs6038504	20	6433489	A	T	0.4901	NA	0.34466	rs1407034	10	CASC20	0	ncRNA_intronic	11.26	6	14	15	0	0	1
rs4795403	17	38085722	C	T	0.2535	NA	0.108402	rs8072548	7	RP11-387H17.4	0	ncRNA_exonic	11.25	1f	1	15	1	1	1
rs13135688	4	103285906	G	C	0.08052	0.921384	0.519959	rs13135092	4	SLC39A8	0	intergenic	11.24	7	14	15	1	1	1
rs72834794	17	38211383	A	C	0.07654	0.0942482	0.0734821	rs8072548	7	MED24	0	intronic	11.24	5	1	1	1	1	1
rs55768089	4	102743698	T	A	0.2972	0.030568	0.0582749	rs13135092	4	BANK1	0	intronic	11.22	7	5	15	1	1	1
rs56871705	6	26043263	C	CAA	0.4891	NA	0.452587	rs4401650	5	HIST1H2BB	191	upstream:downstream	11.22	NA	1	1	1	1	1
rs4962154	9	136332437	G	C	0.333	0.26643	0.0924116	rs558240	6	CACFD1	0	intronic	11.22	2a	4	5	1	1	1
rs72336869	9	136335311	C	CTGTGTGTGTG	0.07853	NA	0.0543825	rs558240	6	CACFD1	0	UTR3	11.21	NA	4	5	1	1	1
rs876493	17	37824545	G	A	0.4195	0.146159	0.0510258	rs8072548	7	PNMT	0	UTR5	11.21	NA	1	10	1	1	1
rs149204781	3	46213636	CAT	C	0.09245	NA	0.0620461	rs9851306	2	CCR3	0	intronic	11.2	NA	5	15	1	1	1
rs12002997	9	136115930	T	C	0.1412	0.243009	0.0689615	rs558240	6	ABO:RP11-430N14.4	9857:9857	intergenic	11.2	5	5	14	0	1	1
rs72836608	17	38251657	C	A	0.341	0.552977	0.208077	rs8072548	7	NR1D1	0	intronic	11.2	3a	3	6	1	1	1
rs2317414	3	100882883	T	C	0.2893	0.360421	0.0795764	rs17400342	3	ACTR3P3	52	downstream	11.19	7	5	15	0	1	1
rs2918294	19	8905057	A	G	0.2972	0.0728368	0.0597103	rs11673136	8	ZNF558	15322	intergenic	11.19	NA	8	9	0	1	1
rs1488369	3	45885360	T	C	0.4414	NA	0.117462	rs9851306	2	LZTFL1	0	intronic	11.18	5	4	14	1	1	1
rs36039635	3	101380077	CA	C	0.2594	NA	0.0769176	rs13321258	3	ZBTB11	0	intronic	11.18	NA	4	4	1	0	1
rs7766342	6	25990674	C	A	0.4374	0.213507	0.228974	rs4401650	5	U91328.21	0	ncRNA_intronic	11.17	5	5	5	1	1	1
rs6427278	1	155562583	T	C	0.2763	0.17671	0.227437	rs2974937	1	DAP3P1	0	ncRNA_intronic	11.16	6	5	15	0	1	1
rs117977134	20	6253744	A	G	0.04672	0.013586	0.0582458	rs1407034	10	AL109618.1	44148	intergenic	11.16	7	14	15	0	0	1
rs12636505	3	101264363	T	G	0.2078	0.49138	0.141662	rs17400342	3	TRMT10C	16342	intergenic	11.14	7	5	15	0	1	1
rs9877181	3	101221898	C	A	0.4115	0.554195	0.143968	rs13321258	3	SENP7	0	intronic	11.13	6	5	5	1	1	1
rs587745765	9	136151579	TGGTGCAGGCGCAGGAAAAAATTGTGGCAATTCCTCA	T	0.1859	NA	0.333721	rs558240	6	ABO	961	upstream	11.13	NA	1	13	0	0	1
rs6077001	20	6419194	A	G	0.4861	0.182219	0.330166	rs1407034	10	CASC20	8175	intergenic	11.13	6	14	15	0	0	1
rs6140000	20	6435839	G	T	0.4831	NA	0.331335	rs1407034	10	CASC20	0	ncRNA_intronic	11.13	6	9	15	0	0	1
rs571391	3	100963154	G	A	0.3131	0.138102	0.11134	rs13321258	3	IMPG2	0	exonic	11.12	5	4	15	1	1	1
rs6054298	20	6459623	A	T	0.2356	0.150309	0.0810301	rs1407034	10	CASC20	0	ncRNA_intronic	11.12	7	14	15	0	0	1
rs9356991	6	25901758	C	A	0.4046	0.0818267	0.187452	rs4401650	5	SLC17A2	11223	intergenic	11.08	5	5	15	0	1	1
rs7209742	17	38108708	G	A	0.3698	NA	0.380793	rs8072548	7	LRRC3C	7707	intergenic	11.06	4	1	2	1	1	1
rs902760	3	46127987	C	T	0.2117	NA	0.439322	rs9851306	2	FLT1P1	55862	intergenic	11.05	6	4	15	0	1	1
rs34019048	4	103212480	G	GCA	0.2058	NA	0.349192	rs13135092	4	SLC39A8	0	intronic	11.03	NA	4	15	1	1	1
rs4971095	1	155606224	G	A	0.2744	0.172342	0.217561	rs2974937	1	MSTO1:MSTO2P:RP11-29H23.5	0:0:0	ncRNA_intronic	11.02	5	1	15	1	1	1
rs490498	1	155880952	G	A	0.3559	0.0816873	0.126353	rs2974937	1	RIT1	0	intronic	11.01	2b	1	1	1	1	1
rs7634359	3	101267173	T	C	0.4085	0.453756	0.142108	rs13321258	3	TRMT10C	13532	intergenic	11	5	5	15	0	1	1
rs200434077	19	50868272	AAT	A	0.326	NA	0.943045	rs11879501	9	NR1H2:NAPSA	0:0	intronic	11	NA	5	15	1	1	1
rs34625088	3	46260039	T	A	0.09245	NA	0.0620461	rs9851306	2	CCR3	0	intronic	10.99	5	5	15	1	1	1
rs4682801	3	46021218	T	G	0.2028	NA	0.399835	rs9851306	2	FYCO1	0	exonic	10.97	4	4	4	1	1	1
rs7635044	3	101298182	A	T	0.4781	0.922063	0.380269	rs13321258	3	PCNP	0	intronic	10.97	6	3	5	1	1	1
rs8068522	17	38112076	C	T	0.3698	NA	0.380793	rs8072548	7	GSDMA	7149	intergenic	10.94	6	5	5	1	1	1
rs17373080	19	50879524	C	G	0.3221	0.758087	0.927373	rs11879501	9	NR1H2	0	UTR5	10.94	4	1	1	1	1	1
rs201365546	3	101568059	CGGAGGCG	C	0.2137	NA	0.0929838	rs13321258	3	NFKBIZ	0	UTR5	10.93	NA	1	1	1	1	1
rs233830	4	103198424	A	G	0.2097	0.349096	0.406373	rs13135092	4	SLC39A8	0	intronic	10.93	6	5	15	1	1	1
rs62574648	9	136178623	G	A	0.1143	0.300841	0.0582612	rs558240	6	Y_RNA	576	downstream	10.93	6	13	15	0	1	0
rs822509	1	155850811	G	A	0.341	0.152802	0.176185	rs2974937	1	SYT11	0	intronic	10.92	4	4	4	1	1	1
rs56060063	1	156027292	CCTT	C	0.2078	NA	0.0575696	rs2974937	1	LAMTOR2	0	intronic	10.92	NA	4	5	1	1	1
rs2326770	20	6575809	C	T	0.4115	0.365193	0.837947	rs1407034	10	CASC20	66702	intergenic	10.9	5	2	15	0	1	0
rs903502	17	37829604	C	T	0.3241	0.295624	0.0590249	rs8072548	7	PGAP3	0	intronic	10.89	NA	5	5	1	1	1
rs77916145	17	38295786	C	G	0.07356	0.111506	0.0609769	rs8072548	7	CASC3	784	upstream	10.89	2b	1	2	1	1	1
rs13082697	3	46071763	T	C	0.1243	NA	0.103951	rs9851306	2	XCR1	2528	intergenic	10.87	4	5	15	1	1	1
rs171178	3	100908473	A	T	0.4066	0.210273	0.0564941	rs17400342	3	snoU13	12202	intergenic	10.87	6	5	15	0	1	1
rs78140767	3	46160713	CT	C	0.07952	NA	0.0696138	rs9851306	2	FLT1P1	23136	intergenic	10.86	NA	5	15	0	1	1
rs56248041	6	25990236	C	CT	0.2853	NA	0.102027	rs4401650	5	U91328.21	0	ncRNA_intronic	10.84	NA	5	5	1	1	1
rs979011	20	6623833	C	A	0.3708	0.0120249	0.161148	rs1407034	10	RP5-859D4.3	88071	intergenic	10.84	NA	5	15	0	0	1
rs1142287	1	155230131	C	T	0.2753	NA	0.298507	rs2974937	1	SCAMP3	0	exonic	10.83	6	3	5	1	1	1
rs62242981	3	46381597	A	G	0.1769	0.458498	0.0656727	rs9851306	2	CCR2	13627	intergenic	10.83	7	5	9	0	1	1
rs1800758	6	26093236	G	A	0.0994	0.014432	0.0526791	rs4401650	5	HFE	0	intronic	10.83	5	2	15	1	1	1
3:100869145:G:GA	3	100869145	G	GA	0.4851	NA	0.0881747	rs13321258	3	ACTR3P3	12792	NA	10.82	NA	5	15	0	1	1
rs9852617	3	101212195	C	T	0.4115	0.569339	0.143968	rs13321258	3	SENP7	0	intronic	10.82	7	4	5	1	1	1
rs9358912	6	26211146	G	T	0.2972	0.179148	0.07686	rs4401650	5	HIST1H4E	4879	intergenic	10.82	6	5	15	1	1	1
rs6133306	20	6333294	T	G	0.3559	0.0160392	0.0539674	rs1407034	10	CASC20	94075	intergenic	10.82	6	5	15	0	0	1
rs6139952	20	6234480	T	G	0.1451	0.0120194	0.0808085	rs1407034	10	AL109618.1	24884	intergenic	10.8	6	14	15	0	0	1
3:100869145:G:GAA	3	100869145	G	GAA	0.1203	NA	0.0881747	rs13321258	3	ACTR3P3	12792	intergenic	10.79	NA	5	15	0	0	1
rs11381319	3	100922850	TC	T	0.1918	NA	0.0683599	rs17400342	3	snoU13	2070	intergenic	10.79	NA	5	15	0	1	1
rs1575535	6	25809909	G	A	0.2962	0.109145	0.0848547	rs4401650	5	SLC17A1	0	intronic	10.79	NA	5	15	1	1	1
rs13069742	3	46114216	A	G	0.1252	NA	0.0988252	rs9851306	2	XCR1	44981	intergenic	10.78	6	5	15	0	1	1
rs6117291	20	6463025	T	C	0.2256	0.183486	0.0918445	rs1407034	10	CASC20	0	ncRNA_intronic	10.78	6	9	15	0	0	1
rs7632064	3	100996572	A	C	0.1173	0.918433	0.423105	rs17400342	3	IMPG2	0	intronic	10.77	3a	5	15	1	1	1
rs523304	9	136223366	G	A	0.4652	0.148558	0.283182	rs558240	6	SURF1	0	upstream	10.76	4	1	1	1	1	1
rs11474998	20	6258987	CT	C	0.1223	NA	0.0541005	rs1407034	10	AL109618.1	49391	intergenic	10.73	NA	7	15	0	0	1
rs12191655	6	25803095	G	T	0.1958	NA	0.0548657	rs4401650	5	SLC17A1	0	intronic	10.72	6	5	15	1	1	1
rs2210128	20	6491299	A	G	0.2306	0.605398	0.195941	rs1407034	10	CASC20	0	ncRNA_intronic	10.7	7	9	15	0	0	1
rs62243875	3	46134688	G	A	0.1799	0.295607	0.354869	rs9851306	2	FLT1P1	49161	intergenic	10.69	5	2	15	0	1	1
rs17344542	3	101146444	T	G	0.4115	0.585433	0.143968	rs13321258	3	SENP7	0	intronic	10.67	7	5	15	1	1	1
rs2625288	3	101545319	A	G	0.1958	0.998086	0.143175	rs17400342	3	NXPE3	0	UTR3	10.67	NA	2	5	1	1	1
rs7556102	1	155368203	C	A	0.33	0.493261	0.234531	rs2974937	1	ASH1L	0	intronic	10.65	7	4	5	1	1	1
rs71327048	3	46350056	A	C	0.07455	NA	0.0634828	rs9851306	2	UQCRC2P1	2025	intergenic	10.65	6	5	15	0	1	1
rs237692	20	6283226	A	G	0.4573	0.158445	0.0649822	rs1407034	10	AL109618.1	73630	intergenic	10.65	7	2	15	0	0	0
rs2270401	17	38176256	A	T	0.3678	0.99823	0.697931	rs8072548	7	MED24	0	exonic	10.63	4	2	4	1	1	1
rs9834710	3	101154752	A	G	0.4115	0.574458	0.143968	rs13321258	3	SENP7	0	intronic	10.61	7	5	15	1	1	1
rs61696148	9	136153544	A	T	0.2038	0.340525	0.399809	rs558240	6	ABO	2926	intergenic	10.6	5	1	13	0	1	1
rs13040103	20	6631933	G	A	0.175	0.281392	0.066861	rs1407034	10	RP5-859D4.3	79971	intergenic	10.6	4	5	15	0	0	1
rs36012653	3	101245270	GA	G	0.4085	NA	0.142108	rs13321258	3	FAM172BP	2538	intergenic	10.58	NA	5	15	0	1	1
rs6926425	6	25785304	T	C	0.3161	0.0389242	0.086115	rs4401650	5	SLC17A1	0	intronic	10.58	6	5	15	1	1	1
rs9461215	6	25806576	T	C	0.2584	0.0962749	0.0519002	rs4401650	5	SLC17A1	0	intronic	10.58	5	4	15	1	1	1
rs6807854	3	46158026	T	C	0.1799	0.286899	0.354869	rs9851306	2	FLT1P1	25823	intergenic	10.57	6	5	15	0	1	1
rs2234351	3	45984323	G	A	0.2117	0.445453	0.224488	rs9851306	2	FYCO1:CXCR6	0:0	intronic	10.55	3a	4	5	1	1	1
rs17270561	6	25820439	C	A	0.2376	0.0437323	0.0599033	rs4401650	5	SLC17A1	0	intronic	10.55	7	4	15	1	1	1
rs34074973	17	38035766	GAGA	G	0.4722	NA	0.256662	rs8072548	7	ZPBP2	1616	intergenic	10.55	NA	13	14	1	1	1
rs2851333	4	102868793	A	G	0.4175	0.0388265	0.0574176	rs13135092	4	BANK1	0	intronic	10.53	NA	4	15	1	1	1
rs13077923	3	46155872	G	A	0.4175	NA	0.473678	rs9851306	2	FLT1P1	27977	intergenic	10.52	4	5	15	0	1	1
rs34363105	3	46389745	C	T	0.07455	NA	0.0634828	rs9851306	2	CCR2	5479	intergenic	10.52	4	5	15	1	1	1
rs6456694	6	25712894	G	A	0.2903	NA	0.0877134	rs4401650	5	SCGN	10882	intergenic	10.51	4	5	15	0	1	1
rs6107795	20	6416462	T	C	0.4851	0.246948	0.336041	rs1407034	10	CASC20	10907	intergenic	10.51	6	9	15	0	0	1
rs13086858	3	46026699	A	C	0.326	NA	0.09814	rs9851306	2	FYCO1	0	intronic	10.5	4	2	5	1	1	1
rs482055	3	101036017	A	G	0.2008	0.488225	0.157062	rs17400342	3	IMPG2	0	intronic	10.48	6	5	15	1	1	1
rs3094296	3	101400167	T	C	0.328	0.535432	0.172425	rs13321258	3	RPL24	0	intronic	10.48	NA	4	4	1	1	0
rs7871618	9	136292730	A	G	0.0994	NA	0.10091	rs558240	6	ADAMTS13	0	intronic	10.48	5	5	13	1	1	1
rs518700	6	25889553	T	A	0.2972	0.196848	0.336848	rs4401650	5	HIST1H2APS2	6929	intergenic	10.47	4	5	15	1	1	1
rs11264432	1	156042915	G	A	0.4453	0.28911	0.0718593	rs2974937	1	MEX3A	0	UTR3	10.46	5	4	5	1	1	1
rs11720934	3	101383800	C	T	0.163	0.770388	0.0605443	rs13321258	3	ZBTB11	0	intronic	10.46	7	4	4	1	1	1
rs36098701	3	100903728	AG	A	0.2922	NA	0.101083	rs17400342	3	snoU13	16947	intergenic	10.45	NA	5	15	0	1	1
rs4460629	1	155135335	T	C	0.495	NA	0.650221	rs2974937	1	KRTCAP2	6548	intergenic	10.44	7	5	15	1	1	1
rs7753366	6	25817518	G	A	0.2584	0.102667	0.0519002	rs4401650	5	SLC17A1	0	intronic	10.43	7	4	15	1	1	1
rs34522384	6	26072664	GA	G	0.3559	NA	0.831552	rs4401650	5	HFE	14844	intergenic	10.43	NA	5	15	0	1	1
rs869402	17	38068043	T	C	0.4841	NA	0.22912	rs8072548	7	GSDMB	0	intronic	10.43	6	4	5	1	1	1
rs36052732	3	46383612	C	G	0.07455	NA	0.0634828	rs9851306	2	CCR2	11612	intergenic	10.42	7	5	15	0	1	1
rs1165165	6	25862466	C	T	0.2276	0.100642	0.0790373	rs4401650	5	SLC17A3	0	exonic	10.42	NA	5	15	1	1	1
rs12462377	19	9164007	G	A	0.4105	0.848541	0.0872183	rs113660049	8	OR1M4P	29780	intergenic	10.42	5	5	15	0	1	1
rs11706439	3	100928788	C	A	0.496	0.128254	0.305228	rs17400342	3	snoU13	8008	intergenic	10.4	6	14	15	0	1	1
rs12489987	3	101269297	C	G	0.4115	0.439861	0.133943	rs13321258	3	TRMT10C	11408	intergenic	10.4	6	5	15	0	1	1
rs11923273	3	101337863	T	C	0.3111	0.605038	0.156902	rs13321258	3	RNU6-1256P	3090	intergenic	10.4	5	5	15	0	1	1
rs2230322	3	46063329	T	C	0.1243	NA	0.103951	rs9851306	2	XCR1	0	exonic	10.39	NA	5	15	1	1	1
rs12512546	4	102638137	C	T	0.2316	0.0216652	0.0813016	rs13135092	4	BANK1	0	intronic	10.39	7	9	15	1	1	1
rs860295	1	155767708	A	G	0.3439	0.292926	0.180593	rs2974937	1	GON4L	0	intronic	10.38	1f	4	5	1	1	1
rs7642701	3	46091058	A	G	0.3241	NA	0.0501752	rs9851306	2	XCR1	21823	intergenic	10.38	7	5	15	0	1	1
rs35875210	6	25827484	A	G	0.2455	0.106402	0.100768	rs4401650	5	SLC17A1	0	intronic	10.38	6	5	15	1	1	1
rs12950209	17	38049102	C	T	0.492	NA	0.188116	rs8072548	7	GSDMB	11745	intergenic	10.38	7	5	15	0	1	1
rs1360554	1	155473356	T	C	0.332	NA	0.234488	rs2974937	1	ASH1L	0	intronic	10.37	NA	5	5	1	1	1
rs2002356	1	155719111	A	C	0.1879	0.0268547	0.100669	rs2974937	1	MSTO2P	0	ncRNA_intronic	10.36	5	4	5	1	1	1
rs2142703	6	26289605	A	G	0.4473	0.104009	0.051462	rs4401650	5	HIST1H4H	3842	intergenic	10.36	7	5	15	1	1	1
rs78712140	3	101715829	T	C	0.09841	0.0337825	0.051346	rs17400342	3	RP11-221J22.1:RP11-221J22.2	0:0	ncRNA_exonic	10.35	4	2	15	0	1	1
rs111455542	1	155099947	A	G	0.06163	NA	0.052064	rs2974937	1	EFNA1	0	UTR5	10.33	3a	1	1	1	1	1
rs147291093	3	101027508	C	T	0.08847	0.137253	0.0627605	rs13321258	3	IMPG2	0	intronic	10.33	5	5	9	1	1	1
rs12629395	3	101341955	G	A	0.1441	0.957477	0.205307	rs17400342	3	Y_RNA	5198	intergenic	10.33	6	5	15	0	1	1
rs34762362	19	8977077	A	AC	0.3748	NA	0.389818	rs11673136	8	MUC16	0	intronic	10.33	NA	4	15	1	1	1
rs79091774	3	45906878	A	C	0.03877	0.203436	0.0645389	rs9851306	2	LZTFL1	0	intronic	10.32	3a	2	15	1	1	1
rs117300748	9	136294240	T	C	0.3449	0.0385444	0.102209	rs558240	6	ADAMTS13	0	intronic	10.32	5	1	14	1	1	1
rs17280623	3	46006341	C	G	0.1233	NA	0.105273	rs9851306	2	FYCO1	0	intronic	10.31	7	4	4	1	1	1
rs13135092	4	103198082	A	G	0.08549	0.998556	1	rs13135092	4	SLC39A8	0	intronic	10.31	6	5	15	1	1	1
rs3814316	1	155149718	G	A	0.3579	NA	0.446604	rs2974937	1	RP11-201K10.3:TRIM46	0:0	exonic	10.3	NA	2	7	1	1	1
rs11264339	1	155140648	C	T	0.494	NA	0.653507	rs2974937	1	KRTCAP2	1235	intergenic	10.27	1b	1	5	1	1	1
rs34283240	3	46047658	G	C	0.1223	NA	0.102691	rs9851306	2	FYCO1	10341	intergenic	10.27	5	2	15	0	1	1
rs34863575	3	46094063	A	G	0.1223	NA	0.106615	rs9851306	2	XCR1	24828	intergenic	10.27	6	5	15	0	1	1
rs77927391	3	100870610	A	G	0.1153	0.425944	0.0578686	rs17400342	3	ACTR3P3	11327	intergenic	10.27	3a	5	15	0	1	1
rs9822356	3	101136340	C	T	0.4115	0.579311	0.143968	rs13321258	3	SENP7	0	intronic	10.27	1f	4	15	1	1	1
rs56800498	3	46093023	C	A	0.2018	0.540012	0.271799	rs9851306	2	XCR1	23788	intergenic	10.26	6	5	15	0	1	1
rs348891	3	100904102	G	A	0.2922	0.803072	0.101083	rs17400342	3	snoU13	16573	intergenic	10.26	NA	5	15	0	1	1
rs28786444	3	101186484	A	T	0.4115	0.530255	0.143968	rs13321258	3	SENP7	0	intronic	10.26	6	5	15	1	1	1
rs62282875	3	100996014	G	C	0.1173	0.920096	0.423105	rs17400342	3	IMPG2	0	intronic	10.25	5	5	15	1	1	1
rs11931658	4	102766892	T	C	0.3539	0.0540471	0.0535781	rs13135092	4	BANK1	0	intronic	10.25	7	4	15	1	1	1
rs35630665	1	155632332	A	AC	0.2744	NA	0.217561	rs2974937	1	MSTO1:MSTO2P:YY1AP1	0:0:0	ncRNA_intronic	10.23	NA	4	4	1	1	1
rs2926538	3	101587585	A	G	0.4274	NA	0.141597	rs13321258	3	NFKBIZ	7718	intergenic	10.23	NA	2	15	1	1	1
rs8077172	17	37834977	G	T	0.325	0.223356	0.0599114	rs8072548	7	PGAP3	0	intronic	10.23	4	2	5	1	1	1
rs11467199	20	6473904	TAGGTGAAATTTTCTTTTCTGTTTTTTTAA	T	0.3907	NA	0.831765	rs1407034	10	CASC20	0	ncRNA_intronic	10.23	NA	5	15	0	1	1
rs623179	9	136174678	C	T	0.337	0.491697	0.726906	rs558240	6	Y_RNA	3274	intergenic	10.22	7	9	14	0	1	0
rs6427128	1	155026942	C	A	0.1561	NA	0.107124	rs2974937	1	ADAM15	0	exonic	10.21	5	4	5	1	1	1
rs3773918	3	100998732	C	T	0.1163	0.907364	0.420417	rs17400342	3	IMPG2	0	intronic	10.21	NA	5	15	1	1	1
rs35669002	3	101127931	T	C	0.4115	0.575499	0.143968	rs13321258	3	SENP7	0	intronic	10.21	7	5	15	1	1	1
rs66554487	6	26127813	C	CT	0.2823	NA	0.180263	rs4401650	5	HIST1H2AC	0	intronic	10.21	NA	1	5	1	1	0
rs35881901	3	46386857	A	T	0.07455	NA	0.0634828	rs9851306	2	CCR2	8367	intergenic	10.2	7	9	15	1	1	1
rs11244086	9	136191787	T	C	0.05865	0.24224	0.0524341	rs558240	6	SURF6	5764	intergenic	10.2	6	5	15	1	1	1
rs2025669	1	155357609	G	A	0.2763	0.0930989	0.227437	rs2974937	1	ASH1L	0	intronic	10.19	7	4	4	1	1	1
rs513994	3	101005238	C	G	0.2018	0.431651	0.16179	rs17400342	3	IMPG2	0	intronic	10.19	7	5	15	1	1	1
rs10936715	3	101345965	A	G	0.4662	0.397381	0.313739	rs13321258	3	Y_RNA	1188	intergenic	10.19	6	5	15	0	1	1
rs146338297	19	51015207	GCACAGAGACTCAGGGGACGCGGA	G	0.4135	NA	0.0959346	rs11879501	9	ASPDH	0	intronic	10.18	NA	1	2	1	1	0
20:6567655:G:T	20	6567655	T	G	0.2247	NA	0.170886	rs1407034	10	CASC20	58548	intergenic	10.18	7	5	15	0	0	0
rs72544182	6	25885667	AC	A	0.2982	NA	0.333736	rs4401650	5	HIST1H2APS2	3043	intergenic	10.17	NA	5	15	1	1	1
rs199745	6	25922078	C	T	0.02485	0.0526546	0.0525672	rs4401650	5	SLC17A2	0	intronic	10.17	5	4	15	1	1	1
rs35607852	1	155286171	A	AG	0.2664	NA	0.266889	rs2974937	1	FDPS	0	intronic	10.16	NA	4	5	1	1	1
rs80291041	3	101643014	A	G	0.4394	NA	0.0658259	rs17400342	3	RP11-221J22.1	16688	intergenic	10.16	6	5	15	0	1	1
rs11283209	20	6285365	T	TTGCTACTA	0.4563	NA	0.0670825	rs1407034	10	AL109618.1	75769	intergenic	10.15	NA	7	15	0	0	0
rs11923627	3	46301786	A	G	0.0835	NA	0.0587655	rs9851306	2	CCR3	0	intronic	10.14	6	5	15	1	1	1
3:101231871:C:T	3	101231871	C	T	0.4066	NA	0.143378	rs13321258	3	SENP7	0	intronic	10.14	2b	1	1	1	1	1
rs7247998	19	9151025	C	A	0.2435	0.128424	0.0563325	rs113660049	8	CTD-2596O15.1	20364	intergenic	10.14	4	2	15	0	1	1
rs973124	3	100873189	T	A	0.4354	0.622678	0.346603	rs17400342	3	ACTR3P3	8748	intergenic	10.13	6	5	15	0	1	1
rs233812	4	103210831	T	A	0.2068	0.645906	0.369285	rs13135092	4	SLC39A8	0	intronic	10.13	5	4	15	1	1	1
rs34581399	3	46127948	C	A	0.1173	0.395659	0.0779382	rs9851306	2	FLT1P1	55901	intergenic	10.11	5	4	15	0	1	1
rs4476480	3	101090378	C	T	0.4115	0.58066	0.143968	rs13321258	3	SENP7	0	intronic	10.11	7	4	5	1	1	1
rs34106161	3	46376169	C	T	0.07455	NA	0.0634828	rs9851306	2	CCR2	19055	intergenic	10.1	7	5	15	0	1	1
rs2328905	6	26081582	C	T	0.3976	0.406431	0.347831	rs4401650	5	HFE	5926	intergenic	10.1	5	5	15	1	1	1
rs11264369	1	155359830	T	C	0.3012	0.223338	0.199408	rs2974937	1	ASH1L	0	intronic	10.09	2b	4	5	1	1	1
rs4683933	3	101295562	T	C	0.4781	0.920254	0.380269	rs13321258	3	PCNP:RP11-234A1.1	0:0	ncRNA_exonic	10.09	7	4	5	1	1	1
rs2393593	6	26285683	C	T	0.4215	NA	0.0615994	rs4401650	5	HIST1H4H	0	exonic	10.09	2b	1	1	1	1	1
rs2423149	20	6381216	G	A	0.3241	0.0115213	0.0672424	rs1407034	10	CASC20	46153	intergenic	10.09	7	13	15	0	0	1
rs2361543	1	155239624	G	A	0.2803	NA	0.311886	rs2974937	1	CLK2	0	intronic	10.08	5	4	4	1	1	1
rs62245098	3	45945762	G	A	0.173	NA	0.0665509	rs9851306	2	LZTFL1	0	intronic	10.08	6	4	15	1	1	1
rs10908470	1	155527013	T	G	0.2763	0.0937611	0.223224	rs2974937	1	ASH1L	0	intronic	10.07	6	4	5	1	1	1
rs4683872	3	100913213	G	A	0.1928	0.241105	0.0667662	rs17400342	3	snoU13	7462	intergenic	10.07	5	5	15	0	1	1
rs1408268	6	25826986	T	A	0.2455	0.10451	0.100768	rs4401650	5	SLC17A1	0	intronic	10.07	6	5	15	1	1	1
rs6117318	20	6507717	G	A	0.4225	0.464238	0.965449	rs1407034	10	CASC20	0	ncRNA_intronic	10.07	6	5	15	0	1	1
rs9682156	3	101231895	A	T	0.17	0.215009	0.207138	rs17400342	3	SENP7	0	intronic	10.06	4	1	1	1	1	1
rs62282873	3	100985697	G	A	0.1183	0.918225	0.4274	rs17400342	3	IMPG2	0	intronic	10.04	4	5	15	1	1	1
rs60137005	17	38129996	A	T	0.4592	0.997708	0.650853	rs8072548	7	GSDMA	0	intronic	10.03	2b	5	14	1	1	1
rs2876020	20	6375158	G	T	0.3718	0.0171712	0.0554413	rs1407034	10	CASC20	52211	intergenic	10.03	3a	5	15	0	0	1
rs512770	9	136133506	G	A	0.1948	NA	0.125551	rs558240	6	ABO	0	ncRNA_exonic	9.998	3a	4	14	0	1	1
rs35117954	3	46338831	A	G	0.07654	NA	0.0587728	rs9851306	2	UQCRC2P1	13250	intergenic	9.992	5	2	15	0	1	1
rs6117173	20	6236423	T	G	0.1461	0.0128171	0.0800195	rs1407034	10	AL109618.1	26827	intergenic	9.99	7	9	15	0	1	1
rs9635726	17	38020141	C	T	0.1918	NA	0.0623441	rs8072548	7	IKZF3	0	intronic	9.971	4	1	13	1	1	1
rs78906072	19	9187598	T	A	0.1342	0.0414846	0.0506761	rs113660049	8	OR1M4P	6189	intergenic	9.969	7	5	15	0	1	1
rs708611	1	155743310	A	C	0.3529	0.236697	0.182767	rs2974937	1	GON4L	0	intronic	9.968	NA	4	4	1	1	1
rs2553427	3	101106527	A	G	0.3857	0.565995	0.407833	rs13321258	3	SENP7	0	intronic	9.961	6	4	15	1	1	1
rs2098662	19	50857002	C	A	0.4046	0.385439	0.263814	rs11879501	9	NR1H2	0	intronic	9.96	NA	5	15	1	1	1
rs62574565	9	136128259	G	A	0.2207	0.232667	0.182594	rs558240	6	ABO:RP11-430N14.4	0:0	ncRNA_exonic	9.958	4	1	14	0	1	1
rs1038000	4	103361697	A	T	0.338	0.0748588	0.0557673	rs13135092	4	RP11-499E18.1	0	ncRNA_intronic	9.955	6	5	15	1	1	1
rs13113284	4	103338768	T	C	0.3519	0.0484382	0.0602281	rs13135092	4	SLC39A8	0	downstream	9.951	7	5	15	1	1	1
rs77924364	3	100833567	C	T	0.0338	0.0300269	0.059718	rs17400342	3	ACTR3P3	48370	intergenic	9.946	5	14	15	0	1	1
rs10405839	19	50953781	T	C	0.333	0.064409	0.0758703	rs11879501	9	MYBPC2	0	intronic	9.945	7	5	14	1	1	0
rs56824533	1	155196069	CA	C	0.4036	NA	0.507257	rs2974937	1	GBAP1	0	ncRNA_intronic	9.932	NA	1	7	1	1	1
rs238513	4	103038384	A	C	0.4473	0.0312661	0.0554403	rs13135092	4	BANK1	42414	intergenic	9.932	6	14	15	0	1	1
rs79173724	3	101709841	T	C	0.09443	0.0283762	0.0536975	rs17400342	3	RP11-221J22.1:RP11-221J22.2	0:0	ncRNA_intronic	9.929	5	5	15	0	1	1
rs3918354	3	46393463	A	G	0.07455	0.308756	0.0634828	rs9851306	2	CCR2	1761	intergenic	9.92	4	5	14	1	1	1
rs34567015	3	46202212	G	A	0.09443	NA	0.0664592	rs9851306	2	CCR3	2883	intergenic	9.908	7	5	15	1	1	1
rs503734	3	101023748	A	G	0.4861	0.149666	0.324241	rs17400342	3	IMPG2	0	intronic	9.907	NA	5	15	1	1	1
rs62198769	20	6555723	G	A	0.1402	NA	0.128854	rs1407034	10	CASC20	46616	intergenic	9.904	5	5	15	0	0	1
rs34867153	17	38217136	C	T	0.1044	NA	0.0600261	rs8072548	7	MED24:THRA	0:0	intronic	9.89	5	1	5	1	1	1
rs73592159	19	50833767	A	G	0.0338	0.156472	0.0958703	rs11879501	9	KCNC3:NR1H2	0:0	intronic	9.885	2b	1	11	1	1	1
rs112022341	17	38246875	G	GT	0.3708	NA	0.145422	rs8072548	7	THRA	0	UTR3	9.882	NA	2	5	1	1	1
rs4463068	4	102801474	A	T	0.3807	0.0566137	0.0592438	rs13135092	4	BANK1	0	intronic	9.881	7	4	15	1	1	1
rs11355526	1	155169200	C	CA	0.4364	NA	0.919336	rs2974937	1	THBS3:RP11-263K19.4	0:0	ncRNA_intronic	9.874	NA	4	5	1	1	1
rs11130080	3	46010861	T	A	0.4314	NA	0.457481	rs9851306	2	FYCO1	0	intronic	9.844	5	4	4	1	1	1
rs148116438	19	9176879	G	GT	0.06759	NA	0.14281	rs113660049	8	OR1M4P	16908	intergenic	9.833	NA	5	15	0	1	1
rs2611836	3	101449733	T	A	0.09841	0.0681512	0.0589089	rs13321258	3	CEP97	0	intronic	9.829	5	4	5	1	1	1
rs7502539	17	38219005	A	G	0.326	0.283134	0.417685	rs8072548	7	THRA	0	intronic	9.825	4	1	1	1	1	1
rs10852936	17	38031714	C	T	0.4722	NA	0.256662	rs8072548	7	ZPBP2	0	intronic	9.823	6	13	14	1	1	1
rs9379791	6	25749599	T	C	0.2922	0.106771	0.0827672	rs4401650	5	SLC17A4	5327	intergenic	9.807	5	5	15	1	1	1
3:101403721:C:CT	3	101403721	C	CT	0.2654	NA	0.708346	rs13321258	3	RPL24	0	intronic	9.805	NA	1	3	1	1	1
rs2627548	3	100913628	G	C	0.1928	0.243221	0.0667662	rs17400342	3	snoU13	7047	intergenic	9.802	7	5	15	0	1	1
rs3846087	3	101211487	A	G	0.4115	0.566086	0.143968	rs13321258	3	SENP7	0	intronic	9.801	NA	4	4	1	1	1
rs11264311	1	155054743	C	A	0.4811	0.662933	0.16083	rs2974937	1	EFNA3:EFNA3	0:0	intronic	9.794	4	1	11	1	1	1
rs13094911	3	101519021	T	C	0.331	0.506188	0.163509	rs13321258	3	NXPE3	0	intronic	9.788	6	4	5	1	1	1
rs11097760	4	102797863	A	G	0.3807	0.0691945	0.0592438	rs13135092	4	BANK1	0	intronic	9.782	6	4	15	1	1	1
rs71336175	20	6405998	T	TAGA	0.3598	NA	0.0909722	rs1407034	10	CASC20	21371	intergenic	9.781	NA	14	15	0	0	1
3:101403721:C:CTT	3	101403721	C	CTT	0.1183	NA	0.708346	rs13321258	3	RPL24	0	NA	9.771	NA	1	3	1	0	1
rs11586577	1	155358612	G	A	0.1342	0.593457	0.122993	rs2974937	1	ASH1L	0	intronic	9.769	7	4	5	1	1	1
rs56849605	3	101096816	G	A	0.4115	0.571935	0.143968	rs13321258	3	SENP7	0	intronic	9.756	5	2	5	1	1	1
rs114555691	19	50834254	G	A	0.0338	0.132495	0.0958703	rs11879501	9	KCNC3:NR1H2	0:0	intronic	9.754	4	1	1	1	1	1
rs9790303	3	101210110	G	A	0.1163	0.88881	0.390477	rs17400342	3	SENP7	0	intronic	9.753	6	4	5	1	1	1
rs1475766	1	155981489	C	G	0.3946	0.0571132	0.0943681	rs2974937	1	SSR2	0	intronic	9.74	6	4	4	1	1	1
rs6456712	6	26302573	A	C	0.4215	0.076859	0.0631743	rs4401650	5	HIST1H4H	16810	intergenic	9.736	7	5	15	0	1	1
rs2225346	20	6416464	A	G	0.4722	0.193535	0.350943	rs1407034	10	CASC20	10905	intergenic	9.732	6	9	15	0	0	1
rs7416976	1	155359450	C	T	0.2763	0.0923676	0.227437	rs2974937	1	ASH1L	0	intronic	9.73	7	4	5	1	1	1
rs9840480	3	101266682	A	G	0.4085	0.450743	0.142108	rs13321258	3	TRMT10C	14023	intergenic	9.724	5	5	15	0	1	1
rs233806	4	103212846	T	C	0.2068	0.504803	0.369285	rs13135092	4	SLC39A8	0	intronic	9.713	6	4	15	1	1	1
rs116092419	6	26076623	T	C	0.04076	0.0360925	0.0861534	rs4401650	5	HFE	10885	intergenic	9.713	6	5	15	0	1	1
rs34003767	17	38194296	A	G	0.3678	0.996652	0.535563	rs8072548	7	MED24	0	intronic	9.711	5	4	5	1	1	1
rs150133663	6	25993143	CG	C	0.2107	NA	0.0859521	rs4401650	5	U91328.21:U91328.19	0:0	ncRNA_exonic	9.7	NA	1	1	1	1	1
rs1994493	3	45960700	C	T	0.1183	NA	0.106159	rs9851306	2	FYCO1	0	UTR3	9.694	3a	4	5	1	1	1
rs1057941	1	155186742	G	A	0.3917	NA	0.526149	rs2974937	1	GBAP1	0	ncRNA_exonic	9.692	NA	4	5	1	1	1
rs12119678	1	155097562	C	G	0.1093	0.127034	0.0743647	rs2974937	1	EFNA1	2373	intergenic	9.679	2b	2	7	1	1	1
rs72832964	17	38097008	T	C	0.09344	0.0740764	0.0764826	rs8072548	7	LRRC3C	718	upstream	9.679	6	5	15	1	1	1
rs9845382	3	46111759	G	A	0.1252	NA	0.0988252	rs9851306	2	XCR1	42524	intergenic	9.676	6	1	15	0	1	1
rs6456711	6	26302572	A	C	0.4215	0.0774944	0.0631743	rs4401650	5	HIST1H4H	16809	intergenic	9.669	7	5	15	0	1	1
rs4145221	6	25763192	A	G	0.4235	0.184465	0.171276	rs4401650	5	SLC17A4	0	intronic	9.667	7	4	15	1	1	1
rs13105581	4	103228830	C	T	0.0825	0.885619	0.527166	rs13135092	4	SLC39A8	0	intronic	9.664	7	4	15	1	1	1
rs4971073	1	155113104	G	T	0.3767	NA	0.445863	rs2974937	1	DPM3	32	upstream	9.657	4	1	1	1	1	1
rs7535292	1	155127749	T	C	0.4712	0.957763	0.587274	rs2974937	1	HMGN2P18	6453	intergenic	9.653	7	14	15	0	1	1
rs9358893	6	25921761	A	G	0.4026	0.0715908	0.185294	rs4401650	5	SLC17A2	0	intronic	9.624	6	5	15	1	1	1
rs11712150	3	46346874	C	A	0.3042	NA	0.0654112	rs9851306	2	UQCRC2P1	5207	intergenic	9.622	6	5	15	0	1	1
rs2051541	6	25945211	A	G	0.4841	0.254816	0.346692	rs4401650	5	SLC17A2	14264	intergenic	9.621	NA	2	15	0	1	1
rs2210119	20	6506889	T	C	0.2286	0.585052	0.193405	rs1407034	10	CASC20	0	ncRNA_intronic	9.615	6	5	15	0	0	1
rs139701097	20	6440154	G	GA	0.4911	NA	0.354142	rs1407034	10	CASC20	0	ncRNA_intronic	9.606	NA	9	15	0	0	1
rs35860392	4	103084603	T	A	0.2167	0.157025	0.165292	rs13135092	4	SLC39A8	87594	intergenic	9.605	5	5	15	0	1	1
rs3851346	3	46053581	A	T	0.1243	NA	0.10788	rs9851306	2	XCR1	4934	intergenic	9.602	7	5	15	1	1	1
rs9358872	6	25727517	G	A	0.2922	NA	0.0827672	rs4401650	5	HIST1H2BA	0	exonic	9.6	5	5	15	1	1	1
rs71327025	3	46147504	A	G	0.1223	NA	0.106615	rs9851306	2	FLT1P1	36345	intergenic	9.595	5	5	15	0	1	1
rs35799195	3	101521927	A	G	0.332	0.566708	0.160645	rs13321258	3	NXPE3	0	intronic	9.584	5	4	5	1	1	1
rs13062450	3	46227171	T	G	0.1004	NA	0.0648396	rs9851306	2	CCR3	0	intronic	9.581	6	5	15	1	1	1
rs7649160	3	101043906	G	A	0.4115	0.516134	0.143968	rs13321258	3	SENP7	0	UTR3	9.572	6	4	5	1	1	1
rs4409177	6	25694491	T	G	0.2833	0.14372	0.212578	rs4401650	5	SCGN	0	intronic	9.57	7	2	15	1	1	1
rs13062444	3	101456684	A	G	0.333	0.504749	0.182752	rs13321258	3	CEP97	0	intronic	9.565	6	4	5	1	1	1
rs236750	4	103101944	G	A	0.499	0.0275593	0.0558875	rs13135092	4	SLC39A8	70253	intergenic	9.551	7	5	15	0	0	1
rs7517162	1	155086905	T	G	0.06163	NA	0.052064	rs2974937	1	Y_RNA	6060	intergenic	9.54	6	5	14	0	1	1
rs11940934	4	102770557	A	G	0.3469	0.0858333	0.0525097	rs13135092	4	BANK1	0	intronic	9.527	6	4	15	1	1	1
rs34602794	3	46360046	G	A	0.2913	NA	0.0757194	rs9851306	2	UQCRC2P1	6632	intergenic	9.516	5	2	15	0	1	1
rs35477280	3	45974092	G	A	0.1203	NA	0.1034	rs9851306	2	FYCO1	0	intronic	9.515	7	4	4	1	1	1
rs11712748	3	101383562	G	A	0.33	0.496653	0.171568	rs13321258	3	ZBTB11	0	intronic	9.515	7	4	4	1	1	1
rs198834	6	26114372	G	A	0.3708	0.687587	0.737209	rs4401650	5	HIST1H2BC	728	downstream	9.514	5	4	15	1	1	1
rs9838191	3	46298901	A	G	0.07654	0.284867	0.0587728	rs9851306	2	CCR3	0	intronic	9.503	7	9	15	1	1	1
rs12982954	19	9000911	A	G	0.2823	0.0426291	0.112652	rs11673136	8	MUC16	0	intronic	9.492	5	4	9	1	1	0
rs76455591	6	26060531	C	CA	0.1332	NA	0.0845636	rs4401650	5	HIST1H1C	3831	intergenic	9.485	NA	2	15	1	1	1
rs72827174	17	37794033	A	G	0.1302	0.362279	0.0604267	rs8072548	7	STARD3	0	intronic	9.475	2b	1	2	1	1	1
rs2625282	3	101484335	G	A	0.09841	0.0567306	0.0589089	rs13321258	3	CEP97	0	exonic	9.473	NA	4	4	1	1	1
rs112918389	1	155050595	A	ACC	0.06064	NA	0.0531192	rs2974937	1	EFNA3:EFNA3	0:0	intronic	9.472	NA	1	13	1	1	1
rs114576100	3	101615801	A	G	0.02485	0.0253528	0.0593216	rs13321258	3	NFKBIZ	35934	intergenic	9.462	7	5	15	0	1	1
rs2209751	20	6392520	A	T	0.2366	0.116229	0.114089	rs1407034	10	CASC20	34849	intergenic	9.46	5	14	15	0	0	1
rs2187671	3	46359270	T	G	0.2913	NA	0.0757194	rs9851306	2	UQCRC2P1	5856	intergenic	9.459	6	2	15	0	1	1
rs36010446	3	46226725	G	A	0.09443	NA	0.0664592	rs9851306	2	CCR3	0	intronic	9.456	7	5	15	1	1	1
rs2032450	6	25993114	C	G	0.4374	0.233696	0.228974	rs4401650	5	U91328.21:U91328.19	0:0	ncRNA_exonic	9.454	3a	1	1	1	1	1
rs566183	9	136151198	A	G	0.2207	0.251757	0.182594	rs558240	6	ABO	580	upstream	9.45	3a	1	10	0	1	1
rs822478	1	155793969	C	T	0.3539	NA	0.202592	rs2974937	1	GON4L	0	intronic	9.449	6	4	4	1	1	1
rs1388605	3	46166734	C	T	0.2107	NA	0.438365	rs9851306	2	FLT1P1	17115	intergenic	9.446	NA	5	15	0	1	1
rs202173386	19	50868267	TA	T	0.326	NA	0.943045	rs11879501	9	NR1H2:NAPSA	0:0	intronic	9.445	NA	5	15	1	1	1
rs151413	4	103137941	T	G	0.4423	NA	0.102755	rs13135092	4	SLC39A8	34256	intergenic	9.436	NA	5	15	0	1	1
rs6085468	20	6259725	T	C	0.1223	0.0218114	0.0541005	rs1407034	10	AL109618.1	50129	intergenic	9.432	7	9	15	0	0	1
rs199730525	1	156076408	ACCCACGCCTCTGTCCCCACCCC	A	0.3698	NA	0.064636	rs2974937	1	LMNA	0	intronic	9.415	NA	1	1	1	1	1
rs16844078	3	101297354	A	G	0.1481	0.890941	0.229117	rs17400342	3	PCNP	0	intronic	9.405	6	1	5	1	1	1
rs12039316	1	155073221	C	T	0.4523	0.761016	0.247394	rs2974937	1	EFNA3	13206	intergenic	9.398	6	5	15	0	1	1
rs11585845	1	155944189	T	G	0.2435	0.0620234	0.117655	rs2974937	1	ARHGEF2	0	intronic	9.388	4	2	7	1	1	1
rs4234489	3	101183309	C	A	0.4115	0.572645	0.143968	rs13321258	3	SENP7	0	intronic	9.379	5	4	5	1	1	1
rs233829	4	103198929	T	G	0.325	0.167609	0.213722	rs13135092	4	SLC39A8	0	intronic	9.378	7	5	15	1	1	1
rs25668	19	50965272	T	C	0.3211	0.142882	0.0726423	rs11879501	9	MYBPC2	0	exonic	9.376	5	5	14	1	1	1
rs34267559	9	136365532	C	T	0.1759	0.268031	0.0630009	rs558240	6	TMEM8C	14175	intergenic	9.374	7	5	15	0	1	1
rs11916199	3	101507015	G	T	0.2962	0.677086	0.220804	rs13321258	3	NXPE3	0	intronic	9.372	7	4	5	1	1	1
rs13060287	3	46071868	A	G	0.1243	NA	0.103951	rs9851306	2	XCR1	2633	intergenic	9.369	4	5	15	1	1	1
rs2314338	17	38344485	T	C	0.2883	0.132998	0.0685339	rs8072548	7	RAPGEFL1	0	intronic	9.355	6	4	5	1	1	1
rs729022	1	155852123	C	T	0.339	0.147401	0.174306	rs2974937	1	SYT11	0	UTR3	9.353	NA	4	5	1	1	1
rs2941522	17	37910368	C	T	0.4821	NA	0.168361	rs8072548	7	RP11-94L15.2	3605	intergenic	9.324	NA	1	1	1	1	1
rs760077	1	155178782	T	A	0.3946	NA	0.767767	rs2974937	1	THBS3:MTX1	0:0	exonic	9.315	4	1	1	1	1	1
rs34933056	17	38162983	G	A	0.3678	0.998205	0.697931	rs8072548	7	RP11-387H17.6	5495	intergenic	9.315	7	5	15	1	1	1
rs55991907	3	100915443	A	C	0.1223	0.190332	0.394576	rs17400342	3	snoU13	5232	intergenic	9.264	5	5	15	0	1	1
rs12212049	6	25759066	G	T	0.4076	0.275414	0.232562	rs4401650	5	SLC17A4	0	intronic	9.237	6	1	15	1	1	1
rs10796938	1	155072055	A	C	0.4871	NA	0.380184	rs2974937	1	EFNA3	12040	intergenic	9.225	7	5	15	0	1	1
rs35537559	3	46021452	T	G	0.2406	0.58315	0.197724	rs9851306	2	FYCO1	0	intronic	9.216	6	4	4	1	1	1
rs10936540	3	100879020	T	C	0.2903	0.456105	0.0811181	rs17400342	3	ACTR3P3	2917	intergenic	9.212	5	5	15	0	1	1
rs35159820	3	46068473	A	G	0.1243	NA	0.103951	rs9851306	2	XCR1	0	intronic	9.208	7	5	15	1	1	1
rs6038468	20	6360394	T	C	0.3101	0.0297945	0.0542199	rs1407034	10	CASC20	66975	intergenic	9.203	7	9	15	0	0	1
rs9379801	6	25901711	T	C	0.497	0.194094	0.291379	rs4401650	5	SLC17A2	11270	intergenic	9.198	5	5	15	0	1	1
rs13136796	4	102736743	A	T	0.2952	0.0210456	0.0594634	rs13135092	4	BANK1	0	intronic	9.182	6	1	15	1	1	1
rs2288272	3	101378476	C	T	0.328	0.496906	0.172425	rs13321258	3	ZBTB11	0	intronic	9.172	6	4	4	1	1	1
rs55751529	3	100915261	A	C	0.1223	0.189281	0.394576	rs17400342	3	snoU13	5414	intergenic	9.168	4	5	15	0	1	1
rs2075566	1	155224091	C	A	0.2704	NA	0.283009	rs2974937	1	FAM189B	0	intronic	9.163	NA	1	2	1	1	1
rs6117253	20	6410235	C	T	0.4175	0.0726182	0.43811	rs1407034	10	CASC20	17134	intergenic	9.16	5	9	15	0	0	1
rs4971089	1	155142927	A	G	0.494	NA	0.653507	rs2974937	1	KRTCAP2:RP11-201K10.3	0:0	intronic	9.157	5	4	4	1	1	1
rs6077032	20	6571112	G	T	0.2197	0.367335	0.163031	rs1407034	10	CASC20	62005	intergenic	9.155	5	5	15	0	0	0
rs11264307	1	155047719	T	C	0.4563	NA	0.113625	rs2974937	1	EFNA3:EFNA3	0:0	intronic	9.152	7	5	14	1	1	1
rs4795400	17	38067020	C	T	0.4672	NA	0.272986	rs8072548	7	GSDMB	0	intronic	9.149	6	4	5	1	1	1
rs12709365	17	38027400	A	G	0.4722	NA	0.256662	rs8072548	7	ZPBP2	0	intronic	9.14	5	2	14	1	1	1
rs10124218	9	136039533	C	T	0.2276	0.0271827	0.0580784	rs558240	6	GBGT1	200	upstream	9.133	4	1	2	1	1	1
rs9467604	6	25805002	A	T	0.2584	0.0959587	0.0519002	rs4401650	5	SLC17A1	0	intronic	9.122	6	5	15	1	1	1
rs200157958	3	101235860	CTT	C	0.4095	NA	0.144265	rs13321258	3	FAM172BP	1850	intergenic	9.117	NA	5	14	1	1	1
rs148283509	3	101400161	A	C	0.0159	0.217474	0.0656401	rs13321258	3	RPL24	0	intronic	9.115	7	4	4	1	0	0
1:155057499:A:C	1	155057499	A	C	0.01292	NA	0.26578	rs2974937	1	EFNA3:EFNA3	0:0	intronic	9.114	NA	1	1	1	0	1
rs9379783	6	25725207	C	T	0.2942	0.129706	0.081248	rs4401650	5	HIST1H2AA	1083	intergenic	9.112	7	5	15	1	1	1
rs78295195	17	38119663	C	G	0.09245	0.0629145	0.0774001	rs8072548	7	GSDMA	0	intronic	9.104	2b	5	14	1	1	1
rs55728490	3	100975442	C	G	0.02386	0.0136412	0.0593322	rs17400342	3	IMPG2	0	intronic	9.097	5	5	15	1	1	1
rs348876	3	100930989	A	G	0.3121	0.12248	0.112632	rs13321258	3	snoU13	10209	intergenic	9.093	NA	9	15	0	1	1
rs143135663	3	45955779	A	ATT	0.2823	NA	0.0826435	rs9851306	2	LZTFL1	0	intronic	9.091	NA	1	5	1	1	1
rs6933139	6	26327394	A	T	0.4324	0.109536	0.0904397	rs4401650	5	HIST1H3PS1	4873	intergenic	9.089	4	1	14	0	1	1
rs7129	3	45959759	T	C	0.4076	NA	0.37843	rs9851306	2	FYCO1	0	UTR3	9.088	NA	4	5	1	1	1
rs198818	6	26125711	A	C	0.3748	0.600495	0.718741	rs4401650	5	HIST1H2AC	0	intronic	9.08	3a	1	1	1	1	0
rs771574	3	101620682	A	G	0.3201	0.381472	0.0813823	rs13321258	3	RP11-221J22.1	39020	intergenic	9.079	NA	5	15	0	1	1
rs14050	17	37828072	C	T	0.3141	0.228716	0.0554514	rs8072548	7	PGAP3	0	UTR3	9.075	NA	5	14	1	1	1
rs62576039	9	136374790	C	T	0.1789	0.177189	0.0634383	rs558240	6	TMEM8C	4917	intergenic	9.073	2b	1	7	1	1	1
rs821551	1	155688580	C	A	0.3618	NA	0.212428	rs2974937	1	MSTO1:MSTO2P:DAP3	0:0:0	ncRNA_intronic	9.069	NA	4	5	1	1	1
rs6117264	20	6435616	C	T	0.4881	NA	0.34179	rs1407034	10	CASC20	0	ncRNA_intronic	9.061	7	9	15	0	0	1
3:46130839:A:C	3	46130839	C	A	0.2117	NA	0.439322	rs9851306	2	FLT1P1	53010	intergenic	9.06	2b	2	15	0	1	1
rs11130082	3	46025518	C	T	0.327	NA	0.0979707	rs9851306	2	FYCO1	0	intronic	9.051	4	2	4	1	1	1
rs11666364	19	50860628	C	A	0.2306	0.0964866	0.18365	rs11879501	9	NR1H2	0	intronic	9.047	4	1	1	1	1	1
rs16992396	20	6574934	G	C	0.1481	NA	0.0822266	rs1407034	10	CASC20	65827	intergenic	9.027	7	5	15	0	0	0
rs9356996	6	26008487	C	A	0.4105	0.485955	0.552824	rs4401650	5	U91328.22	4981	intergenic	9.023	7	5	15	1	1	1
rs144007425	17	38098781	A	AG	0.4513	NA	0.28955	rs8072548	7	LRRC3C	0	intronic	8.999	NA	5	15	1	1	1
rs9855780	3	45905784	A	G	0.3608	NA	0.226011	rs9851306	2	LZTFL1	0	intronic	8.984	6	5	15	1	1	1
rs1507430	3	100874897	T	C	0.2922	0.42692	0.0805991	rs17400342	3	ACTR3P3	7040	intergenic	8.973	5	5	15	0	1	1
rs12034326	1	155214473	A	G	0.339	NA	0.334722	rs2974937	1	GBA	0	UTR5	8.971	2a	1	1	1	1	1
rs12192077	6	25732794	G	A	0.2922	0.102832	0.0827672	rs4401650	5	HIST1H2APS1	0	ncRNA_exonic	8.967	3a	1	15	1	1	1
rs537895	9	136150403	A	G	0.2207	0.26352	0.182594	rs558240	6	ABO	0	ncRNA_intronic	8.966	2b	1	10	0	1	1
rs11673544	19	8936668	G	T	0.1859	0.146497	0.131296	rs11673136	8	ZNF558	0	intronic	8.963	5	4	5	1	1	1
rs3764864	3	45936237	G	A	0.08748	0.595756	0.0828848	rs9851306	2	LZTFL1:CCR9	0:0	intronic	8.953	NA	2	15	1	1	1
rs709592	17	38175553	C	T	0.3787	0.981514	0.500272	rs8072548	7	MED24	0	UTR3	8.95	NA	2	4	1	1	1
rs7747133	6	26293470	C	T	0.4473	0.100094	0.051462	rs4401650	5	HIST1H4H	7707	intergenic	8.947	6	5	15	1	1	1
rs74677851	1	155017432	G	A	0.1163	0.39764	0.084677	rs2974937	1	DCST1	0	intronic	8.941	2b	1	7	1	1	1
rs577652646	4	103352507	CAAAAAAAAAAAA	C	0.1869	NA	0.145876	rs13135092	4	RP11-499E18.1	0	ncRNA_intronic	8.932	NA	1	1	1	1	1
rs17208914	4	102854390	A	G	0.4583	0.096286	0.0625734	rs13135092	4	BANK1	0	intronic	8.929	6	4	15	1	1	1
rs921938	19	50982086	C	A	0.33	0.128313	0.0772033	rs11879501	9	EMC10	0	intronic	8.924	NA	4	4	1	1	1
rs2087727	3	46153768	G	C	0.1322	NA	0.0896897	rs9851306	2	FLT1P1	30081	intergenic	8.919	5	5	15	0	1	1
rs3034385	6	25888639	T	TCTAC	0.2972	NA	0.336848	rs4401650	5	HIST1H2APS2	6015	intergenic	8.918	NA	5	15	1	1	1
rs142846208	3	101692882	TA	T	0.09245	NA	0.0556378	rs17400342	3	RP11-221J22.1:RP11-221J22.2	0:0	ncRNA_intronic	8.912	NA	5	15	0	1	1
rs4845712	1	155043436	G	C	0.4006	0.166158	0.176518	rs2974937	1	EFNA3:EFNA3	0:0	intronic	8.911	4	1	2	1	1	1
rs13083914	3	46184680	C	T	0.09245	NA	0.0620461	rs9851306	2	FLT1P1	0	ncRNA_exonic	8.91	7	2	15	0	1	1
1:155057499:A:G	1	155057499	G	A	0.4185	NA	0.26578	rs2974937	1	EFNA3:EFNA3	0:0	NA	8.909	NA	1	1	1	1	1
rs12730906	1	155414768	C	T	0.1551	0.0240903	0.131432	rs2974937	1	ASH1L	0	intronic	8.908	7	4	5	1	1	1
rs4412192	6	26290377	G	A	0.4583	0.104178	0.0606121	rs4401650	5	HIST1H4H	4614	intergenic	8.902	6	5	15	1	1	1
rs12239100	1	155428476	C	A	0.2724	0.0972162	0.228632	rs2974937	1	ASH1L	0	intronic	8.898	7	4	5	1	1	1
rs2275075	1	156040310	A	G	0.1889	0.0628106	0.0595969	rs2974937	1	RAB25	14	downstream	8.894	5	2	5	1	1	1
rs112169194	1	155250055	T	TTTTA	0.2833	NA	0.308205	rs2974937	1	HCN3	0	intronic	8.885	NA	4	5	1	1	1
rs4711093	6	25687895	T	C	0.2932	0.0882709	0.0820054	rs4401650	5	SCGN	0	intronic	8.884	6	5	15	1	1	1
rs35601704	3	46389547	G	A	0.07455	NA	0.0634828	rs9851306	2	CCR2	5677	intergenic	8.878	5	5	15	1	1	1
rs4971066	1	155105882	T	G	0.1461	0.782237	0.140801	rs2974937	1	EFNA1	0	intronic	8.866	7	3	5	1	1	1
rs72204645	1	155136016	T	TAC	0.492	NA	0.606249	rs2974937	1	KRTCAP2	5867	intergenic	8.866	NA	5	15	1	1	1
rs7216564	17	38097172	T	A	0.4503	0.547899	0.293336	rs8072548	7	LRRC3C	554	upstream	8.862	6	5	15	1	1	1
rs76420490	19	8904516	T	TATTCAAAA	0.2654	NA	0.132145	rs11673136	8	CTD-2557P19.4	14978	intergenic	8.857	NA	9	9	0	1	1
rs67187868	3	46346892	GATCCCC	G	0.07555	NA	0.058471	rs9851306	2	UQCRC2P1	5189	intergenic	8.849	NA	5	15	0	1	1
rs6764244	3	45994510	T	A	0.2038	NA	0.22115	rs9851306	2	FYCO1	0	intronic	8.848	4	4	4	1	1	1
rs9366633	6	25838054	A	G	0.2803	0.0486491	0.0754702	rs4401650	5	SLC17A3	0	intronic	8.847	7	2	15	1	1	1
rs6077019	20	6500981	G	T	0.2286	0.602008	0.193405	rs1407034	10	CASC20	0	ncRNA_intronic	8.844	5	5	15	0	0	1
rs751552	3	46016851	A	T	0.4314	NA	0.457481	rs9851306	2	FYCO1	0	intronic	8.839	5	4	4	1	1	1
rs2248228	3	45965386	G	A	0.4056	NA	0.391653	rs9851306	2	FYCO1	0	intronic	8.831	4	4	4	1	1	1
rs11078919	17	37835755	T	C	0.325	0.269884	0.0599114	rs8072548	7	PGAP3	0	intronic	8.827	4	2	5	1	1	1
rs10636318	6	26104071	G	GA	0.4483	NA	0.404069	rs4401650	5	HIST1H4C	32	upstream	8.817	NA	1	1	1	1	1
rs67274663	19	8934217	C	A	0.1581	0.0348232	0.128553	rs11673136	8	ZNF558:CTD-2529P6.3	0:0	ncRNA_intronic	8.814	5	4	4	1	1	1
rs587741971	9	136154433	G	C	0.4473	NA	0.173205	rs558240	6	ABO	3815	intergenic	8.805	2b	5	14	0	1	1
rs11449003	1	155059035	T	TG	0.06064	NA	0.0531192	rs2974937	1	EFNA3:EFNA3	0:0	UTR3	8.804	NA	1	7	1	1	1
rs76534400	3	100837773	A	G	0.03181	0.0333909	0.0629251	rs17400342	3	ACTR3P3	44164	intergenic	8.803	6	5	15	0	1	1
rs1402255	3	101097436	T	C	0.4115	0.567678	0.143968	rs13321258	3	SENP7	0	intronic	8.795	7	1	5	1	1	1
rs6054242	20	6422658	A	G	0.4672	0.128176	0.360197	rs1407034	10	CASC20	4711	intergenic	8.788	7	14	15	0	0	1
rs6441938	3	46045619	C	G	0.2117	NA	0.309822	rs9851306	2	FYCO1	8302	intergenic	8.783	5	5	15	1	1	1
rs600718	3	101570375	T	A	0.2217	NA	0.0898774	rs13321258	3	NFKBIZ	0	intronic	8.783	4	1	1	1	1	1
6:26046744:G:T	6	26046744	T	G	0.331	NA	0.275646	rs4401650	5	HIST1H3C	646	downstream	8.78	NA	1	15	1	1	1
rs9393681	6	26008260	T	C	0.4563	0.185113	0.309246	rs4401650	5	U91328.22	5208	intergenic	8.773	7	5	15	1	1	1
rs78642587	3	101050398	T	C	0.1163	0.820751	0.390477	rs17400342	3	SENP7	0	intronic	8.769	6	4	5	1	1	1
rs17609240	17	38110689	G	T	0.3698	NA	0.380793	rs8072548	7	GSDMA	8536	intergenic	8.767	5	1	5	1	1	1
rs35161099	3	46067507	T	G	0.1223	NA	0.106615	rs9851306	2	XCR1	0	intronic	8.762	6	5	15	1	1	1
rs145144324	1	155758040	TC	T	0.1203	NA	0.10149	rs2974937	1	GON4L	0	intronic	8.743	NA	4	5	1	1	1
6:26113994:C:T	6	26113994	T	C	0.1004	NA	0.0501234	rs4401650	5	HIST1H2BC	1106	intergenic	8.743	5	4	15	1	1	1
rs33910087	3	46009487	G	A	0.1223	NA	0.106615	rs9851306	2	FYCO1	0	exonic	8.74	5	4	4	1	1	1
rs10901262	9	136192116	G	A	0.2565	0.254086	0.0693206	rs558240	6	SURF6	5435	intergenic	8.735	7	5	15	1	1	1
rs9356986	6	25739119	T	C	0.2922	0.0985335	0.0827672	rs4401650	5	HIST1H2APS1	6063	intergenic	8.733	6	5	15	0	1	1
rs150029908	1	155133931	G	A	0.06859	0.0356881	0.0546901	rs2974937	1	KRTCAP2	7952	intergenic	8.732	7	14	15	1	1	1
rs34414382	3	46265190	C	T	0.07952	NA	0.0529706	rs9851306	2	CCR3	0	intronic	8.731	5	2	15	1	1	1
rs13161	6	26114702	C	T	0.4722	0.321438	0.351124	rs4401650	5	HIST1H2BC	398	downstream	8.731	6	4	15	1	1	1
rs6796058	3	100944076	A	G	0.1183	0.924332	0.425807	rs17400342	3	IMPG2	0	UTR3	8.729	7	5	15	1	1	1
rs139156536	17	38164432	T	TTTTA	0.4573	NA	1	rs8072548	7	RP11-387H17.6	4046	intergenic	8.715	NA	5	15	1	1	1
rs35340033	4	103696253	G	A	0.05765	0.0298157	0.0896991	rs13135092	4	MANBA	14101	intergenic	8.709	6	14	15	0	1	1
rs4683169	3	46092355	G	A	0.2008	0.565882	0.271027	rs9851306	2	XCR1	23120	intergenic	8.707	7	5	15	0	1	1
rs1488370	3	45862837	C	T	0.3618	NA	0.081779	rs9851306	2	LZTFL1	1970	intergenic	8.698	6	4	5	1	1	1
rs11756673	6	26323505	A	G	0.3658	0.236776	0.130225	rs4401650	5	HIST1H3PS1	984	upstream	8.697	4	1	14	0	1	1
rs34562820	3	46071081	G	A	0.1223	NA	0.106615	rs9851306	2	XCR1	1846	intergenic	8.692	5	5	15	1	1	1
rs4065876	17	38129506	G	A	0.4592	0.958598	0.650853	rs8072548	7	GSDMA	0	intronic	8.678	7	5	14	1	1	1
rs4683928	3	101262307	T	G	0.4085	0.508772	0.142108	rs13321258	3	TRMT10C	18398	intergenic	8.664	5	5	15	0	1	1
rs34836513	3	46046459	G	A	0.1223	NA	0.102691	rs9851306	2	FYCO1	9142	intergenic	8.658	5	5	15	1	1	1
rs535677978	1	155898742	C	CA	0.1968	NA	0.0937647	rs2974937	1	KIAA0907	0	intronic	8.655	NA	4	4	1	1	1
rs13097340	3	46187118	G	A	0.09443	NA	0.0664592	rs9851306	2	FLT1P1	1948	intergenic	8.649	6	5	15	0	1	1
rs2303473	3	101404813	A	G	0.4016	0.964945	0.550964	rs13321258	3	RPL24	0	intronic	8.649	NA	1	1	1	1	0
rs10908465	1	155389688	C	T	0.2763	0.0940757	0.227437	rs2974937	1	ASH1L	0	intronic	8.636	6	4	5	1	1	1
rs1325908	1	155413304	A	C	0.2972	NA	0.209998	rs2974937	1	ASH1L	0	intronic	8.615	NA	5	5	1	1	1
rs2227321	17	38171294	G	C	0.3678	0.997628	0.697931	rs8072548	7	CSF3	319	upstream	8.615	2b	2	7	1	1	1
rs1165172	6	25881568	A	T	0.2773	0.163893	0.411819	rs4401650	5	SLC17A3	0	intronic	8.614	7	5	15	1	1	1
rs62242789	3	46007296	C	T	0.09443	0.396648	0.102351	rs9851306	2	FYCO1	0	intronic	8.603	5	3	4	1	1	1
rs1848250	3	100904859	C	T	0.2922	0.751677	0.101083	rs17400342	3	snoU13	15816	intergenic	8.603	6	5	15	0	1	1
rs12210620	6	25884785	T	C	0.2475	0.0232564	0.0856917	rs4401650	5	HIST1H2APS2	2161	intergenic	8.601	6	2	15	1	1	1
rs9916279	17	38146154	T	C	0.165	0.0498893	0.154103	rs8072548	7	PSMD3	0	exonic	8.588	1f	4	4	1	1	1
rs34508939	19	8928212	C	CT	0.2942	NA	0.051469	rs11673136	8	ZNF558	0	intronic	8.584	NA	4	8	1	1	1
rs62242846	3	46095661	C	T	0.1998	0.508646	0.270261	rs9851306	2	XCR1	26426	intergenic	8.579	6	5	15	0	1	1
rs112519377	1	155050596	A	C	0.06064	NA	0.0531192	rs2974937	1	EFNA3:EFNA3	0:0	intronic	8.575	4	1	13	1	1	1
rs6779821	3	100928102	T	C	0.1918	0.179397	0.0683599	rs17400342	3	snoU13	7322	intergenic	8.575	6	14	15	0	1	1
rs55987447	3	101444023	G	A	0.3718	0.974801	0.60452	rs13321258	3	CEP97	0	intronic	8.558	4	1	1	1	1	1
rs77596806	3	100862018	T	C	0.2028	0.0271351	0.0849474	rs17400342	3	ACTR3P3	19919	intergenic	8.556	5	5	15	0	1	1
rs7429357	3	100904248	A	C	0.2922	0.582033	0.101083	rs17400342	3	snoU13	16427	intergenic	8.552	6	5	15	0	1	1
rs56922390	17	38157021	C	G	0.3787	0.998306	0.500272	rs8072548	7	PSMD3	2807	intergenic	8.546	5	5	5	1	1	1
rs939444	3	101103871	A	T	0.4125	0.568242	0.141529	rs13321258	3	SENP7	0	intronic	8.545	6	4	5	1	1	1
rs6139992	20	6418814	T	G	0.4722	0.205424	0.344573	rs1407034	10	CASC20	8555	intergenic	8.54	6	14	15	0	0	1
rs11349487	3	45959999	TA	T	0.2684	NA	0.239031	rs9851306	2	FYCO1	0	UTR3	8.538	NA	4	5	1	1	1
rs6441635	3	101758579	C	A	0.2425	0.0119076	0.0743567	rs17400342	3	RP11-221J22.1:RP11-221J22.2	41808:41808	intergenic	8.53	6	5	15	0	1	1
rs3092958	3	46403681	G	A	0.07455	NA	0.0634828	rs9851306	2	CCR2	1261	intergenic	8.524	2b	2	14	1	1	1
rs62282869	3	100972081	A	C	0.1988	0.190752	0.0652115	rs17400342	3	IMPG2	0	intronic	8.52	3a	4	15	1	1	1
rs1411300	20	6371974	G	A	0.3181	0.0130612	0.0738482	rs1407034	10	CASC20	55395	intergenic	8.52	7	9	15	0	0	1
rs138754956	3	46382462	G	A	0.07455	0.310523	0.0634828	rs9851306	2	CCR2	12762	intergenic	8.506	7	5	15	0	1	1
rs621907	9	136208044	C	T	0.08549	0.250905	0.136347	rs558240	6	MED22	0	UTR3	8.506	5	2	4	1	1	1
rs61813286	1	155948645	G	C	0.2525	0.0743131	0.10024	rs2974937	1	ARHGEF2:RP11-336K24.12	0:0	ncRNA_intronic	8.505	2b	1	1	1	1	1
rs1402254	3	101097433	T	C	0.4115	0.571889	0.143968	rs13321258	3	SENP7	0	intronic	8.501	7	1	5	1	1	1
6:26113994:G:T	6	26113994	G	T	0.4702	NA	0.0501234	rs4401650	5	HIST1H2BC	1106	NA	8.497	NA	4	15	1	1	1
rs4098732	20	6245889	T	C	0.1511	0.0140292	0.0792965	rs1407034	10	AL109618.1	36293	intergenic	8.49	NA	1	15	0	1	1
rs12024880	1	155908910	T	C	0.3419	0.141769	0.10428	rs2974937	1	RXFP4	2569	intergenic	8.462	5	5	5	1	1	1
rs137989923	20	6563757	T	TTACAA	0.2227	NA	0.176167	rs1407034	10	CASC20	54650	intergenic	8.445	NA	5	15	0	0	0
rs2301614	9	136325160	G	A	0.326	NA	0.0778901	rs558240	6	CACFD1	0	UTR5	8.441	4	1	1	1	1	1
rs3918360	3	46395500	A	AT	0.175	NA	0.0586722	rs9851306	2	CCR2	0	UTR5	8.436	NA	1	14	1	1	1
rs62120170	19	8989037	T	C	0.2396	0.0524973	0.20695	rs11673136	8	MUC16	0	intronic	8.432	3a	5	15	1	1	1
rs670523	1	155878732	G	A	0.3529	NA	0.128617	rs2974937	1	RIT1	0	intronic	8.424	7	4	4	1	1	0
rs2517956	17	37843859	G	A	0.3191	0.203453	0.0600894	rs8072548	7	PGAP3	0	intronic	8.424	4	1	1	1	1	1
rs3907022	17	38134889	T	C	0.4573	0.998348	0.659195	rs8072548	7	GSDMA	869	downstream	8.421	7	5	14	1	1	1
rs2941506	17	37833035	A	G	0.3191	0.238669	0.0688894	rs8072548	7	PGAP3	0	intronic	8.419	3a	2	7	1	1	1
rs6782404	3	101315030	C	G	0.4781	0.924453	0.380269	rs13321258	3	PCNP	1748	intergenic	8.414	6	4	5	1	1	1
rs3091310	3	46303697	C	G	0.07654	NA	0.0587728	rs9851306	2	CCR3	0	intronic	8.412	3a	1	15	1	1	1
rs9379823	6	26077947	A	G	0.3976	0.40827	0.347831	rs4401650	5	HFE	9561	intergenic	8.404	6	5	15	1	1	1
rs11264349	1	155248113	A	T	0.2813	NA	0.308762	rs2974937	1	CLK2:HCN3	0:0	intronic	8.388	4	1	2	1	1	1
rs13344991	19	9176376	A	G	0.06759	0.0916154	0.14281	rs113660049	8	OR1M4P	17411	intergenic	8.385	3a	5	15	0	1	1
rs34509519	4	103092665	A	AT	0.4911	NA	0.0532088	rs13135092	4	SLC39A8	79532	intergenic	8.382	NA	5	15	0	0	1
rs12411216	1	155164480	C	A	0.4523	0.997754	1	rs2974937	1	MIR92B	487	upstream:downstream	8.379	4	1	1	1	1	1
rs113615454	6	26076616	ATG	A	0.2028	NA	0.116974	rs4401650	5	HFE	10892	intergenic	8.374	NA	5	15	0	1	1
rs34745455	3	46267333	T	C	0.07952	NA	0.0529706	rs9851306	2	CCR3	0	intronic	8.373	6	5	15	1	1	1
rs6906460	6	25977361	T	A	0.1312	0.0211027	0.0819353	rs4401650	5	TRIM38	0	intronic	8.369	5	4	4	1	1	1
rs4962153	9	136323754	G	A	0.1581	NA	0.100668	rs558240	6	ADAMTS13	0	intronic	8.357	1f	5	15	1	1	1
rs34316881	4	103387094	C	T	0.09642	0.48982	0.400914	rs13135092	4	AF213884.1	3784	intergenic	8.35	7	5	15	0	1	1
rs2032445	6	26044812	T	A	0.3966	0.384624	0.352025	rs4401650	5	U91328.2	226	upstream:downstream	8.347	3a	1	1	1	1	1
rs28538967	9	136215400	G	C	0.1074	0.365603	0.0606362	rs558240	6	RPL7A	0	UTR5	8.347	4	1	1	1	1	1
rs67009057	4	103206531	C	CTCTA	0.4404	NA	0.0854407	rs13135092	4	SLC39A8	0	intronic	8.337	NA	5	15	1	1	1
rs412968	6	25954193	C	T	0.172	0.0502024	0.0814096	rs4401650	5	TRIM38	8836	intergenic	8.336	5	5	15	1	1	1
rs2952152	17	37832735	T	C	0.3181	0.301141	0.0667374	rs8072548	7	PGAP3	0	intronic	8.336	4	2	7	1	1	1
rs2306124	1	155059851	A	G	0.4811	0.646382	0.155517	rs2974937	1	EFNA3	0	UTR3	8.334	2b	5	5	1	1	1
rs35110864	3	46154457	G	A	0.1223	NA	0.106615	rs9851306	2	FLT1P1	29392	intergenic	8.332	7	5	15	0	1	1
rs75318189	20	6603635	C	CA	0.3966	NA	0.482524	rs1407034	10	CASC20	94528	intergenic	8.33	NA	5	15	0	1	1
rs115309784	19	9179617	C	T	0.1342	0.0450543	0.0506761	rs113660049	8	OR1M4P	14170	intergenic	8.324	6	5	15	0	1	1
rs74969610	3	101526485	A	G	0.04374	0.0574944	0.107426	rs17400342	3	NXPE3	0	intronic	8.309	7	4	5	1	1	1
rs149092047	9	136139907	GAAACTGCC	G	0.2823	NA	0.124571	rs558240	6	ABO	0	ncRNA_intronic	8.308	NA	5	14	0	1	1
rs2326784	20	6431625	C	T	0.4891	0.164251	0.348643	rs1407034	10	CASC20	0	ncRNA_intronic	8.302	5	7	15	0	0	1
rs2024962	20	6613051	G	A	0.4284	0.0390665	0.391416	rs1407034	10	RP5-859D4.3	98853	intergenic	8.302	2b	7	15	0	1	1
rs35280891	3	45951647	G	A	0.1292	NA	0.08372	rs9851306	2	LZTFL1	0	intronic	8.293	6	3	15	1	1	1
rs35878193	3	46438940	A	G	0.2296	0.0377164	0.0544355	rs9851306	2	RP11-24F11.2	0	ncRNA_intronic	8.282	5	5	15	1	1	1
rs55741911	1	155844117	A	AT	0.34	NA	0.177725	rs2974937	1	SYT11	0	intronic	8.281	NA	3	15	1	1	1
rs79837477	3	46157154	C	T	0.1203	0.193616	0.0752275	rs9851306	2	FLT1P1	26695	intergenic	8.274	5	5	15	0	1	1
rs2036297	3	46172903	G	A	0.3429	NA	0.108457	rs9851306	2	FLT1P1	10946	intergenic	8.272	6	1	15	0	1	1
rs62118937	19	8958647	T	C	0.4583	0.0556865	0.252581	rs11673136	8	MUC16	872	downstream	8.246	6	4	9	1	1	1
rs55846942	17	38164470	G	A	0.3787	0.998381	0.500272	rs8072548	7	RP11-387H17.6	4008	intergenic	8.241	7	5	15	1	1	1
rs7441177	4	102770588	C	T	0.4563	0.186731	0.0531357	rs13135092	4	BANK1	0	intronic	8.237	7	4	15	1	1	1
rs2230245	19	50909765	C	T	0.1252	0.0474503	0.0655119	rs11879501	9	POLD1	0	exonic	8.228	4	4	4	1	1	1
rs7538214	1	155866159	C	G	0.3469	0.118736	0.110161	rs2974937	1	RIT1	1439	intergenic	8.225	7	4	5	1	1	1
rs6117250	20	6402483	G	A	0.2366	0.106635	0.114089	rs1407034	10	CASC20	24886	intergenic	8.219	5	5	15	0	0	1
rs71355435	17	38169579	TA	T	0.3807	NA	0.543188	rs8072548	7	RP11-387H17.6	0	ncRNA_intronic	8.217	NA	5	15	1	1	1
rs4621433	4	103169656	C	G	0.4374	0.0721942	0.102659	rs13135092	4	SLC39A8	2541	intergenic	8.208	5	5	15	1	1	1
rs55686135	9	136177890	C	T	0.1382	0.0129935	0.230626	rs558240	6	Y_RNA	62	upstream	8.207	5	9	15	0	1	0
rs12054287	3	46067586	G	A	0.1809	0.356281	0.349391	rs9851306	2	XCR1	0	intronic	8.202	7	5	15	1	1	1
rs75679131	3	101715021	T	C	0.09642	0.0356159	0.0519064	rs17400342	3	RP11-221J22.1:RP11-221J22.2	0:0	ncRNA_intronic	8.197	5	5	15	0	1	1
rs59153587	1	155633160	CA	C	0.3191	NA	0.165727	rs2974937	1	MSTO1:MSTO2P:YY1AP1	0:0:0	ncRNA_intronic	8.195	NA	4	4	1	1	1
rs1709392	3	101726070	A	G	0.172	0.0256762	0.0608833	rs17400342	3	RP11-221J22.1:RP11-221J22.2	9299:9299	intergenic	8.193	NA	2	15	0	1	1
rs2974930	1	155196717	A	G	0.4771	0.997432	0.875179	rs2974937	1	GBAP1	0	ncRNA_intronic	8.192	NA	1	1	1	1	1
rs201324585	9	136360988	TTGTG	T	0.09742	NA	0.0588396	rs558240	6	SLC2A6	16728	intergenic	8.17	NA	1	15	0	0	1
rs150367707	3	101106828	T	TGGCAGTTCCTGCA	0.3857	NA	0.407833	rs13321258	3	SENP7	0	intronic	8.153	NA	4	15	1	1	1
rs17411983	3	101399126	G	A	0.328	0.500003	0.172425	rs13321258	3	RPL24	808	downstream	8.147	4	4	4	1	1	1
rs35919278	3	46213594	A	G	0.09245	NA	0.0620461	rs9851306	2	CCR3	0	intronic	8.141	7	5	15	1	1	1
rs10671123	17	38153714	TGA	T	0.08748	NA	0.0908075	rs8072548	7	PSMD3	0	intronic	8.132	NA	4	4	1	1	1
rs75103498	3	101297978	T	C	0.01392	0.0881131	0.0560912	rs13321258	3	PCNP	0	intronic	8.123	6	3	5	1	0	1
rs6054307	20	6464417	G	A	0.2376	0.074791	0.0826934	rs1407034	10	CASC20	0	ncRNA_intronic	8.122	7	13	15	0	0	1
rs34679077	3	46087992	G	A	0.1223	NA	0.106615	rs9851306	2	XCR1	18757	intergenic	8.121	3a	5	15	0	1	1
rs7622333	3	46043296	C	T	0.2207	NA	0.332156	rs9851306	2	FYCO1	5979	intergenic	8.114	7	5	15	1	1	1
rs11264338	1	155138557	A	G	0.494	NA	0.653507	rs2974937	1	KRTCAP2	3326	intergenic	8.11	4	1	15	1	1	1
rs6939048	6	26327953	G	A	0.3668	0.24956	0.128401	rs4401650	5	HIST1H3PS1	5432	intergenic	8.11	3a	1	1	0	1	1
rs10796944	1	155416328	G	A	0.2247	NA	0.181521	rs2974937	1	ASH1L	0	intronic	8.1	7	4	5	1	1	1
rs6942196	6	26072804	A	G	0.3986	0.368505	0.35191	rs4401650	5	HFE	14704	intergenic	8.1	6	5	15	0	1	1
rs7044125	9	136114571	A	C	0.1372	0.387376	0.0800584	rs558240	6	LCN1P1	10577	intergenic	8.098	4	1	2	0	1	1
rs2925325	3	101630668	C	T	0.3648	0.336665	0.091863	rs17400342	3	RP11-221J22.1	29034	intergenic	8.095	NA	5	15	0	1	1
rs13045192	20	6463017	G	A	0.2018	0.0471115	0.144992	rs1407034	10	CASC20	0	ncRNA_intronic	8.094	7	9	15	0	0	1
rs111663960	6	26082220	A	G	0.1392	NA	0.0782702	rs4401650	5	HFE	5288	intergenic	8.092	5	7	15	1	1	1
rs35007622	19	50860356	G	GT	0.2306	NA	0.18365	rs11879501	9	NR1H2	0	intronic	8.091	NA	2	15	1	1	1
rs4712965	6	25742022	G	T	0.2922	0.0950616	0.0827672	rs4401650	5	HIST1H2APS1	8966	intergenic	8.087	6	5	15	0	1	1
rs3902025	17	38119254	G	T	0.4533	0.938591	0.497355	rs8072548	7	GSDMA	0	UTR5	8.086	NA	5	14	1	1	1
rs35678191	3	46271399	T	C	0.08946	NA	0.0550472	rs9851306	2	CCR3	0	intronic	8.084	6	5	15	1	1	1
rs788404	19	50857823	C	T	0.4433	0.589759	0.3171	rs11879501	9	NR1H2	0	intronic	8.082	NA	5	15	1	1	1
rs9871972	3	45909090	T	C	0.498	NA	0.123933	rs9851306	2	LZTFL1	0	intronic	8.081	7	5	15	1	1	1
rs694936	3	101587793	T	A	0.4284	NA	0.140446	rs13321258	3	NFKBIZ	7926	intergenic	8.081	1f	2	15	1	1	1
rs13099833	3	100878496	A	G	0.4026	0.528868	0.402987	rs17400342	3	ACTR3P3	3441	intergenic	8.064	5	5	15	0	1	1
rs3821884	3	46016599	G	T	0.4443	NA	0.797174	rs9851306	2	FYCO1	0	intronic	8.057	NA	4	4	1	1	1
rs4971099	1	155155608	A	G	0.4354	NA	0.536139	rs2974937	1	RP11-201K10.3:TRIM46	0:0	intronic	8.056	7	4	5	1	1	1
rs35549582	9	136294729	C	CT	0.3469	NA	0.104117	rs558240	6	ADAMTS13	0	intronic	8.054	NA	1	14	1	1	1
rs13134240	4	103326112	G	C	0.3777	0.0230974	0.0537173	rs13135092	4	SLC39A8	0	intergenic	8.042	4	5	15	1	1	1
rs6038521	20	6475234	G	T	0.2117	0.0343538	0.188735	rs1407034	10	CASC20	0	ncRNA_intronic	8.027	7	5	15	0	0	1
rs141265144	1	155581311	T	C	0.2734	NA	0.222038	rs2974937	1	MSTO1:MSTO2P	0:0	ncRNA_intronic	8.024	6	1	5	1	1	1
rs6780028	3	46075090	A	C	0.1243	NA	0.103951	rs9851306	2	XCR1	5855	intergenic	8.022	6	5	15	1	1	1
rs59652222	3	100941013	C	T	0.1233	0.399542	0.0746896	rs17400342	3	IMPG2	376	downstream	8.021	7	5	15	1	1	1
rs111706880	1	155462867	C	T	0.1352	0.478509	0.116782	rs2974937	1	ASH1L	0	intronic	8.011	5	4	5	1	1	1
rs59345491	3	101206817	T	C	0.4115	0.570562	0.143968	rs13321258	3	SENP7	0	intronic	8.01	7	4	5	1	1	1
rs12028416	1	155401161	G	T	0.2763	0.0934439	0.227437	rs2974937	1	ASH1L	0	intronic	8.007	7	4	5	1	1	1
rs7622461	3	101185648	G	T	0.1153	0.848959	0.379073	rs17400342	3	SENP7	0	intronic	7.997	5	1	5	1	1	1
rs13084113	3	101534039	C	G	0.332	0.487548	0.158424	rs13321258	3	NXPE3	0	intronic	7.996	1f	2	5	1	1	1
rs9832730	3	46297711	A	T	0.07654	NA	0.0587728	rs9851306	2	CCR3	0	intronic	7.988	5	9	15	1	1	1
rs3859191	17	38128714	G	A	0.4592	0.997665	0.650853	rs8072548	7	GSDMA	0	intronic	7.982	4	1	14	1	1	1
rs140091204	3	101135090	TCTTTA	T	0.2425	NA	0.117862	rs17400342	3	SENP7	0	intronic	7.978	NA	4	15	1	1	1
rs198819	6	26124430	C	T	0.4742	0.366398	0.380385	rs4401650	5	HIST1H2AC	0	UTR5	7.974	NA	1	1	1	1	0
rs151117411	17	38107349	T	TCCTCC	0.4076	NA	0.251531	rs8072548	7	LRRC3C	6348	intergenic	7.974	NA	2	5	1	1	1
rs9816469	3	100950470	A	C	0.498	0.113513	0.302307	rs17400342	3	IMPG2	0	intronic	7.957	7	5	15	1	1	1
rs2313640	17	38111845	T	C	0.3698	NA	0.380793	rs8072548	7	GSDMA	7380	intergenic	7.954	NA	5	5	1	1	1
rs573908	3	101039107	A	C	0.2008	0.4732	0.157062	rs17400342	3	IMPG2	0	intronic	7.95	6	5	15	1	1	1
rs76567781	3	101746027	A	T	0.09642	0.0366818	0.0519064	rs17400342	3	RP11-221J22.1:RP11-221J22.2	29256:29256	intergenic	7.943	7	5	15	0	1	1
rs113383022	6	25883798	A	AAT	0.2475	NA	0.0838456	rs4401650	5	HIST1H2APS2	1174	intergenic	7.931	NA	5	15	1	1	1
rs9467677	6	26132218	A	G	0.09145	0.0206315	0.0519407	rs4401650	5	HIST1H2AC	0	intronic	7.929	4	3	5	1	1	1
rs707889	6	26095931	G	A	0.1998	0.0201334	0.146105	rs4401650	5	HFE	0	UTR3	7.926	NA	5	15	1	1	1
rs4795402	17	38085385	C	A	0.2903	NA	0.0531629	rs8072548	7	RP11-387H17.4	0	ncRNA_exonic	7.917	1f	1	7	1	1	1
rs62245101	3	45948875	G	T	0.1014	0.257103	0.0533359	rs9851306	2	LZTFL1	0	intronic	7.915	5	2	15	1	1	1
rs199725	6	25953684	A	G	0.3131	0.421065	0.716806	rs4401650	5	TRIM38	9345	intergenic	7.914	6	7	15	1	1	1
rs12601333	17	38213819	C	G	0.3688	0.880717	0.532653	rs8072548	7	MED24	0	intronic	7.914	3a	5	5	1	1	1
rs9682313	3	101231921	T	C	0.4105	0.545418	0.141813	rs13321258	3	SENP7	0	intronic	7.912	4	1	1	1	1	1
rs7208815	17	38168715	C	T	0.3787	0.976545	0.500272	rs8072548	7	RP11-387H17.6	0	ncRNA_exonic	7.912	4	5	15	1	1	1
rs74370059	17	38059899	T	C	0.09145	0.374953	0.100319	rs8072548	7	GSDMB	948	downstream	7.911	4	2	5	1	1	1
rs3816471	17	38140524	T	C	0.08946	0.103735	0.0858893	rs8072548	7	PSMD3	0	intronic	7.91	5	4	4	1	1	1
rs34423195	3	46249722	A	G	0.09245	NA	0.0620461	rs9851306	2	CCR3:CCR1	0:0	intronic	7.906	2b	1	7	1	1	1
rs3999544	6	26285867	C	T	0.4215	0.0984919	0.0615994	rs4401650	5	HIST1H4H	104	upstream	7.905	2a	1	1	1	1	1
rs56410675	17	38109254	A	G	0.3698	0.223349	0.380793	rs8072548	7	LRRC3C	8253	intergenic	7.905	2b	1	1	1	1	1
rs9330264	1	155095750	T	C	0.3579	0.697043	0.468054	rs2974937	1	Y_RNA	2675	intergenic	7.894	7	5	14	1	1	1
rs11264306	1	155043325	A	C	0.4563	NA	0.113625	rs2974937	1	EFNA3:EFNA3	0:0	intronic	7.889	2b	1	2	1	1	1
rs198820	6	26124243	G	A	0.3748	0.607048	0.718741	rs4401650	5	HIST1H2BC	88	upstream	7.883	NA	1	1	1	1	0
rs113561128	3	101064086	T	C	0.1163	0.88364	0.390477	rs17400342	3	SENP7	0	intronic	7.88	6	4	5	1	1	1
rs35930050	3	46065763	G	A	0.1243	NA	0.103951	rs9851306	2	XCR1	0	intronic	7.874	2b	5	15	1	1	1
rs67333363	1	155058046	A	G	0.06064	0.0130201	0.0531192	rs2974937	1	EFNA3:EFNA3	0:0	intronic	7.871	4	1	2	1	1	1
rs556339	6	25870745	C	T	0.2525	0.139011	0.0998736	rs4401650	5	SLC17A3	0	intronic	7.868	NA	5	15	1	1	1
rs76733593	3	46072732	T	C	0.1809	0.343244	0.349391	rs9851306	2	XCR1	3497	intergenic	7.866	5	5	15	1	1	1
rs4234486	3	101058316	A	G	0.4115	0.576336	0.143968	rs13321258	3	SENP7	0	intronic	7.859	7	4	5	1	1	1
rs11085741	19	8939002	C	G	0.1859	0.136982	0.131296	rs11673136	8	ZNF558	0	intronic	7.856	5	4	5	1	1	1
rs12639028	3	101346033	G	C	0.3201	0.63232	0.164127	rs13321258	3	Y_RNA	1120	intergenic	7.855	7	5	15	0	1	1
rs201061842	6	25940507	A	T	0.1123	NA	0.0707455	rs4401650	5	SLC17A2	9560	intergenic	7.854	5	7	15	1	1	1
rs2307830	6	25860529	G	GAT	0.2465	NA	0.101735	rs4401650	5	SLC17A3	0	intronic	7.853	NA	5	15	1	1	1
rs138000375	6	26126897	C	CCCAATCGGTGTGTGA	0.4761	NA	0.381876	rs4401650	5	HIST1H2AC	0	intronic	7.846	NA	1	1	1	1	0
rs4371490	3	101759370	T	C	0.2455	0.0109011	0.0730318	rs17400342	3	RP11-221J22.1:RP11-221J22.2	42599:42599	intergenic	7.838	7	5	15	0	1	1
rs198853	6	26104096	T	C	0.328	0.750121	0.90042	rs4401650	5	HIST1H4C	7	upstream	7.826	1b	1	1	1	1	1
rs928596	1	155947875	A	G	0.2495	0.122049	0.102159	rs2974937	1	ARHGEF2	0	UTR5	7.822	4	1	1	1	1	1
rs7224129	17	38075426	G	A	0.4771	NA	0.240716	rs8072548	7	GSDMB	0	upstream	7.818	1f	2	4	1	1	1
rs758390	3	45882792	T	C	0.05765	0.154817	0.0743642	rs9851306	2	LZTFL1	0	intronic	7.817	NA	1	2	1	1	1
rs36041466	3	101627028	G	GT	0.1421	NA	0.0573185	rs13321258	3	RP11-221J22.1	32674	intergenic	7.816	NA	5	15	0	1	1
rs12374275	4	103301035	T	C	0.2505	0.123812	0.138307	rs13135092	4	SLC39A8	0	NA	7.814	7	9	15	1	1	1
rs10908481	1	155713650	T	G	0.2972	NA	0.176248	rs2974937	1	MSTO1:MSTO2P	0:0	ncRNA_intronic	7.809	1f	5	5	1	1	1
rs149455882	3	101505701	T	C	0.01491	0.290789	0.0653818	rs13321258	3	NXPE3	0	intronic	7.808	3b	4	4	1	0	1
rs538498687	1	155635921	A	AT	0.2684	NA	0.221619	rs2974937	1	MSTO1:MSTO2P:YY1AP1	0:0:0	ncRNA_intronic	7.806	NA	4	4	1	1	1
rs3780809	9	136302683	T	C	0.4245	0.189802	0.153198	rs558240	6	ADAMTS13	0	intronic	7.805	6	4	15	1	1	1
rs199754	6	25992309	A	G	0.2992	0.75452	0.831823	rs4401650	5	U91328.21	0	ncRNA_intronic	7.803	NA	1	1	1	1	1
rs575227165	6	26218907	C	A	0.3241	NA	0.098746	rs4401650	5	HIST1H2AE	1195	intergenic	7.798	NA	1	5	1	1	1
rs35352285	9	136358385	C	T	0.169	0.176922	0.0609433	rs558240	6	SLC2A6	14125	intergenic	7.785	5	5	15	0	1	1
rs77274669	3	101545106	G	C	0.08946	0.665633	0.269219	rs13321258	3	NXPE3	0	UTR3	7.771	2b	2	5	1	1	1
rs2985707	1	155749870	G	A	0.3529	0.348407	0.182767	rs2974937	1	GON4L	0	intronic	7.766	7	4	5	1	1	1
rs1491956	3	46228006	C	T	0.06064	NA	0.0674757	rs9851306	2	CCR3	0	intronic	7.762	NA	2	15	1	1	1
rs35617677	3	46258740	C	T	0.09245	NA	0.0620461	rs9851306	2	CCR3	0	intronic	7.761	6	5	15	1	1	1
rs71826002	20	6242610	GCAGACC	G	0.1501	NA	0.0800598	rs1407034	10	AL109618.1	33014	intergenic	7.755	NA	9	15	0	1	1
rs1392288	3	46034791	C	T	0.2217	NA	0.318561	rs9851306	2	FYCO1	0	intronic	7.752	4	2	7	1	1	1
rs36122610	3	46022833	G	A	0.1223	NA	0.106615	rs9851306	2	FYCO1	0	intronic	7.748	4	4	4	1	1	1
rs198814	6	26127759	A	G	0.4761	0.382191	0.381876	rs4401650	5	HIST1H2AC	0	intronic	7.747	4	1	2	1	1	0
rs79755597	3	101346020	A	T	0.09443	0.347945	0.145942	rs17400342	3	Y_RNA	1133	intergenic	7.744	7	5	15	0	1	1
rs149270425	3	100845126	A	ATTAT	0.3698	NA	0.101439	rs17400342	3	ACTR3P3	36811	intergenic	7.738	NA	5	15	0	1	1
rs35464221	3	46169040	C	T	0.1243	NA	0.111882	rs9851306	2	FLT1P1	14809	intergenic	7.735	4	5	15	0	1	1
rs62245108	3	45973322	A	G	0.2157	0.442871	0.229507	rs9851306	2	FYCO1	0	intronic	7.731	5	4	4	1	1	1
rs6849365	4	103384995	C	T	0.3738	0.0223734	0.098793	rs13135092	4	AF213884.1	1685	intergenic	7.729	6	5	15	0	1	1
rs66474937	1	155101171	C	T	0.06064	NA	0.0531192	rs2974937	1	EFNA1	0	intronic	7.728	4	1	11	1	1	1
rs13072301	3	101281665	T	C	0.4771	0.931111	0.376465	rs13321258	3	TRMT10C	0	intronic	7.728	5	1	2	1	1	1
rs1951905	6	25811034	C	T	0.2584	0.0978581	0.0519002	rs4401650	5	SLC17A1	0	intronic	7.726	NA	4	15	1	1	1
rs4637409	4	102753408	A	G	0.2972	0.0258367	0.0582749	rs13135092	4	BANK1	0	intronic	7.725	5	5	15	1	1	1
rs78266397	1	155023634	G	A	0.1958	NA	0.0560139	rs2974937	1	ADAM15	0	upstream:downstream	7.72	4	1	1	1	1	1
rs6766489	3	101021978	G	C	0.1203	0.242477	0.389089	rs17400342	3	IMPG2	0	intronic	7.716	4	5	15	1	1	1
rs10946805	6	26077891	C	T	0.1958	0.0234431	0.145836	rs4401650	5	HFE	9617	intergenic	7.711	7	5	15	1	1	1
rs17078495	3	46026641	G	T	0.4324	NA	0.463097	rs9851306	2	FYCO1	0	intronic	7.707	3a	2	5	1	1	1
rs1937131	6	25744831	T	A	0.2922	0.105821	0.0827672	rs4401650	5	SLC17A4	10095	intergenic	7.705	6	1	15	0	1	1
rs9810934	3	45954352	G	A	0.2048	NA	0.212896	rs9851306	2	LZTFL1	0	intronic	7.694	5	3	15	1	1	1
rs2133666	3	46101891	C	A	0.2396	NA	0.352594	rs9851306	2	XCR1	32656	intergenic	7.692	5	5	15	0	1	1
rs34766614	3	46107601	A	G	0.1223	NA	0.106615	rs9851306	2	XCR1	38366	intergenic	7.69	5	5	15	0	1	1
rs2102055	3	46072704	G	A	0.1252	NA	0.106544	rs9851306	2	XCR1	3469	intergenic	7.687	5	5	15	1	1	1
rs35765272	3	101587805	C	CAG	0.4284	NA	0.140446	rs13321258	3	NFKBIZ	7938	intergenic	7.679	NA	5	15	1	1	1
rs577624251	19	50995297	G	GAGAGAGAGAGAGA	0.3181	NA	0.0615527	rs11879501	9	CTD-2545M3.8	4401	intergenic	7.679	NA	1	7	1	1	1
rs9904624	17	38036586	A	G	0.4722	NA	0.256662	rs8072548	7	ZPBP2	2436	intergenic	7.674	7	13	14	1	1	1
rs35614049	3	46255476	T	C	0.09245	NA	0.0620461	rs9851306	2	CCR3	0	intronic	7.67	6	2	15	1	1	1
rs66783735	3	101370529	TA	T	0.4215	NA	0.0944318	rs13321258	3	ZBTB11	0	splicing	7.662	NA	4	4	1	0	1
rs2123852	19	50837446	C	T	0.1759	0.105318	0.12328	rs11879501	9	NR1H2:NAPSB	0:0	ncRNA_intronic	7.662	2b	1	2	1	1	1
rs72702285	1	155080579	T	C	0.06163	NA	0.052064	rs2974937	1	Y_RNA	12386	intergenic	7.659	5	2	15	0	1	1
rs4795408	17	38107627	G	A	0.4414	0.756344	0.288639	rs8072548	7	LRRC3C	6626	intergenic	7.657	5	5	5	1	1	1
rs34044394	3	46029098	CA	C	0.1223	NA	0.106615	rs9851306	2	FYCO1	0	intronic	7.654	NA	2	7	1	1	1
rs2925329	3	101617676	C	T	0.1879	NA	0.148958	rs13321258	3	NFKBIZ	37809	intergenic	7.643	NA	2	15	0	1	1
rs4421576	1	155142210	A	G	0.495	NA	0.650221	rs2974937	1	KRTCAP2:RP11-201K10.3	0:0	intronic	7.641	7	4	4	1	1	1
rs1027012	4	102905052	C	T	0.4563	0.0986888	0.0614954	rs13135092	4	BANK1:RP11-498M5.2	0:0	ncRNA_intronic	7.641	NA	4	15	1	1	1
rs138060840	3	101007159	G	A	0.09344	0.158165	0.268293	rs13321258	3	IMPG2	0	intronic	7.64	7	5	15	1	1	1
rs114443304	19	50828777	C	G	0.1233	0.118332	0.113856	rs11879501	9	KCNC3	0	intronic	7.632	4	1	14	1	1	1
rs4971101	1	155157635	G	A	0.4145	NA	0.572991	rs2974937	1	RP11-201K10.3	0	intronic	7.628	4	2	5	1	1	1
rs4971054	1	155130258	T	G	0.4036	0.855321	0.43004	rs2974937	1	HMGN2P18	8962	intergenic	7.625	6	14	15	0	1	1
rs3219433	19	50918969	A	G	0.07455	0.0531408	0.137112	rs11879501	9	POLD1	0	intronic	7.625	2b	1	5	1	1	1
rs2934952	17	37832366	G	A	0.3052	0.2046	0.064037	rs8072548	7	PGAP3	0	intronic	7.614	NA	2	7	1	1	1
rs3749461	3	46395313	A	G	0.07455	NA	0.0634828	rs9851306	2	CCR2	0	UTR5	7.612	4	1	14	1	1	1
rs75925257	1	155138842	G	A	0.1103	0.0122207	0.126943	rs2974937	1	KRTCAP2	3041	intergenic	7.605	5	1	15	1	1	1
rs1889533	1	155947930	C	T	0.2435	0.0503321	0.119629	rs2974937	1	ARHGEF2	0	UTR5	7.604	NA	1	1	1	1	1
rs68094823	6	25795971	A	ACACACC	0.4354	NA	0.217882	rs4401650	5	SLC17A1	0	intronic	7.601	NA	5	15	1	1	1
rs75970198	3	100845454	T	G	0.03678	0.0397098	0.0783135	rs17400342	3	ACTR3P3	36483	intergenic	7.597	6	5	15	0	1	1
rs600038	9	136151806	T	C	0.2147	NA	0.277292	rs558240	6	ABO	1188	intergenic	7.596	NA	1	13	0	1	1
rs6054271	20	6432432	C	A	0.4891	NA	0.348643	rs1407034	10	CASC20	0	ncRNA_intronic	7.596	7	14	15	0	0	1
rs4711095	6	25726774	A	C	0.2922	NA	0.0827672	rs4401650	5	HIST1H2AA	0	UTR5	7.593	4	5	15	1	1	1
rs3804777	3	101294659	G	A	0.4781	0.928203	0.380269	rs13321258	3	PCNP	0	intronic	7.576	NA	1	2	1	1	1
rs6117276	20	6448521	C	T	0.4125	0.115433	0.561404	rs1407034	10	CASC20	0	ncRNA_intronic	7.576	7	5	15	0	0	1
rs1857975	3	100890246	G	C	0.2734	0.476995	0.106455	rs17400342	3	ACTR3P3	7415	intergenic	7.575	4	5	15	0	1	1
rs41289614	3	45972492	C	T	0.09642	0.0696631	0.153154	rs9851306	2	FYCO1	0	intronic	7.566	7	4	4	1	1	1
rs11244053	9	136129360	A	G	0.2207	0.240677	0.182594	rs558240	6	ABO:RP11-430N14.4	0:0	ncRNA_exonic	7.56	5	5	14	0	1	1
rs9366651	6	26336696	G	T	0.4563	0.16497	0.0558538	rs4401650	5	HIST1H3PS1	14175	intergenic	7.559	2b	2	14	0	1	1
rs1707607	3	101644893	A	G	0.4404	NA	0.0648109	rs17400342	3	RP11-221J22.1	14809	intergenic	7.546	NA	1	15	0	1	1
rs11725311	4	103196355	A	G	0.3579	0.0509646	0.0586167	rs13135092	4	SLC39A8	0	intronic	7.539	7	5	15	1	1	1
rs6777409	3	101134057	A	G	0.4145	0.496719	0.143679	rs13321258	3	SENP7	0	intronic	7.529	6	4	15	1	1	1
rs649129	9	136154304	C	T	0.2137	NA	0.281474	rs558240	6	ABO	3686	intergenic	7.529	NA	5	14	0	1	1
rs6077035	20	6576335	T	C	0.2217	0.45367	0.169164	rs1407034	10	CASC20	67228	intergenic	7.523	5	2	15	0	0	0
rs3859190	17	38136562	T	G	0.08748	0.102444	0.0931783	rs8072548	7	PSMD3	487	upstream	7.522	4	1	1	1	1	1
rs12493953	3	46036992	G	A	0.336	NA	0.307964	rs9851306	2	FYCO1	0	intronic	7.518	4	1	1	1	1	1
rs233828	4	103199767	G	T	0.2097	NA	0.406373	rs13135092	4	SLC39A8	0	intronic	7.512	7	5	15	1	1	1
rs3809717	17	37886986	C	A	0.2982	NA	0.13842	rs8072548	7	MIEN1	0	UTR5	7.511	NA	1	1	1	1	1
rs11264345	1	155213124	T	A	0.34	NA	0.372954	rs2974937	1	GBA	0	intronic	7.507	1f	1	2	1	1	1
rs7752351	6	25990842	T	C	0.1491	NA	0.060423	rs4401650	5	U91328.21	0	ncRNA_intronic	7.506	6	5	5	1	1	1
rs1090947	6	26076642	C	T	0.3559	NA	0.831552	rs4401650	5	HFE	10866	intergenic	7.504	6	5	15	0	1	1
rs12027412	1	155908930	G	A	0.3449	0.0824824	0.102304	rs2974937	1	RXFP4	2549	intergenic	7.501	5	5	5	1	1	1
rs35588835	20	6481252	TG	T	0.2137	NA	0.197349	rs1407034	10	CASC20	0	ncRNA_intronic	7.501	NA	7	15	0	0	1
rs1963962	3	101463391	C	T	0.335	0.50372	0.174352	rs13321258	3	CEP97	0	intronic	7.497	7	4	5	1	1	1
rs9311383	3	46097758	C	T	0.2724	NA	0.282595	rs9851306	2	XCR1	28523	intergenic	7.495	7	5	15	0	1	1
rs2297649	1	155935244	C	A	0.2366	0.0522236	0.126649	rs2974937	1	ARHGEF2	0	intronic	7.493	1f	3	4	1	1	1
rs8176743	9	136131415	C	T	0.08449	0.724728	0.0575832	rs558240	6	ABO	0	ncRNA_exonic	7.493	NA	4	14	0	1	1
rs2073935	9	136340200	T	G	0.3002	0.458851	0.138363	rs558240	6	SLC2A6	0	exonic	7.49	NA	3	5	1	1	1
rs71152641	17	38255262	T	TG	0.3151	NA	0.0501563	rs8072548	7	NR1D1	0	intronic	7.49	NA	1	1	1	1	1
rs4292146	20	6404117	C	T	0.3608	0.0173328	0.0899778	rs1407034	10	CASC20	23252	intergenic	7.49	6	14	15	0	0	1
rs6139991	20	6418776	A	G	0.4722	0.203109	0.344573	rs1407034	10	CASC20	8593	intergenic	7.487	6	14	15	0	0	1
rs236748	4	103097554	T	C	0.4911	0.0192178	0.0532088	rs13135092	4	SLC39A8	74643	intergenic	7.486	NA	5	15	0	0	1
rs4683901	3	101134818	T	C	0.4145	0.56069	0.145861	rs13321258	3	SENP7	0	intronic	7.47	6	4	15	1	1	1
rs4971077	1	155128717	T	C	0.4702	0.959592	0.58581	rs2974937	1	HMGN2P18	7421	intergenic	7.465	6	13	15	0	1	1
rs2519093	9	136141870	C	T	0.1849	NA	0.333046	rs558240	6	ABO	0	ncRNA_intronic	7.465	7	5	14	0	1	1
rs59358281	9	136223043	C	G	0.3956	0.0851656	0.135406	rs558240	6	SURF1	0	intronic	7.458	4	1	1	1	1	1
rs479594	3	101018986	G	A	0.2018	0.542762	0.154796	rs17400342	3	IMPG2	0	intronic	7.457	NA	4	15	1	1	1
rs6117342	20	6560776	A	G	0.4076	0.796594	0.954355	rs1407034	10	CASC20	51669	intergenic	7.457	5	5	15	0	1	0
rs518813	3	100946413	T	C	0.1948	0.191787	0.0715405	rs17400342	3	IMPG2	0	intronic	7.455	6	5	15	1	1	1
rs28808964	3	46045182	C	T	0.4215	NA	0.46871	rs9851306	2	FYCO1	7865	intergenic	7.454	5	5	15	1	1	1
rs1865760	6	25916979	C	T	0.4026	0.0846642	0.185294	rs4401650	5	SLC17A2	0	exonic	7.45	5	4	15	1	1	1
rs11733504	4	103203467	A	G	0.3588	0.063068	0.0588196	rs13135092	4	SLC39A8	0	intronic	7.447	6	4	15	1	1	1
rs2445837	19	50921272	T	C	0.07555	0.145034	0.137616	rs11879501	9	POLD1:CTD-2545M3.6	0:0	intronic	7.445	NA	1	14	1	1	0
rs8079416	17	38092713	T	C	0.4503	0.740899	0.275665	rs8072548	7	RP11-387H17.4	0	ncRNA_intronic	7.43	6	5	15	1	1	1
rs2326788	20	6470094	G	A	0.3857	NA	0.850583	rs1407034	10	CASC20	0	ncRNA_intronic	7.43	2a	5	15	0	1	1
rs17078387	3	45917538	T	A	0.08648	0.483052	0.0807175	rs9851306	2	LZTFL1	0	intronic	7.426	6	5	15	1	1	1
rs4698985	4	102887749	T	C	0.4612	0.106377	0.0605916	rs13135092	4	BANK1	0	intronic	7.426	6	4	15	1	1	1
rs13072267	3	46116010	T	A	0.1223	NA	0.106615	rs9851306	2	XCR1	46775	intergenic	7.424	7	5	15	0	1	1
rs2373088	3	45968404	C	T	0.2038	NA	0.225705	rs9851306	2	FYCO1	0	intronic	7.421	7	4	5	1	1	1
rs11671890	19	8942523	C	T	0.1869	0.127731	0.127771	rs11673136	8	ZNF558	0	intronic	7.417	4	1	1	1	1	1
rs1052177	1	155260350	A	G	0.2803	NA	0.305022	rs2974937	1	PKLR	0	UTR3	7.413	NA	4	5	1	1	1
rs587743772	9	136361098	TTG	T	0.171	NA	0.056779	rs558240	6	SLC2A6	16838	intergenic	7.413	NA	1	15	0	0	1
rs12204800	6	26056708	C	T	0.1958	0.0257533	0.145836	rs4401650	5	HIST1H1C	8	upstream	7.408	4	1	1	1	1	1
rs10796943	1	155414729	T	C	0.2734	0.0896014	0.226257	rs2974937	1	ASH1L	0	intronic	7.404	7	4	5	1	1	1
rs2713776	3	100738208	G	A	0.2833	0.0770291	0.0582774	rs17400342	3	ABI3BP	25848	intergenic	7.403	NA	5	15	0	1	1
rs651007	9	136153875	C	T	0.2137	NA	0.281474	rs558240	6	ABO	3257	intergenic	7.401	NA	2	13	0	1	1
rs2643195	17	37853118	A	G	0.3101	0.273929	0.0774246	rs8072548	7	ERBB2	0	intronic	7.394	5	1	5	1	1	1
rs59800717	3	100825570	T	C	0.0338	0.0294344	0.059718	rs17400342	3	ACTR3P3	56367	intergenic	7.39	6	9	15	0	1	1
rs6054252	20	6427177	A	G	0.4702	0.135408	0.345325	rs1407034	10	CASC20	192	upstream	7.38	6	14	15	0	0	1
rs34376498	3	101480156	C	T	0.336	0.539517	0.175076	rs13321258	3	CEP97	0	intronic	7.378	5	4	5	1	1	1
rs9461234	6	26132504	T	C	0.09145	NA	0.0519407	rs4401650	5	HIST1H2AC	0	intronic	7.371	5	3	5	1	1	1
rs66758920	3	101160876	G	A	0.4115	0.566744	0.143968	rs13321258	3	SENP7	0	intronic	7.366	5	4	15	1	1	1
rs6054383	20	6584604	G	T	0.4165	0.425243	0.811918	rs1407034	10	CASC20	75497	intergenic	7.361	6	5	15	0	1	0
rs9880417	3	101705622	G	C	0.09543	0.0281415	0.0515807	rs17400342	3	RP11-221J22.1:RP11-221J22.2	0:0	ncRNA_intronic	7.355	5	5	15	0	1	1
rs56230566	3	101098658	T	C	0.4115	0.561698	0.143968	rs13321258	3	SENP7	0	intronic	7.354	5	2	15	1	1	1
rs6784364	3	101129905	T	C	0.4115	0.531668	0.143968	rs13321258	3	SENP7	0	intronic	7.348	6	4	15	1	1	1
rs8176638	9	136150556	C	T	0.07952	NA	0.162686	rs558240	6	ABO	0	ncRNA_intronic	7.346	NA	1	10	0	1	1
rs1672379	3	101635330	T	C	0.1402	NA	0.0578546	rs13321258	3	RP11-221J22.1	24372	intergenic	7.344	NA	5	15	0	1	1
rs10672525	6	26055405	C	CTG	0.09742	NA	0.0502755	rs4401650	5	HIST1H1C	562	downstream	7.336	NA	1	1	1	1	1
rs13038490	20	6604972	C	T	0.2147	0.324547	0.113227	rs1407034	10	CASC20	95865	intergenic	7.336	4	2	15	0	0	1
rs4518101	3	101063924	A	G	0.4145	0.545723	0.141257	rs13321258	3	SENP7	0	intronic	7.335	6	4	5	1	1	1
rs17793859	20	6425670	G	A	0.04473	0.0173866	0.0806219	rs1407034	10	CASC20	1699	intergenic	7.33	5	9	15	0	0	1
rs10540543	3	101039022	A	AAGT	0.2018	NA	0.16179	rs17400342	3	IMPG2	0	intronic	7.328	NA	5	15	1	1	1
rs13085359	3	46297528	A	T	0.07654	NA	0.0587728	rs9851306	2	CCR3	0	intronic	7.327	7	13	15	1	1	1
rs9358917	6	26284417	T	C	0.4592	0.0939695	0.061482	rs4401650	5	HIST1H4H	0	intronic	7.318	2b	1	1	1	1	1
rs3118664	9	136281917	C	A	0.4453	NA	0.201356	rs558240	6	REXO4:ADAMTS13	0:0	intronic	7.318	4	1	2	1	1	1
rs7623476	3	46068843	A	G	0.2147	0.312526	0.230263	rs9851306	2	XCR1	0	intronic	7.317	5	7	15	1	1	1
rs11712469	3	45888956	G	T	0.3588	NA	0.227405	rs9851306	2	LZTFL1	0	intronic	7.314	5	5	14	1	1	1
rs6786959	3	46107253	G	A	0.2406	NA	0.348204	rs9851306	2	XCR1	38018	intergenic	7.314	4	2	15	0	1	1
rs2326791	20	6489567	A	G	0.4175	0.866012	0.97656	rs1407034	10	CASC20	0	ncRNA_intronic	7.314	6	9	15	0	1	1
rs6038495	20	6422001	A	G	0.4642	0.123993	0.348889	rs1407034	10	CASC20	5368	intergenic	7.311	7	14	15	0	0	1
rs1585607	4	103376474	C	T	0.2068	0.14913	0.125874	rs13135092	4	RP11-499E18.1	5306	intergenic	7.304	7	7	15	0	1	1
rs112604519	3	101187407	T	C	0.4115	NA	0.143968	rs13321258	3	SENP7	0	intronic	7.294	7	5	15	1	1	1
rs11711079	3	101386918	G	A	0.328	0.490676	0.172425	rs13321258	3	ZBTB11	0	intronic	7.293	7	4	4	1	1	1
rs1994490	3	46007702	C	T	0.4443	NA	0.797174	rs9851306	2	FYCO1	0	intronic	7.292	5	3	4	1	1	1
rs1520656	3	101042179	A	C	0.4115	0.567327	0.143968	rs13321258	3	SENP7	869	downstream	7.291	6	4	15	1	1	1
rs62280663	3	101057457	A	G	0.1163	0.887625	0.390477	rs17400342	3	SENP7	0	intronic	7.291	6	4	5	1	1	1
rs6139995	20	6423578	A	G	0.493	NA	0.334736	rs1407034	10	CASC20	3791	intergenic	7.283	6	14	15	0	0	1
rs138629697	19	51025716	ATTATTTAT	A	0.2425	NA	0.0543658	rs11879501	9	LRRC4B	0	intronic	7.28	NA	4	15	1	0	1
rs72228313	17	37759976	CCTT	C	0.1789	NA	0.0696866	rs8072548	7	NEUROD2	0	intergenic	7.279	NA	5	13	1	1	0
rs10908459	1	155214066	C	T	0.333	NA	0.360346	rs2974937	1	GBA	0	intronic	7.275	4	1	1	1	1	1
rs113209080	9	136184459	A	G	0.1133	0.0131514	0.185191	rs558240	6	LCN1P2	169	upstream	7.275	5	5	15	0	1	0
rs9881306	3	45946147	G	A	0.1074	0.147086	0.111707	rs9851306	2	LZTFL1	0	intronic	7.268	5	4	15	1	1	1
rs8109594	19	9146472	G	A	0.2107	0.270596	0.118716	rs113660049	8	CTD-2596O15.1	15811	intergenic	7.263	5	7	15	0	1	1
rs4801833	19	50995932	T	G	0.337	0.132649	0.0729145	rs11879501	9	CTD-2545M3.8	5036	intergenic	7.26	5	1	13	1	1	1
rs138134443	3	46075940	CT	C	0.2018	NA	0.271799	rs9851306	2	XCR1	6705	intergenic	7.258	NA	5	15	1	1	1
rs6038399	20	6239082	T	C	0.2256	0.0234097	0.112957	rs1407034	10	AL109618.1	29486	intergenic	7.254	7	14	15	0	1	1
rs6928951	6	25995554	C	T	0.4374	0.234249	0.228974	rs4401650	5	U91328.21:U91328.19	0:0	ncRNA_intronic	7.253	6	2	5	1	1	1
rs72832971	17	38108619	C	T	0.09344	NA	0.072703	rs8072548	7	LRRC3C	7618	intergenic	7.253	4	1	2	1	1	1
rs1527548	3	101248533	C	T	0.4085	0.515295	0.142108	rs13321258	3	FAM172BP	5801	intergenic	7.248	NA	2	15	0	1	1
rs7209755	17	38168909	A	C	0.3787	NA	0.500272	rs8072548	7	RP11-387H17.6	0	ncRNA_exonic	7.246	6	5	15	1	1	1
rs6790866	3	46074711	G	A	0.1243	NA	0.103951	rs9851306	2	XCR1	5476	intergenic	7.245	6	5	15	1	1	1
rs8176733	9	136132168	T	C	0.1133	0.740947	0.0622138	rs558240	6	ABO	0	ncRNA_intronic	7.235	NA	4	14	0	1	1
rs62118264	19	9014932	C	T	0.2485	0.11927	0.0672888	rs11673136	8	MUC16	0	intronic	7.232	7	4	15	1	0	0
rs55717377	17	37850569	C	T	0.3151	0.113418	0.0835374	rs8072548	7	PGAP3:ERBB2	0:0	intronic	7.231	6	5	5	1	1	1
rs2904768	17	37850571	C	T	0.3151	0.114866	0.0835374	rs8072548	7	PGAP3:ERBB2	0:0	intronic	7.231	6	5	5	1	1	1
rs34106801	3	46034403	GC	G	0.3429	NA	0.0733445	rs9851306	2	FYCO1	0	intronic	7.23	NA	2	7	1	1	1
rs62394550	6	26034252	G	C	0.1262	0.0239669	0.0747022	rs4401650	5	HIST1H2AB	455	upstream	7.229	4	1	1	1	1	1
rs6085622	20	6582516	T	G	0.2217	0.421054	0.173022	rs1407034	10	CASC20	73409	intergenic	7.227	7	5	15	0	0	0
rs497829	1	155193532	C	G	0.4771	0.996946	0.875179	rs2974937	1	GBAP1	0	ncRNA_intronic	7.223	7	2	5	1	1	1
rs806785	6	26254271	A	G	0.3877	0.265266	0.121809	rs4401650	5	HIST1H2BH	1967	intergenic	7.216	5	1	5	1	1	1
rs7860182	9	136158327	T	A	0.336	0.0471179	0.0537155	rs558240	6	ABO	7709	intergenic	7.208	3a	2	14	0	1	1
rs151415	4	103137539	C	G	0.2237	0.256344	0.368759	rs13135092	4	SLC39A8	34658	intergenic	7.207	5	5	15	0	1	1
rs931704	3	46024671	T	C	0.4334	NA	0.463316	rs9851306	2	FYCO1	0	intronic	7.206	NA	3	4	1	1	1
rs55850377	4	102881085	G	T	0.4573	0.0871217	0.0622668	rs13135092	4	BANK1	0	intronic	7.203	6	4	15	1	1	1
rs11577179	1	155983710	A	G	0.3936	0.0967925	0.0943883	rs2974937	1	SSR2	0	intronic	7.197	6	3	4	1	1	1
rs59527235	4	103219950	A	AGAGG	0.4443	NA	0.0607998	rs13135092	4	SLC39A8	0	intronic	7.197	NA	4	15	1	1	1
rs9467652	6	25959127	A	G	0.4344	0.0805848	0.236816	rs4401650	5	TRIM38	3902	intergenic	7.195	4	2	15	1	1	1
rs2236863	1	155241361	G	A	0.2793	NA	0.307328	rs2974937	1	CLK2	0	intronic	7.189	NA	2	5	1	1	1
rs751553	3	46016944	C	T	0.4314	NA	0.457481	rs9851306	2	FYCO1	0	intronic	7.187	5	4	4	1	1	1
rs11264361	1	155289545	T	G	0.2644	NA	0.267618	rs2974937	1	FDPS:RUSC1-AS1	0:0	ncRNA_intronic	7.183	1b	3	4	1	1	1
rs12150603	17	37834715	G	A	0.328	0.286671	0.0633103	rs8072548	7	PGAP3	0	intronic	7.183	4	2	7	1	1	1
rs111540411	6	26249617	T	TA	0.4175	NA	0.0510595	rs4401650	5	HIST1H3F	752	downstream	7.176	NA	1	1	1	1	1
rs141924997	4	103212836	T	TTC	0.2058	NA	0.36544	rs13135092	4	SLC39A8	0	intronic	7.17	NA	4	15	1	1	1
rs17531978	6	26129392	T	C	0.1163	0.0286315	0.0588564	rs4401650	5	HIST1H2AC	0	intronic	7.167	5	1	5	1	1	0
rs9393672	6	25842605	T	G	0.4771	0.189268	0.251746	rs4401650	5	SLC17A3	0	intronic	7.163	7	5	15	1	1	1
rs4065321	17	38143548	C	T	0.4642	0.985397	0.26145	rs8072548	7	PSMD3	0	intronic	7.16	7	4	4	1	1	1
rs3785549	17	38149724	T	C	0.4642	0.732953	0.26145	rs8072548	7	PSMD3	0	intronic	7.153	6	4	4	1	1	1
rs28478009	9	136281886	T	C	0.1262	0.101337	0.0568821	rs558240	6	REXO4:ADAMTS13	0:0	intronic	7.144	2b	1	2	1	1	1
rs3733097	3	46026259	G	A	0.4324	NA	0.463097	rs9851306	2	FYCO1	0	intronic	7.143	NA	2	4	1	1	1
rs11130077	3	45877712	A	G	0.3748	NA	0.0792914	rs9851306	2	LZTFL1	0	intronic	7.137	6	4	5	1	1	1
rs76137456	17	38109590	C	G	0.09344	0.036306	0.072703	rs8072548	7	LRRC3C	8589	intergenic	7.137	2a	1	1	1	1	1
rs6140008	20	6463981	A	G	0.4056	0.222167	0.588716	rs1407034	10	CASC20	0	ncRNA_intronic	7.136	5	13	15	0	0	1
rs34042481	1	155633799	TA	T	0.3559	NA	0.221789	rs2974937	1	MSTO1:MSTO2P:YY1AP1	0:0:0	ncRNA_intronic	7.134	NA	4	4	1	1	1
rs9873557	3	101475427	G	A	0.3718	0.984219	0.60452	rs13321258	3	CEP97	0	intronic	7.134	7	4	4	1	1	1
rs80007414	3	46202238	A	G	0.09443	NA	0.0664592	rs9851306	2	CCR3	2857	intergenic	7.132	7	5	15	1	1	1
rs3974649	4	102797036	A	G	0.3807	0.0711474	0.0592438	rs13135092	4	BANK1	0	intronic	7.131	7	4	15	1	1	1
rs199739	6	25960509	C	A	0.2952	NA	0.757213	rs4401650	5	TRIM38	2520	intergenic	7.128	NA	1	15	1	1	1
rs60237998	3	45965954	T	C	0.2157	0.417002	0.229507	rs9851306	2	FYCO1	0	intronic	7.127	5	4	5	1	1	1
rs181613525	3	101728852	A	G	0.09642	0.0299707	0.0519064	rs17400342	3	RP11-221J22.1:RP11-221J22.2	12081:12081	intergenic	7.127	7	5	15	0	1	1
rs8068076	17	38157570	G	A	0.164	0.0502805	0.15481	rs8072548	7	PSMD3	3356	intergenic	7.122	7	5	15	1	1	1
rs2064858	20	6536819	C	T	0.2127	0.0193947	0.194289	rs1407034	10	CASC20	27712	intergenic	7.118	7	14	15	0	0	1
rs35772789	3	46095104	A	G	0.1223	NA	0.106615	rs9851306	2	XCR1	25869	intergenic	7.114	7	5	15	0	1	1
rs11264344	1	155203060	G	A	0.341	0.244929	0.373044	rs2974937	1	MTX1P1	0	ncRNA_intronic	7.11	5	5	5	1	1	1
rs2227319	17	38170845	G	A	0.3678	0.972513	0.697931	rs8072548	7	RP11-387H17.6	0	ncRNA_exonic	7.11	1a	2	7	1	1	1
rs17721822	20	6469596	G	A	0.3698	NA	0.801552	rs1407034	10	CASC20	0	ncRNA_intronic	7.103	7	5	15	0	1	1
rs7771690	6	26132489	A	C	0.09145	NA	0.0519407	rs4401650	5	HIST1H2AC	0	intronic	7.101	5	3	5	1	1	1
rs13078739	3	46007488	G	A	0.1233	NA	0.105273	rs9851306	2	FYCO1	0	intronic	7.1	5	2	4	1	1	1
rs8176734	9	136132079	C	T	0.2177	0.232977	0.175629	rs558240	6	ABO	0	ncRNA_intronic	7.099	NA	4	14	0	1	1
rs71327007	3	46059249	C	T	0.1223	NA	0.106615	rs9851306	2	XCR1	0	UTR3	7.083	4	5	15	1	1	1
rs537404857	1	155550698	C	CAA	0.2972	NA	0.185978	rs2974937	1	DAP3P1	5736	intergenic	7.079	NA	5	15	0	1	1
rs2119213	4	103203853	T	C	0.3588	0.0654115	0.0593497	rs13135092	4	SLC39A8	0	intronic	7.079	6	4	15	1	1	1
rs11666394	19	50860608	G	A	0.2316	0.0585407	0.182268	rs11879501	9	NR1H2	0	intronic	7.079	4	1	1	1	1	1
rs11078925	17	38025208	T	C	0.4722	NA	0.256662	rs8072548	7	ZPBP2	0	intronic	7.078	6	5	13	1	1	1
rs4699257	4	102688240	T	C	0.2495	0.0249545	0.0730076	rs13135092	4	BANK1	0	intronic	7.074	6	9	15	1	1	1
rs9467662	6	26021327	G	A	0.4036	0.140699	0.327478	rs4401650	5	HIST1H3A	140	upstream:downstream	7.073	2b	1	1	1	1	1
rs6054266	20	6431457	C	A	0.4891	NA	0.348643	rs1407034	10	CASC20	0	ncRNA_intronic	7.069	6	7	15	0	0	1
rs2012	17	38154084	G	C	0.165	0.0512423	0.154103	rs8072548	7	PSMD3	0	exonic	7.066	1f	4	4	1	1	1
rs6140014	20	6487268	T	A	0.4175	0.873608	0.97656	rs1407034	10	CASC20	0	ncRNA_intronic	7.063	6	13	15	0	1	1
rs1038437	3	100920501	A	G	0.0159	0.018004	0.0532207	rs17400342	3	snoU13	174	upstream	7.05	NA	5	15	0	1	1
rs71327003	3	46036521	C	T	0.1203	NA	0.101447	rs9851306	2	FYCO1	0	intronic	7.049	2b	1	1	1	1	1
rs34387417	20	6388152	C	CT	0.3708	NA	0.0757268	rs1407034	10	CASC20	39217	intergenic	7.049	NA	7	15	0	0	1
rs12940986	17	37836581	G	A	0.328	0.29044	0.0633103	rs8072548	7	PGAP3	0	intronic	7.048	4	2	5	1	1	1
rs34508490	3	101373480	A	G	0.1223	0.775442	0.167217	rs17400342	3	ZBTB11	0	intronic	7.045	6	4	4	1	1	1
rs2275905	6	25768106	G	A	0.2922	0.0898011	0.0773662	rs4401650	5	SLC17A4	0	intronic	7.045	7	4	15	1	1	1
rs6107819	20	6485347	A	G	0.05268	0.0800317	0.0654967	rs1407034	10	CASC20	0	ncRNA_intronic	7.044	6	5	15	0	0	1
rs13107511	4	103385407	T	C	0.09245	0.496294	0.423963	rs13135092	4	AF213884.1	2097	intergenic	7.043	6	5	15	0	1	1
rs7636229	3	101066964	T	C	0.4145	0.555229	0.141257	rs13321258	3	SENP7	0	intronic	7.037	6	4	5	1	1	1
rs511575	3	100942033	A	T	0.1948	0.225833	0.0715405	rs17400342	3	IMPG2	0	UTR3	7.036	2b	2	15	1	1	1
rs35064156	3	100848794	C	A	0.16	0.168774	0.0573674	rs13321258	3	ACTR3P3	33143	intergenic	7.034	6	7	15	0	1	1
rs34555125	17	38144368	T	TA	0.4642	NA	0.26145	rs8072548	7	PSMD3	0	intronic	7.031	NA	4	4	1	1	1
rs77076565	9	136179377	TGG	T	0.1143	NA	0.0553513	rs558240	6	Y_RNA	1330	intergenic	7.029	NA	7	15	0	1	0
rs35465473	3	45998867	A	G	0.4046	NA	0.384909	rs9851306	2	FYCO1	0	intronic	7.025	6	1	4	1	1	1
rs688058	3	101585467	G	T	0.3976	0.341443	0.055476	rs13321258	3	NFKBIZ	5600	intergenic	7.02	NA	5	5	1	1	1
rs71327009	3	46064626	C	G	0.1223	NA	0.106615	rs9851306	2	XCR1	0	intronic	7.008	4	1	15	1	1	1
rs198821	6	26123629	T	C	0.4702	0.331807	0.364483	rs4401650	5	HIST1H2BC	0	UTR3	7.008	2b	1	1	1	1	0
rs9393688	6	26207174	A	T	0.2863	0.391396	0.0713521	rs4401650	5	HIST1H4E	907	downstream	7.006	5	1	7	1	1	1
rs7366355	1	155076734	T	C	0.4861	NA	0.376219	rs2974937	1	Y_RNA	16231	intergenic	7.002	6	5	15	0	1	1
rs6762367	3	101276655	G	A	0.1461	0.917043	0.240034	rs17400342	3	TRMT10C	4050	intergenic	7.001	3a	1	14	1	1	1
rs13300181	9	136390015	A	G	0.3728	0.0510252	0.0815233	rs558240	6	TMEM8C	0	UTR5	7	5	1	15	1	1	1
rs4618204	3	101281534	T	C	0.4384	0.499959	0.266078	rs13321258	3	TRMT10C	0	intronic	6.992	3a	1	1	1	1	1
rs9875156	3	101072258	A	C	0.4145	0.430415	0.141257	rs13321258	3	SENP7	0	intronic	6.987	6	5	5	1	1	1
rs35434266	3	46206999	G	T	0.09245	NA	0.0620461	rs9851306	2	CCR3	0	intronic	6.986	7	4	15	1	1	1
rs112148964	3	101188007	C	G	0.4115	0.576088	0.143968	rs13321258	3	SENP7	0	intronic	6.984	7	5	15	1	1	1
rs5840135	20	6573616	AT	A	0.4155	NA	0.851705	rs1407034	10	CASC20	64509	intergenic	6.984	NA	5	15	0	0	0
rs1165208	6	25803904	G	A	0.3062	0.0848795	0.0921832	rs4401650	5	SLC17A1	0	intronic	6.977	NA	5	15	1	1	1
rs9411490	9	136155414	A	G	0.172	0.609133	0.141821	rs558240	6	ABO	4796	intergenic	6.976	7	5	14	0	1	1
rs9358915	6	26277268	G	A	0.4592	0.143965	0.061482	rs4401650	5	HIST1H2BI	3645	intergenic	6.972	5	5	5	1	1	1
rs1155207	6	26328365	A	G	0.4742	0.105079	0.0695918	rs4401650	5	HIST1H3PS1	5844	intergenic	6.972	4	1	1	0	1	1
rs7534858	1	155946399	A	C	0.2435	0.204088	0.117655	rs2974937	1	ARHGEF2	0	intronic	6.97	1b	1	1	1	1	1
rs771571	3	101656427	G	C	0.4423	0.0666527	0.0592256	rs13321258	3	RP11-221J22.1	3275	intergenic	6.967	5	5	15	0	1	1
rs60563410	9	136114344	C	CCT	0.1412	NA	0.0719405	rs558240	6	LCN1P1	10350	intergenic	6.967	NA	1	2	0	1	1
rs144480487	6	26082215	GC	G	0.1392	NA	0.0782702	rs4401650	5	HFE	5293	intergenic	6.962	NA	7	15	1	1	1
rs149268	4	103175292	T	C	0.4374	0.0721948	0.102659	rs13135092	4	SLC39A8	0	intronic	6.959	NA	5	15	1	1	1
rs2282301	1	155868625	G	A	0.2346	NA	0.130768	rs2974937	1	RIT1	0	UTR3	6.956	1f	4	4	1	1	1
rs35265123	3	46045445	G	T	0.341	NA	0.323355	rs9851306	2	FYCO1	8128	intergenic	6.954	3a	5	15	1	1	1
rs12047986	1	155043812	G	A	0.4553	NA	0.110137	rs2974937	1	EFNA3:EFNA3	0:0	intronic	6.95	2b	1	2	1	1	1
rs7642320	3	46090622	A	G	0.1441	NA	0.131404	rs9851306	2	XCR1	21387	intergenic	6.949	7	5	15	0	1	1
rs2293494	3	101299162	G	A	0.1322	0.0801439	0.0567101	rs13321258	3	PCNP	0	intronic	6.947	6	4	5	1	1	1
rs4698854	4	103373259	T	C	0.2087	0.166799	0.123426	rs13135092	4	RP11-499E18.1	2091	intergenic	6.944	7	5	15	0	1	1
rs150668715	3	101534944	G	T	0.08946	0.70693	0.269219	rs13321258	3	NXPE3	0	intronic	6.939	7	5	5	1	1	1
rs487820	9	136212369	G	A	0.4712	0.165576	0.285442	rs558240	6	MED22	0	intronic	6.937	1d	3	4	1	1	1
rs4145910	6	26313305	T	C	0.3658	0.194606	0.130225	rs4401650	5	HIST1H3PS1	8798	intergenic	6.936	2b	1	1	0	1	1
rs36021140	17	38217019	C	CT	0.1044	NA	0.0600261	rs8072548	7	MED24:THRA	0:0	intronic	6.935	NA	1	5	1	1	1
rs2070642	6	25831212	G	A	0.2873	0.0691344	0.0802087	rs4401650	5	SLC17A1	0	intronic	6.934	NA	1	15	1	1	1
rs3814318	1	155258756	C	T	0.2803	NA	0.305022	rs2974937	1	HCN3	0	UTR3	6.928	NA	4	15	1	1	1
rs12460116	19	8937431	A	G	0.1859	0.141525	0.131296	rs11673136	8	ZNF558	0	intronic	6.927	5	4	5	1	1	1
rs3053295	3	46144289	A	ACT	0.336	NA	0.123875	rs9851306	2	FLT1P1	39560	intergenic	6.926	NA	5	15	0	1	1
1:155158944:G:GGT	1	155158944	G	GGT	0.4085	NA	0.501885	rs2974937	1	RP11-201K10.3:MUC1	0:0	intronic	6.919	NA	2	5	1	1	1
rs2157050	6	26020431	C	T	0.4036	0.301172	0.327478	rs4401650	5	HIST1H3A	286	upstream	6.919	NA	1	1	1	1	1
rs9894543	17	38167993	T	C	0.164	0.0571714	0.15481	rs8072548	7	RP11-387H17.6	485	downstream	6.919	3a	5	15	1	1	1
rs57922852	6	25955341	A	AT	0.3658	NA	0.176259	rs4401650	5	TRIM38	7688	intergenic	6.916	NA	5	15	1	1	1
rs9356995	6	25996673	G	A	0.3121	0.706422	0.778425	rs4401650	5	U91328.21:U91328.19	0:0	ncRNA_intronic	6.915	5	5	5	1	1	1
rs55816439	19	50980358	T	TA	0.328	NA	0.0706751	rs11879501	9	EMC10	0	UTR5	6.915	NA	1	1	1	1	1
rs487623	3	100963761	T	C	0.4851	0.135496	0.322856	rs17400342	3	IMPG2	0	intronic	6.914	7	5	15	1	1	1
rs458201	4	103169242	A	G	0.4384	0.0715607	0.103755	rs13135092	4	SLC39A8	2955	intergenic	6.913	NA	5	15	1	1	1
rs34919616	3	46250008	G	A	0.09245	NA	0.0620461	rs9851306	2	CCR3	0	intronic	6.911	2a	2	15	1	1	1
rs56750287	17	38062944	A	C	0.4662	NA	0.271911	rs8072548	7	GSDMB	0	intronic	6.909	6	4	5	1	1	1
rs7218321	17	38114469	T	C	0.3728	NA	0.37125	rs8072548	7	GSDMA	4756	intergenic	6.908	5	5	5	1	1	1
rs142553741	3	101638871	G	GT	0.3638	NA	0.0903321	rs17400342	3	RP11-221J22.1	20831	intergenic	6.906	NA	5	15	0	1	1
rs111826021	3	101181262	A	G	0.1223	0.611414	0.0607706	rs17400342	3	SENP7	0	intronic	6.905	6	4	5	1	1	1
rs62113957	19	50915862	A	T	0.4533	0.196494	0.231846	rs11879501	9	POLD1	0	intronic	6.901	5	4	5	1	1	1
rs4315667	3	101764568	C	T	0.2445	NA	0.0728937	rs17400342	3	RP11-221J22.1:RP11-221J22.2	47797:47797	intergenic	6.893	6	5	15	0	1	1
rs553877	9	136214955	A	G	0.3936	0.21915	0.136017	rs558240	6	MED22	0	UTR5	6.892	1f	1	1	1	1	1
rs9461229	6	25992279	G	T	0.4374	0.15152	0.228974	rs4401650	5	U91328.21	0	ncRNA_intronic	6.89	2b	1	1	1	1	1
rs35513549	3	46408180	C	A	0.07455	NA	0.0634828	rs9851306	2	RP11-24F11.2	0	ncRNA_intronic	6.881	5	2	14	1	1	1
rs72832583	6	25950144	A	G	0.1312	0.0770973	0.0541372	rs4401650	5	TRIM38	12885	intergenic	6.866	5	5	15	0	1	1
rs57135508	3	46095119	T	G	0.1928	0.437444	0.24477	rs9851306	2	XCR1	25884	intergenic	6.863	7	5	15	0	1	1
rs771572	3	101659656	G	A	0.1412	NA	0.0570357	rs13321258	3	RP11-221J22.1	46	upstream	6.854	2b	1	15	0	1	1
rs12192932	6	25911502	A	G	0.2157	0.0192379	0.0784692	rs4401650	5	SLC17A2	1479	intergenic	6.849	6	5	15	1	1	1
rs4824	1	155658940	T	G	0.2425	NA	0.193897	rs2974937	1	MSTO1:MSTO2P:DAP3	0:0:0	ncRNA_intronic	6.847	4	1	1	1	1	1
rs1582532	19	8921486	T	C	0.2913	0.0250155	0.126644	rs11673136	8	ZNF558	0	UTR3	6.846	5	4	8	1	1	1
rs348869	3	100987978	A	G	0.4841	0.138686	0.326653	rs17400342	3	IMPG2	0	intronic	6.845	NA	5	15	1	1	1
rs2373089	3	46041909	T	C	0.3698	NA	0.0557097	rs9851306	2	FYCO1	4592	intergenic	6.844	6	5	15	1	1	1
rs1125823	3	45902963	G	A	0.4384	NA	0.121017	rs9851306	2	LZTFL1	0	intronic	6.842	NA	2	15	1	1	1
rs6802312	3	46025941	C	T	0.2028	NA	0.399835	rs9851306	2	FYCO1	0	intronic	6.838	2b	2	4	1	1	1
rs77771223	9	136356446	C	T	0.09145	NA	0.0646324	rs558240	6	SLC2A6	12186	intergenic	6.836	2b	5	15	0	1	1
rs34743741	3	101532448	C	T	0.332	0.485828	0.158424	rs13321258	3	NXPE3	0	intronic	6.828	6	5	5	1	1	1
rs34684383	6	25739611	TG	T	0.2922	NA	0.0827672	rs4401650	5	HIST1H2APS1	6555	intergenic	6.828	NA	5	15	0	1	1
rs3124756	9	136351428	G	A	0.172	0.095692	0.0604566	rs558240	6	SLC2A6	7168	intergenic	6.828	NA	1	7	1	1	1
rs13066768	3	101486920	A	T	0.335	NA	0.174352	rs13321258	3	CEP97	0	UTR3	6.824	7	4	5	1	1	1
rs35202668	1	155431171	CGTT	C	0.2763	NA	0.227437	rs2974937	1	ASH1L	0	intronic	6.823	NA	4	5	1	1	1
rs6117348	20	6564919	C	T	0.3698	0.015862	0.354173	rs1407034	10	CASC20	55812	intergenic	6.822	6	5	15	0	0	0
1:155158944:G:GGTGT	1	155158944	G	GGTGT	0.07654	NA	0.501885	rs2974937	1	RP11-201K10.3:MUC1	0:0	NA	6.818	NA	2	5	1	0	1
rs10629003	3	46142712	A	AAAC	0.2386	NA	0.189755	rs9851306	2	FLT1P1	41137	intergenic	6.818	NA	2	15	0	1	1
rs149942772	3	46012375	CTA	C	0.1233	NA	0.109236	rs9851306	2	FYCO1	0	intronic	6.817	NA	4	5	1	1	1
rs730983	3	46028056	G	C	0.4334	0.0743784	0.463316	rs9851306	2	FYCO1	0	intronic	6.815	4	2	7	1	1	1
rs1001007	3	46428658	G	A	0.3966	NA	0.133634	rs9851306	2	RP11-24F11.2	0	ncRNA_intronic	6.815	NA	5	15	0	1	1
rs9830943	3	101428899	T	G	0.3509	0.557514	0.152392	rs17400342	3	PDCL3P4	2416	intergenic	6.81	7	5	15	0	1	1
rs62280637	3	100957798	T	C	0.1183	0.92447	0.425807	rs17400342	3	IMPG2	0	intronic	6.801	7	5	15	1	1	1
rs199738	6	25963456	A	G	0.172	0.0518405	0.0814096	rs4401650	5	TRIM38	0	UTR5	6.793	NA	1	1	1	1	1
rs2025837	20	6364637	A	G	0.3757	0.0154406	0.0687542	rs1407034	10	CASC20	62732	intergenic	6.793	6	14	15	0	0	1
rs562253	3	101018987	G	C	0.2038	0.458629	0.154633	rs17400342	3	IMPG2	0	intronic	6.791	5	4	15	1	1	1
rs6054345	20	6541928	T	G	0.4384	0.685281	0.567597	rs1407034	10	CASC20	32821	intergenic	6.789	2b	1	15	0	0	1
rs11314612	6	26264588	C	CA	0.4443	NA	0.0542029	rs4401650	5	HIST1H3G	6557	intergenic	6.785	NA	5	15	1	1	1
rs2091973	4	103379765	A	G	0.4781	0.014323	0.051364	rs13135092	4	AF213884.1	2641	intergenic	6.78	7	9	15	0	1	1
rs1839301	3	100811600	A	C	0.1958	0.0284359	0.0779415	rs17400342	3	ACTR3P3	70337	intergenic	6.778	7	5	15	0	1	1
rs34922383	3	101645303	T	C	0.4414	NA	0.0615283	rs17400342	3	RP11-221J22.1	14399	intergenic	6.776	6	5	15	0	1	1
rs66466805	1	155888666	A	G	0.2346	NA	0.130768	rs2974937	1	KIAA0907	0	intronic	6.774	2b	4	4	1	1	1
rs12633825	3	101756763	A	G	0.2425	0.0110327	0.0743567	rs17400342	3	RP11-221J22.1:RP11-221J22.2	39992:39992	intergenic	6.771	5	5	15	0	1	1
rs2742396	3	45819701	C	T	0.3509	0.0538099	0.0542198	rs9851306	2	SLC6A20	0	intronic	6.766	5	5	15	1	1	1
rs16992380	20	6562414	T	C	0.1491	NA	0.108311	rs1407034	10	CASC20	53307	intergenic	6.763	7	5	15	0	0	0
rs6940237	6	26282322	T	C	0.4473	0.0985591	0.051462	rs4401650	5	HIST1H4H	0	intronic	6.756	7	1	5	1	1	1
rs77902290	3	45976662	C	T	0.1203	NA	0.1034	rs9851306	2	FYCO1	0	intronic	6.755	7	4	4	1	1	1
rs4474802	19	8977331	T	C	0.3738	0.232781	0.388387	rs11673136	8	MUC16	0	intronic	6.753	5	4	15	1	1	1
rs150060808	17	38126911	AACACACAC	A	0.4245	NA	0.580454	rs8072548	7	GSDMA	0	intronic	6.752	NA	5	14	1	1	1
rs34442130	3	46024529	T	A	0.1223	NA	0.106615	rs9851306	2	FYCO1	0	intronic	6.743	6	3	4	1	1	1
rs550197800	1	155865547	A	AT	0.2485	NA	0.106254	rs2974937	1	RNU4-19P	1369	intergenic	6.74	NA	4	5	1	1	1
rs11340341	9	136292927	T	TA	0.4294	NA	0.0759682	rs558240	6	ADAMTS13	0	intronic	6.738	NA	5	13	1	1	1
rs3052424	3	45980697	GTGCCATCCT	G	0.4066	NA	0.38658	rs9851306	2	FYCO1	0	intronic	6.737	NA	4	7	1	1	1
rs6692183	1	155304327	T	G	0.2704	NA	0.235969	rs2974937	1	ASH1L	731	downstream	6.735	6	4	5	1	1	1
rs9876655	3	101212596	T	C	0.171	NA	0.20957	rs17400342	3	SENP7	0	intronic	6.732	6	4	5	1	1	1
rs407307	17	37827163	A	G	0.332	0.301289	0.0602518	rs8072548	7	PGAP3	211	downstream	6.732	2b	2	13	1	1	1
rs139102316	3	101728760	T	C	0.09642	0.02684	0.0519064	rs17400342	3	RP11-221J22.1:RP11-221J22.2	11989:11989	intergenic	6.729	7	5	15	0	1	1
rs3799374	6	26088407	A	G	0.1113	0.0125608	0.06458	rs4401650	5	HFE	0	intronic	6.729	2b	1	2	1	1	1
rs11084018	19	50945081	A	C	0.4493	0.0282308	0.116388	rs11879501	9	MYBPC2	0	intronic	6.724	7	4	14	1	1	1
rs12035654	1	156055382	C	T	0.2306	0.218859	0.0501992	rs2974937	1	LMNA	0	intronic	6.722	5	1	5	1	1	1
rs2423161	20	6509880	A	C	0.1322	NA	0.117924	rs1407034	10	CASC20	773	downstream	6.722	7	5	15	0	0	1
rs9820016	3	46154841	C	A	0.2117	NA	0.439322	rs9851306	2	FLT1P1	29008	intergenic	6.721	5	5	15	0	1	1
rs1119779	20	6535593	A	G	0.2147	0.017054	0.196512	rs1407034	10	CASC20	26486	intergenic	6.72	NA	9	15	0	0	1
rs71338564	20	6405944	G	A	0.3608	0.0171549	0.0899778	rs1407034	10	CASC20	21425	intergenic	6.715	6	14	15	0	0	1
rs546105	3	100967920	A	G	0.3161	0.0776681	0.112433	rs13321258	3	IMPG2	0	intronic	6.714	4	5	15	1	1	1
rs116271042	3	101272763	C	G	0.09543	0.69456	0.209203	rs13321258	3	TRMT10C	7942	intergenic	6.713	5	5	15	1	1	1
rs8069202	17	38122200	G	A	0.4453	0.69392	0.310607	rs8072548	7	GSDMA	0	intronic	6.712	5	5	15	1	1	1
rs12976122	19	9001833	A	G	0.2823	0.0347331	0.112652	rs11673136	8	MUC16	0	exonic	6.71	6	4	15	1	1	0
rs12638796	3	101187840	C	T	0.2406	0.335991	0.115613	rs17400342	3	SENP7	0	intronic	6.707	7	5	15	1	1	1
rs66545803	1	155101989	CCA	C	0.4374	NA	0.496561	rs2974937	1	EFNA1	0	intronic	6.702	NA	1	2	1	1	1
rs76856963	3	101751339	G	A	0.09642	0.0372679	0.0519064	rs17400342	3	RP11-221J22.1:RP11-221J22.2	34568:34568	intergenic	6.701	5	5	15	0	1	1
rs8078723	17	38166879	T	C	0.3787	0.998486	0.500272	rs8072548	7	RP11-387H17.6	1599	intergenic	6.701	1f	5	15	1	1	1
rs34449222	9	136368040	A	G	0.1769	0.2216	0.0626014	rs558240	6	TMEM8C	11667	intergenic	6.697	5	5	15	0	1	1
rs2715555	17	38544624	G	A	0.1571	0.115702	0.0635035	rs8072548	7	TOP2A	143	downstream	6.694	NA	4	15	1	1	1
rs11454477	9	136344410	GC	G	0.05169	NA	0.0568521	rs558240	6	SLC2A6	150	upstream	6.693	NA	1	1	1	1	1
rs151403	4	103191447	A	G	0.3161	0.0452278	0.0568405	rs13135092	4	SLC39A8	0	intronic	6.69	6	5	15	1	1	1
rs6107796	20	6416544	G	C	0.4851	0.198204	0.336041	rs1407034	10	CASC20	10825	intergenic	6.69	7	9	15	0	0	1
rs13078652	3	101511153	T	C	0.331	0.51394	0.163509	rs13321258	3	NXPE3	0	intronic	6.688	5	2	5	1	1	1
rs2173640	3	46100496	G	A	0.3628	NA	0.0888325	rs9851306	2	XCR1	31261	intergenic	6.679	4	2	15	0	1	1
rs12037177	1	155877029	T	C	0.2346	NA	0.130768	rs2974937	1	RIT1	0	intronic	6.678	6	4	4	1	1	0
rs4815908	20	6478585	T	C	0.2127	NA	0.196026	rs1407034	10	CASC20	0	ncRNA_intronic	6.678	6	5	15	0	0	1
rs1565920	17	37831613	G	A	0.3201	0.317166	0.0750649	rs8072548	7	PGAP3	0	intronic	6.673	NA	2	7	1	1	1
rs2990245	1	155197462	C	T	0.4791	0.998036	0.868419	rs2974937	1	GBAP1	247	upstream	6.669	1f	1	1	1	1	1
rs6139958	20	6258336	T	G	0.1223	0.0164282	0.0541005	rs1407034	10	AL109618.1	48740	intergenic	6.669	3a	7	15	0	0	1
rs7450798	6	25719280	T	A	0.2942	0.0925791	0.081248	rs4401650	5	HIST1H2AA	7010	intergenic	6.667	6	5	15	1	1	1
rs34041956	3	46402734	G	A	0.07455	NA	0.0634828	rs9851306	2	CCR2	314	downstream	6.666	5	3	7	1	1	1
rs7632449	3	101389193	G	A	0.1223	0.766165	0.167217	rs17400342	3	ZBTB11	0	intronic	6.664	6	4	5	1	1	1
rs13098911	3	46235201	C	T	0.09443	NA	0.0664592	rs9851306	2	CCR3	0	intronic	6.663	3a	2	9	1	1	1
rs62066853	17	38130492	T	C	0.2256	0.639307	0.165778	rs8072548	7	GSDMA	0	intronic	6.662	7	5	14	1	1	1
rs1707581	3	101724721	T	C	0.172	0.0256646	0.0608833	rs17400342	3	RP11-221J22.1:RP11-221J22.2	7950:7950	intergenic	6.659	NA	5	15	0	1	1
rs145662843	3	101304905	C	T	0.06163	0.700693	0.129779	rs13321258	3	PCNP	0	intronic	6.658	6	4	4	1	1	1
rs4317138	3	46462144	T	C	0.328	NA	0.0771229	rs9851306	2	CCRL2	7655	intergenic	6.654	6	4	15	1	1	1
rs76336140	3	101340200	AG	A	0.4085	NA	0.518653	rs13321258	3	RNU6-1256P	5427	intergenic	6.654	NA	5	15	0	1	1
rs7753253	6	26030710	A	G	0.4016	0.347703	0.36936	rs4401650	5	HIST1H3B	1106	intergenic	6.652	3a	1	5	1	1	1
rs6038513	20	6437727	T	C	0.4881	0.0513893	0.36625	rs1407034	10	CASC20	0	ncRNA_intronic	6.652	6	14	15	0	0	1
rs7746105	6	25944278	A	C	0.162	0.0559909	0.0708376	rs4401650	5	SLC17A2	13331	intergenic	6.649	5	5	15	0	1	1
rs62245094	3	45929111	C	T	0.08449	0.572955	0.0803306	rs9851306	2	LZTFL1:CCR9	0:0	intronic	6.64	5	1	15	1	1	1
rs113897057	17	37975214	CTTCTA	C	0.4851	NA	0.184731	rs8072548	7	IKZF3	0	intronic	6.639	NA	2	15	1	1	1
rs12978839	19	8932524	T	C	0.1521	0.0850201	0.133577	rs11673136	8	ZNF558:CTD-2529P6.3	0:0	ncRNA_intronic	6.635	5	3	4	1	1	1
rs12450323	17	37972708	G	T	0.1938	0.30614	0.0669294	rs8072548	7	IKZF3	0	intronic	6.631	5	4	15	1	1	1
rs2317689	3	101056238	A	C	0.4115	0.560757	0.143968	rs13321258	3	SENP7	0	intronic	6.63	5	4	5	1	1	1
rs72832958	17	38093881	C	A	0.09344	0.0482561	0.0764826	rs8072548	7	RP11-387H17.4	0	ncRNA_intronic	6.626	5	5	15	1	1	1
rs2353633	9	136197135	C	T	0.3569	0.0582568	0.114318	rs558240	6	SURF6	416	downstream	6.625	NA	4	5	1	1	1
rs1571608	20	6460033	C	T	0.2356	0.0668677	0.0810301	rs1407034	10	CASC20	0	ncRNA_intronic	6.625	7	14	15	0	0	1
rs2531741	3	45847458	A	T	0.3907	NA	0.127229	rs9851306	2	SLC6A20	9430	intergenic	6.616	6	4	15	1	1	1
rs60668043	17	38155333	CA	C	0.1958	NA	0.0835332	rs8072548	7	PSMD3	1119	intergenic	6.612	NA	4	5	1	1	1
rs2631249	4	102872175	A	G	0.4205	0.0354737	0.0590242	rs13135092	4	BANK1	0	intronic	6.611	NA	4	15	1	1	1
rs961253	20	6404281	C	A	0.3608	0.0204866	0.0899778	rs1407034	10	CASC20	23088	intergenic	6.61	5	14	15	0	1	1
rs74455698	3	101310172	T	C	0.1461	0.923005	0.233781	rs17400342	3	PCNP	0	intronic	6.609	5	4	4	1	1	1
rs6931863	6	26125824	G	A	0.1511	0.0184879	0.089274	rs4401650	5	HIST1H2AC	0	intronic	6.602	3a	1	1	1	1	0
rs35435608	3	46091734	C	G	0.3241	NA	0.0501752	rs9851306	2	XCR1	22499	intergenic	6.599	5	5	15	0	1	1
rs6661281	1	156074845	T	C	0.3807	0.145327	0.0864975	rs2974937	1	LMNA	0	intronic	6.597	4	2	7	1	1	1
rs575259	9	136135752	A	G	0.2217	NA	0.181632	rs558240	6	ABO	0	ncRNA_intronic	6.596	5	1	14	0	1	1
rs394649	4	103153854	T	C	0.4404	0.0866116	0.105115	rs13135092	4	SLC39A8	18343	intergenic	6.595	NA	5	15	0	1	1
rs1408271	6	25859621	T	A	0.2714	0.0598977	0.097916	rs4401650	5	SLC17A3	0	intronic	6.595	7	5	15	1	1	1
rs6085619	20	6579919	G	A	0.2207	0.461934	0.169906	rs1407034	10	CASC20	70812	intergenic	6.595	5	5	15	0	0	0
rs35467633	3	46074588	G	GT	0.1262	NA	0.101364	rs9851306	2	XCR1	5353	intergenic	6.59	NA	5	15	1	1	1
rs2302776	17	38178149	A	G	0.4473	0.950058	0.417775	rs8072548	7	MED24	0	intronic	6.59	4	2	4	1	1	1
rs150713468	1	156028534	CTG	C	0.4394	NA	0.0634238	rs2974937	1	LAMTOR2	232	downstream	6.586	NA	4	4	1	1	1
rs1556488	1	155540660	T	G	0.2763	NA	0.223224	rs2974937	1	RP11-29H23.7	4562	intergenic	6.585	NA	4	5	1	1	1
rs4440103	3	100906945	A	T	0.2922	0.719991	0.101083	rs17400342	3	snoU13	13730	intergenic	6.583	5	5	15	0	1	1
rs497953	3	101043565	T	C	0.3857	0.542484	0.407833	rs13321258	3	SENP7	0	UTR3	6.582	7	4	5	1	1	1
rs11097778	4	103327797	G	C	0.3777	0.0225412	0.0537173	rs13135092	4	SLC39A8	0	intergenic	6.582	5	5	15	1	1	1
rs149727694	3	101161690	C	CA	0.1262	NA	0.32937	rs17400342	3	SENP7	0	intronic	6.579	NA	5	15	1	0	1
rs4308251	3	100926877	A	G	0.1918	0.233895	0.0683599	rs17400342	3	snoU13	6097	intergenic	6.578	6	14	15	0	1	1
rs7034706	9	136118979	T	C	0.2197	0.465648	0.149138	rs558240	6	ABO:RP11-430N14.4	6808:6808	intergenic	6.575	5	5	14	0	1	1
rs966817	20	6376490	T	G	0.3241	0.0130216	0.0672424	rs1407034	10	CASC20	50879	intergenic	6.575	2b	5	15	0	0	1
rs1970008	20	6468371	A	G	0.2614	0.418618	0.134444	rs1407034	10	CASC20	0	ncRNA_intronic	6.57	NA	5	15	0	0	1
rs78124692	3	46202237	C	T	0.09443	NA	0.0664592	rs9851306	2	CCR3	2858	intergenic	6.568	7	5	15	1	1	1
rs6054317	20	6484676	C	A	0.3638	0.210494	0.38108	rs1407034	10	CASC20	0	ncRNA_intronic	6.568	6	5	15	0	0	1
rs35615695	1	155501014	T	C	0.339	0.459837	0.269607	rs2974937	1	ASH1L	0	intronic	6.564	1f	5	5	1	1	1
rs483947	3	101026757	C	A	0.2018	0.471577	0.16179	rs17400342	3	IMPG2	0	intronic	6.563	5	5	9	1	1	1
rs36006659	17	38155798	G	A	0.164	0.0472826	0.15481	rs8072548	7	PSMD3	1584	intergenic	6.562	7	4	5	1	1	1
rs2137543	3	101712270	C	T	0.1789	0.0230104	0.0619209	rs17400342	3	RP11-221J22.1:RP11-221J22.2	0:0	ncRNA_intronic	6.561	5	5	15	0	1	1
rs34619093	3	46072519	G	A	0.1223	NA	0.106615	rs9851306	2	XCR1	3284	intergenic	6.557	7	5	15	1	1	1
rs5851276	3	101263319	A	AT	0.3797	NA	0.419267	rs13321258	3	TRMT10C	17386	intergenic	6.553	NA	5	15	0	1	1
19:8978542:G:GTGGA	19	8978542	G	GTGGA	0.2296	NA	0.153763	rs11673136	8	MUC16	0	NA	6.552	NA	4	15	1	0	1
rs11078934	17	38189793	T	C	0.3807	0.997665	0.434175	rs8072548	7	MED24	0	UTR3	6.551	5	3	4	1	1	1
rs71621627	4	103385427	T	C	0.0994	NA	0.384775	rs13135092	4	AF213884.1	2117	intergenic	6.547	6	5	15	0	1	1
rs17794544	20	6460319	A	T	0.2018	0.0605206	0.141413	rs1407034	10	CASC20	0	ncRNA_intronic	6.544	7	14	15	0	0	1
rs17765088	3	45943595	C	G	0.1183	0.138939	0.07275	rs9851306	2	LZTFL1:CCR9	0:0	UTR3	6.543	6	4	15	1	1	1
rs678354	3	101573052	C	G	0.3648	0.385224	0.0731227	rs13321258	3	NFKBIZ	0	intronic	6.543	3a	1	4	1	1	1
rs1749410	1	155844065	G	A	0.341	0.169319	0.177659	rs2974937	1	SYT11	0	intronic	6.539	NA	3	15	1	1	1
rs4971072	1	155273869	A	G	0.327	NA	0.314205	rs2974937	1	PKLR	2643	intergenic	6.538	6	5	15	1	1	1
rs1179040	9	136241639	C	T	0.4692	0.120152	0.28805	rs558240	6	SURF4	0	intronic	6.535	4	1	1	1	1	1
rs12453764	17	38144187	T	C	0.4642	0.921792	0.26145	rs8072548	7	PSMD3	0	intronic	6.533	7	4	4	1	1	1
rs596774	6	25883106	T	C	0.4742	0.0611418	0.110312	rs4401650	5	HIST1H2APS2	482	upstream	6.53	6	5	15	1	1	1
rs6107793	20	6415539	T	C	0.4185	0.177685	0.462674	rs1407034	10	CASC20	11830	intergenic	6.53	6	14	15	0	0	1
rs139596602	19	50828773	G	GT	0.1233	NA	0.113856	rs11879501	9	KCNC3	0	intronic	6.526	NA	1	14	1	1	1
rs198810	6	26128618	A	G	0.3738	0.663166	0.722086	rs4401650	5	HIST1H2AC	0	intronic	6.524	4	1	5	1	1	0
rs10856967	4	103327536	T	C	0.3777	0.0224258	0.0537173	rs13135092	4	SLC39A8	0	intergenic	6.518	5	5	15	1	1	1
rs9467663	6	26021456	C	G	0.4036	0.320678	0.327478	rs4401650	5	HIST1H3A	269	upstream:downstream	6.514	2b	1	1	1	1	1
rs2873547	3	101119857	A	C	0.4125	0.576451	0.144912	rs13321258	3	SENP7	0	intronic	6.512	5	4	15	1	1	1
rs13113605	4	103673907	A	C	0.05467	0.0251572	0.0984808	rs13135092	4	MANBA	0	intronic	6.511	6	4	5	1	1	0
rs16992374	20	6555655	C	T	0.1412	NA	0.131786	rs1407034	10	CASC20	46548	intergenic	6.511	5	5	15	0	0	1
rs62280609	3	100914314	G	T	0.1183	0.934996	0.425807	rs17400342	3	snoU13	6361	intergenic	6.505	6	5	15	0	1	1
rs6773536	3	101119305	G	C	0.3857	0.502226	0.407833	rs13321258	3	SENP7	0	intronic	6.501	7	4	15	1	1	1
rs13075836	3	46186638	T	C	0.09443	NA	0.0664592	rs9851306	2	FLT1P1	1468	intergenic	6.499	6	5	15	0	1	1
rs1150663	6	26127252	A	G	0.1511	0.0195025	0.089274	rs4401650	5	HIST1H2AC	0	intronic	6.498	4	1	2	1	1	0
19:8978542:G:GTGGATGGA	19	8978542	G	GTGGATGGA	0.06362	NA	0.153763	rs11673136	8	MUC16	0	NA	6.496	NA	4	15	1	0	1
rs8078228	17	37834998	C	T	0.325	0.226315	0.0599114	rs8072548	7	PGAP3	0	intronic	6.495	4	2	5	1	1	1
rs113193423	19	50849758	A	T	0.3072	0.0644047	0.793306	rs11879501	9	NR1H2	0	intronic	6.494	6	2	15	1	1	1
rs12743084	1	155161168	G	C	0.4523	NA	1	rs2974937	1	MUC1	0	intronic	6.493	5	1	5	1	1	1
rs6907991	6	25951260	C	T	0.2157	0.0215837	0.0784692	rs4401650	5	TRIM38	11769	intergenic	6.49	7	5	15	0	1	1
rs2250611	3	101104186	T	G	0.3857	0.566224	0.407833	rs13321258	3	SENP7	0	intronic	6.487	5	4	5	1	1	1
rs12493306	3	101269290	A	G	0.4115	0.433929	0.133943	rs13321258	3	TRMT10C	11415	intergenic	6.484	6	5	15	0	1	1
rs976654	4	102898570	A	C	0.4205	0.0318151	0.0590242	rs13135092	4	BANK1:RP11-498M5.2	0:0	ncRNA_intronic	6.481	NA	4	15	1	1	1
rs75645148	3	101618671	A	G	0.06461	0.483857	0.149133	rs13321258	3	NFKBIZ	38804	intergenic	6.477	6	2	15	0	1	1
rs4683871	3	100912997	G	A	0.1223	0.20055	0.394576	rs17400342	3	snoU13	7678	intergenic	6.476	4	5	15	0	1	1
rs11756400	6	26040853	C	A	0.1342	0.0253625	0.0845508	rs4401650	5	HIST1H2BB	2601	intergenic	6.475	6	5	15	1	1	1
rs3738590	1	155630752	A	G	0.2744	0.088467	0.217561	rs2974937	1	MSTO1:MSTO2P:YY1AP1	0:0:0	ncRNA_intronic	6.473	NA	4	4	1	1	1
rs6085566	20	6449281	A	G	0.2247	0.0670179	0.0878701	rs1407034	10	CASC20	0	ncRNA_intronic	6.472	4	5	15	0	0	1
rs531685993	4	103385336	A	G	0.09443	NA	0.400853	rs13135092	4	AF213884.1	2026	intergenic	6.469	NA	5	15	0	1	1
rs199730	6	25949171	A	G	0.172	0.0513339	0.0814096	rs4401650	5	TRIM38	13858	intergenic	6.466	6	5	15	0	1	1
rs12725937	1	155790989	G	A	0.1203	0.0241102	0.10149	rs2974937	1	GON4L	0	intronic	6.464	6	4	4	1	1	1
rs6533017	4	103381102	C	T	0.4771	0.0145079	0.0517183	rs13135092	4	AF213884.1	1304	intergenic	6.464	7	9	15	0	1	1
rs1471738	3	100915962	G	A	0.4334	0.0738219	0.385584	rs17400342	3	snoU13	4713	intergenic	6.458	NA	5	15	0	1	1
rs1552490	3	45995118	G	A	0.4066	NA	0.38658	rs9851306	2	FYCO1	0	intronic	6.457	4	4	4	1	1	1
rs112740342	3	101274911	G	C	0.2416	0.458536	0.114927	rs17400342	3	TRMT10C	5794	intergenic	6.453	7	5	14	1	1	1
rs77497659	3	101386490	C	A	0.0994	0.355154	0.0540107	rs13321258	3	ZBTB11	0	intronic	6.45	7	4	4	1	1	1
rs1672395	3	101644500	A	T	0.4394	NA	0.0658259	rs17400342	3	RP11-221J22.1	15202	intergenic	6.45	3a	2	15	0	1	1
rs8109011	19	9160344	G	A	0.4165	0.772442	0.0938544	rs113660049	8	CTD-2596O15.1	29683	intergenic	6.448	7	5	15	0	1	1
rs62280631	3	100915603	C	A	0.1183	0.931557	0.425807	rs17400342	3	snoU13	5072	intergenic	6.445	7	5	15	0	1	1
rs34662107	6	25727808	CGG	C	0.2783	NA	0.227533	rs4401650	5	HIST1H2BA	234	downstream	6.443	NA	5	15	1	1	1
rs74820681	6	25710613	A	G	0.1928	0.0388061	0.0508159	rs4401650	5	SCGN	8601	intergenic	6.432	7	1	15	1	0	1
rs113312468	1	155390486	T	C	0.08151	0.0940674	0.0746994	rs2974937	1	ASH1L	0	intronic	6.431	6	4	5	1	1	1
rs1377815	19	50855878	T	C	0.4344	0.33319	0.284369	rs11879501	9	NR1H2	0	intronic	6.424	NA	5	15	1	1	1
rs406749	4	103154313	C	A	0.4404	NA	0.105115	rs13135092	4	SLC39A8	17884	intergenic	6.421	5	7	15	0	1	1
rs2990246	1	155197602	G	C	0.3728	NA	0.464746	rs2974937	1	GBAP1	387	upstream	6.42	4	1	2	1	1	1
3:101281709:A:G	3	101281709	A	G	0.2903	NA	0.137148	rs17400342	3	TRMT10C	0	intronic	6.42	1f	1	2	1	1	1
19:9165790:A:C	19	9165790	C	A	0.4115	NA	0.0891141	rs113660049	8	OR1M4P	27997	NA	6.419	2b	1	15	0	0	1
rs2191030	3	45910946	T	C	0.1988	0.682313	0.191749	rs9851306	2	LZTFL1	0	intronic	6.413	NA	3	15	1	1	1
rs7615975	3	46484898	G	T	0.2356	NA	0.0531923	rs9851306	2	LTF	0	intronic	6.408	5	4	15	1	1	1
rs606407	3	101609650	T	C	0.1879	0.169134	0.148958	rs13321258	3	NFKBIZ	29783	intergenic	6.408	NA	5	15	0	1	1
rs73070431	3	46058421	A	T	0.07455	0.49916	0.131254	rs9851306	2	XCR1	94	downstream	6.406	7	5	15	1	1	1
rs11264304	1	155033317	T	C	0.3201	0.233184	0.160432	rs2974937	1	ADAM15	0	intronic	6.405	5	3	5	1	1	1
rs7503555	17	38215695	C	T	0.4026	0.914559	0.437382	rs8072548	7	MED24:THRA	0:0	intronic	6.401	5	5	5	1	1	1
rs2162305	3	101274007	C	T	0.4801	0.846836	0.371779	rs13321258	3	TRMT10C	6698	intergenic	6.4	7	5	14	1	1	1
rs34754340	3	46041837	C	T	0.1223	NA	0.102691	rs9851306	2	FYCO1	4520	intergenic	6.396	6	5	15	1	1	1
rs9461210	6	25734073	A	G	0.2813	0.134127	0.219617	rs4401650	5	HIST1H2APS1	1017	intergenic	6.396	7	9	14	1	1	1
rs567983	3	101004819	A	T	0.2018	0.466948	0.16179	rs17400342	3	IMPG2	0	intronic	6.395	7	5	15	1	1	1
rs12047756	1	155624944	G	A	0.2734	NA	0.215788	rs2974937	1	MSTO1:MSTO2P:RP11-29H23.5	0:0:0	ncRNA_intronic	6.393	5	5	5	1	1	1
rs111706643	6	26044774	G	A	0.04274	0.0514822	0.103915	rs4401650	5	U91328.2	188	upstream:downstream	6.385	4	1	1	1	1	1
rs2974929	1	155197268	T	C	0.4771	0.998226	0.867579	rs2974937	1	GBAP1	53	upstream	6.384	NA	1	1	1	1	1
rs2013063	6	25994098	C	T	0.4374	0.236884	0.228974	rs4401650	5	U91328.21:U91328.19	0:0	ncRNA_intronic	6.384	NA	1	5	1	1	1
rs72834798	17	38217299	A	G	0.09046	0.0574532	0.0682142	rs8072548	7	MED24:THRA	0:0	intronic	6.382	4	1	5	1	1	1
rs4478121	3	46143860	T	C	0.2386	0.189524	0.189755	rs9851306	2	FLT1P1	39989	intergenic	6.38	7	5	15	0	1	1
rs2129294	4	102960611	G	T	0.4314	NA	0.0671923	rs13135092	4	BANK1	0	intronic	6.373	6	4	15	1	1	1
rs2062318	3	101051111	C	A	0.4115	0.57035	0.143968	rs13321258	3	SENP7	0	intronic	6.368	NA	4	5	1	1	1
rs1994202	3	100905596	G	T	0.2932	0.74763	0.10273	rs17400342	3	snoU13	15079	intergenic	6.364	NA	5	15	0	1	1
rs2850378	4	102915967	T	C	0.4165	0.0313704	0.0616117	rs13135092	4	BANK1:RP11-498M5.2	0:0	ncRNA_intronic	6.361	5	6	15	1	1	1
rs678236	9	136184739	G	C	0.3946	0.0201973	0.162497	rs558240	6	LCN1P2	0	ncRNA_intronic	6.359	5	5	15	0	1	0
rs529956467	17	38146482	C	CT	0.3101	NA	0.114578	rs8072548	7	PSMD3	0	intronic	6.357	NA	4	4	1	1	1
rs143850421	1	155956024	TAG	T	0.2495	NA	0.103259	rs2974937	1	ARHGEF2	0	intronic	6.341	NA	5	5	1	1	1
rs57572398	6	26076209	TA	T	0.4742	NA	0.5211	rs4401650	5	HFE	11299	intergenic	6.34	NA	5	15	0	1	1
rs34540281	17	38212363	G	A	0.3688	0.957714	0.532653	rs8072548	7	MED24	0	intronic	6.337	3a	1	5	1	1	1
rs2967734	19	8937810	G	T	0.2942	0.084254	0.062546	rs11673136	8	ZNF558	0	intronic	6.336	7	4	5	1	1	1
rs28498461	3	46044997	T	A	0.3698	0.0596219	0.0557097	rs9851306	2	FYCO1	7680	intergenic	6.333	6	5	15	1	1	1
rs4493533	4	102820684	C	T	0.4245	0.174246	0.0522017	rs13135092	4	BANK1	0	intronic	6.333	7	4	15	1	1	1
rs12137802	1	155616555	A	T	0.1531	0.575806	0.128355	rs2974937	1	MSTO1:MSTO2P:RP11-29H23.5	0:0:0	ncRNA_intronic	6.331	5	2	15	1	1	1
rs3744246	17	38084350	C	T	0.2535	NA	0.108402	rs8072548	7	RP11-387H17.4	0	ncRNA_intronic	6.33	4	1	2	1	1	1
rs6085490	20	6306945	T	A	0.2266	0.212185	0.0642359	rs1407034	10	AL109618.1	97349	intergenic	6.328	7	5	15	0	0	0
rs6085577	20	6474221	A	G	0.2604	0.580592	0.131807	rs1407034	10	CASC20	0	ncRNA_intronic	6.325	7	5	15	0	0	1
rs35895243	3	46050568	TA	T	0.1302	NA	0.0964103	rs9851306	2	XCR1	7947	intergenic	6.323	NA	5	15	1	1	1
rs11467096	20	6364214	A	ACTCTT	0.4513	NA	0.120492	rs1407034	10	CASC20	63155	intergenic	6.323	NA	14	15	0	0	1
6:25781938:A:G	6	25781938	A	G	0.2942	NA	0.0794684	rs4401650	5	SLC17A4	518	downstream	6.322	NA	5	15	1	1	1
rs11926063	3	46263717	A	G	0.08946	0.400209	0.0550472	rs9851306	2	CCR3	0	intronic	6.318	7	2	15	1	1	1
rs486814	3	100945245	G	T	0.1948	0.199766	0.0715405	rs17400342	3	IMPG2	0	UTR3	6.314	7	5	15	1	1	1
rs4698972	4	102778455	T	C	0.4652	0.16737	0.0541059	rs13135092	4	BANK1	0	intronic	6.313	4	5	15	1	1	1
rs60992007	20	6619419	CT	C	0.494	NA	0.28613	rs1407034	10	RP5-859D4.3	92485	intergenic	6.313	NA	14	15	0	0	1
rs35111399	3	46241529	G	C	0.09742	NA	0.0697591	rs9851306	2	CCR3	0	intronic	6.311	5	4	15	1	1	1
rs6038517	20	6458205	A	G	0.2356	0.087099	0.0810301	rs1407034	10	CASC20	0	ncRNA_intronic	6.309	6	7	15	0	0	1
rs9836143	3	101128998	T	C	0.169	NA	0.215903	rs17400342	3	SENP7	0	intronic	6.306	7	4	15	1	1	1
rs2171528	3	46047044	T	C	0.3688	0.0462217	0.0556529	rs9851306	2	FYCO1	9727	intergenic	6.294	NA	5	15	1	1	1
rs10919	1	156005431	C	G	0.3976	0.0472844	0.0831513	rs2974937	1	UBQLN4	0	UTR3	6.293	5	4	5	1	1	1
rs35616389	19	50892033	AG	A	0.08748	NA	0.211241	rs11879501	9	POLD1	0	intronic	6.29	NA	4	5	1	1	1
19:9165790:C:G	19	9165790	C	G	0.1342	NA	0.0891141	rs113660049	8	OR1M4P	27997	intergenic	6.289	NA	1	15	0	0	1
rs11264374	1	155421512	A	C	0.2763	0.0958089	0.227437	rs2974937	1	ASH1L	0	intronic	6.288	6	4	5	1	1	1
rs1054609	17	38033277	A	C	0.4722	NA	0.256662	rs8072548	7	ZPBP2	0	UTR3	6.288	6	13	14	1	1	1
rs8069176	17	38057197	G	A	0.4672	NA	0.272986	rs8072548	7	GSDMB	3650	intergenic	6.283	6	5	15	1	1	1
rs7757646	6	26064379	G	T	0.1074	0.0116809	0.0629944	rs4401650	5	HIST1H1C	7679	intergenic	6.281	6	5	15	1	1	1
rs2373087	3	45968043	T	G	0.1203	NA	0.1034	rs9851306	2	FYCO1	0	intronic	6.279	6	4	5	1	1	1
rs1532071	3	46001063	A	G	0.4712	NA	0.665397	rs9851306	2	FYCO1	0	intronic	6.277	7	4	4	1	1	1
rs35035328	3	46276078	T	C	0.07853	NA	0.063356	rs9851306	2	CCR3	0	intronic	6.276	5	5	15	1	1	1
rs6038501	20	6428354	G	A	0.4831	NA	0.343976	rs1407034	10	CASC20	0	ncRNA_intronic	6.274	5	14	15	0	0	1
rs238437	4	103031854	G	C	0.4453	0.0356126	0.0538269	rs13135092	4	BANK1	35884	intergenic	6.272	7	9	15	0	1	1
rs35566550	3	46210512	G	T	0.09245	NA	0.0620461	rs9851306	2	CCR3	0	intronic	6.269	5	5	15	1	1	1
rs35337386	3	100811048	T	C	0.1511	0.205031	0.0586394	rs17400342	3	ACTR3P3	70889	intergenic	6.269	7	5	15	0	1	1
rs1317510	6	25778924	T	C	0.2922	0.0933903	0.0773662	rs4401650	5	SLC17A4	0	intronic	6.265	NA	4	15	1	1	1
rs71325091	3	45932407	G	A	0.1233	NA	0.105273	rs9851306	2	LZTFL1:CCR9	0:0	intronic	6.254	5	1	15	1	1	1
rs13200784	6	25829633	A	T	0.2485	0.0957637	0.105772	rs4401650	5	SLC17A1	0	intronic	6.25	5	5	15	1	1	1
rs9809589	3	101073447	T	C	0.17	NA	0.218373	rs17400342	3	SENP7	0	intronic	6.249	7	4	5	1	1	1
rs45444697	1	155034632	C	G	0.1928	0.417295	0.0859979	rs2974937	1	ADAM15	0	intronic	6.247	4	1	7	1	1	1
rs867549	1	155880159	T	C	0.2376	0.0514174	0.126936	rs2974937	1	RIT1	0	intronic	6.245	6	1	2	1	1	1
rs3124777	9	136284098	T	C	0.1332	NA	0.0770511	rs558240	6	ADAMTS13	0	upstream	6.245	NA	1	1	1	1	1
rs60779914	19	50858496	C	T	0.2048	0.0739301	0.152335	rs11879501	9	NR1H2	0	intronic	6.244	6	5	15	1	1	1
rs36000011	3	46265535	C	A	0.08946	NA	0.0550472	rs9851306	2	CCR3	0	intronic	6.243	6	5	15	1	1	1
rs707892	6	26109233	T	G	0.1571	0.015476	0.106697	rs4401650	5	HIST1H1T	868	upstream	6.243	NA	5	15	1	1	1
rs114312440	1	155184057	G	A	0.3012	NA	0.362997	rs2974937	1	GBAP1	0	ncRNA_exonic	6.242	5	4	5	1	0	1
rs11759668	6	26014489	A	G	0.1332	0.0185947	0.0860696	rs4401650	5	U91328.22	503	downstream	6.24	5	5	15	1	1	1
